## Supplementary material for "Characterization of shared and ancestry-specific signals driving complex traits using multi-ancestry fine-mapping": s1_gwas_temp.txt

locus	alleles	n	sum_x	y_transpose_x	beta	standard_error	t_stat	p_value	p_value_str	chrom	pos	-log10pvalue	rsid
chr1:155644708	['C', 'T']	98663	56487.87040171917	-756.8767621155177	0.0089167635746147	0.0047633244416163	1.871962257433192	0.0612148	0.0612148	chr1	155644708	1.213143565088605	chr1:155644708:C:T
chr1:155645024	['A', 'C']	98663	56499.15383055931	-788.912539336457	0.0090477308464484	0.004762734124778	1.89969261550374	0.0574764	0.0574764	chr1	155645024	1.2405104414615598	chr1:155645024:A:C
chr1:155646323	['C', 'T']	98663	195007.0	-6947.221609573335	-0.0019571958662122	0.020720151518134	-0.0944585692097559	0.924745	0.924745	chr1	155646323	0.0339780081912976	chr1:155646323:C:T
chr1:155646764	['A', 'T']	98663	28197.001074516727	-1595.9808514040428	-0.0006667874635222	0.0061097340606057	-0.1091352679033131	0.913095	0.913095	chr1	155646764	0.0394840353578911	chr1:155646764:A:T
chr1:155648839	['G', 'A']	98663	56682.1388055607	-768.7111373776575	0.0087447991182515	0.0047689401046556	1.8336986681200829	0.0667017	0.0667017	chr1	155648839	1.1758630972497064	chr1:155648839:G:A
chr1:155649297	['A', 'G']	98663	195007.5430776565	-6938.466768313669	0.0015052209704774	0.020735248118746	0.0725923780539018	0.942131	0.942131	chr1	155649297	0.0258887058890868	chr1:155649297:A:G
chr1:155655153	['G', 'A']	98663	55801.18032338184	-749.7005614882534	0.0084426229995048	0.0047826127610907	1.7652742175135678	0.0775208	0.0775208	chr1	155655153	1.1105817540972192	chr1:155655153:G:A
chr1:155655758	['G', 'A']	98663	195007.97650564555	-6946.207146494543	-0.0016069004642244	0.0207239624909814	-0.0775382827933464	0.938195	0.938195	chr1	155655758	0.0277068859040979	chr1:155655758:G:A
chr1:155655811	['G', 'T']	98663	138493.0739636873	-6184.773706392924	-0.0085666401228451	0.004717415696953	-1.8159604056895544	0.0693795	0.0693795	chr1	155655811	1.158768834329984	chr1:155655811:G:T
chr1:155658083	['A', 'G']	98663	195008.8356004703	-6946.4596787112	-0.0017797555029738	0.0207249181007118	-0.0858751525253432	0.931566	0.931566	chr1	155658083	0.0307863705901736	chr1:155658083:A:G
chr1:155658173	['G', 'C']	98663	195008.9765157812	-6945.6904875684895	-0.0015235733211182	0.0207262231298827	-0.073509452811089	0.941401	0.941401	chr1	155658173	0.0262253447013431	chr1:155658173:G:C
chr1:155658428	['G', 'A']	98663	195005.9294546929	-6947.76869594492	-0.0023729214304561	0.020714026447203	-0.1145562615025302	0.908797	0.908797	chr1	155658428	0.0415331152659746	chr1:155658428:G:A
chr1:155658837	['C', 'G']	98663	195007.9295155078	-6946.22529161084	-0.0016077503116664	0.0207239999296096	-0.0775791506044829	0.938163	0.938163	chr1	155658837	0.0277216990937155	chr1:155658837:C:G
chr1:155659325	['G', 'A']	98663	20658.465688858258	-1172.803724900774	-0.0027401889824737	0.0069590586156983	-0.3937585719270115	0.69376	0.69376	chr1	155659325	0.1587907438137446	chr1:155659325:G:A
chr1:155660961	['A', 'G']	98663	56517.44683223516	-749.6756882515832	0.0090123789960597	0.0047628091471278	1.892240213214189	0.0584619	0.0584619	chr1	155660961	1.2331270742658436	chr1:155660961:A:G
chr1:155662541	['A', 'AC']	98663	58902.253219624	-394.47767827937247	0.0088171746124874	0.0047169708641702	1.8692450868124053	0.0615917	0.0615917	chr1	155662541	1.2104778087295187	chr1:155662541:A:AC
chr1:155663516	['T', 'C']	98663	58926.82147710912	-394.6367610852448	0.0089553699120454	0.0047178794676893	1.898176918968951	0.0576757	0.0576757	chr1	155663516	1.2390071258178357	chr1:155663516:T:C
chr1:155665166	['T', 'C']	98663	58915.96008486536	-402.4816924404542	0.0087597954884533	0.00471982451468	1.8559578775032408	0.0634625	0.0634625	chr1	155665166	1.1974828235873385	chr1:155665166:T:C
chr1:155667870	['T', 'C']	98663	2320.1164010428765	354.9298411035068	0.0016796260346886	0.0207239037818584	0.0810477626401151	0.935404	0.935404	chr1	155667870	0.0290007772816804	chr1:155667870:T:C
chr1:155670909	['C', 'G']	98663	2316.469572093307	354.293807692902	0.0015220697335681	0.0207262958120989	0.0734366501070424	0.941459	0.941459	chr1	155670909	0.026198588511336	chr1:155670909:C:G
chr1:155672184	['A', 'G']	98663	2345.380346082496	353.2810400122645	-0.0001509519185732	0.0205999306937336	-0.0073277876910115	0.994153	0.994153	chr1	155672184	0.0025467726023116	chr1:155672184:A:G
chr1:155672258	['T', 'C']	98663	2345.6181250443547	354.39150040684024	0.0004157728017023	0.0205991661205247	0.0201839627521657	0.983897	0.983897	chr1	155672258	0.0070503636346882	chr1:155672258:T:C
chr1:155673612	['C', 'T']	98663	58869.72351987021	-390.3049475541112	0.0089179508824461	0.0047177348017943	1.89030355819371	0.0587203	0.0587203	chr1	155673612	1.231211734290696	chr1:155673612:C:T
chr1:155675515	['G', 'A']	98663	11007.123759314649	-543.5448061824524	0.0086658058324639	0.0092641468076439	0.935413267125003	0.349578	0.349578	chr1	155675515	0.4564559066418727	chr1:155675515:G:A
chr1:155680036	['G', 'C']	98663	56276.823015309725	-790.3603587718461	0.008899480134591	0.0047694386218253	1.865938706888122	0.0620529	0.0620529	chr1	155680036	1.207237917234273	chr1:155680036:G:C
chr1:155682607	['T', 'C']	98663	60076.27675185251	-482.5758103856993	0.0080321324060598	0.0047595587669117	1.6875792062698725	0.0914952	0.0914952	chr1	155682607	1.0386016891924963	chr1:155682607:T:C
chr1:155683456	['T', 'C']	98663	2338.10493323821	355.5805559424819	0.0019071858609069	0.0206900339029224	0.0921789625795423	0.926556	0.926556	chr1	155683456	0.0331283272830002	chr1:155683456:T:C
chr1:155683762	['T', 'TA']	98663	56490.15300950797	-757.0484080134341	0.0088890130051471	0.0047635909683729	1.866031962896122	0.0620399	0.0620399	chr1	155683762	1.2073289108823395	chr1:155683762:T:TA
chr1:155687002	['C', 'T']	98663	56218.65580125631	-794.4584313356727	0.0086660587704789	0.0047708973824963	1.8164420811634527	0.0693056	0.0693056	chr1	155687002	1.1592316723024885	chr1:155687002:C:T
chr1:155688294	['T', 'C']	98663	62957.50508952283	-480.63518679027226	0.0067505497512939	0.0046197474183688	1.4612378426692123	0.143953	0.143953	chr1	155688294	0.8417792799358159	chr1:155688294:T:C
chr1:155689149	['T', 'G']	98663	51598.66085184885	-704.8263818010652	0.0036638420148136	0.004912294784459	0.7458514147817191	0.455759	0.455759	chr1	155689149	0.3412647464541286	chr1:155689149:T:G
chr1:155696508	['G', 'A']	98663	2229.0451850275185	322.01891123468124	-0.0090543954865966	0.0210248486132696	-0.4306521132752422	0.666722	0.666722	chr1	155696508	0.1760552141095278	chr1:155696508:G:A
chr1:155697170	['T', 'C']	98663	54172.53039273332	-339.60400284379494	0.0036491925460673	0.0048512214207438	0.7522213953095079	0.45192	0.45192	chr1	155697170	0.3449384382717292	chr1:155697170:T:C
chr1:155697311	['G', 'A']	98663	51448.03630446687	-746.7565955707597	0.003720416207507	0.0049170573084986	0.7566347052894156	0.449271	0.449271	chr1	155697311	0.3474916137827792	chr1:155697311:G:A
chr1:155698271	['G', 'A']	98663	54119.970672019306	-344.503370285373	0.003622694338425	0.0048510057777317	0.7467924188123659	0.455191	0.455191	chr1	155698271	0.3418063333638148	chr1:155698271:G:A
chr1:155701887	['T', 'G']	98663	53685.57593419959	-294.12368646782323	0.0044549440607143	0.0048661369102255	0.9154991203294864	0.359932	0.359932	chr1	155701887	0.4437795403834249	chr1:155701887:T:G
chr1:155705080	['C', 'T']	98663	8668.10853719117	-127.1022762583026	0.0171657724507222	0.0103367458204975	1.660655369573165	0.0967859	0.0967859	chr1	155705080	1.0141879071360278	chr1:155705080:C:T
chr1:155705252	['T', 'C']	98663	10667.244635715848	165.6404367972634	0.0141890091765508	0.009493243766017	1.4946428772158225	0.135011	0.135011	chr1	155705252	0.8696308459888218	chr1:155705252:T:C
chr1:155706996	['G', 'GAC']	98663	10626.12333475272	163.69850887538183	0.0139903037504865	0.0095031993665541	1.47216776275623	0.140979	0.140979	chr1	155706996	0.850845574318734	chr1:155706996:G:GAC
chr1:155707290	['G', 'C']	98663	8484.678693161572	-135.25107339490333	0.0161607055749377	0.0105023665535506	1.5387679998156285	0.123864	0.123864	chr1	155707290	0.9070548992184422	chr1:155707290:G:C
chr1:155707432	['A', 'G']	98663	8545.77170463648	-134.45504867236494	0.0164687622810526	0.0104013553675523	1.5833284893262989	0.11335	0.11335	chr1	155707432	0.9455784755374638	chr1:155707432:A:G
chr1:155710606	['G', 'A']	98663	8487.430122240467	-148.8213938608052	0.0158552819143868	0.0104306749851473	1.5200628853802678	0.128498	0.128498	chr1	155710606	0.8911036318324791	chr1:155710606:G:A
chr1:155710658	['T', 'C']	98663	65125.14222276297	-1166.7592894783693	0.0034263225322559	0.0045679141516283	0.7500847035478041	0.453205	0.453205	chr1	155710658	0.3437053074131614	chr1:155710658:T:C
chr1:155712542	['A', 'G']	98663	10126.542569555277	54.80178744450122	0.0123179551407462	0.0097436680955097	1.2642010195752518	0.206161	0.206161	chr1	155712542	0.6857934878728065	chr1:155712542:A:G
chr1:155712822	['G', 'C']	98663	184019.0558911774	-5822.910091428497	0.0061042955396084	0.0084735246669567	0.7203962671416642	0.471283	0.471283	chr1	155712822	0.3267182257174482	chr1:155712822:G:C
chr1:155713079	['C', 'T']	98663	76083.21884030051	-922.8079727458968	0.0068040704169979	0.0044066613311115	1.544042054913633	0.122581	0.122581	chr1	155713079	0.911576840051045	chr1:155713079:C:T
chr1:155715686	['A', 'G']	98663	14540.589505265612	-829.3753532536356	-0.0016238937169437	0.0081623862919529	-0.1989484029375969	0.842304	0.842304	chr1	155715686	0.0745311368915052	chr1:155715686:A:G
chr1:155716822	['C', 'T']	98663	8486.03212334391	-148.10268428115484	0.0158425315932668	0.0104317929673725	1.51867772326554	0.128847	0.128847	chr1	155716822	0.889925688860173	chr1:155716822:C:T
chr1:155717441	['C', 'T']	98663	10607.860128731438	157.88914443330344	0.0137886571951661	0.0095086008502044	1.4501247252238596	0.147027	0.147027	chr1	155717441	0.8326029042023669	chr1:155717441:C:T
chr1:155717486	['G', 'A']	98663	10617.538070911634	157.5393351725814	0.0136735951584916	0.0095046579076781	1.4386204418199726	0.150261	0.150261	chr1	155717486	0.8231537252191631	chr1:155717486:G:A
chr1:155718789	['C', 'A']	98663	75662.3132048682	-598.0520040235594	0.0088256728121585	0.0044321985967388	1.9912629408466231	0.0464547	0.0464547	chr1	155718789	1.332970340210614	chr1:155718789:C:A
chr1:155720022	['T', 'C']	98663	16808.74017026375	-872.1308971044414	0.0031031286174228	0.0076271849918781	0.406851101779651	0.684118	0.684118	chr1	155720022	0.1648689825942606	chr1:155720022:T:C
chr1:155720050	['T', 'C']	98663	9942.681929938672	61.26794668594034	0.0130664730914327	0.0097434557217938	1.3410512106301358	0.179907	0.179907	chr1	155720050	0.7449519383652341	chr1:155720050:T:C
chr1:155723608	['G', 'C']	98663	9945.411225658649	60.79743926843677	0.0127811985533271	0.009733803266497	1.313073441428482	0.189161	0.189161	chr1	155723608	0.7231683987519066	chr1:155723608:G:C
chr1:155728634	['C', 'T']	98663	15214.158846009595	-788.8641396540517	0.0018065207744361	0.0079773335241067	0.2264567187741439	0.820847	0.820847	chr1	155728634	0.085737784717312	chr1:155728634:C:T
chr1:155729327	['T', 'C']	98663	8490.462938183002	-152.95277899549296	0.0153118146353962	0.0104296682044777	1.468101797219442	0.14208	0.14208	chr1	155729327	0.8474670515654742	chr1:155729327:T:C
chr1:155732270	['A', 'C']	98663	9893.325474282236	70.56541308649034	0.0134985258880592	0.0097613111632413	1.382859911165557	0.166711	0.166711	chr1	155732270	0.7780357434132035	chr1:155732270:A:C
chr1:155734604	['C', 'T']	98663	8521.518219690442	-144.27858905183848	0.0154696949763002	0.0104113263346712	1.4858524724927602	0.137321	0.137321	chr1	155734604	0.8622630426122896	chr1:155734604:C:T
chr1:155735203	['C', 'T']	98663	8521.863734503764	-145.25691503427322	0.0154850902945128	0.0104112488895283	1.48734224479906	0.136928	0.136928	chr1	155735203	0.8635077351961613	chr1:155735203:C:T
chr1:155737762	['T', 'C']	98663	11001.296412222537	69.84887045474088	0.0141942432016488	0.0097794545456529	1.4514350606556412	0.146662	0.146662	chr1	155737762	0.8336823969141067	chr1:155737762:T:C
chr1:155738027	['A', 'C']	98663	8495.516638454443	-151.35603263828446	0.0154928325132576	0.0104265634227794	1.4859001844662976	0.137309	0.137309	chr1	155738027	0.8623009957403978	chr1:155738027:A:C
chr1:155738930	['C', 'G']	98663	8641.049637614964	-148.50156845559596	0.0134412638866618	0.0103517435184453	1.2984541070508042	0.194134	0.194134	chr1	155738930	0.7118983970213568	chr1:155738930:C:G
chr1:155740669	['T', 'C']	98663	75804.4277168293	-988.6978446265005	0.0062845243067179	0.004406040865807	1.4263427185818478	0.153773	0.153773	chr1	155740669	0.8131199127816153	chr1:155740669:T:C
chr1:155742854	['C', 'T']	98663	8627.935184246295	-143.3808335360038	0.0140353694580852	0.0103569042474388	1.3551703407469524	0.175366	0.175366	chr1	155742854	0.7560546039215811	chr1:155742854:C:T
chr1:155743859	['T', 'G']	98663	63109.10822265036	-986.5322905690208	0.0049491374290761	0.0046134299016573	1.0727674495061013	0.283378	0.283378	chr1	155743859	0.5476338691537397	chr1:155743859:T:G
chr1:155745738	['T', 'A']	98663	10039.070044512942	67.94995805675077	0.0134839609954262	0.0096933542283074	1.3910521247690628	0.164213	0.164213	chr1	155745738	0.7845924647270439	chr1:155745738:T:A
chr1:155745850	['G', 'A']	98663	58223.55564907018	-808.3566572181822	0.0021050731204313	0.0047269297205215	0.4453362425280677	0.656078	0.656078	chr1	155745850	0.1830445250209253	chr1:155745850:G:A
chr1:155749320	['A', 'C']	98663	31050.64442439116	-960.4287731611664	0.0049056374632865	0.0058537075171202	0.8380393876767974	0.402011	0.402011	chr1	155749320	0.3957620633982615	chr1:155749320:A:C
chr1:155752715	['C', 'G']	98663	65959.7021714448	-4199.328398799113	-0.0090479403379755	0.0045882671978115	-1.9719732848800104	0.0486154	0.0486154	chr1	155752715	1.3132261365895108	chr1:155752715:C:G
chr1:155752766	['G', 'A']	98663	63020.4974099042	-981.0666844553616	0.0050906687413245	0.0046158912784187	1.102857158946866	0.270092	0.270092	chr1	155752766	0.5684882792235417	chr1:155752766:G:A
chr1:155753506	['T', 'C']	98663	74038.5075269907	-750.4568261366944	0.0080789288546758	0.0044367321511687	1.8209187707100485	0.0686222	0.0686222	chr1	155753506	1.1635353627510727	chr1:155753506:T:C
chr1:155753629	['T', 'C']	98663	74142.54417892592	-755.611542279465	0.0080230589994363	0.0044342524601281	1.8093374411082872	0.0704016	0.0704016	chr1	155753629	1.1524174706409147	chr1:155753629:T:C
chr1:155755740	['A', 'C']	98663	9910.2053400371	60.5106279189465	0.0129979247969848	0.0097484077441569	1.3333382371880738	0.182424	0.182424	chr1	155755740	0.7389180257559705	chr1:155755740:A:C
chr1:155756499	['C', 'T']	98663	8517.34531061535	-141.5663077996695	0.0160140557210213	0.0104154860729732	1.5375236075228065	0.124168	0.124168	chr1	155756499	0.9059903140954836	chr1:155756499:C:T
chr1:155758297	['A', 'T']	98663	74002.00057779445	-760.380909293075	0.0080155799845238	0.0044366658403217	1.8066675005531896	0.0708172	0.0708172	chr1	155758297	1.1498612485548754	chr1:155758297:A:T
chr1:155758482	['T', 'A']	98663	20487.86889533116	-881.0341730022193	0.0124141580436956	0.0069786217701497	1.7788839189989802	0.0752619	0.0752619	chr1	155758482	1.1234248220366183	chr1:155758482:T:A
chr1:155760329	['T', 'C']	98663	8493.549556490445	-146.22686094420305	0.0158433552287771	0.0104307443889599	1.5189093546905383	0.128789	0.128789	chr1	155760329	0.890121228927368	chr1:155760329:T:C
chr1:155762479	['G', 'A']	98663	8092.328079546722	-215.23129857049588	0.014741192384442	0.0106604220909012	1.3827963150749718	0.16673	0.16673	chr1	155762479	0.7779862498286407	chr1:155762479:G:A
chr1:155764022	['AC', 'A']	98663	183524.6618109435	-6656.706339882651	-0.0187961014769781	0.0086899469080829	-2.1629708070477363	0.0305458	0.0305458	chr1	155764022	1.5150484961323716	chr1:155764022:AC:A
chr1:155767704	['T', 'C']	98663	8504.672175358908	-145.14698150819407	0.0161394145711556	0.0104227675363746	1.5484768814837715	0.121511	0.121511	chr1	155767704	0.915384405003444	chr1:155767704:T:C
chr1:155768253	['A', 'G']	98663	63788.77605407293	-1005.4812207763174	0.0054096733056323	0.0046140702550899	1.1724297651655224	0.241027	0.241027	chr1	155768253	0.6179343047520505	chr1:155768253:A:G
chr1:155768262	['A', 'G']	98663	122946.67299064108	-5844.1824241018885	-0.0088345670035731	0.0044377132107389	-1.9907926862407848	0.0465064	0.0465064	chr1	155768262	1.3324872773589629	chr1:155768262:A:G
chr1:155772078	['C', 'T']	98663	20474.413526285884	-869.8400474131946	0.0128940801187999	0.0069820507192227	1.846746842342512	0.0647868	0.0647868	chr1	155772078	1.18851347053566	chr1:155772078:C:T
chr1:155773286	['T', 'C']	98663	8497.1195945261	-145.8491002179858	0.0158464551393433	0.0104273475407188	1.5197014463613856	0.128589	0.128589	chr1	155773286	0.8907961810511968	chr1:155773286:T:C
chr1:155773519	['A', 'C']	98663	123332.00039533305	-5853.093316032426	-0.0083942064691519	0.0044375039377469	-1.8916504834503625	0.0585405	0.0585405	chr1	155773519	1.232543572535749	chr1:155773519:A:C
chr1:155776795	['C', 'T']	98663	187554.00955875643	-6650.874583431187	-0.014540220699338	0.0098057514209457	-1.48282574941469	0.138124	0.138124	chr1	155776795	0.8597308531956396	chr1:155776795:C:T
chr1:155778530	['C', 'G']	98663	186734.1411687193	-6752.636031988517	-0.0141796415098207	0.0095150467020355	-1.49023351685571	0.136166	0.136166	chr1	155778530	0.8659313201452064	chr1:155778530:C:G
chr1:155779041	['C', 'T']	98663	123327.74862983146	-5855.90590360794	-0.0085755051566336	0.0044425602137805	-1.930307017569026	0.0535717	0.0535717	chr1	155779041	1.2710645718667375	chr1:155779041:C:T
chr1:155780079	['G', 'A']	98663	123289.9795661742	-5858.113150934472	-0.0084893480368195	0.0044375673560943	-1.9130634772586887	0.0557428	0.0557428	chr1	155780079	1.2538112201579148	chr1:155780079:G:A
chr1:155780574	['T', 'C']	98663	123320.4924675113	-5845.13910163476	-0.0082423584025714	0.004440101001204	-1.8563447994395523	0.0634074	0.0634074	chr1	155780574	1.1978600545531926	chr1:155780574:T:C
chr1:155780945	['T', 'C']	98663	187421.2972753812	-6653.1559324269065	-0.0132024515210391	0.00975252295071	-1.3537472906001151	0.17582	0.17582	chr1	155780945	0.7549317242816005	chr1:155780945:T:C
chr1:155781632	['T', 'A']	98663	8494.8080837777	-146.02241448973268	0.0158884867585962	0.0104302234641225	1.523312210255977	0.127684	0.127684	chr1	155781632	0.8938635204896119	chr1:155781632:T:A
chr1:155781741	['G', 'A']	98663	186691.4610675262	-6746.42388154588	-0.0135378257214458	0.0094987817415709	-1.4252170530667392	0.154098	0.154098	chr1	155781741	0.8122029978461516	chr1:155781741:G:A
chr1:155782753	['G', 'A']	98663	187397.3962111153	-6649.006946780188	-0.0127486113628413	0.0097392464897034	-1.308993604004122	0.19054	0.19054	chr1	155782753	0.7200138391184273	chr1:155782753:G:A
chr1:155783498	['T', 'C']	98663	72796.32959279869	-947.181648579473	0.0082594510842311	0.0044417330742341	1.8595109040079392	0.0629577	0.0629577	chr1	155783498	1.2009511462073443	chr1:155783498:T:C
chr1:155783885	['A', 'G']	98663	186715.3547340787	-6748.814826022041	-0.0136527185384462	0.0095116646273502	-1.4353658453420055	0.151186	0.151186	chr1	155783885	0.8204884231486429	chr1:155783885:A:G
chr1:155784326	['G', 'A']	98663	187658.515615488	-6634.319638106633	-0.0134352206948737	0.0098927764165986	-1.35808393206293	0.17444	0.17444	chr1	155784326	0.7583539219986111	chr1:155784326:G:A
chr1:155784657	['C', 'T']	98663	63135.99789127922	-947.3803813218084	0.0056963238178893	0.0046144431604876	1.2344553004066787	0.217036	0.217036	chr1	155784657	0.6634682232730715	chr1:155784657:C:T
chr1:155785448	['T', 'C']	98663	187403.59772549896	-6648.051367405293	-0.0126988911924935	0.0097439963477817	-1.303252868663532	0.192491	0.192491	chr1	155785448	0.7155895713072261	chr1:155785448:T:C
chr1:155787496	['C', 'T']	98663	8492.032853189528	-149.03963925091162	0.0156054101184386	0.010431281810559	1.4960203742786553	0.134652	0.134652	chr1	155787496	0.8707871915839736	chr1:155787496:C:T
chr1:155788047	['G', 'A']	98663	187506.10423297583	-6649.054867465328	-0.0141770268067336	0.0097807956489717	-1.449475821348343	0.147208	0.147208	chr1	155788047	0.8320685876789085	chr1:155788047:G:A
chr1:155789995	['G', 'A']	98663	187430.19461706112	-6639.979946007664	-0.0118473065507666	0.0097664269012027	-1.2130645803848314	0.225108	0.225108	chr1	155789995	0.6476090705520442	chr1:155789995:G:A
chr1:155790202	['C', 'T']	98663	187475.90180634963	-6639.190129179837	-0.0139967230623509	0.0097663831060569	-1.433153185816603	0.151817	0.151817	chr1	155790202	0.8186795947592882	chr1:155790202:C:T
chr1:155790930	['G', 'A']	98663	8540.748540984623	-148.961512507525	0.0147424864595087	0.0104174647687498	1.4151702728799318	0.157022	0.157022	chr1	155790930	0.8040394953025986	chr1:155790930:G:A
chr1:155791717	['A', 'G']	98663	61784.22350958083	-873.0644095201883	0.0066878039008838	0.0046490989019733	1.438516160205824	0.150291	0.150291	chr1	155791717	0.8230670258493344	chr1:155791717:A:G
chr1:155791855	['C', 'T']	98663	8605.67744315435	-153.9687433798392	0.015431670673111	0.0104209824879007	1.4808268501581314	0.138656	0.138656	chr1	155791855	0.8580613326457192	chr1:155791855:C:T
chr1:155794113	['C', 'T']	98663	8519.208851584912	-142.7747898718711	0.015882881154792	0.0104150557717297	1.5249924247073157	0.127264	0.127264	chr1	155794113	0.8952944306941137	chr1:155794113:C:T
chr1:155796144	['C', 'T']	98663	8093.410154270307	-216.5554894743101	0.0146283496290425	0.0106598429539893	1.3722856605094755	0.169978	0.169978	chr1	155796144	0.7696072850739978	chr1:155796144:C:T
chr1:155797917	['A', 'G']	98663	124612.0840218426	-5940.899651431939	-0.0093182860679416	0.0044578802926317	-2.090295265071031	0.0365938	0.0365938	chr1	155797917	1.4365924898481437	chr1:155797917:A:G
chr1:155798107	['AATATAAATAT', 'A']	98663	8533.860434910555	-136.7785744603296	0.0165063993766141	0.0104146588028947	1.5849198412555054	0.112988	0.112988	chr1	155798107	0.9469676787335806	chr1:155798107:AATATAAATAT:A
chr1:155800548	['ACT', 'A']	98663	8563.702052450368	-152.8122184298615	0.0159701825852267	0.0104308889523091	1.5310471291798484	0.125761	0.125761	chr1	155800548	0.9004540179589673	chr1:155800548:ACT:A
chr1:155802845	['A', 'G']	98663	187396.39615029853	-6645.820698810177	-0.0124356366930279	0.0097387999705766	-1.2769167382633404	0.201635	0.201635	chr1	155802845	0.6954340804231977	chr1:155802845:A:G
chr1:155803051	['G', 'T']	98663	8503.172368007623	-155.0801313976156	0.015281603975919	0.0104220716903187	1.4662731585424045	0.142577	0.142577	chr1	155803051	0.8459505276308336	chr1:155803051:G:T
chr1:155803546	['T', 'C']	98663	21370.79774301155	-949.445306018624	0.0126876262040493	0.0068549838113334	1.850861585270663	0.0641925	0.0641925	chr1	155803546	1.192515710231561	chr1:155803546:T:C
chr1:155804218	['A', 'T']	98663	187501.30295167043	-6640.380935236349	-0.0131784296281182	0.0097820639845855	-1.3472033763922076	0.177918	0.177918	chr1	155804218	0.7497801120328711	chr1:155804218:A:T
chr1:155804808	['T', 'C']	98663	187527.30479646445	-6657.224895060615	-0.0148176494385982	0.0097936943611784	-1.512978544371825	0.130288	0.130288	chr1	155804808	0.8850955825512381	chr1:155804808:T:C
chr1:155805430	['TCA', 'T']	98663	8491.516395187366	-144.9393912885121	0.0161737510325403	0.0104308964515146	1.5505619394957904	0.12101	0.12101	chr1	155805430	0.9171787390606706	chr1:155805430:TCA:T
chr1:155806706	['C', 'T']	98663	186529.23398475512	-6756.949727488511	-0.013561115041333	0.0094381830276183	-1.4368353529116882	0.150768	0.150768	chr1	155806706	0.8216908262259079	chr1:155806706:C:T
chr1:155807480	['G', 'C']	98663	187397.3962111153	-6647.539886166867	-0.0124122661236559	0.0097411711289407	-1.2742067621396655	0.202593	0.202593	chr1	155807480	0.6933755644737288	chr1:155807480:G:C
chr1:155808186	['G', 'A']	98663	8550.426562579209	-148.96023376812516	0.0150419846054704	0.0103927866943536	1.4473485358496525	0.147803	0.147803	chr1	155808186	0.8303167508517267	chr1:155808186:G:A
chr1:155810105	['C', 'T']	98663	187429.97288304107	-6651.125939046114	-0.0128777200369667	0.0097622259243211	-1.3191376779023092	0.187126	0.187126	chr1	155810105	0.7278658657760979	chr1:155810105:C:T
chr1:155810241	['G', 'A']	98663	8622.6179858639	-148.77751328364613	0.0161533175982907	0.0104430274256882	1.5468040961528124	0.121914	0.121914	chr1	155810241	0.9139464192903328	chr1:155810241:G:A
chr1:155810523	['C', 'T']	98663	62163.43362220469	-816.0930848894845	0.0067114265519907	0.0046437708626986	1.4452535989449071	0.14839	0.14839	chr1	155810523	0.8285953651698708	chr1:155810523:C:T
chr1:155810745	['G', 'A']	98663	61878.0193078874	-884.0000573157984	0.0063618865658612	0.0046557410216686	1.3664605776506469	0.171798	0.171798	chr1	155810745	0.7649818963488956	chr1:155810745:G:A
chr1:155813972	['C', 'T']	98663	186701.8923192313	-6745.966081725192	-0.0135262384584225	0.0095011536556655	-1.4236416911705156	0.154553	0.154553	chr1	155813972	0.8109225605081456	chr1:155813972:C:T
chr1:155815787	['CAACT', 'C']	98663	187390.5901935144	-6646.262423661362	-0.0123530724018928	0.0097373390826612	-1.268629170354075	0.204576	0.204576	chr1	155815787	0.6891453172462296	chr1:155815787:CAACT:C
chr1:155817479	['C', 'T']	98663	8494.344378110462	-147.14882158988783	0.0157499039906434	0.0104296189991382	1.510113072389773	0.131018	0.131018	chr1	155817479	0.8826690343926556	chr1:155817479:C:T
chr1:155817562	['T', 'A']	98663	13325.81038344973	-783.7733219947397	-0.0068322675330519	0.0084713635722634	-0.8065133168669337	0.419949	0.419949	chr1	155817562	0.3768034485626895	chr1:155817562:T:A
chr1:155818076	['C', 'T']	98663	61629.86835489235	-877.2636907876258	0.0064259433274762	0.0046474955610251	1.3826679860364988	0.16677	0.16677	chr1	155818076	0.7778820712417776	chr1:155818076:C:T
chr1:155818865	['G', 'A']	98663	61581.97995721775	-867.5475457240525	0.0065267614905895	0.004648029089077	1.4041997942585216	0.160263	0.160263	chr1	155818865	0.7951667318604825	chr1:155818865:G:A
chr1:155818946	['T', 'C']	98663	124672.0805358916	-5942.67407869415	-0.009309608769743	0.0044573027487531	-2.088619349975096	0.0367446	0.0367446	chr1	155818946	1.434806475968054	chr1:155818946:T:C
chr1:155821198	['G', 'A']	98663	17597.14027227296	-920.3554733423758	0.0023322257098594	0.007467123274539	0.3123325575475352	0.754788	0.754788	chr1	155821198	0.1221750130847564	chr1:155821198:G:A
chr1:155821284	['T', 'A']	98663	8574.94981423959	-124.37835838154098	0.0179168760801567	0.0103928280346309	1.7239654134999822	0.0847172	0.0847172	chr1	155821284	1.0720284065908996	chr1:155821284:T:A
chr1:155824687	['T', 'C']	98663	61736.86020119181	-839.7899264701795	0.0070481381447976	0.004649633816288	1.5158480050853596	0.129561	0.129561	chr1	155824687	0.8875257086025377	chr1:155824687:T:C
chr1:155825579	['A', 'AC']	98663	9639.303721565591	-402.6782389977109	0.0094457972755814	0.0102273480852621	0.9235822616806294	0.355706	0.355706	chr1	155825579	0.4489088091327059	chr1:155825579:A:AC
chr1:155825867	['AC', 'A']	98663	124432.4474615456	-5950.115237574953	-0.0092645275381387	0.0044538839479665	-2.0801007943569165	0.0375189	0.0375189	chr1	155825867	1.425749902993749	chr1:155825867:AC:A
chr1:155826515	['G', 'A']	98663	8583.59341231204	-160.01421875666742	0.0148909587094187	0.0104102959017709	1.4304068635441527	0.152603	0.152603	chr1	155826515	0.8164369285656794	chr1:155826515:G:A
chr1:155826592	['C', 'G']	98663	17596.261488508924	-914.0199285484867	0.0025785995299147	0.0074728903677222	0.3450605325420644	0.73005	0.73005	chr1	155826592	0.1366473947008123	chr1:155826592:C:G
chr1:155836200	['G', 'A']	98663	187398.39627193208	-6645.328413246527	-0.0121187394118265	0.0097401929854184	-1.2441991067290916	0.213429	0.213429	chr1	155836200	0.6707465704584795	chr1:155836200:G:A
chr1:155840502	['T', 'C']	98663	186727.78516333707	-6752.714238222454	-0.0140959189659906	0.0095141761458985	-1.4815701065264908	0.138458	0.138458	chr1	155840502	0.8586819459821088	chr1:155840502:T:C
chr1:155841657	['G', 'A']	98663	27136.475378595904	-1558.808258392915	-0.0021779853560842	0.0062052003887394	-0.3509935569585522	0.725594	0.725594	chr1	155841657	0.1393063171520199	chr1:155841657:G:A
chr1:155841888	['C', 'T']	98663	187393.8993330765	-6646.706936935184	-0.0124581065029549	0.009739149294464	-1.279178101319023	0.200837	0.200837	chr1	155841888	0.6971562745172514	chr1:155841888:C:T
chr1:155842263	['G', 'A']	98663	187374.29394056115	-6644.092238108942	-0.0121972167027053	0.0097311743726153	-1.2534167239906573	0.210057	0.210057	chr1	155842263	0.6776628413303748	chr1:155842263:G:A
chr1:155842564	['C', 'T']	98663	186520.9335834137	-6736.715033520733	-0.0118708344522271	0.0094424642753241	-1.2571754688285195	0.208693	0.208693	chr1	155842564	0.6804921178361165	chr1:155842564:C:T
chr1:155843641	['TG', 'T']	98663	21358.153307029912	-943.571910821129	0.0129400554508476	0.0068576159465317	1.886961234303611	0.0591685	0.0591685	chr1	155843641	1.227909440524919	chr1:155843641:TG:T
chr1:155845781	['A', 'G']	98663	8551.433365768613	-154.7338167933041	0.0153892976271711	0.0103945399651496	1.480517433072344	0.138738	0.138738	chr1	155845781	0.8578045704334625	chr1:155845781:A:G
chr1:155846383	['T', 'C']	98663	187537.7102787633	-6655.682399932937	-0.014909976426222	0.009799482916444	-1.5215064461413912	0.128136	0.128136	chr1	155846383	0.8923288374304852	chr1:155846383:T:C
chr1:155846465	['G', 'A']	98663	8488.431390453008	-149.64389691260195	0.0156126892444209	0.0104374497986972	1.4958337089553917	0.1347	0.1347	chr1	155846465	0.8706324042770144	chr1:155846465:G:A
chr1:155846750	['G', 'A']	98663	8482.289585191795	-149.51075219207738	0.0158933760068442	0.0104374334905736	1.5227283624080632	0.12783	0.12783	chr1	155846750	0.8933672110798843	chr1:155846750:G:A
chr1:155847675	['C', 'T']	98663	187416.29692061304	-6652.220746111394	-0.0128520189309035	0.0097510209098873	-1.3180177798482553	0.187501	0.187501	chr1	155847675	0.7269964117052021	chr1:155847675:C:T
chr1:155848946	['G', 'A']	98663	8590.215757675212	-146.41937965684886	0.0160452216499454	0.0104382502397356	1.5371562552567937	0.124258	0.124258	chr1	155848946	0.9056756408722196	chr1:155848946:G:A
chr1:155851340	['C', 'T']	98663	8096.744525473416	-211.74208195324704	0.0151717671766606	0.0106639693750391	1.4227129357828838	0.154823	0.154823	chr1	155851340	0.8101645214884153	chr1:155851340:C:T
chr1:155851983	['G', 'A']	98663	187394.3894086997	-6644.45365861127	-0.0120999128940343	0.0097406061721871	-1.2422135419645477	0.214161	0.214161	chr1	155851983	0.6692596139285764	chr1:155851983:G:A
chr1:155852738	['G', 'A']	98663	8500.603105741162	-147.50754941091762	0.0156196774898125	0.0104265270875009	1.4980709644476864	0.134118	0.134118	chr1	155852738	0.8725129314991085	chr1:155852738:G:A
chr1:155852838	['C', 'A']	98663	19536.352750409013	-1317.3891060609965	-0.0060519816262159	0.0071954387086206	-0.8410858421968425	0.400302	0.400302	chr1	155852838	0.3976122400552896	chr1:155852838:C:A
chr1:155852930	['T', 'C']	98663	187515.80113722748	-6657.624546495939	-0.0147352419202467	0.0097896051202282	-1.5051926752182667	0.132278	0.132278	chr1	155852930	0.8785123800989014	chr1:155852930:T:C
chr1:155853180	['C', 'T']	98663	124507.88146210922	-5961.002723002714	-0.0095715239999127	0.0044539268290991	-2.1490079130573863	0.0316362	0.0316362	chr1	155853180	1.499815687568222	chr1:155853180:C:T
chr1:155854390	['T', 'C']	98663	27243.142355401244	-1543.7107420713137	-0.001730703573326	0.0062006079311277	-0.2791183691259872	0.780155	0.780155	chr1	155854390	0.1078191037746894	chr1:155854390:T:C
chr1:155855787	['C', 'G']	98663	8494.721967093457	-146.0429553067682	0.0158140248484551	0.0104303239779465	1.5161585471258316	0.129482	0.129482	chr1	155855787	0.8877906010345588	chr1:155855787:C:G
chr1:155855906	['C', 'T']	98663	126869.62009014007	-5922.261279426941	-0.0092229015366705	0.0045881203449448	-2.010169926521713	0.0444159	0.0444159	chr1	155855906	1.3524615333507275	chr1:155855906:C:T
chr1:155856064	['A', 'G']	98663	187532.7096198682	-6646.529046061511	-0.0137090118821775	0.0098007594036372	-1.39877037253765	0.161885	0.161885	chr1	155856064	0.7907933904005908	chr1:155856064:A:G
chr1:155857755	['T', 'C']	98663	62208.827256231685	-790.2176142355082	0.0070415707507679	0.0046347423622278	1.5193014412527397	0.12869	0.12869	chr1	155857755	0.8904551991216534	chr1:155857755:T:C
chr1:155859720	['C', 'T']	98663	61567.24015488633	-855.6186906589737	0.0070095651636229	0.0046500215813208	1.5074263723377803	0.131705	0.131705	chr1	155859720	0.8803977373298602	chr1:155859720:C:T
chr1:155862413	['G', 'A']	98663	8472.515239668752	-146.57193190786788	0.0161750663456929	0.0104421641756349	1.5490147515047503	0.121381	0.121381	chr1	155862413	0.9158492888863086	chr1:155862413:G:A
chr1:155863214	['A', 'G']	98663	8489.774433880028	-155.90035987500053	0.015378368423267	0.0104307714257418	1.4743270459666298	0.140397	0.140397	chr1	155863214	0.8526421721019799	chr1:155863214:A:G
chr1:155864468	['C', 'G']	98663	8491.032731548588	-153.80676704976955	0.0155247241681935	0.0104302480628245	1.4884328804725928	0.13664	0.13664	chr1	155864468	0.8644221466550701	chr1:155864468:C:G
chr1:155867327	['G', 'A']	98663	186534.67187309952	-6747.2960236145855	-0.0129659249563086	0.0094356230638544	-1.374146134130548	0.169399	0.169399	chr1	155867327	0.7710891577347321	chr1:155867327:G:A
chr1:155870891	['CAG', 'C']	98663	184482.34911512496	-6678.893168676105	-0.0123585084474002	0.0086744790452086	-1.4246974813117403	0.154248	0.154248	chr1	155870891	0.811780458377994	chr1:155870891:CAG:C
chr1:155870915	['C', 'T']	98663	185422.51740844725	-6578.402017062023	-0.0125953582843553	0.008934382905896	-1.409762533911914	0.158613	0.158613	chr1	155870915	0.7996612205689132	chr1:155870915:C:T
chr1:155872777	['T', 'C']	98663	185455.15778057085	-6416.551838050416	-0.0102624336995152	0.0089355241534232	-1.148498232818682	0.250766	0.250766	chr1	155872777	0.6007313474799224	chr1:155872777:T:C
chr1:155873465	['T', 'G']	98663	59351.23421295402	-615.0734056454997	0.0078310003185421	0.0047209764842451	1.6587670675072554	0.0971659	0.0971659	chr1	155873465	1.0124861223184514	chr1:155873465:T:G
chr1:155874144	['C', 'G']	98663	125213.65119320364	-6048.303306058236	-0.011277209115851	0.0044838439692158	-2.515076169749792	0.0119022	0.0119022	chr1	155874144	1.9243727562921449	chr1:155874144:C:G
chr1:155874274	['G', 'A']	98663	125445.79246758972	-6058.100193762665	-0.0114434780110645	0.004498420318061	-2.5438881211520408	0.0109641	0.0109641	chr1	155874274	1.960027012055365	chr1:155874274:G:A
chr1:155874326	['AT', 'A']	98663	125191.6465096004	-6043.347618254024	-0.011182653618744	0.0044838321447816	-2.493994703115435	0.0126331	0.0126331	chr1	155874326	1.8984900660957804	chr1:155874326:AT:A
chr1:155876737	['C', 'T']	98663	125175.1804339011	-6040.012342839803	-0.0111968037941263	0.0044820563528288	-2.4981398966702977	0.0124863	0.0124863	chr1	155876737	1.9035662347755944	chr1:155876737:C:T
chr1:155878905	['T', 'A']	98663	83824.41394426304	-3936.910116097397	-0.0105078585670157	0.004325570783999	-2.4292420796547782	0.0151322	0.0151322	chr1	155878905	1.8200979273368416	chr1:155878905:T:A
chr1:155879929	['T', 'C']	98663	186251.77551413423	-6446.383370553644	-0.0152228793400171	0.0092215703154387	-1.650790355578702	0.0987846	0.0987846	chr1	155879929	1.0053107543629465	chr1:155879929:T:C
chr1:155881020	['G', 'A']	98663	125241.9266025284	-6030.03248481904	-0.0112257812788521	0.0044822442945865	-2.504500098847837	0.0122641	0.0122641	chr1	155881020	1.911364316954144	chr1:155881020:G:A
chr1:155882332	['C', 'T']	98663	124840.51048192526	-6109.397546937326	-0.010957348388492	0.0044833096642536	-2.444031130808832	0.0145259	0.0145259	chr1	155882332	1.8378569499583	chr1:155882332:C:T
chr1:155887484	['A', 'G']	98663	179378.54182636726	-6138.333190560396	-0.0016059225056213	0.0074345098893296	-0.2160091962385164	0.828981	0.828981	chr1	155887484	0.0814554232370817	chr1:155887484:A:G
chr1:155887749	['G', 'A']	98663	123299.4952967137	-5773.71748434736	-0.007477769767427	0.004494253890824	-1.6638512084718813	0.0961453	0.0961453	chr1	155887749	1.0170719411078215	chr1:155887749:G:A
chr1:155890300	['G', 'A']	98663	122342.44001946136	-5751.52426153998	-0.0067306297165779	0.004443624847502	-1.5146710056681705	0.129859	0.129859	chr1	155890300	0.8865279458045079	chr1:155890300:G:A
chr1:155890819	['TGTTTG', 'T']	98663	56795.14405395812	-396.322782621366	0.0074806851472058	0.0047956277991394	1.5598969437428432	0.118787	0.118787	chr1	155890819	0.9252310857621656	chr1:155890819:TGTTTG:T
chr1:155892019	['C', 'T']	98663	56777.96231637216	-381.2541171323224	0.0078504359088708	0.0047951643026834	1.6371568132665797	0.101601	0.101601	chr1	155892019	0.9931020175211484	chr1:155892019:C:T
chr1:155892189	['A', 'G']	98663	56915.76870444893	-400.2794396814056	0.0074838979187588	0.0047911378756296	1.562029336877605	0.118284	0.118284	chr1	155892189	0.9270739973979129	chr1:155892189:A:G
chr1:155893175	['T', 'C']	98663	122415.50008110637	-5778.882262473955	-0.0072193791471535	0.0044459455177358	-1.6238118794649758	0.104419	0.104419	chr1	155893175	0.9812204702572844	chr1:155893175:T:C
chr1:155895186	['T', 'C']	98663	57124.63342020137	-408.55835399177226	0.0074628482260384	0.0047870578169812	1.558963461766713	0.119008	0.119008	chr1	155895186	0.9244238433211214	chr1:155895186:T:C
chr1:155895300	['A', 'T']	98663	178979.73578585114	-6147.119604009478	-0.0019566950863414	0.0073715966450281	-0.2654370797215452	0.790673	0.790673	chr1	155895300	0.1020030912913041	chr1:155895300:A:T
chr1:155896368	['C', 'G']	98663	122073.66041563134	-5728.918393975457	-0.0065803383871209	0.0044418217736157	-1.4814503423365404	0.13849	0.13849	chr1	155896368	0.8585815847339123	chr1:155896368:C:G
chr1:155896744	['G', 'A']	98663	14560.870201764155	-819.6312744386131	0.0012421593014402	0.0081377155970262	0.1526422601810017	0.878681	0.878681	chr1	155896744	0.0561687643855477	chr1:155896744:G:A
chr1:155897043	['C', 'T']	98663	56769.48004054739	-383.6212624685642	0.0077435684461337	0.0047953163611546	1.6148190990821918	0.106353	0.106353	chr1	155897043	0.9732502550318708	chr1:155897043:C:T
chr1:155898834	['G', 'A']	98663	56919.61456547983	-360.5055337384308	0.0078833573681484	0.0047944541127374	1.6442658919614506	0.100124	0.100124	chr1	155898834	0.999461808452282	chr1:155898834:G:A
chr1:155899193	['T', 'C']	98663	180532.1489286221	-6097.6124020177285	0.0056986699867671	0.0076644379939126	0.7435209197716994	0.457168	0.457168	chr1	155899193	0.3399241761546925	chr1:155899193:T:C
chr1:155900625	['G', 'A']	98663	180539.46873923007	-6096.885383104951	0.0057215968888565	0.0076650907140049	0.7464486856499323	0.455398	0.455398	chr1	155900625	0.3416088810350418	chr1:155900625:G:A
chr1:155903523	['T', 'C']	98663	123573.28750748363	-5718.299340798917	-0.0045232849171578	0.0044673385684123	-1.0125234181132017	0.31129	0.31129	chr1	155903523	0.5068348305368084	chr1:155903523:T:C
chr1:155904169	['A', 'G']	98663	182227.2348314379	-5959.1943363263945	0.0080740915237964	0.0080147500946895	1.0074040273752565	0.313743	0.313743	chr1	155904169	0.5034259550576365	chr1:155904169:A:G
chr1:155906822	['G', 'A']	98663	90326.7754048655	-5230.836632153757	-0.0073286381761102	0.0043795816127639	-1.6733649065361438	0.0942587	0.0942587	chr1	155906822	1.025678554250898	chr1:155906822:G:A
chr1:155907180	['CTACACA', 'C']	98663	56804.27221112611	-380.40465578711024	0.0078547868541099	0.0047953756785526	1.6379919698972774	0.101427	0.101427	chr1	155907180	0.993846419853362	chr1:155907180:CTACACA:C
chr1:155907238	['T', 'C']	98663	57229.39156915304	-351.60406365228147	0.0080082953315222	0.0048136177247867	1.6636749715884536	0.0961806	0.0961806	chr1	155907238	1.0169125180100138	chr1:155907238:T:C
chr1:155907878	['C', 'G']	98663	12352.51991112282	-895.8457225371653	-0.0094857664836163	0.0088381253101966	-1.0732781161942235	0.283149	0.283149	chr1	155907878	0.5479849678366708	chr1:155907878:C:G
chr1:155907978	['T', 'C']	98663	123602.616582675	-5738.709863382699	-0.0049859725100329	0.0044645932446018	-1.116780910794393	0.264091	0.264091	chr1	155907978	0.57824639893294	chr1:155907978:T:C
chr1:155908315	['C', 'T']	98663	57059.49097049378	-398.8576489286541	0.0077775988706007	0.0048079718466191	1.6176465084897924	0.105742	0.105742	chr1	155908315	0.9757524796245944	chr1:155908315:C:T
chr1:155908941	['A', 'G']	98663	121884.7670282876	-5789.734407776416	-0.0047580196452034	0.0044531781205519	-1.0684548240378295	0.285318	0.285318	chr1	155908941	0.5446708289244796	chr1:155908941:A:G
chr1:155909465	['G', 'A']	98663	180540.80911449887	-6102.500649004623	0.0053895690658197	0.0076658467829072	0.7030624559098935	0.482018	0.482018	chr1	155909465	0.3169367435978481	chr1:155909465:G:A
chr1:155910217	['G', 'C']	98663	57047.996964960046	-385.175257452756	0.0076881466747774	0.0047927455695028	1.6041215965434263	0.10869	0.10869	chr1	155910217	0.9638104112458008	chr1:155910217:G:C
chr1:155910368	['T', 'C']	98663	57282.45056515791	-391.701190315738	0.0075034633902564	0.0047836218729606	1.5685736852801162	0.116751	0.116751	chr1	155910368	0.9327393909106984	chr1:155910368:T:C
chr1:155910600	['T', 'C']	98663	57134.79090346975	-406.5949212564491	0.0075992688036244	0.0047855654858548	1.5879562877336693	0.112299	0.112299	chr1	155910600	0.9496241110263032	chr1:155910600:T:C
chr1:155910782	['C', 'G']	98663	180540.4896107845	-6101.399824445606	0.0053976760334365	0.0076657729001968	0.7041267858715136	0.481355	0.481355	chr1	155910782	0.3175345126591781	chr1:155910782:C:G
chr1:155911161	['G', 'A']	98663	121495.02515614864	-5759.447798006996	-0.0045444069112299	0.0044477741513228	-1.0217260941359618	0.306913	0.306913	chr1	155911161	0.512984715645427	chr1:155911161:G:A
chr1:155912605	['A', 'G']	98663	180159.390114346	-6083.495652452892	0.0056029154217741	0.0075890418557925	0.7382902253329411	0.46034	0.46034	chr1	155912605	0.3369212866213041	chr1:155912605:A:G
chr1:155912771	['C', 'T']	98663	13712.667818876644	-872.1726790518923	-0.007011110306319	0.0083721889995992	-0.8374285753289507	0.402354	0.402354	chr1	155912771	0.395391676779446	chr1:155912771:C:T
chr1:155916511	['T', 'C']	98663	13909.563922196656	-864.0358006729666	-0.0067076871033467	0.0083148576162574	-0.8067110001056019	0.419835	0.419835	chr1	155916511	0.3769213588139948	chr1:155916511:T:C
chr1:155917981	['T', 'C']	98663	181901.37465411163	-5956.073240497727	0.0062527421424138	0.0079354807828764	0.7879474871776355	0.430729	0.430729	chr1	155917981	0.3657958871972679	chr1:155917981:T:C
chr1:155918875	['A', 'G']	98663	56410.43721359341	-366.90480966473	0.007856805249872	0.0048065369925921	1.634608297404329	0.102134	0.102134	chr1	155918875	0.99082965894797	chr1:155918875:A:G
chr1:155919536	['C', 'T']	98663	56139.45010292765	-417.0207742320246	0.0076383033400828	0.004814919038125	1.5863825081173546	0.112656	0.112656	chr1	155919536	0.9482456730258202	chr1:155919536:C:T
chr1:155920251	['A', 'AAC']	98663	180156.1688738364	-6082.093347046616	0.0058180153396672	0.0075899661395651	0.7665403550799721	0.443357	0.443357	chr1	155920251	0.3532464302298643	chr1:155920251:A:AAC
chr1:155921254	['A', 'C']	98663	123484.76739447756	-5720.032877298693	-0.00458071794235	0.0044630383403649	-1.0263675982616522	0.304721	0.304721	chr1	155921254	0.5160976151247116	chr1:155921254:A:C
chr1:155923959	['C', 'T']	98663	180117.30232416707	-6077.719265495833	0.0059955317297305	0.0075791717381039	0.791053684611508	0.428915	0.428915	chr1	155923959	0.367628765364293	chr1:155923959:C:T
chr1:155923997	['C', 'T']	98663	13498.8731777539	-697.1563249876383	0.0042279685528031	0.0084162499232533	0.5023577711400549	0.615417	0.615417	chr1	155923997	0.2108305111691274	chr1:155923997:C:T
chr1:155925364	['T', 'C']	98663	180160.4341638453	-6081.4516254929495	0.005749553600944	0.0075891474357022	0.7576020428718876	0.448691	0.448691	chr1	155925364	0.3480526416091976	chr1:155925364:T:C
chr1:155927998	['T', 'C']	98663	180130.60572702857	-6074.984768399307	0.0061369597607134	0.0075819531695706	0.8094167325305364	0.418277	0.418277	chr1	155927998	0.3785360155238581	chr1:155927998:T:C
chr1:155929229	['A', 'T']	98663	123227.47331123214	-5705.691247081694	-0.0045824631730194	0.0044590634812609	-1.027673903338016	0.304106	0.304106	chr1	155929229	0.5169750111574614	chr1:155929229:A:T
chr1:155930344	['T', 'C']	98663	180163.5646990846	-6088.509442315768	0.0053369214726632	0.0075892264510415	0.7032233794961847	0.481918	0.481918	chr1	155930344	0.3170268521700897	chr1:155930344:T:C
chr1:155931516	['T', 'C']	98663	181892.9050437885	-5945.479004798484	0.0070722426287473	0.0079334966354066	0.8914408052036474	0.372695	0.372695	chr1	155931516	0.4286464336131458	chr1:155931516:T:C
chr1:155934386	['T', 'C']	98663	180155.47790391243	-6085.429487518397	0.0054406850804137	0.0075876874202343	0.7170412774127856	0.47335	0.47335	chr1	155934386	0.324817618546604	chr1:155934386:T:C
chr1:155934601	['G', 'A']	98663	180151.65185838376	-6085.70152300058	0.0054414154797592	0.0075866916540811	0.7172316640590084	0.473233	0.473233	chr1	155934601	0.3249249782913733	chr1:155934601:G:A
chr1:155936219	['T', 'A']	98663	180435.9728655848	-6129.439393497874	0.0032261442448716	0.0076484905392241	0.4218014297496753	0.673171	0.673171	chr1	155936219	0.1718746015661718	chr1:155936219:T:A
chr1:155938032	['T', 'A']	98663	121771.04475418142	-5775.638120151389	-0.0046273497697115	0.0044521705449797	-1.0393469259458938	0.298646	0.298646	chr1	155938032	0.5248432977244137	chr1:155938032:T:A
chr1:155939119	['T', 'C']	98663	123601.56245560618	-5710.564670454324	-0.0047238095155374	0.0044666703034707	-1.0575684334406614	0.290255	0.290255	chr1	155939119	0.5372202902674031	chr1:155939119:T:C
chr1:155939139	['G', 'A']	98663	123484.8718734094	-5682.542144585695	-0.0050715978002434	0.0044777709457481	-1.132616621459654	0.257378	0.257378	chr1	155939139	0.5894285782045	chr1:155939139:G:A
chr1:155939555	['C', 'T']	98663	180405.5700556553	-6121.181071649892	0.0036992925750683	0.0076419416727482	0.484077572622714	0.628332	0.628332	chr1	155939555	0.201810821758631	chr1:155939555:C:T
chr1:155941039	['G', 'A']	98663	180405.6570073281	-6116.564998958284	0.0040545330473767	0.0076395260342596	0.5307309680200138	0.595606	0.595606	chr1	155941039	0.2250409359135377	chr1:155941039:G:A
chr1:155948089	['T', 'A']	98663	180293.9642296036	-6141.611985178335	0.003452957720053	0.0076254250179107	0.4528216738008321	0.650678	0.650678	chr1	155948089	0.1866338768993435	chr1:155948089:T:A
chr1:155948563	['G', 'A']	98663	180290.27334191563	-6142.610520439143	0.0033015197365195	0.0076243505501282	0.4330230771542964	0.664999	0.664999	chr1	155948563	0.1771790077717953	chr1:155948563:G:A
chr1:155952404	['C', 'T']	98663	22924.46470236466	-939.0271163598248	0.0110227496909549	0.0066395302780583	1.6601701068194334	0.0968834	0.0968834	chr1	155952404	1.0137506285837443	chr1:155952404:C:T
chr1:155954085	['C', 'T']	98663	180435.179298178	-6128.187263062048	0.0032990113743395	0.0076466747600322	0.4314308477696608	0.666156	0.666156	chr1	155954085	0.1764240561063683	chr1:155954085:C:T
chr1:155954446	['A', 'G']	98663	180533.6615509543	-6121.4212054474665	0.0037777271087023	0.0076666151723506	0.4927503238099814	0.62219	0.62219	chr1	155954446	0.206076973265437	chr1:155954446:A:G
chr1:155954631	['A', 'T']	98663	180522.4140114462	-6119.71703457417	0.0036249744930611	0.0076642763752848	0.4729702212658528	0.636235	0.636235	chr1	155954631	0.1963824435455903	chr1:155954631:A:T
chr1:155954714	['A', 'G']	98663	180325.03970145303	-6131.923481594708	0.0038022929525151	0.0076318346218903	0.4982147990483276	0.618334	0.618334	chr1	155954714	0.2087768725268211	chr1:155954714:A:G
chr1:155955908	['G', 'A']	98663	180435.7368111353	-6120.459840836802	0.0037238711708723	0.0076515362228864	0.4866828127577721	0.626484	0.626484	chr1	155955908	0.2030900161310323	chr1:155955908:G:A
chr1:155956260	['G', 'A']	98663	13683.96384100589	-794.6369412915944	-0.0050608881443086	0.0083787682344485	-0.6040133827191052	0.545836	0.545836	chr1	155956260	0.2629378243169909	chr1:155956260:G:A
chr1:155956609	['A', 'G']	98663	180454.751023884	-6126.148842061513	0.0035501805277713	0.0076511371251244	0.4640069142289248	0.642644	0.642644	chr1	155956609	0.1920295428632107	chr1:155956609:A:G
chr1:155957402	['C', 'G']	98663	180449.82895136933	-6123.647722234637	0.0035031286322857	0.0076488511313265	0.4579940924642066	0.646958	0.646958	chr1	155957402	0.1891239124693247	chr1:155957402:C:G
chr1:155957421	['T', 'C']	98663	13581.688286808976	-827.445721297783	-0.0059724625487889	0.0084098141458444	-0.7101777096631945	0.477596	0.477596	chr1	155957421	0.3209393192011376	chr1:155957421:T:C
chr1:155957961	['G', 'A']	98663	49623.01772808823	-100.30296447042532	0.0044845388377792	0.0050517108138984	0.8877267529727317	0.37469	0.37469	chr1	155957961	0.4263278975194189	chr1:155957961:G:A
chr1:155958451	['C', 'T']	98663	180454.57999047075	-6132.019566475061	0.0029513720173419	0.007650721842836	0.3857638635896166	0.699672	0.699672	chr1	155958451	0.1551055056631187	chr1:155958451:C:T
chr1:155959701	['T', 'C']	98663	180476.0966993086	-6119.900420401246	0.0035109660799768	0.0076547360354823	0.4586658591102669	0.646475	0.646475	chr1	155959701	0.1894482651717987	chr1:155959701:T:C
chr1:155959705	['T', 'C']	98663	181455.7480562398	-5967.247660112335	0.0057184112024553	0.0078293237193435	0.7303837990920191	0.465157	0.465157	chr1	155959705	0.3324004390980517	chr1:155959705:T:C
chr1:155959771	['C', 'T']	98663	49643.082109147705	-93.72052686572752	0.0046288253893712	0.0050521742617341	0.9162046179662778	0.359562	0.359562	chr1	155959771	0.4442262125515572	chr1:155959771:C:T
chr1:155959882	['C', 'A']	98663	49650.52263420369	-97.97139354447653	0.0045118698051958	0.0050518108644221	0.8931193044005443	0.371795	0.371795	chr1	155959882	0.4296964550348322	chr1:155959882:C:A
chr1:155959910	['G', 'A']	98663	49623.54440029195	-95.79289333260158	0.004707842247316	0.0050521594219521	0.9318475238251414	0.351418	0.351418	chr1	155959910	0.4541759972503264	chr1:155959910:G:A
chr1:155960068	['T', 'C']	98663	180605.64424509657	-6072.99067215974	0.004872237668132	0.0076764088263594	0.6347027338358615	0.525624	0.525624	chr1	155960068	0.2793248131027594	chr1:155960068:T:C
chr1:155961475	['T', 'C']	98663	181887.06111071687	-5942.414148894399	0.005160098902184	0.0079397639938369	0.649905829214757	0.515755	0.515755	chr1	155961475	0.2875565530554724	chr1:155961475:T:C
chr1:155963211	['T', 'C']	98663	13853.96583847783	-837.0495197840726	-0.0034323573041257	0.0083411568680862	-0.4114965535845721	0.680709	0.680709	chr1	155963211	0.1670385073291493	chr1:155963211:T:C
chr1:155965453	['C', 'A']	98663	55954.67129230738	-528.0344379838901	0.0053312484255885	0.0048195852647396	1.106163317535292	0.268659	0.268659	chr1	155965453	0.570798606110113	chr1:155965453:C:A
chr1:155974398	['T', 'G']	98663	137931.7362796687	-6533.091054138119	-0.007019023322232	0.0047510131996667	-1.477373988926065	0.139579	0.139579	chr1	155974398	0.8551799174590075	chr1:155974398:T:G
chr1:155978139	['C', 'T']	98663	56942.07991971536	-437.5407451763866	0.0063069410227759	0.0048036343354116	1.312951940634229	0.189202	0.189202	chr1	155978139	0.7230742771077303	chr1:155978139:C:T
chr1:155978854	['G', 'C']	98663	135051.90870746635	-6278.421003991971	-0.0056214418601766	0.0046831651077338	-1.2003509871760218	0.230006	0.230006	chr1	155978854	0.6382608347089126	chr1:155978854:G:C
chr1:155981711	['A', 'G']	98663	57218.75871088086	-486.49431154890976	0.006097288229436	0.0047933448025361	1.2720320529017448	0.203365	0.203365	chr1	155981711	0.6917237889492183	chr1:155981711:A:G
chr1:155988613	['A', 'G']	98663	135332.80501206388	-6281.019592396412	-0.0051316075081732	0.0046909683698296	-1.093933512998653	0.273987	0.273987	chr1	155988613	0.5622700428810823	chr1:155988613:A:G
chr1:155989512	['G', 'A']	98663	56940.07963588074	-484.8788014515989	0.0056983682911941	0.0048008819489529	1.1869419727008623	0.235253	0.235253	chr1	155989512	0.6284648296429443	chr1:155989512:G:A
chr1:155990394	['A', 'G']	98663	135275.19516670215	-6276.495912317853	-0.0050316626258242	0.0046892679768293	-1.0730166522124052	0.283266	0.283266	chr1	155990394	0.5478055500772352	chr1:155990394:A:G
chr1:155990722	['G', 'A']	98663	13524.411230488546	-853.8904575590134	-0.0046321098259123	0.0084290065080773	-0.54954398498488	0.582633	0.582633	chr1	155990722	0.234604920820564	chr1:155990722:G:A
chr1:155993450	['T', 'C']	98663	18100.62257645817	-1113.215753267836	-0.0069184400662664	0.0073975407193086	-0.9352351448648766	0.349669	0.349669	chr1	155993450	0.456342868479174	chr1:155993450:T:C
chr1:155994907	['A', 'G']	98663	115243.52909511166	-5099.015252636992	0.0005941491726639	0.0043778468040523	0.1357172142510698	0.892045	0.892045	chr1	155994907	0.0496132367015237	chr1:155994907:A:G
chr1:155997490	['GAA', 'G']	98663	57751.57149702303	-716.1955420831257	-0.0005842033087868	0.004819844775888	-0.1212079093728203	0.903527	0.903527	chr1	155997490	0.0440588649339215	chr1:155997490:GAA:G
chr1:155997531	['G', 'A']	98663	172946.38281353048	-5732.498329561591	0.0032287263060158	0.0065163858982001	0.495478069662453	0.620264	0.620264	chr1	155997531	0.2074234244694915	chr1:155997531:G:A
chr1:155998378	['G', 'A']	98663	18171.46949804589	-1081.5763198071147	-0.0053788957161683	0.0074536786579678	-0.7216430923566085	0.470516	0.470516	chr1	155998378	0.3274256037063037	chr1:155998378:G:A
chr1:155999201	['T', 'C']	98663	172952.29440029195	-5707.740591415483	0.0032475475250751	0.0064996211775464	0.4996518160618406	0.617321	0.617321	chr1	155999201	0.2094889489700471	chr1:155999201:T:C
chr1:155999378	['A', 'T']	98663	172820.79718961005	-5725.145187484146	0.0035558060872228	0.0064902776513774	0.5478665595251117	0.583785	0.583785	chr1	155999378	0.2337470681368359	chr1:155999378:A:T
chr1:155999379	['C', 'T']	98663	172817.2929761953	-5727.598240622089	0.0033857045473423	0.00648935893985	0.5217317424917346	0.601858	0.601858	chr1	155999379	0.2205059623815851	chr1:155999379:C:T
chr1:155999381	['C', 'T']	98663	172816.78966524068	-5727.691069589723	0.0034168988140272	0.0064893381750518	0.5265404147318765	0.598514	0.598514	chr1	155999381	0.2229256864411374	chr1:155999381:C:T
chr1:155999596	['G', 'T']	98663	173550.57243542705	-5744.53000123212	0.0043721982839622	0.0066876729551471	0.6537697511953224	0.513262	0.513262	chr1	155999596	0.2896608880891584	chr1:155999596:G:T
chr1:156000384	['T', 'A']	98663	31034.005488686376	-1408.701876296131	0.010450487406027	0.0058794680514506	1.7774545783012847	0.0754966	0.0754966	chr1	156000384	1.1220726064434932	chr1:156000384:T:A
chr1:156003855	['CAT', 'C']	98663	19469.565342118603	-982.5738890298496	-0.0025757966643747	0.0071500692473446	-0.3602477927512886	0.718663	0.718663	chr1	156003855	0.1434747139987868	chr1:156003855:CAT:C
chr1:156004180	['G', 'A']	98663	114293.0002232095	-5032.537392204809	0.0003558836659666	0.0043683339296606	0.0814689700231485	0.935069	0.935069	chr1	156004180	0.0291563407706943	chr1:156004180:G:A
chr1:156005702	['C', 'T']	98663	58739.90718043856	-683.3491961791094	0.0009359480730973	0.0047643529963248	0.1964480956426406	0.84426	0.84426	chr1	156005702	0.0735237865775393	chr1:156005702:C:T
chr1:156006597	['A', 'G']	98663	114941.09443317771	-4945.441358905958	0.0002402438075721	0.0043610899003959	0.0550880199810352	0.956068	0.956068	chr1	156006597	0.0195112175831916	chr1:156006597:A:G
chr1:156008753	['C', 'G']	98663	115218.07441402855	-4964.512334321818	0.000717103968977	0.0043663976702771	0.1642324000533592	0.869549	0.869549	chr1	156008753	0.0607059400212288	chr1:156008753:C:G
chr1:156009242	['C', 'T']	98663	3084.0312582351867	-137.87867441329033	-0.0008825528458828	0.0171157446495719	-0.0515638006965073	0.958876	0.958876	chr1	156009242	0.0182375513253299	chr1:156009242:C:T
chr1:156012957	['A', 'C']	98663	193421.91354668583	-6581.083898335448	0.0031403877409596	0.0153359551638777	0.2047728822497133	0.83775	0.83775	chr1	156012957	0.0768855634926908	chr1:156012957:A:C
chr1:156013425	['CAAAAAGAAA', 'C']	98663	21720.806059438488	-1066.0320273755965	0.0068282351988849	0.0068071514723039	1.003097290645986	0.315816	0.315816	chr1	156013425	0.5005658713648107	chr1:156013425:CAAAAAGAAA:C
chr1:156013507	['A', 'G']	98663	114822.43946797514	-5013.219674594872	0.0008079255475993	0.0043660280413998	0.1850481810786453	0.853192	0.853192	chr1	156013507	0.068953225388741	chr1:156013507:A:G
chr1:156013857	['G', 'A']	98663	114814.74748058476	-5023.471064089401	0.0006199155408267	0.004365564024425	0.1420012482598715	0.887079	0.887079	chr1	156013857	0.0520377017733509	chr1:156013857:G:A
chr1:156013919	['A', 'G']	98663	115142.67465861051	-4979.297390618182	0.0004889731709561	0.004364087939659	0.11204475659452	0.910788	0.910788	chr1	156013919	0.0405827000245218	chr1:156013919:A:G
chr1:156014078	['T', 'C']	98663	19367.39259687212	-938.1764732293522	-0.0026178047379284	0.007163168737651	-0.3654534513711424	0.714774	0.714774	chr1	156014078	0.1458312533990385	chr1:156014078:T:C
chr1:156016019	['C', 'T']	98663	114861.80656326804	-5026.108119237508	0.0005535792428526	0.0043697627683275	0.1266840495015034	0.899191	0.899191	chr1	156016019	0.0461480486054166	chr1:156016019:C:T
chr1:156016066	['G', 'A']	98663	58717.77237298785	-731.0618030859665	6.711167711980418e-05	0.0047676229520025	0.0140765487949535	0.988769	0.988769	chr1	156016066	0.0049051580926234	chr1:156016066:G:A
chr1:156016108	['A', 'G']	98663	58191.02856795158	-831.321421648119	-0.0007881393466803	0.0047766832522704	-0.1649971968113575	0.868947	0.868947	chr1	156016108	0.0610067118246214	chr1:156016108:A:G
chr1:156018600	['C', 'T']	98663	15231.03433132519	-816.5463778059927	-0.0034392684001272	0.0079523827285123	-0.4324827561173793	0.665392	0.665392	chr1	156018600	0.1769224249531314	chr1:156018600:C:T
chr1:156021607	['G', 'A']	98663	19327.54662949824	-953.978192353808	-0.0039211261257782	0.0071686134733793	-0.5469852908570624	0.58439	0.58439	chr1	156021607	0.2332972242606306	chr1:156021607:G:A
chr1:156023665	['G', 'T']	98663	134405.143417651	-5912.293905189428	-0.0007303582469103	0.0046632196066099	-0.1566210276425935	0.875544	0.875544	chr1	156023665	0.0577220237929389	chr1:156023665:G:T
chr1:156023887	['A', 'G']	98663	21901.783633583524	-1121.8156858673449	0.0077320482861452	0.006859560196173	1.127193007280407	0.259664	0.259664	chr1	156023887	0.5855882570903527	chr1:156023887:A:G
chr1:156023918	['GT', 'G']	98663	114733.7463605029	-5012.746089137907	0.0007411261650048	0.0043642471636752	0.1698176425875876	0.865154	0.865154	chr1	156023918	0.0629065799371283	chr1:156023918:GT:G
chr1:156026470	['T', 'C']	98663	22546.427793771803	-1160.7399104951055	-0.0050943671373254	0.0066979418916482	-0.7605869414420738	0.446906	0.446906	chr1	156026470	0.3497838146182282	chr1:156026470:T:C
chr1:156027319	['C', 'T']	98663	114857.53994448404	-4977.195814476479	0.0005626185327037	0.004373811223223	0.1286334741006922	0.897648	0.897648	chr1	156027319	0.0468939324050172	chr1:156027319:C:T
chr1:156027382	['T', 'C']	98663	114905.7864659368	-4952.027613456478	0.0007892865992464	0.004363025846834	0.1809034892193333	0.856444	0.856444	chr1	156027382	0.0673010288293369	chr1:156027382:T:C
chr1:156027572	['G', 'A']	98663	58453.561533981534	-647.1574893876043	0.00088327394567	0.0048020467818964	0.1839369722510668	0.854063	0.854063	chr1	156027572	0.0685100923751532	chr1:156027572:G:A
chr1:156029566	['G', 'A']	98663	3082.0312379639577	-133.2818328125485	0.0010161086991327	0.0171228294790254	0.0593423359367936	0.95268	0.95268	chr1	156029566	0.021052952007989	chr1:156029566:G:A
chr1:156029780	['A', 'G']	98663	192935.0	-6684.25267856211	-0.0052685547110836	0.0145601732435405	-0.3618469796313031	0.717467	0.717467	chr1	156029780	0.1441980695730537	chr1:156029780:A:G
chr1:156031555	['G', 'A']	98663	21207.78324289369	-1165.2107470001354	-0.0071465537517587	0.0069243353841874	-1.0320923749705615	0.302031	0.302031	chr1	156031555	0.5199484794335849	chr1:156031555:G:A
chr1:156031629	['T', 'A']	98663	193323.1480099756	-6603.53544037087	-0.0007618022400816	0.0151491462761866	-0.0502868099754993	0.959894	0.959894	chr1	156031629	0.0177767229570944	chr1:156031629:T:A
chr1:156034201	['A', 'G']	98663	113830.91660666304	-4929.32186398906	0.0008900301818659	0.0043591600345286	0.2041746976059689	0.838217	0.838217	chr1	156034201	0.0766435354237636	chr1:156034201:A:G
chr1:156036222	['T', 'C']	98663	57640.85282995916	-664.1954086492105	0.0019076553606429	0.0048015639842857	0.3972987482591602	0.691148	0.691148	chr1	156036222	0.1604289443755022	chr1:156036222:T:C
chr1:156037386	['A', 'G']	98663	115018.98397283183	-4920.788552072264	0.0003536166171082	0.0043654982720434	0.0810025786455557	0.93544	0.93544	chr1	156037386	0.0289840633265345	chr1:156037386:A:G
chr1:156037446	['T', 'A']	98663	3575.4584053169574	-136.40267266511688	0.0076554960562341	0.0159598699478288	0.4796715813637055	0.631462	0.631462	chr1	156037446	0.1996527792129502	chr1:156037446:T:A
chr1:156039336	['T', 'C']	98663	45763.22964141134	7.008927243507822	0.004027852948003	0.0054853750707243	0.7342894325494498	0.462774	0.462774	chr1	156039336	0.3346310489720657	chr1:156039336:T:C
chr1:156040996	['C', 'T']	98663	20481.660736911464	-1125.7432335535025	-0.0070865420491623	0.0069903348443888	-1.0137628893200672	0.310698	0.310698	chr1	156040996	0.5076615423412901	chr1:156040996:C:T
chr1:156041653	['T', 'C']	98663	115019.1604463996	-4922.1791189803735	0.0004315971157589	0.0043652857334063	0.09887030130835	0.921241	0.921241	chr1	156041653	0.035626741921961	chr1:156041653:T:C
chr1:156043885	['C', 'T']	98663	36495.17856237773	-1772.67890506999	-0.0007168257544637	0.0054995047848695	-0.1303436913876188	0.896295	0.896295	chr1	156043885	0.0475490262908642	chr1:156043885:C:T
chr1:156046121	['T', 'C']	98663	36743.059802052485	-1809.6099984828868	-0.0015201972515702	0.0055030096453659	-0.2762483349180323	0.782358	0.782358	chr1	156046121	0.1065944722003091	chr1:156046121:T:C
chr1:156046196	['G', 'C']	98663	193590.73498824195	-6571.001572389007	-0.0017330837506147	0.0156194733615738	-0.1109566059300318	0.911651	0.911651	chr1	156046196	0.0401713873101896	chr1:156046196:G:C
chr1:156046215	['C', 'T']	98663	37729.70780165607	-1823.5097627335883	-0.0017626835918477	0.0055359663311632	-0.3184057644868995	0.750178	0.750178	chr1	156046215	0.1248356762806034	chr1:156046215:C:T
chr1:156046244	['T', 'C']	98663	107889.33811010068	-3773.555124386453	-0.0010528679061678	0.0043725253217473	-0.2407917230190145	0.809717	0.809717	chr1	156046244	0.0916667426199692	chr1:156046244:T:C
chr1:156046565	['A', 'G']	98663	57347.576732438574	-671.4834854312511	0.0010933322192822	0.0049413305466373	0.221262716380373	0.824888	0.824888	chr1	156046565	0.0836050142185148	chr1:156046565:A:G
chr1:156047077	['C', 'G']	98663	13751.67256287316	-849.7866239512196	-0.0050289364122632	0.0083635550615635	-0.6012917204759904	0.547647	0.547647	chr1	156047077	0.2614992870451059	chr1:156047077:C:G
chr1:156047093	['G', 'A']	98663	193413.8810460166	-6589.8722563697465	-0.0018856891417128	0.01530482867895	-0.1232087716412245	0.901942	0.901942	chr1	156047093	0.0448213891651908	chr1:156047093:G:A
chr1:156049284	['G', 'T']	98663	24233.964989103435	-1443.0339698681298	-0.007337480312436	0.0065115245740492	-1.1268452155856905	0.259811	0.259811	chr1	156049284	0.5853424655102233	chr1:156049284:G:T
chr1:156050920	['T', 'TC']	98663	3284.998854338813	-106.09388834241014	0.0015153053882867	0.0166034639562221	0.0912644127925391	0.927283	0.927283	chr1	156050920	0.0327877021213448	chr1:156050920:T:TC
chr1:156052100	['C', 'T']	98663	193343.83855502284	-6597.136776504451	-0.0005483092382344	0.015195231829666	-0.0360842956778034	0.971215	0.971215	chr1	156052100	0.0126846187246227	chr1:156052100:C:T
chr1:156054582	['A', 'G']	98663	109381.41227572224	-4007.891296761846	-0.0037943237645722	0.0043262989324596	-0.8770368908407866	0.380469	0.380469	chr1	156054582	0.4196807230652904	chr1:156054582:A:G
chr1:156055305	['C', 'T']	98663	29201.8879282384	-1591.842475164635	-0.0032849527945635	0.0060184780401103	-0.5458112121820317	0.585197	0.585197	chr1	156055305	0.2326979089424638	chr1:156055305:C:T
chr1:156057501	['CCTT', 'C']	98663	45928.17213272642	-690.3425270562249	0.0073422880053882	0.0051585975198175	1.4233108857943946	0.154649	0.154649	chr1	156057501	0.8106528839109544	chr1:156057501:CCTT:C
chr1:156057759	['C', 'T']	98663	37155.14245022909	-2071.1825974746234	-0.0041251809256706	0.0054812093090788	-0.7526041596035908	0.45169	0.45169	chr1	156057759	0.3451595242114486	chr1:156057759:C:T
chr1:156063096	['G', 'A']	98663	105421.27518285302	-3567.559192515263	-0.0031810872101779	0.0043043926627904	-0.739032764756128	0.459889	0.459889	chr1	156063096	0.337346978111184	chr1:156063096:G:A
chr1:156071758	['G', 'A']	98663	5133.260141093473	-406.2761583227003	-0.0156921845662877	0.0133477210643347	-1.175645227425188	0.23974	0.23974	chr1	156071758	0.6202594990077426	chr1:156071758:G:A
chr1:156073124	['G', 'A']	98663	103809.19966545008	-3699.02751319558	-0.0047548733885287	0.0043016402211597	-1.1053628718505042	0.269005	0.269005	chr1	156073124	0.5702396476844738	chr1:156073124:G:A
chr1:156073621	['C', 'T']	98663	2642.0803365092243	-177.85209774778514	-0.0238266334938272	0.018460261113077	-1.2906986173098467	0.196811	0.196811	chr1	156073621	0.7059506319931139	chr1:156073621:C:T
chr1:156075392	['T', 'A']	98663	39519.016363691655	-1822.1969883364368	0.0061472395473695	0.0053335119014006	1.1525688253841329	0.24909	0.24909	chr1	156075392	0.6036437073570867	chr1:156075392:T:A
chr1:156075871	['A', 'G']	98663	80769.55922460035	-2004.1288267545065	0.0083879160192454	0.0043523886773445	1.927198290655188	0.0539578	0.0539578	chr1	156075871	1.267945765955989	chr1:156075871:A:G
chr1:156076182	['C', 'T']	98663	39730.42957061185	-1766.974675123082	0.0061444864102039	0.0053210737925406	1.1547455738760122	0.248197	0.248197	chr1	156076182	0.6052034721979649	chr1:156076182:C:T
chr1:156079040	['C', 'T']	98663	3307.2346436101216	-213.634071307139	-0.0200215436965746	0.0165113186621608	-1.2125950753078367	0.225288	0.225288	chr1	156079040	0.6472619404225383	chr1:156079040:C:T
chr1:156080086	['C', 'T']	98663	23467.42712630629	-1366.15547220516	-0.0043488648532382	0.0065924503442087	-0.659673509267845	0.509465	0.509465	chr1	156080086	0.2928856464543783	chr1:156080086:C:T
chr1:156085308	['C', 'G']	98663	36426.21519000173	-282.6888569093212	0.0068248966824385	0.0056043693146943	1.2177813950526035	0.22331	0.22331	chr1	156085308	0.6510918284396354	chr1:156085308:C:G
chr1:156085394	['T', 'C']	98663	37062.50776981481	-162.8573046441507	0.0079353656777983	0.0055766331810968	1.42296712372924	0.154749	0.154749	chr1	156085394	0.8103721487432894	chr1:156085394:T:C
chr1:156085553	['C', 'T']	98663	39389.593103168656	-1746.0999799871597	0.0059655132445124	0.0053381827834878	1.117517605984777	0.263776	0.263776	chr1	156085553	0.5787647218363913	chr1:156085553:C:T
chr1:156085591	['C', 'T']	98663	39390.39545090567	-1742.621995831935	0.006085872679889	0.0053382565334542	1.140048748453648	0.254269	0.254269	chr1	156085591	0.5947065849662705	chr1:156085591:C:T
chr1:156087177	['A', 'G']	98663	20649.325201768253	-1017.569365291096	0.0055661938349446	0.0069891981517211	0.7963994887702426	0.425802	0.425802	chr1	156087177	0.3707923030035583	chr1:156087177:A:G
chr1:156087536	['C', 'T']	98663	37301.21077057431	-190.014285454522	0.0077677516436101	0.0055687249898911	1.394888714689772	0.163053	0.163053	chr1	156087536	0.7876712062326957	chr1:156087536:C:T
chr1:156087626	['T', 'C']	98663	3381.130893237352	-210.93668698643967	-0.0214420982019545	0.0163408543398123	-1.3121773045680745	0.189463	0.189463	chr1	156087626	0.7224755902593173	chr1:156087626:T:C
chr1:156089485	['G', 'A']	98663	39037.55293795506	-1765.642223039879	0.0068020580728583	0.0053612908694112	1.2687351308744148	0.204539	0.204539	chr1	156089485	0.6892238716667434	chr1:156089485:G:A
chr1:156090359	['G', 'C']	98663	36881.73815291983	-368.1236288467893	0.0054069771318718	0.0055679591440012	0.97108778854766	0.331507	0.331507	chr1	156090359	0.4795072967334868	chr1:156090359:G:C
chr1:156090866	['A', 'G']	98663	41154.00540288491	-438.8622555139604	0.003685543410989	0.0053445864971179	0.6895843884230255	0.490457	0.490457	chr1	156090866	0.3093990626598388	chr1:156090866:A:G
chr1:156091495	['A', 'G']	98663	41061.30593162755	-455.1666002089883	0.003608859458303	0.0053489503334795	0.6746855426409448	0.499877	0.499877	chr1	156091495	0.3011368452495673	chr1:156091495:A:G
chr1:156092741	['G', 'A']	98663	41247.99382403048	-372.8177430127832	0.0047744223563275	0.0053424715174756	0.8936729640410921	0.371499	0.371499	chr1	156092741	0.4300423509345402	chr1:156092741:G:A
chr1:156094089	['C', 'A']	98663	178702.62248507515	-5514.846387634523	0.0091873090739287	0.0072874818912456	1.2606973452606889	0.207421	0.207421	chr1	156094089	0.6831472762862965	chr1:156094089:C:A
chr1:156095554	['A', 'G']	98663	41349.07930342005	-384.4489790011429	0.0044179985481301	0.0053391864807629	0.8274666120106906	0.407975	0.407975	chr1	156095554	0.3893664489069361	chr1:156095554:A:G
chr1:156101280	['C', 'T']	98663	35922.09724376325	-497.50684029340414	0.0047155799379981	0.0056223792705321	0.8387160863930507	0.401631	0.401631	chr1	156101280	0.3961727734294017	chr1:156101280:C:T
chr1:156102015	['G', 'A']	98663	38526.46679641963	-1678.540941668612	0.0070941657816462	0.0053862394865828	1.3170906713891517	0.187811	0.187811	chr1	156102015	0.7262789749059148	chr1:156102015:G:A
chr1:156102203	['G', 'A']	98663	37065.38108946418	-289.0942871323677	0.0066115736276463	0.0055598350688476	1.1891672227278305	0.234377	0.234377	chr1	156102203	0.6300850089644391	chr1:156102203:G:A
chr1:156105054	['T', 'C']	98663	81134.5585068635	-1953.1509408298848	0.0083705665795846	0.0043526680399279	1.9230886671806124	0.0544718	0.0544718	chr1	156105054	1.2638282733930823	chr1:156105054:T:C
chr1:156105403	['C', 'CCT']	98663	79928.5821075574	-1942.165379659991	0.0078504804692707	0.0043627422582282	1.799437144026653	0.0719526	0.0719526	chr1	156105403	1.142953508256194	chr1:156105403:C:CCT
chr1:156106080	['A', 'G']	98663	4311.578303111438	-168.84350984198755	-0.0164497462467021	0.0145426969222595	-1.1311345023991797	0.258001	0.258001	chr1	156106080	0.5883786107280868	chr1:156106080:A:G
chr1:156108458	['A', 'G']	98663	80872.03294776005	-2128.1449162182275	0.0075802361483115	0.0043487821245062	1.743071032599074	0.0813243	0.0813243	chr1	156108458	1.0897796662255823	chr1:156108458:A:G
chr1:156108476	['T', 'C']	98663	4376.596925791113	-164.15178659743677	-0.01607429197993	0.0144382257147897	-1.1133149112265517	0.265576	0.265576	chr1	156108476	0.5758111745544561	chr1:156108476:T:C
chr1:156109292	['C', 'T']	98663	80866.0316095741	-2091.603993894285	0.0079277776836246	0.0043477295609587	1.8234293491512368	0.0682414	0.0682414	chr1	156109292	1.165952072021691	chr1:156109292:C:T
chr1:156109515	['C', 'T']	98663	38978.74083384863	-1788.1710939715606	0.0058718528826656	0.0053625420474599	1.0949756348198711	0.27353	0.27353	chr1	156109515	0.5629950345226966	chr1:156109515:C:T
chr1:156109837	['C', 'T']	98663	77137.332422066	-1789.7369613192916	0.0103721891680585	0.0044059635238858	2.3541250652276884	0.0185683	0.0185683	chr1	156109837	1.7312278557871634	chr1:156109837:C:T
chr1:156109839	['C', 'T']	98663	75982.46245546162	-1904.821076130792	0.0096682265197015	0.0044074443723762	2.193612829307027	0.0282656	0.0282656	chr1	156109839	1.548741791243188	chr1:156109839:C:T
chr1:156110650	['A', 'AC']	98663	43622.412399468565	-1809.163420199156	0.0046399496143965	0.0051411554407832	0.9025110537582914	0.366788	0.366788	chr1	156110650	0.435584881341802	chr1:156110650:A:AC
chr1:156110653	['T', 'A']	98663	43615.966278574415	-1808.861659956014	0.0046408593528761	0.0051413101648777	0.9026608401453062	0.366708	0.366708	chr1	156110653	0.4356796154881097	chr1:156110653:T:A
chr1:156111681	['T', 'C']	98663	69405.14493664469	-1890.8907542912025	-0.0021052465379472	0.0044796814994946	-0.4699545131020525	0.638389	0.638389	chr1	156111681	0.1949146048660655	chr1:156111681:T:C
chr1:156113260	['T', 'A']	98663	35063.818574426434	-1636.7370729083216	0.0050729304523126	0.0055854980437207	0.9082324284430912	0.363758	0.363758	chr1	156113260	0.4391874466173082	chr1:156113260:T:A
chr1:156113677	['T', 'C']	98663	145647.85782067396	-4127.8928179470695	0.0078130372769941	0.0048654694969409	1.6058136387262054	0.108318	0.108318	chr1	156113677	0.965299367464162	chr1:156113677:T:C
chr1:156113705	['T', 'C']	98663	185701.4108942001	-5891.888023981398	0.0365650524390105	0.0090810970602242	4.026501665659722	5.66551e-05	5.66551e-05	chr1	156113705	4.246760989557623	chr1:156113705:T:C
chr1:156115584	['T', 'C']	98663	180546.6598656004	-5784.151663197466	0.028812490422401	0.0077012114960161	3.741293228644046	0.000183179	0.000183179	chr1	156115584	3.737124316186061	chr1:156115584:T:C
chr1:156117415	['A', 'G']	98663	10715.141016013467	-854.1870856937196	-0.0405496332464923	0.0094064352490427	-4.310839565989543	1.62793e-05	1.62793e-05	chr1	156117415	4.788364273443948	chr1:156117415:A:G
chr1:156117962	['T', 'C']	98663	4998.807862397564	-192.2413361460467	-0.0140616204358615	0.0138618539036221	-1.0144112420768758	0.310389	0.310389	chr1	156117962	0.508093678277094	chr1:156117962:T:C
chr1:156118465	['C', 'G']	98663	12081.36735252382	-637.0772422518336	-0.0353622605473759	0.0089567457797477	-3.9481147971548096	7.88236e-05	7.88236e-05	chr1	156118465	4.103343734093209	chr1:156118465:C:G
chr1:156118735	['C', 'T']	98663	11660.063626411498	-715.0209393949582	-0.0379062908745755	0.0090688046852899	-4.179855249949496	2.91946e-05	2.91946e-05	chr1	156118735	4.534697470711815	chr1:156118735:C:T
chr1:156119818	['T', 'C']	98663	12667.983416023695	-626.666134911217	-0.0338663016176681	0.0089572150915439	-3.78089632453278	0.000156357	0.000156357	chr1	156119818	3.805882670907639	chr1:156119818:T:C
chr1:156120082	['C', 'T']	98663	12106.490821921972	-628.0150805173513	-0.0347628556119489	0.0089523185167507	-3.8831120169489	0.000103195	0.000103195	chr1	156120082	3.986341344617865	chr1:156120082:C:T
chr1:156120129	['C', 'T']	98663	11423.231560596383	-761.3080081733166	-0.0391868536914786	0.0091419591777413	-4.286483119164445	1.81696e-05	1.81696e-05	chr1	156120129	4.740654633490256	chr1:156120129:C:T
chr1:156122848	['C', 'T']	98663	12011.243480199875	-636.621436009479	-0.0347160656878769	0.0089766987234343	-3.867353328595973	0.000110094	0.000110094	chr1	156122848	3.958236348947375	chr1:156122848:C:T
chr1:156123040	['G', 'A']	98663	11200.22704006649	-841.8919954184953	-0.0439031030053614	0.0092266276282263	-4.758304417862474	1.95502e-06	1.95502e-06	chr1	156123040	5.708848795380539	chr1:156123040:G:A
chr1:156123139	['CAAG', 'C']	98663	11301.343634705046	-803.8545320934647	-0.0415620964217547	0.0091942521369578	-4.52044340340515	6.17819e-06	6.17819e-06	chr1	156123139	5.209138739821761	chr1:156123139:CAAG:C
chr1:156123200	['T', 'C']	98663	5807.117716220188	-10.011957388730227	-0.0050916762834442	0.0126954627387681	-0.4010626779200232	0.688375	0.688375	chr1	156123200	0.162174910510661	chr1:156123200:T:C
chr1:156123615	['C', 'T']	98663	11226.024033490785	-827.635357421477	-0.0428451956897953	0.0092168840554323	-4.648555350389026	3.347e-06	3.347e-06	chr1	156123615	5.475344287642223	chr1:156123615:C:T
chr1:156124266	['G', 'C']	98663	11304.520696262209	-797.5400453651384	-0.0409696760814938	0.0091939048803221	-4.456177936883165	8.35255e-06	8.35255e-06	chr1	156124266	5.078180915910232	chr1:156124266:G:C
chr1:156124576	['T', 'C']	98663	11314.178824865168	-799.49624314683	-0.0412388348420599	0.0091908024942049	-4.48696779939097	7.23255e-06	7.23255e-06	chr1	156124576	5.140708555308872	chr1:156124576:T:C
chr1:156124652	['T', 'G']	98663	11311.980970629676	-797.3387079002873	-0.0409446658107883	0.0091917258426537	-4.454513386461855	8.41759e-06	8.41759e-06	chr1	156124652	5.074812231483453	chr1:156124652:T:G
chr1:156125403	['AG', 'A']	98663	11298.0612093872	-795.4365741830875	-0.040885087725025	0.0091956585290192	-4.446129398563649	8.75265e-06	8.75265e-06	chr1	156125403	5.057860437704996	chr1:156125403:AG:A
chr1:156125622	['G', 'A']	98663	11305.79211927583	-799.2181924653926	-0.0412846120868689	0.0091955207254294	-4.48964374281706	7.1423e-06	7.1423e-06	chr1	156125622	5.146161911969019	chr1:156125622:G:A
chr1:156125857	['T', 'C']	98663	11306.0214619699	-799.1289751842908	-0.0411923977060213	0.009195658847994	-4.4795482723902	7.4885e-06	7.4885e-06	chr1	156125857	5.125605165873659	chr1:156125857:T:C
chr1:156125921	['T', 'C']	98663	17098.079573445786	-815.5246573021566	-0.0309209699109419	0.0076617260578068	-4.035770748999191	5.44643e-05	5.44643e-05	chr1	156125921	4.263888073746123	chr1:156125921:T:C
chr1:156125965	['C', 'T']	98663	11291.0299633061	-801.4529049103057	-0.0415400637707914	0.0091987543540355	-4.51583575036632	6.31404e-06	6.31404e-06	chr1	156125965	5.19969267114126	chr1:156125965:C:T
chr1:156126018	['C', 'A']	98663	11286.915189296033	-798.0797118178539	-0.0413320583542683	0.0092001345772941	-4.492549321645312	7.04554e-06	7.04554e-06	chr1	156126018	5.152085715112079	chr1:156126018:C:A
chr1:156126057	['C', 'T']	98663	11287.572026596932	-802.2431553581669	-0.0416305628440293	0.0091997311216219	-4.525193431597769	6.04106e-06	6.04106e-06	chr1	156126057	5.21888685082251	chr1:156126057:C:T
chr1:156126585	['G', 'A']	98663	4836.04901583183	-207.675249446518	-0.0177481497615597	0.0137480214308926	-1.2909602920518146	0.19672	0.19672	chr1	156126585	0.7061514842693393	chr1:156126585:G:A
chr1:156126596	['G', 'A']	98663	11279.228641509815	-807.4937639323157	-0.0421132785441994	0.0092030441221375	-4.576016151318635	4.7449e-06	4.7449e-06	chr1	156126596	5.323772936009256	chr1:156126596:G:A
chr1:156126626	['T', 'G']	98663	17075.557625641122	-825.5434032946623	-0.031627649142579	0.007666851798333	-4.125245925512188	3.70642e-05	3.70642e-05	chr1	156126626	4.431045369327078	chr1:156126626:T:G
chr1:156127023	['ACCCTGTCCT', 'A']	98663	10808.314573597832	-913.2047833617696	-0.0471430150412207	0.0093627610853942	-5.035161595094329	4.78285e-07	4.78285e-07	chr1	156127023	6.320313239281455	chr1:156127023:ACCCTGTCCT:A
chr1:156127082	['T', 'C']	98663	11282.25786603414	-809.4015800372135	-0.0423312466503286	0.0092015050442069	-4.600469863023076	4.22062e-06	4.22062e-06	chr1	156127082	5.374623747426771	chr1:156127082:T:C
chr1:156127128	['G', 'A']	98663	10817.328917494424	-906.3768507752924	-0.0463260163931251	0.0093583640945536	-4.950225907547863	7.42493e-07	7.42493e-07	chr1	156127128	6.129307636388802	chr1:156127128:G:A
chr1:156127844	['G', 'C']	98663	11285.715797583323	-809.4603101114171	-0.0422441439950681	0.0092005759217024	-4.591467355366546	4.40683e-06	4.40683e-06	chr1	156127844	5.355873702720387	chr1:156127844:G:C
chr1:156128348	['A', 'G']	98663	4844.964247690703	-208.07429128876527	-0.0177364545145128	0.0137384843058398	-1.2910051880303524	0.196705	0.196705	chr1	156128348	0.7061846007069409	chr1:156128348:A:G
chr1:156128829	['A', 'G']	98663	17095.945694706326	-823.566991419145	-0.0313940767440331	0.0076630994271881	-4.0967857773904495	4.1926e-05	4.1926e-05	chr1	156128829	4.377516570002674	chr1:156128829:A:G
chr1:156129839	['C', 'G']	98663	11627.767800664988	-704.8106010483017	-0.037145122267026	0.0090827305067417	-4.089642672922475	4.32381e-05	4.32381e-05	chr1	156129839	4.364133398383048	chr1:156129839:C:G
chr1:156129878	['T', 'G']	98663	16580.97372212416	-932.706046036706	-0.0332933166940513	0.0077412377252353	-4.300774356214371	1.70366e-05	1.70366e-05	chr1	156129878	4.768617073217885	chr1:156129878:T:G
chr1:156130039	['A', 'G']	98663	12036.46394866752	-640.6163789826893	-0.035349540093617	0.0089702214770084	-3.940765585802002	8.12779e-05	8.12779e-05	chr1	156130039	4.090027525904078	chr1:156130039:A:G
chr1:156130258	['C', 'A']	98663	11328.803762568925	-786.2503358938843	-0.0402500061308911	0.0091840481042498	-4.3825996634605735	1.17392e-05	1.17392e-05	chr1	156130258	4.930361498269301	chr1:156130258:C:A
chr1:156130348	['T', 'C']	98663	10777.74780784008	-911.386585225452	-0.0463505735987133	0.0093751173301997	-4.943999308617291	7.66613e-07	7.66613e-07	chr1	156130348	6.115423820379874	chr1:156130348:T:C
chr1:156130443	['T', 'TG']	98663	10752.08977932754	-909.3424447361252	-0.0462793387071765	0.0093854584204662	-4.930961987563462	8.19583e-07	8.19583e-07	chr1	156130443	6.08640705842453	chr1:156130443:T:TG
chr1:156130948	['T', 'C']	98663	17083.55835546455	-808.793912858241	-0.030478978428145	0.0076635924894794	-3.977113666989284	6.98065e-05	6.98065e-05	chr1	156130948	4.156104136363929	chr1:156130948:T:C
chr1:156131278	['T', 'A']	98663	17802.78638082458	-811.6512716812657	-0.0285145860546464	0.0075220642313306	-3.790792683726152	0.000150257	0.000150257	chr1	156131278	3.823165286442968	chr1:156131278:T:A
chr1:156131281	['T', 'A']	98663	11467.727030436245	-751.7239100179589	-0.0391050640029038	0.0091545202564823	-4.271667210000801	1.94198e-05	1.94198e-05	chr1	156131281	4.711755247102764	chr1:156131281:T:A
chr1:156131758	['T', 'C']	98663	11298.259650083124	-783.1909124861093	-0.0400998321019234	0.0091963035133445	-4.360429388148764	1.29939e-05	1.29939e-05	chr1	156131758	4.886260479852881	chr1:156131758:T:C
chr1:156132042	['A', 'G']	98663	11324.629171704082	-786.5518011763622	-0.040372813314434	0.0091969454003906	-4.389806784404633	1.13569e-05	1.13569e-05	chr1	156132042	4.944740198257323	chr1:156132042:A:G
chr1:156132309	['C', 'A']	98663	11339.916585216775	-777.2964269745528	-0.0394004740380385	0.0092011095111054	-4.2821437991237135	1.85276e-05	1.85276e-05	chr1	156132309	4.732180834014185	chr1:156132309:C:A
chr1:156132647	['C', 'T']	98663	11292.975962367069	-787.218643375385	-0.0404448172529084	0.0091988180451617	-4.3967406523690125	1.10003e-05	1.10003e-05	chr1	156132647	4.9585954706083255	chr1:156132647:C:T
chr1:156132813	['C', 'A']	98663	11334.006566671123	-787.3209716662539	-0.0404529775379918	0.0092106090758991	-4.39199809748117	1.1243e-05	1.1243e-05	chr1	156132813	4.94911778933597	chr1:156132813:C:A
chr1:156132903	['G', 'A']	98663	12492.254544432915	-824.8903070948277	-0.0416309011344361	0.0092585563208749	-4.496478683244876	6.91667e-06	6.91667e-06	chr1	156132903	5.160102944373056	chr1:156132903:G:A
chr1:156132965	['G', 'A']	98663	11696.310258969666	-789.7871687547358	-0.0397640592422974	0.0092199593662575	-4.31282369723045	1.61339e-05	1.61339e-05	chr1	156132965	4.792260639198111	chr1:156132965:G:A
chr1:156133401	['T', 'C']	98663	10783.126187962012	-915.4314918974176	-0.0468044635875341	0.0093819690514007	-4.9887676383398425	6.08687e-07	6.08687e-07	chr1	156133401	6.215605973569079	chr1:156133401:T:C
chr1:156133444	['G', 'A']	98663	10934.417636376518	-851.9934039730301	-0.0422231564816932	0.0093210569047384	-4.529867901592671	5.90896e-06	5.90896e-06	chr1	156133444	5.228488949915083	chr1:156133444:G:A
chr1:156134029	['CTTTTT', 'C']	98663	11343.748734953802	-800.0847533543196	-0.0420423569108633	0.0091670296164536	-4.586257345062204	4.51816e-06	4.51816e-06	chr1	156134029	5.34503839362665	chr1:156134029:CTTTTT:C
chr1:156134206	['A', 'C']	98663	17515.14822475009	-765.501078615544	-0.0310590413885996	0.0075972195782189	-4.088211623847925	4.35055e-05	4.35055e-05	chr1	156134206	4.36145583571988	chr1:156134206:A:C
chr1:156134601	['C', 'T']	98663	5071.051397701242	-174.9478311114924	-0.015776506825906	0.0134514684906179	-1.1728464321133212	0.24086	0.24086	chr1	156134601	0.6182353179828757	chr1:156134601:C:T
chr1:156135237	['T', 'C']	98663	16421.49796257628	-977.3531347655636	-0.035466424188291	0.007756547719287	-4.572449686617956	4.82639e-06	4.82639e-06	chr1	156135237	5.316377587523684	chr1:156135237:T:C
chr1:156135626	['A', 'G']	98663	13783.698524194691	-609.8602732417199	0.0012998301398241	0.0083469300913102	0.1557255332924635	0.87625	0.87625	chr1	156135626	0.0573719690252849	chr1:156135626:A:G
chr1:156135818	['G', 'T']	98663	16414.99824644982	-972.5446542264864	-0.0352222824506195	0.0077574958996147	-4.5404190870882495	5.62088e-06	5.62088e-06	chr1	156135818	5.250195686348074	chr1:156135818:G:T
chr1:156136578	['G', 'A']	98663	17193.045561896266	-723.6890815495827	-0.028885912132759	0.0076555121006838	-3.7732174873289934	0.00016125	0.00016125	chr1	156136578	3.792500276692696	chr1:156136578:G:A
chr1:156137072	['C', 'T']	98663	16172.655672569152	-968.6393839376146	-0.0344585595439431	0.0078054036543523	-4.414705641101468	1.01255e-05	1.01255e-05	chr1	156137072	4.994583522001742	chr1:156137072:C:T
chr1:156137743	['C', 'T']	98663	52943.4393062412	-1494.2816845505863	0.0069807879559625	0.0047926981960566	1.4565465360840335	0.145245	0.145245	chr1	156137743	0.8378988090910575	chr1:156137743:C:T
chr1:156138228	['C', 'T']	98663	16252.329451353624	-962.1613244923892	-0.034744959902514	0.0077878667159423	-4.461422000377625	8.15074e-06	8.15074e-06	chr1	156138228	5.088802960176915	chr1:156138228:C:T
chr1:156138257	['T', 'C']	98663	17317.7552431249	-740.253341432352	-0.0293084898376839	0.0076309712711466	-3.8407286302467982	0.000122746	0.000122746	chr1	156138257	3.910992651597927	chr1:156138257:T:C
chr1:156139471	['C', 'T']	98663	4923.24949826674	-186.9407302734039	-0.0146763592678727	0.0136299212618788	-1.0767750587760645	0.281583	0.281583	chr1	156139471	0.550393568383103	chr1:156139471:C:T
chr1:156140375	['A', 'G']	98663	10988.00696500263	-839.7615358625254	-0.0437410656895608	0.0093012532489144	-4.7027066696271245	2.57082e-06	2.57082e-06	chr1	156140375	5.589928330102912	chr1:156140375:A:G
chr1:156140376	['C', 'T']	98663	17314.632389911603	-729.3225632877616	-0.0286022902559633	0.0076316646952746	-3.747844198877509	0.000178463	0.000178463	chr1	156140376	3.7484518107084512	chr1:156140376:C:T
chr1:156140522	['G', 'A']	98663	28250.43599152568	-1406.7613829014224	0.0034144045036459	0.0060870500719844	0.560929261837459	0.574847	0.574847	chr1	156140522	0.2404477307845384	chr1:156140522:G:A
chr1:156141496	['A', 'G']	98663	142882.93010785384	-5081.178105508009	-0.0063468633024168	0.0047552432259608	-1.334708447249695	0.181975	0.181975	chr1	156141496	0.7399882719479681	chr1:156141496:A:G
chr1:156141499	['G', 'A']	98663	14096.571503866857	-1057.0999481471977	-0.0370494701005807	0.0082722871846473	-4.478745632688086	7.5167e-06	7.5167e-06	chr1	156141499	5.123972782592073	chr1:156141499:G:A
chr1:156141787	['C', 'T']	98663	6405.194759781066	-24.948303100204114	-0.0184639662785871	0.0121572100147318	-1.5187667446900237	0.128824	0.128824	chr1	156141787	0.8900032200771923	chr1:156141787:C:T
chr1:156142446	['C', 'T']	98663	5398.07906717364	-119.2878658537138	-0.0105546917528128	0.0130883841553439	-0.806416714816812	0.420005	0.420005	chr1	156142446	0.3767455394604705	chr1:156142446:C:T
chr1:156142545	['A', 'T']	98663	6746.522533793111	-61.72806157251341	-0.0087449815867466	0.0118499842923211	-0.737974107899323	0.460532	0.460532	chr1	156142545	0.3367401875288489	chr1:156142545:A:T
chr1:156142679	['G', 'A']	98663	16854.415312541365	-681.9906810250616	-0.0181183303993627	0.0076710541259522	-2.3619088200754352	0.018183	0.018183	chr1	156142679	1.7403344612703275	chr1:156142679:G:A
chr1:156143270	['G', 'A']	98663	5845.761722080119	-112.77316964850095	-0.003461286211546	0.0125803180367168	-0.2751350324724674	0.783213	0.783213	chr1	156143270	0.1061201125973995	chr1:156143270:G:A
chr1:156146015	['C', 'T']	98663	6209.069845710926	-67.68364994794628	-0.0045335297962025	0.0122555010429874	-0.369917947891382	0.711444	0.711444	chr1	156146015	0.1478592789221181	chr1:156146015:C:T
chr1:156146697	['T', 'G']	98663	55744.47498175333	-1611.2856409829649	0.0005397642865633	0.004730474527894	0.1141036239346658	0.909156	0.909156	chr1	156146697	0.041361590786486	chr1:156146697:T:G
chr1:156147070	['C', 'T']	98663	36856.98851553393	-1435.9947686436094	0.000464128369114	0.00546526322828	0.0849233330084564	0.932323	0.932323	chr1	156147070	0.0304336017923781	chr1:156147070:C:T
chr1:156147793	['G', 'T']	98663	70103.526421425	-3002.545012657205	-0.0069792641938414	0.0044370494373443	-1.5729516410388833	0.115733	0.115733	chr1	156147793	0.9365427890651716	chr1:156147793:G:T
chr1:156148491	['G', 'A']	98663	6357.193300222987	65.11703420277692	0.003565246423304	0.0121685255071054	0.2929891893000725	0.769531	0.769531	chr1	156148491	0.1137738802408726	chr1:156148491:G:A
chr1:156150697	['C', 'G']	98663	72184.02217220716	-3067.17959609602	-0.0061731912678559	0.0044125457453032	-1.3990090129777684	0.161813	0.161813	chr1	156150697	0.7909865902548544	chr1:156150697:C:G
chr1:156151299	['C', 'T']	98663	71199.21640497503	-3136.9284063528653	-0.0059414918742028	0.0044269709317631	-1.3421122401263526	0.179563	0.179563	chr1	156151299	0.745783147352798	chr1:156151299:C:T
chr1:156152282	['A', 'G']	98663	6206.3968704682175	9.47252343009226	-0.0011652000525386	0.0123151156051696	-0.0946154376374285	0.92462	0.92462	chr1	156152282	0.034036716786216	chr1:156152282:A:G
chr1:156152310	['G', 'C']	98663	6201.754295445562	6.467377812413982	-0.0017009036958499	0.0123167493791357	-0.1380968016391723	0.890164	0.890164	chr1	156152310	0.0505299734296942	chr1:156152310:G:C
chr1:156152349	['T', 'C']	98663	5868.308522825193	-51.5491115921381	-0.0052271240694479	0.0126058037343388	-0.4146601184348927	0.678392	0.678392	chr1	156152349	0.168519282178732	chr1:156152349:T:C
chr1:156156826	['C', 'T']	98663	8049.202735309631	224.83001726158244	-0.0066974531913405	0.0108738878956746	-0.6159207502961874	0.537948	0.537948	chr1	156156826	0.2692597027806669	chr1:156156826:C:T
chr1:156157577	['T', 'C']	98663	70356.54889298893	-2631.6844920229	0.00045054465108	0.0044412841127135	0.1014446812331519	0.919198	0.919198	chr1	156157577	0.0365909292609252	chr1:156157577:T:C
chr1:156158546	['G', 'A']	98663	7582.0	126.42553648304796	-0.0116103222918994	0.0111579054892321	-1.0405467498451129	0.298089	0.298089	chr1	156158546	0.5256540498896908	chr1:156158546:G:A
chr1:156159543	['C', 'T']	98663	70182.34001804664	-2622.2758592699624	0.0004547167452094	0.004448288040538	0.1022228644066084	0.91858	0.91858	chr1	156159543	0.0368830145943365	chr1:156159543:C:T
chr1:156159957	['A', 'C']	98663	78855.80721079593	-2248.9234027355465	0.0001167174767283	0.0043546234036273	0.0268031161158882	0.978617	0.978617	chr1	156159957	0.0093872441840253	chr1:156159957:A:C
chr1:156160005	['C', 'T']	98663	19605.556634238503	-1017.2219384626452	0.0004887934557315	0.0071476029156938	0.0683856478174419	0.945479	0.945479	chr1	156160005	0.0243481128109068	chr1:156160005:C:T
chr1:156160177	['A', 'G']	98663	43153.62244908303	-1891.588921868116	0.003663990023445	0.0051558232847113	0.7106508158085847	0.477302	0.477302	chr1	156160177	0.321206745840871	chr1:156160177:A:G
chr1:156161826	['A', 'G']	98663	122966.18752914463	-4070.015766784915	0.0036944412514709	0.0043851501199853	0.8424891167655895	0.399516	0.399516	chr1	156161826	0.3984658231771087	chr1:156161826:A:G
chr1:156162029	['G', 'C']	98663	79648.10911523801	-2239.859879680273	0.0006445962818542	0.0043335978042505	0.1487439100190574	0.881756	0.881756	chr1	156162029	0.0546515764486487	chr1:156162029:G:C
chr1:156162205	['G', 'A']	98663	79202.81656648792	-2334.213004236331	-9.075157445017372e-05	0.0043388071511551	-0.0209162498559109	0.983313	0.983313	chr1	156162205	0.0073082191609231	chr1:156162205:G:A
chr1:156163118	['GCA', 'G']	98663	40845.31190512392	-1829.422137316008	0.0026094653485389	0.0052662869740544	0.4955038267749376	0.620246	0.620246	chr1	156163118	0.2074360278353247	chr1:156163118:GCA:G
chr1:156163247	['T', 'C']	98663	79957.72494956967	-2175.171873081126	0.0010527923051701	0.0043324471231116	0.2430017667276302	0.808005	0.808005	chr1	156163247	0.0925859517678756	chr1:156163247:T:C
chr1:156165450	['G', 'C']	98663	69983.11669995644	-2613.249619812503	-0.0001153969532444	0.0044495216361742	-0.0259346875192857	0.979309	0.979309	chr1	156165450	0.0090802542426375	chr1:156165450:G:C
chr1:156166798	['A', 'G']	98663	119985.39903246408	-4005.309976668489	0.0021593888946768	0.0043589735100648	0.495389313491081	0.620326	0.620326	chr1	156166798	0.2073800156754493	chr1:156166798:A:G
chr1:156167003	['T', 'C']	98663	79014.18682892658	-2173.0900057358544	0.0009322010930994	0.0043460014378443	0.2144962689109946	0.830161	0.830161	chr1	156167003	0.0808376731288311	chr1:156167003:T:C
chr1:156167004	['G', 'A']	98663	7524.54096695217	113.56074339766351	-0.0120680273078615	0.0112040247179331	-1.0771153769899688	0.281431	0.281431	chr1	156167004	0.5506280661499549	chr1:156167004:G:A
chr1:156168070	['G', 'A']	98663	43040.55632744274	-1930.2415762980752	0.0030361567460441	0.005168068805637	0.5874838087938044	0.55688	0.55688	chr1	156168070	0.2542383792472679	chr1:156168070:G:A
chr1:156168346	['T', 'C']	98663	79197.74090111649	-2116.124013978761	0.0012681446384986	0.0043391441618871	0.292256857847081	0.770091	0.770091	chr1	156168346	0.1134579521486645	chr1:156168346:T:C
chr1:156170050	['C', 'T']	98663	78846.52178632646	-2173.782224206344	0.0008938988414774	0.0043426522554349	0.2058416812809967	0.836915	0.836915	chr1	156170050	0.0773186482259847	chr1:156170050:C:T
chr1:156170052	['A', 'G']	98663	79163.33052180702	-2116.4663829696897	0.0012453616575006	0.0043430637049816	0.2867472692312069	0.774306	0.774306	chr1	156170052	0.111087375430004	chr1:156170052:A:G
chr1:156170934	['A', 'T']	98663	2868.1694930951016	-1.2200948012157664	0.0339340466522568	0.01784196673652	1.9019229860348583	0.0571841	0.0571841	chr1	156170934	1.242724709706588	chr1:156170934:A:T
chr1:156171141	['G', 'T']	98663	50322.22091219672	-929.0516185901612	-0.0034194548586703	0.0048945037821264	-0.6986315693855206	0.484784	0.484784	chr1	156171141	0.314451722229514	chr1:156171141:G:T
chr1:156176427	['C', 'T']	98663	112621.1220906658	-4200.640588775469	0.0035084827254493	0.0043137281968384	0.8133295760313954	0.416031	0.416031	chr1	156176427	0.3808743072883224	chr1:156176427:C:T
chr1:156177034	['T', 'C']	98663	7736.470478526614	175.99372957495143	-0.0008296403492031	0.0110358096375627	-0.0751771167182206	0.940074	0.940074	chr1	156177034	0.0268379586059087	chr1:156177034:T:C
chr1:156177535	['T', 'C']	98663	71010.83408521814	-2998.88016744672	0.0060450737595946	0.0044652919092192	1.3537913942677955	0.175806	0.175806	chr1	156177535	0.7549663071779158	chr1:156177535:T:C
chr1:156177767	['C', 'T']	98663	79891.76564685846	-2601.332572789189	0.0059986334580918	0.0043403206396717	1.3820715002626125	0.166953	0.166953	chr1	156177767	0.7774057726459099	chr1:156177767:C:T
chr1:156178005	['C', 'A']	98663	68641.08852661781	-3168.2792781045064	0.0056527443557046	0.0045099625818164	1.2533905222397714	0.210067	0.210067	chr1	156178005	0.6776421667446817	chr1:156178005:C:A
chr1:156178374	['T', 'C']	98663	80115.86433633078	-2579.048700152332	0.0058276742108115	0.004338861366962	1.343134458082938	0.179232	0.179232	chr1	156178374	0.7465844490113532	chr1:156178374:T:C
chr1:156180261	['G', 'A']	98663	79706.58094079475	-2727.2229242608782	0.0043619726281556	0.0043367226310744	1.005822368463294	0.314503	0.314503	chr1	156180261	0.5023752075248119	chr1:156180261:G:A
chr1:156180397	['C', 'G']	98663	80321.46788451404	-2585.882359931896	0.0049303076787012	0.0043357693949284	1.1371240556447184	0.255489	0.255489	chr1	156180397	0.5926277935415609	chr1:156180397:C:G
chr1:156180567	['T', 'C']	98663	80541.06111685837	-2536.0713527753624	0.0053383954596444	0.0043358508619122	1.2312221129510836	0.218243	0.218243	chr1	156180567	0.6610596771075097	chr1:156180567:T:C
chr1:156182722	['C', 'G']	98663	8606.006204379559	302.8722988304094	-0.0025092047465824	0.0105090867446736	-0.2387652521618203	0.811288	0.811288	chr1	156182722	0.0908249477523645	chr1:156182722:C:G
chr1:156182924	['G', 'A']	98663	79553.25251716131	-2727.5398030378783	0.0043041830333187	0.0043386117867125	0.9920645692478672	0.321168	0.321168	chr1	156182924	0.4932677327449819	chr1:156182924:G:A
chr1:156183252	['A', 'G']	98663	82584.37756313352	-2640.0563249367306	0.005632430161057	0.0043204320934149	1.3036728825437864	0.192348	0.192348	chr1	156183252	0.7159123250498067	chr1:156183252:A:G
chr1:156183673	['C', 'T']	98663	69478.54608100843	-3090.111123979806	0.0058536007581402	0.0044956212740567	1.3020671451841628	0.192896	0.192896	chr1	156183673	0.7146767780374998	chr1:156183673:C:T
chr1:156186303	['G', 'A']	98663	47332.635328703946	-2486.1670058248824	-0.0036230437300739	0.0050072206408944	-0.7235638271028467	0.469335	0.469335	chr1	156186303	0.3285170576773801	chr1:156186303:G:A
chr1:156186428	['T', 'C']	98663	47971.80706342691	-2610.5069956457	-0.0038209656681996	0.0049881180582738	-0.7660134791440593	0.44367	0.44367	chr1	156186428	0.3529399363385226	chr1:156186428:T:C
chr1:156186998	['A', 'G']	98663	69576.22184906623	-2308.466022577637	-0.0004185784967994	0.00449189919339	-0.0931851937851621	0.925757	0.925757	chr1	156186998	0.0335029954007128	chr1:156186998:A:G
chr1:156187160	['G', 'C']	98663	68373.70203448593	-2287.1973887548243	-0.000532242650078	0.0044637120871799	-0.119237674761037	0.905087	0.905087	chr1	156187160	0.0433096729451577	chr1:156187160:G:C
chr1:156187467	['C', 'T']	98663	18000.91917645747	318.3520130677577	0.0042910448268942	0.0074727574073119	0.574225094299939	0.565817	0.565817	chr1	156187467	0.2473240082836235	chr1:156187467:C:T
chr1:156187610	['G', 'A']	98663	4726.532986586363	43.72315242189574	0.0142876714626216	0.013922612569495	1.0262205739981924	0.30479	0.30479	chr1	156187610	0.5159992860728017	chr1:156187610:G:A
chr1:156188576	['T', 'C']	98663	66533.23045025497	-2179.662503159913	-0.0010085685794526	0.0044989057318831	-0.2241808652057352	0.822617	0.822617	chr1	156188576	0.0848023197114727	chr1:156188576:T:C
chr1:156188986	['G', 'A']	98663	22920.55542715809	-1140.666889304254	0.0036466999574138	0.0066801264176838	0.54590283617391	0.585134	0.585134	chr1	156188986	0.232744665889663	chr1:156188986:G:A
chr1:156189273	['C', 'A']	98663	48282.31922226954	-2552.9609518713924	-0.0038774396327101	0.0049756954788783	-0.7792759121151422	0.435819	0.435819	chr1	156189273	0.3606938401400501	chr1:156189273:C:A
chr1:156189741	['G', 'A']	98663	66367.10796289725	-2222.758044037238	-0.0015999992243363	0.004499483862062	-0.3555961691132944	0.722144	0.722144	chr1	156189741	0.141376192777028	chr1:156189741:G:A
chr1:156189930	['G', 'A']	98663	18115.416841827373	319.83786354811946	0.0038356479575303	0.00746222460089	0.5140086452333315	0.607247	0.607247	chr1	156189930	0.216634622075181	chr1:156189930:G:A
chr1:156190567	['T', 'C']	98663	66511.50966306336	-2228.16135748404	-0.0017111062606858	0.0045038965793868	-0.3799168632150936	0.704008	0.704008	chr1	156190567	0.1524224057213612	chr1:156190567:T:C
chr1:156190902	['A', 'G']	98663	18468.064632794103	301.4905558225744	0.0034581404920166	0.0074797778091411	0.4623319810102416	0.643844	0.643844	chr1	156190902	0.1912193471529833	chr1:156190902:A:G
chr1:156190905	['A', 'G']	98663	67160.77976281961	-2235.978435620181	-0.0012344916345318	0.0045218704991217	-0.2730046415021381	0.78485	0.78485	chr1	156190905	0.1052133373911091	chr1:156190905:A:G
chr1:156191101	['T', 'C']	98663	66421.22311266209	-2230.5831604053583	-0.00182078582446	0.0045006536925979	-0.4045603036409333	0.685802	0.685802	chr1	156191101	0.1638012526889992	chr1:156191101:T:C
chr1:156191140	['G', 'A']	98663	175382.10863659403	-5426.800871093727	0.0125746909092697	0.0067964975066254	1.8501722242981136	0.0642917	0.0642917	chr1	156191140	1.1918450904796338	chr1:156191140:G:A
chr1:156191411	['G', 'A']	98663	11717.42514520887	-800.381816028448	-0.0101527436755304	0.0089743137362908	-1.131311426574515	0.257927	0.257927	chr1	156191411	0.5885031931964979	chr1:156191411:G:A
chr1:156191891	['C', 'T']	98663	48293.87379752864	-2550.803785361029	-0.0038402921762983	0.0049747731711399	-0.771953221621632	0.440144	0.440144	chr1	156191891	0.356405214027292	chr1:156191891:C:T
chr1:156192003	['T', 'C']	98663	12054.122174697452	96.87861209730622	0.001032041875952	0.0089219938141	0.1156739062429113	0.907911	0.907911	chr1	156192003	0.041956722077276	chr1:156192003:T:C
chr1:156192241	['G', 'T']	98663	175384.99855048954	-5426.49108774699	0.0127631413676534	0.0067972325774925	1.8776967276234835	0.0604256	0.0604256	chr1	156192241	1.2187790285430604	chr1:156192241:G:T
chr1:156192768	['A', 'G']	98663	66375.41848371498	-2215.501427923337	-0.0015484838680321	0.0044989895824746	-0.3441848085321349	0.730708	0.730708	chr1	156192768	0.1362561378486572	chr1:156192768:A:G
chr1:156192842	['C', 'T']	98663	48280.34018936015	-2549.08489190763	-0.0038581894754692	0.0049751498023446	-0.7754921215942097	0.438051	0.438051	chr1	156192842	0.3584753239041664	chr1:156192842:C:T
chr1:156193904	['G', 'T']	98663	18144.55171295358	339.63191076046684	0.0041552626714843	0.0074541491835962	0.5574429179159128	0.577226	0.577226	chr1	156193904	0.2386541152046339	chr1:156193904:G:T
chr1:156194115	['C', 'T']	98663	48207.420248134935	-2548.3514584500726	-0.0034801596259906	0.0049782264809291	-0.6990761949707525	0.484506	0.484506	chr1	156194115	0.3147008403866797	chr1:156194115:C:T
chr1:156195499	['T', 'G']	98663	67061.9144296663	-2214.732532610348	-0.0008440693315327	0.004488584163081	-0.1880480126618376	0.850839	0.850839	chr1	156195499	0.0701526115095464	chr1:156195499:T:G
chr1:156195526	['G', 'C']	98663	66381.41933521879	-2214.5725627080587	-0.0015319739673631	0.0044989534937246	-0.3405178492064833	0.733467	0.733467	chr1	156195526	0.1346194210712818	chr1:156195526:G:C
chr1:156198945	['T', 'C']	98663	66850.80837303598	-2229.314909509711	-0.0020998492990798	0.0044931649187044	-0.4673430281489222	0.640256	0.640256	chr1	156198945	0.1936463429576478	chr1:156198945:T:C
chr1:156199819	['A', 'G']	98663	68503.88643897692	-2283.4438966777475	-0.0007280297166034	0.004460979850137	-0.163199507969323	0.870362	0.870362	chr1	156199819	0.0603000785266072	chr1:156199819:A:G
chr1:156201505	['C', 'G']	98663	66357.12383163355	-2203.803565011576	-0.0011941441373991	0.0044994301750707	-0.2653989707441951	0.790703	0.790703	chr1	156201505	0.1019866134461127	chr1:156201505:C:G
chr1:156202696	['T', 'C']	98663	18160.73627342665	333.2691825221974	0.0038431348832016	0.0074519767748671	0.5157201906698264	0.606051	0.606051	chr1	156202696	0.2174908278359973	chr1:156202696:T:C
chr1:156203291	['C', 'T']	98663	48201.86260656253	-2547.761742191584	-0.0035099640152525	0.0049784071792539	-0.7050375529505233	0.480789	0.480789	chr1	156203291	0.31804547714082	chr1:156203291:C:T
chr1:156203894	['T', 'C']	98663	66417.51281296632	-2217.9928149287543	-0.0014613404492648	0.0045014119406301	-0.3246404613793838	0.745454	0.745454	chr1	156203894	0.1275791505510748	chr1:156203894:T:C
chr1:156204684	['T', 'C']	98663	66957.31476861259	-2223.7380886927813	-0.0015614050119326	0.0045181598282039	-0.3455842801721694	0.729656	0.729656	chr1	156204684	0.1368818419525539	chr1:156204684:T:C
chr1:156205139	['G', 'T']	98663	47888.25132291221	-2611.353460733451	-0.0040200331094088	0.0049913233636281	-0.805404261864279	0.420588	0.420588	chr1	156205139	0.3761431225392092	chr1:156205139:G:T
chr1:156207375	['T', 'A']	98663	12111.925690344302	112.88887849877533	0.0022307484693023	0.0089051725310472	0.2505003088401723	0.802201	0.802201	chr1	156207375	0.0957168009754001	chr1:156207375:T:A
chr1:156207378	['A', 'C']	98663	4719.779152803705	43.97134706110386	0.014836826608123	0.0139311418231747	1.0650115257201476	0.286873	0.286873	chr1	156207378	0.5423103248903117	chr1:156207378:A:C
chr1:156207494	['A', 'T']	98663	50248.40144674646	-2629.570407497241	-0.0025586320159633	0.0049086030029288	-0.5212546246735923	0.602191	0.602191	chr1	156207494	0.2202657394900565	chr1:156207494:A:T
chr1:156210558	['T', 'A']	98663	12100.188681732006	101.24515510997504	0.0013710737550981	0.0089054814966201	0.1539584081577693	0.877643	0.877643	chr1	156210558	0.0566821067127059	chr1:156210558:T:A
chr1:156211739	['A', 'G']	98663	17549.956655719092	287.78118919655395	0.0068164055755999	0.0075338936184611	0.904765307396552	0.365592	0.365592	chr1	156211739	0.4370033162037107	chr1:156211739:A:G
chr1:156211824	['AC', 'A']	98663	50275.19129588516	-2614.986985980339	-0.0024939205911805	0.0049062238142273	-0.5083177379614223	0.611232	0.611232	chr1	156211824	0.2137939170965898	chr1:156211824:AC:A
chr1:156212042	['T', 'G']	98663	8260.837278136498	-32.6733999340305	-0.0129606414960128	0.0106881627956108	-1.212616400391581	0.225279	0.225279	chr1	156212042	0.6472792903409195	chr1:156212042:T:G
chr1:156214477	['T', 'C']	98663	62399.4271509082	-2523.7688977308826	-0.0015905580203837	0.0045616645018184	-0.3486793076846652	0.727331	0.727331	chr1	156214477	0.1382679017149332	chr1:156214477:T:C
chr1:156214667	['T', 'C']	98663	68447.78772173595	-2270.513972216096	-0.0004358859575536	0.004462797962957	-0.0976710039691938	0.922194	0.922194	chr1	156214667	0.0351777077242541	chr1:156214667:T:C
chr1:156214807	['G', 'A']	98663	62307.41945720163	-2532.722410582781	-0.0020273203583806	0.0045638815297658	-0.4442096809828199	0.656892	0.656892	chr1	156214807	0.1825060271823428	chr1:156214807:G:A
chr1:156214868	['T', 'G']	98663	5270.983500928463	184.224767539022	0.0210666264667259	0.0133289757839696	1.580513522431494	0.113993	0.113993	chr1	156214868	0.94312181668732	chr1:156214868:T:G
chr1:156214956	['T', 'C']	98663	68508.125129455	-2265.0308054198804	-0.0003677040949442	0.0044649133218495	-0.0823541395853891	0.934365	0.934365	chr1	156214956	0.0294834379880478	chr1:156214956:T:C
chr1:156215040	['G', 'A']	98663	62330.9120580326	-2541.582713568863	-0.0022210814582302	0.0045655001939168	-0.4864924682709953	0.626619	0.626619	chr1	156215040	0.2029964408139454	chr1:156215040:G:A
chr1:156215101	['A', 'ACTC']	98663	68477.05374893508	-2280.989792021349	-0.0006668424285481	0.0044632773674712	-0.149406450382875	0.881233	0.881233	chr1	156215101	0.054909247960721	chr1:156215101:A:ACTC
chr1:156216813	['A', 'G']	98663	68502.59185351332	-2262.058874205821	-0.0001982087135032	0.0044645650431372	-0.0443959739836033	0.964589	0.964589	chr1	156216813	0.0156576950022972	chr1:156216813:A:G
chr1:156216824	['A', 'G']	98663	68435.72804047208	-2260.1391077950448	-0.0001539658014846	0.004462122012171	-0.034505063076414	0.972474	0.972474	chr1	156216824	0.0121220011153391	chr1:156216824:A:G
chr1:156217474	['C', 'A']	98663	12213.609285352251	128.66223413249995	0.0014971307579153	0.0088716009046995	0.1687554223863099	0.865989	0.865989	chr1	156217474	0.0624876244602995	chr1:156217474:C:A
chr1:156218423	['A', 'G']	98663	68479.04582458915	-2289.139006978646	-0.0007578729764488	0.0044612565892082	-0.1698788135795982	0.865106	0.865106	chr1	156218423	0.0629306758939633	chr1:156218423:A:G
chr1:156219762	['C', 'T']	98663	4985.32315428384	130.19319227853387	0.0216155857049895	0.0136712402367517	1.581099105177109	0.113859	0.113859	chr1	156219762	0.9436326348261492	chr1:156219762:C:T
chr1:156219835	['C', 'T']	98663	60231.65148673442	-2469.6531887171864	-0.0028710582017422	0.0046103849808179	-0.6227371930300172	0.533459	0.533459	chr1	156219835	0.2728989534803739	chr1:156219835:C:T
chr1:156220002	['T', 'C']	98663	68511.76994079925	-2278.0973198698234	-0.0006173677210957	0.004466930042523	-0.1382085045475804	0.890076	0.890076	chr1	156220002	0.05057290911751	chr1:156220002:T:C
chr1:156221358	['T', 'C']	98663	63590.08969914445	-2440.041643795749	-0.0031653554567064	0.00453795462884	-0.6975291107120433	0.485473	0.485473	chr1	156221358	0.3138349187468718	chr1:156221358:T:C
chr1:156222237	['C', 'T']	98663	50039.17214286438	-2704.007673057759	-0.0028927846416227	0.0049187061529653	-0.5881190198521565	0.556454	0.556454	chr1	156222237	0.2545707313685897	chr1:156222237:C:T
chr1:156222560	['G', 'T']	98663	49087.93087646371	-2522.399152000462	-0.0050745585232285	0.0049449457056089	-1.0262111710291597	0.304795	0.304795	chr1	156222560	0.5159921616441836	chr1:156222560:G:T
chr1:156224548	['G', 'A']	98663	62305.681999290304	-2584.5138624005444	-0.0024009012712402	0.0045648058117415	-0.5259591251537298	0.598918	0.598918	chr1	156224548	0.222632634347413	chr1:156224548:G:A
chr1:156224572	['C', 'T']	98663	60276.88122978335	-2510.819488458989	-0.0033353937679714	0.0046107121544402	-0.7234009966897106	0.469435	0.469435	chr1	156224572	0.3284245335269395	chr1:156224572:C:T
chr1:156225414	['C', 'T']	98663	63946.93042519943	-2550.3132551054005	-0.0014458767440871	0.0046156404808279	-0.3132559284226938	0.754087	0.754087	chr1	156225414	0.1225785461192591	chr1:156225414:C:T
chr1:156225891	['G', 'A']	98663	50185.19035695096	-2676.135589876262	-0.002771445069618	0.0049125430730666	-0.5641568996743621	0.572649	0.572649	chr1	156225891	0.2421114933400342	chr1:156225891:G:A
chr1:156226180	['T', 'A']	98663	62463.46057767372	-2525.4984239496257	-0.0017163502628338	0.0045615874906067	-0.3762616120743476	0.706723	0.706723	chr1	156226180	0.1507507745257446	chr1:156226180:T:A
chr1:156226225	['T', 'C']	98663	63300.6990197768	-2485.799061241472	-0.0031847409464292	0.004542967549122	-0.7010265673248604	0.483288	0.483288	chr1	156226225	0.3157939882223512	chr1:156226225:T:C
chr1:156226616	['T', 'G']	98663	51133.59132558942	-2622.039044804664	-0.0043145490216493	0.0048764258986795	-0.8847769065490466	0.376279	0.376279	chr1	156226616	0.4244900188276573	chr1:156226616:T:G
chr1:156227502	['T', 'TA']	98663	65530.320844466594	-2507.1642038430327	-0.0040038828611401	0.004564230878475	-0.877230571315429	0.380364	0.380364	chr1	156227502	0.4198005941037163	chr1:156227502:T:TA
chr1:156227589	['C', 'T']	98663	69504.0306286502	-2584.014398967556	-0.0031192854861069	0.0045738727584903	-0.681979069119634	0.495254	0.495254	chr1	156227589	0.3051720081247766	chr1:156227589:C:T
chr1:156228441	['T', 'G']	98663	11406.659083536088	119.143744170823	-0.000910641758534	0.0091593333807991	-0.0994222745994861	0.920803	0.920803	chr1	156228441	0.0358332744333001	chr1:156228441:T:G
chr1:156228575	['G', 'A']	98663	94979.69337307864	-3210.8583357695043	0.0078002286317477	0.0042679785912434	1.82761662576084	0.0676101	0.0676101	chr1	156228575	1.1699884217119214	chr1:156228575:G:A
chr1:156229203	['T', 'C']	98663	68079.83256219802	-2436.367952283961	-0.0037189527907151	0.0044591099439941	-0.8340123561483594	0.404276	0.404276	chr1	156229203	0.3933220399597817	chr1:156229203:T:C
chr1:156229590	['G', 'C']	98663	11916.459919194152	179.30180847883503	6.947509178220043e-05	0.0090210919562964	0.0077014060070309	0.993855	0.993855	chr1	156229590	0.0026769730407167	chr1:156229590:G:C
chr1:156230563	['T', 'TGA']	98663	68006.40703532875	-2433.2258535746537	-0.0035306019162237	0.0044569212579283	-0.7921616093044633	0.428268	0.428268	chr1	156230563	0.3682843746872801	chr1:156230563:T:TGA
chr1:156230654	['G', 'C']	98663	68019.16699952353	-2439.373682624413	-0.0035723039127474	0.0044561837248097	-0.801650949187462	0.422757	0.422757	chr1	156230654	0.3739091926333441	chr1:156230654:G:C
chr1:156230880	['T', 'C']	98663	69403.45172483938	-2392.5761728160974	-0.0040871739511409	0.0044514832807397	-0.9181600139497312	0.358537	0.358537	chr1	156230880	0.4454660197265306	chr1:156230880:T:C
chr1:156232129	['G', 'A']	98663	11557.351419014798	164.73359616896778	0.00062417103812	0.0091061302715543	0.0685440488447499	0.945353	0.945353	chr1	156232129	0.0244059932622645	chr1:156232129:G:A
chr1:156232849	['C', 'T']	98663	68045.20860937244	-2487.4069995942705	-0.0029037568705924	0.0044611711813795	-0.6508956398518063	0.515115	0.515115	chr1	156232849	0.2880958034054264	chr1:156232849:C:T
chr1:156232968	['G', 'A']	98663	68106.45786939171	-2487.528472188199	-0.0029884442806912	0.0044646210801479	-0.6693612351514946	0.503267	0.503267	chr1	156232968	0.2982015460339534	chr1:156232968:G:A
chr1:156233018	['G', 'C']	98663	72629.72482778909	-2281.9676748668608	6.802432643797329e-05	0.0043954717789256	0.0154760011801509	0.987652	0.987652	chr1	156233018	0.0053960524799378	chr1:156233018:G:C
chr1:156233069	['A', 'T']	98663	68013.95296133682	-2477.4811427774093	-0.0027032574152211	0.0044598043973917	-0.6061381115284086	0.544424	0.544424	chr1	156233069	0.2640627379179667	chr1:156233069:A:T
chr1:156233077	['G', 'A']	98663	68009.74734867684	-2477.324040865701	-0.0026730184347825	0.004459630631417	-0.5993811272062982	0.54892	0.54892	chr1	156233077	0.2604909453317023	chr1:156233077:G:A
chr1:156234862	['C', 'T']	98663	73224.56143073004	-2253.8718590173376	-0.0016552118166547	0.0043914362734695	-0.3769181000426915	0.706235	0.706235	chr1	156234862	0.1510507632240579	chr1:156234862:C:T
chr1:156235510	['T', 'C']	98663	73337.21086271809	-2459.1495682000937	-0.0032811459915837	0.0045910764443244	-0.7146790151228982	0.474809	0.474809	chr1	156235510	0.3234810575917247	chr1:156235510:T:C
chr1:156235592	['A', 'C']	98663	68665.79604433628	-2365.129898896952	-0.0038520285794893	0.0044587127233284	-0.8639328924097655	0.387627	0.387627	chr1	156235592	0.4115859799633292	chr1:156235592:A:C
chr1:156236330	['G', 'A']	98663	51185.11272388174	-2299.504433839209	-0.0017857761075995	0.0048618814516007	-0.3673014501436585	0.713395	0.713395	chr1	156236330	0.1466699388440611	chr1:156236330:G:A
chr1:156238425	['T', 'C']	98663	96410.58907192457	-3578.7358723380885	-0.0002489049291464	0.0042458277637505	-0.0586234164446193	0.953252	0.953252	chr1	156238425	0.0207922748682937	chr1:156238425:T:C
chr1:156238439	['A', 'G']	98663	106524.8765255646	-2323.1633974371507	0.0149612868976253	0.0042722547506961	3.501965067787048	0.000462044	0.000462044	chr1	156238439	3.33531666503411	chr1:156238439:A:G
chr1:156240066	['C', 'T']	98663	49516.0187019148	-550.7916623198195	0.01000968766623	0.0049454006491448	2.024039784918326	0.0429687	0.0429687	chr1	156240066	1.3668477855147705	chr1:156240066:C:T
chr1:156240631	['G', 'A']	98663	104680.69641734136	-2266.548409096749	0.0136609421895016	0.004274934615374	3.195590908074375	0.00139589	0.00139589	chr1	156240631	2.8551488039730715	chr1:156240631:G:A
chr1:156240766	['C', 'T']	98663	49707.55717297867	-542.8463658300678	0.0094325994004971	0.0049405694360026	1.9092130011897868	0.0562375	0.0562375	chr1	156240766	1.2499739938263768	chr1:156240766:C:T
chr1:156242034	['T', 'C']	98663	42494.82746171793	-1757.9199071466735	-0.0086392701781235	0.0051698851662822	-1.6710758363587035	0.0947099	0.0947099	chr1	156242034	1.0236046219402384	chr1:156242034:T:C
chr1:156243466	['G', 'A']	98663	148798.6385560489	-3981.9827444894095	0.0094070578840927	0.00494673363735	1.9016705918963048	0.0572171	0.0572171	chr1	156243466	1.2424741578190148	chr1:156243466:G:A
chr1:156244130	['C', 'T']	98663	38041.47012792183	-431.80823264969655	0.0068806416195199	0.005438526288496	1.2651665643456371	0.205815	0.205815	chr1	156244130	0.6865229766103487	chr1:156244130:C:T
chr1:156245771	['G', 'A']	98663	53649.63129941212	-1812.417962098268	0.0071133025409544	0.0047593123217006	1.4946072163662212	0.13502	0.13502	chr1	156245771	0.8696018963471985	chr1:156245771:G:A
chr1:156247462	['G', 'C']	98663	15976.323856437702	-769.1257606510233	-0.0012922610570419	0.0078210009822862	-0.1652296246949455	0.868764	0.868764	chr1	156247462	0.0610981837557793	chr1:156247462:G:C
chr1:156247610	['C', 'T']	98663	36199.20138459512	83.66084117344529	0.0085022936923819	0.0055770940268198	1.5245024831023206	0.127386	0.127386	chr1	156247610	0.894878299291436	chr1:156247610:C:T
chr1:156248851	['A', 'G']	98663	80140.96683888393	-2406.3030979762	0.0108280449487389	0.0043178249186518	2.507754518244728	0.0121517	0.0121517	chr1	156248851	1.9153629608332912	chr1:156248851:A:G
chr1:156249119	['C', 'G']	98663	54090.28939659629	-1841.8333979744896	0.0070449918285032	0.0047494416196676	1.483330545496048	0.13799	0.13799	chr1	156249119	0.8601523853536889	chr1:156249119:C:G
chr1:156249659	['A', 'G']	98663	105167.39555226696	-2370.8659215569483	0.0126148000670544	0.004275879128923	2.950223728665489	0.00317618	0.00317618	chr1	156249659	2.498094893275295	chr1:156249659:A:G
chr1:156250265	['T', 'C']	98663	104777.61974800569	-2415.091373065864	0.0127474098333554	0.0042743512231712	2.982302849670364	0.00286159	0.00286159	chr1	156250265	2.5433925905248707	chr1:156250265:T:C
chr1:156253265	['G', 'A']	98663	11189.340229069532	-335.85855559557314	0.0043226142282354	0.0092057893136749	0.4695538949402529	0.638675	0.638675	chr1	156253265	0.1947200833324527	chr1:156253265:G:A
chr1:156254032	['T', 'C']	98663	46141.01494201607	-2029.2892396254283	-0.0098535123132985	0.005021733141122	-1.9621736234070315	0.0497451	0.0497451	chr1	156254032	1.3032496917577794	chr1:156254032:T:C
chr1:156254513	['T', 'C']	98663	104584.80061439876	-2311.7253176611307	0.0130624794403026	0.0042742314972461	3.056100131384706	0.00224296	0.00224296	chr1	156254513	2.6491784713720814	chr1:156254513:T:C
chr1:156254935	['A', 'C']	98663	105366.11853562295	-2409.4822702314864	0.0120287388591196	0.0042908576720622	2.803341377981058	0.0050586	0.0050586	chr1	156254935	2.295969660314856	chr1:156254935:A:C
chr1:156255004	['C', 'T']	98663	104548.95154189489	-2308.0245058873684	0.0131115069063868	0.0042757604919046	3.0664736556715493	0.00216658	0.00216658	chr1	156255004	2.664225270203528	chr1:156255004:C:T
chr1:156255160	['G', 'A']	98663	54214.6219127187	-1849.5398006823864	0.0069893312781515	0.0047493930890505	1.4716261945689622	0.141125	0.141125	chr1	156255160	0.8503960450669757	chr1:156255160:G:A
chr1:156257009	['A', 'C']	98663	151015.36741644796	-3994.8323265483687	0.0083841091758288	0.0050377323136389	1.6642625399388629	0.0960632	0.0960632	chr1	156257009	1.017442950497445	chr1:156257009:A:C
chr1:156257159	['T', 'A']	98663	50019.61856537516	-520.5012623848176	0.009610662524728	0.0049331964162163	1.948161336762491	0.0513985	0.0513985	chr1	156257159	1.289049555153139	chr1:156257159:T:A
chr1:156258269	['T', 'C']	98663	42328.85804927986	-1806.2538504406937	-0.0096059566870819	0.0051781280780344	-1.855102180231928	0.0635846	0.0635846	chr1	156258269	1.19664805644088	chr1:156258269:T:C
chr1:156258317	['C', 'T']	98663	50025.056236379314	-515.8917961197122	0.0097135537045347	0.0049327905588975	1.969180241600544	0.0489352	0.0489352	chr1	156258317	1.3103786323636435	chr1:156258317:C:T
chr1:156260211	['G', 'A']	98663	49761.539228009	-553.9776807451462	0.0096987642731265	0.0049398286441004	1.9633807105251608	0.0496048	0.0496048	chr1	156260211	1.3044762970450596	chr1:156260211:G:A
chr1:156260638	['A', 'G']	98663	54150.68382852335	-1837.807339100512	0.0072576039076809	0.0047465825953084	1.5290166687196065	0.126264	0.126264	chr1	156260638	0.898720456491235	chr1:156260638:A:G
chr1:156260814	['C', 'G']	98663	49741.52909098281	-554.871005510668	0.0096876017385692	0.0049395009291185	1.961251121841164	0.0498525	0.0498525	chr1	156260814	1.3023130578341593	chr1:156260814:C:G
chr1:156261145	['A', 'G']	98663	104561.65764505535	-2310.640558201156	0.0131090088682216	0.0042742148191327	3.066998132508836	0.00216279	0.00216279	chr1	156261145	2.6649856471206683	chr1:156261145:A:G
chr1:156261475	['G', 'C']	98663	50042.59369488088	-519.8511812423715	0.0096497793269921	0.004932605862487	1.9563248303254064	0.0504297	0.0504297	chr1	156261475	1.2973136153969265	chr1:156261475:G:C
chr1:156261693	['G', 'A']	98663	50039.28695131971	-526.1361948766346	0.0095153180044573	0.004933137184263	1.9288573678453007	0.0537514	0.0537514	chr1	156261693	1.269610219703399	chr1:156261693:G:A
chr1:156262340	['T', 'C']	98663	150820.9012868561	-3957.5940721552574	0.0088286760648315	0.0050470319899896	1.7492807817233038	0.0802456	0.0802456	chr1	156262340	1.0955787713605758	chr1:156262340:T:C
chr1:156262407	['C', 'T']	98663	53415.580017312335	-729.8516064640868	0.0076768861481827	0.0050458240847636	1.521433569466644	0.128154	0.128154	chr1	156262407	0.8922678338744578	chr1:156262407:C:T
chr1:156262567	['T', 'C']	98663	150215.58530774456	-4060.170851001068	0.0089976012636808	0.004999359392876	1.7997508393779753	0.071903	0.071903	chr1	156262567	1.1432529892239978	chr1:156262567:T:C
chr1:156262946	['A', 'T']	98663	49780.27291258884	-552.4393074211714	0.0098355142233739	0.0049402851950115	1.9908798450149128	0.0464969	0.0464969	chr1	156262946	1.332576001040648	chr1:156262946:A:T
chr1:156263688	['T', 'C']	98663	50314.09959149747	-607.415134243734	0.0091259256829944	0.0049226788624577	1.8538535496581383	0.0637631	0.0637631	chr1	156263688	1.1954305768038165	chr1:156263688:T:C
chr1:156263996	['G', 'A']	98663	47681.94827131706	-2272.470176351626	0.0062655695202193	0.0049824523617306	1.2575272306352716	0.208566	0.208566	chr1	156263996	0.6807564879319318	chr1:156263996:G:A
chr1:156265244	['GGAAGTAAAA', 'G']	98663	49844.73744266726	-554.8244074965843	0.0101224076006446	0.0049461635818769	2.046516948556616	0.0407082	0.0407082	chr1	156265244	1.3903181004540592	chr1:156265244:GGAAGTAAAA:G
chr1:156265329	['T', 'C']	98663	105154.64490358692	-2366.9403693622075	0.0126979762789324	0.0042766708958343	2.969126357443267	0.0029872	0.0029872	chr1	156265329	2.5247356993949968	chr1:156265329:T:C
chr1:156265430	['G', 'A']	98663	54146.87851386285	-1827.823473116528	0.0074069923413452	0.0047473341399279	1.560242469357252	0.118706	0.118706	chr1	156265430	0.9255273290568998	chr1:156265430:G:A
chr1:156266883	['T', 'C']	98663	150276.84699132264	-4067.73238059384	0.0087302806889238	0.0050021761277376	1.7452965401424885	0.0809364	0.0809364	chr1	156266883	1.0918561166593668	chr1:156266883:T:C
chr1:156268688	['C', 'T']	98663	49731.04049547402	-539.7086488858738	0.0098382526560701	0.004939739131165	1.991654294859447	0.0464118	0.0464118	chr1	156268688	1.3333715879070158	chr1:156268688:C:T
chr1:156270070	['C', 'CTT']	98663	54210.69234356152	-1823.5127916696304	0.0075355400046832	0.0047451418191588	1.5880536961525735	0.112277	0.112277	chr1	156270070	0.9497092000708354	chr1:156270070:C:CTT
chr1:156271044	['A', 'C']	98663	53543.9887010235	-676.4446200807882	0.0069697646004041	0.0048298744353044	1.443052960022722	0.149009	0.149009	chr1	156271044	0.8267874998273541	chr1:156271044:A:C
chr1:156271557	['C', 'T']	98663	54150.42111589946	-1850.3171309481584	0.0076561041397923	0.004758589949265	1.608901843071156	0.107641	0.107641	chr1	156271557	0.9680222762328412	chr1:156271557:C:T
chr1:156271910	['T', 'C']	98663	48024.1157207454	-1844.5777555249683	-0.0055801943094341	0.0049572570621925	-1.1256616793170755	0.260311	0.260311	chr1	156271910	0.5845074794575592	chr1:156271910:T:C
chr1:156271937	['G', 'A']	98663	54215.63857461474	-1870.1441540720607	0.0066940525711891	0.0047440582464706	1.411039288181007	0.158236	0.158236	chr1	156271937	0.8006947040070338	chr1:156271937:G:A
chr1:156274030	['C', 'T']	98663	104554.25392834698	-2459.0263972709413	0.0114881084581412	0.0042781847157301	2.6852764014376405	0.0072482	0.0072482	chr1	156274030	2.1397698316532607	chr1:156274030:C:T
chr1:156274267	['A', 'T']	98663	55808.65649296018	-1846.309617808513	0.0074117320916505	0.0046985736622872	1.5774429910805254	0.114697	0.114697	chr1	156274267	0.9404479413008648	chr1:156274267:A:T
chr1:156275065	['G', 'A']	98663	57404.13401154295	-1949.8020992264464	0.0061084507461202	0.0047680435755042	1.2811230957498638	0.200153	0.200153	chr1	156275065	0.6986378960725833	chr1:156275065:G:A
chr1:156275201	['G', 'C']	98663	56510.33579552024	-1864.555937604324	0.0073486731099971	0.004722976015291	1.5559412298951514	0.119725	0.119725	chr1	156275201	0.9218151542853548	chr1:156275201:G:C
chr1:156275454	['T', 'C']	98663	104559.37454379564	-2456.3753129223046	0.0115505176883279	0.0042782719589655	2.6998091283380554	0.00693911	0.00693911	chr1	156275454	2.158696227942149	chr1:156275454:T:C
chr1:156276682	['G', 'C']	98663	104555.77644196652	-2463.509299046181	0.0114391088603431	0.0042778540418895	2.6740297233915054	0.00749582	0.00749582	chr1	156276682	2.125180850874992	chr1:156276682:G:C
chr1:156276937	['T', 'G']	98663	48710.40557335172	-622.7966515164568	0.0071240320253216	0.0049820144867587	1.429950082292231	0.152735	0.152735	chr1	156276937	0.8160614307554985	chr1:156276937:T:G
chr1:156276951	['A', 'G']	98663	55806.78756424165	-1849.4739860296288	0.0073326279914381	0.0046985918017585	1.560601197297829	0.118621	0.118621	chr1	156276951	0.9258384190933492	chr1:156276951:A:G
chr1:156277001	['C', 'T']	98663	55804.04964165156	-1847.7771671411267	0.0073741996792299	0.0046987529947064	1.569395047481226	0.116559	0.116559	chr1	156277001	0.933454187184745	chr1:156277001:C:T
chr1:156277690	['C', 'T']	98663	55860.23501252555	-1848.644999018493	0.0073576604908613	0.0046990201580011	1.5657861093303147	0.117402	0.117402	chr1	156277690	0.9303245046082906	chr1:156277690:C:T
chr1:156278116	['C', 'T']	98663	47384.04601581508	-2475.6803307281093	-0.0082634606793537	0.0049891692769372	-1.6562798776044751	0.0976683	0.0976683	chr1	156278116	1.0102463714810228	chr1:156278116:C:T
chr1:156278357	['T', 'G']	98663	55584.29551469916	-1878.1483636990065	0.0073215877014294	0.0047071915845816	1.55540465474384	0.119853	0.119853	chr1	156278357	0.921351090815646	chr1:156278357:T:G
chr1:156278474	['C', 'T']	98663	55565.71154236121	-1872.5695557391955	0.0073976637466339	0.0047069439755408	1.5716489903162432	0.116035	0.116035	chr1	156278474	0.9354109934094778	chr1:156278474:C:T
chr1:156278506	['C', 'T']	98663	55603.903791921046	-1877.511253645392	0.0073961592618803	0.0047080577936885	1.570957619040966	0.116196	0.116196	chr1	156278506	0.934808822099114	chr1:156278506:C:T
chr1:156278818	['T', 'C']	98663	55572.714026442765	-1875.290927620477	0.0074257631569188	0.0047067646479192	1.5776788754886135	0.114643	0.114643	chr1	156278818	0.94065245776076	chr1:156278818:T:C
chr1:156281096	['T', 'G']	98663	55816.14312942272	-1841.396922501726	0.0074953416786653	0.0046982867668915	1.5953350764973335	0.110641	0.110641	chr1	156281096	0.9560839076229029	chr1:156281096:T:G
chr1:156282346	['C', 'A']	98663	55836.92310109579	-1831.9222425208525	0.007707753581585	0.0046978395557925	1.6407017502505394	0.100863	0.100863	chr1	156282346	0.9962681186271186	chr1:156282346:C:A
chr1:156282500	['A', 'G']	98663	55861.02214111925	-1835.5593433634308	0.0076566671962249	0.004697564002133	1.6299229116938554	0.103121	0.103121	chr1	156282500	0.9866528841304472	chr1:156282500:A:G
chr1:156283240	['G', 'C']	98663	55568.63216526614	-1867.7445587653488	0.007568630925234	0.0047064739918103	1.6081318920287186	0.107809	0.107809	chr1	156283240	0.967344982310842	chr1:156283240:G:C
chr1:156284567	['A', 'G']	98663	55841.79182167439	-1830.7186980860977	0.0077233274905622	0.0046975032167748	1.6441345825974234	0.100152	0.100152	chr1	156284567	0.9993403735766851	chr1:156284567:A:G
chr1:156285665	['G', 'A']	98663	55753.39053488348	-1839.0251401426867	0.0076288713369758	0.0046993523636958	1.6233878089056666	0.10451	0.10451	chr1	156285665	0.9808421522607176	chr1:156285665:G:A
chr1:156286209	['T', 'C']	98663	55852.35919918906	-1838.3659095679195	0.0076103839873167	0.0046974939143169	1.6200944857261086	0.105215	0.105215	chr1	156286209	0.9779223404784604	chr1:156286209:T:C
chr1:156286938	['T', 'C']	98663	55977.70594929667	-1843.2799103410869	0.0075759852926121	0.004701886433739	1.6112650527349142	0.107125	0.107125	chr1	156286938	0.9701091650687454	chr1:156286938:T:C
chr1:156287122	['C', 'A']	98663	48781.211608013495	-614.7983290546341	0.0072541654859079	0.0049859278857678	1.454927879445414	0.145692	0.145692	chr1	156287122	0.836564294841146	chr1:156287122:C:A
chr1:156288712	['A', 'T']	98663	48684.81647488211	-621.0534038612425	0.0070393739322675	0.0049830096187492	1.4126751643787574	0.157754	0.157754	chr1	156288712	0.8020196200020306	chr1:156288712:A:T
chr1:156289162	['T', 'C']	98663	55819.44669052428	-1839.343775098384	0.0076048691015229	0.0046984695880948	1.6185842983409977	0.10554	0.10554	chr1	156289162	0.9765829101588952	chr1:156289162:T:C
chr1:156290510	['C', 'T']	98663	55674.9662122349	-1871.76870842154	0.0073842911056095	0.0047107854035353	1.5675286545780172	0.116994	0.116994	chr1	156290510	0.9318364103368147	chr1:156290510:C:T
chr1:156290761	['G', 'A']	98663	48732.887208051696	-629.4689672644312	0.0069168226361623	0.0049831117071109	1.3880528960030918	0.165124	0.165124	chr1	156290761	0.782189799480653	chr1:156290761:G:A
chr1:156292862	['A', 'C']	98663	55856.45494267092	-1835.9568190601087	0.0076800730165968	0.0046976548875894	1.6348738254243724	0.102079	0.102079	chr1	156292862	0.9910635930959648	chr1:156292862:A:C
chr1:156293306	['A', 'G']	98663	55861.88996573469	-1834.868750648013	0.0076938139581271	0.004697561290319	1.6378315220672055	0.10146	0.10146	chr1	156293306	0.9937051420186146	chr1:156293306:A:G
chr1:156294149	['T', 'C']	98663	55857.35985808416	-1837.912483049936	0.0076280464325431	0.0046974268847045	1.6238776291294703	0.104405	0.104405	chr1	156294149	0.9812787022876616	chr1:156294149:T:C
chr1:156294209	['G', 'A']	98663	55607.19968170943	-1877.965962422268	0.0072314654538663	0.0047057598592861	1.536726409783959	0.124364	0.124364	chr1	156294209	0.905305317909078	chr1:156294209:G:A
chr1:156294857	['C', 'T']	98663	18311.78398953857	-656.6774213724713	0.001680859343716	0.0073485296515788	0.2287341037475316	0.819076	0.819076	chr1	156294857	0.0866757992783021	chr1:156294857:C:T
chr1:156298013	['G', 'A']	98663	55604.68711263056	-1858.1562364737888	0.006943145710863	0.0047183050189427	1.4715338840935634	0.14115	0.14115	chr1	156298013	0.8503191175170619	chr1:156298013:G:A
chr1:156299598	['A', 'G']	98663	55864.178177761954	-1841.205322899581	0.0075960541042425	0.0046982756048834	1.616774907020604	0.10593	0.10593	chr1	156299598	0.9749810277172404	chr1:156299598:A:G
chr1:156300078	['G', 'C']	98663	47576.42205075487	-2451.959209961731	-0.0077578685008214	0.0049947730790728	-1.5531973881507264	0.120379	0.120379	chr1	156300078	0.9194492687225244	chr1:156300078:G:C
chr1:156300270	['G', 'A']	98663	48700.641932114326	-626.7394435427648	0.006942317800373	0.0049834921721945	1.3930628483993204	0.163604	0.163604	chr1	156300270	0.7862060823475132	chr1:156300270:G:A
chr1:156300469	['C', 'T']	98663	55611.78230851117	-1870.6304975312	0.0073697821573722	0.0047058982695036	1.5660734115592476	0.117335	0.117335	chr1	156300469	0.9305724223296358	chr1:156300469:C:T
chr1:156301535	['C', 'T']	98663	48680.30859541335	-627.954666920323	0.006850359071818	0.0049840639073874	1.3744524948133827	0.169304	0.169304	chr1	156301535	0.7713327810676386	chr1:156301535:C:T
chr1:156302480	['C', 'T']	98663	104578.29750121688	-2462.265747151431	0.0114282584385267	0.0042796447338173	2.6703754982795105	0.00757789	0.00757789	chr1	156302480	2.1204517031966468	chr1:156302480:C:T
chr1:156302552	['C', 'T']	98663	7945.822088295268	-546.1357445295337	-0.003909440827542	0.0109084795245245	-0.3583854943993659	0.720056	0.720056	chr1	156302552	0.1426337264225665	chr1:156302552:C:T
chr1:156303270	['C', 'T']	98663	58437.62278994318	-1666.4225763461457	0.007014080389713	0.0046327046370435	1.514035739215444	0.13002	0.13002	chr1	156303270	0.8859898382965384	chr1:156303270:C:T
chr1:156303555	['A', 'C']	98663	56250.049573697645	-1849.4514632591568	0.0067413594724588	0.0047100830389156	1.431261278572037	0.152359	0.152359	chr1	156303555	0.8171318864699201	chr1:156303555:A:C
chr1:156303767	['T', 'C']	98663	55501.12609881472	-1898.455604237616	0.0072145857461083	0.0047095352932908	1.5319103259266729	0.125548	0.125548	chr1	156303767	0.9011902012774796	chr1:156303767:T:C
chr1:156304672	['T', 'C']	98663	55612.01959591042	-1873.5818154581923	0.0073546737803139	0.0047067298699397	1.5625867605629151	0.118153	0.118153	chr1	156304672	0.9275552468043168	chr1:156304672:T:C
chr1:156304794	['C', 'G']	98663	55606.64985232467	-1872.7059557529128	0.0074649012119495	0.0047084124989799	1.5854390866490031	0.11287	0.11287	chr1	156304794	0.947421474955342	chr1:156304794:C:G
chr1:156304949	['G', 'A']	98663	55573.08154058277	-1862.191598408549	0.0076804710319528	0.0047062335562727	1.6319782985941875	0.102687	0.102687	chr1	156304949	0.9884845338674326	chr1:156304949:G:A
chr1:156305490	['G', 'A']	98663	104529.66492624323	-2465.834488756576	0.0113438540914273	0.0042782797067743	2.6514989362348285	0.00801482	0.00801482	chr1	156305490	2.096106226757691	chr1:156305490:G:A
chr1:156305517	['G', 'A']	98663	55845.49033938852	-1832.7360615270509	0.0077147556085872	0.0046972126047258	1.6424114166826178	0.100508	0.100508	chr1	156305517	0.9977993689143406	chr1:156305517:G:A
chr1:156305680	['A', 'C']	98663	47417.30155028543	-2464.2115901658763	-0.0079859575228982	0.0049877471616454	-1.6011151455928572	0.109355	0.109355	chr1	156305680	0.9611613550793298	chr1:156305680:A:C
chr1:156306425	['C', 'T']	98663	48722.30845957926	-632.4555766311975	0.0067723307922491	0.0049846365013853	1.35864085382495	0.174264	0.174264	chr1	156306425	0.7587923215311981	chr1:156306425:C:T
chr1:156306955	['A', 'G']	98663	55862.25054497155	-1825.7537438796005	0.0078340318898084	0.0046976165414444	1.6676609980174386	0.0953862	0.0953862	chr1	156306955	1.0205144523123315	chr1:156306955:A:G
chr1:156307185	['G', 'A']	98663	2153.186877161362	-96.1663204358897	-0.0078838765902442	0.0205157802368808	-0.3842835368294495	0.700769	0.700769	chr1	156307185	0.1544251183507057	chr1:156307185:G:A
chr1:156308384	['T', 'C']	98663	55852.98295702253	-1826.124996181901	0.0078857449119193	0.0046981937331467	1.6784631200462758	0.0932599	0.0932599	chr1	156308384	1.030305054563185	chr1:156308384:T:C
chr1:156309385	['G', 'C']	98663	55846.414927915306	-1827.5743037255847	0.0077658433599681	0.0046976123383004	1.6531469182018053	0.0983041	0.0983041	chr1	156309385	1.0074283685336516	chr1:156309385:G:C
chr1:156311229	['G', 'C']	98663	55577.25321562149	-1861.0454285012563	0.0077417990258775	0.0047060765168023	1.6450644179364098	0.0999597	0.0999597	chr1	156311229	1.000175055952351	chr1:156311229:G:C
chr1:156312433	['A', 'G']	98663	155003.56288967063	-4794.444944320436	0.0079407406830693	0.0051779950111114	1.5335551050221887	0.125142	0.125142	chr1	156312433	0.9025969084761024	chr1:156312433:A:G
chr1:156312858	['A', 'G']	98663	154968.9896603108	-4801.9139834992175	0.0078330749217877	0.0051766724442434	1.5131486502489064	0.130245	0.130245	chr1	156312858	0.8852389399216396	chr1:156312858:A:G
chr1:156313294	['T', 'G']	98663	57498.672749164805	-1864.4869018002976	0.0077912545047237	0.004758553868099	1.6373156048428297	0.101568	0.101568	chr1	156313294	0.9932430992612646	chr1:156313294:T:G
chr1:156313923	['C', 'A']	98663	55876.9092393674	-1835.467968165574	0.0076464825077246	0.0046986661612665	1.627373012953834	0.103661	0.103661	chr1	156313923	0.9843846059114296	chr1:156313923:C:A
chr1:156314744	['C', 'A']	98663	55707.393933853455	-1853.7900103214808	0.0078213501255991	0.0047089008958865	1.6609714875145336	0.0967224	0.0967224	chr1	156314744	1.0144729357429738	chr1:156314744:C:A
chr1:156315073	['A', 'G']	98663	55574.32256462241	-1862.840722030396	0.0077481138672504	0.0047064400642107	1.6462790902554023	0.0997095	0.0997095	chr1	156315073	1.0012634615376372	chr1:156315073:A:G
chr1:156315722	['G', 'T']	98663	55614.20046223089	-1875.1207692123176	0.0072980423453502	0.0047055330702965	1.550949113803655	0.120917	0.120917	chr1	156315722	0.9175126363834704	chr1:156315722:G:T
chr1:156316204	['T', 'C']	98663	55882.09754292781	-1826.7409801631943	0.0077963935129607	0.004696543506292	1.6600279551367498	0.096912	0.096912	chr1	156316204	1.0136224436807737	chr1:156316204:T:C
chr1:156316632	['C', 'T']	98663	47362.32037220995	-2464.528162923578	-0.0080633322307283	0.0049895636814209	-1.6160395468551434	0.106089	0.106089	chr1	156316632	0.974329644250969	chr1:156316632:C:T
chr1:156317612	['T', 'C']	98663	104578.19907139888	-2461.0275269909234	0.0114532561106705	0.0042780560753514	2.6772103752121867	0.00742503	0.00742503	chr1	156317612	2.129301787289116	chr1:156317612:T:C
chr1:156321574	['T', 'C']	98663	47402.16756888268	-2467.566670056845	-0.0081218214157224	0.0049873163520623	-1.6284953354450649	0.103423	0.103423	chr1	156321574	0.9853828687632422	chr1:156321574:T:C
chr1:156322575	['A', 'G']	98663	104826.5538194088	-2466.281602273946	0.0117186518828786	0.0042918751212739	2.730427039871602	0.00632636	0.00632636	chr1	156322575	2.198846098293678	chr1:156322575:A:G
chr1:156323264	['CCATT', 'C']	98663	104512.49797168488	-2463.433440517322	0.0113195786754883	0.0042795458428515	2.645042042112095	0.00816937	0.00816937	chr1	156323264	2.0878114338070204	chr1:156323264:CCATT:C
chr1:156323487	['T', 'C']	98663	154379.85909653088	-4893.2615169174605	0.0071276545534725	0.0051514738821178	1.3836146152685769	0.16648	0.16648	chr1	156323487	0.7786379327964295	chr1:156323487:T:C
chr1:156323701	['G', 'A']	98663	47432.921749277135	-2474.5155884038204	-0.0082967881089915	0.0049890395749285	-1.6630030658977628	0.096315	0.096315	chr1	156323701	1.0163060710278242	chr1:156323701:G:A
chr1:156324106	['C', 'T']	98663	48654.69817175194	-635.9309388338312	0.0066335624516636	0.0049851861078866	1.3306549260355969	0.183306	0.183306	chr1	156324106	0.7368233194117889	chr1:156324106:C:T
chr1:156324180	['G', 'A']	98663	55574.5881374835	-1860.333957577049	0.0077363802250415	0.0047066824304316	1.643701341526875	0.100241	0.100241	chr1	156324180	0.9989546094888102	chr1:156324180:G:A
chr1:156324358	['C', 'A']	98663	55484.12247959855	-1895.157877897664	0.0072380259612615	0.0047095234696499	1.5368913665907566	0.124323	0.124323	chr1	156324358	0.9054485185904112	chr1:156324358:C:A
chr1:156324420	['G', 'A']	98663	55869.49398872758	-1826.766722104005	0.0079239194573788	0.0046970395817778	1.6870029130943889	0.091606	0.091606	chr1	156324420	1.038076080026981	chr1:156324420:G:A
chr1:156325662	['C', 'T']	98663	48601.40801152323	-641.1757678392725	0.0067142872613839	0.0049874436593486	1.3462382174079242	0.178229	0.178229	chr1	156325662	0.749021629618571	chr1:156325662:C:T
chr1:156326972	['A', 'T']	98663	55606.32470206391	-1860.500305760384	0.0077277210671661	0.0047076593142537	1.641520881464028	0.100693	0.100693	chr1	156326972	0.997000719784423	chr1:156326972:A:T
chr1:156327497	['T', 'C']	98663	55557.46585746732	-1858.685902361226	0.007812198868006	0.0047073330534563	1.6595806541179416	0.097002	0.097002	chr1	156327497	1.0132193113006684	chr1:156327497:T:C
chr1:156330056	['C', 'T']	98663	55829.14642429898	-1836.5864696874053	0.0076330009300719	0.0046985632490968	1.624539359247568	0.104264	0.104264	chr1	156330056	0.9818656177496432	chr1:156330056:C:T
chr1:156330125	['T', 'A']	98663	55819.4863859379	-1830.9517082124585	0.0078172082353133	0.0046982348317812	1.6638606870890829	0.0961434	0.0961434	chr1	156330125	1.0170805236143927	chr1:156330125:T:A
chr1:156330291	['A', 'G']	98663	55819.78914557378	-1834.142439722647	0.0076911047894375	0.0046983132907554	1.636992748987367	0.101635	0.101635	chr1	156330291	0.9929567084959514	chr1:156330291:A:G
chr1:156330319	['T', 'C']	98663	48712.36822043349	-641.0207833772895	0.0065333559158319	0.004982502435599	1.3112599542656231	0.189773	0.189773	chr1	156330319	0.7217655768672515	chr1:156330319:T:C
chr1:156330892	['C', 'T']	98663	55870.91760371839	-1832.3640713738243	0.0078287706674746	0.004700189414776	1.6656287601651316	0.0957906	0.0957906	chr1	156330892	1.0186771064582634	chr1:156330892:C:T
chr1:156332784	['A', 'C']	98663	55846.75467337095	-1837.669636258525	0.0076848672137134	0.0046978019529013	1.6358431646884086	0.101876	0.101876	chr1	156332784	0.9919281152595704	chr1:156332784:A:C
chr1:156333283	['C', 'A']	98663	48463.94939180697	-2503.1366383888044	-0.008233465295241	0.0050276271531483	-1.6376443686929312	0.101499	0.101499	chr1	156333283	0.9935382365352146	chr1:156333283:C:A
chr1:156334170	['C', 'T']	98663	55654.816545665526	-1915.177611393525	0.0069393098002523	0.004715120546801	1.4717141865991623	0.141101	0.141101	chr1	156334170	0.8504699083367723	chr1:156334170:C:T
chr1:156334991	['A', 'G']	98663	104567.13698755116	-2467.386653392117	0.0113198882432978	0.0042780859215551	2.6460170391301503	0.00814586	0.00814586	chr1	156334991	2.0890630582507512	chr1:156334991:A:G
chr1:156335371	['C', 'T']	98663	48692.922332262206	-638.2432996355992	0.0066009255181926	0.0049831165068589	1.3246580747423602	0.185288	0.185288	chr1	156335371	0.7321527064368455	chr1:156335371:C:T
chr1:156335495	['G', 'A']	98663	55570.57501571275	-1857.619500443158	0.0078150080568899	0.0047065619851908	1.6604494069088649	0.0968273	0.0968273	chr1	156335495	1.014002178148285	chr1:156335495:G:A
chr1:156336310	['AACTATTATCAGATTCTCAAAGGGCTGGTGACCCTAAG', 'A']	98663	55565.16997474576	-1853.482901875804	0.0079191250648915	0.0047077828917109	1.682134721810317	0.0925459	0.0925459	chr1	156336310	1.0336428167470335	chr1:156336310:AACTATTATCAGATTCTCAAAGGGCTGGTGACCCTAAG:A
chr1:156339581	['G', 'C']	98663	53607.97678708999	-1722.9443358272683	0.0086983288417485	0.0047540649562923	1.829661336502264	0.0673036	0.0673036	chr1	156339581	1.1719617051917708	chr1:156339581:G:C
chr1:156341374	['G', 'T']	98663	55824.31616029521	-1807.7432402474867	0.0082018052894948	0.0046980180152622	1.745801157605166	0.0808486	0.0808486	chr1	156341374	1.09232749607346	chr1:156341374:G:T
chr1:156342540	['T', 'A']	98663	55556.19399505332	-1842.4361232202489	0.0081168957802141	0.0047065437316031	1.7245979731817591	0.0846031	0.0846031	chr1	156342540	1.072613723388541	chr1:156342540:T:A
chr1:156343491	['A', 'T']	98663	48737.87966708229	-627.3127656720036	0.0069717804514465	0.0049819519546926	1.3994074039352384	0.161694	0.161694	chr1	156343491	0.7913060952156588	chr1:156343491:A:T
chr1:156344313	['T', 'C']	98663	104720.10505347456	-2439.5309007968067	0.0117758519119624	0.0042798125390556	2.751487782350607	0.00593361	0.00593361	chr1	156344313	2.226681002072782	chr1:156344313:T:C
chr1:156344356	['A', 'G']	98663	55653.84568439405	-1849.778634009024	0.0078679500629632	0.0047051552491228	1.6721977589219963	0.0944885	0.0944885	chr1	156344356	1.0246210453580151	chr1:156344356:A:G
chr1:156344361	['A', 'G']	98663	16603.01936118235	-854.1618427473006	-0.0006671073789907	0.0077015473299984	-0.0866199155061036	0.930974	0.930974	chr1	156344361	0.0310624477127532	chr1:156344361:A:G
chr1:156344836	['A', 'G']	98663	104739.61589612074	-2432.1232954087127	0.0118410071991064	0.0042785424830481	2.7675329264629536	0.00564929	0.00564929	chr1	156344836	2.248006130668689	chr1:156344836:A:G
chr1:156348350	['C', 'A']	98663	55846.333425432895	-1799.1550862910924	0.0085271634843175	0.0047305688857566	1.8025661797235668	0.0714594	0.0714594	chr1	156348350	1.145940634618089	chr1:156348350:C:A
chr1:156351105	['CAGT', 'C']	98663	55741.73444913022	-1844.6558517640608	0.0075088850184556	0.0047019492065162	1.5969728060969666	0.110275	0.110275	chr1	156351105	0.9575229335495552	chr1:156351105:CAGT:C
chr1:156353223	['G', 'GA']	98663	55864.5891888604	-1846.777401053816	0.0075272788553794	0.0046989039388387	1.6019222681193446	0.109176	0.109176	chr1	156353223	0.9618728214584388	chr1:156353223:G:GA
chr1:156353931	['T', 'C']	98663	57033.4980381422	-1686.511438604712	0.0074050472873113	0.0046668932047031	1.586718821816773	0.11258	0.11258	chr1	156353931	0.9485387556758166	chr1:156353931:T:C
chr1:156354285	['T', 'C']	98663	49333.50294362466	-2510.541997063658	-0.0082648174280814	0.0049218889902121	-1.6791962282199406	0.093117	0.093117	chr1	156354285	1.0309710243655068	chr1:156354285:T:C
chr1:156355450	['G', 'A']	98663	16703.7878661894	-865.0146238936941	0.0001338514813018	0.0076814211633276	0.0174253537797052	0.986097	0.986097	chr1	156355450	0.006080362449527	chr1:156355450:G:A
chr1:156357104	['T', 'A']	98663	97886.74823331412	-3140.9286990871706	-0.000971778772531	0.0042413728925639	-0.2291189190732998	0.818777	0.818777	chr1	156357104	0.0868343654640729	chr1:156357104:T:A
chr1:156359231	['A', 'T']	98663	2217.089885362714	128.82236446937466	0.0012788556207444	0.0202710902768117	0.0630876584969575	0.949697	0.949697	chr1	156359231	0.0224149338878025	chr1:156359231:A:T
chr1:156362428	['G', 'A']	98663	55526.19523297779	-1819.600758057015	0.0078165206144762	0.004708639690446	1.6600379575307334	0.09691	0.09691	chr1	156362428	1.0136314064297272	chr1:156362428:G:A
chr1:156362540	['C', 'G']	98663	55653.12698992113	-1821.590505718551	0.0075710113465778	0.004705077901889	1.6091149826739817	0.107594	0.107594	chr1	156362540	0.9682119465092728	chr1:156362540:C:G
chr1:156362745	['C', 'T']	98663	97626.55879579404	-3223.246141577723	-0.0013487328941639	0.0042412657186316	-0.3180024510699861	0.750484	0.750484	chr1	156362745	0.1246585622958363	chr1:156362745:C:T
chr1:156364040	['G', 'A']	98663	154421.60741439083	-4692.515212812627	0.0090625027775613	0.0051513370011009	1.7592525543610469	0.0785377	0.0785377	chr1	156364040	1.1049218213229783	chr1:156364040:G:A
chr1:156364325	['C', 'T']	98663	56339.2784935881	-1693.1075775309175	0.0078161453016948	0.0046836877622717	1.668801529567321	0.0951599	0.0951599	chr1	156364325	1.0215460230184517	chr1:156364325:C:T
chr1:156366342	['C', 'T']	98663	117575.30023010414	-4392.4442196388645	0.0014752470077611	0.0043252850277307	0.3410750963931711	0.733048	0.733048	chr1	156366342	0.1348675868150606	chr1:156366342:C:T
chr1:156367001	['T', 'C']	98663	89316.44223204511	-2035.701688435936	0.0012414058886622	0.0042856107875794	0.2896683693862502	0.772071	0.772071	chr1	156367001	0.1123427599098913	chr1:156367001:T:C
chr1:156367081	['AG', 'A']	98663	13932.2478406326	-413.649782160455	0.0041992446602689	0.0082985428357583	0.5060219297988562	0.612842	0.612842	chr1	156367081	0.212651478781473	chr1:156367081:AG:A
chr1:156367085	['T', 'C']	98663	25786.988681312025	-268.73549930091497	0.0112030655054856	0.0063080327223972	1.7759999033784497	0.075736	0.075736	chr1	156367085	1.1206976358906793	chr1:156367085:T:C
chr1:156368727	['G', 'A']	98663	27870.23718676507	-641.0661647000815	0.0068023904615512	0.0060858388142361	1.117740819168406	0.26368	0.26368	chr1	156368727	0.5789228099829782	chr1:156368727:G:A
chr1:156370422	['A', 'G']	98663	65899.32801162597	-2008.2142927925304	-0.0046978021783661	0.0045136933796874	-1.04078894669877	0.297976	0.297976	chr1	156370422	0.5258187140690771	chr1:156370422:A:G
chr1:156370827	['A', 'G']	98663	178060.2899111958	-6054.991393740395	-0.0006652748281927	0.007160032155944	-0.0929150615113418	0.925971	0.925971	chr1	156370827	0.0334026145461369	chr1:156370827:A:G
chr1:156372024	['G', 'C']	98663	50696.73523508301	-1560.37999600047	-0.0073382767340491	0.0048733853298804	-1.5057862732617422	0.132125	0.132125	chr1	156372024	0.8790149996845174	chr1:156372024:G:C
chr1:156372515	['T', 'A']	98663	27994.25604168355	-616.378566249566	0.0073076208635121	0.0060773213401574	1.2024410845655402	0.229196	0.229196	chr1	156372515	0.6397929660811154	chr1:156372515:T:A
chr1:156372574	['G', 'A']	98663	3775.076524665268	434.5399391361245	-0.0063762214843195	0.0162002229535013	-0.3935885019990709	0.693886	0.693886	chr1	156372574	0.1587118748444684	chr1:156372574:G:A
chr1:156372826	['CTG', 'C']	98663	3775.1913174805895	434.13971089614114	-0.0063537384983871	0.0162006579736016	-0.392190151087708	0.694919	0.694919	chr1	156372826	0.1580658139755349	chr1:156372826:CTG:C
chr1:156373010	['G', 'A']	98663	80459.67900045622	-2248.2882624492445	-0.0012359536008891	0.0043220054975233	-0.2859676142469969	0.774904	0.774904	chr1	156373010	0.1107520973036341	chr1:156373010:G:A
chr1:156373126	['A', 'G']	98663	52503.70734278847	-1617.3519156450857	-0.0058457317156861	0.0048181347088568	-1.2132769357694313	0.225027	0.225027	chr1	156373126	0.6477653696774792	chr1:156373126:A:G
chr1:156373152	['A', 'G']	98663	177035.76608856948	-6005.35809303161	0.00141851037333	0.0070020901892929	0.202583847820061	0.839461	0.839461	chr1	156373152	0.0759994756762983	chr1:156373152:A:G
chr1:156373816	['T', 'C']	98663	3994.404853374961	451.8831131299261	-0.0059235795895489	0.0158860916351888	-0.3728783470207233	0.70924	0.70924	chr1	156373816	0.1492067788672328	chr1:156373816:T:C
chr1:156373901	['C', 'T']	98663	80000.27109227676	-3888.0703827259326	0.0013471428024827	0.0043873775125412	0.3070496666019566	0.758806	0.758806	chr1	156373901	0.1198692437341008	chr1:156373901:C:T
chr1:156374055	['G', 'C']	98663	31567.759197120995	-1098.787967506708	0.0025753964424083	0.0057787730945484	0.4456649188800899	0.65584	0.65584	chr1	156374055	0.1832020990275734	chr1:156374055:G:C
chr1:156375164	['C', 'T']	98663	13874.265463028692	-438.438494117564	0.0034517043454982	0.0083149676145708	0.4151193973924382	0.678055	0.678055	chr1	156375164	0.1687350771834946	chr1:156375164:C:T
chr1:156375559	['A', 'T']	98663	50529.388518822656	-1609.2561933079048	-0.0064496845356572	0.0048749555714979	-1.323024269875629	0.18583	0.18583	chr1	156375559	0.7308841731048806	chr1:156375559:A:T
chr1:156375715	['T', 'A']	98663	177039.12134943085	-6005.66379536452	0.0012787534447965	0.0070031844247353	0.182595997369425	0.855115	0.855115	chr1	156375715	0.0679754753222109	chr1:156375715:T:A
chr1:156376616	['G', 'A']	98663	13863.07477137702	-436.3367577089335	0.0038492495022723	0.0083159642813752	0.4628747036460069	0.643455	0.643455	chr1	156376616	0.1914818200650303	chr1:156376616:G:A
chr1:156376689	['C', 'T']	98663	79980.10004461755	-3887.0119664956064	0.0012526686650893	0.0043875570219891	0.2855048171023944	0.775258	0.775258	chr1	156376689	0.1105537435196215	chr1:156376689:C:T
chr1:156377340	['G', 'A']	98663	79974.05288978087	-3879.7521474823534	0.0014124912563981	0.0043866835348497	0.3219952488427055	0.747457	0.747457	chr1	156377340	0.1264137865485136	chr1:156377340:G:A
chr1:156377518	['A', 'G']	98663	13867.389402509982	-433.6404075722117	0.0041166674104073	0.0083138951074289	0.4951550816089676	0.620492	0.620492	chr1	156377518	0.2072638134855616	chr1:156377518:A:G
chr1:156378043	['T', 'A']	98663	50607.71989741096	-1594.6621187183896	-0.0064063714606064	0.0048718928696729	-1.3149655856526683	0.188525	0.188525	chr1	156378043	0.7246310505397426	chr1:156378043:T:A
chr1:156379244	['C', 'T']	98663	80029.78942886682	-3857.611068668883	0.0018944668699008	0.0043854348665334	0.4319906525936823	0.665749	0.665749	chr1	156379244	0.1766894772281996	chr1:156379244:C:T
chr1:156380381	['A', 'G']	98663	80471.07325419622	-3811.83264091418	0.0020995873410457	0.0043851285846705	0.4787972121012468	0.632084	0.632084	chr1	156380381	0.1992252028689727	chr1:156380381:A:G
chr1:156381275	['C', 'A']	98663	79334.08183043904	-3969.6969933663386	0.0016215623667436	0.0043993504357152	0.3685913160223171	0.712433	0.712433	chr1	156381275	0.14725597215942	chr1:156381275:C:A
chr1:156381908	['G', 'A']	98663	91360.22358296416	-2187.2041464537256	-0.0033349921572419	0.0043030191623296	-0.775035395249424	0.438321	0.438321	chr1	156381908	0.3582077217584477	chr1:156381908:G:A
chr1:156382221	['G', 'A']	98663	3993.2023657483433	-21.740085974011343	-0.0049428760905922	0.015190024309226	-0.3254027768467836	0.744877	0.744877	chr1	156382221	0.1279154354818435	chr1:156382221:G:A
chr1:156382222	['T', 'C']	98663	4491.3186526921845	77.87024352589883	-0.0013333843765861	0.0144565053447276	-0.0922342118506858	0.926512	0.926512	chr1	156382222	0.0331489514125058	chr1:156382222:T:C
chr1:156382605	['C', 'T']	98663	61089.76434451161	-2117.004956636135	-0.0080055254691224	0.0046001754651319	-1.7402652420113354	0.0818156	0.0818156	chr1	156382605	1.0871638803387809	chr1:156382605:C:T
chr1:156382656	['G', 'T']	98663	56179.096289537694	-1941.508035101226	-0.0082958817743032	0.0047074195898525	-1.7622991993715578	0.0780219	0.0780219	chr1	156382656	1.1077834778967173	chr1:156382656:G:T
chr1:156384502	['A', 'G']	98663	55118.703875277504	-889.3022224952418	0.0045299566791358	0.0047646338109616	0.9507460297817808	0.341736	0.341736	chr1	156384502	0.4663092682664694	chr1:156384502:A:G
chr1:156384575	['A', 'G']	98663	111784.65989477203	-2845.343493634693	-0.0035696872625075	0.0043412243563407	-0.8222766135764541	0.410921	0.410921	chr1	156384575	0.3862416636758902	chr1:156384575:A:G
chr1:156385456	['CA', 'C']	98663	24693.252508768022	-667.276916977672	0.0070929008214155	0.006412062026751	1.1061809433258805	0.268651	0.268651	chr1	156385456	0.5708115385173099	chr1:156385456:CA:C
chr1:156385653	['T', 'A']	98663	46241.90502209966	-1013.512434993584	0.0064806483974407	0.0050212126900659	1.2906540307010193	0.196827	0.196827	chr1	156385653	0.7059153269071503	chr1:156385653:T:A
chr1:156387343	['A', 'G']	98663	113369.98125563897	-2721.189609189248	-0.0031738870279426	0.0043709080870772	-0.7261390458715792	0.467755	0.467755	chr1	156387343	0.3299815614745507	chr1:156387343:A:G
chr1:156388266	['C', 'G']	98663	19803.200715574385	-850.6144919747086	-0.0057448664174152	0.0070595719050452	-0.8137698000228029	0.415779	0.415779	chr1	156388266	0.3811374496232014	chr1:156388266:C:G
chr1:156390453	['C', 'T']	98663	28208.857733630648	214.84594410309947	0.014089001199302	0.0061682943210665	2.284100022786524	0.0223678	0.0223678	chr1	156390453	1.650376729128471	chr1:156390453:C:T
chr1:156391299	['TC', 'T']	98663	20084.424961482324	-793.3211194777459	-0.0048905272996822	0.0070100661724097	-0.6976435285205146	0.485402	0.485402	chr1	156391299	0.3138984385785084	chr1:156391299:TC:T
chr1:156392619	['C', 'T']	98663	28322.583574918404	243.3454718628632	0.0140933312914476	0.0061623799042487	2.2869948802946776	0.0221982	0.0221982	chr1	156392619	1.6536822400430955	chr1:156392619:C:T
chr1:156392621	['G', 'A']	98663	28526.89134643651	272.20634655021536	0.0140727338096177	0.0061482055476662	2.288917262201732	0.0220863	0.0220863	chr1	156392621	1.6558770330725372	chr1:156392621:G:A
chr1:156393145	['G', 'A']	98663	56596.30995823704	-2271.7089291327893	-0.0072421688687543	0.0047090263049521	-1.5379334069844215	0.124068	0.124068	chr1	156393145	0.9063402186261688	chr1:156393145:G:A
chr1:156394928	['G', 'A']	98663	101054.0178359579	-2247.9301059989634	-0.0001775822329616	0.004318359121887	-0.041122618093891	0.967198	0.967198	chr1	156394928	0.0144846101930474	chr1:156394928:G:A
chr1:156397279	['T', 'C']	98663	103035.4567327688	-1914.098939191255	0.000526818293981	0.0043441457985413	0.1212708593155337	0.903477	0.903477	chr1	156397279	0.0440828988863651	chr1:156397279:T:C
chr1:156397646	['G', 'T']	98663	51903.407914795214	-1684.8339129601611	-0.0054529951270455	0.0048447876069443	-1.1255385311895625	0.260364	0.260364	chr1	156397646	0.5844190649662917	chr1:156397646:G:T
chr1:156398141	['A', 'G']	98663	28425.06687281392	271.07736565104386	0.0149082292113718	0.0061559764459316	2.421748904062884	0.0154478	0.0154478	chr1	156398141	1.811133361927953	chr1:156398141:A:G
chr1:156399267	['C', 'G']	98663	72595.1873663081	-2555.21263027494	-0.0085048448765873	0.0044104400429783	-1.9283438372838693	0.0538152	0.0538152	chr1	156399267	1.2690950413637547	chr1:156399267:C:G
chr1:156399474	['A', 'G']	98663	103129.3127826105	-1993.7469170698207	0.0007002778394335	0.0043371213794776	0.1614614344775063	0.87173	0.87173	chr1	156399474	0.0596180078054725	chr1:156399474:A:G
chr1:156400023	['G', 'A']	98663	60748.54145802502	-2054.1745984653726	-0.0012177968725527	0.0046056876128759	-0.2644115222118472	0.791463	0.791463	chr1	156400023	0.1015693831028582	chr1:156400023:G:A
chr1:156400631	['G', 'A']	98663	4302.828616033416	-140.1469163003958	0.0122277747553187	0.0145360771141553	0.841201835907382	0.400237	0.400237	chr1	156400631	0.3976827653923082	chr1:156400631:G:A
chr1:156401570	['C', 'T']	98663	102327.5199849973	-1988.2973647328988	0.0002723131455856	0.0043363168184128	0.0627982587502241	0.949927	0.949927	chr1	156401570	0.0223097680957028	chr1:156401570:C:T
chr1:156401899	['C', 'T']	98663	22661.74220888502	-1117.1168375603154	0.0021643001256228	0.0067226136336488	0.3219432565319267	0.747496	0.747496	chr1	156401899	0.1263911269936004	chr1:156401899:C:T
chr1:156402054	['G', 'A']	98663	61749.387924742536	-2018.297526350416	-0.0003896908408594	0.0045869848246014	-0.0849557728574482	0.932297	0.932297	chr1	156402054	0.0304457132751791	chr1:156402054:G:A
chr1:156403605	['T', 'A']	98663	88600.04219640284	-1267.3297162095296	-0.0011427163555906	0.004389668518517	-0.2603195094960674	0.794618	0.794618	chr1	156403605	0.0998416013595216	chr1:156403605:T:A
chr1:156404464	['C', 'T']	98663	49972.61046570566	-1385.748083910168	-0.0014091736049132	0.0048955739126717	-0.2878464568302669	0.773465	0.773465	chr1	156404464	0.1115593337432502	chr1:156404464:C:T
chr1:156404926	['A', 'G']	98663	67556.1624465303	-345.4737492770687	0.0023633643039622	0.0046286260945805	0.5105973685645839	0.609634	0.609634	chr1	156404926	0.2149308198826649	chr1:156404926:A:G
chr1:156408245	['C', 'G']	98663	51294.71888050926	-1281.2026458415653	-0.0019275785333961	0.0048541376870079	-0.3971000943288618	0.691295	0.691295	chr1	156408245	0.1603365842722931	chr1:156408245:C:G
chr1:156408633	['T', 'C']	98663	67759.92816016218	-395.7620142578351	0.0017757739529106	0.0046240029158084	0.3840339172018434	0.700954	0.700954	chr1	156408633	0.1543104816077563	chr1:156408633:T:C
chr1:156410632	['T', 'TA']	98663	15513.572379958034	737.938873082616	0.0110143990763514	0.0082865606370413	1.3291882553922931	0.183789	0.183789	chr1	156410632	0.7356804852364143	chr1:156410632:T:TA
chr1:156416995	['T', 'C']	98663	15531.629684063288	733.5662635354453	0.0114746113334174	0.0082797072697325	1.38587162077145	0.165789	0.165789	chr1	156416995	0.780444288006378	chr1:156416995:T:C
chr1:156418262	['G', 'A']	98663	15524.360210039731	752.6350933930523	0.0117280201986747	0.0082813313797638	1.4161998428577691	0.15672	0.15672	chr1	156418262	0.80487557701332	chr1:156418262:G:A
chr1:156420821	['C', 'G']	98663	15574.94716036368	751.8526028964477	0.0117896024566102	0.0082708941482909	1.4254326370560932	0.154035	0.154035	chr1	156420821	0.8123805870867793	chr1:156420821:C:G
chr1:156420825	['C', 'A']	98663	15600.765217479526	747.3693349586513	0.0115067382022743	0.0082705075350362	1.391297710996385	0.164138	0.164138	chr1	156420825	0.7847908627018282	chr1:156420825:C:A
chr1:156424168	['G', 'A']	98663	7858.079645658916	-253.82410388518645	0.0149987983137642	0.0108677620354326	1.3801183964888988	0.167553	0.167553	chr1	156424168	0.7758477918109137	chr1:156424168:G:A
chr1:156424283	['T', 'C']	98663	2154.021832113681	241.51840402521648	0.0154603955030064	0.0208262457402845	0.7423515354522661	0.457876	0.457876	chr1	156424283	0.3392521198283375	chr1:156424283:T:C
chr1:156424601	['C', 'T']	98663	9061.367366383198	-340.742294504586	0.009063593086857	0.0101532342546838	0.8926803873037663	0.372031	0.372031	chr1	156424601	0.4294208704191604	chr1:156424601:C:T
chr1:156424689	['C', 'T']	98663	11948.726638758526	0.0150850048584341	0.008121672837337	0.009048665962209	0.8975547192543645	0.369425	0.369425	chr1	156424689	0.4324737180060491	chr1:156424689:C:T
chr1:156425952	['T', 'C']	98663	29147.090096209427	-194.3159252077886	0.0108218404215026	0.0060479418573983	1.7893426684095144	0.0735627	0.0735627	chr1	156425952	1.1333423390644417	chr1:156425952:T:C
chr1:156428189	['A', 'G']	98663	2312.30467308667	259.402365796363	0.0083053901129843	0.0201685830272734	0.4117983946493996	0.680488	0.680488	chr1	156428189	0.1671795289172721	chr1:156428189:A:G
chr1:156433909	['G', 'A']	98663	11660.709123528995	-214.98998770123487	0.0164448374313047	0.0090379392861242	1.819533956878004	0.068833	0.068833	chr1	156433909	1.1622033018533129	chr1:156433909:G:A
chr1:156435245	['A', 'G']	98663	166747.83052221866	-6748.368882022403	-0.0166654190594544	0.0059163943921948	-2.8168201703118605	0.00485113	0.00485113	chr1	156435245	2.3141570870465484	chr1:156435245:A:G
chr1:156437284	['G', 'T']	98663	6302.469211273314	-229.5746213647078	0.0070680495261998	0.01209217989076	0.5845140901022124	0.558876	0.558876	chr1	156437284	0.2526845400376342	chr1:156437284:G:T
chr1:156438812	['A', 'G']	98663	5463.055370862136	-314.2021045594218	0.0062080760120472	0.0129413923531622	0.4797069621747679	0.631437	0.631437	chr1	156438812	0.1996699735603191	chr1:156438812:A:G
chr1:156439263	['G', 'T']	98663	165994.82442500477	-6801.328634222556	-0.013812166770911	0.0058833240359467	-2.3476807815649154	0.0188927	0.0188927	chr1	156439263	1.7237059716013008	chr1:156439263:G:T
chr1:156439459	['A', 'G']	98663	24092.174424733912	-1066.2092345920437	0.0132673718228508	0.0064980654010598	2.041741811445428	0.0411798	0.0411798	chr1	156439459	1.3853157669726572	chr1:156439459:A:G
chr1:156439666	['G', 'A']	98663	97744.71147295002	-5187.520024609689	-0.0083700273390276	0.0043140484358862	-1.9401792685964687	0.0523608	0.0523608	chr1	156439666	1.2809937266565885	chr1:156439666:G:A
chr1:156442895	['T', 'C']	98663	174847.51977853724	-5471.7391577148965	-0.0113083990762723	0.0067161057343164	-1.6837732346129086	0.0922287	0.0922287	chr1	156442895	1.0351339128715544	chr1:156442895:T:C
chr1:156445689	['T', 'C']	98663	6224.154249439738	114.12020475749112	0.0054291249617921	0.0122596629569162	0.4428445529760121	0.657879	0.657879	chr1	156445689	0.181853976393026	chr1:156445689:T:C
chr1:156445862	['A', 'G']	98663	174732.1910038321	-5481.100694294493	-0.0119580918458682	0.0066904023547277	-1.7873501789347703	0.073884	0.073884	chr1	156445862	1.1314496003608934	chr1:156445862:A:G
chr1:156445881	['C', 'T']	98663	127868.69638168236	-5868.366501381574	-0.01722186372051	0.0044773682969754	-3.8464255290643776	0.000119929	0.000119929	chr1	156445881	3.9210757875674473	chr1:156445881:C:T
chr1:156449994	['G', 'A']	98663	137186.1039926191	-6046.020825562136	-0.0172328696236217	0.0046314602466517	-3.720828573683616	0.00019868	0.00019868	chr1	156449994	3.701845848676814	chr1:156449994:G:A
chr1:156450090	['G', 'A']	98663	5801.940586028587	-207.13395288423635	0.0052836898409507	0.0125775037892395	0.4200904988373809	0.67442	0.67442	chr1	156450090	0.1710695591412525	chr1:156450090:G:A
chr1:156451862	['G', 'A']	98663	168008.94856355045	-5766.66851709288	-0.013989040803324	0.0059853668982425	-2.3372068982824965	0.0194304	0.0194304	chr1	156451862	1.71151825879267	chr1:156451862:G:A
chr1:156452038	['G', 'T']	98663	168010.32583574922	-5761.373618010424	-0.0138678810668543	0.0059859251303954	-2.3167481658659	0.0205195	0.0205195	chr1	156452038	1.687833225913367	chr1:156452038:G:T
chr1:156453705	['C', 'T']	98663	2073.126073162573	164.35035828765615	0.0230834444149991	0.0211411907788647	1.091870588390705	0.274893	0.274893	chr1	156453705	0.5608363190873418	chr1:156453705:C:T
chr1:156455256	['C', 'T']	98663	32297.54704337865	295.38756711301573	0.0147553190914359	0.0058059444343859	2.541415829618838	0.011042	0.011042	chr1	156455256	1.9569522571958808	chr1:156455256:C:T
chr1:156457960	['C', 'T']	98663	3725.6419418932346	66.47392872813775	0.0113218795932654	0.0156422971404406	0.7237990361399402	0.469191	0.469191	chr1	156457960	0.328650327093219	chr1:156457960:C:T
chr1:156458481	['C', 'T']	98663	30484.70773737722	262.4206503604536	0.0156990589395135	0.0059489170553339	2.6389776144949435	0.00831695	0.00831695	chr1	156458481	2.0800359094086853	chr1:156458481:C:T
chr1:156459163	['C', 'G']	98663	5414.933012995966	-287.9197577974196	0.0062220628735563	0.0130024584006633	0.4785297273659366	0.632274	0.632274	chr1	156459163	0.1990946766221616	chr1:156459163:C:G
chr1:156459328	['C', 'T']	98663	3912.800922669374	51.019459340248495	0.0064992243376193	0.0154206628589287	0.4214620601640488	0.673419	0.673419	chr1	156459328	0.1717146344897347	chr1:156459328:C:T
chr1:156460957	['C', 'T']	98663	129377.80179212196	-5919.320082532456	-0.0201856974507393	0.0044812143278119	-4.504515065360711	6.66008e-06	6.66008e-06	chr1	156460957	5.176520554110497	chr1:156460957:C:T
chr1:156461549	['G', 'A']	98663	176678.37217717414	-5693.481534553098	-0.0153165923174438	0.0069481221022523	-2.2044218699724265	0.027497	0.027497	chr1	156461549	1.560714686334001	chr1:156461549:G:A
chr1:156462954	['T', 'C']	98663	183349.30844248005	-6040.590454623394	-0.0204236404293807	0.008272752733313	-2.468784102193464	0.013559	0.013559	chr1	156462954	1.8677723392666323	chr1:156462954:T:C
chr1:156463126	['G', 'A']	98663	46171.487546504206	-73.41729903173159	0.0185940005641384	0.0050369073255287	3.691551057510606	0.000223011	0.000223011	chr1	156463126	3.65167371488242	chr1:156463126:G:A
chr1:156464911	['G', 'T']	98663	127503.09232734235	-5992.257409718625	-0.0226065399581991	0.0044534364884864	-5.076201269883213	3.85753e-07	3.85753e-07	chr1	156464911	6.413690687744712	chr1:156464911:G:T
chr1:156468406	['G', 'A']	98663	5926.060063651659	-220.3969178221277	0.0065378170829493	0.012449913965442	0.5251294989745879	0.599494	0.599494	chr1	156468406	0.2222151591538418	chr1:156468406:G:A
chr1:156469208	['T', 'C']	98663	54291.407593653385	-263.32554558859914	0.0180918566753791	0.0047723438504538	3.7909792844575865	0.000150144	0.000150144	chr1	156469208	3.8234920182366015	chr1:156469208:T:C
chr1:156469768	['T', 'C']	98663	183121.28013947167	-6045.890505812223	-0.0214041152725308	0.0082111559051532	-2.6067115908854888	0.00914301	0.00914301	chr1	156469768	2.038910805230196	chr1:156469768:T:C
chr1:156471255	['C', 'T']	98663	14163.004845118392	-541.1420759724094	0.0222287270536279	0.0082251408004231	2.7025345332063337	0.00688248	0.00688248	chr1	156471255	2.1622550419618403	chr1:156471255:C:T
chr1:156473861	['A', 'C']	98663	2185.110736078169	46.8368211467184	0.0003373159848204	0.0203571986305417	0.0165698626290554	0.98678	0.98678	chr1	156473861	0.0057796613485561	chr1:156473861:A:C
chr1:156475711	['C', 'T']	98663	2226.0	-61.318793783825534	0.0147224699903013	0.0201200900085407	0.7317298274536453	0.464335	0.464335	chr1	156475711	0.3331685794525457	chr1:156475711:C:T
chr1:156476658	['C', 'T']	98663	127520.6797976624	-6007.891921530078	-0.0226787505286686	0.0044539699484404	-5.09180591499272	3.5532e-07	3.5532e-07	chr1	156476658	6.449380346563076	chr1:156476658:C:T
chr1:156477111	['T', 'C']	98663	127587.38122902533	-6017.673022875267	-0.0227849138786767	0.0044553832137427	-5.114018881338006	3.15964e-07	3.15964e-07	chr1	156477111	6.500362396786643	chr1:156477111:T:C
chr1:156478469	['T', 'C']	98663	183011.8393492473	-6043.975697621906	-0.0208314925704829	0.0081817939100241	-2.5460788672470307	0.0108956	0.0108956	chr1	156478469	1.96274884898686	chr1:156478469:T:C
chr1:156478778	['T', 'C']	98663	183011.56474761807	-6044.246272284256	-0.0208104640916295	0.0081816744728395	-2.543545842689465	0.0109749	0.0109749	chr1	156478778	1.959599428228989	chr1:156478778:T:C
chr1:156480927	['G', 'A']	98663	47338.87882258735	-91.25033935378764	0.0185819339511256	0.0049912609043734	3.722893735096817	0.000197062	0.000197062	chr1	156480927	3.7053971138300814	chr1:156480927:G:A
chr1:156480948	['G', 'A']	98663	127576.34441234604	-6018.39789551725	-0.0226950388736134	0.0044548745926893	-5.094428227195699	3.50438e-07	3.50438e-07	chr1	156480948	6.455388806911742	chr1:156480948:G:A
chr1:156481081	['T', 'C']	98663	128982.53652009972	-5772.79504220784	-0.0220139628222687	0.0044656675261062	-4.92960183300157	8.25308e-07	8.25308e-07	chr1	156481081	6.083383945101467	chr1:156481081:T:C
chr1:156481472	['C', 'T']	98663	43732.2162419672	-102.07905259252084	0.0162084335891533	0.0051355382340267	3.15613142197258	0.00159925	0.00159925	chr1	156481472	2.7960836406104	chr1:156481472:C:T
chr1:156482301	['G', 'A']	98663	44070.12671302304	-93.08187502683876	0.0172681176641739	0.0051214013007528	3.3717564100347923	0.000747191	0.000747191	chr1	156482301	3.126568367872552	chr1:156482301:G:A
chr1:156483078	['G', 'A']	98663	127534.21887037266	-6006.963847261803	-0.0225744957602433	0.0044541281646708	-5.06821872331814	4.02279e-07	4.02279e-07	chr1	156483078	6.395472638127631	chr1:156483078:G:A
chr1:156483455	['T', 'A']	98663	127563.22210396144	-5999.169990301749	-0.0223631749026681	0.0044544325769634	-5.0204317870522415	5.1645e-07	5.1645e-07	chr1	156483455	6.286971718239645	chr1:156483455:T:A
chr1:156484520	['GAAC', 'G']	98663	2244.045489099036	-56.45596303346854	0.0155083420212466	0.0200417895172301	0.7738002640888915	0.439051	0.439051	chr1	156484520	0.3574850293430349	chr1:156484520:GAAC:G
chr1:156484682	['C', 'T']	98663	5983.181927832961	-242.9291370009248	0.0038488650754578	0.0123897995569195	0.3106478888359669	0.756069	0.756069	chr1	156484682	0.1214385683191321	chr1:156484682:C:T
chr1:156484772	['A', 'G']	98663	176448.15356936518	-5919.733474034097	-0.0175377259061601	0.0069174298591144	-2.5352950826169174	0.0112368	0.0112368	chr1	156484772	1.9493573489277884	chr1:156484772:A:G
chr1:156485381	['G', 'A']	98663	127538.0239154898	-6014.254146676059	-0.0226607696177462	0.0044540353421937	-5.087694164228393	3.63106e-07	3.63106e-07	chr1	156485381	6.4399665747021935	chr1:156485381:G:A
chr1:156486106	['G', 'A']	98663	47727.5773289942	-110.17740248305137	0.0185739409532653	0.0049782779524341	3.730997170253129	0.00019083	0.00019083	chr1	156486106	3.719353349703805	chr1:156486106:G:A
chr1:156486509	['C', 'T']	98663	127918.22685063165	-6017.12859053329	-0.0225052980181539	0.0044601569909885	-5.045853332881484	4.52301e-07	4.52301e-07	chr1	156486509	6.344572452063938	chr1:156486509:C:T
chr1:156489048	['C', 'T']	98663	127609.33464790435	-6041.470607089692	-0.0234139246015424	0.0044554091327061	-5.255168246989076	1.48196e-07	1.48196e-07	chr1	156489048	6.829163518363248	chr1:156489048:C:T
chr1:156489125	['A', 'G']	98663	6100.185485505777	-215.2575941897377	0.0054710944056015	0.0122762968571943	0.44566325409403	0.655841	0.655841	chr1	156489125	0.1832014368322959	chr1:156489125:A:G
chr1:156489743	['C', 'T']	98663	127617.74983779402	-6037.42158508276	-0.0233232482485476	0.0044550470814523	-5.235241698263729	1.65106e-07	1.65106e-07	chr1	156489743	6.782237144062805	chr1:156489743:C:T
chr1:156489907	['A', 'T']	98663	46659.56669741603	-43.42319578996652	0.0192845512341534	0.0050180313412859	3.843051173373366	0.00012159	0.00012159	chr1	156489907	3.915102141538645	chr1:156489907:A:T
chr1:156490516	['T', 'A']	98663	183105.5676059193	-6049.473004188769	-0.0212654477982521	0.0082083731560208	-2.5907018838018785	0.00957945	0.00957945	chr1	156490516	2.0186594250364864	chr1:156490516:T:A
chr1:156490719	['C', 'T']	98663	46699.7332569714	-20.70544034358233	0.019703362318317	0.0050169677100039	3.927344853949941	8.59472e-05	8.59472e-05	chr1	156490719	4.065768267253334	chr1:156490719:C:T
chr1:156491597	['G', 'A']	98663	5976.0	-239.913071264881	0.0043679093453056	0.0123959672963454	0.3523653492207403	0.724565	0.724565	chr1	156491597	0.1399226483224382	chr1:156491597:G:A
chr1:156491915	['A', 'T']	98663	127643.34984542092	-6040.733102949247	-0.0232781696409781	0.0044553548561841	-5.2247622001797325	1.74732e-07	1.74732e-07	chr1	156491915	6.757627552081907	chr1:156491915:A:T
chr1:156493056	['T', 'C']	98663	183098.71159830125	-6057.238548505805	-0.021648440457322	0.008204876183945	-2.638484722009925	0.00832905	0.00832905	chr1	156493056	2.0794045308004216	chr1:156493056:T:C
chr1:156494637	['C', 'A']	98663	127826.8426761277	-6005.861455448645	-0.0231634548925816	0.0044545738449341	-5.1999261206375085	1.99764e-07	1.99764e-07	chr1	156494637	6.699482774418547	chr1:156494637:C:A
chr1:156495237	['C', 'G']	98663	44205.82463253927	-80.30237288778584	0.017967675143477	0.0051164655302334	3.51173579442785	0.000445389	0.000445389	chr1	156495237	3.351260513162541	chr1:156495237:C:G
chr1:156496907	['G', 'A']	98663	127658.35106178094	-6049.851826693775	-0.0234337801069765	0.0044561473838644	-5.2587533778234885	1.45337e-07	1.45337e-07	chr1	156496907	6.837623808618419	chr1:156496907:G:A
chr1:156498451	['T', 'A']	98663	126406.90517223896	-6216.333753765193	-0.0233110497890913	0.0044531833989887	-5.234693409300224	1.65596e-07	1.65596e-07	chr1	156498451	6.780950157882711	chr1:156498451:T:A
chr1:156499455	['T', 'C']	98663	182221.38762809275	-6029.128681558907	-0.0200649662091309	0.0079913622632452	-2.510831764118113	0.0120463	0.0120463	chr1	156499455	1.9191463253990253	chr1:156499455:T:C
chr1:156499572	['G', 'A']	98663	46711.30951874046	-43.35560380310823	0.0195361932899968	0.0050173048971625	3.893762426326736	9.87663e-05	9.87663e-05	chr1	156499572	4.0053912155407145	chr1:156499572:G:A
chr1:156502290	['T', 'G']	98663	183217.42800960888	-6062.8990272453375	-0.0224944507663709	0.0082393084045577	-2.730138218145545	0.0063319	0.0063319	chr1	156502290	2.198465952589077	chr1:156502290:T:G
chr1:156502373	['T', 'C']	98663	183231.8571486489	-6063.662722429468	-0.0227566691154881	0.008243520091364	-2.7605523930642284	0.00577144	0.00577144	chr1	156502373	2.2387158149154303	chr1:156502373:T:C
chr1:156502422	['A', 'G']	98663	44276.42404857973	-110.78808031264715	0.0173249388889255	0.0051143939054526	3.3874862220633486	0.000705638	0.000705638	chr1	156502422	3.1514180396308573	chr1:156502422:A:G
chr1:156502752	['C', 'T']	98663	183218.9991282841	-6064.650686295884	-0.0224477943268698	0.0082390758446265	-2.724552455905614	0.00644	0.00644	chr1	156502752	2.191114132640188	chr1:156502752:C:T
chr1:156504327	['G', 'A']	98663	46689.99131219336	-71.39376072785937	0.0187333498534722	0.0050160921805618	3.73465023750302	0.000188082	0.000188082	chr1	156504327	3.7256527657187952	chr1:156504327:G:A
chr1:156505109	['CCCA', 'C']	98663	182860.81498024048	-6056.602508579598	-0.0217693073019658	0.0082115504759693	-2.65105930550782	0.00802526	0.00802526	chr1	156505109	2.095540888550984	chr1:156505109:CCCA:C
chr1:156506194	['G', 'GTTCC']	98663	5941.240870067606	-235.31186014486647	0.0048837513379229	0.0124359259089567	0.392713125960772	0.694532	0.694532	chr1	156506194	0.1583077396984898	chr1:156506194:G:GTTCC
chr1:156507028	['A', 'G']	98663	6569.9839314191	-132.56085373103696	0.0072829746031158	0.0119142477387258	0.6112827903891408	0.541014	0.541014	chr1	156507028	0.266791496364637	chr1:156507028:A:G
chr1:156510496	['C', 'G']	98663	89692.36340412594	-3178.984800494657	0.0021029628952908	0.0042704832912541	0.4924414291931997	0.622408	0.622408	chr1	156510496	0.2059248338629583	chr1:156510496:C:G
chr1:156510532	['T', 'C']	98663	103101.76481560324	-3580.154972069532	-0.0032655101884987	0.0042480992163822	-0.7686991339339979	0.442074	0.442074	chr1	156510532	0.3545050268009229	chr1:156510532:T:C
chr1:156511039	['A', 'G']	98663	74081.50854003427	-2471.427726363236	-0.0086721288572534	0.0044110230234533	-1.966013056640998	0.0492999	0.0492999	chr1	156511039	1.3071539616455334	chr1:156511039:A:G
chr1:156511909	['G', 'A']	98663	103258.83846114852	-3479.50110214466	-0.0024241783043062	0.0042495882139722	-0.5704501665210278	0.568374	0.568374	chr1	156511909	0.2453657968860021	chr1:156511909:G:A
chr1:156512344	['G', 'A']	98663	5531.168183661058	-337.3279461067867	-0.0012814989546395	0.0128659780174239	-0.0996036953354106	0.920659	0.920659	chr1	156512344	0.0359011969921382	chr1:156512344:G:A
chr1:156514526	['C', 'G']	98663	103522.18200711683	-3442.625420642421	-0.0027012111504316	0.0042520815988412	-0.6352679476254138	0.525255	0.525255	chr1	156514526	0.2796298047724159	chr1:156514526:C:G
chr1:156515839	['A', 'T']	98663	20644.51091220566	-1289.667477570945	-0.0126195465973243	0.0069741435941966	-1.809476163901384	0.0703801	0.0703801	chr1	156515839	1.1525501204303903	chr1:156515839:A:T
chr1:156516217	['G', 'A']	98663	167651.39079178113	-5717.038454217875	-0.0120480817901235	0.0059932927197003	-2.0102608622002776	0.0444063	0.0444063	chr1	156516217	1.3525554113911835	chr1:156516217:G:A
chr1:156516269	['A', 'G']	98663	74006.75163716722	-2439.573066395985	-0.0078132024460913	0.0044105290861522	-1.77148870202951	0.0764826	0.0764826	chr1	156516269	1.1164373567876582	chr1:156516269:A:G
chr1:156516817	['C', 'T']	98663	6606.267831622052	-316.8378768166617	-0.0071040431394065	0.0118215142819156	-0.6009418903527595	0.54788	0.54788	chr1	156516817	0.261314552911106	chr1:156516817:C:T
chr1:156517574	['C', 'G']	98663	93701.23404794728	-3286.558846115316	0.0010942517789171	0.0042568017738249	0.2570596041482815	0.797133	0.797133	chr1	156517574	0.0984692114179914	chr1:156517574:C:G
chr1:156517691	['T', 'C']	98663	93691.06934117764	-3277.325547500102	0.0012349580036794	0.0042576567055627	0.2900557957305262	0.771774	0.771774	chr1	156517691	0.1125098562993818	chr1:156517691:T:C
chr1:156517896	['C', 'T']	98663	74085.77243050348	-2442.8697540593207	-0.0078368690328076	0.0044109388485315	-1.7766895669878973	0.0756224	0.0756224	chr1	156517896	1.1213495437122196	chr1:156517896:C:T
chr1:156517973	['C', 'T']	98663	6612.536171506764	-313.99059528736984	-0.0069076379651636	0.0118186827808655	-0.5844676681184048	0.558907	0.558907	chr1	156517973	0.2526604510526658	chr1:156517973:C:T
chr1:156518804	['C', 'G']	98663	6900.209811473748	-351.41614197406983	-0.0054102294945846	0.0115785160264567	-0.4672644993730057	0.640312	0.640312	chr1	156518804	0.193608359045818	chr1:156518804:C:G
chr1:156519284	['C', 'CT']	98663	174675.55639242555	-6056.046489141046	-0.0169088485385945	0.0067034608298051	-2.522405809162628	0.0116571	0.0116571	chr1	156519284	1.93340947793422	chr1:156519284:C:CT
chr1:156519751	['G', 'A']	98663	74226.0556574986	-2370.969060349036	-0.0069623485791408	0.0044070913243418	-1.57980583263284	0.114155	0.114155	chr1	156519751	0.942505061616992	chr1:156519751:G:A
chr1:156520182	['G', 'A']	98663	74058.51862966758	-2421.154774589266	-0.0076279086503964	0.0044114964357039	-1.7290977702397865	0.0837947	0.0837947	chr1	156520182	1.0767834495504578	chr1:156520182:G:A
chr1:156520797	['GC', 'G']	98663	93299.69536390272	-3334.918366424444	0.001054413004992	0.0042596494070201	0.2475351617563344	0.804495	0.804495	chr1	156520797	0.0944766507310889	chr1:156520797:GC:G
chr1:156521187	['A', 'G']	98663	93299.71689599584	-3331.838357745646	0.0011303624688779	0.0042600661583192	0.2653391818036706	0.790749	0.790749	chr1	156521187	0.1019613486310274	chr1:156521187:A:G
chr1:156521478	['C', 'T']	98663	91079.38663070695	-3284.109303869644	0.0002835533369382	0.0042669612653245	0.0664532249782775	0.947017	0.947017	chr1	156521478	0.0236422248616416	chr1:156521478:C:T
chr1:156522375	['T', 'A']	98663	93299.91284733836	-3339.371211460216	0.0009410312136925	0.0042595347200114	0.2209234753438054	0.825152	0.825152	chr1	156522375	0.0834660433521106	chr1:156522375:T:A
chr1:156522555	['T', 'C']	98663	2020.081898255608	-70.21481080338819	0.0068637799883535	0.0211017689229211	0.3252703606709494	0.744977	0.744977	chr1	156522555	0.1278571352077824	chr1:156522555:T:C
chr1:156523135	['A', 'C']	98663	125384.04161724309	-4650.364372950632	0.0055230635726076	0.0044391023046543	1.2441847908791763	0.213435	0.213435	chr1	156523135	0.6707343615727848	chr1:156523135:A:C
chr1:156523150	['C', 'T']	98663	124817.0128663984	-4753.95758779711	0.0049967474358944	0.0044355679619572	1.126518064597434	0.259949	0.259949	chr1	156523150	0.5851118489182927	chr1:156523150:C:T
chr1:156523606	['C', 'T']	98663	101804.95535976808	-3941.2607345176048	-0.0002278951743895	0.0042551162743762	-0.0535579193832904	0.957287	0.957287	chr1	156523606	0.0189578387851451	chr1:156523606:C:T
chr1:156523757	['C', 'T']	98663	124364.55445383946	-4770.119625027718	0.0044256590264174	0.0044323823495758	0.9984831355627588	0.318048	0.318048	chr1	156523757	0.4975073310784716	chr1:156523757:C:T
chr1:156525124	['G', 'A']	98663	65214.60983447031	-1815.878999791176	-0.0070852937136156	0.0045493287761559	-1.5574371654014694	0.11937	0.11937	chr1	156525124	0.9231048061339492	chr1:156525124:G:A
chr1:156525209	['G', 'A']	98663	124888.84787258842	-4750.877111465474	0.0052828218015431	0.0044355972170011	1.191005752572538	0.233654	0.233654	chr1	156525209	0.6314267797453479	chr1:156525209:G:A
chr1:156525385	['A', 'G']	98663	6445.4372117071	-363.0248468568468	-0.0114391637769221	0.0119632943252514	-0.9561884432431786	0.338979	0.338979	chr1	156525385	0.4698272058282312	chr1:156525385:A:G
chr1:156526994	['G', 'A']	98663	13026.494172446632	-420.4876480272648	0.0199400290441845	0.0085622870683985	2.3288204290391774	0.0198706	0.0198706	chr1	156526994	1.7017890190122282	chr1:156526994:G:A
chr1:156527038	['G', 'A']	98663	9857.1599800471	-575.2026244679835	-0.0039962210819529	0.0097949718101444	-0.4079869916332074	0.683284	0.683284	chr1	156527038	0.1653987487388472	chr1:156527038:G:A
chr1:156527432	['T', 'C']	98663	14131.4531476617	-449.34153420601945	0.0211605019071381	0.0082356108036733	2.569390712064736	0.0101892	0.0101892	chr1	156527432	1.9918599130715453	chr1:156527432:T:C
chr1:156527433	['G', 'A']	98663	14024.117097752149	-435.6232601843683	0.0219421272406351	0.0082641661746814	2.6550926949966547	0.00792993	0.00792993	chr1	156527433	2.100730646320216	chr1:156527433:G:A
chr1:156528881	['T', 'A']	98663	69504.15798276736	-1103.4905548263228	0.0067424106570682	0.0044858381617739	1.503043670751139	0.132831	0.132831	chr1	156528881	0.8767005578158231	chr1:156528881:T:A
chr1:156530177	['T', 'C']	98663	71288.06352521344	-1202.8001180026351	0.0060949953354769	0.0044603298422245	1.3664898227430564	0.171788	0.171788	chr1	156530177	0.7650071764523938	chr1:156530177:T:C
chr1:156530336	['T', 'C']	98663	47026.91604655407	-455.1534090947462	-0.0013894516639129	0.0050821710594644	-0.2733972642116041	0.784548	0.784548	chr1	156530336	0.105380480378616	chr1:156530336:T:C
chr1:156530812	['T', 'C']	98663	15947.262871392517	-510.3581195181432	0.0192128251448073	0.0077923558926067	2.465599031871238	0.0136801	0.0136801	chr1	156530812	1.8639107279602405	chr1:156530812:T:C
chr1:156533078	['C', 'T']	98663	6215.188982363674	-323.14260459208805	-0.0099824234026507	0.0121853713764362	-0.8192137189970674	0.412666	0.412666	chr1	156533078	0.3844013116427244	chr1:156533078:C:T
chr1:156534155	['G', 'A']	98663	16291.82562995398	-634.5892538227047	0.0139353399517135	0.0077301991633618	1.8027142195458017	0.0714362	0.0714362	chr1	156534155	1.146081655504228	chr1:156534155:G:A
chr1:156534787	['C', 'T']	98663	15467.09736863445	-432.6454363841277	0.0216336677404551	0.0079011724628414	2.738032594807465	0.0061819	0.0061819	chr1	156534787	2.208878024474825	chr1:156534787:C:T
chr1:156534936	['G', 'A']	98663	45363.356493355095	-614.0363875542268	-0.000670879667348	0.0051328448704156	-0.1307032813741896	0.89601	0.89601	chr1	156534936	0.0476871433282944	chr1:156534936:G:A
chr1:156535032	['G', 'A']	98663	2206.156523678236	85.00080344424299	0.0293435356906441	0.0202990116423136	1.4455647500333004	0.148302	0.148302	chr1	156535032	0.8288529920390024	chr1:156535032:G:A
chr1:156535056	['A', 'AT']	98663	7190.024666221651	-357.71229008041206	-0.0102419994536337	0.0116464849435336	-0.8794069200527622	0.379183	0.379183	chr1	156535056	0.4211511417234542	chr1:156535056:A:AT
chr1:156535269	['C', 'T']	98663	45213.87398629471	-638.6556154298396	-0.0010419090863694	0.005138149366776	-0.2027790575934902	0.839308	0.839308	chr1	156535269	0.0760786373190438	chr1:156535269:C:T
chr1:156535923	['C', 'T']	98663	46628.72606002858	-437.66346379916143	-0.0009170549755488	0.0050924101442884	-0.180082701425259	0.857088	0.857088	chr1	156535923	0.066974585366928	chr1:156535923:C:T
chr1:156536789	['C', 'T']	98663	46770.00672113863	-418.2557210596625	-0.0007864985477028	0.0050893111483331	-0.1545392931930382	0.877185	0.877185	chr1	156536789	0.0569088034342399	chr1:156536789:C:T
chr1:156538205	['T', 'C']	98663	71044.20242730263	-1165.1472852005718	0.006360846647237	0.0044636166593874	1.4250432177815773	0.154148	0.154148	chr1	156538205	0.8120621056737594	chr1:156538205:T:C
chr1:156538685	['G', 'A']	98663	70887.34023314746	-1175.2249291605738	0.0059939587863254	0.0044663342233846	1.3420309557091767	0.179589	0.179589	chr1	156538685	0.7457202678112713	chr1:156538685:G:A
chr1:156540985	['C', 'T']	98663	6469.3113956388215	-293.6550506471103	-0.0100740107672892	0.0119703933746481	-0.8415772524756598	0.400027	0.400027	chr1	156540985	0.3979106947838417	chr1:156540985:C:T
chr1:156541954	['G', 'A']	98663	45388.82066176022	-619.6292134399457	-0.0002470183290473	0.0051296083753381	-0.0481553972492326	0.961592	0.961592	chr1	156541954	0.0170091584552164	chr1:156541954:G:A
chr1:156542286	['C', 'T']	98663	45917.77340281017	-550.0672926993499	-0.0004947493224122	0.0051114673862554	-0.0967920334858457	0.922892	0.922892	chr1	156542286	0.0348491186364506	chr1:156542286:C:T
chr1:156542700	['G', 'A']	98663	45935.51811979847	-547.6198005524942	-0.0003756603004516	0.0051108645374308	-0.0735023003838948	0.941407	0.941407	chr1	156542700	0.0262225767431749	chr1:156542700:G:A
chr1:156542928	['G', 'A']	98663	45286.31099823589	-615.3148791118292	-0.0003166124659954	0.0051362449591148	-0.0616427893365045	0.950847	0.950847	chr1	156542928	0.0218893594047676	chr1:156542928:G:A
chr1:156543764	['G', 'T']	98663	46747.73062346122	-463.1685047801313	0.0003830951717964	0.005113111304993	0.0749240822163053	0.940275	0.940275	chr1	156543764	0.0267451107450116	chr1:156543764:G:T
chr1:156545087	['CAAA', 'C']	98663	14827.051958319818	-516.5351675224352	0.0192724706166855	0.0080617061649077	2.3906193332346617	0.0168218	0.0168218	chr1	156545087	1.7741275348019705	chr1:156545087:CAAA:C
chr1:156547004	['T', 'C']	98663	60330.56073553712	-1151.94314063133	0.0066276880233167	0.0046390186462938	1.4286832040676638	0.153098	0.153098	chr1	156547004	0.8150304826827788	chr1:156547004:T:C
chr1:156548587	['G', 'A']	98663	59810.00476528441	-1184.6942993970652	0.0061051739227486	0.0046525252252117	1.3122280110734612	0.189446	0.189446	chr1	156548587	0.7225145600710521	chr1:156548587:G:A
chr1:156549598	['A', 'G']	98663	59974.45189646259	-1182.9288410555637	0.0063196298018714	0.0046477279544276	1.359724550110779	0.17392	0.17392	chr1	156549598	0.7596504732577807	chr1:156549598:A:G
chr1:156550007	['T', 'C']	98663	71015.67582417578	-1181.493228510286	0.0059199579116914	0.0044623724480276	1.3266391321298483	0.184631	0.184631	chr1	156550007	0.7336953780737607	chr1:156550007:T:C
chr1:156550528	['C', 'T']	98663	57149.95092801897	-1379.8469989792263	0.0067282178964764	0.0046968237013093	1.432503820528914	0.152003	0.152003	chr1	156550528	0.818147840538198	chr1:156550528:C:T
chr1:156551161	['A', 'G']	98663	62371.06839287882	-1067.685145913618	0.0073195715932489	0.0045973234044303	1.592137630821284	0.111357	0.111357	chr1	156551161	0.9532824776346952	chr1:156551161:A:G
chr1:156551313	['G', 'A']	98663	59329.608015650185	-1254.1139939102643	0.0064697959822847	0.0046606211705304	1.388183193947157	0.165084	0.165084	chr1	156551313	0.7822950166732171	chr1:156551313:G:A
chr1:156552468	['C', 'T']	98663	7701.624479245858	-259.42189038819805	-0.0067296660892774	0.0110343850861912	-0.6098813877448563	0.541942	0.541942	chr1	156552468	0.2660471902656753	chr1:156552468:C:T
chr1:156552521	['A', 'G']	98663	188529.91084713463	-6478.423367885712	0.0078679451534482	0.0104312464723042	0.7542670163473042	0.450691	0.450691	chr1	156552521	0.3461211144148521	chr1:156552521:A:G
chr1:156553003	['G', 'A']	98663	127685.58901707144	-5114.004260262959	-0.008292725329041	0.0044600785687234	-1.859322700544862	0.0629844	0.0629844	chr1	156553003	1.2007670034490368	chr1:156553003:G:A
chr1:156553925	['T', 'C']	98663	127822.18217293912	-5100.399228728486	-0.0081688500164679	0.0044605909802321	-1.831338056474936	0.0670531	0.0670531	chr1	156553925	1.17358113903875	chr1:156553925:T:C
chr1:156554429	['G', 'T']	98663	66534.44104856614	-1653.7416509850682	0.0072220646020185	0.0045068461939773	1.6024652919528504	0.109056	0.109056	chr1	156554429	0.9623504355854317	chr1:156554429:G:T
chr1:156555231	['T', 'C']	98663	118242.7550743151	-4923.283004262092	-0.0064496931496053	0.0043594514384281	-1.4794735623734585	0.139017	0.139017	chr1	156555231	0.856932087841226	chr1:156555231:T:C
chr1:156555790	['G', 'A']	98663	118130.56507856052	-4933.198712549343	-0.006517500196403	0.0043592723430933	-1.495089015653956	0.134894	0.134894	chr1	156555790	0.8700073670430105	chr1:156555790:G:A
chr1:156556595	['C', 'G']	98663	118220.7663314546	-4930.457701624491	-0.0065341545349017	0.0043592805118785	-1.4989066468874774	0.133901	0.133901	chr1	156556595	0.8732161795760403	chr1:156556595:C:G
chr1:156556772	['C', 'A']	98663	66260.73062341612	-1701.1723147467003	0.0069021281064457	0.0045116488746258	1.529846027084321	0.126058	0.126058	chr1	156556772	0.8994295875471812	chr1:156556772:C:A
chr1:156559242	['G', 'A']	98663	118141.34330552208	-4938.971342332889	-0.0065418896320714	0.0043594982690493	-1.5006060854562684	0.133461	0.133461	chr1	156559242	0.8746456253802359	chr1:156559242:G:A
chr1:156559743	['T', 'C']	98663	6461.113273726252	-316.10814359736054	-0.0136934770642268	0.0119811871969413	-1.1429148747231572	0.253077	0.253077	chr1	156559743	0.5967473223524807	chr1:156559743:T:C
chr1:156560104	['C', 'T']	98663	124657.37119630222	-5223.8973883685	-0.0083183162285065	0.0044265529931606	-1.8791859583199484	0.0602221	0.0602221	chr1	156560104	1.2202441043112977	chr1:156560104:C:T
chr1:156560407	['A', 'G']	98663	68911.66755540238	-1602.3935347996137	0.0079618920893266	0.0044674303094846	1.7822084593962155	0.0747183	0.0747183	chr1	156560407	1.1265730177873063	chr1:156560407:A:G
chr1:156562552	['T', 'G']	98663	133543.30294582754	-5333.03807275804	-0.0091750030291639	0.0045645751646675	-2.010045337884645	0.0444291	0.0444291	chr1	156562552	1.3523324841706206	chr1:156562552:T:G
chr1:156563116	['C', 'A']	98663	133285.61468671123	-5361.364517584217	-0.0090584681985749	0.0045607297577484	-1.986188325055916	0.0470152	0.0470152	chr1	156563116	1.3277617120873757	chr1:156563116:C:A
chr1:156564733	['A', 'C']	98663	130026.72197273052	-5451.602608582252	-0.0109620692965501	0.0045094824635606	-2.4308929871953966	0.0150634	0.0150634	chr1	156564733	1.822076991310475	chr1:156564733:A:C
chr1:156564747	['G', 'A']	98663	133217.95394643472	-5373.750291706968	-0.0093093555085054	0.0045610628071836	-2.041049619804217	0.0412486	0.0412486	chr1	156564747	1.3845907870556968	chr1:156564747:G:A
chr1:156566804	['G', 'A']	98663	6474.461327906366	-318.2294068901093	-0.0138523492398743	0.0119922938676114	-1.1551042188255984	0.248051	0.248051	chr1	156566804	0.6054590177968886	chr1:156566804:G:A
chr1:156566960	['A', 'G']	98663	63423.56906923653	-1358.5515196489207	0.0087695013383631	0.0045735969663295	1.917418916210469	0.0551876	0.0551876	chr1	156566960	1.2581584921355005	chr1:156566960:A:G
chr1:156567110	['G', 'A']	98663	55651.46084056443	-998.3112462488232	0.008185760066162	0.0047558701414719	1.7211908278951673	0.0852193	0.0852193	chr1	156567110	1.0694620374599717	chr1:156567110:G:A
chr1:156568210	['G', 'C']	98663	6448.699382584628	-317.9230256291716	-0.0141169435912707	0.0119943557170035	-1.176965559830621	0.239212	0.239212	chr1	156568210	0.6212170378815234	chr1:156568210:G:C
chr1:156568938	['T', 'C']	98663	62896.94973992928	-1420.7901541426788	0.0086025701452458	0.0045829398242389	1.8770855553780943	0.0605093	0.0605093	chr1	156568938	1.2181778711610405	chr1:156568938:T:C
chr1:156569784	['G', 'A']	98663	54076.41375045621	-1326.210338273562	0.0112317389083633	0.0047779373777041	2.350750547877713	0.0187375	0.0187375	chr1	156569784	1.727288354143664	chr1:156569784:G:A
chr1:156569805	['C', 'T']	98663	132591.11139191673	-5174.664596628716	-0.0094040747637213	0.0045456821895966	-2.0687928393330743	0.0385681	0.0385681	chr1	156569805	1.4137717554777591	chr1:156569805:C:T
chr1:156570946	['T', 'C']	98663	130648.86289635874	-5374.332976932458	-0.0093442307310317	0.0045349549186756	-2.060490324292024	0.0393543	0.0393543	chr1	156570946	1.405007808050908	chr1:156570946:T:C
chr1:156572426	['C', 'T']	98663	7056.572175764027	-252.13689022141835	-0.0122224890944779	0.0114886702636085	-1.0638732607022303	0.287389	0.287389	chr1	156572426	0.5415298587860858	chr1:156572426:C:T
chr1:156574447	['A', 'AG']	98663	6760.644542219607	-290.3161612674462	-0.0143602732601617	0.0117185388707239	-1.2254320626983226	0.220415	0.220415	chr1	156574447	0.6567588535790582	chr1:156574447:A:AG
chr1:156574878	['C', 'T']	98663	6750.900158205386	-293.3885888705857	-0.0145872840910163	0.0117297225235587	-1.2436171496570572	0.213643	0.213643	chr1	156574878	0.6703113322461598	chr1:156574878:C:T
chr1:156574979	['T', 'C']	98663	64396.095685582775	-1248.2000582716676	0.0050762079150945	0.0045726970679616	1.1101124434112863	0.266953	0.266953	chr1	156574979	0.5735651942062416	chr1:156574979:T:C
chr1:156575541	['G', 'A']	98663	6356.257695699327	-381.5099576368896	-0.0200881267000024	0.0120545550414531	-1.6664345246194017	0.0956301	0.0956301	chr1	156575541	1.019405390083599	chr1:156575541:G:A
chr1:156575789	['C', 'A']	98663	64276.98404298461	-1246.930191056004	0.0049884289733519	0.0045740901174849	1.0905838855870271	0.275459	0.275459	chr1	156575789	0.5599430334686112	chr1:156575789:C:A
chr1:156576476	['C', 'CT']	98663	6759.849892534162	-293.67837498158445	-0.0147869499223487	0.0117193248269809	-1.2617578350849523	0.207039	0.207039	chr1	156576476	0.6839478386520946	chr1:156576476:C:CT
chr1:156576519	['A', 'AC']	98663	64385.0515089768	-1244.8615939284257	0.0051380543746829	0.0045723915669541	1.1237126784628295	0.261138	0.261138	chr1	156576519	0.5831299263788661	chr1:156576519:A:AC
chr1:156578861	['G', 'C']	98663	8216.997606854948	-111.7756583806557	-0.0146429215186155	0.0107721939180184	-1.3593258374343415	0.174046	0.174046	chr1	156578861	0.7593359534074995	chr1:156578861:G:C
chr1:156578983	['T', 'C']	98663	8227.595477999443	-89.513002557812	-0.0117781824270064	0.0107705186954807	-1.0935575862236342	0.274152	0.274152	chr1	156578983	0.5620085814938123	chr1:156578983:T:C
chr1:156579132	['G', 'T']	98663	56048.05173183895	-1150.7762840912962	0.0080908172772643	0.0047552010912085	1.7014669037283547	0.0888585	0.0888585	chr1	156579132	1.0513010222590151	chr1:156579132:G:T
chr1:156579151	['C', 'T']	98663	8373.826866472888	-108.63533471408988	-0.0138370095989212	0.0107737121630896	-1.284330729228712	0.199029	0.199029	chr1	156579151	0.701083639055762	chr1:156579151:C:T
chr1:156579579	['G', 'C']	98663	8225.583593496596	-103.61059227897252	-0.0137966601483333	0.0107611222748652	-1.2820837637500095	0.199816	0.199816	chr1	156579579	0.6993697391655991	chr1:156579579:G:C
chr1:156580080	['G', 'A']	98663	6761.0	-291.891595707048	-0.0143028663300902	0.0117183209291325	-1.2205559496610412	0.222257	0.222257	chr1	156580080	0.6531445520067954	chr1:156580080:G:A
chr1:156580437	['A', 'G']	98663	8230.586057263356	-109.8907194877155	-0.0148784570137139	0.0107606714028966	-1.3826699521471253	0.166769	0.166769	chr1	156580437	0.7778846754019022	chr1:156580437:A:G
chr1:156580462	['T', 'C']	98663	56590.60362095533	-1187.2667345232774	0.0089483893535477	0.004737123758454	1.888992099389024	0.0588958	0.0588958	chr1	156580462	1.2299156746842168	chr1:156580462:T:C
chr1:156580508	['T', 'TTC']	98663	8233.506343234381	-109.7720566465099	-0.0146753159592696	0.0107595715335087	-1.3639312600474849	0.172592	0.172592	chr1	156580508	0.7629793386113991	chr1:156580508:T:TTC
chr1:156580718	['T', 'C']	98663	8278.510324902429	-87.54395107781914	-0.0129582299843123	0.0107378693127503	-1.206778515075191	0.22752	0.22752	chr1	156580718	0.6429804209503277	chr1:156580718:T:C
chr1:156580980	['A', 'G']	98663	56495.45220644144	-1244.9526838328982	0.0085774037355005	0.0047436761284084	1.8081765076947705	0.0705821	0.0705821	chr1	156580980	1.1513054243999032	chr1:156580980:A:G
chr1:156581075	['A', 'G']	98663	7969.807780807472	-141.8820031191705	-0.0137441602940843	0.0108918060105601	-1.2618807460175765	0.206995	0.206995	chr1	156581075	0.6840401448746545	chr1:156581075:A:G
chr1:156581300	['G', 'T']	98663	7770.078753724838	-165.19862630223915	-0.0166292997122507	0.0110205393927825	-1.5089370056733664	0.131318	0.131318	chr1	156581300	0.8816757402861195	chr1:156581300:G:T
chr1:156582056	['A', 'G']	98663	129022.92341378862	-6467.111179438439	-0.005683122530332	0.0046197456119372	-1.2301808384528945	0.218632	0.218632	chr1	156582056	0.6602862723665291	chr1:156582056:A:G
chr1:156582919	['C', 'G']	98663	49829.616119221406	-1332.5154702451196	0.00514625614846	0.0049043316927845	1.049328730361258	0.294029	0.294029	chr1	156582919	0.5316098331291462	chr1:156582919:C:G
chr1:156582928	['T', 'G']	98663	190195.855464672	-6464.107495909067	0.0013878445124924	0.0114401677893979	0.1213133004726264	0.903443	0.903443	chr1	156582928	0.0440992427337811	chr1:156582928:T:G
chr1:156583310	['AG', 'A']	98663	49708.09924267772	-1292.3783905795872	0.0061025248457148	0.0049077149681655	1.2434554340053596	0.213703	0.213703	chr1	156583310	0.6701893810914261	chr1:156583310:AG:A
chr1:156583970	['A', 'C']	98663	190177.5652817337	-6470.918547286933	0.0004257398453287	0.0114254914875124	0.0372622784581375	0.970276	0.970276	chr1	156583970	0.0131047108603105	chr1:156583970:A:C
chr1:156586231	['C', 'T']	98663	50108.63390304727	-1351.3837260228634	0.005754217265924	0.0048961299998794	1.1752582684826018	0.239894	0.239894	chr1	156586231	0.619980614055836	chr1:156586231:C:T
chr1:156586529	['G', 'A']	98663	187623.0165529685	-6890.567474797754	-0.0056434057461386	0.0101643677980673	-0.5552146339304744	0.578749	0.578749	chr1	156586529	0.2375097463754714	chr1:156586529:G:A
chr1:156587073	['G', 'GAT']	98663	50191.64820671897	-1363.5531529592129	0.0053596888530715	0.0048922099704551	1.0955557683418224	0.273276	0.273276	chr1	156587073	0.5633985078069601	chr1:156587073:G:GAT
chr1:156588015	['G', 'T']	98663	60827.28120528515	-1410.888922462908	0.0059811337763051	0.0046924977659251	1.274616222459936	0.202448	0.202448	chr1	156588015	0.6936865093043316	chr1:156588015:G:T
chr1:156588293	['G', 'C']	98663	50008.34300751428	-1385.6554495084342	0.0054232783062065	0.0049007545348086	1.1066210861381829	0.26846	0.26846	chr1	156588293	0.5711204141483808	chr1:156588293:G:C
chr1:156589051	['A', 'C']	98663	50035.59277242777	-1403.7509857725945	0.0049846655934205	0.0048993910552926	1.0174051299774958	0.308963	0.308963	chr1	156589051	0.5100935265879837	chr1:156589051:A:C
chr1:156589341	['C', 'A']	98663	190846.0	-6450.479426588126	0.0003060194102953	0.0119662746962482	0.0255734903354101	0.979598	0.979598	chr1	156589341	0.0089521102254069	chr1:156589341:C:A
chr1:156589536	['C', 'T']	98663	2095.784325334025	-118.69362005797116	0.0071817318635421	0.0208019806983307	0.3452426943227804	0.729913	0.729913	chr1	156589536	0.1367289013474813	chr1:156589536:C:T
chr1:156590710	['A', 'G']	98663	139254.34838317285	-5316.620108556366	-0.0051318546945331	0.0046785239762573	-1.0968960981233449	0.272689	0.272689	chr1	156590710	0.5643323807076336	chr1:156590710:A:G
chr1:156590769	['T', 'C']	98663	190840.93427053984	-6452.209748633852	5.426979897521942e-05	0.0119601395552893	0.0045375556634887	0.99638	0.99638	chr1	156590769	0.0015749984948365	chr1:156590769:T:C
chr1:156590809	['T', 'A']	98663	190847.9343414892	-6449.438822489391	0.0004506333000253	0.0119679989446308	0.0376531868117776	0.969964	0.969964	chr1	156590809	0.0132443841785822	chr1:156590809:T:A
chr1:156590822	['T', 'C']	98663	190847.8030204744	-6450.336360841408	0.0003918334663232	0.0119680052713859	0.0327400813617666	0.973882	0.973882	chr1	156590822	0.0114936610406704	chr1:156590822:T:C
chr1:156590832	['C', 'T']	98663	135352.8593525107	-5416.631481903881	-0.0064173711387722	0.0046122633673601	-1.3913713566719532	0.164116	0.164116	chr1	156590832	0.7848490766374766	chr1:156590832:C:T
chr1:156590932	['A', 'C']	98663	190850.60621141936	-6452.694762409559	0.0001902293032983	0.0119703346972772	0.0158917280184044	0.987321	0.987321	chr1	156590932	0.0055416255838292	chr1:156590932:A:C
chr1:156592216	['G', 'A']	98663	190840.0	-6445.22475861996	0.0010155653177214	0.0119617138993488	0.0849013215218881	0.93234	0.93234	chr1	156592216	0.0304256829285485	chr1:156592216:G:A
chr1:156593138	['T', 'C']	98663	190845.93432121788	-6445.1694348341725	0.0012096974371445	0.0119668098194278	0.101087713049525	0.919481	0.919481	chr1	156593138	0.0364572405209666	chr1:156593138:T:C
chr1:156593583	['G', 'A']	98663	190852.86878300444	-6440.829840645909	0.0016092506964067	0.0119721153416125	0.1344165713817751	0.893073	0.893073	chr1	156593583	0.0491130403259911	chr1:156593583:G:A
chr1:156593649	['G', 'A']	98663	6232.189499290493	-197.2966776428416	-0.0036775632959971	0.0121779443514785	-0.3019855560064727	0.762664	0.762664	chr1	156593649	0.117666753113505	chr1:156593649:G:A
chr1:156594021	['G', 'A']	98663	190849.80308128928	-6444.621324404718	0.0011757637286422	0.0119702401583272	0.0982239047079032	0.921755	0.921755	chr1	156594021	0.0353844979133077	chr1:156594021:G:A
chr1:156594060	['C', 'T']	98663	190845.80295965943	-6446.101133692692	0.0009635637870654	0.0119670484479585	0.0805180819026325	0.935825	0.935825	chr1	156594060	0.0288053570739279	chr1:156594060:C:T
chr1:156594106	['T', 'C']	98663	190848.8687019187	-6442.202664081834	0.0014445821724258	0.0119692856924086	0.1206907587929057	0.903936	0.903936	chr1	156594106	0.0438623171250533	chr1:156594106:T:C
chr1:156594200	['C', 'G']	98663	190850.86874246155	-6444.462678268812	0.0011410572844326	0.0119709472602055	0.0953188799207087	0.924062	0.924062	chr1	156594200	0.0342988887857934	chr1:156594200:C:G
chr1:156594776	['G', 'A']	98663	2821.114373752014	-90.45076808675574	0.0060626322832536	0.0178830449647355	0.3390156595372216	0.734599	0.734599	chr1	156594776	0.1339496671897143	chr1:156594776:G:A
chr1:156594785	['A', 'G']	98663	6269.3177137180965	-198.13508291762264	-0.0046393507314374	0.0121438304381203	-0.3820335564694789	0.702437	0.702437	chr1	156594785	0.1533926205748775	chr1:156594785:A:G
chr1:156594848	['G', 'A']	98663	139151.61783013315	-5315.438636370987	-0.0051765620736422	0.0046769051855229	-1.106834940692392	0.268368	0.268368	chr1	156594848	0.5712692703657399	chr1:156594848:G:A
chr1:156594962	['A', 'G']	98663	6276.735570878112	-199.87712575222864	-0.0049047339093111	0.0121395660467379	-0.4040287676204946	0.686192	0.686192	chr1	156594962	0.1635543494918945	chr1:156594962:A:G
chr1:156595130	['C', 'T']	98663	135362.299154484	-5407.562439354624	-0.0063925465665868	0.0046134243872791	-1.3856402598064448	0.16586	0.16586	chr1	156595130	0.7802583389536976	chr1:156595130:C:T
chr1:156595378	['T', 'G']	98663	6204.754660368371	-204.98826622975128	-0.0048289258165632	0.0122013096979072	-0.3957711045881848	0.692275	0.692275	chr1	156595378	0.1597213517022864	chr1:156595378:T:G
chr1:156596216	['A', 'G']	98663	6262.952173384153	-196.4703556178271	-0.0043736434467275	0.0121521340242119	-0.3599074399618636	0.718917	0.718917	chr1	156596216	0.1433212466445508	chr1:156596216:A:G
chr1:156596604	['G', 'C']	98663	6430.195519967567	-173.06439635391834	-0.002399448040112	0.0120003227178745	-0.1999486260930313	0.841521	0.841521	chr1	156596604	0.0749350418149277	chr1:156596604:G:C
chr1:156596619	['G', 'A']	98663	6426.26053375769	-172.81675782330578	-0.0021598285471044	0.0120035941349919	-0.1799318206543058	0.857206	0.857206	chr1	156596619	0.0669147977821316	chr1:156596619:G:A
chr1:156596666	['C', 'T']	98663	6427.260574301381	-171.06070576563903	-0.0020047284920815	0.0120030948272967	-0.1670176334458772	0.867357	0.867357	chr1	156596666	0.0618021121914311	chr1:156596666:C:T
chr1:156596699	['A', 'G']	98663	56480.166474047015	-1551.0822514957233	0.0045276427767398	0.0047154728346507	0.960167290853492	0.336973	0.336973	chr1	156596699	0.4724048956294637	chr1:156596699:A:G
chr1:156597608	['A', 'G']	98663	6428.065151730149	-171.34909107202483	-0.0022795376069387	0.0120019691817436	-0.1899302999716222	0.849364	0.849364	chr1	156597608	0.0709061503769821	chr1:156597608:A:G
chr1:156597704	['C', 'T']	98663	139126.56190254143	-5315.532472913995	-0.0050645328837369	0.0046766977398299	-1.0829292730646023	0.278842	0.278842	chr1	156597704	0.5546418109382245	chr1:156597704:C:T
chr1:156597844	['C', 'T']	98663	2105.085344469334	-121.45415348989614	0.0035691864233039	0.0206734933285725	0.1726455401889458	0.86293	0.86293	chr1	156597844	0.0640244323806574	chr1:156597844:C:T
chr1:156597938	['T', 'C']	98663	6427.781786297149	-170.017975017664	-0.0018817853433617	0.0120029241747164	-0.1567772416096422	0.875421	0.875421	chr1	156597938	0.0577830395429532	chr1:156597938:T:C
chr1:156597986	['A', 'G']	98663	6428.456089847552	-170.53019861990384	-0.0020051478067512	0.0120020530865211	-0.1670670669673323	0.867318	0.867318	chr1	156597986	0.0618216403275916	chr1:156597986:A:G
chr1:156598460	['A', 'G']	98663	6427.325721178211	-170.88121305003773	-0.0021232358766942	0.0120028756993545	-0.1768939319107055	0.859592	0.859592	chr1	156598460	0.0657076350279914	chr1:156598460:A:G
chr1:156598783	['A', 'T']	98663	6428.260614845072	-170.8799296888562	-0.0019822404108073	0.0120018540923338	-0.1651611822271297	0.868817	0.868817	chr1	156598783	0.0610716899030634	chr1:156598783:A:T
chr1:156599293	['C', 'T']	98663	6420.58568329718	-178.25544499500157	-0.002857789635421	0.0120098912970046	-0.2379529976373591	0.811918	0.811918	chr1	156599293	0.0904878302979717	chr1:156599293:C:T
chr1:156599302	['A', 'G']	98663	6417.455309357769	-180.4452925853207	-0.0031205789171317	0.0120123783748259	-0.259780271629764	0.795034	0.795034	chr1	156599302	0.0996142981402058	chr1:156599302:A:G
chr1:156599392	['G', 'A']	98663	6427.456018893936	-169.93424182924565	-0.0019380893197587	0.0120027575974751	-0.161470337463653	0.871723	0.871723	chr1	156599392	0.0596214952081995	chr1:156599392:G:A
chr1:156599569	['G', 'A']	98663	6424.39068692541	-171.29532638103794	-0.0020899509244839	0.0120053084853582	-0.1740855661504086	0.861799	0.861799	chr1	156599569	0.0645940141867713	chr1:156599569:G:A
chr1:156599694	['A', 'G']	98663	6425.455876986701	-170.14729794236334	-0.0018723536845027	0.0120044458041054	-0.1559716887440494	0.876056	0.876056	chr1	156599694	0.0574681316017224	chr1:156599694:A:G
chr1:156599888	['T', 'C']	98663	6426.26053375769	-171.25319477187284	-0.0020544473864676	0.0120035812530333	-0.1711528703942831	0.864104	0.864104	chr1	156599888	0.0634339844794698	chr1:156599888:T:C
chr1:156599899	['T', 'C']	98663	6425.586139436822	-170.13620549193308	-0.0018927606606312	0.0120043789482527	-0.1576725184026901	0.874715	0.874715	chr1	156599899	0.0581334259367595	chr1:156599899:T:C
chr1:156600691	['T', 'TC']	98663	6428.694110729236	-173.3446640565036	-0.0023597087592096	0.0120027760433711	-0.1965969164702414	0.844143	0.844143	chr1	156600691	0.0735839765374766	chr1:156600691:T:TC
chr1:156601175	['C', 'T']	98663	6425.195367930266	-172.43660720274485	-0.0022348501263436	0.0120043272533419	-0.186170376663254	0.852312	0.852312	chr1	156601175	0.0694013969298115	chr1:156601175:C:T
chr1:156601451	['G', 'C']	98663	6426.325670498084	-173.0916589497629	-0.0022769947648009	0.0120035716401065	-0.1896931041085294	0.84955	0.84955	chr1	156601451	0.0708110557766001	chr1:156601451:G:C
chr1:156601543	['T', 'C']	98663	6428.260614845072	-173.48197629924928	-0.0023282937046261	0.0120018771724272	-0.1939941286830603	0.846181	0.846181	chr1	156601543	0.0725367304674935	chr1:156601543:T:C
chr1:156602090	['G', 'A']	98663	6429.782029579023	-172.42573420402837	-0.0021720496610251	0.0120011044681352	-0.1809874805100009	0.856378	0.856378	chr1	156602090	0.0673344980816232	chr1:156602090:G:A
chr1:156602147	['A', 'G']	98663	6427.716630174753	-174.0581472965118	-0.0024134085698386	0.0120027518767875	-0.2010712705397163	0.840643	0.840643	chr1	156602147	0.0753883990259221	chr1:156602147:A:G
chr1:156602182	['T', 'C']	98663	6427.042261802184	-174.1102861949732	-0.0023332128119787	0.0120034815034317	-0.194378007023352	0.84588	0.84588	chr1	156602182	0.0726912433845003	chr1:156602182:T:C
chr1:156602218	['G', 'C']	98663	6425.260493213999	-173.73679029839568	-0.0024687366116774	0.0120044061578982	-0.20565253950968	0.837063	0.837063	chr1	156602218	0.0772418544049319	chr1:156602218:G:C
chr1:156602367	['A', 'G']	98663	134968.61511163376	-5463.452890092382	-0.006051666549577	0.0046128173388186	-1.3119241680458271	0.189549	0.189549	chr1	156602367	0.7222785024305168	chr1:156602367:A:G
chr1:156602866	['T', 'C']	98663	50041.2157999858	-1374.5664646571784	0.0052738917878882	0.0048957782846817	1.0772325626733386	0.281379	0.281379	chr1	156602866	0.5507083181466259	chr1:156602866:T:C
chr1:156602972	['C', 'T']	98663	6430.847339077545	-165.11914928838206	-0.0011217605787792	0.0120001939406452	-0.0934785374576112	0.925524	0.925524	chr1	156602972	0.0336123149635644	chr1:156602972:C:T
chr1:156603144	['A', 'G']	98663	2824.49060623275	-92.46737671380508	0.0055306111908893	0.0178689373448061	0.3095097981580251	0.756934	0.756934	chr1	156603144	0.1209419866629485	chr1:156603144:A:G
chr1:156603160	['T', 'TGAA']	98663	6392.555003598981	-165.920235999475	-0.0008998042375964	0.0120381951145233	-0.0747457761762708	0.940417	0.940417	chr1	156603160	0.0266795286969703	chr1:156603160:T:TGAA
chr1:156603192	['C', 'T']	98663	6432.955298365909	-172.19090071344036	-0.0021211405687392	0.0120022922187573	-0.176727955800333	0.859722	0.859722	chr1	156603192	0.06564195966822	chr1:156603192:C:T
chr1:156603720	['G', 'C']	98663	6428.651576738672	-171.5740523765448	-0.0021620209657316	0.0120019129587957	-0.1801396971594569	0.857043	0.857043	chr1	156603720	0.0669973878851604	chr1:156603720:G:C
chr1:156604381	['C', 'T']	98663	6439.023146646116	-167.5267546911218	-0.0015516840336358	0.0119912647261569	-0.1294011990454256	0.89704	0.89704	chr1	156604381	0.0471881908556214	chr1:156604381:C:T
chr1:156604386	['A', 'G']	98663	50881.602530412754	-1243.8849935612054	0.0056100952459988	0.004868275172214	1.152378418956015	0.249168	0.249168	chr1	156604386	0.6035077337455635	chr1:156604386:A:G
chr1:156604587	['A', 'G']	98663	57415.59118155046	-1415.2360927274187	0.0049423385617649	0.004699542346006	1.0516637999794174	0.292956	0.292956	chr1	156604587	0.5331976028272887	chr1:156604587:A:G
chr1:156604844	['A', 'G']	98663	6438.522061730272	-170.5039129816095	-0.0021017169769556	0.0119901017397326	-0.1752876683265325	0.860854	0.860854	chr1	156604844	0.0650704982222293	chr1:156604844:A:G
chr1:156605714	['G', 'T']	98663	57500.19712791079	-1412.3648734220535	0.0051102624702626	0.0047032898422684	1.08652935320651	0.277248	0.277248	chr1	156605714	0.5571315780628301	chr1:156605714:G:T
chr1:156605911	['AGGCCAAGGC', 'A']	98663	50024.68969747355	-1366.9457051535094	0.0054977490426933	0.0048958955832041	1.1229302074075915	0.26147	0.26147	chr1	156605911	0.5825781331135946	chr1:156605911:AGGCCAAGGC:A
chr1:156610133	['G', 'A']	98663	21376.94999695908	-1245.5254795928706	-0.0109151961025631	0.0068744869872237	-1.5877833681042748	0.112339	0.112339	chr1	156610133	0.9494694463706372	chr1:156610133:G:A
chr1:156611389	['AC', 'A']	98663	49859.44948721335	-1279.867448498055	0.006211685370005	0.0048977865508436	1.2682637974362163	0.204707	0.204707	chr1	156611389	0.6888673062901326	chr1:156611389:AC:A
chr1:156611742	['T', 'C']	98663	50118.65158549938	-1257.9870919507562	0.0063459372923897	0.0048863929484645	1.298695655326683	0.194051	0.194051	chr1	156611742	0.7120841148752011	chr1:156611742:T:C
chr1:156612110	['G', 'A']	98663	50063.581620240846	-1251.8273225485927	0.0065730947281255	0.0048876254253238	1.3448442047274836	0.178679	0.178679	chr1	156612110	0.7479264867783117	chr1:156612110:G:A
chr1:156613824	['G', 'A']	98663	22982.235422354293	-1256.3931490264297	-0.0039742199578201	0.0066561786209971	-0.5970723119243462	0.55046	0.55046	chr1	156613824	0.2592742342043712	chr1:156613824:G:A
chr1:156614457	['C', 'T']	98663	49868.08701734467	-1240.4131764279966	0.0066163474937384	0.0048938971458092	1.3519588370189108	0.176392	0.176392	chr1	156614457	0.7535211155457024	chr1:156614457:C:T
chr1:156616612	['C', 'T']	98663	2001.1216943551904	102.55032457187764	-0.0696428310831213	0.0217131218375579	-3.207407557703557	0.0013398	0.0013398	chr1	156616612	2.872960026544918	chr1:156616612:C:T
chr1:156618223	['C', 'G']	98663	50143.3455957656	-1256.1436710721969	0.0053315731284654	0.0048872509683869	1.090914537221975	0.275313	0.275313	chr1	156618223	0.5601732811785277	chr1:156618223:C:G
chr1:156618647	['T', 'C']	98663	50139.77006969741	-1249.5581939657136	0.0054986085275683	0.0048887485719274	1.1247476622428372	0.260699	0.260699	chr1	156618647	0.5838606347132009	chr1:156618647:T:C
chr1:156618687	['A', 'G']	98663	51265.28776616676	-1386.3211712039763	0.0048754023679136	0.0049629811186096	0.9823535998620548	0.325928	0.325928	chr1	156618687	0.4868783283254546	chr1:156618687:A:G
chr1:156618957	['G', 'A']	98663	50103.72698055436	-1247.0734299552469	0.0055836551480487	0.0048880482514824	1.14230769844699	0.253329	0.253329	chr1	156618957	0.5963150912238078	chr1:156618957:G:A
chr1:156619658	['C', 'T']	98663	50119.20757930591	-1236.1556796683765	0.0060149835109396	0.0048875800427828	1.2306670086808391	0.21845	0.21845	chr1	156619658	0.6606479509544128	chr1:156619658:C:T
chr1:156620904	['G', 'A']	98663	50049.58005919799	-1234.2293115224545	0.005864746129701	0.0048891937770506	1.1995323558721682	0.230324	0.230324	chr1	156620904	0.6376608057418063	chr1:156620904:G:A
chr1:156621672	['T', 'C']	98663	50345.50873867588	-1241.244313131827	0.0060744459981225	0.0048964222780778	1.240588669265481	0.214761	0.214761	chr1	156621672	0.6680445824817985	chr1:156621672:T:C
chr1:156624864	['C', 'A']	98663	137462.33679428938	-5525.601015444737	-0.0056196743632475	0.0046465349771434	-1.2094333499889711	0.226499	0.226499	chr1	156624864	0.6449337110703132	chr1:156624864:C:A
chr1:156626576	['C', 'CAG']	98663	186705.56942600268	-6914.777721755994	0.0075395226452837	0.0097130086490122	0.7762293762654531	0.437615	0.437615	chr1	156626576	0.3589078002359124	chr1:156626576:C:CAG
chr1:156626617	['C', 'T']	98663	6554.930126002291	-141.5872661121562	-0.0014904413740742	0.0118988157778315	-0.125259639438326	0.900318	0.900318	chr1	156626617	0.0456040669469785	chr1:156626617:C:T
chr1:156626874	['A', 'G']	98663	6413.235026965656	-185.50480765265087	-0.0041966352779932	0.0120164597531493	-0.349240572032325	0.726909	0.726909	chr1	156626874	0.1385199540261163	chr1:156626874:A:G
chr1:156627593	['C', 'G']	98663	6544.331650753107	-142.61901915391664	-0.0015098694536988	0.0119070183492771	-0.1268049993213013	0.899095	0.899095	chr1	156627593	0.0461944175036923	chr1:156627593:C:G
chr1:156627616	['C', 'T']	98663	186712.89243072303	-6915.490279702442	0.0073677309128164	0.0097163678663763	0.7582803588893141	0.448285	0.448285	chr1	156627616	0.3484457927563726	chr1:156627616:C:T
chr1:156628100	['C', 'T']	98663	48625.42127883875	-1414.4827453890675	0.0090669970673672	0.0049412764154929	1.8349503862885383	0.0665161	0.0665161	chr1	156628100	1.1770732224430889	chr1:156628100:C:T
chr1:156628740	['C', 'A']	98663	2708.7687332082933	231.25164736583807	-0.0340958679343424	0.0187175168226462	-1.8216020991144488	0.0685184	0.0685184	chr1	156628740	1.1641927869687	chr1:156628740:C:A
chr1:156629196	['G', 'A']	98663	137594.2536435462	-5502.649842531011	-0.0058237317907474	0.0046526529276113	-1.2517013156485903	0.210682	0.210682	chr1	156629196	0.6763725675461827	chr1:156629196:G:A
chr1:156630404	['C', 'G']	98663	2721.585558258588	228.29611492093835	-0.0354727144722634	0.018712473469343	-1.895672131767025	0.0580063	0.0580063	chr1	156630404	1.2365248356327412	chr1:156630404:C:G
chr1:156631072	['C', 'T']	98663	186462.898969114	-6906.391065147562	0.007038420983749	0.0095979857868354	0.7333227137513483	0.463363	0.463363	chr1	156631072	0.3340786480112397	chr1:156631072:C:T
chr1:156631412	['C', 'T']	98663	6785.43869469543	-145.52131751621167	-6.26628824031965e-05	0.011699785917268	-0.0053558999152891	0.995727	0.995727	chr1	156631412	0.0018597164410513	chr1:156631412:C:T
chr1:156632036	['A', 'G']	98663	189132.9169589102	-6702.204884758792	-0.0052852930191189	0.0108028162720634	-0.4892514031537275	0.624665	0.624665	chr1	156632036	0.20435282690606	chr1:156632036:A:G
chr1:156632949	['C', 'T']	98663	189172.0	-6673.877651750252	-0.0022865173220781	0.0108291032272323	-0.2111455837200014	0.832774	0.832774	chr1	156632949	0.0794728423745565	chr1:156632949:C:T
chr1:156633630	['T', 'G']	98663	189203.6707041425	-6680.705566286926	-0.0037445615761537	0.0108475979163797	-0.345197305893826	0.729947	0.729947	chr1	156633630	0.1367086719934509	chr1:156633630:T:G
chr1:156637216	['C', 'T']	98663	5924.600488581187	-235.98697472795465	-0.0075986627568908	0.0124707612319681	-0.6093182778138743	0.542315	0.542315	chr1	156637216	0.2657483831597211	chr1:156637216:C:T
chr1:156637543	['T', 'C']	98663	5990.886124605721	-245.18004700171755	-0.0091126009837863	0.0124093326496364	-0.7343344917144501	0.462747	0.462747	chr1	156637543	0.3346563881075682	chr1:156637543:T:C
chr1:156637794	['C', 'T']	98663	6151.623498525133	-184.34922810474825	-0.0043319670375548	0.0122528846847316	-0.3535467074910878	0.723679	0.723679	chr1	156637794	0.1404540297180742	chr1:156637794:C:T
chr1:156640685	['G', 'A']	98663	186664.4596991628	-6395.171867285279	-0.0124867568595715	0.0093990309376272	-1.3285153482773584	0.184011	0.184011	chr1	156640685	0.7351562145094379	chr1:156640685:G:A
chr1:156640896	['G', 'A']	98663	183791.0397137529	-6736.816380561009	-0.005882964143242	0.00852816428317	-0.6898277223448674	0.490304	0.490304	chr1	156640896	0.3095345636764375	chr1:156640896:G:A
chr1:156643140	['T', 'C']	98663	57184.27347004975	-2021.9412090489748	0.0092134366414792	0.0047085962553217	1.956726833621809	0.0503824	0.0503824	chr1	156643140	1.2977211484311832	chr1:156643140:T:C
chr1:156643725	['C', 'A']	98663	186033.6566389621	-6488.448306808663	-0.001695941920406	0.0091567982952931	-0.1852112349441853	0.853064	0.853064	chr1	156643725	0.0690183852402379	chr1:156643725:C:A
chr1:156648976	['T', 'G']	98663	90244.89081601624	-2965.8305824138733	0.0044478109331817	0.0042718162793798	1.0411990222171958	0.297786	0.297786	chr1	156648976	0.5260957238627839	chr1:156648976:T:G
chr1:156649343	['A', 'T']	98663	89613.34898879817	-3037.96787526683	0.0036708978370005	0.0042715260520721	0.8593879077992954	0.390129	0.390129	chr1	156649343	0.4087917654742637	chr1:156649343:A:T
chr1:156653833	['C', 'T']	98663	72532.29212663078	-2726.216672865233	0.002742235486854	0.004398863076735	0.6233964183512236	0.533025	0.533025	chr1	156653833	0.2732524211658724	chr1:156653833:C:T
chr1:156654446	['G', 'A']	98663	72648.57229599595	-2724.5714205995323	0.0039569695956377	0.0043992490204778	0.8994647898353954	0.368407	0.368407	chr1	156654446	0.433672126486884	chr1:156654446:G:A
chr1:156654492	['A', 'G']	98663	107509.98635607996	-3674.384974502562	-0.0049564328590053	0.0042741058954843	-1.159642035131121	0.246197	0.246197	chr1	156654492	0.6087172434086981	chr1:156654492:A:G
chr1:156654643	['G', 'A']	98663	72713.63290895453	-2732.9027943874967	0.0039305587507602	0.0043988843689826	0.8935353651201501	0.371573	0.371573	chr1	156654643	0.4299558511289573	chr1:156654643:G:A
chr1:156655780	['T', 'C']	98663	73639.42021066291	-2768.173456579508	0.0028735108246268	0.0043868377926708	0.6550301060658537	0.51245	0.51245	chr1	156655780	0.2903485025325377	chr1:156655780:T:C
chr1:156656548	['C', 'G']	98663	25981.84337495945	-1413.4860313122017	-0.0022112372901541	0.0063163666541554	-0.3500805781595042	0.726279	0.726279	chr1	156656548	0.1388965130683603	chr1:156656548:C:G
chr1:156656716	['C', 'G']	98663	60663.99318803853	-2597.407433052247	0.0084957015927066	0.0046343440161412	1.833204777875041	0.0667751	0.0667751	chr1	156656716	1.175385452922229	chr1:156656716:C:G
chr1:156657277	['A', 'G']	98663	8855.448772527316	-69.5062598141042	0.0190670292137193	0.0102498957938705	1.860216883875189	0.0628578	0.0628578	chr1	156657277	1.201640823200401	chr1:156657277:A:G
chr1:156658204	['T', 'C']	98663	11590.40969680997	104.29813402114546	-0.0046824512309423	0.0092160726749614	-0.5080744690375311	0.611402	0.611402	chr1	156658204	0.213673144956441	chr1:156658204:T:C
chr1:156658460	['G', 'A']	98663	11505.466455163749	69.53377115427173	-0.0060259442975277	0.0092355310703631	-0.6524740430861662	0.514097	0.514097	chr1	156658460	0.288954930440002	chr1:156658460:G:A
chr1:156658925	['C', 'A']	98663	87293.96292091551	-2967.43195210925	0.0041436766880228	0.0042690821388855	0.9706247275683882	0.331738	0.331738	chr1	156658925	0.4792047779677935	chr1:156658925:C:A
chr1:156659245	['A', 'G']	98663	90228.05958318128	-2923.003451715033	0.0039057862825238	0.0042581656303233	0.9172462091915504	0.359016	0.359016	chr1	156659245	0.4448861961100677	chr1:156659245:A:G
chr1:156659645	['C', 'T']	98663	11488.34932090006	70.4596907061148	-0.0057177610937467	0.009238749779478	-0.6188890521147754	0.535991	0.535991	chr1	156659645	0.2708425026265446	chr1:156659645:C:T
chr1:156661795	['G', 'A']	98663	54869.2296604156	-2270.5961780533694	-0.0066824380108225	0.0047505830525359	-1.4066563907887824	0.159532	0.159532	chr1	156661795	0.7971521901647409	chr1:156661795:G:A
chr1:156662807	['T', 'C']	98663	54973.92972282485	-2286.894022720439	-0.0068692749949862	0.0047466722494101	-1.4471770187713868	0.147851	0.147851	chr1	156662807	0.8301757337485283	chr1:156662807:T:C
chr1:156662881	['G', 'A']	98663	2434.246723363709	-106.7540182004166	-0.0273168123875321	0.0192070121751125	-1.4222312215185593	0.154962	0.154962	chr1	156662881	0.8097747870788359	chr1:156662881:G:A
chr1:156663946	['G', 'A']	98663	54697.40351624283	-2253.855527066441	-0.0064028529340422	0.0047546654495108	-1.3466463628268397	0.178097	0.178097	chr1	156663946	0.7493433960584803	chr1:156663946:G:A
chr1:156664847	['A', 'G']	98663	75152.85541387068	-3404.8826672711543	0.0030266858598469	0.0043988854744846	0.6880574357761825	0.491418	0.491418	chr1	156664847	0.3085489399245098	chr1:156664847:A:G
chr1:156667707	['A', 'G']	98663	124617.6306346487	-3938.9354986368144	-0.0027800447697859	0.0044108876979332	-0.630268771315266	0.52852	0.52852	chr1	156667707	0.2769385736823971	chr1:156667707:A:G
chr1:156669208	['A', 'G']	98663	55158.385877057815	-2311.2396625437896	-0.0071117945440977	0.0047375157359763	-1.5011653660781152	0.133316	0.133316	chr1	156669208	0.875117725344454	chr1:156669208:A:G
chr1:156669844	['G', 'A']	98663	54901.45163448382	-2288.330106821958	-0.0069910708940047	0.0047455092199392	-1.4731971997083633	0.140701	0.140701	chr1	156669844	0.8517028159061315	chr1:156669844:G:A
chr1:156669961	['G', 'A']	98663	124948.7261593365	-3901.153576757344	-0.0003717235204446	0.0044152456270717	-0.0841909039364521	0.932905	0.932905	chr1	156669961	0.0301625792721601	chr1:156669961:G:A
chr1:156670364	['G', 'A']	98663	131468.32999523613	-4035.33078999288	-0.0028280522042801	0.0045127124149406	-0.6266856702228701	0.530867	0.530867	chr1	156670364	0.2750142706342452	chr1:156670364:G:A
chr1:156670516	['C', 'T']	98663	54817.444822867576	-2301.9210471583733	-0.0070759448666606	0.0047476926140378	-1.490396586699532	0.136123	0.136123	chr1	156670516	0.8660684881018781	chr1:156670516:C:T
chr1:156671141	['C', 'T']	98663	2775.0281263302995	106.19630837617204	-0.0173480573347715	0.0182623224596406	-0.9499370834739376	0.342147	0.342147	chr1	156671141	0.4657872636149379	chr1:156671141:C:T
chr1:156671745	['C', 'T']	98663	64209.22221321031	-2709.918336383872	0.0033484825523684	0.0045503077155907	0.7358804638410519	0.461805	0.461805	chr1	156671745	0.3355413692519864	chr1:156671745:C:T
chr1:156674126	['T', 'C']	98663	133104.67984914995	-3898.7342956977263	-0.0032080337715412	0.0045508008062083	-0.7049382972695224	0.48085	0.48085	chr1	156674126	0.3179903796178792	chr1:156674126:T:C
chr1:156674296	['T', 'C']	98663	2076.3788129149984	2.065730086079318	0.0309159758805602	0.0208529823158661	1.4825685560111763	0.138192	0.138192	chr1	156674296	0.8595170977463307	chr1:156674296:T:C
chr1:156674937	['C', 'T']	98663	57510.24606199444	-1997.5579540429712	-0.0046097620864279	0.0046789166361031	-0.985219965420711	0.324518	0.324518	chr1	156674937	0.4887612092368951	chr1:156674937:C:T
chr1:156675791	['A', 'G']	98663	129303.07437371377	-4324.055268055565	-0.0027362022119365	0.0044842929056085	-0.6101747297805613	0.541747	0.541747	chr1	156675791	0.2662034849680949	chr1:156675791:A:G
chr1:156675815	['G', 'A']	98663	53158.08176546914	-1731.877126374402	-0.0026994474870615	0.004791192025532	-0.5634187635720471	0.573151	0.573151	chr1	156675815	0.2417309455238973	chr1:156675815:G:A
chr1:156676156	['C', 'T']	98663	57739.681769803865	-1974.18126651851	-0.0039967344101265	0.0046725974644595	-0.8553560285315078	0.392356	0.392356	chr1	156676156	0.4063197016708661	chr1:156676156:C:T
chr1:156677793	['T', 'G']	98663	57543.330470928144	-1886.079163572392	-0.0034755264086028	0.0046755922388234	-0.743333941686375	0.457281	0.457281	chr1	156677793	0.3398168431559034	chr1:156677793:T:G
chr1:156678139	['G', 'A']	98663	72328.79707250812	-2449.261342486091	0.002144451163808	0.0044118666856407	0.4860643615518856	0.626923	0.626923	chr1	156678139	0.2027857968545299	chr1:156678139:G:A
chr1:156678601	['A', 'G']	98663	2173.24229615213	32.44254194775395	0.0227942279590669	0.0204059054008932	1.1170407541960428	0.26398	0.26398	chr1	156678601	0.5784289754735994	chr1:156678601:A:G
chr1:156679112	['G', 'C']	98663	53219.40633617194	-2359.356867520811	-0.0010007803023246	0.0048042272454174	-0.20831244052398	0.834985	0.834985	chr1	156679112	0.0783213262837535	chr1:156679112:G:C
chr1:156679398	['T', 'C']	98663	129907.43349653826	-4291.967160546366	-0.0018929050345295	0.0044978515317636	-0.4208464910773323	0.673868	0.673868	chr1	156679398	0.1714251665002214	chr1:156679398:T:C
chr1:156679650	['T', 'C']	98663	55716.470724191066	-1872.5009116995284	-0.0041217703174196	0.0047236071843507	-0.8725895605957722	0.382889	0.382889	chr1	156679650	0.4169271102987549	chr1:156679650:T:C
chr1:156679764	['A', 'G']	98663	129868.53027216055	-4299.68748756316	-0.0017471452582967	0.0044973346805585	-0.3884845986333863	0.697658	0.697658	chr1	156679764	0.1563574213769934	chr1:156679764:A:G
chr1:156680368	['G', 'A']	98663	129900.43250311706	-4291.434646620963	-0.0018650651852361	0.0044975810815654	-0.4146818370614122	0.678376	0.678376	chr1	156680368	0.168529525214698	chr1:156680368:G:A
chr1:156681700	['C', 'T']	98663	74056.00714640498	-2384.5397948352065	0.0020637833443124	0.0043854396011742	0.4705989665801947	0.637928	0.637928	chr1	156681700	0.1952283353340668	chr1:156681700:C:T
chr1:156682225	['A', 'G']	98663	6340.092421385561	162.6174411099111	-0.000863198616121	0.0122303257491864	-0.0705785466244406	0.943733	0.943733	chr1	156682225	0.0251508584861345	chr1:156682225:A:G
chr1:156682511	['A', 'G']	98663	72134.27794561938	-2472.8704051354694	0.0011539066461546	0.0044071440287904	0.2618263979158711	0.793456	0.793456	chr1	156682511	0.1004771514384641	chr1:156682511:A:G
chr1:156682770	['C', 'A']	98663	3617.183310020475	242.20460324791213	0.0143162262463008	0.01615621421676	0.8861126780214095	0.375559	0.375559	chr1	156682770	0.4253218260056938	chr1:156682770:C:A
chr1:156682776	['C', 'T']	98663	72298.80786110487	-2419.1964215463818	0.0020940765330379	0.0044127114285929	0.4745555123928917	0.635105	0.635105	chr1	156682776	0.197154468171236	chr1:156682776:C:T
chr1:156684103	['G', 'A']	98663	127526.53167996588	-4197.507571901356	-0.0018132319444044	0.0044604080929434	-0.4065170510458663	0.684364	0.684364	chr1	156684103	0.1647128439768744	chr1:156684103:G:A
chr1:156684135	['G', 'A']	98663	128123.6593669526	-4221.367741146681	-0.0016804507736429	0.0044701911037333	-0.3759236987070863	0.706974	0.706974	chr1	156684135	0.1505965577224224	chr1:156684135:G:A
chr1:156685423	['T', 'C']	98663	59588.13846980577	-2214.047944334474	0.0033184379403457	0.0046363387749648	0.7157453545596185	0.47415	0.47415	chr1	156685423	0.324084245104739	chr1:156685423:T:C
chr1:156686014	['C', 'T']	98663	53856.02665395493	-2051.279855485688	0.0062129734873365	0.0047802865820608	1.299707325216048	0.193704	0.193704	chr1	156686014	0.7128614109794381	chr1:156686014:C:T
chr1:156686331	['C', 'T']	98663	63318.11677521447	-2154.371958616572	-0.0035830377227659	0.0045510704554429	-0.7872955951452522	0.431111	0.431111	chr1	156686331	0.3654108957766995	chr1:156686331:C:T
chr1:156687357	['G', 'A']	98663	63286.90456784865	-2153.726794136182	-0.0035931948131879	0.0045494416909694	-0.7898100596212382	0.429641	0.429641	chr1	156687357	0.3668942812560625	chr1:156687357:G:A
chr1:156687499	['A', 'T']	98663	56888.40624873233	-1808.6701418966643	0.0073819702814303	0.0046969382489549	1.5716558085626997	0.116034	0.116034	chr1	156687499	0.9354147362142636	chr1:156687499:A:T
chr1:156687793	['G', 'A']	98663	56457.17778521383	-1780.2874497125033	0.0069910434671271	0.0047078068952119	1.484989427717875	0.13755	0.13755	chr1	156687793	0.8615394052742976	chr1:156687793:G:A
chr1:156689134	['C', 'T']	98663	63179.44747673407	-2144.8232397278625	-0.0031491932623696	0.0045529840770685	-0.6916767572789917	0.489142	0.489142	chr1	156689134	0.310565045039858	chr1:156689134:C:T
chr1:156690101	['G', 'A']	98663	56285.84583025007	-1856.5254668071068	0.0055428161653468	0.0047191410546218	1.1745392013485931	0.240182	0.240182	chr1	156690101	0.6194595431179319	chr1:156690101:G:A
chr1:156690519	['C', 'T']	98663	62111.18387227571	-2136.1873567005755	-0.0035000258262541	0.0045723971356325	-0.7654684670713768	0.443994	0.443994	chr1	156690519	0.3526228987693849	chr1:156690519:C:T
chr1:156691821	['G', 'A']	98663	61813.14460212873	-2230.4325810008045	-0.0042108240784903	0.0045810650847033	-0.9191801471126646	0.358004	0.358004	chr1	156691821	0.4461121209309223	chr1:156691821:G:A
chr1:156692407	['C', 'T']	98663	62288.25779079902	-2153.5753551062176	-0.0040230189883185	0.0045692879954962	-0.880447674185546	0.378619	0.378619	chr1	156692407	0.4217975958975512	chr1:156692407:C:T
chr1:156692580	['G', 'A']	98663	55489.49794705945	-2203.1390601532407	0.0025586354441438	0.0047384253027238	0.5399758950875595	0.589215	0.589215	chr1	156692580	0.2297262055933117	chr1:156692580:G:A
chr1:156692908	['G', 'A']	98663	10000.20271434508	-355.2699451401443	0.0154899774621393	0.0096945762329038	1.5977983039181778	0.110091	0.110091	chr1	156692908	0.9582481833906455	chr1:156692908:G:A
chr1:156692967	['C', 'T']	98663	64873.2876198585	-1810.8574065125224	0.0023778796102754	0.0045303739018801	0.5248749135890607	0.599671	0.599671	chr1	156692967	0.2220869530706837	chr1:156692967:C:T
chr1:156693139	['A', 'G']	98663	189221.42499189108	-7318.010721029114	-0.0168646499002703	0.0111038266959884	-1.518814221619929	0.128812	0.128812	chr1	156693139	0.8900436766421647	chr1:156693139:A:G
chr1:156693594	['TC', 'T']	98663	16075.281036807266	-447.4768321036794	0.002067895765993	0.0077780227461132	0.2658639391388291	0.790345	0.790345	chr1	156693594	0.1021832898622349	chr1:156693594:TC:T
chr1:156693596	['TC', 'T']	98663	16074.955134768015	-447.6782978085629	0.0020571106412005	0.0077780112009217	0.2644777164832089	0.791412	0.791412	chr1	156693596	0.1015973689116994	chr1:156693596:TC:T
chr1:156693685	['C', 'T']	98663	194458.8837612382	-6990.533318102511	-0.0050930592671243	0.0189453424863147	-0.2688290945810732	0.788062	0.788062	chr1	156693685	0.1034396134766225	chr1:156693685:C:T
chr1:156693719	['G', 'A']	98663	32994.34090171911	144.6937488969481	0.0109966230408719	0.0057580746602169	1.9097743064793256	0.0561652	0.0561652	chr1	156693719	1.2505326902877958	chr1:156693719:G:A
chr1:156694191	['C', 'T']	98663	133611.06264950335	-5764.444805192061	-0.001602853763935	0.0046585278034025	-0.3440687340675156	0.730795	0.730795	chr1	156694191	0.136204432693115	chr1:156694191:C:T
chr1:156694488	['C', 'T']	98663	84709.29286018366	-2651.241896249737	-0.0025201371424532	0.0043183633589508	-0.5835861721153478	0.5595	0.5595	chr1	156694488	0.2521999091356312	chr1:156694488:C:T
chr1:156696341	['A', 'G']	98663	102548.10257008157	-4483.07962631701	0.0008644269851129	0.0043122156087056	0.2004600566279286	0.841121	0.841121	chr1	156696341	0.0751415239971549	chr1:156696341:A:G
chr1:156696402	['T', 'C']	98663	80441.7344070101	-1733.1240565491255	0.0005529995527092	0.0043898988415521	0.125970910189295	0.899755	0.899755	chr1	156696402	0.0458757312642415	chr1:156696402:T:C
chr1:156696437	['G', 'A']	98663	102383.21998070042	-4521.03322382109	0.0007619415125625	0.004321012780545	0.1763340103952301	0.860032	0.860032	chr1	156696437	0.0654853892623966	chr1:156696437:G:A
chr1:156697268	['T', 'A']	98663	188464.8203748188	-6051.142246737195	0.0081855513932993	0.0102858398157032	0.7958077842902578	0.426146	0.426146	chr1	156697268	0.370441583687605	chr1:156697268:T:A
chr1:156697282	['G', 'A']	98663	9705.1967342719	-426.4798861716159	-0.0067549134935462	0.0098544502951782	-0.6854683205263553	0.49305	0.49305	chr1	156697282	0.3071090368626944	chr1:156697282:G:A
chr1:156697607	['C', 'T']	98663	118840.4766538938	-4616.77818445986	0.0016108099196309	0.0043742440206495	0.3682487561340302	0.712689	0.712689	chr1	156697607	0.147099944270491	chr1:156697607:C:T
chr1:156698610	['G', 'A']	98663	4440.360042572601	452.9581846675116	0.0173235956015605	0.0148268554739431	1.168393098051384	0.242651	0.242651	chr1	156698610	0.6150179145543951	chr1:156698610:G:A
chr1:156700125	['T', 'C']	98663	4450.217841356098	460.8786409967716	0.0195251573023128	0.014809954253053	1.3183806626740742	0.187379	0.187379	chr1	156700125	0.7272790831129203	chr1:156700125:T:C
chr1:156700753	['C', 'T']	98663	193080.9139477605	-6672.409058990345	-0.0083571016488688	0.0146847329129638	-0.5691013720440962	0.569289	0.569289	chr1	156700753	0.2446672076963645	chr1:156700753:C:T
chr1:156700862	['T', 'C']	98663	4734.239919722679	486.3510826299647	0.0152976299546018	0.0143408865822349	1.0667143810726516	0.286103	0.286103	chr1	156700862	0.5434775882743779	chr1:156700862:T:C
chr1:156701677	['A', 'G']	98663	75219.39638653163	-2270.12691947466	-0.0012702132077725	0.0044063228527872	-0.2882705716783815	0.77314	0.77314	chr1	156701677	0.1117418570232034	chr1:156701677:A:G
chr1:156702589	['G', 'A']	98663	8760.056340743273	-567.7690558217378	-0.0084386376169379	0.0102961799610201	-0.8195891727694569	0.412452	0.412452	chr1	156702589	0.3846265861397325	chr1:156702589:G:A
chr1:156703170	['A', 'G']	98663	113712.20315889792	-4970.939925203522	0.0014592843215405	0.0043576115428616	0.3348816908498849	0.737715	0.737715	chr1	156703170	0.1321113859180619	chr1:156703170:A:G
chr1:156703392	['G', 'A']	98663	5520.279754302742	-294.177212901804	0.0001124972814873	0.0129183540985359	0.0087083292987073	0.993052	0.993052	chr1	156703392	0.0030280095894382	chr1:156703392:G:A
chr1:156704254	['C', 'A']	98663	8754.354919470094	283.432910613558	-0.0008027608042713	0.0104809816003294	-0.0765921394467568	0.938948	0.938948	chr1	156704254	0.0273584587864898	chr1:156704254:C:A
chr1:156705979	['A', 'G']	98663	7621.008313310419	157.61643302123755	0.0039456659756551	0.0111500962933683	0.3538683318817496	0.723438	0.723438	chr1	156705979	0.1405986828057047	chr1:156705979:A:G
chr1:156706761	['G', 'T']	98663	110652.21516831724	-4691.4704542084055	0.0025978337704789	0.0043457048188531	0.5977934256391803	0.549979	0.549979	chr1	156706761	0.2596538929752779	chr1:156706761:G:T
chr1:156706963	['C', 'T']	98663	7484.213701379663	182.6808604207582	0.0049945982820962	0.0112510294722158	0.4439236688900607	0.657099	0.657099	chr1	156706963	0.1823691937359987	chr1:156706963:C:T
chr1:156707877	['AGAT', 'A']	98663	109388.17410257195	-4678.407744251467	0.0022529122985202	0.0043382525903395	0.5193133068224492	0.603543	0.603543	chr1	156707877	0.2192917827373711	chr1:156707877:AGAT:A
chr1:156709392	['C', 'T']	98663	4302.436073915644	31.992748846446823	0.0138171398556651	0.0145832099916599	0.9474690320969856	0.343402	0.343402	chr1	156709392	0.4641971798028412	chr1:156709392:C:T
chr1:156709553	['A', 'G']	98663	104383.34787191988	-4695.811105242023	0.0002094532194656	0.004326718177294	0.0484092586766667	0.96139	0.96139	chr1	156709553	0.0171003995439703	chr1:156709553:A:G
chr1:156709903	['T', 'C']	98663	4264.388995884607	22.49209775141469	0.0138031724912145	0.0146361792502053	0.9430857777326592	0.345639	0.345639	chr1	156709903	0.4613772600322877	chr1:156709903:T:C
chr1:156710520	['A', 'G']	98663	7430.033294131961	189.0782251333937	0.0083293789184127	0.0113015665489139	0.737011004833943	0.461117	0.461117	chr1	156710520	0.336188866351193	chr1:156710520:A:G
chr1:156710809	['G', 'A']	98663	7372.224163794851	182.6896927528216	0.0075372189434621	0.0113408249119396	0.6646094091027672	0.506302	0.506302	chr1	156710809	0.2955903570546991	chr1:156710809:G:A
chr1:156710976	['C', 'T']	98663	7412.0	183.2582617158289	0.0077137830412272	0.0113111034199871	0.6819655655872322	0.495262	0.495262	chr1	156710976	0.3051649928804892	chr1:156710976:C:T
chr1:156712572	['T', 'C']	98663	5479.722017232639	164.8202482459197	0.0078339213023093	0.0131428012408924	0.5960617648188228	0.551135	0.551135	chr1	156712572	0.2587420080922822	chr1:156712572:T:C
chr1:156714001	['G', 'A']	98663	5068.627133781234	-280.0181955142774	0.0078308984931877	0.0134332806253424	0.5829475845546227	0.55993	0.55993	chr1	156714001	0.2518662631972458	chr1:156714001:G:A
chr1:156714415	['G', 'A']	98663	66604.18181449232	-610.2316988287428	0.0002025326799821	0.0046144305524047	0.0438911535631615	0.964991	0.964991	chr1	156714415	0.0154767370899526	chr1:156714415:G:A
chr1:156714536	['TG', 'T']	98663	130016.0691601686	-6071.380753271712	-9.532663009374606e-05	0.0046171139486513	-0.0206463672228819	0.983528	0.983528	chr1	156714536	0.0072132716649322	chr1:156714536:TG:T
chr1:156716213	['A', 'C']	98663	59306.65626901383	-3395.684114194163	-0.0066814622264196	0.0046733771937242	-1.4296860598780616	0.15281	0.15281	chr1	156716213	0.815848224276604	chr1:156716213:A:C
chr1:156716610	['A', 'G']	98663	191262.4126204233	-6640.337038081086	-0.0236739288989532	0.0123619639102646	-1.9150621269243373	0.0554875	0.0554875	chr1	156716610	1.2558048419665768	chr1:156716610:A:G
chr1:156716626	['C', 'T']	98663	5813.770000334557	-260.7779449065822	0.0103431836840605	0.0131842694966489	0.7845094251668268	0.432743	0.432743	chr1	156716626	0.3637699484923398	chr1:156716626:C:T
chr1:156716844	['C', 'A']	98663	60251.01411208499	-646.4748709217762	-0.0011591511621312	0.0047326385667205	-0.2449270413934155	0.806513	0.806513	chr1	156716844	0.093388627924415	chr1:156716844:C:A
chr1:156716932	['G', 'A']	98663	130362.46321534252	-6043.063508502546	-0.0005133286321075	0.004614734284817	-0.1112368774506483	0.911429	0.911429	chr1	156716932	0.0402771570794362	chr1:156716932:G:A
chr1:156717784	['C', 'T']	98663	191747.7173062499	-6671.139262050094	-0.012488388006751	0.0129079946083625	-0.9674925025658374	0.3333	0.3333	chr1	156717784	0.4771646863394699	chr1:156717784:C:T
chr1:156718580	['A', 'G']	98663	130738.95063705563	-6115.308606163294	-0.0006566769423865	0.0046186456465093	-0.1421795462665281	0.886938	0.886938	chr1	156718580	0.0521067377770389	chr1:156718580:A:G
chr1:156719689	['T', 'C']	98663	5288.447230220206	-263.7776979356641	0.006827782993462	0.013169820982386	0.5184415948093654	0.604151	0.604151	chr1	156719689	0.2188545013278333	chr1:156719689:T:C
chr1:156720447	['C', 'T']	98663	53539.31031791088	-489.88073534861263	-0.0033690239429666	0.0049232569193066	-0.6843079689290543	0.493782	0.493782	chr1	156720447	0.3064647455971928	chr1:156720447:C:T
chr1:156723226	['C', 'G']	98663	8911.180638752901	-282.1424896920322	0.0162866366336982	0.0102426156593464	1.5900856944521309	0.111819	0.111819	chr1	156723226	0.9514843959659512	chr1:156723226:C:G
chr1:156724848	['C', 'T']	98663	7391.674265615181	-422.6014479562848	-0.0096433209469085	0.0111904623352801	-0.8617446409256958	0.38883	0.38883	chr1	156724848	0.410240234661845	chr1:156724848:C:T
chr1:156725208	['C', 'T']	98663	38350.99672563233	-1191.5714530718217	-0.0048633712205279	0.0053851075875457	-0.9031149594439912	0.366467	0.366467	chr1	156725208	0.4359651270614948	chr1:156725208:C:T
chr1:156725745	['G', 'A']	98663	40281.307531677645	-1058.301143156856	-0.0007810172959399	0.0052863395656132	-0.1477425515796136	0.882546	0.882546	chr1	156725745	0.0542626490840215	chr1:156725745:G:A
chr1:156726396	['C', 'T']	98663	7033.142568998896	-450.6588618730475	-0.0067809821588422	0.0114485690936499	-0.5922995357213096	0.553651	0.553651	chr1	156726396	0.2567639113287398	chr1:156726396:C:T
chr1:156726811	['G', 'A']	98663	8913.451711974702	-273.79112182901844	0.0173561982254051	0.0102420803135613	1.694596966050363	0.0901551	0.0901551	chr1	156726811	1.0450097005643308	chr1:156726811:G:A
chr1:156730859	['T', 'G']	98663	60699.76745529742	-3481.5124744179907	-0.0066206505674161	0.0046413062835264	-1.4264627591837769	0.153738	0.153738	chr1	156730859	0.8132187730300764	chr1:156730859:T:G
chr1:156731269	['G', 'A']	98663	7049.428697406163	-453.6108088482845	-0.007041567983663	0.0114376170839086	-0.6156499148384411	0.538127	0.538127	chr1	156731269	0.2691152171026654	chr1:156731269:G:A
chr1:156731580	['T', 'C']	98663	43534.088681884525	-1345.524779204612	-0.0029130527137189	0.0051394885560964	-0.5667981710482608	0.570853	0.570853	chr1	156731580	0.2434757122585293	chr1:156731580:T:C
chr1:156736030	['C', 'T']	98663	61019.4092770962	-3474.295972862268	-0.0076371158415625	0.0046299915202458	-1.6494880839775434	0.0990509	0.0990509	chr1	156736030	1.0041415740047075	chr1:156736030:C:T
chr1:156736493	['T', 'G']	98663	43479.762758592726	-1357.3453889528932	-0.003155095145051	0.0051413997408839	-0.6136646252113054	0.539438	0.539438	chr1	156736493	0.2680584635022861	chr1:156736493:T:G
chr1:156737905	['G', 'A']	98663	61123.15125956712	-2124.654989938321	0.0100155234018419	0.0046554412571867	2.151358560561954	0.0314503	0.0314503	chr1	156737905	1.5023752075248118	chr1:156737905:G:A
chr1:156738334	['T', 'G']	98663	3782.1150010135816	-82.98425347591866	0.0184168579095385	0.0155108048320698	1.187356691605078	0.23509	0.23509	chr1	156738334	0.6287658440234462	chr1:156738334:T:G
chr1:156739810	['T', 'G']	98663	61113.34362041869	-3460.9027631015	-0.0073660923369734	0.0046268356094628	-1.592036752269364	0.11138	0.11138	chr1	156739810	0.9531927864462596	chr1:156739810:T:G
chr1:156739829	['T', 'A']	98663	60514.0282170829	-2287.1495564602683	0.0088867419425856	0.0046837956510233	1.897337673270168	0.0577863	0.0577863	chr1	156739829	1.23817511209229	chr1:156739829:T:A
chr1:156741831	['C', 'A']	98663	61003.27449111992	-3472.070197265968	-0.0074996879428822	0.0046298139572435	-1.619868100995422	0.105264	0.105264	chr1	156741831	0.97772013094689	chr1:156741831:C:A
chr1:156742981	['G', 'A']	98663	3777.15313352051	-82.11324904863521	0.0189994779406102	0.0155202981561442	1.2241696486409763	0.220891	0.220891	chr1	156742981	0.6558219786960763	chr1:156742981:G:A
chr1:156745586	['C', 'T']	98663	12651.512918233511	-711.7237673379408	-0.001823510353349	0.0086548947420192	-0.2106912224473302	0.833129	0.833129	chr1	156745586	0.0792877481122742	chr1:156745586:C:T
chr1:156746292	['C', 'T']	98663	45940.1062887152	-1378.655881618052	-0.0031990022837483	0.0050388589893147	-0.6348664033925336	0.525517	0.525517	chr1	156746292	0.2794132303745129	chr1:156746292:C:T
chr1:156746407	['C', 'T']	98663	8956.363109295653	-286.4481600884081	0.0158312362912849	0.0102200639580921	1.5490349528341232	0.121377	0.121377	chr1	156746407	0.9158636009001476	chr1:156746407:C:T
chr1:156746806	['G', 'A']	98663	60624.04812839643	-3507.0461581046857	-0.0072921587836287	0.0046414743449251	-1.5710867370411756	0.116166	0.116166	chr1	156746806	0.934920964657101	chr1:156746806:G:A
chr1:156748656	['G', 'C']	98663	61016.71061353985	-3492.8079315329555	-0.0078595286977513	0.0046299459954046	-1.697542197155689	0.0895974	0.0895974	chr1	156748656	1.047704592815958	chr1:156748656:G:C
chr1:156750590	['A', 'G']	98663	89017.65374750353	-1875.684184935188	0.0097212321726272	0.0043023592087489	2.2595119795805862	0.0238537	0.0238537	chr1	156750590	1.6224442470241816	chr1:156750590:A:G
chr1:156750758	['G', 'A']	98663	60330.00655887273	-3456.580701694986	-0.0080611833986414	0.0046444854873225	-1.735646159438953	0.0826295	0.0826295	chr1	156750758	1.0828648751982688	chr1:156750758:G:A
chr1:156751115	['C', 'T']	98663	16070.65153711268	5.050449002242964	0.0042404161625802	0.0078452688203339	0.5405061648862319	0.588849	0.588849	chr1	156751115	0.2299960581403562	chr1:156751115:C:T
chr1:156751240	['T', 'A']	98663	60581.39837712945	-3439.69916294558	-0.0077859193668459	0.004652376492172	-1.6735359616631094	0.094225	0.094225	chr1	156751240	1.0258338538783571	chr1:156751240:T:A
chr1:156752632	['G', 'C']	98663	61291.80325209844	-3494.397452698026	-0.0075263989844159	0.0046246472471338	-1.6274536374813091	0.103644	0.103644	chr1	156752632	0.9844558343546308	chr1:156752632:G:C
chr1:156752866	['T', 'C']	98663	16054.278056543912	-1.6406258528139976	0.0030151310228445	0.0078500155317951	0.3840923639746075	0.700911	0.700911	chr1	156752866	0.1543371242056209	chr1:156752866:T:C
chr1:156753840	['G', 'A']	98663	7450.700316385102	-399.7702434882932	-0.0060870064015522	0.0111400323795619	-0.5464083221804474	0.584787	0.584787	chr1	156753840	0.2330022904466025	chr1:156753840:G:A
chr1:156755161	['C', 'T']	98663	16117.653442666153	1.709263810305455	0.0025194654942293	0.0078353447396766	0.3215513264491437	0.747793	0.747793	chr1	156755161	0.1262186045409889	chr1:156755161:C:T
chr1:156755209	['G', 'A']	98663	60600.28429792279	-3470.15841480568	-0.0077638278948016	0.004637069604174	-1.6742961735603683	0.0940756	0.0940756	chr1	156755209	1.0265230031345058	chr1:156755209:G:A
chr1:156755346	['C', 'T']	98663	7450.377566948449	-391.34316186336713	-0.0051729899412411	0.0111362986280499	-0.4645160940827806	0.642279	0.642279	chr1	156755346	0.1922762774771267	chr1:156755346:C:T
chr1:156755534	['C', 'T']	98663	13892.844866557873	-754.1420456280861	-0.0030620174094432	0.0082914345566636	-0.3692988696367896	0.711906	0.711906	chr1	156755534	0.1475773467793764	chr1:156755534:C:T
chr1:156755861	['T', 'G']	98663	39778.838146597605	-1251.5639455689166	-0.0049709537671806	0.0053103065428748	-0.936095445158528	0.349226	0.349226	chr1	156755861	0.4568934303840363	chr1:156755861:T:G
chr1:156756129	['G', 'A']	98663	16117.960365328276	0.6251666994586367	0.0023379140965031	0.0078366105464349	0.2983323061226685	0.76545	0.76545	chr1	156756129	0.1160831726120873	chr1:156756129:G:A
chr1:156757414	['C', 'T']	98663	7458.501232539019	-399.3769255514728	-0.0059969857095984	0.0111352506809417	-0.5385586621648746	0.590193	0.590193	chr1	156757414	0.2290059457669329	chr1:156757414:C:T
chr1:156757461	['G', 'A']	98663	63098.46632342295	-3533.5543297187487	-0.0084463759184133	0.0046988036706163	-1.7975588065601094	0.07225	0.07225	chr1	156757461	1.1411621485714143	chr1:156757461:G:A
chr1:156758380	['A', 'G']	98663	65654.55159330004	-1486.1269363184422	0.010235231109123	0.0045461273955245	2.2514175733832373	0.0243613	0.0243613	chr1	156758380	1.6132995400226515	chr1:156758380:A:G
chr1:156758403	['A', 'C']	98663	7076.151612543466	-458.7451505964268	-0.0077368180238303	0.0114178619555306	-0.6776065478776201	0.498023	0.498023	chr1	156758403	0.3027505999261731	chr1:156758403:A:C
chr1:156758624	['A', 'T']	98663	8373.705381367257	-289.9655832853556	-0.0002947781263766	0.010565766545481	-0.0278993601749318	0.977742	0.977742	chr1	156758624	0.0097757288098066	chr1:156758624:A:T
chr1:156759057	['T', 'C']	98663	65621.62304455826	-1497.8310791279855	0.0099614329245063	0.0045449111621169	2.191777257944557	0.0283979	0.0283979	chr1	156759057	1.5467137744646753	chr1:156759057:T:C
chr1:156759692	['G', 'A']	98663	7075.286846613082	-456.2101867771338	-0.0073303325886966	0.0114170373118358	-0.6420520830826634	0.520841	0.520841	chr1	156759692	0.2832948359358266	chr1:156759692:G:A
chr1:156760807	['C', 'T']	98663	16048.951972103678	4.380291649952136	0.0033240395684113	0.0078515299002958	0.4233620212394637	0.672032	0.672032	chr1	156760807	0.1726100467489421	chr1:156760807:C:T
chr1:156761500	['T', 'C']	98663	7083.831185305449	-465.50432635581205	-0.0084885225328259	0.0114181416448879	-0.7434241750387105	0.457227	0.457227	chr1	156761500	0.3398681317221051	chr1:156761500:T:C
chr1:156761836	['A', 'G']	98663	13472.441060081936	-31.79298733787663	0.0156960408016534	0.0087807416217432	1.7875529742028056	0.0738512	0.0738512	chr1	156761836	1.1316424434915824	chr1:156761836:A:G
chr1:156762599	['G', 'A']	98663	4979.431898169275	37.42168767918796	0.0240036720676886	0.0135513659514062	1.7713101508558766	0.0765122	0.0765122	chr1	156762599	1.1162693103334684	chr1:156762599:G:A
chr1:156763199	['T', 'C']	98663	3624.551050198685	-107.84377620621623	0.0186892614305403	0.0158311154073865	1.1805397756004117	0.237788	0.237788	chr1	156763199	0.6238100658875584	chr1:156763199:T:C
chr1:156763408	['G', 'T']	98663	7092.415413858671	-456.8214386947872	-0.0075110154027875	0.0114202126537772	-0.6576948810408765	0.510736	0.510736	chr1	156763408	0.2918035291616495	chr1:156763408:G:T
chr1:156763509	['C', 'T']	98663	5402.082896971091	-235.87715586521657	0.0145095476489146	0.0130323905667078	1.1133450593462286	0.265563	0.265563	chr1	156763509	0.5758324338792876	chr1:156763509:C:T
chr1:156764865	['G', 'A']	98663	16266.767690130357	-5.057802611802235	0.002404809338511	0.0078511213245731	0.3063013853810015	0.759376	0.759376	chr1	156764865	0.1195431328115414	chr1:156764865:G:A
chr1:156765391	['C', 'A']	98663	69704.5371786668	-1817.497851212417	-0.0021849749768952	0.0044814054548848	-0.4875646711487785	0.625859	0.625859	chr1	156765391	0.203523498130332	chr1:156765391:C:A
chr1:156765602	['G', 'A']	98663	53918.209718538834	-1803.7170818828783	-0.0029864463396712	0.0048188950007321	-0.6197367527654067	0.535433	0.535433	chr1	156765602	0.2712948657298763	chr1:156765602:G:A
chr1:156765620	['G', 'A']	98663	80310.95728750274	-2359.310644254188	0.009191765288952	0.0043570522800578	2.10962933151448	0.0348928	0.0348928	chr1	156765620	1.4572641788534768	chr1:156765620:G:A
chr1:156765959	['G', 'C']	98663	16052.138876500165	1.1071480719817386	0.0030585589439941	0.0078502586516143	0.3896125057440257	0.696824	0.696824	chr1	156765959	0.1568768997798592	chr1:156765959:G:C
chr1:156768177	['C', 'T']	98663	40577.46764041072	-1289.333751190514	-0.0045470140171831	0.0052694847004549	-0.8628953826909416	0.388197	0.388197	chr1	156768177	0.4109478251776406	chr1:156768177:C:T
chr1:156768479	['C', 'T']	98663	7673.466647070152	-383.0947592683918	-0.0076206926638745	0.0109865683838764	-0.6936372120578116	0.487911	0.487911	chr1	156768479	0.3116593905668711	chr1:156768479:C:T
chr1:156768636	['T', 'C']	98663	45488.37676766654	-2668.40681214013	-0.0090947825733053	0.0050715219697388	-1.7933043823082606	0.0729273	0.0729273	chr1	156768636	1.1371098650988345	chr1:156768636:T:C
chr1:156768672	['A', 'G']	98663	7677.856009001341	-382.502840664856	-0.0075070861690225	0.0109841923204997	-0.6834445310113604	0.494328	0.494328	chr1	156768672	0.3059847892942442	chr1:156768672:A:G
chr1:156769326	['C', 'T']	98663	7096.359626183381	-453.8503978319133	-0.006857498137921	0.0113936716122849	-0.6018690349585921	0.547263	0.547263	chr1	156769326	0.2618039131566371	chr1:156769326:C:T
chr1:156769857	['C', 'T']	98663	80989.67133299547	-2179.944827531333	0.0099453846648474	0.0043441261611683	2.289386701921351	0.022059	0.022059	chr1	156769857	1.6564141793085971	chr1:156769857:C:T
chr1:156771079	['T', 'A']	98663	80431.01065533886	-2309.452171396005	0.0092073344223311	0.0043536565705251	2.114850878377956	0.0344452	0.0344452	chr1	156771079	1.4628712892499314	chr1:156771079:T:A
chr1:156771080	['G', 'T']	98663	80431.67389122614	-2311.3686711282617	0.0091433608600992	0.0043536168509419	2.100175824641291	0.0357159	0.0357159	chr1	156771080	1.4471384016752642	chr1:156771080:G:T
chr1:156773166	['T', 'G']	98663	2317.3053319817536	-49.95132646768371	-0.0031621922519829	0.0198657372547485	-0.1591781976894447	0.873529	0.873529	chr1	156773166	0.0587226724430286	chr1:156773166:T:G
chr1:156773381	['G', 'A']	98663	80410.82013484059	-2318.2584827262026	0.0089631850744699	0.0043537354026205	2.0587344534247283	0.0395223	0.0395223	chr1	156773381	1.403157789584334	chr1:156773381:G:A
chr1:156774945	['T', 'C']	98663	180392.90127864908	-6650.578757036616	0.0022758057277517	0.0077723352242937	0.2928084883212819	0.769669	0.769669	chr1	156774945	0.1136960051906345	chr1:156774945:T:C
chr1:156775228	['G', 'A']	98663	180059.97500000003	-6726.97592501441	-0.0015464879957523	0.007636406357584	-0.202515152198057	0.839514	0.839514	chr1	156775228	0.0759720570339141	chr1:156775228:G:A
chr1:156775678	['T', 'G']	98663	16005.489676387486	-35.36540828126694	0.002327531476917	0.007874564750556	0.2955758890359881	0.767555	0.767555	chr1	156775678	0.1148904948857096	chr1:156775678:T:G
chr1:156775707	['C', 'T']	98663	134520.8944202701	-4053.798868797017	0.006767639593158	0.0045567437283469	1.4851920574460715	0.137496	0.137496	chr1	156775707	0.8617099360387814	chr1:156775707:C:T
chr1:156776463	['TAG', 'T']	98663	56387.33707925007	-2123.12337398309	-0.0051482709641948	0.0049202168009928	-1.046350429752604	0.295402	0.295402	chr1	156776463	0.5295865686516135	chr1:156776463:TAG:T
chr1:156776816	['G', 'A']	98663	53265.65636595902	-1868.4414865858712	-0.0036141248156132	0.0048059727207911	-0.7520069350327739	0.452049	0.452049	chr1	156776816	0.3448144871438789	chr1:156776816:G:A
chr1:156777346	['C', 'T']	98663	180113.77881730456	-6736.063047240324	-0.0015229468591999	0.007645818045415	-0.1991869084712486	0.842117	0.842117	chr1	156777346	0.0746275653597439	chr1:156777346:C:T
chr1:156777397	['A', 'G']	98663	180050.12450080074	-6729.656542014833	-0.0018461882831786	0.0076338074629168	-0.2418437054048055	0.808902	0.808902	chr1	156777397	0.0921040907947567	chr1:156777397:A:G
chr1:156778073	['C', 'G']	98663	45284.50777995155	-2686.2839850477003	-0.008440086126311	0.0050812080624313	-1.6610392691285312	0.0967087	0.0967087	chr1	156778073	1.0145344546446604	chr1:156778073:C:G
chr1:156778393	['T', 'C']	98663	15996.377549778996	-33.95533906998138	0.0014130540777001	0.0078575164068001	0.1798346964286575	0.857283	0.857283	chr1	156778393	0.0668757882870236	chr1:156778393:T:C
chr1:156778913	['C', 'T']	98663	45777.83604065054	-2652.652238782533	-0.0085474043967825	0.0050806504746721	-1.6823445028137165	0.0925052	0.0925052	chr1	156778913	1.0338338535546878	chr1:156778913:C:T
chr1:156779339	['T', 'A']	98663	134577.69827104817	-4075.200043953744	0.0063217078956553	0.0045587205982906	1.3867285259872728	0.165528	0.165528	chr1	156779339	0.7811285322994524	chr1:156779339:T:A
chr1:156779461	['G', 'T']	98663	49716.98077001368	-2494.677460357447	0.0033241757895898	0.0049753443588668	0.6681297915923382	0.504052	0.504052	chr1	156779461	0.2975246577050165	chr1:156779461:G:T
chr1:156779862	['C', 'T']	98663	178959.53231480438	-6644.641728035931	0.0009216392020023	0.0074070181791243	0.124427830432481	0.900977	0.900977	chr1	156779862	0.0452862954810686	chr1:156779862:C:T
chr1:156779976	['C', 'T']	98663	98556.97958314746	-4525.532805293685	-0.0081428180856025	0.0042974108013601	-1.8948195697337804	0.0581192	0.0581192	chr1	156779976	1.235680372315804	chr1:156779976:C:T
chr1:156780008	['A', 'T']	98663	16011.219329460546	-36.088037203187554	0.002160073082773	0.0078518473192361	0.2751038061426767	0.783237	0.783237	chr1	156780008	0.1061068047132455	chr1:156780008:A:T
chr1:156780402	['T', 'A']	98663	2332.236384093744	-52.80295024462787	-0.0038455899466223	0.0198052927221173	-0.1941698110994264	0.846043	0.846043	chr1	156780402	0.0726075634525303	chr1:156780402:T:A
chr1:156781017	['T', 'C']	98663	45557.92629348796	-2658.414921664172	-0.008632445588386	0.0050679305145141	-1.703347266436147	0.0885062	0.0885062	chr1	156781017	1.05302630521772	chr1:156781017:T:C
chr1:156781285	['A', 'C']	98663	45553.46390738882	-2654.589664815134	-0.0085660321857099	0.0050681088771181	-1.690183141957428	0.0909961	0.0909961	chr1	156781285	1.0409772206984127	chr1:156781285:A:C
chr1:156781372	['G', 'A']	98663	15971.809412313243	-36.453458802170246	0.0012823691400523	0.0078616085590315	0.1631179077949847	0.870426	0.870426	chr1	156781372	0.060268144888675	chr1:156781372:G:A
chr1:156781834	['G', 'T']	98663	2050.0415564407413	-70.86267241696375	0.0036250221419654	0.0211141351040021	0.1716869823987387	0.863684	0.863684	chr1	156781834	0.0636451257606827	chr1:156781834:G:T
chr1:156782256	['C', 'G']	98663	134485.99392815144	-4069.9103760674016	0.0063602655338671	0.004554594547503	1.396450434288152	0.162582	0.162582	chr1	156782256	0.7889275382831444	chr1:156782256:C:G
chr1:156782439	['AT', 'A']	98663	134484.8091579065	-4066.78850078157	0.006426499497528	0.0045545626769554	1.4110025381896592	0.158247	0.158247	chr1	156782439	0.8006645144593938	chr1:156782439:AT:A
chr1:156782578	['T', 'C']	98663	24104.9090494389	-360.4753216020971	0.0064386342827794	0.0064885448936362	0.9923078884904178	0.32105	0.32105	chr1	156782578	0.4934273257474866	chr1:156782578:T:C
chr1:156782820	['T', 'A']	98663	80644.98231972504	-2299.3843678402186	0.0086209061542099	0.0043508798545286	1.981416734648935	0.0475473	0.0475473	chr1	156782820	1.32287413968122	chr1:156782820:T:A
chr1:156782914	['T', 'A']	98663	13029.263203796854	-502.8195924606318	0.0064215220526684	0.0085638591952708	0.7498397517108362	0.453353	0.453353	chr1	156782914	0.343563506041616	chr1:156782914:T:A
chr1:156783065	['C', 'T']	98663	53830.0046233398	-1769.9212135061755	-0.0034206586012175	0.00478857438371	-0.7143375725464566	0.47502	0.47502	chr1	156783065	0.3232881046766442	chr1:156783065:C:T
chr1:156784307	['C', 'G']	98663	15973.942849033465	-38.240144318969016	0.0011468597937874	0.0078613583744091	0.1458857031019958	0.884012	0.884012	chr1	156784307	0.0535418396267337	chr1:156784307:C:G
chr1:156784486	['G', 'A']	98663	53140.30883381481	-1874.172057364791	-0.0033201818829746	0.0048082602463306	-0.6905162601188953	0.489871	0.489871	chr1	156784486	0.3099182696940298	chr1:156784486:G:A
chr1:156784673	['T', 'C']	98663	150494.35472229822	-4098.718684575223	0.0085459966591071	0.0050119357836508	1.705128921839843	0.0881735	0.0881735	chr1	156784673	1.0546619197780114	chr1:156784673:T:C
chr1:156785310	['G', 'A']	98663	2049.270015205272	-71.85471391889779	0.0033229513511175	0.0211162402733075	0.1573647253539724	0.874958	0.874958	chr1	156785310	0.0580127936131413	chr1:156785310:G:A
chr1:156785401	['C', 'A']	98663	45533.229118711824	-2671.9378995442585	-0.0091369040814524	0.0050691395274375	-1.8024566165514733	0.0714766	0.0714766	chr1	156785401	1.1458361142016118	chr1:156785401:C:A
chr1:156785986	['A', 'G']	98663	45577.94561348355	-2668.851629167402	-0.0089552545241784	0.0050682663109011	-1.766926592810823	0.0772436	0.0772436	chr1	156785986	1.112137493777921	chr1:156785986:A:G
chr1:156785993	['A', 'G']	98663	180062.9501809299	-6732.625327649305	-0.0019273942033765	0.0076359906899334	-0.2524091871821415	0.800725	0.800725	chr1	156785993	0.0965166118668112	chr1:156785993:A:G
chr1:156787262	['T', 'C']	98663	3603.1460789182943	-103.48040408519816	0.020291796671606	0.0158748587641892	1.278234784512262	0.20117	0.20117	chr1	156787262	0.6964367840827516	chr1:156787262:T:C
chr1:156787855	['G', 'A']	98663	44127.14711223383	-1319.6701632926788	-0.0019482834196765	0.0051184825057067	-0.3806369207092791	0.703474	0.703474	chr1	156787855	0.1527519492103208	chr1:156787855:G:A
chr1:156788545	['T', 'C']	98663	53274.09940394128	-1877.6855971958068	-0.0036649487383892	0.0048050328643758	-0.762731253215963	0.445626	0.445626	chr1	156788545	0.3510294782312803	chr1:156788545:T:C
chr1:156788810	['C', 'T']	98663	53267.755422383074	-1878.9538993557069	-0.00376586624001	0.0048058068586638	-0.7836074879332771	0.433272	0.433272	chr1	156788810	0.3632393761361996	chr1:156788810:C:T
chr1:156789072	['C', 'T']	98663	45222.58354028768	-2674.444761708551	-0.0080014009898921	0.0050834033953335	-1.574024402084115	0.115485	0.115485	chr1	156789072	0.9374744213153804	chr1:156789072:C:T
chr1:156789793	['G', 'A']	98663	54021.30807128521	-1739.674799011865	-0.0024828345652115	0.0047826814788292	-0.5191302360823994	0.603671	0.603671	chr1	156789793	0.2191996868970447	chr1:156789793:G:A
chr1:156790244	['G', 'C']	98663	134503.26933525252	-4073.657554471793	0.0063598153364975	0.0045547954650342	1.396289994868036	0.16263	0.16263	chr1	156790244	0.7887993379997433	chr1:156790244:G:C
chr1:156791826	['C', 'T']	98663	45520.07286164704	-2668.0928314107564	-0.0089028741678329	0.005069134544662	-1.756290761153285	0.0790419	0.0790419	chr1	156791826	1.1021426287747047	chr1:156791826:C:T
chr1:156792701	['C', 'T']	98663	15980.429547481954	-32.75050974840426	0.0015763268586876	0.0078600085586906	0.2005502725496055	0.841051	0.841051	chr1	156792701	0.0751776684743556	chr1:156792701:C:T
chr1:156793489	['TG', 'T']	98663	15982.903531464655	-34.04958742109764	0.0015328826560379	0.0078632533454469	0.194942549692296	0.845438	0.845438	chr1	156793489	0.0729182357837667	chr1:156793489:TG:T
chr1:156793541	['ACT', 'A']	98663	7013.4216923654	-480.3127416238528	-0.009460466435041	0.011457120416496	-0.8257281141446117	0.40896	0.40896	chr1	156793541	0.3883191678577127	chr1:156793541:ACT:A
chr1:156794246	['T', 'C']	98663	134531.36151662603	-4079.954870435815	0.0062586799986549	0.0045555814665957	1.3738487709082494	0.169492	0.169492	chr1	156794246	0.7708507956192973	chr1:156794246:T:C
chr1:156794385	['G', 'A']	98663	15973.647604374666	-35.490801710609446	0.0013686825372887	0.0078615208984312	0.1740989504412408	0.861788	0.861788	chr1	156794385	0.0645995575556886	chr1:156794385:G:A
chr1:156796181	['C', 'T']	98663	134489.72058793716	-4075.575617498208	0.0062630227435957	0.0045541747713714	1.3752267003379983	0.169064	0.169064	chr1	156796181	0.7719488599707018	chr1:156796181:C:T
chr1:156797461	['C', 'T']	98663	15899.094891028888	-31.0618964057068	0.002484068173281	0.0078771699381626	0.3153503342928285	0.752496	0.752496	chr1	156797461	0.1234958042823511	chr1:156797461:C:T
chr1:156797879	['C', 'T']	98663	45602.54646176928	-2670.470751662705	-0.0089387644537904	0.0050657280013099	-1.7645567333024998	0.0776414	0.0776414	chr1	156797879	1.1099066421812416	chr1:156797879:C:T
chr1:156797933	['C', 'T']	98663	45604.63120437956	-2670.744653432976	-0.0089488052287697	0.0050659774940582	-1.76645183269481	0.0773232	0.0773232	chr1	156797933	1.1116901811103157	chr1:156797933:C:T
chr1:156798096	['A', 'G']	98663	15972.752164304684	-35.19990101620169	0.0014904218334821	0.0078621451350471	0.18956936152683	0.849647	0.849647	chr1	156798096	0.0707614716909521	chr1:156798096:A:G
chr1:156798776	['G', 'A']	98663	7010.97935237864	-480.602081616004	-0.0094988425462733	0.0114609203287939	-0.8288027727065493	0.407218	0.407218	chr1	156798776	0.3901730334023877	chr1:156798776:G:A
chr1:156799803	['G', 'C']	98663	15976.29542344534	-36.30606814513556	0.0015598995690195	0.0078609001952728	0.1984377781513588	0.842703	0.842703	chr1	156799803	0.0743254599993402	chr1:156799803:G:C
chr1:156799915	['G', 'GT']	98663	15973.780926894537	-33.46736244439903	0.001509701627336	0.0078611894522653	0.1920449362661034	0.847707	0.847707	chr1	156799915	0.0717542306107438	chr1:156799915:G:GT
chr1:156801024	['T', 'C']	98663	150551.7851133276	-4108.382543972873	0.0084043036115578	0.0050148040102667	1.6758987179462577	0.0937612	0.0937612	chr1	156801024	1.027976842985079	chr1:156801024:T:C
chr1:156801989	['G', 'A']	98663	15972.971365437828	-32.90263305833326	0.001689408669823	0.0078618455732518	0.2148870330868495	0.829856	0.829856	chr1	156801989	0.0809972616372271	chr1:156801989:G:A
chr1:156803152	['A', 'G']	98663	45614.41766966472	-2665.944638777337	-0.0088662250954957	0.0050675679720138	-1.7496016125408247	0.0801902	0.0801902	chr1	156803152	1.09587870336146	chr1:156803152:A:G
chr1:156803185	['C', 'T']	98663	96082.73847728908	-4312.980930502842	-0.0110239657542238	0.0042872645700538	-2.5713285415659524	0.0101324	0.0101324	chr1	156803185	1.994287673760708	chr1:156803185:C:T
chr1:156803196	['G', 'A']	98663	16001.784048980258	-37.52823044181333	0.0012418861650155	0.007854505400026	0.1581113134140161	0.874369	0.874369	chr1	156803196	0.0583052483223037	chr1:156803196:G:A
chr1:156803791	['C', 'G']	98663	85249.9124119406	-2287.934091680314	0.0107360881983028	0.0043100801197456	2.490925435264643	0.0127427	0.0127427	chr1	156803791	1.894738541320597	chr1:156803791:C:G
chr1:156803833	['C', 'T']	98663	45527.53733869907	-2661.792606382081	-0.0088721512757111	0.0050700141629771	-1.749926329693203	0.0801341	0.0801341	chr1	156803833	1.096182636345158	chr1:156803833:C:T
chr1:156804229	['G', 'A']	98663	16003.973250757675	-27.667702524234908	0.0019144946356052	0.0078535387891918	0.2437747730029633	0.807406	0.807406	chr1	156804229	0.0929080275821208	chr1:156804229:G:A
chr1:156804237	['C', 'T']	98663	96389.65437717948	-4279.772461733962	-0.0108800579840798	0.004285079948927	-2.5390560068323027	0.0111167	0.0111167	chr1	156804237	1.9540241142367167	chr1:156804237:C:T
chr1:156804319	['C', 'T']	98663	15936.615257518775	-20.23657282808061	0.0033501368425613	0.007868650673157	0.4257574750382444	0.670286	0.670286	chr1	156804319	0.1737398514495421	chr1:156804319:C:T
chr1:156804404	['G', 'A']	98663	112346.66429128946	-4323.564430091343	-0.010609477427816	0.0043100422347261	-2.4615715693770275	0.0138347	0.0138347	chr1	156804404	1.8590302539250665	chr1:156804404:G:A
chr1:156804880	['T', 'C']	98663	97993.91862221363	-4435.531566654368	-0.0119382546271387	0.0042846992743538	-2.786252631216227	0.00533315	0.00533315	chr1	156804880	2.273016201193149	chr1:156804880:T:C
chr1:156805287	['C', 'T']	98663	84247.44785804815	-2368.705727775988	0.0101013500500724	0.0043180867027989	2.339311538956576	0.0193213	0.0193213	chr1	156805287	1.7139636561900615	chr1:156805287:C:T
chr1:156805477	['C', 'G']	98663	14449.318061102438	101.905111379047	0.0058742728179096	0.0082449028797664	0.712473258153894	0.476173	0.476173	chr1	156805477	0.3222352336338857	chr1:156805477:C:G
chr1:156805659	['C', 'A']	98663	42024.24093222228	-1334.2699967284148	-0.0045594882820758	0.0051998350053862	-0.876852491925771	0.380569	0.380569	chr1	156805659	0.4195665909235569	chr1:156805659:C:A
chr1:156805842	['G', 'A']	98663	47721.7715841012	-2741.2386844092666	-0.0101708285944801	0.0049875588695974	-2.03923980857214	0.0414288	0.0414288	chr1	156805842	1.3826976460144242	chr1:156805842:G:A
chr1:156808053	['G', 'T']	98663	47221.74339844502	-2787.9568542703146	-0.0096511820591316	0.0050079822154831	-1.927159810850216	0.0539626	0.0539626	chr1	156808053	1.2679071335284866	chr1:156808053:G:T
chr1:156808319	['C', 'T']	98663	42322.14747949844	-1294.0308905510285	-0.0056565703213822	0.0051837927577937	-1.091203021740728	0.275186	0.275186	chr1	156808319	0.5603736644677988	chr1:156808319:C:T
chr1:156810514	['A', 'C']	98663	48522.68848669199	-2839.225264381357	-0.0105373842099969	0.0049647010963517	-2.1224609509201176	0.0338015	0.0338015	chr1	156810514	1.4710640267262445	chr1:156810514:A:C
chr1:156810554	['T', 'A']	98663	48516.83485903712	-2833.220318389797	-0.0103688810689599	0.0049645282131882	-2.0885934420545897	0.0367469	0.0367469	chr1	156810554	1.434779292489456	chr1:156810554:T:A
chr1:156811060	['A', 'G']	98663	14075.141270082606	55.924808409556576	0.0035821811683525	0.0083482390155233	0.4290942271407853	0.667856	0.667856	chr1	156811060	0.1753171679840791	chr1:156811060:A:G
chr1:156812576	['G', 'A']	98663	17328.58070630689	-1078.0902547218204	-0.0089941022003393	0.0075324415091095	-1.1940487276883789	0.232462	0.232462	chr1	156812576	0.633648030039004	chr1:156812576:G:A
chr1:156813500	['C', 'T']	98663	125052.0119921337	-3792.8118110227138	0.007093031638792	0.0044177189791567	1.6055868814330865	0.108368	0.108368	chr1	156813500	0.965098941737714	chr1:156813500:C:T
chr1:156815190	['T', 'C']	98663	127037.87593889692	-3663.0959682472094	0.0075120551239836	0.0044400242550296	1.6918950646438418	0.0906691	0.0906691	chr1	156815190	1.042540695144378	chr1:156815190:T:C
chr1:156815564	['T', 'C']	98663	180637.1542500355	-6687.516271624841	-0.0038856711461823	0.0077440673860606	-0.5017610194323158	0.615837	0.615837	chr1	156815564	0.2105342218746778	chr1:156815564:T:C
chr1:156815970	['AG', 'A']	98663	126515.79914036053	-3688.105073474097	0.0083542964733693	0.0044358589905825	1.883354834115736	0.0596552	0.0596552	chr1	156815970	1.224351693940389	chr1:156815970:AG:A
chr1:156815979	['A', 'G']	98663	127272.92959673984	-3596.6530087112737	0.0078847966875085	0.0044407240391593	1.7755655649795996	0.0758076	0.0758076	chr1	156815979	1.1202872525129837	chr1:156815979:A:G
chr1:156815987	['G', 'A']	98663	134615.10150128236	-3989.158752480884	0.0076303833048979	0.0045587866020554	1.673775057042079	0.094178	0.094178	chr1	156815987	1.0260505366389598	chr1:156815987:G:A
chr1:156817318	['C', 'T']	98663	43274.84254227663	-2450.3787854623915	-0.0084786484076005	0.0051564905238818	-1.644267233369752	0.100124	0.100124	chr1	156817318	0.999461808452282	chr1:156817318:C:T
chr1:156817729	['G', 'A']	98663	68901.06654729758	-1702.409749805011	0.0085015425120405	0.0045196218495613	1.881029607126462	0.0599708	0.0599708	chr1	156817729	1.222060157711026	chr1:156817729:G:A
chr1:156819555	['T', 'C']	98663	76300.88268383329	-1750.3908423351177	0.0135279805610036	0.0043964727016829	3.077007746647754	0.00209147	0.00209147	chr1	156819555	2.6795483605492363	chr1:156819555:T:C
chr1:156820891	['C', 'T']	98663	43542.943940392295	-2388.267978305684	-0.0088709076464601	0.0051382951629275	-1.726430141744895	0.0842732	0.0842732	chr1	156820891	1.0743105148487098	chr1:156820891:C:T
chr1:156820892	['A', 'G']	98663	50753.831569343085	-2856.6041157219543	-0.0089741021062279	0.0048813215141984	-1.838457491506084	0.065998	0.065998	chr1	156820892	1.1804692250963815	chr1:156820892:A:G
chr1:156821114	['T', 'C']	98663	43648.69607495208	-2413.2521840840805	-0.0090770079982523	0.0051366346752762	-1.7671118489196636	0.0772126	0.0772126	chr1	156821114	1.112311823188068	chr1:156821114:T:C
chr1:156823050	['G', 'T']	98663	7137.506395961726	-479.2131362763884	-0.0078725434317394	0.0113599008209015	-0.6930116341556843	0.488304	0.488304	chr1	156823050	0.311309718126664	chr1:156823050:G:T
chr1:156823152	['T', 'C']	98663	16796.361917794333	-17.936764932318066	-0.0079058697655536	0.0077330406579043	-1.0223494373423	0.306618	0.306618	chr1	156823152	0.5134023534894304	chr1:156823152:T:C
chr1:156823340	['G', 'C']	98663	136042.44061593985	-4266.756813465511	0.0103970565488311	0.0046010477591965	2.2597149807996675	0.0238411	0.0238411	chr1	156823340	1.6226737106386335	chr1:156823340:G:C
chr1:156823694	['G', 'C']	98663	7246.146886814446	-466.4954740798569	-0.0085085887145426	0.011279970201452	-0.7543095028254059	0.450665	0.450665	chr1	156823694	0.3461461692356613	chr1:156823694:G:C
chr1:156823787	['T', 'C']	98663	7245.440617492931	-466.95948154967255	-0.0085762426630623	0.0112806994714215	-0.7602580571168731	0.447102	0.447102	chr1	156823787	0.3495933874188814	chr1:156823787:T:C
chr1:156824220	['AGTGCAAAG', 'A']	98663	7241.29357686577	-468.3955321615642	-0.0088554675584801	0.0112832843156755	-0.7848306672710121	0.432555	0.432555	chr1	156824220	0.3639586635104781	chr1:156824220:AGTGCAAAG:A
chr1:156824289	['CAG', 'C']	98663	7242.220210825057	-468.4885385523782	-0.0088874104268976	0.0112827535231274	-0.7876987127902948	0.430875	0.430875	chr1	156824289	0.365648703583996	chr1:156824289:CAG:C
chr1:156825030	['C', 'G']	98663	129028.61656597193	-3803.760181845946	0.011270818695966	0.0044761955827719	2.517945985055976	0.0118057	0.0118057	chr1	156825030	1.9279082570287631	chr1:156825030:C:G
chr1:156825214	['A', 'T']	98663	16885.08050078564	-3.2534195298309774	-0.0078534321676384	0.0077191073612804	-1.0174015984065443	0.308965	0.308965	chr1	156825214	0.5100907152929337	chr1:156825214:A:T
chr1:156826455	['T', 'C']	98663	156045.12152640498	-4377.168943115879	0.0076867294929579	0.0052399762301909	1.466939763709177	0.142396	0.142396	chr1	156826455	0.8465022101537034	chr1:156826455:T:C
chr1:156826510	['T', 'C']	98663	156101.64340095088	-4375.517370452229	0.0073406604670815	0.0052427210275002	1.4001623257420566	0.161468	0.161468	chr1	156826510	0.7919135340167007	chr1:156826510:T:C
chr1:156826655	['A', 'G']	98663	7448.132359500447	-444.79992611835786	-0.007040119581343	0.0111330822365409	-0.6323603321850991	0.527153	0.527153	chr1	156826655	0.2780633175918987	chr1:156826655:A:G
chr1:156826905	['T', 'C']	98663	156093.2387637602	-4365.832090120446	0.0076642461019001	0.0052421910658843	1.462031048768583	0.143736	0.143736	chr1	156826905	0.8424344452041852	chr1:156826905:T:C
chr1:156827023	['C', 'T']	98663	23145.284250220488	-590.0753692636227	-0.0072895368146366	0.0066440019410931	-1.0971605486071372	0.272574	0.272574	chr1	156827023	0.5645155725477526	chr1:156827023:C:T
chr1:156827052	['A', 'G']	98663	156094.73149987834	-4370.54756450485	0.0075579608845856	0.0052423229045892	1.441719829575784	0.149385	0.149385	chr1	156827052	0.8256930085733605	chr1:156827052:A:G
chr1:156827463	['T', 'C']	98663	156036.79328068456	-4359.97864535858	0.0081238048675398	0.0052397581912131	1.5504159869749623	0.121045	0.121045	chr1	156827463	0.9170531452330484	chr1:156827463:T:C
chr1:156827509	['A', 'G']	98663	156089.2383988485	-4367.293272722819	0.0076015306683536	0.0052423588111732	1.450021057725443	0.147056	0.147056	chr1	156827509	0.832517251240339	chr1:156827509:A:G
chr1:156827510	['C', 'A']	98663	127312.32300440932	-3841.214209058727	0.0053296331039053	0.0044537751533568	1.1966551791211104	0.231444	0.231444	chr1	156827510	0.6355540734712216	chr1:156827510:C:A
chr1:156827595	['C', 'T']	98663	7588.69223751698	-425.26371884684266	-0.0038736318150536	0.0110301097946198	-0.3511870586223089	0.725449	0.725449	chr1	156827595	0.1393931136150959	chr1:156827595:C:T
chr1:156828046	['G', 'C']	98663	155934.22425851968	-4361.345940962752	0.0081283952253181	0.0052368910138137	1.5521413762244252	0.120632	0.120632	chr1	156828046	0.918537471798056	chr1:156828046:G:C
chr1:156828113	['T', 'C']	98663	155959.8073246632	-4355.948856189354	0.0087012573940751	0.005235844387676	1.6618632544840246	0.0965434	0.0965434	chr1	156828113	1.015277410559411	chr1:156828113:T:C
chr1:156828169	['C', 'T']	98663	156069.56398378106	-4342.834213340535	0.0082222545297844	0.0052416749019877	1.5686311500673835	0.116737	0.116737	chr1	156828169	0.9327914717264484	chr1:156828169:C:T
chr1:156828183	['T', 'G']	98663	7578.384054004744	-425.050736455784	-0.0041527450438646	0.0110391066078739	-0.3761848844636208	0.70678	0.70678	chr1	156828183	0.1507157483737211	chr1:156828183:T:G
chr1:156828667	['G', 'A']	98663	4803.1460470302045	-46.04577196832111	0.0300227774799539	0.0137543008476914	2.182791972664539	0.0290535	0.0290535	chr1	156828667	1.53680154178911	chr1:156828667:G:A
chr1:156829148	['T', 'C']	98663	7382.37412069979	-448.23486238047474	-0.0046451547166842	0.0111752444314065	-0.4156647082930611	0.677656	0.677656	chr1	156829148	0.1689907120544702	chr1:156829148:T:C
chr1:156830076	['T', 'C']	98663	7325.296982535805	-415.6483436403542	-0.00244563910943	0.0112194954170098	-0.2179812031227591	0.827444	0.827444	chr1	156830076	0.0822613888681986	chr1:156830076:T:C
chr1:156830120	['G', 'A']	98663	127786.36144138665	-4149.408518808011	0.0036750338664399	0.0044595629683218	0.824079375612639	0.409896	0.409896	chr1	156830120	0.387326319757184	chr1:156830120:G:A
chr1:156830618	['G', 'A']	98663	4216.55806620593	-233.0755697294963	-0.0198148922836349	0.0147882588105225	-1.3399070531235078	0.180279	0.180279	chr1	156830618	0.74405485960753	chr1:156830618:G:A
chr1:156830972	['T', 'C']	98663	11845.320642257637	-541.7109546889886	0.0036328338089024	0.0089239217679311	0.4070893832751061	0.683943	0.683943	chr1	156830972	0.1649800909947598	chr1:156830972:T:C
chr1:156831010	['A', 'G']	98663	7396.824676641124	-410.1732924543263	-0.0038087172083965	0.0111646151104141	-0.3411418280639021	0.732998	0.732998	chr1	156831010	0.1348972103386111	chr1:156831010:A:G
chr1:156832865	['A', 'G']	98663	149039.04234788514	-4084.3052149166433	0.0051489112862329	0.0049572198944764	1.0386691322630448	0.298961	0.298961	chr1	156832865	0.5243854624766033	chr1:156832865:A:G
chr1:156833282	['C', 'T']	98663	7058.1430757847575	-443.6062968245694	-0.002487566592807	0.0114247814081302	-0.2177342833917851	0.827637	0.827637	chr1	156833282	0.0821601021814597	chr1:156833282:C:T
chr1:156834329	['T', 'C']	98663	131927.7660411409	-4147.237917567059	0.0064613275648966	0.0045192635105431	1.429730209319024	0.152798	0.152798	chr1	156834329	0.8158823302802788	chr1:156834329:T:C
chr1:156834689	['A', 'T']	98663	17044.80067112053	82.41823616409235	-0.0045254815217564	0.0077064226782946	-0.5872350519395487	0.557047	0.557047	chr1	156834689	0.2541081603388095	chr1:156834689:A:T
chr1:156835004	['G', 'A']	98663	17122.56191335374	87.43757116751323	-0.0054215854517571	0.0076927383528711	-0.7047666517519913	0.480957	0.480957	chr1	156835004	0.3178937500243009	chr1:156835004:G:A
chr1:156835118	['G', 'C']	98663	17126.04148717273	87.6268230413138	-0.005382409690758	0.0076920192584975	-0.6997394975073716	0.484092	0.484092	chr1	156835118	0.3150720943567622	chr1:156835118:G:C
chr1:156835189	['A', 'G']	98663	149053.06437455022	-4045.346552769354	0.0058857929762794	0.0049562712599236	1.1875445607410422	0.235016	0.235016	chr1	156835189	0.6289025697488199	chr1:156835189:A:G
chr1:156835383	['A', 'G']	98663	149146.67516827508	-4048.712336609727	0.0054671240209271	0.0049598558353123	1.1022747842796703	0.270345	0.270345	chr1	156835383	0.5680816582410844	chr1:156835383:A:G
chr1:156835427	['A', 'G']	98663	14510.617797915904	-345.94042303281003	-0.0108764842507924	0.0082193144655886	-1.3232836261866352	0.185744	0.185744	chr1	156835427	0.7310852061486921	chr1:156835427:A:G
chr1:156835864	['T', 'G']	98663	17216.26844399392	66.00475070399884	-0.007099356655973	0.0076820877924896	-0.9241441711866072	0.355414	0.355414	chr1	156835864	0.4492654690377657	chr1:156835864:T:G
chr1:156836011	['T', 'C']	98663	133058.5778685617	-3943.570886638031	0.0071411706835534	0.0045345084052904	1.5748500267905192	0.115294	0.115294	chr1	156836011	0.9381932931796586	chr1:156836011:T:C
chr1:156836077	['T', 'G']	98663	133211.10423066397	-3950.466703893073	0.0067009244268841	0.0045375567467815	1.4767692837421824	0.139741	0.139741	chr1	156836077	0.8546761532175854	chr1:156836077:T:G
chr1:156836167	['T', 'C']	98663	133224.5029852108	-3936.4583339047126	0.007064495704129	0.0045368672340396	1.5571307996683008	0.119443	0.119443	chr1	156836167	0.9228392971527264	chr1:156836167:T:C
chr1:156836231	['T', 'A']	98663	132101.43939824012	-4145.003683259663	0.0061393266199127	0.0045205751540469	1.35808529019072	0.17444	0.17444	chr1	156836231	0.7583539219986111	chr1:156836231:T:A
chr1:156836245	['A', 'G']	98663	133248.5054179802	-3947.9304272037207	0.0067648249097038	0.0045369490454877	1.4910515506961306	0.135951	0.135951	chr1	156836245	0.8666175935719966	chr1:156836245:A:G
chr1:156836537	['T', 'C']	98663	148760.58541134495	-4239.293072282889	0.0041786418304908	0.0049417820292728	0.8455738852378588	0.397793	0.397793	chr1	156836537	0.4003428634642763	chr1:156836537:T:C
chr1:156836695	['G', 'A']	98663	128457.6090986532	-4147.306050455562	0.0013959826318342	0.0044610087224877	0.312929814460384	0.754335	0.754335	chr1	156836695	0.1224357412112393	chr1:156836695:G:A
chr1:156837690	['T', 'C']	98663	20635.300642663093	-176.28908620524285	0.0038286236318706	0.0069962117395367	0.5472423897971033	0.584213	0.584213	chr1	156837690	0.2334287832655017	chr1:156837690:T:C
chr1:156839267	['G', 'A']	98663	6807.206983579971	-436.9275729868893	0.0003858669147535	0.0116134598661685	0.0332258361590985	0.973495	0.973495	chr1	156839267	0.0116662747325329	chr1:156839267:G:A
chr1:156839398	['C', 'T']	98663	6816.0	-438.83456260508905	-0.0001501269673061	0.0116045559485451	-0.0129368989189963	0.989678	0.989678	chr1	156839398	0.0045060837562087	chr1:156839398:C:T
chr1:156839503	['G', 'A']	98663	11245.227952281042	-626.1893139708435	-0.0036913490512198	0.0091765760761909	-0.4022577724601739	0.687495	0.687495	chr1	156839503	0.1627304560145082	chr1:156839503:G:A
chr1:156840427	['GA', 'G']	98663	40865.609050159226	-2223.948309266584	-0.0045336349685676	0.0052554582256863	-0.8626526506117546	0.388331	0.388331	chr1	156840427	0.4107979388602054	chr1:156840427:GA:G
chr1:156843858	['T', 'C']	98663	54398.16759249873	-2581.282757082599	-0.0062569561446563	0.0047609253403643	-1.3142310994898876	0.188772	0.188772	chr1	156843858	0.7240624228943883	chr1:156843858:T:C
chr1:156847339	['G', 'A']	98663	9511.48201869083	-512.0974817966717	-3.0156174009786805e-05	0.0099670137367209	-0.0030255977172665	0.997586	0.997586	chr1	156847339	0.0010496543224271	chr1:156847339:G:A
chr1:156848656	['A', 'G']	98663	11108.68888370773	-434.94527421157386	-0.0059595671369423	0.0092326324986071	-0.645489478525371	0.518612	0.518612	chr1	156848656	0.2851574384469443	chr1:156848656:A:G
chr1:156849424	['T', 'C']	98663	5221.763271889862	-28.003508210276284	0.0197014927218392	0.0132372056910167	1.488342266616691	0.136664	0.136664	chr1	156849424	0.8643458721212729	chr1:156849424:T:C
chr1:156854881	['G', 'A']	98663	11366.036805400694	-377.4146205192777	-0.0074021869197544	0.0091325104227525	-0.8105314505103484	0.417637	0.417637	chr1	156854881	0.3792010325536676	chr1:156854881:G:A
chr1:156855009	['G', 'A']	98663	20334.12193465324	-406.2024990137701	-0.0052052614168253	0.0070379990971785	-0.7395939307397795	0.459548	0.459548	chr1	156855009	0.3376691196502328	chr1:156855009:G:A
chr1:156855211	['T', 'TC']	98663	12856.10306231279	-434.5282585294282	-0.009209880062738	0.0086182921559496	-1.068643287565972	0.285233	0.285233	chr1	156855211	0.5448002302619056	chr1:156855211:T:TC
chr1:156859955	['G', 'A']	98663	6129.186367322116	-78.54572129554411	0.0093626506109081	0.0122624737933768	0.7635205398738589	0.445155	0.445155	chr1	156859955	0.3514887442462471	chr1:156859955:G:A
chr1:156860426	['T', 'C']	98663	8054.163266133528	182.93951731086568	0.0051751560544467	0.0107913845942765	0.4795636750071448	0.631539	0.631539	chr1	156860426	0.1995998248999322	chr1:156860426:T:C
chr1:156865348	['C', 'T']	98663	7449.528533490107	101.31569399180307	0.0059524289496247	0.0112464417799017	0.5292721970305527	0.596618	0.596618	chr1	156865348	0.2243036480863448	chr1:156865348:C:T
chr1:156865794	['A', 'T']	98663	12857.736714584054	-751.8037969258083	-0.0038677491748621	0.0086302095244929	-0.4481639946151102	0.654036	0.654036	chr1	156865794	0.1843983462154052	chr1:156865794:A:T
chr1:156865796	['T', 'C']	98663	7876.953967513632	157.130215373294	0.0071186534424482	0.0109837473326042	0.6481079022381674	0.516917	0.516917	chr1	156865796	0.2865791848282706	chr1:156865796:T:C
chr1:156866083	['C', 'T']	98663	5253.212976008272	-135.36256597507793	0.0080415069704679	0.01319901679383	0.609250453732806	0.54236	0.54236	chr1	156866083	0.26571234793867	chr1:156866083:C:T
chr1:156867046	['T', 'C']	98663	8726.442234790895	207.48297270010443	0.0092909298429635	0.0104538829800429	0.8887539549371737	0.374137	0.374137	chr1	156867046	0.4269693404485646	chr1:156867046:T:C
chr1:156867175	['A', 'G']	98663	8333.50678613783	133.16217302251172	0.0067795131508173	0.010637584723104	0.6373169593745095	0.52392	0.52392	chr1	156867175	0.2807350225792547	chr1:156867175:A:G
chr1:156867561	['T', 'C']	98663	4037.122754915873	-62.42447013676853	-0.0254928612454894	0.0150612736823418	-1.6926099201940534	0.0905329	0.0905329	chr1	156867561	1.043193567845284	chr1:156867561:T:C
chr1:156867697	['C', 'T']	98663	5870.070757983081	-31.683746552896924	0.0162439048032505	0.0125581823387132	1.2934917144159714	0.195844	0.195844	chr1	156867697	0.7080897292312901	chr1:156867697:C:T
chr1:156868349	['T', 'C']	98663	123684.0432129426	-4516.198873831457	-0.0064436328473977	0.0044187352449098	-1.4582527556545526	0.144774	0.144774	chr1	156868349	0.8393094261941518	chr1:156868349:T:C
chr1:156871022	['C', 'T']	98663	9029.549114609204	-26.9634799200002	0.015302931593494	0.0101537801516816	1.507116695939062	0.131784	0.131784	chr1	156871022	0.8801373145790171	chr1:156871022:C:T
chr1:156871281	['G', 'A']	98663	157625.97619940602	-5188.306346790434	0.0123614167611948	0.0052975777490144	2.3334092196182628	0.0196287	0.0196287	chr1	156871281	1.7071084625763613	chr1:156871281:G:A
chr1:156871882	['G', 'A']	98663	9866.199997972855	-34.437179850190375	0.0133718210981219	0.0097467320794358	1.3719286617444308	0.170089	0.170089	chr1	156871882	0.7693237721826954	chr1:156871882:G:A
chr1:156872544	['C', 'T']	98663	75571.3829114245	-2701.1464440334626	0.0011303332265573	0.004395950287337	0.2571305753418985	0.797079	0.797079	chr1	156872544	0.0984986327271168	chr1:156872544:C:T
chr1:156875187	['A', 'C']	98663	2338.047659279944	-3.6443267003727216	0.0254060554680544	0.0197228538408681	1.2881531077115256	0.197696	0.197696	chr1	156875187	0.7040021177146621	chr1:156875187:A:C
chr1:156875881	['A', 'C']	98663	1999.6282849379504	206.3174288807768	0.0138865434879471	0.0216102333810782	0.6425910929821866	0.520491	0.520491	chr1	156875881	0.2835867756330413	chr1:156875881:A:C
chr1:156878314	['A', 'G']	98663	168442.65802037405	-7109.991948089254	-0.0232586554755861	0.0062069114148594	-3.7472188534710567	0.000178908	0.000178908	chr1	156878314	3.747370239208061	chr1:156878314:A:G
chr1:156878328	['T', 'A']	98663	134744.5599355336	-6169.792382797299	-0.007089671098483	0.004709386966237	-1.5054339661002587	0.132216	0.132216	chr1	156878328	0.8787159859150726	chr1:156878328:T:A
chr1:156879002	['C', 'T']	98663	132377.1256487714	-6366.994089142802	-0.0065668796833072	0.0046824959565898	-1.4024314690684156	0.16079	0.16079	chr1	156879002	0.7937409647907171	chr1:156879002:C:T
chr1:156879016	['T', 'C']	98663	168056.736751409	-7113.241021866165	-0.0214683160683561	0.0061751973036797	-3.47653929301393	0.000508148	0.000508148	chr1	156879016	3.29400977940474	chr1:156879016:T:C
chr1:156879117	['CA', 'C']	98663	9629.87843371784	-132.88217294815618	0.0234722677171234	0.0098463381562372	2.383857566607602	0.0171341	0.0171341	chr1	156879117	1.7661387027484992	chr1:156879117:CA:C
chr1:156879126	['C', 'T']	98663	9956.302736671398	-815.819291490632	-0.0248823168105012	0.0097381840920201	-2.555129023581599	0.0106163	0.0106163	chr1	156879126	1.9740268174887905	chr1:156879126:C:T
chr1:156879154	['G', 'T']	98663	9967.707194696724	-813.1518460122787	-0.0243403585031939	0.0097338403162305	-2.500591515006456	0.0124002	0.0124002	chr1	156879154	1.906571310144546	chr1:156879154:G:T
chr1:156879760	['G', 'A']	98663	7231.099363393072	-138.22519855523197	0.0217094987353734	0.0112832241041021	1.9240510101612456	0.0543511	0.0543511	chr1	156879760	1.2647916618979114	chr1:156879760:G:A
chr1:156879983	['T', 'C']	98663	9209.828173358908	82.74600148633677	0.0211965323716267	0.0100879046409299	2.101182864638252	0.0356274	0.0356274	chr1	156879983	1.448215870235395	chr1:156879983:T:C
chr1:156880312	['G', 'C']	98663	176629.7413969612	-7325.543978088639	-0.016276405554382	0.0072209853152532	-2.254042190059656	0.0241957	0.0241957	chr1	156880312	1.6162618089039944	chr1:156880312:G:C
chr1:156880320	['T', 'G']	98663	176700.37284613826	-7332.531893984311	-0.0166793749053773	0.0072330010550176	-2.306010296211224	0.0211121	0.0211121	chr1	156880320	1.6754685656951052	chr1:156880320:T:G
chr1:156882238	['G', 'A']	98663	7328.498242729586	-127.0925049460866	0.0228297832633788	0.0112836950947135	2.0232541797477888	0.0430496	0.0430496	chr1	156882238	1.3660308794855835	chr1:156882238:G:A
chr1:156882522	['G', 'C']	98663	153425.55046476037	-5639.967469523618	-5.317222973144731e-05	0.0051252533326681	-0.0103745563936381	0.991722	0.991722	chr1	156882522	0.003610052428963	chr1:156882522:G:C
chr1:156884033	['G', 'C']	98663	7253.220545307116	-144.76617038539513	0.0221718958329001	0.0112614785066222	1.96882636856804	0.0489758	0.0489758	chr1	156884033	1.310018461249553	chr1:156884033:G:C
chr1:156884172	['AC', 'A']	98663	2329.188860169277	-12.471039355274495	0.0266490063278033	0.0197180962464919	1.3514999619978254	0.176538	0.176538	chr1	156884172	0.7531617978454511	chr1:156884172:AC:A
chr1:156884985	['C', 'G']	98663	2426.024589000831	-20.182716541372177	0.0166571301878348	0.0193292956491627	0.8617556733660068	0.388824	0.388824	chr1	156884985	0.4102469362717936	chr1:156884985:C:G
chr1:156885705	['C', 'T']	98663	18632.944272132016	587.4836528761875	0.0188172505244889	0.0075665987837045	2.4868836134160666	0.0128884	0.0128884	chr1	156885705	1.8898009937638065	chr1:156885705:C:T
chr1:156885826	['C', 'T']	98663	18611.6977517384	591.2884101107936	0.0194997814392839	0.00756740821214	2.5768110947155445	0.00997308	0.00997308	chr1	156885826	2.001170697211674	chr1:156885826:C:T
chr1:156886062	['C', 'T']	98663	6041.183691465639	-24.12460993289308	0.0361262228469454	0.0123305454344946	2.929815476441323	0.00339241	0.00339241	chr1	156886062	2.4694916652664114	chr1:156886062:C:T
chr1:156889030	['T', 'C']	98663	195258.85333887447	-6938.288914564809	-0.021429293238543	0.0219484986260431	-0.976344377975632	0.328896	0.328896	chr1	156889030	0.4829414083309399	chr1:156889030:T:C
chr1:156889566	['C', 'T']	98663	195114.86553412327	-6931.393950522439	-0.0236886748563197	0.0211635585265019	-1.1193143547506803	0.263009	0.263009	chr1	156889566	0.5800293899761714	chr1:156889566:C:T
chr1:156889817	['C', 'T']	98663	195257.9371173728	-6936.848500287023	-0.0210463319971918	0.0219452852839111	-0.9590366096822456	0.337543	0.337543	chr1	156889817	0.4716708940235409	chr1:156889817:C:T
chr1:156890989	['T', 'C']	98663	172392.6822015857	-5875.515656215575	0.0105644687313246	0.0064220191321331	1.6450385017485196	0.0999651	0.0999651	chr1	156890989	1.0001515952290907	chr1:156890989:T:C
chr1:156891376	['C', 'T']	98663	170421.0003446458	-6226.459644746003	0.0070572558812762	0.0062540649884955	1.1284270141513018	0.259142	0.259142	chr1	156891376	0.5864621937682404	chr1:156891376:C:T
chr1:156891451	['A', 'G']	98663	170424.7281020973	-6226.703503195292	0.0070668048784482	0.0062540189395849	1.1299621805937878	0.258495	0.258495	chr1	156891451	0.5875478529313946	chr1:156891451:A:G
chr1:156891477	['G', 'A']	98663	172357.46931162762	-5890.146998535864	0.0098433503128258	0.0064166954256775	1.5340217448121236	0.125028	0.125028	chr1	156891477	0.9029927159219504	chr1:156891477:G:A
chr1:156891699	['G', 'A']	98663	172375.2413338739	-5890.818511218723	0.009796683335783	0.0064178011723632	1.5264859525362378	0.126892	0.126892	chr1	156891699	0.8965657574590745	chr1:156891699:G:A
chr1:156891718	['C', 'CT']	98663	170418.0	-6225.552209500921	0.0071308247961833	0.0062531803290148	1.1403516964153733	0.254143	0.254143	chr1	156891718	0.5949218478075887	chr1:156891718:C:CT
chr1:156891797	['A', 'C']	98663	172386.47225122404	-5895.567891092111	0.0095566600563781	0.0064195642983145	1.4886773638029045	0.136576	0.136576	chr1	156891797	0.8646256109276618	chr1:156891797:A:C
chr1:156892016	['C', 'A']	98663	172368.9763823425	-5894.3673596554	0.0095962801954858	0.0064174606863406	1.4953391480700806	0.134829	0.134829	chr1	156892016	0.8702166865439072	chr1:156892016:C:A
chr1:156892676	['C', 'T']	98663	170446.91350052707	-6222.253153160757	0.0070798030277543	0.0062558836969246	1.1317031087446112	0.257762	0.257762	chr1	156892676	0.5887811071793805	chr1:156892676:C:T
chr1:156892912	['A', 'G']	98663	170453.91456491774	-6214.070540151742	0.0072028834531983	0.0062564337800366	1.1512762232346538	0.249621	0.249621	chr1	156892912	0.6027188813274346	chr1:156892912:A:G
chr1:156892950	['A', 'G']	98663	172406.21137782818	-5868.92840306961	0.0106369702236731	0.0064208785830777	1.6566222341763162	0.0975991	0.0975991	chr1	156892950	1.0105541871164625	chr1:156892950:A:G
chr1:156893119	['A', 'G']	98663	172337.73365565893	-5875.78876651193	0.0104322847498868	0.0064138322258912	1.626529098746004	0.10384	0.10384	chr1	156893119	0.983635320543706	chr1:156893119:A:G
chr1:156893251	['C', 'T']	98663	172370.22942345118	-5895.739988555187	0.0098220791220317	0.0064183902060295	1.5303025847204976	0.125945	0.125945	chr1	156893251	0.8998190692576706	chr1:156893251:C:T
chr1:156893398	['G', 'T']	98663	172366.0	-5891.901779614272	0.0100179761906842	0.0064172360022665	1.561104529605269	0.118502	0.118502	chr1	156893398	0.9262743198510586	chr1:156893398:G:T
chr1:156893412	['G', 'T']	98663	170501.9124965791	-6215.460899061515	0.0071483066152717	0.0062587925439937	1.1421223127345277	0.253406	0.253406	chr1	156893412	0.5961831063584879	chr1:156893412:G:T
chr1:156893825	['G', 'T']	98663	171287.1525806844	-5837.831809120938	0.0107423507541997	0.0063021436792803	1.7045550372832068	0.0882806	0.0882806	chr1	156893825	1.0541347238134675	chr1:156893825:G:T
chr1:156894824	['G', 'C']	98663	25463.25808315258	-787.8716715621433	-0.011436420473747	0.0063580017365743	-1.798744471546646	0.0720622	0.0720622	chr1	156894824	1.1422924833558938	chr1:156894824:G:C
chr1:156898192	['C', 'T']	98663	23941.213282247765	-762.5104169677994	-0.0128703288608216	0.0065378170327467	-1.9685972850504183	0.0490021	0.0490021	chr1	156898192	1.3097853077496635	chr1:156898192:C:T
chr1:156898198	['G', 'A']	98663	23874.241977661102	832.952700685422	0.0355298093984545	0.0067074024768285	5.297104135497449	1.17905e-07	1.17905e-07	chr1	156898198	6.928467777378481	chr1:156898198:G:A
chr1:156899056	['T', 'C']	98663	23970.42952571133	-764.3306615231279	-0.0129291133493506	0.0065359792968271	-1.97814478323502	0.0479152	0.0479152	chr1	156899056	1.319526694749062	chr1:156899056:T:C
chr1:156899255	['G', 'T']	98663	27923.11316547054	1236.7389009519184	0.0342386346547665	0.0063016350458315	5.433293804822124	5.54537e-08	5.54537e-08	chr1	156899255	7.256069471408885	chr1:156899255:G:T
chr1:156899445	['C', 'T']	98663	24150.182067916867	-725.9285727645625	-0.0124373477958715	0.0065133769999312	-1.9095083542689029	0.0561994	0.0561994	chr1	156899445	1.250268321051582	chr1:156899445:C:T
chr1:156899640	['A', 'G']	98663	24284.215196545505	-719.2807109675863	-0.0123801482232797	0.0064959832727629	-1.9058159024498385	0.056677	0.056677	chr1	156899640	1.2465931456851085	chr1:156899640:A:G
chr1:156899838	['G', 'C']	98663	25810.52320572465	-640.7372789753691	-0.0111507452442564	0.0063360678260425	-1.759884134829567	0.0784306	0.0784306	chr1	156899838	1.105514462591689	chr1:156899838:G:C
chr1:156899922	['G', 'A']	98663	25789.30693912303	1028.333390716101	0.0354563698203065	0.0064679603517556	5.481847119035353	4.21935e-08	4.21935e-08	chr1	156899922	7.37475444789044	chr1:156899922:G:A
chr1:156901526	['G', 'A']	98663	25112.527169891644	-734.4550336190428	-0.0116507490645917	0.0064134874061114	-1.8166012228369992	0.0692812	0.0692812	chr1	156901526	1.159384598634115	chr1:156901526:G:A
chr1:156902975	['T', 'C']	98663	145110.53231218387	-7019.893072098334	-0.0131630371948634	0.0050186527526757	-2.622822865727347	0.0087218	0.0087218	chr1	156902975	2.059393876375302	chr1:156902975:T:C
chr1:156903935	['G', 'A']	98663	24911.009943340192	-726.7218041999847	-0.0116261936152939	0.0064333164744449	-1.807185090532496	0.0707365	0.0707365	chr1	156903935	1.1503564326226403	chr1:156903935:G:A
chr1:156904629	['C', 'G']	98663	25246.279419813905	-718.7941818660013	-0.0111744129402971	0.0063982315018604	-1.7464846242352765	0.0807299	0.0807299	chr1	156904629	1.0929655854761406	chr1:156904629:C:G
chr1:156905305	['G', 'A']	98663	144986.6951435841	-7094.027150744779	-0.0127584306204477	0.0050178001711	-2.5426342591181403	0.0110035	0.0110035	chr1	156905305	1.9584691522131488	chr1:156905305:G:A
chr1:156905972	['G', 'A']	98663	161568.46305343823	-6112.392360185721	-0.0036741136616993	0.0055662162983478	-0.6600738212041541	0.509208	0.509208	chr1	156905972	0.2931047819065149	chr1:156905972:G:A
chr1:156906143	['T', 'C']	98663	26687.434417256263	-551.0923353950849	-0.0085937818404446	0.0062630161265478	-1.372147487217387	0.170021	0.170021	chr1	156906143	0.7694974337931327	chr1:156906143:T:C
chr1:156906414	['G', 'A']	98663	26233.45656360872	-514.2873613484091	-0.0078350074793968	0.0063079236694884	-1.242089773104729	0.214206	0.214206	chr1	156906414	0.6691683685630018	chr1:156906414:G:A
chr1:156906429	['G', 'A']	98663	26205.65607736208	-522.4969020928565	-0.0080701289015375	0.0063103170432581	-1.278878516913749	0.200943	0.200943	chr1	156906429	0.6969271181821932	chr1:156906429:G:A
chr1:156906445	['C', 'T']	98663	26232.329390419432	-514.5994175233085	-0.0079314609648421	0.0063081391520198	-1.257337667052347	0.208634	0.208634	chr1	156906445	0.6806149154245927	chr1:156906445:C:T
chr1:156906468	['C', 'T']	98663	26233.595345489928	-513.7649220597872	-0.0079170512745793	0.0063080231178232	-1.255076452115373	0.209454	0.209454	chr1	156906468	0.6789113413837365	chr1:156906468:C:T
chr1:156906581	['A', 'G']	98663	26252.86260338956	-520.9119608077204	-0.0081174395977155	0.0063068525569893	-1.287082506585572	0.198069	0.198069	chr1	156906581	0.7031834910563479	chr1:156906581:A:G
chr1:156907085	['G', 'A']	98663	8063.245175349685	-97.20556363541388	0.034934918569357	0.0107444813619724	3.2514290259742857	0.00114865	0.00114865	chr1	156907085	2.9398122830822992	chr1:156907085:G:A
chr1:156907457	['A', 'G']	98663	29824.650338094725	-386.6616716962019	-0.0016808438232873	0.0059817812726201	-0.2809938623100275	0.778716	0.778716	chr1	156907457	0.1086209019183072	chr1:156907457:A:G
chr1:156908643	['C', 'T']	98663	27982.567235280403	-475.3727804566041	-0.0013164344579362	0.0061233423470841	-0.2149862580463214	0.829778	0.829778	chr1	156908643	0.0810380838541899	chr1:156908643:C:T
chr1:156908739	['T', 'C']	98663	28130.853732073112	-470.1652951842912	-0.0012766097537665	0.0061278837165149	-0.2083279991632343	0.834973	0.834973	chr1	156908739	0.0783275677985496	chr1:156908739:T:C
chr1:156908945	['T', 'C']	98663	27991.4044865232	-475.1433031709258	-0.001452185965488	0.0061231017357547	-0.2371650885707664	0.812529	0.812529	chr1	156908945	0.090161129653437	chr1:156908945:T:C
chr1:156909095	['G', 'A']	98663	27497.67221788621	-559.0355634468579	-0.0017743302681462	0.0061636057626118	-0.287872121690401	0.773445	0.773445	chr1	156909095	0.1115705637303063	chr1:156909095:G:A
chr1:156909603	['C', 'T']	98663	27967.417320440305	-472.4280790875483	-0.0012795088304152	0.0061240190703343	-0.2089328618542945	0.834501	0.834501	chr1	156909603	0.0785731385602626	chr1:156909603:C:T
chr1:156909712	['A', 'G']	98663	23007.02708375585	-546.3242832311746	-0.003954034470847	0.006652628472933	-0.5943567248546169	0.552275	0.552275	chr1	156909712	0.2578446156714625	chr1:156909712:A:G
chr1:156909788	['C', 'T']	98663	22082.67145753092	-625.6950821319564	-0.0043668720919052	0.0067666581536985	-0.645351367353827	0.518701	0.518701	chr1	156909788	0.2850829147323389	chr1:156909788:C:T
chr1:156911601	['TC', 'T']	98663	17843.32979478444	-363.2559562486384	0.0004035486459507	0.0074630986708484	0.0540725325697617	0.956877	0.956877	chr1	156911601	0.0191438842235751	chr1:156911601:TC:T
chr1:156912167	['C', 'T']	98663	22017.239963910622	-668.1733064955654	-0.0052628536461007	0.0067800489114102	-0.7762265014406899	0.437617	0.437617	chr1	156912167	0.3589058154159703	chr1:156912167:C:T
chr1:156913423	['C', 'A']	98663	23329.709375633487	-681.4877249181478	-0.003271210875122	0.0066042385143109	-0.4953199173581574	0.620375	0.620375	chr1	156913423	0.2073457117946202	chr1:156913423:C:A
chr1:156913701	['G', 'A']	98663	39801.613638897616	-253.37115926746128	0.0095730167281374	0.0053453922896139	1.790891333969575	0.0733138	0.0733138	chr1	156913701	1.134814269564152	chr1:156913701:G:A
chr1:156913825	['G', 'A']	98663	7845.079513895927	-141.19588930030272	0.0308394540850136	0.0108859331762762	2.8329637510748547	0.0046128	0.0046128	chr1	156913825	2.3360353749558675	chr1:156913825:G:A
chr1:156914311	['T', 'A']	98663	35558.60404650644	-1171.6574261919236	-0.0099071157536232	0.0055697214261342	-1.77874529004935	0.0752846	0.0752846	chr1	156914311	1.123293852737247	chr1:156914311:T:A
chr1:156914573	['T', 'C']	98663	152164.2535755192	-3948.739315315696	0.0034614008866126	0.00511266683736	0.6770245346946896	0.498392	0.498392	chr1	156914573	0.3024289374238057	chr1:156914573:T:C
chr1:156914792	['C', 'T']	98663	32645.654402075856	-1600.9229063853886	-0.0153354218715525	0.0057349769489247	-2.674016305231671	0.00749612	0.00749612	chr1	156914792	2.125163469756259	chr1:156914792:C:T
chr1:156915975	['A', 'G']	98663	33094.702339679265	-1635.637287579603	-0.0155668625386037	0.0057045505279831	-2.728849970254795	0.00635669	0.00635669	chr1	156915975	2.1967689675174986	chr1:156915975:A:G
chr1:156916985	['G', 'A']	98663	34154.57730830055	-1667.0045714142136	-0.0155505977626264	0.0056269506171096	-2.763592364813422	0.00571795	0.00571795	chr1	156916985	2.242759646602905	chr1:156916985:G:A
chr1:156917309	['A', 'G']	98663	35503.958358674936	-1251.9061029161862	-0.0113305264368486	0.005565525322384	-2.035841323240097	0.041769	0.041769	chr1	156917309	1.379145922141645	chr1:156917309:A:G
chr1:156917788	['C', 'T']	98663	35483.50859263315	-1250.855955840614	-0.0109860513212767	0.0055686017626852	-1.9728563451768704	0.0485147	0.0485147	chr1	156917788	1.314126649818608	chr1:156917788:C:T
chr1:156918898	['A', 'G']	98663	32767.310155711457	-1600.8876240543143	-0.015407818938229	0.0057265376686387	-2.690599421463628	0.00713358	0.00713358	chr1	156918898	2.1466924639704623	chr1:156918898:A:G
chr1:156920880	['T', 'C']	98663	32773.31131138235	-1606.281114421433	-0.0156506103189968	0.0057264588962169	-2.7330346035201534	0.00627649	0.00627649	chr1	156920880	2.202283158777071	chr1:156920880:T:C
chr1:156921212	['T', 'C']	98663	4496.182284434264	-160.00752858329375	-0.0035741494788375	0.0142218144843719	-0.2513145901857429	0.801571	0.801571	chr1	156921212	0.0960580035125094	chr1:156921212:T:C
chr1:156921818	['G', 'A']	98663	33098.61127744012	-1582.695413324997	-0.0161638501876935	0.0057097491475359	-2.8309212489079485	0.00464235	0.00464235	chr1	156921818	2.333262119946764	chr1:156921818:G:A
chr1:156922602	['T', 'C']	98663	36019.82539682539	-1180.1835385471963	-0.0114551155679814	0.0055472888160565	-2.0649935396954127	0.0389262	0.0389262	chr1	156922602	1.409757990311666	chr1:156922602:T:C
chr1:156922745	['G', 'T']	98663	33004.01415089557	-1583.386518185133	-0.0160535960392016	0.0057117494763954	-2.810626780033892	0.00494548	0.00494548	chr1	156922745	2.3057915501265525	chr1:156922745:G:T
chr1:156923157	['T', 'C']	98663	35437.10594448837	-1273.9056857332994	-0.0122713350063625	0.0055700082906819	-2.203108930177216	0.0275894	0.0275894	chr1	156923157	1.55925774422986	chr1:156923157:T:C
chr1:156924214	['C', 'G']	98663	113620.66763978433	-2589.707592236599	-0.0029595949952552	0.0043570706935672	-0.6792625604227096	0.496973	0.496973	chr1	156924214	0.3036672053703593	chr1:156924214:C:G
chr1:156924821	['G', 'T']	98663	32969.00989346282	-1589.8034590581542	-0.016133307219356	0.0057135964291535	-2.8236693682171854	0.00474868	0.00474868	chr1	156924821	2.3234270952983023	chr1:156924821:G:T
chr1:156925033	['C', 'T']	98663	37292.64586036328	-1741.9084328115557	-0.0140788576711364	0.0054482552159153	-2.5841039219325848	0.00976466	0.00976466	chr1	156925033	2.010342874003832	chr1:156925033:C:T
chr1:156926372	['A', 'G']	98663	113608.27094255429	-2600.015909638027	-0.0032617907136457	0.0043590659530671	-0.7482774403426287	0.454295	0.454295	chr1	156926372	0.3426620430320813	chr1:156926372:A:G
chr1:156926769	['T', 'A']	98663	32902.02269889452	-1587.1769855717675	-0.0162948452258253	0.0057176984339381	-2.8498958827742977	0.00437426	0.00437426	chr1	156926769	2.359095406664311	chr1:156926769:T:A
chr1:156928175	['G', 'C']	98663	39389.99237732254	-1495.7895666898837	-0.0112669941631825	0.0053430937230028	-2.108702326271464	0.0349728	0.0349728	chr1	156928175	1.4562695957185157	chr1:156928175:G:C
chr1:156929038	['A', 'G']	98663	39506.21371793574	-1486.997013312626	-0.0114714938638556	0.0053367401784832	-2.149532013963638	0.0315947	0.0315947	chr1	156929038	1.5003857640209342	chr1:156929038:A:G
chr1:156929496	['G', 'A']	98663	33001.3483122149	-1591.9201412791806	-0.0167270116405956	0.005712742184136	-2.9280179468006624	0.00341208	0.00341208	chr1	156929496	2.4669807948693303	chr1:156929496:G:A
chr1:156929800	['A', 'G']	98663	39580.0290962915	-1519.881428401245	-0.0124928004618345	0.0053363135466171	-2.341091907868516	0.0192294	0.0192294	chr1	156929800	1.7160342665027777	chr1:156929800:A:G
chr1:156929890	['G', 'A']	98663	33031.01307600301	-1604.0094535832125	-0.0171443954803348	0.0057091774129653	-3.0029537077268844	0.0026744	0.0026744	chr1	156929890	2.572773636415488	chr1:156929890:G:A
chr1:156932096	['T', 'C']	98663	39999.86502924451	-1483.6894218118025	-0.0129059245183682	0.0053233157625555	-2.4244146118757715	0.0153349	0.0153349	chr1	156932096	1.8143190517382155	chr1:156932096:T:C
chr1:156932430	['G', 'A']	98663	33034.01334968678	-1608.098554498045	-0.0172066601463495	0.0057084979733445	-3.014218490870071	0.00257708	0.00257708	chr1	156932430	2.5888720994858527	chr1:156932430:G:A
chr1:156932489	['T', 'G']	98663	38615.653620015015	-804.4796390940447	-0.0129433897237883	0.0054122990241788	-2.391477201456388	0.0167826	0.0167826	chr1	156932489	1.775140756368944	chr1:156932489:T:G
chr1:156934251	['T', 'C']	98663	2088.269941076844	250.057788306476	0.0370808181009992	0.0211682879056804	1.7517155032197316	0.0798258	0.0798258	chr1	156934251	1.0978567203444891	chr1:156934251:T:C
chr1:156934365	['G', 'A']	98663	2048.124552743343	249.3690897791448	0.0384715847634276	0.0213634605992284	1.800812400441202	0.0717355	0.0717355	chr1	156934365	1.1442658702926858	chr1:156934365:G:A
chr1:156934852	['A', 'G']	98663	33033.722920152075	-1604.3924504601705	-0.0170626791925189	0.00571017180859	-2.9881201064477176	0.00280768	0.00280768	chr1	156934852	2.551652391611168	chr1:156934852:A:G
chr1:156935026	['G', 'A']	98663	33020.3629221115	-1618.5741876770244	-0.0176007773055934	0.0057095497484966	-3.082690944277648	0.00205195	0.00205195	chr1	156935026	2.687833225913367	chr1:156935026:G:A
chr1:156935792	['A', 'G']	98663	40005.67669211042	-1476.701112508075	-0.0125834606012298	0.0053229433105786	-2.364004248593445	0.0180805	0.0180805	chr1	156935792	1.7427895636704775	chr1:156935792:A:G
chr1:156936658	['A', 'G']	98663	45262.3141060744	-515.996492497171	0.0116993185700033	0.0050919063743865	2.2976303391699697	0.0215849	0.0215849	chr1	156936658	1.6658499590322116	chr1:156936658:A:G
chr1:156936781	['A', 'G']	98663	5188.284282404403	-205.1735871896556	-0.0010683249180865	0.0133253842009821	-0.0801721662935496	0.9361	0.9361	chr1	156936781	0.028677754757187	chr1:156936781:A:G
chr1:156937089	['G', 'A']	98663	32805.32248352761	-1634.108272327678	-0.0170783979422974	0.0057228702259875	-2.984236452670958	0.00284357	0.00284357	chr1	156937089	2.546136076277808	chr1:156937089:G:A
chr1:156937239	['C', 'T']	98663	34144.83076563732	-1514.7694534622829	-0.0140950983642922	0.0056388652749211	-2.4996338229572888	0.0124338	0.0124338	chr1	156937239	1.9053961226197005	chr1:156937239:C:T
chr1:156937289	['T', 'C']	98663	116353.94474914084	-2665.3830936426493	-0.000504462366105	0.0043745831521123	-0.1153166709978985	0.908194	0.908194	chr1	156937289	0.0418213715998825	chr1:156937289:T:C
chr1:156937323	['T', 'C']	98663	75743.86960092466	-1301.7448023942095	0.0074638833286292	0.0044114013171381	1.6919529174623689	0.0906581	0.0906581	chr1	156937323	1.0425933870660178	chr1:156937323:T:C
chr1:156937758	['C', 'A']	98663	33028.67381256462	-1609.8184829167951	-0.0172822737203021	0.0057087383895349	-3.027336784600861	0.00246783	0.00246783	chr1	156937758	2.6076847606050886	chr1:156937758:C:A
chr1:156939194	['T', 'C']	98663	35957.91561502204	-1422.5126141719163	-0.0139483436548742	0.0055336258855877	-2.520651728770209	0.0117153	0.0117153	chr1	156939194	1.9312465857118009	chr1:156939194:T:C
chr1:156939511	['T', 'A']	98663	33046.02407550077	-1605.8723080037116	-0.0170348518559393	0.0057084204371907	-2.9841620888602027	0.00284426	0.00284426	chr1	156939511	2.546030706323368	chr1:156939511:T:A
chr1:156939903	['G', 'A']	98663	32805.662510896225	-1646.802747836244	-0.0174728930320289	0.0057229196271606	-3.0531431804674733	0.00226518	0.00226518	chr1	156939903	2.644897281553712	chr1:156939903:G:A
chr1:156940757	['C', 'T']	98663	32797.99454676302	-1645.1362060068343	-0.0173461641492551	0.0057233631819999	-3.0307641849129863	0.00243999	0.00243999	chr1	156940757	2.612611953560336	chr1:156940757:C:T
chr1:156941100	['GCTCGTCTT', 'G']	98663	33047.01938145583	-1612.056243651518	-0.0172376339657262	0.0057082996791317	-3.019749300959654	0.00253049	0.00253049	chr1	156941100	2.5967953745983867	chr1:156941100:GCTCGTCTT:G
chr1:156941116	['A', 'G']	98663	40592.22846020498	-1391.6661126499423	-0.0122181027623071	0.0053036542471885	-2.3037140418389828	0.0212408	0.0212408	chr1	156941116	1.672829130291009	chr1:156941116:A:G
chr1:156941587	['A', 'G']	98663	34818.5877546883	-1493.1168207881688	-0.0130036525294852	0.0055929258912402	-2.325017849754046	0.020073	0.020073	chr1	156941587	1.6973877154009067	chr1:156941587:A:G
chr1:156943657	['C', 'T']	98663	34260.73625048147	-1484.4968147967338	-0.0135969226742996	0.0056261039245004	-2.4167564013682865	0.0156613	0.0156613	chr1	156943657	1.8051721912312289	chr1:156943657:C:T
chr1:156944278	['C', 'A']	98663	38688.80327054483	-1671.841577704216	-0.0129222792282265	0.0053737083961839	-2.404722823702748	0.0161866	0.0161866	chr1	156944278	1.7908443653484096	chr1:156944278:C:A
chr1:156945246	['C', 'T']	98663	40549.876956292566	-1385.0101007910455	-0.0121274678138151	0.0053045439671612	-2.286241360028748	0.0222423	0.0222423	chr1	156945246	1.6528203058641997	chr1:156945246:C:T
chr1:156948556	['T', 'C']	98663	2252.0913043918954	277.2624538523438	0.0288104612128441	0.0204791602179752	1.4068184879747312	0.159484	0.159484	chr1	156948556	0.7972828803827154	chr1:156948556:T:C
chr1:156949332	['T', 'C']	98663	40029.30291449136	-1483.2072076387728	-0.01287759776752	0.0053226233052073	-2.4194080679956014	0.0155476	0.0155476	chr1	156949332	1.8083366411837736	chr1:156949332:T:C
chr1:156949388	['A', 'G']	98663	34094.565751591595	-1521.4841135440247	-0.0144153086018158	0.0056385287712828	-2.556572678183956	0.0105724	0.0105724	chr1	156949388	1.9758264139752053	chr1:156949388:A:G
chr1:156949990	['A', 'G']	98663	40617.05684248944	-1381.3251928531367	-0.0119341609679188	0.0053027161528266	-2.250575106034512	0.0244147	0.0244147	chr1	156949990	1.6123486078183191	chr1:156949990:A:G
chr1:156951428	['A', 'G']	98663	20891.752731880384	-592.3424843735776	-0.0160863935894229	0.0069203399180063	-2.324509168627257	0.0201002	0.0201002	chr1	156951428	1.6967996212628818	chr1:156951428:A:G
chr1:156952784	['G', 'T']	98663	39921.64163642631	-1493.653548526881	-0.0130684799794392	0.0053259115260237	-2.453754613756413	0.0141391	0.0141391	chr1	156952784	1.849578233924789	chr1:156952784:G:T
chr1:156955297	['CT', 'C']	98663	38509.29342537404	-1710.5354309165252	-0.0135961141375778	0.0053840227066798	-2.525270578950068	0.0115625	0.0115625	chr1	156955297	1.936948254252911	chr1:156955297:CT:C
chr1:156955643	['T', 'C']	98663	34069.45311343801	-1524.1514295654977	-0.0144178461586895	0.0056405802169181	-2.556092742985072	0.010587	0.010587	chr1	156955643	1.9752270869203683	chr1:156955643:T:C
chr1:156957959	['T', 'C']	98663	38487.68110814894	-1686.3571969649324	-0.0132790746035595	0.0053877452383519	-2.4646812379015506	0.0137152	0.0137152	chr1	156957959	1.862797854974284	chr1:156957959:T:C
chr1:156958984	['A', 'T']	98663	34045.725354254086	-1520.3073881069888	-0.014075483095741	0.0056405781835389	-2.4953972159836018	0.0125832	0.0125832	chr1	156958984	1.9002089005746707	chr1:156958984:A:T
chr1:156959231	['C', 'T']	98663	9399.381070150725	-249.71534516419365	0.0224197372635616	0.0099967925985235	2.2426930480555214	0.0249188	0.0249188	chr1	156959231	1.6034728755733223	chr1:156959231:C:T
chr1:156959802	['T', 'C']	98663	34026.20903301698	-1519.3761073496864	-0.0140897726358565	0.0056431031537557	-2.4968128797147955	0.0125331	0.0125331	chr1	156959802	1.901941495136874	chr1:156959802:T:C
chr1:156960073	['A', 'G']	98663	40636.42632401607	-1390.4420578616591	-0.0123240823840865	0.0053053764993198	-2.322942091982826	0.0201843	0.0201843	chr1	156960073	1.694986307507509	chr1:156960073:A:G
chr1:156960261	['C', 'T']	98663	34025.96663523832	-1524.7195691541465	-0.0142561070959745	0.0056423323909727	-2.526633687654244	0.0115177	0.0115177	chr1	156960261	1.938634237669401	chr1:156960261:C:T
chr1:156963821	['G', 'T']	98663	75492.71220184697	-1310.1748289842917	0.0071827820991608	0.0044126611274317	1.627766531743914	0.103578	0.103578	chr1	156963821	0.984732479081299	chr1:156963821:G:T
chr1:156964170	['A', 'G']	98663	34038.51996512817	-1532.1635207968543	-0.0143371973256029	0.0056414098075192	-2.54142099488915	0.0110418	0.0110418	chr1	156964170	1.9569601234957368	chr1:156964170:A:G
chr1:156965101	['T', 'C']	98663	75718.74427515735	-1317.7902682681524	0.0070846313467616	0.0044108806331487	1.6061716323763295	0.108239	0.108239	chr1	156965101	0.9656162287578842	chr1:156965101:T:C
chr1:156966490	['T', 'C']	98663	38847.149885966246	-1663.7822484006024	-0.013521600489868	0.0053694829649006	-2.518231378748442	0.0117962	0.0117962	chr1	156966490	1.9282578727631647	chr1:156966490:T:C
chr1:156969275	['G', 'A']	98663	32460.31600766276	-1637.9360253681564	-0.0173204142714948	0.005742274481142	-3.0162985639881863	0.00255946	0.00255946	chr1	156969275	2.591851653343672	chr1:156969275:G:A
chr1:156969379	['A', 'G']	98663	4658.188852512188	-142.09806478143454	-0.0031399885546057	0.0139797153014174	-0.2246103362553721	0.822283	0.822283	chr1	156969379	0.0849786883161894	chr1:156969379:A:G
chr1:156969383	['C', 'T']	98663	104280.34160779268	-2052.6474936077298	0.001625959669925	0.0043304441374546	0.3754718034258587	0.70731	0.70731	chr1	156969383	0.1503902017873133	chr1:156969383:C:T
chr1:156969929	['G', 'C']	98663	4509.091403898197	-178.70382450152815	-0.0072160450521444	0.0141976770652728	-0.5082553307114377	0.611275	0.611275	chr1	156969929	0.2137633656760588	chr1:156969929:G:C
chr1:156970533	['A', 'G']	98663	33999.58126945187	-1523.3515591342436	-0.0139924122467761	0.0056478610181164	-2.477471064159196	0.0132334	0.0132334	chr1	156970533	1.8783285600805373	chr1:156970533:A:G
chr1:156971920	['C', 'T']	98663	4499.182406065335	-177.6937839783105	-0.006612882022675	0.0142122737447227	-0.4652937412727838	0.641722	0.641722	chr1	156971920	0.1926530716409849	chr1:156971920:C:T
chr1:156972436	['C', 'T']	98663	43682.87023070997	-325.855485610844	0.0100614222238216	0.0051648062543169	1.94807350525724	0.051409	0.051409	chr1	156972436	1.2889608438805986	chr1:156972436:C:T
chr1:156972835	['A', 'AC']	98663	38438.57108099066	-1678.9846103222883	-0.0131133166514737	0.0053854860288313	-2.4349365277843544	0.0148962	0.0148962	chr1	156972835	1.826924505380369	chr1:156972835:A:AC
chr1:156973620	['C', 'T']	98663	33925.09463377055	-1507.005756088847	-0.0135760319136051	0.0056519645510675	-2.402002311044377	0.0163074	0.0163074	chr1	156973620	1.787615275971585	chr1:156973620:C:T
chr1:156973890	['G', 'A']	98663	4494.273310560832	-176.29890315257902	-0.006401955266828	0.0142196792407047	-0.4502179801990218	0.652554	0.652554	chr1	156973890	0.1853835438645431	chr1:156973890:G:A
chr1:156974385	['G', 'A']	98663	4495.182243890573	-177.30188622229986	-0.0065109324443319	0.0142181621825588	-0.4579306636633268	0.647003	0.647003	chr1	156974385	0.1890937056057584	chr1:156974385:G:A
chr1:156974885	['G', 'C']	98663	4494.136651125076	-175.20098536833868	-0.0060848295623791	0.014219609791754	-0.4279181814052131	0.668712	0.668712	chr1	156974885	0.1747608833396209	chr1:156974885:G:C
chr1:156974991	['T', 'G']	98663	43154.1851848097	-402.8351956697125	0.0110151096986303	0.0051877389240272	2.123296846649972	0.0337315	0.0337315	chr1	156974991	1.4719643458182632	chr1:156974991:T:G
chr1:156975290	['T', 'C']	98663	4495.31893650665	-177.6132561050757	-0.0071930690538044	0.0142213981239609	-0.5057919756627254	0.613004	0.613004	chr1	156975290	0.2125366915953535	chr1:156975290:T:C
chr1:156975916	['C', 'G']	98663	82980.98003933336	-1866.980645013768	-0.0006700958188985	0.0043532261219992	-0.1539308549841103	0.877665	0.877665	chr1	156975916	0.0566712203285472	chr1:156975916:C:G
chr1:156976134	['C', 'T']	98663	33927.4703395844	-1506.175708315592	-0.0135386314290691	0.0056521694000843	-2.3952982422761453	0.0166087	0.0166087	chr1	156976134	1.779664359416244	chr1:156976134:C:T
chr1:156976307	['T', 'C']	98663	113672.65113190518	-2554.590983385684	-0.0016886157051644	0.0043622664449187	-0.3870959572245854	0.698686	0.698686	chr1	156976307	0.1557179588834296	chr1:156976307:T:C
chr1:156977106	['T', 'G']	98663	33929.00441037807	-1505.9606664885866	-0.0135834448400053	0.0056521282591865	-2.4032442678433146	0.0162522	0.0162522	chr1	156977106	1.789087841873442	chr1:156977106:T:G
chr1:156977499	['A', 'G']	98663	82935.29005737687	-1891.974401223297	-0.0012204582845204	0.0043535991516343	-0.2803331776795131	0.779222	0.779222	chr1	156977499	0.1083387943946829	chr1:156977499:A:G
chr1:156977566	['C', 'A']	98663	32817.98940677967	-1624.4006450531483	-0.0162989127924817	0.0057255783066656	-2.8466841111065824	0.00441863	0.00441863	chr1	156977566	2.354712363155034	chr1:156977566:C:A
chr1:156978700	['T', 'C']	98663	4496.045569722892	-175.8811421501156	-0.0065376440075594	0.0142165148027226	-0.4598626385073942	0.645616	0.645616	chr1	156978700	0.1900257152351706	chr1:156978700:T:C
chr1:156979164	['CCCT', 'C']	98663	43078.29579092495	-389.9087507022716	0.0111898334148384	0.0051910371981139	2.155606478586599	0.0311168	0.0311168	chr1	156979164	1.507005071508796	chr1:156979164:CCCT:C
chr1:156979655	['C', 'T']	98663	44273.83359351241	-224.1180165076005	0.0104231328639441	0.0051427166868818	2.02677563213459	0.042688	0.042688	chr1	156979655	1.369694192099564	chr1:156979655:C:T
chr1:156979921	['T', 'C']	98663	33927.78262985038	-1509.2557823352813	-0.0137229982059601	0.0056518546037318	-2.4280522356146896	0.0151819	0.0151819	chr1	156979921	1.8186738735077643	chr1:156979921:T:C
chr1:156980864	['T', 'G']	98663	14198.5131514427	-1028.5655930248606	-0.0212088276797359	0.0084122776390107	-2.5211754283266843	0.0116979	0.0116979	chr1	156980864	1.9318920955418384	chr1:156980864:T:G
chr1:156980991	['C', 'A']	98663	82905.4446257869	-1873.4724582837528	-0.0009126094323199	0.0043539999367256	-0.2096025368815919	0.833978	0.833978	chr1	156980991	0.0788454057227197	chr1:156980991:C:A
chr1:156981003	['A', 'G']	98663	32815.32160126511	-1623.8883204012416	-0.0163255734971603	0.0057260336914726	-2.8511137685887067	0.00435754	0.00435754	chr1	156981003	2.360758617597305	chr1:156981003:A:G
chr1:156981214	['T', 'A']	98663	33929.49802961657	-1508.0199778961385	-0.0136255733755775	0.0056582143068947	-2.4081048607463207	0.0160374	0.0160374	chr1	156981214	1.7948660386191095	chr1:156981214:T:A
chr1:156981579	['T', 'C']	98663	38428.62139367031	-1683.3964921285756	-0.0133321756568879	0.0053857257305306	-2.4754650206768867	0.0133079	0.0133079	chr1	156981579	1.875890471224568	chr1:156981579:T:C
chr1:156982262	['C', 'A']	98663	38425.399760755856	-1685.8878723471346	-0.0133892204597754	0.0053859468997948	-2.4859547836027525	0.0129221	0.0129221	chr1	156982262	1.8886669024167173	chr1:156982262:C:A
chr1:156982350	['A', 'G']	98663	33933.47113025849	-1505.9798122804027	-0.0135925816180456	0.0056520922051487	-2.404876128111224	0.0161798	0.0161798	chr1	156982350	1.7910268510447116	chr1:156982350:A:G
chr1:156983700	['G', 'C']	98663	4497.227908532506	-174.75438733596843	-0.0062704818436137	0.0142121983631074	-0.4412042165053735	0.659066	0.659066	chr1	156983700	0.1810710922336761	chr1:156983700:G:C
chr1:156984475	['C', 'T']	98663	83685.26747427648	-1737.8852962587112	0.0002205805773156	0.0043548870860814	0.0506512736049133	0.959604	0.959604	chr1	156984475	0.0179079503933409	chr1:156984475:C:T
chr1:156984592	['T', 'C']	98663	83006.46100743054	-1869.2962690929496	-0.0007696975584091	0.0043529193833967	-0.1768232973358105	0.859648	0.859648	chr1	156984592	0.0656793428861204	chr1:156984592:T:C
chr1:156984641	['T', 'C']	98663	32842.32460159765	-1624.5230036681105	-0.0163676051248434	0.0057236147723663	-2.859662254676266	0.00424181	0.00424181	chr1	156984641	2.372448788388898	chr1:156984641:T:C
chr1:156985289	['T', 'C']	98663	4496.410160763882	-176.5486479265109	-0.006413169304802	0.014216838462533	-0.4510967274266551	0.651921	0.651921	chr1	156985289	0.1858050290269606	chr1:156985289:T:C
chr1:156985487	['G', 'A']	98663	4500.3649080127725	-179.70148443836126	-0.0066676571406397	0.0142107630537626	-0.4691976859662272	0.638929	0.638929	chr1	156985487	0.1945473994650622	chr1:156985487:G:A
chr1:156985492	['C', 'T']	98663	33931.87833906106	-1505.0224488720155	-0.0135671192039448	0.0056515264554695	-2.4006114650342982	0.0163695	0.0163695	chr1	156985492	1.7859645857412203	chr1:156985492:C:T
chr1:156986265	['T', 'C']	98663	43214.19795827337	-381.5658372246441	0.0115136647072637	0.0051857282510814	2.22025994224873	0.0264034	0.0264034	chr1	156986265	1.5783401448664391	chr1:156986265:T:C
chr1:156986566	['G', 'A']	98663	38416.72561222835	-1684.2523267418044	-0.0133273202071462	0.0053859888124813	-2.474442608618449	0.0133461	0.0133461	chr1	156986566	1.874645625380236	chr1:156986566:G:A
chr1:156987240	['T', 'C']	98663	19049.316894912365	-700.5353078447775	-0.0188464050473797	0.0072174069233438	-2.6112432411734234	0.00902274	0.00902274	chr1	156987240	2.044661557116678	chr1:156987240:T:C
chr1:156987450	['A', 'T']	98663	32815.323801317805	-1622.200043508857	-0.0162652060280815	0.0057260725204426	-2.8405518739088937	0.00450448	0.00450448	chr1	156987450	2.3463553370190464	chr1:156987450:A:T
chr1:156987559	['G', 'T']	98663	4496.091140369548	-176.38384866006024	-0.0063734647582674	0.014216813441814	-0.4483047332900889	0.653934	0.653934	chr1	156987559	0.184466081770875	chr1:156987559:G:T
chr1:156988555	['T', 'C']	98663	4494.546654367417	-177.93800914849325	-0.0066658353488528	0.0142196747049217	-0.4687755161196214	0.639231	0.639231	chr1	156988555	0.1943421717377425	chr1:156988555:T:C
chr1:156988680	['G', 'A']	98663	13563.412416379484	-1104.498419347521	-0.0215968617449063	0.0084108893190688	-2.56772630403575	0.0102383	0.0102383	chr1	156988680	1.9897721490155336	chr1:156988680:G:A
chr1:156988833	['G', 'A']	98663	4493.045539316048	-176.51323907387112	-0.0062835737651264	0.0142210682453511	-0.441849631597159	0.658599	0.658599	chr1	156988833	0.1813789330453251	chr1:156988833:G:A
chr1:156991091	['T', 'C']	98663	4490.864827054865	-178.77447111238223	-0.0070132486997158	0.0142255457665297	-0.4930038407536424	0.622011	0.622011	chr1	156991091	0.2062019349280575	chr1:156991091:T:C
chr1:156991350	['C', 'T']	98663	33913.53088885285	-1500.784603182327	-0.0133733235593785	0.0056529937070075	-2.365706429639339	0.0179976	0.0179976	chr1	156991350	1.7447854046883529	chr1:156991350:C:T
chr1:156992389	['T', 'C']	98663	38426.29463471013	-1683.5112630521028	-0.0132890823138815	0.0053860539246416	-2.4673132686405	0.0136148	0.0136148	chr1	156992389	1.8659887340180563	chr1:156992389:T:C
chr1:156992414	['T', 'G']	98663	33920.876108796365	-1501.7601575378562	-0.0134016477148458	0.0056523200717501	-2.3709994382353075	0.017742	0.017742	chr1	156992414	1.7509974250902387	chr1:156992414:T:G
chr1:156993932	['T', 'C']	98663	33925.627900846535	-1503.7248660588043	-0.0134092460683218	0.0056526251031118	-2.3722157092887346	0.0176837	0.0176837	chr1	156993932	1.7524268614120424	chr1:156993932:T:C
chr1:156994082	['T', 'C']	98663	33931.095181138124	-1504.3712983658895	-0.0134641098865644	0.0056517852160934	-2.382275576967317	0.0172079	0.0172079	chr1	156994082	1.7642721264219874	chr1:156994082:T:C
chr1:156994183	['G', 'A']	98663	33926.407030489776	-1502.68691082902	-0.0134610435653332	0.0056520841945881	-2.381607050054586	0.0172392	0.0172392	chr1	156994183	1.763482891855095	chr1:156994183:G:A
chr1:156994260	['C', 'T']	98663	44358.8912014274	-213.96216567157475	0.0107822633719851	0.0051391702573287	2.09805529532887	0.0359028	0.0359028	chr1	156994260	1.4448716801924266	chr1:156994260:C:T
chr1:156994840	['AATACTACCTTTCTCAAAGG', 'A']	98663	33911.93658566259	-1501.037152196638	-0.0133656561400455	0.0056529588888543	-2.364364645636805	0.018063	0.018063	chr1	156994840	1.7432101180731896	chr1:156994840:AATACTACCTTTCTCAAAGG:A
chr1:156995010	['CTT', 'C']	98663	33920.813267240424	-1506.87382663401	-0.013646843034546	0.0056520467019332	-2.4144958020035863	0.0157588	0.0157588	chr1	156995010	1.8024768562132247	chr1:156995010:CTT:C
chr1:156996156	['A', 'G']	98663	38419.45161126823	-1686.0153055461324	-0.0133885605537183	0.0053857390013303	-2.4859282171696986	0.012923	0.012923	chr1	156996156	1.8886366556748693	chr1:156996156:A:G
chr1:156996645	['C', 'T']	98663	32822.942927284574	-1624.4707627657783	-0.0163345695612704	0.0057273086683613	-2.8520498033405457	0.00434473	0.00434473	chr1	156996645	2.362037207282873	chr1:156996645:C:T
chr1:156998031	['C', 'CAG']	98663	4499.22800989276	-177.54892974804855	-0.0069166252830556	0.0142123301976702	-0.4866637058706569	0.626498	0.626498	chr1	156998031	0.2030803110869903	chr1:156998031:C:CAG
chr1:156998151	['G', 'A']	98663	44348.19186594625	-218.6322439793432	0.010679970599922	0.005139147723601	2.078159876758406	0.0376972	0.0376972	chr1	156998151	1.4236909062851617	chr1:156998151:G:A
chr1:156999058	['C', 'A']	98663	4496.227857852378	-176.21509208035113	-0.0064629239043015	0.0142168333574812	-0.4545965857369068	0.6494	0.6494	chr1	156999058	0.1874877157100173	chr1:156999058:C:A
chr1:156999266	['T', 'A']	98663	30049.7411255499	-818.0793067622462	-0.0036504768266694	0.0059318858140817	-0.6153990385323185	0.538293	0.538293	chr1	156999266	0.2689812677435538	chr1:156999266:T:A
chr1:156999811	['A', 'G']	98663	38417.89385016169	-1684.881517564321	-0.0133779117741774	0.0053859136099806	-2.483870470812367	0.012998	0.012998	chr1	156999811	1.8861234673689475	chr1:156999811:A:G
chr1:157000154	['C', 'G']	98663	82996.0301810661	-1866.019873514908	-0.0007559223264137	0.0043539044658353	-0.1736194104269879	0.862165	0.862165	chr1	157000154	0.0644096115162229	chr1:157000154:C:G
chr1:157000335	['T', 'C']	98663	44356.24786636663	-215.50558195321136	0.0107238912612302	0.0051386921803625	2.0868911553432823	0.0369005	0.0369005	chr1	157000335	1.4329677491317314	chr1:157000335:T:C
chr1:157002189	['T', 'C']	98663	113778.59612908452	-2541.3908462192244	-0.0014112494111069	0.0043640786619756	-0.3233785457176135	0.746409	0.746409	chr1	157002189	0.1270231326233299	chr1:157002189:T:C
chr1:157002626	['C', 'G']	98663	4496.227857852378	-175.61996325046394	-0.00621791890476	0.0142168065208823	-0.4373639674723635	0.661848	0.661848	chr1	157002626	0.1792417391719524	chr1:157002626:C:G
chr1:157002675	['T', 'C']	98663	113768.74623854324	-2550.570625670388	-0.0016087945901662	0.004363782994538	-0.3686697052030094	0.712375	0.712375	chr1	157002675	0.147291330018113	chr1:157002675:T:C
chr1:157002686	['A', 'G']	98663	113768.36821402864	-2546.799282411711	-0.0015335012692538	0.0043638384894192	-0.3514110966691477	0.725281	0.725281	chr1	157002686	0.1394936994901876	chr1:157002686:A:G
chr1:157002693	['C', 'T']	98663	30029.17413782617	-814.8381396819922	-0.0034873205692347	0.0059339864160629	-0.5876859710690913	0.556744	0.556744	chr1	157002693	0.2543444546368653	chr1:157002693:C:T
chr1:157002745	['T', 'C']	98663	4518.274770163294	-179.2518959615978	-0.0072836347639621	0.0141750507237193	-0.5138348289487459	0.607369	0.607369	chr1	157002745	0.2165473781611038	chr1:157002745:T:C
chr1:157002766	['T', 'C']	98663	4497.820578843328	-173.89844395510585	-0.0065006954290878	0.0142153656466686	-0.4573006133409797	0.647456	0.647456	chr1	157002766	0.1887897401524943	chr1:157002766:T:C
chr1:157004530	['C', 'T']	98663	4495.227807172251	-177.16811317376235	-0.0064741062244396	0.0142182095425689	-0.4553390639697887	0.648866	0.648866	chr1	157004530	0.187844981888774	chr1:157004530:C:T
chr1:157005230	['T', 'A']	98663	83608.42242454349	-4059.220219500516	0.0012935563355511	0.0043629939541325	0.2964836415429638	0.766861	0.766861	chr1	157005230	0.1152833484417112	chr1:157005230:T:A
chr1:157006277	['A', 'G']	98663	158528.2811831608	-4973.274371468815	0.0131108132612306	0.0053713756564508	2.4408669398285325	0.0146538	0.0146538	chr1	157006277	1.8340497401539888	chr1:157006277:A:G
chr1:157006433	['C', 'T']	98663	163024.82808081014	-5153.129651220122	0.0132546373411438	0.0056332284739275	2.352938000383028	0.0186277	0.0186277	chr1	157006433	1.7298407650164007	chr1:157006433:C:T
chr1:157008113	['A', 'G']	98663	158552.3542036274	-4973.527030701527	0.0131736733991062	0.005373586276609	2.451560786592473	0.0142255	0.0142255	chr1	157008113	1.846932460017268	chr1:157008113:A:G
chr1:157011045	['C', 'T']	98663	152949.5546623142	-6383.2089664104205	-0.0110380901016194	0.0051391082799722	-2.147860971257665	0.0317272	0.0317272	chr1	157011045	1.4985682537176233	chr1:157011045:C:T
chr1:157011556	['G', 'A']	98663	38357.94187956205	-1677.931724284465	-0.0129342212591116	0.0053902627554471	-2.3995530173442945	0.0164169	0.0164169	chr1	157011556	1.78470884721645	chr1:157011556:G:A
chr1:157013104	['G', 'A']	98663	162819.30565383553	-5197.4789948184425	0.0126710070186336	0.0056231401854302	2.2533685095500067	0.0242381	0.0242381	chr1	157013104	1.615501427074088	chr1:157013104:G:A
chr1:157013701	['G', 'GA']	98663	33067.027268672464	-1589.5255943868283	-0.0161351253507313	0.0057086498074217	-2.8264346027591816	0.00470788	0.00470788	chr1	157013701	2.32717461549768	chr1:157013701:G:GA
chr1:157013913	['C', 'T']	98663	43812.66095612683	-292.84884474832086	0.0116974517120219	0.0051593121862919	2.2672502243810024	0.0233771	0.0233771	chr1	157013913	1.6312093653775075	chr1:157013913:C:T
chr1:157014247	['T', 'G']	98663	147593.91879809008	-6257.542962453604	-0.0099530216673509	0.0049330993738563	-2.017600075137003	0.0436356	0.0436356	chr1	157014247	1.3601590480025734	chr1:157014247:T:G
chr1:157014309	['A', 'G']	98663	32858.664315037255	-1611.0234863640233	-0.0157115507006221	0.0057252787894926	-2.744242032275676	0.00606618	0.00606618	chr1	157014309	2.21708470713994	chr1:157014309:A:G
chr1:157015058	['G', 'A']	98663	32844.32762290927	-1623.7366951598597	-0.0163661768677822	0.0057278163520142	-2.8573152248547333	0.00427331	0.00427331	chr1	157015058	2.369235600886063	chr1:157015058:G:A
chr1:157015150	['A', 'T']	98663	29754.71421331117	-790.8780145317609	-0.0038754807271199	0.0059577649725822	-0.6504923817832619	0.515376	0.515376	chr1	157015150	0.2878758095147461	chr1:157015150:A:T
chr1:157015638	['G', 'C']	98663	32776.322047986374	-1618.8931133187775	-0.0160490967773558	0.0057307632835749	-2.800516437898326	0.00510308	0.00510308	chr1	157015638	2.29216762326365	chr1:157015638:G:C
chr1:157016103	['T', 'C']	98663	4774.338732565683	-200.34319743344943	-0.0053436477836522	0.0138080338212055	-0.3869955601822016	0.69876	0.69876	chr1	157016103	0.1556719638443499	chr1:157016103:T:C
chr1:157016235	['T', 'C']	98663	4989.353987593253	-149.27148649571512	-0.0012961458670267	0.0135230388770083	-0.0958472336591735	0.923642	0.923642	chr1	157016235	0.0344963269961787	chr1:157016235:T:C
chr1:157017905	['C', 'T']	98663	43144.86804083992	-380.4654403741317	0.0115529831665313	0.0051875621899383	2.227054393475828	0.0259459	0.0259459	chr1	157017905	1.5859312600912523	chr1:157017905:C:T
chr1:157018469	['C', 'T']	98663	43158.8738709514	-385.3256662303525	0.0113712524130095	0.0051867963431622	2.1923460380318063	0.0283569	0.0283569	chr1	157018469	1.5473412483296356	chr1:157018469:C:T
chr1:157018540	['G', 'A']	98663	32730.62528260185	-1616.0981636031042	-0.0156776636987526	0.005734071027063	-2.7341244335410195	0.00625576	0.00625576	chr1	157018540	2.203719921181427	chr1:157018540:G:A
chr1:157019000	['T', 'C']	98663	132651.545334739	-5661.001052586477	-0.0130568852498901	0.0045458525839044	-2.8722632353105206	0.0040763	0.0040763	chr1	157019000	2.389733861086099	chr1:157019000:T:C
chr1:157020019	['C', 'T']	98663	20244.40521792199	-638.063820663611	-0.0184943330149456	0.0070358139296215	-2.628598936802803	0.00857507	0.00857507	chr1	157020019	2.066762326038585	chr1:157020019:C:T
chr1:157020080	['C', 'T']	98663	4867.837505846918	-186.36735439011608	-0.0045559155384562	0.0137064389380816	-0.3323923565440608	0.739594	0.739594	chr1	157020080	0.1310066207382041	chr1:157020080:C:T
chr1:157021517	['A', 'C']	98663	32737.65906464757	-1621.7961491705778	-0.0160142160258565	0.0057336165158947	-2.7930392591589968	0.00522254	0.00522254	chr1	157021517	2.2821182250264	chr1:157021517:A:C
chr1:157021779	['C', 'T']	98663	99561.24581288776	-4070.218003307629	-0.0024347914376513	0.0042793353383275	-0.5689648613989964	0.569381	0.569381	chr1	157021779	0.2445970291680428	chr1:157021779:C:T
chr1:157021896	['T', 'C']	98663	15355.77819335482	-547.6837214497423	0.0151796146170555	0.0079545154794916	1.9083016000398416	0.0563551	0.0563551	chr1	157021896	1.249066775241068	chr1:157021896:T:C
chr1:157022961	['C', 'T']	98663	82487.40945911697	-1951.1193077322216	-0.0017894233347603	0.0043538929548996	-0.4109938745155824	0.681078	0.681078	chr1	157022961	0.1668031479554081	chr1:157022961:C:T
chr1:157022991	['T', 'C']	98663	43101.54903851023	-389.4343201667266	0.0113824842394035	0.0051936503628469	2.191615423484943	0.0284096	0.0284096	chr1	157022991	1.5465348809907462	chr1:157022991:T:C
chr1:157025360	['A', 'G']	98663	23953.398919401105	-1335.94550420204	-0.0020939898135387	0.0065494963964034	-0.3197176831318821	0.749183	0.749183	chr1	157025360	0.1254120859283499	chr1:157025360:A:G
chr1:157030562	['T', 'G']	98663	43554.919187720494	-368.3270073040376	0.0101699804999795	0.0051726040616504	1.9661239056318844	0.0492871	0.0492871	chr1	157030562	1.307266734514159	chr1:157030562:T:G
chr1:157030924	['G', 'A']	98663	99519.27772201443	-4070.270263789262	-0.002333079825285	0.0042790531169138	-0.5452327329294051	0.585595	0.585595	chr1	157030924	0.2324026400809484	chr1:157030924:G:A
chr1:157031869	['C', 'A']	98663	43161.74932838619	-399.4185848945024	0.0106674137122134	0.0051869778260656	2.056575923384002	0.0397297	0.0397297	chr1	157031869	1.4008847143012058	chr1:157031869:C:A
chr1:157032651	['T', 'C']	98663	99810.30234090648	-4046.6044568378193	-0.0023134329248818	0.0042786230612632	-0.5406956611407691	0.588719	0.588719	chr1	157032651	0.2300919477753951	chr1:157032651:T:C
chr1:157032707	['A', 'G']	98663	4781.533096135912	-196.08184166711885	-0.0044574838121992	0.0138018685899178	-0.3229623426102877	0.746724	0.746724	chr1	157032707	0.1268398900537408	chr1:157032707:A:G
chr1:157032972	['T', 'C']	98663	4770.725306138998	-199.5030686054896	-0.00515491167933	0.01381606845059	-0.3731098827257136	0.709067	0.709067	chr1	157032972	0.1493127262336942	chr1:157032972:T:C
chr1:157034072	['T', 'C']	98663	15215.233713445848	-575.3324128232465	0.0144287225505615	0.0079929906517835	1.80517195367192	0.0710508	0.0710508	chr1	157034072	1.148431027748763	chr1:157034072:T:C
chr1:157037184	['T', 'C']	98663	99300.11623498402	-4034.674070513058	-0.0017047144779074	0.0042777845768741	-0.3985040497652011	0.69026	0.69026	chr1	157037184	0.1609872928910025	chr1:157037184:T:C
chr1:157037352	['C', 'T']	98663	29220.33093415785	-849.988607410139	-0.0035205095140251	0.0060018616981125	-0.586569583089908	0.557494	0.557494	chr1	157037352	0.2537598023262834	chr1:157037352:C:T
chr1:157037710	['C', 'T']	98663	99505.11949436892	-3994.939134722372	-0.0017668491608225	0.0042780675431135	-0.4130016983174333	0.679606	0.679606	chr1	157037710	0.1677427955543329	chr1:157037710:C:T
chr1:157037988	['C', 'T']	98663	5345.5152546421405	-153.90169944521665	-2.6718817914122754e-06	0.0135584404488682	-0.0001970640946123	0.999843	0.999843	chr1	157037988	6.818958668142693e-05	chr1:157037988:C:T
chr1:157041533	['A', 'G']	98663	43111.30214711489	-411.68858195886895	0.0108152181382759	0.0051901206939488	2.083808600228785	0.0371801	0.0371801	chr1	157041533	1.429689446479403	chr1:157041533:A:G
chr1:157042783	['A', 'C']	98663	43223.63806125243	-398.0582493301627	0.0108696056555109	0.0051850026196506	2.0963549014066576	0.0360533	0.0360533	chr1	157042783	1.4430549776519488	chr1:157042783:A:C
chr1:157043369	['T', 'C']	98663	32764.60804534764	-1598.1087108633876	-0.0160121195090636	0.0057320587375802	-2.7934325592453915	0.0052162	0.0052162	chr1	157043369	2.282645765199605	chr1:157043369:T:C
chr1:157044157	['C', 'A']	98663	4769.048336745656	-199.52306377359744	-0.0051408944937425	0.0138173721385596	-0.3720602182665449	0.709849	0.709849	chr1	157044157	0.1488340251418277	chr1:157044157:C:A
chr1:157044910	['G', 'A']	98663	99690.28112453874	-4030.0939344430426	-0.002014940466685	0.0042782085558049	-0.4709776160750834	0.637658	0.637658	chr1	157044910	0.1954121873234507	chr1:157044910:G:A
chr1:157045172	['T', 'A']	98663	69063.49984792878	-3373.0795986764883	-0.0009678275279894	0.0044869424751474	-0.2156986708321036	0.829223	0.829223	chr1	157045172	0.0813286604680053	chr1:157045172:T:A
chr1:157046619	['TAGC', 'T']	98663	69326.45850102896	-3370.526069033769	-0.0007755548275225	0.0044831276991092	-0.1729941414955931	0.862656	0.862656	chr1	157046619	0.064162352703425	chr1:157046619:TAGC:T
chr1:157046918	['C', 'T']	98663	43409.23884320144	-395.446058181237	0.0101921931324219	0.0051788820510005	1.9680295924972369	0.0490674	0.0490674	chr1	157046918	1.3092069539524192	chr1:157046918:C:T
chr1:157046928	['T', 'A']	98663	115080.15990794622	-4621.485829642882	0.0027150189726943	0.0043528051860503	0.6237400610979116	0.5328	0.5328	chr1	157046928	0.2734357838377553	chr1:157046928:T:A
chr1:157047032	['T', 'A']	98663	152451.79180870063	-6263.836611322839	-0.0094004011629198	0.0051217245103976	-1.8353976563628147	0.0664498	0.0664498	chr1	157047032	1.1775063218548398	chr1:157047032:T:A
chr1:157047267	['G', 'C']	98663	38005.85208762025	-1679.1188860586085	-0.0153154508056883	0.0054092122704181	-2.831364354001279	0.00463593	0.00463593	chr1	157047267	2.3338631302673822	chr1:157047267:G:C
chr1:157047413	['A', 'T']	98663	114990.64782507322	-4644.71492551204	0.0023763796911195	0.0043528793355508	0.5459328200786944	0.585113	0.585113	chr1	157047413	0.2327602526574496	chr1:157047413:A:T
chr1:157047613	['C', 'A']	98663	32531.92428174611	-1609.0147404400948	-0.0159057336131689	0.0057440671810208	-2.7690716546149776	0.00562268	0.00562268	chr1	157047613	2.250056632512082	chr1:157047613:C:A
chr1:157049483	['T', 'A']	98663	153101.07030814307	-6334.381558677473	-0.0106799472290636	0.0051428518895704	-2.0766585269006805	0.0378357	0.0378357	chr1	157049483	1.422098226720199	chr1:157049483:T:A
chr1:157051480	['A', 'G']	98663	43537.619140783376	-373.3867274235151	0.010533169488622	0.0051727601572032	2.0362764111446894	0.0417253	0.0417253	chr1	157051480	1.3796005321112397	chr1:157051480:A:G
chr1:157052504	['A', 'C']	98663	32524.593067931823	-1607.631392852337	-0.0158764034931729	0.0057435336874222	-2.764222229242004	0.00570693	0.00570693	chr1	157052504	2.2435974543829107	chr1:157052504:A:C
chr1:157053221	['A', 'G']	98663	43579.56929412597	-381.0398933681267	0.0104250988288112	0.0051729922077484	2.0152937429899604	0.0438766	0.0438766	chr1	157053221	1.3577670332953198	chr1:157053221:A:G
chr1:157053225	['T', 'C']	98663	29312.398365575693	-876.3998061259645	-0.0031700773464966	0.0059981836279077	-0.5285062184070551	0.597149	0.597149	chr1	157053225	0.2239172906395401	chr1:157053225:T:C
chr1:157053306	['C', 'T']	98663	43560.94722489735	-380.59202869830887	0.010418445245329	0.0051723571949705	2.014254788021894	0.0439855	0.0439855	chr1	157053306	1.3566904668736754	chr1:157053306:C:T
chr1:157053386	['T', 'C']	98663	43568.36445480811	-383.5955558610755	0.0103442444269532	0.0051726411367937	1.9997993584695493	0.0455247	0.0455247	chr1	157053386	1.3417529074500958	chr1:157053386:T:C
chr1:157053485	['G', 'A']	98663	43553.945947589855	-377.2698090311636	0.0105495053137702	0.0051720342801508	2.0397206867435056	0.0413808	0.0413808	chr1	157053485	1.3832011175313987	chr1:157053485:G:A
chr1:157053569	['A', 'G']	98663	43559.50546398234	-383.1708698818824	0.0103468032446004	0.0051721607190167	2.000479839413692	0.0454512	0.0454512	chr1	157053569	1.34245464607241	chr1:157053569:A:G
chr1:157053888	['A', 'AT']	98663	44117.26011414207	-315.7070961003638	0.0106380753057206	0.0051469853282414	2.066855572202571	0.0387504	0.0387504	chr1	157053888	1.411723810140996	chr1:157053888:A:AT
chr1:157054227	['G', 'A']	98663	43556.80264411862	-381.3381100534055	0.0104053460403308	0.005172264862634	2.01175815946745	0.0442482	0.0442482	chr1	157054227	1.3541043915416917	chr1:157054227:G:A
chr1:157055021	['A', 'G']	98663	43637.28801119199	-373.2823168705002	0.0107051477730028	0.0051695435522248	2.0708110232277064	0.0383791	0.0383791	chr1	157055021	1.4159052138010846	chr1:157055021:A:G
chr1:157055132	['A', 'G']	98663	43692.341127992666	-379.84436786611656	0.0105532458444233	0.0051710750853835	2.040822395763115	0.0412711	0.0412711	chr1	157055132	1.3843539557030629	chr1:157055132:A:G
chr1:157056153	['G', 'A']	98663	43538.266934977	-384.259090027803	0.010265806373495	0.0051726084983548	1.9846478574127857	0.0471864	0.0471864	chr1	157056153	1.3261831550955758	chr1:157056153:G:A
chr1:157057109	['G', 'A']	98663	4629.079115977289	-203.2947719708005	-0.0069056120451276	0.0140212946614156	-0.4925088739580385	0.622361	0.622361	chr1	157057109	0.2059576300535111	chr1:157057109:G:A
chr1:157057179	['G', 'A']	98663	15356.334664666289	-547.3356317253166	0.0149616552801586	0.0079521066452491	1.8814706526977107	0.0599109	0.0599109	chr1	157057179	1.2224941562551055	chr1:157057179:G:A
chr1:157057210	['T', 'C']	98663	15352.9565913791	-554.0152157453841	0.0144510696852571	0.0079533491238031	1.8169791694428712	0.0692233	0.0692233	chr1	157057210	1.1597477009443935	chr1:157057210:T:C
chr1:157057236	['T', 'C']	98663	15351.11182749916	-551.4502693163893	0.0146312218736545	0.0079537281583351	1.8395426122681475	0.0658384	0.0658384	chr1	157057236	1.1815207318604029	chr1:157057236:T:C
chr1:157057387	['CT', 'C']	98663	15345.488550082611	-551.3807002527512	0.0145753423058208	0.0079552214885299	1.8321730358904444	0.0669287	0.0669287	chr1	157057387	1.174387610500901	chr1:157057387:CT:C
chr1:157057475	['G', 'T']	98663	69165.40124102494	-3403.8763361914416	-0.0006114536226316	0.0044969575337059	-0.1359705129631868	0.891845	0.891845	chr1	157057475	0.0497106181507662	chr1:157057475:G:T
chr1:157057496	['TAA', 'T']	98663	15347.86670180738	-548.4368057747204	0.0148848162039939	0.0079540313237344	1.871354989460304	0.0612989	0.0612989	chr1	157057496	1.2125473187640712	chr1:157057496:TAA:T
chr1:157057728	['C', 'T']	98663	15352.244822867564	-547.4825181645158	0.0149569838646558	0.0079531516571797	1.8806360684890813	0.0600244	0.0600244	chr1	157057728	1.221672172428644	chr1:157057728:C:T
chr1:157058152	['C', 'T']	98663	15346.799858076944	-554.2023021308908	0.0144636115531464	0.0079544676340568	1.8183003839529053	0.0690213	0.0690213	chr1	157058152	1.161016865132774	chr1:157058152:C:T
chr1:157058420	['G', 'T']	98663	15354.778142674695	-549.4856517370015	0.0148254277006322	0.007952539796742	1.8642381024871983	0.0622912	0.0622912	chr1	157058420	1.2055733026407345	chr1:157058420:G:T
chr1:157058543	['C', 'T']	98663	15356.4669369552	-549.3922842374137	0.0148168075056488	0.0079516133597026	1.863371222340583	0.062413	0.062413	chr1	157058543	1.2047249417239974	chr1:157058543:C:T
chr1:157058596	['T', 'C']	98663	15353.51285560759	-555.3456846908155	0.0144065232253744	0.0079537042860359	1.811297315977357	0.0700979	0.0700979	chr1	157058596	1.1542949924766086	chr1:157058596:T:C
chr1:157058597	['G', 'A']	98663	15348.400075009631	-556.4962849712803	0.0143061484212385	0.0079538903870825	1.7986353501265495	0.0720794	0.0720794	chr1	157058597	1.14218883714794	chr1:157058597:G:A
chr1:157058739	['G', 'A']	98663	15366.647730267829	-543.5679568855575	0.0150818910137042	0.0079507175930524	1.896921986876145	0.0578412	0.0578412	chr1	157058739	1.2377627055480311	chr1:157058739:G:A
chr1:157058952	['T', 'G']	98663	15351.55595876456	-547.3371070206142	0.0149238141954485	0.0079538323562139	1.8763048461524647	0.0606164	0.0606164	chr1	157058952	1.2174098598945065	chr1:157058952:T:G
chr1:157059198	['T', 'C']	98663	181685.09765739832	-6079.167855776331	-0.014357450872625	0.0078834723705887	-1.821209005081193	0.0685781	0.0685781	chr1	157059198	1.1638145514600116	chr1:157059198:T:C
chr1:157059342	['T', 'C']	98663	15351.800770439451	-546.9781279642455	0.0150295365259499	0.0079535601669209	1.8896615113893445	0.0588062	0.0588062	chr1	157059342	1.2305768833823714	chr1:157059342:T:C
chr1:157059407	['A', 'G']	98663	31725.038737606214	-1756.8847997550777	-0.0174028297257561	0.0058044427206434	-2.998191310229163	0.00271655	0.00271655	chr1	157059407	2.565982297063444	chr1:157059407:A:G
chr1:157060065	['T', 'C']	98663	15347.3999837817	-546.6913772648267	0.0150720109473822	0.0079545948831291	1.8947553167475943	0.0581277	0.0581277	chr1	157060065	1.2356168608913658	chr1:157060065:T:C
chr1:157060074	['C', 'T']	98663	4840.294353162979	-149.40334352812425	-0.0021094358847246	0.0137260817321166	-0.1536808483216979	0.877862	0.877862	chr1	157060074	0.0565737498672054	chr1:157060074:C:T
chr1:157060307	['G', 'A']	98663	15358.245309411588	-543.4680583486711	0.0151479814391505	0.0079517719649864	1.904981871443328	0.0567853	0.0567853	chr1	157060307	1.2457640754710553	chr1:157060307:G:A
chr1:157060412	['G', 'T']	98663	43617.18915549068	-394.3897970683124	0.0101397864984086	0.005168993430828	1.9616559073057744	0.0498054	0.0498054	chr1	157060412	1.3027235676205515	chr1:157060412:G:T
chr1:157060488	['T', 'C']	98663	15850.927887198306	-485.5801501524412	0.0147828110532153	0.0078363249895743	1.8864469088358065	0.0592377	0.0592377	chr1	157060488	1.2274018120127408	chr1:157060488:T:C
chr1:157060835	['T', 'C']	98663	15352.068441758604	-545.0323284648729	0.0150909304381662	0.0079543126363675	1.8972010691621324	0.0578043	0.0578043	chr1	157060835	1.2380398536761654	chr1:157060835:T:C
chr1:157061218	['G', 'A']	98663	15350.867066730189	-551.7308359798806	0.0146304478812623	0.0079534699562886	1.83950501625952	0.0658439	0.0658439	chr1	157061218	1.1814844533377484	chr1:157061218:G:A
chr1:157061225	['A', 'G']	98663	15854.73182896417	-483.47686676141547	0.0149124387401995	0.0078347555659093	1.9033700049413929	0.0569952	0.0569952	chr1	157061225	1.244161718034373	chr1:157061225:A:G
chr1:157061263	['T', 'G']	98663	15348.333448219935	-552.200589418413	0.0146571742525711	0.0079542150153118	1.8426927389259744	0.0653769	0.0653769	chr1	157061263	1.1845756763652049	chr1:157061263:T:G
chr1:157061643	['G', 'A']	98663	15350.867066730185	-552.0483350627247	0.0146065364015358	0.0079535955084036	1.8364696049859173	0.0662912	0.0662912	chr1	157061643	1.1785441193342376	chr1:157061643:G:A
chr1:157061799	['C', 'T']	98663	15347.4888744716	-547.0259795970333	0.0150104130413189	0.0079542209761824	1.887100331542846	0.0591498	0.0591498	chr1	157061799	1.228046719489867	chr1:157061799:C:T
chr1:157061830	['T', 'C']	98663	15349.64480060012	-550.4461143098039	0.0147643251002419	0.0079538673879635	1.8562448152686744	0.0634217	0.0634217	chr1	157061830	1.197762121017158	chr1:157061830:T:C
chr1:157061886	['T', 'C']	98663	15853.374323310556	-487.10218135321287	0.0146819124075546	0.0078362006746905	1.8736008707605447	0.0609884	0.0609884	chr1	157061886	1.2147527599901553	chr1:157061886:T:C
chr1:157062177	['CT', 'C']	98663	15353.290857658492	-552.2462706153718	0.0146411428601076	0.007953994329896	1.840728350167062	0.0656644	0.0656644	chr1	157062177	1.1826700196923188	chr1:157062177:CT:C
chr1:157062209	['T', 'C']	98663	15852.534818179054	-490.1798761111547	0.0144314531770906	0.0078358753615033	1.8417155086450945	0.0655198	0.0655198	chr1	157062209	1.183627436934893	chr1:157062209:T:C
chr1:157062449	['C', 'T']	98663	5148.53139807421	-419.9544920798773	-0.0266541107714305	0.0133628827505691	-1.9946377790597056	0.0460851	0.0460851	chr1	157062449	1.3364394657980103	chr1:157062449:C:T
chr1:157062801	['G', 'A']	98663	15353.089279922156	-549.0357837919614	0.0148197312684189	0.0079528974778038	1.863437987196496	0.0624036	0.0624036	chr1	157062801	1.2047903555894226	chr1:157062801:G:A
chr1:157063040	['T', 'C']	98663	15349.33360027572	-550.1029058544556	0.0147936257846153	0.0079539675405762	1.859905224549553	0.0629019	0.0629019	chr1	157063040	1.2013362361596087	chr1:157063040:T:C
chr1:157063091	['A', 'G']	98663	15549.836899994934	-518.2349983324691	0.0151649813644827	0.0079060921477708	1.918138706334016	0.0550963	0.0550963	chr1	157063091	1.2588775652777482	chr1:157063091:A:G
chr1:157063203	['C', 'T']	98663	15857.33950079078	-489.02110608013015	0.0145705007731643	0.0078352886549369	1.859599743524901	0.0629452	0.0629452	chr1	157063203	1.2010373822041582	chr1:157063203:C:T
chr1:157063235	['G', 'A']	98663	15350.933537407382	-550.0562646411804	0.0147735714819793	0.007953352157706	1.8575276423118248	0.0632391	0.0632391	chr1	157063235	1.1990143194453162	chr1:157063235:G:A
chr1:157063872	['T', 'C']	98663	15352.9565913791	-549.3121566878538	0.0148805894342364	0.0079534518737592	1.87095988891714	0.0613536	0.0613536	chr1	157063872	1.2121599494118758	chr1:157063872:T:C
chr1:157064109	['A', 'G']	98663	15350.711460487364	-549.4972554733857	0.0147774594521756	0.0079535475316122	1.857970848032408	0.0631761	0.0631761	chr1	157064109	1.1994471875596726	chr1:157064109:A:G
chr1:157064127	['G', 'A']	98663	15351.178288680072	-550.5182567351796	0.0147500031482592	0.007953565923235	1.8545144769806208	0.0636686	0.0636686	chr1	157064127	1.1960746996721934	chr1:157064127:G:A
chr1:157064421	['G', 'A']	98663	15381.558999726312	-539.4603008189152	0.0151820013217452	0.0079459909653202	1.9106492051156447	0.0560526	0.0560526	chr1	157064421	1.251404237851089	chr1:157064421:G:A
chr1:157064454	['T', 'C']	98663	15351.711571990429	-549.842594380607	0.0148530095348142	0.0079533339640225	1.867519910769842	0.061832	0.061832	chr1	157064454	1.208786705710148	chr1:157064454:T:C
chr1:157064521	['G', 'A']	98663	34129.679925539895	-1622.4229925093412	-0.0155756242651236	0.0058193915217043	-2.6765039277786764	0.0074407	0.0074407	chr1	157064521	2.128386205336263	chr1:157064521:G:A
chr1:157064602	['C', 'T']	98663	44497.55283166346	-327.2897849570771	0.0093438883471079	0.0051493035683722	1.8145926382160609	0.0695896	0.0695896	chr1	157064602	1.157455659816122	chr1:157064602:C:T
chr1:157064679	['C', 'T']	98663	15359.245390502256	-554.0610486853459	0.0145383807570039	0.0079506091236329	1.8285870341416988	0.0674645	0.0674645	chr1	157064679	1.1709246939800717	chr1:157064679:C:T
chr1:157064711	['T', 'A']	98663	15349.866945089256	-549.5430930177858	0.0148220557319225	0.0079537685840266	1.8635261480563243	0.0623912	0.0623912	chr1	157064711	1.2048766612943609	chr1:157064711:T:A
chr1:157064722	['T', 'C']	98663	4845.147324143523	-153.04234783012856	-0.0029165792140481	0.0137198509469114	-0.2125809693803323	0.831654	0.831654	chr1	157064722	0.0800573193157604	chr1:157064722:T:C
chr1:157064923	['A', 'G']	98663	15851.088565636086	-487.7501548140408	0.0146079694480418	0.0078359133107114	1.8642331619561416	0.0622919	0.0622919	chr1	157064923	1.2055684222655096	chr1:157064923:A:G
chr1:157065511	['C', 'T']	98663	15350.42285662148	-549.4272467893095	0.0148606805815245	0.0079539611908405	1.86833707444255	0.0617181	0.0617181	chr1	157065511	1.2095874522170684	chr1:157065511:C:T
chr1:157065539	['G', 'T']	98663	43568.5981609708	-370.7334900075817	0.0104962900877082	0.0051710360179939	2.029823434063047	0.0423772	0.0423772	chr1	157065539	1.3728677419320152	chr1:157065539:G:T
chr1:157065979	['A', 'G']	98663	99618.21299459654	-4097.580787130965	-0.0020932564457029	0.0042772527011101	-0.489392746226941	0.624565	0.624565	chr1	157065979	0.2044223568537607	chr1:157065979:A:G
chr1:157066403	['A', 'G']	98663	15354.224917108571	-551.1103885797403	0.0146823289766749	0.0079539225203842	1.8459230573402383	0.0649064	0.0649064	chr1	157066403	1.1877124781203368	chr1:157066403:A:G
chr1:157066441	['C', 'CA']	98663	15352.244822867568	-551.0172438056254	0.0147019630148457	0.0079531576409997	1.848569295175906	0.064523	0.064523	chr1	157066441	1.1902854482707323	chr1:157066441:C:CA
chr1:157066474	['G', 'T']	98663	15354.7781426747	-548.905853995653	0.0148955891263814	0.0079524021214303	1.8730930477271068	0.0610585	0.0610585	chr1	157066474	1.214253869046932	chr1:157066474:G:T
chr1:157066530	['T', 'C']	98663	15852.41008434028	-482.9826006479692	0.0148886144450176	0.0078357358065296	1.9000914288879909	0.057424	0.057424	chr1	157066530	1.2409065590108352	chr1:157066530:T:C
chr1:157066632	['T', 'A']	98663	15354.400622377196	-547.6662186014237	0.0149610660862908	0.0079527668293518	1.881240379269384	0.0599422	0.0599422	chr1	157066632	1.2222673216118198	chr1:157066632:T:A
chr1:157066865	['C', 'T']	98663	15354.08935087577	-550.4305150880307	0.0147363684108669	0.007952779777118	1.852983337130352	0.0638877	0.0638877	chr1	157066865	1.1945827464787269	chr1:157066865:C:T
chr1:157066894	['T', 'C']	98663	15862.324821256549	-486.49389036714194	0.0146693988173823	0.0078353996225911	1.872195360028253	0.0611825	0.0611825	chr1	157066894	1.213372781126722	chr1:157066894:T:C
chr1:157067026	['G', 'A']	98663	4895.595432382845	-161.15607848560006	-0.0040515098205326	0.0136489542805782	-0.2968366467677085	0.766592	0.766592	chr1	157067026	0.1154357172679228	chr1:157067026:G:A
chr1:157067078	['A', 'G']	98663	15349.578244120035	-549.3754218479274	0.0147070258110829	0.0079545613948132	1.8488795398163185	0.0644782	0.0644782	chr1	157067078	1.190587094977452	chr1:157067078:A:G
chr1:157067164	['G', 'C']	98663	15354.023071464771	-548.3097215527632	0.0149190780342142	0.0079530122214573	1.8759028175465904	0.0606716	0.0606716	chr1	157067164	1.217014551915873	chr1:157067164:G:C
chr1:157067179	['C', 'T']	98663	15357.556566956911	-547.4115170564957	0.0149320432013882	0.007952064220424	1.8777568675862657	0.0604174	0.0604174	chr1	157067179	1.218837968072153	chr1:157067179:C:T
chr1:157067263	['C', 'T']	98663	29171.165605483	-879.6561306023365	-0.0032172996141371	0.0060098172102746	-0.5353406770237046	0.592416	0.592416	chr1	157067263	0.227373220546045	chr1:157067263:C:T
chr1:157067450	['G', 'C']	98663	15347.88896774062	-550.7127345790744	0.0147722749186005	0.0079548205519738	1.857021767126475	0.063311	0.063311	chr1	157067450	1.1985208267241134	chr1:157067450:G:C
chr1:157067698	['G', 'C']	98663	99558.32668539048	-4102.725567782357	-0.0021492643039138	0.004277843747457	-0.5024176736683121	0.615375	0.615375	chr1	157067698	0.2108601512191879	chr1:157067698:G:C
chr1:157067987	['T', 'G']	98663	15350.867066730185	-550.3861318145741	0.014830600181644	0.0079535596693132	1.8646493894883545	0.0622335	0.0622335	chr1	157067987	1.205975773691044	chr1:157067987:T:G
chr1:157068165	['A', 'G']	98663	15349.822927650252	-550.9715167613517	0.0146705957168602	0.0079543498198588	1.844348821601173	0.0651353	0.0651353	chr1	157068165	1.1861835822419249	chr1:157068165:A:G
chr1:157068216	['A', 'G']	98663	15853.570944884288	-487.789802971224	0.0145978178857556	0.007835480225446	1.863040613432816	0.0624595	0.0624595	chr1	157068216	1.2044014967006025	chr1:157068216:A:G
chr1:157068458	['T', 'G']	98663	15350.33375233152	-549.4925932137589	0.0148073281573218	0.0079538928892384	1.861645406032062	0.0626561	0.0626561	chr1	157068458	1.2030366410724374	chr1:157068458:T:G
chr1:157068832	['G', 'C']	98663	15349.445106866187	-546.3859361258316	0.0150452999671203	0.0079546312185954	1.8913887462122807	0.0585754	0.0585754	chr1	157068832	1.2322847370084282	chr1:157068832:G:C
chr1:157069073	['T', 'G']	98663	15356.669431123464	-549.4776742763435	0.014760873654863	0.0079525537402408	1.856117435607053	0.0634398	0.0634398	chr1	157069073	1.197638194842932	chr1:157069073:T:G
chr1:157069205	['T', 'C']	98663	15359.699700735471	-549.5389376274585	0.0148026480373233	0.0079544388672324	1.8609292603028869	0.0627571	0.0627571	chr1	157069205	1.2023371333307462	chr1:157069205:T:C
chr1:157069269	['T', 'C']	98663	15356.786644752883	-543.7635147729272	0.0151471098925822	0.0079554441274335	1.9039929952306536	0.056914	0.056914	chr1	157069269	1.2447808904612505	chr1:157069269:T:C
chr1:157069281	['A', 'G']	98663	15362.127332501314	-549.5092003079461	0.0148464915097282	0.0079549336357865	1.8663249989841373	0.0619989	0.0619989	chr1	157069281	1.2076160157947786	chr1:157069281:A:G
chr1:157069608	['T', 'C']	98663	15351.93359822415	-549.1327200641174	0.0148483614224544	0.0079531204321045	1.8669856126553512	0.0619066	0.0619066	chr1	157069608	1.2082630474131373	chr1:157069608:T:C
chr1:157069670	['C', 'A']	98663	15352.46681532536	-549.2669155443938	0.0148405141412668	0.0079528854251776	1.866054060616044	0.0620368	0.0620368	chr1	157069670	1.2073506121831348	chr1:157069670:C:A
chr1:157069949	['G', 'A']	98663	15349.46672410298	-548.366489225535	0.0149567686156901	0.007953591034067	1.8805051141838744	0.0600422	0.0600422	chr1	157069949	1.2215434031983252	chr1:157069949:G:A
chr1:157070504	['A', 'G']	98663	15852.088697415104	-487.7962787135622	0.0146103599412914	0.0078357196587114	1.8645843110336624	0.0622427	0.0622427	chr1	157070504	1.2059115765314137	chr1:157070504:A:G
chr1:157070760	['T', 'C']	98663	15348.555654668387	-545.854742393397	0.015097021539436	0.0079538657740507	1.898073461170239	0.0576893	0.0576893	chr1	157070760	1.2389047307243282	chr1:157070760:T:C
chr1:157071045	['T', 'C']	98663	15356.556465591517	-539.5495612266966	0.0154415439460163	0.0079498388886411	1.9423719351192863	0.0520949	0.0520949	chr1	157071045	1.2832047912930222	chr1:157071045:T:C
chr1:157071286	['A', 'G']	98663	15337.150694099377	-545.3381928700001	0.0149784363674183	0.0079583742453307	1.8820975120900347	0.0598257	0.0598257	chr1	157071286	1.2231122111539936	chr1:157071286:A:G
chr1:157071315	['C', 'T']	98663	15618.7993085899	-505.57851544824376	0.0157452886491217	0.0078903058614984	1.995523231355652	0.0459886	0.0459886	chr1	157071315	1.3373498111593658	chr1:157071315:C:T
chr1:157071510	['C', 'T']	98663	15328.330407104051	-545.2018629844703	0.0150186101567528	0.007958458729701	1.887125468239621	0.0591464	0.0591464	chr1	157071510	1.2280716839644463	chr1:157071510:C:T
chr1:157071514	['C', 'G']	98663	4799.437802826038	-160.79677640814066	-0.0042522793788	0.0137826160437251	-0.3085248377600975	0.757684	0.757684	chr1	157071514	0.1205118836428478	chr1:157071514:C:G
chr1:157072312	['G', 'T']	98663	4896.49628495839	-149.4511854912044	-0.0056139745982264	0.01366187843349	-0.4109225993743716	0.68113	0.68113	chr1	157072312	0.1667699910321337	chr1:157072312:G:T
chr1:157072361	['G', 'A']	98663	14078.712339459307	-1048.32920028211	-0.0197734670868908	0.0082471990547112	-2.3975978942323515	0.0165048	0.0165048	chr1	157072361	1.7823897339463717	chr1:157072361:G:A
chr1:157072368	['A', 'G']	98663	4894.496082227605	-150.10524226816105	-0.00569026087721	0.0136643273414443	-0.4164318326853378	0.677095	0.677095	chr1	157072368	0.1693503932331871	chr1:157072368:A:G
chr1:157072601	['C', 'T']	98663	4896.099248943352	-149.36172467447568	-0.0055990140939059	0.0136618525989022	-0.4098283196494059	0.681933	0.681933	chr1	157072601	0.1662582927330643	chr1:157072601:C:T
chr1:157072616	['C', 'A']	98663	4896.148874923982	-148.84915244229725	-0.0055996286703671	0.0136617256242975	-0.409877113942926	0.681897	0.681897	chr1	157072616	0.1662812202260101	chr1:157072616:C:A
chr1:157072759	['GAGA', 'G']	98663	4896.34738890691	-148.62012816856367	-0.0054943893612105	0.0136618925051497	-0.4021689790883294	0.687561	0.687561	chr1	157072759	0.1626887654421567	chr1:157072759:GAGA:G
chr1:157072944	['C', 'T']	98663	4895.248079223175	-150.90689898725705	-0.0059352769886905	0.0136631372562531	-0.4344007439414504	0.663998	0.663998	chr1	157072944	0.1778332287498619	chr1:157072944:C:T
chr1:157073380	['G', 'GGCA']	98663	114704.34090079492	-4669.438824535943	0.003034527119332	0.0043530397069443	0.6971053157385925	0.485739	0.485739	chr1	157073380	0.3135970256090712	chr1:157073380:G:GGCA
chr1:157073665	['G', 'GACA']	98663	4893.198380279549	-149.48560202783892	-0.0056424585669652	0.0136656053748846	-0.4128948855303004	0.679685	0.679685	chr1	157073665	0.1676923144371785	chr1:157073665:G:GACA
chr1:157073904	['T', 'G']	98663	4892.545472975713	-149.05623636835423	-0.0054522636472579	0.0136669622297916	-0.3989374928814084	0.68994	0.68994	chr1	157073904	0.1611886756423418	chr1:157073904:T:G
chr1:157073940	['A', 'G']	98663	99286.14526561229	-4126.237997926967	-0.0015221009422808	0.0042791624653878	-0.3557006667992721	0.722066	0.722066	chr1	157073940	0.1414231041952032	chr1:157073940:A:G
chr1:157074057	['G', 'GGA']	98663	4893.446378251263	-150.5516066243104	-0.0058631935168053	0.0136656760250882	-0.429045259527691	0.667891	0.667891	chr1	157074057	0.175294408723725	chr1:157074057:G:GGA
chr1:157074197	['CCG', 'C']	98663	114621.10266599088	-4668.339235413917	0.0029251214865835	0.0043520913338617	0.6721185890159308	0.50151	0.50151	chr1	157074197	0.2997204028199936	chr1:157074197:CCG:C
chr1:157074307	['A', 'G']	98663	4600.93265614387	-213.27164838619709	-0.0101394379140896	0.0140637530762235	-0.720962452848496	0.470934	0.470934	chr1	157074307	0.3270399536869413	chr1:157074307:A:G
chr1:157074434	['A', 'G']	98663	4895.992467787879	-147.57080179220884	-0.0053689424778017	0.0136633394052865	-0.3929451152859745	0.694361	0.694361	chr1	157074434	0.1584146800557106	chr1:157074434:A:G
chr1:157074790	['A', 'G']	98663	4897.921792582969	-149.9257272821504	-0.0057451236154894	0.0136646361183717	-0.4204373658926246	0.674167	0.674167	chr1	157074790	0.1712325097038941	chr1:157074790:A:G
chr1:157074859	['C', 'T']	98663	32255.423158428428	-1584.2553472118393	-0.0147760598690788	0.0057588232031547	-2.5658123800335115	0.0102949	0.0102949	chr1	157074859	1.9873778675655336	chr1:157074859:C:T
chr1:157075047	['A', 'G']	98663	4894.430770478835	-150.52095238627186	-0.0059074632945543	0.0136670543502553	-0.4322411503722417	0.665567	0.665567	chr1	157075047	0.176808219279221	chr1:157075047:A:G
chr1:157075201	['C', 'G']	98663	20261.491129898823	-679.5923504239006	0.0107002536853927	0.0070234198368305	1.5235104740971166	0.127634	0.127634	chr1	157075201	0.8940336199293126	chr1:157075201:C:G
chr1:157075423	['T', 'G']	98663	4894.595310741906	-148.94662336238738	-0.0055783654591824	0.0136643929902595	-0.4082410000326306	0.683098	0.683098	chr1	157075423	0.1655169862070412	chr1:157075423:T:G
chr1:157075477	['T', 'C']	98663	4894.148814109061	-148.44638970572217	-0.0055568839771499	0.0136643309987159	-0.4066707676850163	0.684251	0.684251	chr1	157075477	0.1647845592168309	chr1:157075477:T:C
chr1:157075668	['C', 'T']	98663	4909.161254552464	-151.96966015321846	-0.0063923963787962	0.0136697140891487	-0.4676320468085481	0.640049	0.640049	chr1	157075668	0.1937867766176544	chr1:157075668:C:T
chr1:157075789	['C', 'G']	98663	4896.297758902055	-145.60297084339834	-0.0049210447189248	0.0136619199841838	-0.3602015474122147	0.718697	0.718697	chr1	157075789	0.1434541679805486	chr1:157075789:C:G
chr1:157075879	['G', 'A']	98663	4897.645321844907	-147.07995242761208	-0.0049696434651227	0.013660481902981	-0.363797082739681	0.71601	0.71601	chr1	157075879	0.1450809121691116	chr1:157075879:G:A
chr1:157076041	['G', 'A']	98663	4895.0	-148.64040593747876	-0.0055341603726716	0.0136630552912308	-0.4050455959307666	0.685445	0.685445	chr1	157076041	0.1640273871980154	chr1:157076041:G:A
chr1:157076270	['C', 'T']	98663	4896.729697387634	-148.4885723837784	-0.005543356466121	0.0136645966710314	-0.4056728932126353	0.684984	0.684984	chr1	157076270	0.1643195727307343	chr1:157076270:C:T
chr1:157076456	['C', 'T']	98663	15364.467180214877	-537.9177277385477	0.0151204590070981	0.0079479927006474	1.9024248733729288	0.0571185	0.0571185	chr1	157076456	1.2432232061736992	chr1:157076456:C:T
chr1:157076475	['G', 'A']	98663	4896.248129903303	-148.69756270031348	-0.0056117691532473	0.0136617695867827	-0.410764441429062	0.681246	0.681246	chr1	157076475	0.1666960347087361	chr1:157076475:G:A
chr1:157076495	['G', 'A']	98663	4897.198542454313	-150.24349857518175	-0.0058813866010079	0.0136576928845037	-0.4306281193129676	0.66674	0.66674	chr1	157076495	0.1760434892899608	chr1:157076495:G:A
chr1:157076621	['A', 'C']	98663	4894.297637268516	-146.72913823333667	-0.0052306301471831	0.0136643892726256	-0.382792823215442	0.701874	0.701874	chr1	157076621	0.1537408451581945	chr1:157076621:A:C
chr1:157076666	['C', 'T']	98663	4901.248383303938	-146.67724401696304	-0.0054659049798314	0.0136556285277614	-0.4002675503891612	0.68896	0.68896	chr1	157076666	0.1618059918566068	chr1:157076666:C:T
chr1:157078428	['C', 'G']	98663	20264.0370009836	-690.5861474844148	0.0101610327224243	0.0070245084077738	1.4465115752697166	0.148037	0.148037	chr1	157078428	0.8296297245540079	chr1:157078428:C:G
chr1:157078554	['C', 'T']	98663	4894.198420823239	-148.8355532397764	-0.0055086218713472	0.0136672364855261	-0.4030530881046057	0.68691	0.68691	chr1	157078554	0.163100161141099	chr1:157078554:C:T
chr1:157078562	['C', 'T']	98663	15388.174483101277	-546.8833707264897	0.0146733023859832	0.0079440879280929	1.8470720010655384	0.0647397	0.0647397	chr1	157078562	1.188829317424123	chr1:157078562:C:T
chr1:157079183	['C', 'A']	98663	4894.099208400483	-149.6940573229257	-0.0056263926184626	0.0136672560345017	-0.4116695117336862	0.680583	0.680583	chr1	157079183	0.1671189031661572	chr1:157079183:C:A
chr1:157079225	['G', 'A']	98663	19562.189636822528	-682.7554828514012	-0.0164729678398779	0.0071205271502479	-2.31344779568804	0.0207001	0.0207001	chr1	157079225	1.6840275565071745	chr1:157079225:G:A
chr1:157079423	['G', 'A']	98663	4894.595310741907	-149.00469684444428	-0.0055495003271127	0.0136672845207418	-0.4060426428300906	0.684712	0.684712	chr1	157079423	0.1644920607873987	chr1:157079423:G:A
chr1:157079519	['T', 'C']	98663	4917.155162217813	-146.9531325696834	-0.0048791016321361	0.0136766879941065	-0.3567458462340175	0.721283	0.721283	chr1	157079519	0.1418943036247087	chr1:157079519:T:C
chr1:157079769	['A', 'G']	98663	4895.190766329746	-150.12887793950813	-0.0056963968812301	0.0136673194096498	-0.4167896213216596	0.676833	0.676833	chr1	157079769	0.1695184747791466	chr1:157079769:A:G
chr1:157079843	['A', 'T']	98663	4894.885262357416	-149.11257024660344	-0.0055400630333443	0.0136686192821907	-0.4053125571038979	0.685249	0.685249	chr1	157079843	0.1641515895641645	chr1:157079843:A:T
chr1:157079967	['A', 'G']	98663	19644.190143129388	-681.5644288688253	-0.0161710931967085	0.0071079362063537	-2.27507573608404	0.0229035	0.0229035	chr1	157079967	1.6400981458461843	chr1:157079967:A:G
chr1:157080183	['C', 'G']	98663	4894.041675959532	-149.78627154041607	-0.0057345667748224	0.013668608712496	-0.4195428295185427	0.67482	0.67482	chr1	157080183	0.1708120544751432	chr1:157080183:C:G
chr1:157080224	['T', 'A']	98663	4938.403620873277	-135.11149922024106	-0.0038974675058974	0.0136130905135546	-0.2863029157131262	0.774647	0.774647	chr1	157080224	0.1108961566897047	chr1:157080224:T:A
chr1:157080402	['A', 'G']	98663	15384.118518293231	-541.6270794846861	0.0147011456408989	0.007944297748274	1.850528027363128	0.0642405	0.0642405	chr1	157080402	1.1921910874928263	chr1:157080402:A:G
chr1:157080576	['G', 'T']	98663	15347.3999837817	-537.6811495724858	0.0151890796443759	0.0079518157041829	1.9101397981829435	0.0561181	0.0561181	chr1	157080576	1.2508970413764688	chr1:157080576:G:T
chr1:157080658	['G', 'A']	98663	4893.099188129048	-147.41249960939066	-0.0052670347193977	0.0136685209843598	-0.3853405006602031	0.699986	0.699986	chr1	157080658	0.1549106459622412	chr1:157080658:G:A
chr1:157080734	['T', 'C']	98663	20914.967774635315	-641.1825246848949	-0.015220634456724	0.0069142400247141	-2.201345976176653	0.0277138	0.0277138	chr1	157080734	1.557303921497319	chr1:157080734:T:C
chr1:157080755	['C', 'T']	98663	4897.099269214787	-144.06310353259516	-0.004609792458119	0.0136632528388144	-0.3373861636391323	0.735827	0.735827	chr1	157080755	0.1332242804680934	chr1:157080755:C:T
chr1:157080849	['G', 'A']	98663	4919.299157687747	-141.75989901162967	-0.0038411271814973	0.0136349728422618	-0.2817113921629285	0.778165	0.778165	chr1	157080849	0.1089283066197836	chr1:157080849:G:A
chr1:157080877	['G', 'A']	98663	4889.396452283209	-149.00453260275805	-0.0054379798524627	0.013673457672225	-0.3977033448905173	0.69085	0.69085	chr1	157080877	0.1606162380729071	chr1:157080877:G:A
chr1:157081009	['T', 'G']	98663	4892.74385694591	-146.52597126821436	-0.0052119641139936	0.0136697950844049	-0.3812759505034343	0.702999	0.702999	chr1	157081009	0.1530452927537048	chr1:157081009:T:G
chr1:157081040	['T', 'G']	98663	4892.090844577809	-145.67059640502853	-0.0049297527234508	0.0136710071007159	-0.3605990902596125	0.7184	0.7184	chr1	157081040	0.143633676340752	chr1:157081040:T:G
chr1:157081047	['G', 'A']	98663	4894.396857736556	-144.1888259845123	-0.0049728894757447	0.0136673079047229	-0.3638528897140246	0.715969	0.715969	chr1	157081047	0.1451057813519179	chr1:157081047:G:A
chr1:157081077	['A', 'G']	98663	4887.64400405474	-143.71268834441204	-0.004869867841515	0.0136762627331299	-0.3560817700378095	0.72178	0.72178	chr1	157081077	0.1415951560947116	chr1:157081077:A:G
chr1:157081168	['G', 'A']	98663	4891.784906769948	-145.07543670037143	-0.0048273697275117	0.0136724492187393	-0.3530727852984386	0.724035	0.724035	chr1	157081168	0.1402404394113231	chr1:157081168:G:A
chr1:157081202	['C', 'T']	98663	8295.261150758251	372.6782846184869	-0.0051650633764713	0.0108259429200269	-0.477100555085735	0.633292	0.633292	chr1	157081202	0.1983959981211098	chr1:157081202:C:T
chr1:157081244	['G', 'A']	98663	4881.890648284252	-151.60544768097142	-0.00611086505513	0.0136840844605958	-0.4465673295664497	0.655188	0.655188	chr1	157081244	0.1836340654318688	chr1:157081244:G:A
chr1:157081312	['C', 'T']	98663	4786.81120180299	-160.9292838401008	-0.0041690751349072	0.0138124305187025	-0.3018350122566907	0.762778	0.762778	chr1	157081312	0.1176018413423212	chr1:157081312:C:T
chr1:157081455	['A', 'G']	98663	4890.892290536771	-145.65480907473116	-0.0048552878864468	0.0136723055856649	-0.3551184440711645	0.722502	0.722502	chr1	157081455	0.1411609463738206	chr1:157081455:A:G
chr1:157081952	['G', 'A']	98663	68525.64267192726	-3331.9090545275585	-9.936740334962318e-06	0.0045120919154214	-0.0022022468782164	0.998243	0.998243	chr1	157081952	0.0007637265351096	chr1:157081952:G:A
chr1:157081969	['C', 'CCCT']	98663	15359.9340847583	-539.44670073261	0.0149976325774552	0.0079492229495277	1.886679071989822	0.0592064	0.0592064	chr1	157081969	1.2276313450599756	chr1:157081969:C:CCCT
chr1:157081994	['C', 'T']	98663	4891.396614464547	-146.69084893639663	-0.0051632817321895	0.0136710761943664	-0.3776792447632762	0.70567	0.70567	chr1	157081994	0.1513983452432066	chr1:157081994:C:T
chr1:157082009	['C', 'T']	98663	30896.131481049742	-767.993557324142	-0.0018365425640696	0.005866286358498	-0.313067322635757	0.75423	0.75423	chr1	157082009	0.1224961972349088	chr1:157082009:C:T
chr1:157082163	['ATGTC', 'A']	98663	4892.099167857614	-146.14044330179811	-0.0049845088215686	0.0136697630663405	-0.3646375432681938	0.715383	0.715383	chr1	157082163	0.145461384418968	chr1:157082163:ATGTC:A
chr1:157082279	['T', 'TCAGTTTGGCATTTTAAACAGAGCACCCTAG']	98663	20254.10571454639	-684.0243771401924	0.0104601321168177	0.0070248547109221	1.4890175736381397	0.136486	0.136486	chr1	157082279	0.864911893931424	chr1:157082279:T:TCAGTTTGGCATTTTAAACAGAGCACCCTAG
chr1:157082432	['G', 'A']	98663	20288.850740973507	-682.9723822733134	0.0101608016343465	0.0070192350174529	1.4475653841312024	0.147742	0.147742	chr1	157082432	0.8304960261821994	chr1:157082432:G:A
chr1:157082738	['T', 'C']	98663	4885.2970899175925	-153.45222323549118	-0.0062177883930768	0.0136783285619898	-0.4545722355548044	0.649418	0.649418	chr1	157082738	0.1874756781486734	chr1:157082738:T:C
chr1:157083195	['G', 'A']	98663	15343.399618869997	-554.7243562176129	0.0139915060175999	0.007954092289905	1.7590323958595848	0.0785751	0.0785751	chr1	157083195	1.104715057597426	chr1:157083195:G:A
chr1:157083623	['C', 'T']	98663	16279.980071159946	-386.8710514120192	0.0144360560519779	0.0077380860342402	1.8655848472218863	0.0621024	0.0621024	chr1	157083623	1.2068916158199432	chr1:157083623:C:T
chr1:157084405	['C', 'T']	98663	104364.13462261204	-3210.879821043673	-0.0099880952867434	0.0043108605122315	-2.3169609080143685	0.0205079	0.0205079	chr1	157084405	1.6880788089200562	chr1:157084405:C:T
chr1:157084444	['G', 'A']	98663	104229.44728055112	-3211.186707359421	-0.0102722234352348	0.0043076375117445	-2.3846536314228493	0.0170971	0.0170971	chr1	157084444	1.7670775481344778	chr1:157084444:G:A
chr1:157084571	['G', 'A']	98663	104440.5630630632	-3171.700836957347	-0.010018648465192	0.0043063239723836	-2.326496689390148	0.0199941	0.0199941	chr1	157084571	1.699098140109136	chr1:157084571:G:A
chr1:157084945	['C', 'G']	98663	101204.61825444292	-2678.3382010385653	-0.0071687665767608	0.0043009748076736	-1.6667771603708654	0.0955619	0.0955619	chr1	157084945	1.01971522401935	chr1:157084945:C:G
chr1:157085256	['C', 'T']	98663	100573.71124509012	-2942.088447130081	-0.0085743425042095	0.0043025369169904	-1.9928573931231248	0.0462798	0.0462798	chr1	157085256	1.3346085265371432	chr1:157085256:C:T
chr1:157085260	['T', 'C']	98663	100501.32289638088	-2935.316470283382	-0.0084709048562288	0.0042996227908919	-1.9701507011669028	0.0488239	0.0488239	chr1	157085260	1.311367532562619	chr1:157085260:T:C
chr1:157085606	['G', 'A']	98663	119465.4337324964	-3074.90822452624	-0.0040694775931474	0.0043912153824011	-0.9267314943049386	0.354068	0.354068	chr1	157085606	0.4509133221868578	chr1:157085606:G:A
chr1:157085801	['G', 'A']	98663	100481.70047148294	-2935.3314336062394	-0.0085150375402227	0.0042989196494847	-1.9807389378034168	0.0476233	0.0476233	chr1	157085801	1.3221805139682208	chr1:157085801:G:A
chr1:157085804	['A', 'G']	98663	100691.57569828146	-2882.60102444649	-0.0080297053569965	0.0042998281993439	-1.8674479501812773	0.061842	0.061842	chr1	157085804	1.208716473570353	chr1:157085804:A:G
chr1:157085845	['T', 'C']	98663	100696.5358841003	-2887.3179179437143	-0.0081239339346152	0.0042997956643009	-1.8893767445891057	0.0588443	0.0588443	chr1	157085845	1.2302955990641755	chr1:157085845:T:C
chr1:157085968	['T', 'C']	98663	15394.780169879788	-559.5052626291316	0.0134231147401077	0.0079372867385876	1.6911465066331102	0.090812	0.090812	chr1	157085968	1.041856759524744	chr1:157085968:T:C
chr1:157086240	['T', 'C']	98663	100472.71535326097	-2941.629982530293	-0.008585440204928	0.0042985300657004	-1.9972967674309152	0.0457957	0.0457957	chr1	157086240	1.3391752982830865	chr1:157086240:T:C
chr1:157086692	['C', 'T']	98663	99818.22246664776	-2940.279912073339	-0.0083190515137711	0.0042955906950262	-1.9366490209143057	0.0527911	0.0527911	chr1	157086692	1.2774392885776942	chr1:157086692:C:T
chr1:157087427	['T', 'A']	98663	100665.69014184464	-2882.3366606084824	-0.0080251797344289	0.0043002857540834	-1.8661968514088487	0.0620168	0.0620168	chr1	157087427	1.2074906466474844	chr1:157087427:T:A
chr1:157087428	['T', 'A']	98663	100657.50538332082	-2881.0453708498594	-0.0080100173526468	0.0042998945236867	-1.862840427485428	0.0624877	0.0624877	chr1	157087428	1.2042054602212318	chr1:157087428:T:A
chr1:157087481	['G', 'C']	98663	100761.12655864752	-2870.2689459728003	-0.0076638460732447	0.004302865832181	-1.7811027283088707	0.0748987	0.0748987	chr1	157087481	1.1255257201873976	chr1:157087481:G:C
chr1:157087544	['T', 'C']	98663	101420.01369611223	-2894.135694172892	-0.0080170095233975	0.0043310467502195	-1.8510558730383448	0.0641645	0.0641645	chr1	157087544	1.19270518561173	chr1:157087544:T:C
chr1:157087728	['G', 'A']	98663	100696.03029012392	-2877.863829859074	-0.0079768275395292	0.0043004141204807	-1.8548975322026768	0.0636138	0.0636138	chr1	157087728	1.1964486608652385	chr1:157087728:G:A
chr1:157087942	['T', 'A']	98663	195038.9768198496	-6753.07340559718	0.0076588025896628	0.0201720344385092	0.379674276930734	0.704188	0.704188	chr1	157087942	0.1523113799732858	chr1:157087942:T:A
chr1:157088185	['A', 'G']	98663	100682.5966323478	-2878.5990088072854	-0.0077960154886074	0.0043003772964154	-1.8128677907182071	0.0698553	0.0698553	chr1	157088185	1.1558006378900527	chr1:157088185:A:G
chr1:157088461	['GA', 'G']	98663	100673.36676972982	-2882.153855916918	-0.0080152133251298	0.0042992273589012	-1.864338090548953	0.0622772	0.0622772	chr1	157088461	1.2056709216640542	chr1:157088461:GA:G
chr1:157088632	['A', 'G']	98663	100700.61956951531	-2859.281928904751	-0.0076203360899745	0.0042993599298463	-1.7724350169135414	0.0763255	0.0763255	chr1	157088632	1.1173303420043454	chr1:157088632:A:G
chr1:157089314	['T', 'C']	98663	100724.7104806903	-2885.819817963826	-0.007978709039323	0.0042997850736589	-1.8556064786125488	0.0635127	0.0635127	chr1	157089314	1.1971394244963751	chr1:157089314:T:C
chr1:157089468	['C', 'T']	98663	99834.13057008474	-2929.9116404344604	-0.008034073670331	0.004295596166271	-1.870304693307637	0.0614445	0.0614445	chr1	157089468	1.2115169854634824	chr1:157089468:C:T
chr1:157089771	['G', 'A']	98663	103061.98089029916	-2979.426474023629	-0.0052838877339037	0.0042923671010769	-1.2309962334251443	0.218327	0.218327	chr1	157089771	0.6608925527658002	chr1:157089771:G:A
chr1:157090625	['AG', 'A']	98663	99469.07352970992	-2899.106717903044	-0.0078339132614771	0.0042960833978312	-1.823501207037036	0.0682305	0.0682305	chr1	157090625	1.1660214461545757	chr1:157090625:AG:A
chr1:157090752	['A', 'G']	98663	15571.57825915076	-606.6396604086761	0.0125668899345263	0.0078982652919487	1.5910949392060358	0.111591	0.111591	chr1	157090752	0.9523708305593044	chr1:157090752:A:G
chr1:157091758	['G', 'A']	98663	82976.61515692159	-3818.531806028245	0.0038678449781674	0.0043541012569585	0.8883222391730069	0.37437	0.37437	chr1	157091758	0.4266989605655391	chr1:157091758:G:A
chr1:157091851	['C', 'T']	98663	15459.253499569206	-574.04449618194	0.0124862577498816	0.0079210243511891	1.57634381568428	0.11495	0.11495	chr1	157091851	0.939491024394702	chr1:157091851:C:T
chr1:157092904	['G', 'T']	98663	69838.4941865769	-3152.854567453049	0.0019223633131075	0.0044761080441707	0.4294720534306797	0.667581	0.667581	chr1	157092904	0.1754960322572894	chr1:157092904:G:T
chr1:157092947	['C', 'G']	98663	36164.83274544386	-1844.0278014607145	-0.0032537676759705	0.0054976149648518	-0.5918507747037701	0.553952	0.553952	chr1	157092947	0.2565278653045399	chr1:157092947:C:G
chr1:157093777	['G', 'A']	98663	88968.03473130382	-1866.578757837967	3.228151512911138e-05	0.0043096274908328	0.0074905581045643	0.994023	0.994023	chr1	157093777	0.002603566651458	chr1:157093777:G:A
chr1:157093856	['C', 'A']	98663	11489.69872386146	-476.435313658265	-0.0109649789064637	0.0091120749182512	-1.2033460002069467	0.228845	0.228845	chr1	157093856	0.6404585719678656	chr1:157093856:C:A
chr1:157094508	['C', 'T']	98663	11501.233141768276	-470.6809584486921	-0.010606215636005	0.0091077506501447	-1.1645263516120203	0.244214	0.244214	chr1	157094508	0.612229442977269	chr1:157094508:C:T
chr1:157094646	['C', 'T']	98663	11495.466049726838	-466.2667697855966	-0.0101234174117343	0.0091086609707751	-1.1114056659057752	0.266396	0.266396	chr1	157094646	0.5744723004888597	chr1:157094646:C:T
chr1:157095137	['C', 'T']	98663	63868.29942013708	-2766.987847460326	0.0023509971714344	0.0045653768732116	0.5149623430278873	0.60658	0.60658	chr1	157095137	0.2171119132354294	chr1:157095137:C:T
chr1:157095382	['G', 'A']	98663	31300.758738139648	-991.8981224599004	-0.0058072094010943	0.005829089511289	-0.9962463931712974	0.319133	0.319133	chr1	157095382	0.4960282851926053	chr1:157095382:G:A
chr1:157096337	['C', 'T']	98663	180005.64889875433	-6735.456012662839	0.0070228227620575	0.0076275148856017	0.9207222624126572	0.357198	0.357198	chr1	157096337	0.4470909814503317	chr1:157096337:C:T
chr1:157096868	['G', 'A']	98663	94643.42963436023	-4178.66404089048	-0.0019759520952832	0.0042651156669973	-0.4632821826082743	0.643163	0.643163	chr1	157096868	0.1916789477142518	chr1:157096868:G:A
chr1:157096881	['T', 'C']	98663	64613.47825073241	-3339.420949086523	0.0004870166175802	0.0045671147961105	0.1066355104529045	0.915078	0.915078	chr1	157096881	0.0385418856867546	chr1:157096881:T:C
chr1:157096955	['T', 'C']	98663	109068.6366613273	-3076.9718684405434	-0.000169348159359	0.0043119303254602	-0.0392743264795127	0.968672	0.968672	chr1	157096955	0.0138232536039841	chr1:157096955:T:C
chr1:157097158	['T', 'C']	98663	21744.262276275887	276.5508342836582	-0.001220206809428	0.0069428382552327	-0.1757504300936848	0.86049	0.86049	chr1	157097158	0.06525417236728	chr1:157097158:T:C
chr1:157097907	['T', 'C']	98663	2408.391385919724	-95.6553649407618	-0.0102405619854086	0.0193979929368367	-0.5279186366730687	0.597557	0.597557	chr1	157097907	0.2236206617525922	chr1:157097907:T:C
chr1:157098126	['T', 'G']	98663	2267.804487569453	-120.60094977516788	-0.0150890928878629	0.0199547340824536	-0.7561660719463525	0.449551	0.449551	chr1	157098126	0.3472210319348349	chr1:157098126:T:G
chr1:157098375	['T', 'C']	98663	32562.5809990166	-53.62410936144505	0.0034285857627469	0.0057717294628943	0.5940309199848663	0.552493	0.552493	chr1	157098375	0.257673220051235	chr1:157098375:T:C
chr1:157099362	['A', 'G']	98663	33334.20366464539	45.36700729739481	0.0024712283718623	0.0057341748550684	0.4309649486321492	0.666495	0.666495	chr1	157099362	0.1762031042854627	chr1:157099362:A:G
chr1:157099469	['A', 'C']	98663	8795.158864673085	319.54560488166226	0.0012316163573587	0.0104403090332941	0.1179674235150615	0.906094	0.906094	chr1	157099469	0.0428267454096542	chr1:157099469:A:C
chr1:157099769	['C', 'G']	98663	2348.0713967159945	-95.6756038547364	-0.0078546975414083	0.0196242387482211	-0.400254891014323	0.68897	0.68897	chr1	157099769	0.1617996882783131	chr1:157099769:C:G
chr1:157099796	['G', 'A']	98663	2348.047597328225	-95.13853875312692	-0.0076406496913682	0.0196237383342615	-0.3893574996374814	0.697013	0.697013	chr1	157099796	0.1567591217935053	chr1:157099796:G:A
chr1:157099805	['G', 'A']	98663	2400.0243254748534	-93.18429861328262	-0.0067011922956903	0.019416952543343	-0.345120702166406	0.730004	0.730004	chr1	157099805	0.1366747601902725	chr1:157099805:G:A
chr1:157100090	['A', 'G']	98663	33244.717331143744	59.3967455130947	0.0029587892359642	0.0057400057754348	0.5154679893575648	0.606227	0.606227	chr1	157100090	0.2173647250289646	chr1:157100090:A:G
chr1:157100128	['G', 'A']	98663	2348.1904008919973	-96.78218773659825	-0.0084931632152475	0.0196240879358444	-0.4327927617840701	0.665166	0.665166	chr1	157100128	0.1770699578736865	chr1:157100128:G:A
chr1:157100308	['G', 'A']	98663	21626.767934457475	-244.11225431388343	0.0046632122538246	0.0068063942241213	0.6851222688951245	0.493268	0.493268	chr1	157100308	0.3069170578080759	chr1:157100308:G:A
chr1:157100478	['A', 'G']	98663	2377.897752128286	-93.96764273042773	-0.0071306805695255	0.0196310264518885	-0.3632352382083177	0.71643	0.71643	chr1	157100478	0.1448262366676924	chr1:157100478:A:G
chr1:157100645	['A', 'G']	98663	33397.46468946743	66.44293603289475	0.0034852528013132	0.0057454263338715	0.6066134345446652	0.544109	0.544109	chr1	157100645	0.2643140904550386	chr1:157100645:A:G
chr1:157100866	['G', 'A']	98663	2348.0713967159945	-95.22213019314346	-0.0077428255787641	0.019624107285341	-0.3945568308499801	0.693171	0.693171	chr1	157100866	0.1591596150340419	chr1:157100866:G:A
chr1:157100977	['A', 'G']	98663	2258.45781251584	-117.31755293989124	-0.0129039816563936	0.0200027072477422	-0.6451117589520365	0.518856	0.518856	chr1	157100977	0.284953156762038	chr1:157100977:A:G
chr1:157100999	['G', 'A']	98663	8702.617438371715	327.40374748622827	0.0026897380521932	0.0104989735701503	0.2561905727470747	0.797804	0.797804	chr1	157100999	0.0981037905712122	chr1:157100999:G:A
chr1:157101099	['C', 'A']	98663	2346.09511549884	-94.87344403757456	-0.0073245261132992	0.0196321412484296	-0.3730884991409243	0.709083	0.709083	chr1	157101099	0.1493029265485963	chr1:157101099:C:A
chr1:157101159	['A', 'G']	98663	8716.766977889965	327.64592603208524	0.0024999735461854	0.0104930930089104	0.2382494412336288	0.811688	0.811688	chr1	157101159	0.0906108745975197	chr1:157101159:A:G
chr1:157101654	['G', 'A']	98663	10664.26984448815	167.42164420057176	-0.0002853076399994	0.009512511792772	-0.0299928816084345	0.976073	0.976073	chr1	157101654	0.0105177004566635	chr1:157101654:G:A
chr1:157101949	['A', 'G']	98663	11773.206118161244	116.80251259844758	-0.0018427917676115	0.0095306531142653	-0.1933541957217223	0.846682	0.846682	chr1	157101949	0.072279672995287	chr1:157101949:A:G
chr1:157101969	['A', 'G']	98663	10749.484514451906	176.75545159226397	0.0008273279509318	0.0095259426723412	0.086849982137102	0.930791	0.930791	chr1	157101969	0.0311478246431867	chr1:157101969:A:G
chr1:157102330	['C', 'T']	98663	10873.76337851126	-652.0008353392933	-0.000595668316417	0.0093011949728868	-0.0640421277215971	0.948937	0.948937	chr1	157102330	0.0227626194595085	chr1:157102330:C:T
chr1:157103306	['G', 'A']	98663	33203.79803694916	78.16007414119443	0.0033627557272492	0.005744416537575	0.5853955236798963	0.558283	0.558283	chr1	157103306	0.253145596435079	chr1:157103306:G:A
chr1:157103447	['C', 'T']	98663	24475.72110939907	-250.5545113487339	0.0033693296387439	0.0064503973269796	0.5223445111902348	0.601432	0.601432	chr1	157103447	0.220813468397625	chr1:157103447:C:T
chr1:157103806	['T', 'C']	98663	21843.260995783145	-235.22936790481864	0.0038235184887542	0.0067945592182323	0.5627323812991887	0.573618	0.573618	chr1	157103806	0.2413772290661621	chr1:157103806:T:C
chr1:157104816	['A', 'G']	98663	21582.75001773858	-228.9372839401157	0.0053229179291386	0.0068108673378458	0.7815330507996875	0.434491	0.434491	chr1	157104816	0.3620192150514909	chr1:157104816:A:G
chr1:157106075	['C', 'T']	98663	13462.046670991806	-108.3579272078543	0.0071212744347877	0.0084451963853045	0.8432337283688822	0.3991	0.3991	chr1	157106075	0.3989182722159767	chr1:157106075:C:T
chr1:157106453	['G', 'A']	98663	13443.090020779484	-113.98073652287644	0.0066320437832526	0.0084510990168546	0.7847551862811989	0.432599	0.432599	chr1	157106453	0.3639144888150592	chr1:157106453:G:A
chr1:157106841	['C', 'G']	98663	26364.870550194617	-187.0914308135341	0.0029873506007774	0.0062560928032593	0.4775105956262438	0.633	0.633	chr1	157106841	0.1985962899826448	chr1:157106841:C:G
chr1:157106923	['C', 'T']	98663	55700.08093944493	-1631.649579586223	-0.0050206693490086	0.0047490496805928	-1.0571945308396669	0.290425	0.290425	chr1	157106923	0.53696600197081	chr1:157106923:C:T
chr1:157107120	['T', 'C']	98663	26364.404950635555	-178.18097371669697	0.0033539170719274	0.006255578108031	0.5361482206771022	0.591857	0.591857	chr1	157107120	0.2277832115420636	chr1:157107120:T:C
chr1:157107513	['C', 'T']	98663	26365.13779332015	-179.57106349987046	0.003338725793554	0.0062552125039021	0.5337509783194915	0.593515	0.593515	chr1	157107513	0.2265683005764364	chr1:157107513:C:T
chr1:157107717	['G', 'A']	98663	26353.403947128343	-186.9492870233896	0.0030105824054145	0.0062568713229573	0.4811641873420514	0.630401	0.630401	chr1	157107717	0.2003831066001358	chr1:157107717:G:A
chr1:157108178	['C', 'T']	98663	14177.00583846902	-873.3652434987122	-0.0020952634050586	0.0082388967655616	-0.2543135889038895	0.799254	0.799254	chr1	157108178	0.097315181551638	chr1:157108178:C:T
chr1:157108699	['C', 'G']	98663	6723.6814795292585	230.25814514305333	0.0006219888752109	0.0118273628557157	0.0525889737888907	0.95806	0.95806	chr1	157108699	0.0186072917012613	chr1:157108699:C:G
chr1:157109338	['G', 'A']	98663	108167.4449862136	-4377.157803996096	-0.0045608566544241	0.0042737603420641	-1.0671765118727456	0.285895	0.285895	chr1	157109338	0.5437934399249694	chr1:157109338:G:A
chr1:157109998	['A', 'G']	98663	14448.878680681551	-905.9014020917606	-0.0055608213003795	0.0081691924670871	-0.6807063639133891	0.496059	0.496059	chr1	157109998	0.3044666665529834	chr1:157109998:A:G
chr1:157110618	['C', 'T']	98663	85618.28120628482	-3286.4647029558314	0.0060186064251051	0.0042938561780335	1.4016786253566311	0.161014	0.161014	chr1	157110618	0.7931363608724434	chr1:157110618:C:T
chr1:157111157	['G', 'A']	98663	194013.96643084468	-6742.061460283424	-0.0207773093342886	0.0167594811528146	-1.239734640042795	0.215077	0.215077	chr1	157111157	0.6674060299061528	chr1:157111157:G:A
chr1:157112225	['C', 'T']	98663	14699.787878480707	-274.18201331783257	0.007661170172177	0.0080727160598331	0.949020145808948	0.342613	0.342613	chr1	157112225	0.4651961623245316	chr1:157112225:C:T
chr1:157112667	['T', 'G']	98663	86911.92573926091	-3743.661963942117	0.0016261366461533	0.0043017481719649	0.378017629379393	0.705418	0.705418	chr1	157112667	0.1515534627278753	chr1:157112667:T:G
chr1:157112756	['A', 'G']	98663	14502.79287133531	-343.7369032584186	0.0058094070152075	0.0081140030931381	0.7159729850387289	0.47401	0.47401	chr1	157112756	0.3242124960917208	chr1:157112756:A:G
chr1:157113287	['T', 'C']	98663	8308.505265718602	385.229322642074	0.0066772546341	0.01071779190136	0.6230065572790937	0.533282	0.533282	chr1	157113287	0.2730430749194155	chr1:157113287:T:C
chr1:157113750	['C', 'T']	98663	16468.335320054735	-76.96315509836126	0.0096429040546299	0.0077098029833576	1.2507328754632336	0.211035	0.211035	chr1	157113750	0.6756455113074398	chr1:157113750:C:T
chr1:157114025	['A', 'G']	98663	86575.77489787439	-3714.121865002504	0.0019319116880228	0.0043030521816664	0.4489631095467353	0.653459	0.653459	chr1	157114025	0.1847816561819065	chr1:157114025:A:G
chr1:157114129	['A', 'T']	98663	14763.897837963852	-389.7510428863752	0.0042389045430716	0.0080505323567313	0.5265371723557372	0.598516	0.598516	chr1	157114129	0.2229242352010451	chr1:157114129:A:T
chr1:157114495	['T', 'C']	98663	8318.433296839201	395.9866258252109	0.0078831319002894	0.0107137675813653	0.7357945597028493	0.461857	0.461857	chr1	157114495	0.3354924697344511	chr1:157114495:T:C
chr1:157115011	['G', 'A']	98663	6782.206223393472	365.2702220898285	0.0055978340074954	0.0118817324793906	0.471129443219252	0.637549	0.637549	chr1	157115011	0.1954864311107616	chr1:157115011:G:A
chr1:157116339	['G', 'A']	98663	95123.42599369468	-3836.316580007394	0.0036487487815019	0.0042617031266209	0.8561715054035081	0.391905	0.391905	chr1	157116339	0.4068191956733201	chr1:157116339:G:A
chr1:157118226	['AG', 'A']	98663	166290.11261238434	-5777.599068204452	-0.0039022699072056	0.005848118067833	-0.667269344076631	0.504602	0.504602	chr1	157118226	0.2970510324802704	chr1:157118226:AG:A
chr1:157119355	['C', 'T']	98663	60100.918996452114	-354.4257032452274	0.010250445335655	0.0047184009139787	2.172440520110768	0.0298248	0.0298248	chr1	157119355	1.5254224599522597	chr1:157119355:C:T
chr1:157119738	['C', 'T']	98663	30356.307473973386	-823.3935873748534	0.0063509831261311	0.0058995723295457	1.0765158508735782	0.281699	0.281699	chr1	157119738	0.5502146947084147	chr1:157119738:C:T
chr1:157120344	['G', 'A']	98663	28926.931892593228	504.28121609069	0.0108003459859182	0.0062347371150944	1.7322857061238943	0.0832258	0.0832258	chr1	157120344	1.0797420215372826	chr1:157120344:G:A
chr1:157123857	['AC', 'A']	98663	30284.683409189965	-834.9318672340564	0.0059753889089551	0.0059044069491073	1.0120218610369502	0.31153	0.31153	chr1	157123857	0.5065001249049539	chr1:157123857:AC:A
chr1:157125678	['A', 'G']	98663	28809.21195718284	501.2445827163761	0.0120052279079161	0.0062467203941187	1.9218449282953367	0.0546282	0.0546282	chr1	157125678	1.2625831092592834	chr1:157125678:A:G
chr1:157126461	['A', 'G']	98663	8760.331856702618	502.4269977877843	-0.0011094870210639	0.0105489128184761	-0.1051754849201781	0.916237	0.916237	chr1	157126461	0.0379921742807664	chr1:157126461:A:G
chr1:157132133	['C', 'G']	98663	131201.2554211738	-3145.076056202236	0.0015148780895458	0.0045457037393676	0.3332549097791724	0.738943	0.738943	chr1	157132133	0.1313890605770301	chr1:157132133:C:G
chr1:157135998	['T', 'C']	98663	30443.01122149012	-821.7109374951818	0.0066327356316765	0.0058918269729262	1.1257519377529108	0.260273	0.260273	chr1	157135998	0.5845708820605653	chr1:157135998:T:C
chr1:157137822	['C', 'T']	98663	11759.59594761702	-616.4931572879663	0.0099884991632123	0.0089943163634668	1.1105345597786282	0.266771	0.266771	chr1	157137822	0.5738613832431598	chr1:157137822:C:T
chr1:157138709	['C', 'T']	98663	8690.352324673877	463.46009611874325	-0.0032052449437399	0.0105773415594471	-0.3030293505911389	0.761868	0.761868	chr1	157138709	0.1181202672922949	chr1:157138709:C:T
chr1:157138777	['G', 'T']	98663	8647.892476934	449.9981205414212	-0.004259642578738	0.010600337541161	-0.4018402774626664	0.687802	0.687802	chr1	157138777	0.1625365656647745	chr1:157138777:G:T
chr1:157139182	['C', 'G']	98663	29202.775910477714	572.9683773731775	0.0132960841430125	0.0062124292488333	2.1402391255416613	0.0323379	0.0323379	chr1	157139182	1.4902881862856556	chr1:157139182:C:G
chr1:157144086	['A', 'G']	98663	28954.456301132373	515.7418902012457	0.0121376928576957	0.0062326984306668	1.9474218097853824	0.051487	0.051487	chr1	157144086	1.288302412530944	chr1:157144086:A:G
chr1:157145059	['T', 'C']	98663	37947.0769043637	-193.61434614869947	0.0035648353785825	0.0054321452741221	0.6562481669194036	0.511666	0.511666	chr1	157145059	0.2910134407628283	chr1:157145059:T:C
chr1:157147835	['A', 'T']	98663	37272.66666328764	-157.84224195511413	0.0059402055697933	0.005471982112668	1.0855674319624111	0.277673	0.277673	chr1	157147835	0.5564663475493072	chr1:157147835:A:T
chr1:157148629	['T', 'C']	98663	35631.222813580294	-248.07861521335164	0.0054277261205193	0.0055595678071234	0.976285623059546	0.328925	0.328925	chr1	157148629	0.4829031166376575	chr1:157148629:T:C
chr1:157150068	['A', 'T']	98663	8036.651644620142	558.7584997239335	0.0062880986240828	0.0110042177653896	0.5714262256659592	0.567712	0.567712	chr1	157150068	0.2458719257874405	chr1:157150068:A:T
chr1:157152027	['G', 'A']	98663	14153.577991323038	-877.9492032379785	-0.0007762055189264	0.0082651691205357	-0.0939128416619939	0.925179	0.925179	chr1	157152027	0.0337742335404428	chr1:157152027:G:A
chr1:157152828	['A', 'G']	98663	7127.467545505244	364.19646829555217	0.0072128231919082	0.0115952226122058	0.6220512907027406	0.53391	0.53391	chr1	157152828	0.2725319448395107	chr1:157152828:A:G
chr1:157153338	['A', 'T']	98663	26636.04954991485	315.7855925564505	0.0131522833498358	0.0063757024292507	2.0628759726136634	0.039127	0.039127	chr1	157153338	1.4075234496559943	chr1:157153338:A:T
chr1:157154991	['C', 'T']	98663	7072.788549649273	376.4762679138032	0.008940947212263	0.0116347234923264	0.7684709669430381	0.442209	0.442209	chr1	157154991	0.3543724227465366	chr1:157154991:C:T
chr1:157156319	['A', 'G']	98663	194263.0	-6694.868954021836	0.0300378396519123	0.0174837824007532	1.718040122177355	0.0857924	0.0857924	chr1	157156319	1.0665511828302363	chr1:157156319:A:G
chr1:157157506	['C', 'T']	98663	8226.166752820263	497.2023117163852	0.0151989367716501	0.0109050410655739	1.3937532816480185	0.163395	0.163395	chr1	157157506	0.786761237311764	chr1:157157506:C:T
chr1:157158328	['G', 'A']	98663	57863.5565816818	-195.24779011477	0.0120440234281561	0.0047611536467063	2.529643931253504	0.0114194	0.0114194	chr1	157158328	1.9423567142630829	chr1:157158328:G:A
chr1:157160806	['T', 'A']	98663	57878.14586796968	-184.1810898285527	0.0122536546735581	0.004761261495831	2.5736151405015995	0.0100657	0.0100657	chr1	157160806	1.9971560175397256	chr1:157160806:T:A
chr1:157160928	['A', 'G']	98663	57880.86652205203	-185.75511861212507	0.0122221208812436	0.0047609926595079	2.567137098360229	0.0102557	0.0102557	chr1	157160928	1.9890346916328	chr1:157160928:A:G
chr1:157160986	['G', 'A']	98663	57876.90546527304	-185.71864465086503	0.0122641728708328	0.0047610556228343	2.575935641670104	0.00999837	0.00999837	chr1	157160986	2.0000707957705623	chr1:157160986:G:A
chr1:157162941	['G', 'A']	98663	53763.0839128231	-51.93514448101633	0.0137738535080824	0.0048779205870678	2.823714175380205	0.00474802	0.00474802	chr1	157162941	2.32348746034269	chr1:157162941:G:A
chr1:157163087	['G', 'T']	98663	8471.42931135843	564.7164857195901	0.0186594739677173	0.0107455533513682	1.7364833022155592	0.0824815	0.0824815	chr1	157163087	1.083643449618341	chr1:157163087:G:T
chr1:157163254	['G', 'T']	98663	11470.813837982489	-580.9553752841688	0.010963430886951	0.0090990058662062	1.2049042552735714	0.228243	0.228243	chr1	157163254	0.6416025329962517	chr1:157163254:G:T
chr1:157170858	['A', 'C']	98663	87729.89724742738	-1039.4097822553613	0.0080223646267474	0.0043808521997955	1.831233801295975	0.0670687	0.0670687	chr1	157170858	1.1734801115555484	chr1:157170858:A:C
chr1:157171298	['G', 'A']	98663	87009.937012184	-1172.9360760252189	0.0072310684065142	0.0043844203685912	1.6492643949735222	0.0990967	0.0990967	chr1	157171298	1.0039408076302938	chr1:157171298:G:A
chr1:157171547	['A', 'G']	98663	87603.76699914852	-1065.468577792607	0.0075615852164362	0.0043806226848355	1.7261439207289424	0.0843247	0.0843247	chr1	157171547	1.0740451952152663	chr1:157171547:A:G
chr1:157171555	['C', 'A']	98663	2056.08335782848	50.39928794260001	-0.0043983832037112	0.0209944797128117	-0.2095018911579494	0.834057	0.834057	chr1	157171555	0.0788042683795632	chr1:157171555:C:A
chr1:157172061	['G', 'A']	98663	2055.062487330225	50.03413244967766	-0.0041779791911005	0.020998359114363	-0.198966936813781	0.842289	0.842289	chr1	157172061	0.0745388710055954	chr1:157172061:G:A
chr1:157173700	['C', 'T']	98663	87268.53804518594	-1110.6860522059333	0.0077799795485114	0.0043817766004971	1.775530853770279	0.0758134	0.0758134	chr1	157173700	1.1202540261393774	chr1:157173700:C:T
chr1:157177319	['T', 'C']	98663	87587.98974192634	-1114.7496622013314	0.0067395748253933	0.0043796611690853	1.538834755749099	0.123848	0.123848	chr1	157177319	0.90711100236823	chr1:157177319:T:C
chr1:157177368	['T', 'C']	98663	87590.42883354114	-1116.8097744391846	0.0066936036433377	0.0043794373371644	1.5284163530631991	0.126412	0.126412	chr1	157177368	0.8982116975218651	chr1:157177368:T:C
chr1:157177784	['A', 'C']	98663	87061.70656448932	-1193.381809908347	0.0069001515559017	0.0043836295128444	1.5740727029242865	0.115474	0.115474	chr1	157177784	0.937515790037141	chr1:157177784:A:C
chr1:157177796	['C', 'T']	98663	87416.20205562764	-1174.6349602265543	0.0060962813615531	0.0043815748468741	1.391344796016041	0.164124	0.164124	chr1	157177796	0.7848279070307504	chr1:157177796:C:T
chr1:157177864	['G', 'A']	98663	87586.19327236965	-1104.8634991772178	0.0069905057606815	0.0043801302620175	1.595958417332925	0.110501	0.110501	chr1	157177864	0.95663379172985	chr1:157177864:G:A
chr1:157178457	['A', 'G']	98663	87651.3258657043	-1126.2914446712298	0.0068901348891589	0.0043798450592121	1.5731458067601798	0.115688	0.115688	chr1	157178457	0.936711686891488	chr1:157178457:A:G
chr1:157178508	['C', 'T']	98663	82472.38979734592	-956.4291114802586	0.0039026831362498	0.0044279125406244	0.8813821638174161	0.378113	0.378113	chr1	157178508	0.422378390790841	chr1:157178508:C:T
chr1:157178691	['C', 'T']	98663	11926.208782297548	-767.1878791066363	-0.0118547069285419	0.008900695775777	-1.3318854196549677	0.182901	0.182901	chr1	157178691	0.7377839200386478	chr1:157178691:C:T
chr1:157179108	['G', 'A']	98663	88100.36003609489	-1098.248996954061	0.0078290585860578	0.0043757399004847	1.789196516271588	0.0735862	0.0735862	chr1	157179108	1.133203623512895	chr1:157179108:G:A
chr1:157179160	['A', 'G']	98663	88142.30816576924	-1102.5200006167	0.0076331779369208	0.0043758644671579	1.7443817088508942	0.0810957	0.0810957	chr1	157179160	1.0910021731104391	chr1:157179160:A:G
chr1:157179575	['A', 'T']	98663	87639.98345431688	-1176.6136007225837	0.0079502556351192	0.0043781704605108	1.815885358239708	0.069391	0.069391	chr1	157179575	1.1586968538074187	chr1:157179575:A:T
chr1:157179630	['A', 'G']	98663	88161.87131372726	-1087.2489480042611	0.0080733162168971	0.0043746501526682	1.845476994765604	0.0649712	0.0649712	chr1	157179630	1.1872791118622212	chr1:157179630:A:G
chr1:157179653	['A', 'G']	98663	3941.359529263891	152.3260629403619	-0.0030656554790646	0.0153680476248427	-0.199482429642461	0.841886	0.841886	chr1	157179653	0.0747467124467133	chr1:157179653:A:G
chr1:157179824	['A', 'G']	98663	88158.65772853073	-1085.4706148044654	0.0080971618875439	0.0043748819631112	1.850829795139328	0.064197	0.064197	chr1	157179824	1.192485266539992	chr1:157179824:A:G
chr1:157180700	['T', 'C']	98663	92270.60276194924	-1074.2640475520354	0.0069248469066796	0.0043574941262473	1.5891810077190742	0.112023	0.112023	chr1	157180700	0.9506928010120396	chr1:157180700:T:C
chr1:157180971	['T', 'C']	98663	92257.28734593595	-1042.2622858386765	0.0074388264208754	0.0043630327140363	1.7049669137120869	0.0882037	0.0882037	chr1	157180971	1.0545131965475525	chr1:157180971:T:C
chr1:157181114	['A', 'G']	98663	92164.562995559	-1047.7561913052375	0.0072839087412001	0.0043594356172723	1.670837553453203	0.0947569	0.0947569	chr1	157181114	1.023389155789249	chr1:157181114:A:G
chr1:157181165	['A', 'T']	98663	3578.4352312698297	74.37835124561026	-0.0127689143966716	0.0160606765437604	-0.7950421242766633	0.426591	0.426591	chr1	157181165	0.3699883113140823	chr1:157181165:A:T
chr1:157181277	['A', 'G']	98663	92162.08918831235	-1048.1866523967958	0.00719589941102	0.004359455650706	1.650641728596231	0.0988149	0.0988149	chr1	157181277	1.005177564522843	chr1:157181277:A:G
chr1:157181576	['A', 'G']	98663	92200.95206139058	-1049.924849742364	0.0071794370242424	0.0043603318754044	1.6465345366805308	0.0996569	0.0996569	chr1	157181576	1.0014926264348132	chr1:157181576:A:G
chr1:157181733	['T', 'C']	98663	92222.9556296694	-1047.4050277559056	0.0071316373388656	0.0043605009173045	1.635508734917095	0.101946	0.101946	chr1	157181733	0.9916298097289752	chr1:157181733:T:C
chr1:157182153	['AG', 'A']	98663	88028.95215116984	-1211.2152579936037	0.0077771724656988	0.0043778887952005	1.77646642697387	0.0756592	0.0756592	chr1	157182153	1.12113825513186	chr1:157182153:AG:A
chr1:157182680	['G', 'A']	98663	92375.47054410528	-1012.6374998689936	0.0068756279931871	0.0043623289058686	1.576136999651087	0.114997	0.114997	chr1	157182680	0.939313489215433	chr1:157182680:G:A
chr1:157183612	['T', 'C']	98663	96118.50999553948	-1164.7649624758535	0.0080194227215443	0.004354631969308	1.841584496248161	0.065539	0.065539	chr1	157183612	1.183500189407643	chr1:157183612:T:C
chr1:157183977	['A', 'G']	98663	81208.05393707173	-1244.372388668003	0.002498621404333	0.0043878493155534	0.5694410232995599	0.569058	0.569058	chr1	157183977	0.2448434668277132	chr1:157183977:A:G
chr1:157184086	['G', 'A']	98663	78612.56134251045	-1315.946345608255	0.0019730784913084	0.0044104014746583	0.4473693614165381	0.654609	0.654609	chr1	157184086	0.1840180280175231	chr1:157184086:G:A
chr1:157184110	['G', 'A']	98663	81249.35255656473	-1229.8497195817415	0.0016431602390558	0.0043898047356335	0.3743128312104037	0.708172	0.708172	chr1	157184110	0.1498612485548754	chr1:157184110:G:A
chr1:157184175	['C', 'T']	98663	75096.98407372113	-1374.6453297577798	0.0026941386743291	0.0044500377186503	0.6054192896023995	0.544902	0.544902	chr1	157184175	0.2636815980651152	chr1:157184175:C:T
chr1:157184216	['T', 'C']	98663	4243.129018852625	206.672656745852	0.0134236144057857	0.0148852729110054	0.901805058331245	0.367163	0.367163	chr1	157184216	0.4351410902852181	chr1:157184216:T:C
chr1:157185122	['C', 'G']	98663	3061.0310251160527	226.619004600581	0.0160237051008631	0.0174086509674177	0.920444963303203	0.357343	0.357343	chr1	157185122	0.4469147208837852	chr1:157185122:C:G
chr1:157185263	['G', 'A']	98663	2714.055016673255	135.23448311857348	0.0087376383435189	0.0183682689364639	0.4756919867485868	0.634295	0.634295	chr1	157185263	0.1977087120314627	chr1:157185263:G:A
chr1:157185314	['G', 'A']	98663	2715.055036944689	134.6852596016133	0.0082130203448541	0.0183650185679798	0.4472100212941711	0.654724	0.654724	chr1	157185314	0.1839417389977744	chr1:157185314:G:A
chr1:157186622	['C', 'A']	98663	50107.61799529641	-1783.79710790237	0.0029141388106591	0.0048820929737196	0.5969035875281298	0.550573	0.550573	chr1	157186622	0.2591850901430625	chr1:157186622:C:A
chr1:157186639	['A', 'T']	98663	50361.67750339597	-1768.9032344380273	0.0021099114998916	0.0048763046032108	0.4326865673039378	0.665243	0.665243	chr1	157186639	0.1770196866035074	chr1:157186639:A:T
chr1:157187075	['G', 'C']	98663	37951.76990917201	-809.9073742350239	0.0050190083130367	0.005380233069547	0.932860760520786	0.350894	0.350894	chr1	157187075	0.4548240578010359	chr1:157187075:G:C
chr1:157190810	['A', 'G']	98663	11489.00721963091	-590.2203210988016	-0.008386679699436	0.0090639034233891	-0.9252834355885148	0.354821	0.354821	chr1	157190810	0.4499906844597401	chr1:157190810:A:G
chr1:157191556	['C', 'T']	98663	11356.575523525711	-584.6822526928441	-0.0089750742563397	0.0091142584776784	-0.98472895829325	0.32476	0.32476	chr1	157191556	0.4884374672666222	chr1:157191556:C:T
chr1:157192140	['G', 'A']	98663	11422.157694140067	-601.4174934920256	-0.0094059117812688	0.0090890683312166	-1.034859838050063	0.300737	0.300737	chr1	157192140	0.5218131368901608	chr1:157192140:G:A
chr1:157194306	['C', 'G']	98663	11790.075486042124	-485.0173462797217	-0.0047874439707421	0.0089517478382422	-0.5348054991328113	0.592786	0.592786	chr1	157194306	0.2271020617671629	chr1:157194306:C:G
chr1:157194564	['G', 'A']	98663	37675.43673850021	-772.8826397698615	0.0037314849437289	0.0054008844240453	0.690902572755678	0.489628	0.489628	chr1	157194564	0.3101337544699561	chr1:157194564:G:A
chr1:157195087	['T', 'C']	98663	11802.076580777266	-484.17133631617327	-0.00493693757332	0.0089480744643668	-0.5517318382832026	0.581133	0.581133	chr1	157195087	0.2357244621778549	chr1:157195087:T:C
chr1:157195155	['T', 'C']	98663	37155.27222779755	-874.0423458378564	0.0034148649107265	0.0054275828509256	0.629168638143243	0.52924	0.52924	chr1	157195155	0.2763473392336307	chr1:157195155:T:C
chr1:157195233	['T', 'G']	98663	24536.33472705678	-432.18450434647775	0.0072300640265404	0.0064449219007544	1.1218233731729366	0.26194	0.26194	chr1	157195233	0.5817981768217519	chr1:157195233:T:G
chr1:157195331	['T', 'G']	98663	24525.49147044812	-419.67189542491394	0.0077514283282287	0.0064405887744305	1.2035279071072476	0.228775	0.228775	chr1	157195331	0.640591435977176	chr1:157195331:T:G
chr1:157195367	['T', 'C']	98663	24524.231353269137	-421.1086961808547	0.0076906068447579	0.0064408290922722	1.1940398875022504	0.232465	0.232465	chr1	157195367	0.633642425359363	chr1:157195367:T:C
chr1:157195437	['C', 'A']	98663	24523.49711638844	-419.9864978756256	0.0077036614681444	0.006440635792958	1.1961026388989864	0.231659	0.231659	chr1	157195437	0.6351508227027417	chr1:157195437:C:A
chr1:157195487	['A', 'G']	98663	24479.48867287674	-431.3234214993166	0.0073324540379395	0.0064468648992622	1.1373674107516456	0.255387	0.255387	chr1	157195487	0.5928012134624137	chr1:157195487:A:G
chr1:157196272	['C', 'T']	98663	11521.233547196967	-539.5058927825788	-0.0072883493534484	0.0090468924987151	-0.8056190956710844	0.420464	0.420464	chr1	157196272	0.3762711824359723	chr1:157196272:C:T
chr1:157196471	['G', 'C']	98663	24490.73758311709	-416.8584608188844	0.0079100629129367	0.0064439020255809	1.2275268744831036	0.219628	0.219628	chr1	157196471	0.6583122932277934	chr1:157196471:G:C
chr1:157197957	['A', 'G']	98663	24624.4874534892	-376.3513879045228	0.0087443925466251	0.0064322271864089	1.3594657485204644	0.174002	0.174002	chr1	157197957	0.7594457598554925	chr1:157197957:A:G
chr1:157198057	['T', 'C']	98663	24572.48676621152	-377.5429280849506	0.0087032516702568	0.0064391366700444	1.351617789189857	0.176501	0.176501	chr1	157198057	0.7532528296911637	chr1:157198057:T:C
chr1:157198281	['G', 'T']	98663	24539.482082940533	-388.4188696215516	0.0086320458782666	0.0064424537461945	1.3398692824710507	0.180291	0.180291	chr1	157198281	0.7440259524117857	chr1:157198281:G:T
chr1:157198361	['A', 'G']	98663	24623.494003993965	-367.1568421749655	0.009113853850545	0.0064324603602192	1.416853480653915	0.156529	0.156529	chr1	157198361	0.8054051892791105	chr1:157198361:A:G
chr1:157198630	['T', 'C']	98663	24574.241652644603	-381.9321554313221	0.0086042498101285	0.0064389719086604	1.3362769603879951	0.181462	0.181462	chr1	157198630	0.741214306816079	chr1:157198630:T:C
chr1:157198788	['T', 'C']	98663	24574.494450469807	-381.2202656314604	0.0086384621064167	0.0064388691516316	1.341611687236666	0.179725	0.179725	chr1	157198788	0.7453915077164274	chr1:157198788:T:C
chr1:157199078	['G', 'A']	98663	11355.345276707883	-573.0564162002314	-0.0076380311105655	0.0091123887778418	-0.8382029451090335	0.401919	0.401919	chr1	157199078	0.3958614628298277	chr1:157199078:G:A
chr1:157199211	['C', 'T']	98663	24711.50092741813	-354.83762113793904	0.0090025213970626	0.0064261635666687	1.400916939580714	0.161242	0.161242	chr1	157199211	0.792521823620097	chr1:157199211:C:T
chr1:157199416	['T', 'A']	98663	24632.49662960072	-372.4834436288817	0.0087580277850094	0.0064318857624991	1.3616578571828415	0.173309	0.173309	chr1	157199416	0.7611788836285727	chr1:157199416:T:A
chr1:157200027	['G', 'A']	98663	28082.96978760074	-622.5156063288125	0.004649658376825	0.0060856220653152	0.764039949724389	0.444845	0.444845	chr1	157200027	0.3517912864818306	chr1:157200027:G:A
chr1:157200241	['G', 'A']	98663	24611.98910211572	-375.4861710802936	0.008624177843687	0.0064345614368251	1.3402899215991129	0.180154	0.180154	chr1	157200241	0.744356090695773	chr1:157200241:G:A
chr1:157200523	['C', 'T']	98663	24578.220723917675	-381.8247135865224	0.0085120400282264	0.0064391425771033	1.3219213468721926	0.186197	0.186197	chr1	157200523	0.7300273206368548	chr1:157200523:C:T
chr1:157200673	['T', 'C']	98663	24599.718544658084	-387.40706835507694	0.0082060622429286	0.0064373694440056	1.2747539681088111	0.202399	0.202399	chr1	157200673	0.693791637561264	chr1:157200673:T:C
chr1:157202007	['C', 'A']	98663	24342.467233637097	-433.3945437960015	0.0075228025595495	0.0064656655887964	1.1635001000646954	0.244629	0.244629	chr1	157202007	0.6114920600003707	chr1:157202007:C:A
chr1:157202207	['G', 'C']	98663	24519.47924459447	-388.6925737036783	0.0083092965415709	0.0064460093009378	1.2890605882870798	0.19738	0.19738	chr1	157202207	0.7046968553628484	chr1:157202207:G:C
chr1:157202284	['C', 'T']	98663	24530.480805684805	-381.3112425882664	0.0086018814678464	0.0064447095274979	1.3347198087275145	0.181971	0.181971	chr1	157202284	0.7399978182978535	chr1:157202284:C:T
chr1:157202457	['T', 'C']	98663	37906.76306666125	-718.5381467671518	0.0045538008349701	0.0053895144073378	0.8449371299147267	0.398148	0.398148	chr1	157202457	0.39995546150534	chr1:157202457:T:C
chr1:157202760	['A', 'G']	98663	24532.967700402485	-382.7280226018669	0.0085842839853276	0.0064435810824562	1.3322225444946816	0.18279	0.18279	chr1	157202760	0.7380475671558684	chr1:157202760:A:G
chr1:157202803	['TG', 'T']	98663	2921.3553131747262	-173.62156522625668	-0.0085418392550476	0.0175745300176197	-0.4860351455477815	0.626943	0.626943	chr1	157202803	0.2027719422805342	chr1:157202803:TG:T
chr1:157202808	['A', 'AG']	98663	2919.4438508636763	-175.47498849884485	-0.0091028631434971	0.017580269484389	-0.517788601112192	0.604607	0.604607	chr1	157202808	0.2185268289680351	chr1:157202808:A:AG
chr1:157202892	['G', 'A']	98663	24531.49183534873	-378.6031513864895	0.0086955597675702	0.006444026476285	1.3493985165286198	0.177212	0.177212	chr1	157202892	0.7515068729832342	chr1:157202892:G:A
chr1:157203045	['T', 'C']	98663	24528.237456159903	-373.39075027491833	0.008931373430659	0.0064443371981069	1.3859258378476242	0.165773	0.165773	chr1	157203045	0.7804862030130183	chr1:157203045:T:C
chr1:157203572	['A', 'G']	98663	24529.48618896536	-395.761965061673	0.0079340125801277	0.0064447354470043	1.2310842928107455	0.218294	0.218294	chr1	157203572	0.66095820108748	chr1:157203572:A:G
chr1:157203685	['T', 'C']	98663	24550.4883176386	-379.7504494088894	0.0085823095540532	0.0064421487557926	1.332212260130781	0.182794	0.182794	chr1	157203685	0.7380380635784269	chr1:157203685:T:C
chr1:157205903	['T', 'A']	98663	24532.967700402485	-381.9490090129999	0.0085224024998279	0.0064440624812134	1.3225201531911954	0.185998	0.185998	chr1	157205903	0.7304917256403293	chr1:157205903:T:A
chr1:157206991	['A', 'G']	98663	24538.969160271303	-386.7107137658578	0.008386856947935	0.0064437832020261	1.3015423835640378	0.193076	0.193076	chr1	157206991	0.714271707139042	chr1:157206991:A:G
chr1:157207167	['G', 'A']	98663	24574.48334938417	-383.9464391716671	0.0083204697030526	0.0064386533560175	1.2922686224870874	0.196267	0.196267	chr1	157207167	0.707152715798316	chr1:157207167:G:A
chr1:157208387	['T', 'C']	98663	24529.988991941616	-375.1100140891541	0.0088454075275662	0.0064445602936938	1.3725385634488834	0.169899	0.169899	chr1	157208387	0.7698091773155336	chr1:157208387:T:C
chr1:157211092	['T', 'C']	98663	11562.054686074564	-527.6887692059975	-0.0063180180303283	0.0090334083768335	-0.6994057798306835	0.4843	0.4843	chr1	157211092	0.3148855309534606	chr1:157211092:T:C
chr1:157211451	['C', 'T']	98663	179756.39730776253	-5664.991733508122	-3.371821784611001e-07	0.0074695771551362	-4.514073172525536e-05	0.999964	0.999964	chr1	157211451	1.5634882778111305e-05	chr1:157211451:C:T
chr1:157211757	['C', 'T']	98663	36494.28810088599	-858.0130418446067	0.0032992790897156	0.0054625080553586	0.6039861280349279	0.545854	0.545854	chr1	157211757	0.2629235028508697	chr1:157211757:C:T
chr1:157213575	['T', 'A']	98663	24558.489128561723	-362.4676358615858	0.009271168484742	0.0064424093735996	1.4390840362821884	0.15013	0.15013	chr1	157213575	0.823532515400866	chr1:157213575:T:A
chr1:157215418	['G', 'A']	98663	9042.824882924158	-590.1371707154601	-0.0105915911644298	0.0102000213837181	-1.0383891137068288	0.299091	0.299091	chr1	157215418	0.524196655203869	chr1:157215418:G:A
chr1:157215620	['A', 'G']	98663	38661.13480310172	-654.1660507889078	0.0045345520563584	0.0053568252400525	0.8464999049164432	0.397276	0.397276	chr1	157215620	0.4009076704905606	chr1:157215620:A:G
chr1:157217384	['G', 'T']	98663	11519.467022775418	-550.8908869266974	-0.0076733707922344	0.009049576895507	-0.8479259175137902	0.396481	0.396481	chr1	157217384	0.4017776199299027	chr1:157217384:G:T
chr1:157217646	['G', 'A']	98663	24513.24227128059	-371.4383825069343	0.0091571340514139	0.0064476680716015	1.4202241724796776	0.155546	0.155546	chr1	157217646	0.8081411526701215	chr1:157217646:G:A
chr1:157217921	['T', 'C']	98663	38657.61992477774	-662.4768962624415	0.0043715724483299	0.0053572163641833	0.8160156602143003	0.414493	0.414493	chr1	157217921	0.3824827994612194	chr1:157217921:T:C
chr1:157218447	['C', 'T']	98663	24506.732271013258	-370.2747603467476	0.0092708872300274	0.0064485635881609	1.4376670251105277	0.150532	0.150532	chr1	157218447	0.8223711682019428	chr1:157218447:C:T
chr1:157219722	['G', 'A']	98663	38652.44348363814	-673.9780298373872	0.0048041044659062	0.0053548117237643	0.897156560068387	0.369638	0.369638	chr1	157219722	0.4322233882582291	chr1:157219722:G:A
chr1:157220835	['A', 'AG']	98663	39229.361754538906	-640.8696543578918	0.0049615238801207	0.0053292588100816	0.9309969841837492	0.351857	0.351857	chr1	157220835	0.4536338045026283	chr1:157220835:A:AG
chr1:157221548	['T', 'A']	98663	28103.98181302084	-974.0608769151208	-0.0076353619618413	0.0060666638303476	-1.2585767359725075	0.208186	0.208186	chr1	157221548	0.6815484790866678	chr1:157221548:T:A
chr1:157222921	['G', 'A']	98663	96832.46195024022	-3792.975039040855	-0.0044899255506642	0.0042591774600483	-1.0541766791312257	0.291805	0.291805	chr1	157222921	0.5349072708599572	chr1:157222921:G:A
chr1:157223104	['G', 'A']	98663	27678.81886482541	-877.8534453192618	-0.0053240423962429	0.0061073886904078	-0.871737933530382	0.383353	0.383353	chr1	157223104	0.4164011337424338	chr1:157223104:G:A
chr1:157223529	['T', 'G']	98663	99137.20186370036	-3911.887619498584	-0.0047214786075696	0.0042601323450697	-1.108293880361206	0.267738	0.267738	chr1	157223529	0.5722899851107526	chr1:157223529:T:G
chr1:157223616	['C', 'A']	98663	99129.15591604996	-3909.6156586918655	-0.0047230030986093	0.0042597698504573	-1.1087460741810369	0.267542	0.267542	chr1	157223616	0.5726080307028063	chr1:157223616:C:A
chr1:157223859	['G', 'T']	98663	2652.161286071946	-27.55414135533419	0.0059157446748965	0.0183913819599619	0.3216585185265105	0.747712	0.747712	chr1	157223859	0.1262656493226092	chr1:157223859:G:T
chr1:157224103	['G', 'A']	98663	99109.0768606938	-3909.574607589727	-0.0046538102678952	0.0042593863180307	-1.092601121479618	0.274572	0.274572	chr1	157224103	0.5613437528439988	chr1:157224103:G:A
chr1:157224269	['C', 'T']	98663	99127.10819140304	-3912.5079416686167	-0.0047579530719168	0.0042594144393935	-1.1170439363478182	0.263978	0.263978	chr1	157224269	0.5784322658450449	chr1:157224269:C:T
chr1:157225033	['G', 'A']	98663	99127.04232975857	-3914.475100535683	-0.0048277018882528	0.0042592765601198	-1.133455839297979	0.257026	0.257026	chr1	157225033	0.5900229424842902	chr1:157225033:G:A
chr1:157225113	['A', 'G']	98663	99114.10516017844	-3912.6407479539903	-0.0048067968486887	0.0042591816401965	-1.1285728702725335	0.259081	0.259081	chr1	157225113	0.5865644353264825	chr1:157225113:A:G
chr1:157225506	['A', 'G']	98663	99141.09691513842	-3923.439117088069	-0.0049244776066164	0.0042590749069604	-1.1562317437922027	0.247589	0.247589	chr1	157225506	0.6062686542618634	chr1:157225506:A:G
chr1:157226063	['G', 'A']	98663	99126.07979036146	-3910.68337987859	-0.004767944532803	0.0042597016717977	-1.119314191500841	0.263009	0.263009	chr1	157226063	0.5800293899761714	chr1:157226063:G:A
chr1:157226144	['A', 'G']	98663	99113.07755002734	-3905.9922605792303	-0.0046082277897651	0.0042595408578814	-1.081860215341873	0.279317	0.279317	chr1	157226144	0.5539026311392643	chr1:157226144:A:G
chr1:157226158	['C', 'T']	98663	99159.10056466244	-3909.776662963851	-0.0047303168252259	0.004258904296629	-1.1106886879261313	0.266705	0.266705	chr1	157226158	0.5739688423826594	chr1:157226158:C:T
chr1:157226388	['T', 'C']	98663	128582.7292659193	-4631.422250543637	-0.0078952590835249	0.004474939939195	-1.7643273855749555	0.07768	0.07768	chr1	157226388	1.1096907831000515	chr1:157226388:T:C
chr1:157226473	['A', 'G']	98663	99134.06206791684	-3906.577267810617	-0.0046455759538504	0.0042592231232167	-1.0907096950445452	0.275403	0.275403	chr1	157226473	0.560031333228153	chr1:157226473:A:G
chr1:157226819	['G', 'A']	98663	99126.10326334897	-3899.441037335529	-0.0045315554572857	0.0042595831433088	-1.063849514101903	0.287399	0.287399	chr1	157226819	0.5415147473195296	chr1:157226819:G:A
chr1:157226894	['A', 'AGTG']	98663	99104.1073003579	-3905.675415083584	-0.0046974024867309	0.0042596798049496	-1.102759526965532	0.270134	0.270134	chr1	157226894	0.5684207505659922	chr1:157226894:A:AGTG
chr1:157226910	['C', 'T']	98663	99130.0899497182	-3905.026795823116	-0.0046426278361473	0.0042593487038171	-1.089985384851632	0.275722	0.275722	chr1	157226910	0.5595285799319	chr1:157226910:C:T
chr1:157227082	['G', 'T']	98663	99127.03762607064	-3905.124719645005	-0.0046480234348862	0.0042592487578417	-1.0912777579212023	0.275153	0.275153	chr1	157227082	0.5604257477034771	chr1:157227082:G:T
chr1:157227104	['G', 'A']	98663	99127.08937188271	-3910.4698223472255	-0.0047386666832731	0.0042593963163522	-1.1125207262543193	0.265917	0.265917	chr1	157227104	0.5752538974552304	chr1:157227104:G:A
chr1:157227112	['A', 'G']	98663	99130.0899497182	-3906.210170423848	-0.0046595296983298	0.0042595167504344	-1.0939104061170004	0.273997	0.273997	chr1	157227112	0.5622541922547155	chr1:157227112:A:G
chr1:157227286	['T', 'C']	98663	99127.499041164	-3916.800746376453	-0.0048467923267678	0.0042603265832859	-1.137657461703216	0.255266	0.255266	chr1	157227286	0.5930070269337681	chr1:157227286:T:C
chr1:157227484	['G', 'T']	98663	99118.19377211748	-3903.134134598882	-0.0046277051176554	0.0042595044336029	-1.0864421412847591	0.277286	0.277286	chr1	157227484	0.5570720571305224	chr1:157227484:G:T
chr1:157227626	['T', 'C']	98663	99136.1726504913	-3907.369025477408	-0.0046673441424845	0.0042595763027114	-1.095729671402644	0.2732	0.2732	chr1	157227626	0.5635193049905051	chr1:157227626:T:C
chr1:157227670	['A', 'C']	98663	99129.07558263304	-3904.935711528821	-0.0046662517795669	0.0042593355132059	-1.095535152161515	0.273285	0.273285	chr1	157227670	0.5633842051020929	chr1:157227670:A:C
chr1:157227826	['C', 'G']	98663	28013.55538548869	-849.0499731734586	-0.0044625239896567	0.0060739467327114	-0.734699230341227	0.462524	0.462524	chr1	157227826	0.3348657271473514	chr1:157227826:C:G
chr1:157227866	['A', 'G']	98663	99127.12230704504	-3906.392263166485	-0.0046406438412596	0.0042598348133705	-1.0893952569930438	0.275982	0.275982	chr1	157227866	0.5591192424115842	chr1:157227866:A:G
chr1:157227907	['C', 'T']	98663	99369.88429878103	-3887.5654975768384	-0.004351842509428	0.0042704052192533	-1.0190701551711332	0.308172	0.308172	chr1	157227907	0.5112068231059399	chr1:157227907:C:T
chr1:157227930	['ATTG', 'A']	98663	27663.76656934898	-912.4829237978104	-0.0061273306048	0.0061092409597454	-1.0029610298846885	0.315882	0.315882	chr1	157227930	0.5004751209242206	chr1:157227930:ATTG:A
chr1:157227969	['A', 'C']	98663	99092.09133026504	-3897.548845173555	-0.0044192270851837	0.0042598294642869	-1.0374187798439325	0.299543	0.299543	chr1	157227969	0.5235408249532507	chr1:157227969:A:C
chr1:157228352	['G', 'A']	98663	68147.7421081443	-3745.377771560208	-0.0068052410019608	0.004549073978124	-1.495961823150475	0.134667	0.134667	chr1	157228352	0.8707388146240466	chr1:157228352:G:A
chr1:157228609	['T', 'C']	98663	99169.08720069748	-3913.257655141591	-0.0047747751969574	0.0042589229776422	-1.1211226927613376	0.262238	0.262238	chr1	157228609	0.5813043759771912	chr1:157228609:T:C
chr1:157228631	['G', 'A']	98663	99168.12287229185	-3913.3872196317575	-0.0047785470374962	0.0042589336168976	-1.1220055223535237	0.261863	0.261863	chr1	157228631	0.5819258609905995	chr1:157228631:G:A
chr1:157228642	['T', 'A']	98663	99168.11263065058	-3913.426785430288	-0.0047660483850026	0.0042589641734477	-1.1190628028092722	0.263116	0.263116	chr1	157228642	0.579852741802432	chr1:157228642:T:A
chr1:157228653	['A', 'AG']	98663	99168.07166823788	-3914.662941303208	-0.0048014966592843	0.0042588719900897	-1.1274104200495625	0.259572	0.259572	chr1	157228653	0.5857421566379696	chr1:157228653:A:AG
chr1:157228665	['A', 'G']	98663	148066.0072476255	-5064.297953201412	-0.0054601238195805	0.0049270596120389	-1.108191142286791	0.267782	0.267782	chr1	157228665	0.5722186191216325	chr1:157228665:A:G
chr1:157228756	['G', 'C']	98663	99168.09214861374	-3914.093665508866	-0.004781434486479	0.0042590603543322	-1.1226500891482698	0.261589	0.261589	chr1	157228756	0.5823805223498446	chr1:157228756:G:C
chr1:157228773	['G', 'T']	98663	99172.08771769762	-3915.3599120845097	-0.0047978199010565	0.0042591605472272	-1.1264707793604982	0.259969	0.259969	chr1	157228773	0.5850784363815374	chr1:157228773:G:T
chr1:157228791	['A', 'G']	98663	99171.06694374049	-3916.954889362185	-0.004840797277676	0.0042591985975578	-1.1365512001369802	0.255729	0.255729	chr1	157228791	0.5922200196239202	chr1:157228791:A:G
chr1:157228816	['C', 'A']	98663	99171.1029976785	-3915.456703635143	-0.0047870566227736	0.0042593527055927	-1.1238929841353793	0.261061	0.261061	chr1	157228816	0.5832580027457259	chr1:157228816:C:A
chr1:157228837	['T', 'C']	98663	99170.15420802373	-3918.894012117247	-0.004870246407198	0.0042593590830042	-1.1434223582208476	0.252866	0.252866	chr1	157228837	0.5971095613438067	chr1:157228837:T:C
chr1:157231118	['T', 'G']	98663	27810.216283746595	-980.2740244337128	-0.0056533016627745	0.0061736206788553	-0.9157189851551925	0.359817	0.359817	chr1	157231118	0.4439183217248199	chr1:157231118:T:G
chr1:157231220	['A', 'G']	98663	100663.75030924904	-3746.86160395554	-0.004463662745309	0.0042572193651866	-1.0484925399453429	0.294414	0.294414	chr1	157231220	0.5310415422347321	chr1:157231220:A:G
chr1:157232050	['A', 'G']	98663	3628.294196948963	91.95823258526472	0.0117935389677643	0.0158858453584926	0.7423929102683545	0.457851	0.457851	chr1	157232050	0.3392758329263465	chr1:157232050:A:G
chr1:157232162	['A', 'G']	98663	101108.6692789651	-3836.055771025893	-0.0051270735210253	0.0042574027776827	-1.2042726020430683	0.228487	0.228487	chr1	157232162	0.6411385045169943	chr1:157232162:A:G
chr1:157232532	['C', 'G']	98663	109445.8415300546	-4567.787221196745	-0.0060993747885332	0.0043014417358103	-1.4179838210418567	0.156199	0.156199	chr1	157232532	0.8063217508420225	chr1:157232532:C:G
chr1:157232533	['A', 'G']	98663	139349.1341193885	-5276.028630704506	-0.0096012588408747	0.0047019562168324	-2.04197112820901	0.041157	0.041157	chr1	157232533	1.3855562891799933	chr1:157232533:A:G
chr1:157232556	['C', 'G']	98663	139756.41453623923	-5322.145753969859	-0.0104905941838706	0.0047141600935679	-2.225336852302498	0.0260609	0.0260609	chr1	157232556	1.5840105902241834	chr1:157232556:C:G
chr1:157232664	['A', 'G']	98663	139173.03297817337	-5185.548198789351	-0.0100946860252309	0.0046977497630194	-2.1488343429222336	0.03165	0.03165	chr1	157232664	1.499626285646626	chr1:157232664:A:G
chr1:157233727	['A', 'G']	98663	24770.7659658584	-608.8719015114416	0.0008863101765	0.0063873006857678	0.1387613046736472	0.889639	0.889639	chr1	157233727	0.0507861867405069	chr1:157233727:A:G
chr1:157233841	['T', 'C']	98663	105747.2206374308	-3804.861180999045	0.0003543048337495	0.0042744203406727	0.0828895629141212	0.93394	0.93394	chr1	157233841	0.0296810236691787	chr1:157233841:T:C
chr1:157234254	['G', 'A']	98663	105709.28551877948	-3808.504595094029	0.0003494971157388	0.0042750712958568	0.0817523478678619	0.934844	0.934844	chr1	157234254	0.0292608550009284	chr1:157234254:G:A
chr1:157234464	['A', 'G']	98663	105715.42959966752	-3810.175078088315	0.0003231620982054	0.0042749482537609	0.075594388287881	0.939742	0.939742	chr1	157234464	0.0269913627364098	chr1:157234464:A:G
chr1:157234504	['T', 'C']	98663	105714.0020688186	-3819.593759964331	0.000379246929597	0.0042765105846325	0.0886813962205279	0.929335	0.929335	chr1	157234504	0.0318277064305405	chr1:157234504:T:C
chr1:157234535	['CA', 'C']	98663	21252.349409853698	-806.5306220985805	0.0015747371958189	0.00688994287967	0.2285559145149759	0.819215	0.819215	chr1	157234535	0.0866021042715794	chr1:157234535:CA:C
chr1:157234542	['T', 'C']	98663	137446.96547669728	-4731.420173973723	-0.0024492190658204	0.0046506007461687	-0.5266457387979689	0.598441	0.598441	chr1	157234542	0.2229786600236334	chr1:157234542:T:C
chr1:157235063	['G', 'A']	98663	105703.35579457444	-3813.975992912425	0.0002721716457245	0.0042751777176436	0.0636632354723755	0.949239	0.949239	chr1	157235063	0.0226244268634147	chr1:157235063:G:A
chr1:157235702	['C', 'T']	98663	105705.71315605391	-3815.095701936561	0.0002443294482936	0.0042753400677988	0.0571485412666618	0.954427	0.954427	chr1	157235702	0.0202572833096856	chr1:157235702:C:T
chr1:157235804	['T', 'C']	98663	105710.28570125197	-3813.372048142867	0.0002566600882556	0.0042751441525898	0.0600354231564716	0.952128	0.952128	chr1	157235804	0.0213046630053404	chr1:157235804:T:C
chr1:157235845	['A', 'G']	98663	105717.930643984	-3813.226426858023	0.0002978416479195	0.0042753095836905	0.0696655159326473	0.94446	0.94446	chr1	157235845	0.0248164306983549	chr1:157235845:A:G
chr1:157235866	['C', 'T']	98663	105714.286431142	-3811.9981315238783	0.0003022966041659	0.0042751646003788	0.0707099333997894	0.943629	0.943629	chr1	157235866	0.0251987206621915	chr1:157235866:C:T
chr1:157235874	['A', 'G']	98663	105722.00165232288	-3812.003718438808	0.0003035728197741	0.0042752712196284	0.0710066810218782	0.943393	0.943393	chr1	157235874	0.0253073505544381	chr1:157235874:A:G
chr1:157236031	['C', 'T']	98663	24715.75354768083	-603.0901890903071	0.0008692740791258	0.0063933116109479	0.13596616777404	0.891848	0.891848	chr1	157236031	0.0497091572677042	chr1:157236031:C:T
chr1:157236056	['T', 'G']	98663	105715.42959966752	-3812.517676489628	0.0003099278335986	0.0042751905522744	0.0724945075100143	0.942209	0.942209	chr1	157236056	0.0258527516880321	chr1:157236056:T:G
chr1:157236231	['G', 'T']	98663	105665.70342359516	-3816.472024586648	0.0003950391501726	0.0042744784347889	0.092418094090156	0.926366	0.926366	chr1	157236231	0.0332173930416785	chr1:157236231:G:T
chr1:157236326	['C', 'T']	98663	105710.07138512692	-3816.3271923638463	0.0002211657744193	0.0042750935524973	0.0517335519570375	0.958741	0.958741	chr1	157236326	0.0182986998812238	chr1:157236326:C:T
chr1:157236341	['T', 'C']	98663	105716.286796087	-3817.428028081016	0.0002172825271618	0.0042753945396497	0.050821631815905	0.959468	0.959468	chr1	157236341	0.0179695051965351	chr1:157236341:T:C
chr1:157236494	['T', 'G']	98663	105708.14218365056	-3815.575436567488	0.0002449714509854	0.0042751325021489	0.0573014873486033	0.954305	0.954305	chr1	157236494	0.0203128007179591	chr1:157236494:T:G
chr1:157236592	['T', 'C']	98663	105716.64610797864	-3817.0538111199858	0.0002196096871956	0.0042754474826515	0.0513653104351573	0.959035	0.959035	chr1	157236592	0.0181655429549928	chr1:157236592:T:C
chr1:157236918	['G', 'A']	98663	105704.64152473638	-3815.999438642159	0.00027222877336	0.0042750175811992	0.0636789833466985	0.949226	0.949226	chr1	157236918	0.0226303746457177	chr1:157236918:G:A
chr1:157237159	['G', 'A']	98663	137408.67602335627	-4744.79850823732	-0.0024431610510893	0.0046503178962195	-0.5253750615792299	0.599324	0.599324	chr1	157237159	0.222338330581729	chr1:157237159:G:A
chr1:157237271	['T', 'C']	98663	105734.07840095698	-3807.935985139784	0.0003118240391599	0.0042755188952308	0.0729324432427932	0.94186	0.94186	chr1	157237271	0.0260136468313817	chr1:157237271:T:C
chr1:157237727	['T', 'C']	98663	105721.93009630004	-3815.346751979858	0.0002764190525195	0.0042747453900211	0.0646632786983872	0.948442	0.948442	chr1	157237727	0.0229892223400288	chr1:157237727:T:C
chr1:157237971	['C', 'T']	98663	24743.7555343821	-581.7233109352529	0.0017368598050141	0.0063923722051405	0.2717081780090077	0.785847	0.785847	chr1	157237971	0.1046620004284621	chr1:157237971:C:T
chr1:157240019	['G', 'A']	98663	135801.77556895942	-4685.809015198759	-0.0038608671154459	0.0046147971793946	-0.8366276924769371	0.402804	0.402804	chr1	157240019	0.394906225384303	chr1:157240019:G:A
chr1:157240516	['A', 'G']	98663	135893.43373750488	-4676.308629153743	-0.0038935243807325	0.004616603129157	-0.843374288801701	0.399021	0.399021	chr1	157240516	0.3990042473104359	chr1:157240516:A:G
chr1:157240617	['A', 'G']	98663	103887.01202534857	-3736.200790251199	-0.0003525793574048	0.0042716612819807	-0.0825391654745926	0.934218	0.934218	chr1	157240617	0.0295517692197581	chr1:157240617:A:G
chr1:157240644	['G', 'C']	98663	135895.056782814	-4667.404089221942	-0.0037378943274116	0.004616759492112	-0.80963592186208	0.418151	0.418151	chr1	157240644	0.3786668602711256	chr1:157240644:G:C
chr1:157240919	['A', 'G']	98663	102056.1349082429	-3845.63784252314	-0.0004488327325496	0.0042719746568608	-0.1050644651715794	0.916325	0.916325	chr1	157240919	0.0379504644620133	chr1:157240919:A:G
chr1:157241114	['C', 'T']	98663	94518.9919605835	-4465.485453903176	-0.0060248305716415	0.0043186440010733	-1.3950746044693816	0.162996	0.162996	chr1	157241114	0.7878230532601098	chr1:157241114:C:T
chr1:157241362	['T', 'C']	98663	34968.73409431896	-1254.696230425224	-0.006149669228972	0.0055513696447268	-1.1077751298390697	0.267962	0.267962	chr1	157241362	0.5719267894056337	chr1:157241362:T:C
chr1:157241621	['C', 'A']	98663	7561.229910804784	616.3634425388836	0.0194080137858261	0.011407509757822	1.7013365929858777	0.088883	0.088883	chr1	157241621	1.0511812954099222	chr1:157241621:C:A
chr1:157241745	['A', 'C']	98663	7708.484459267673	661.6046420664424	0.0225685455177732	0.011300391187314	1.9971472795657763	0.0458119	0.0458119	chr1	157241745	1.339021695947032	chr1:157241745:A:C
chr1:157241782	['C', 'T']	98663	7717.314063769252	661.8115024370393	0.022625946729686	0.0113056482367603	2.0012958351311148	0.0453633	0.0453633	chr1	157241782	1.3432953597663793	chr1:157241782:C:T
chr1:157241815	['C', 'T']	98663	7679.113269724098	657.1923161904624	0.0219766428936451	0.0113170252242141	1.941909862198013	0.0521509	0.0521509	chr1	157241815	1.2827381922870955	chr1:157241815:C:T
chr1:157241875	['G', 'A']	98663	8711.20731361139	-527.5813775180375	-0.0303319399850357	0.010350061320313	-2.930604857915783	0.0033838	0.0033838	chr1	157241875	2.4705953139141115	chr1:157241875:G:A
chr1:157242959	['G', 'A']	98663	7771.993378960718	692.108667625051	0.0248825725994585	0.0112590823936662	2.2100000452484605	0.0271074	0.0271074	chr1	157242959	1.5669121356767275	chr1:157242959:G:A
chr1:157243701	['G', 'T']	98663	108993.8165732076	-4025.1689042505727	-0.0020219410052528	0.0042954656055213	-0.4707152124914789	0.637845	0.637845	chr1	157243701	0.1952848445125003	chr1:157243701:G:T
chr1:157243724	['C', 'T']	98663	7684.479836584078	660.7102231278209	0.0230280600777397	0.0113242988966374	2.0335086779259672	0.0420038	0.0420038	chr1	157243724	1.3767114180692794	chr1:157243724:C:T
chr1:157243765	['T', 'C']	98663	7694.693244750998	658.6853038489808	0.0228691411213221	0.0113179839795404	2.020602004973918	0.0433237	0.0433237	chr1	157243765	1.363274460150041	chr1:157243765:T:C
chr1:157244280	['A', 'C']	98663	4195.127559294548	-45.441011755568525	-0.0238345061008765	0.0148171922282483	-1.6085710257195034	0.107713	0.107713	chr1	157244280	0.96773187806181	chr1:157244280:A:C
chr1:157244420	['A', 'G']	98663	7700.702455044906	668.8692120283641	0.0235268486686399	0.0113083657448571	2.0804817600933587	0.0374839	0.0374839	chr1	157244420	1.426155229407429	chr1:157244420:A:G
chr1:157244595	['C', 'T']	98663	7698.780310786293	662.1482544706146	0.0226359428261428	0.0113118241303834	2.0010868773448287	0.0453858	0.0453858	chr1	157244595	1.343080004990562	chr1:157244595:C:T
chr1:157245112	['C', 'T']	98663	3316.72295145158	-66.33309363918612	-0.0258209578202128	0.0165940436779887	-1.5560377157776948	0.119702	0.119702	chr1	157245112	0.9218985932718892	chr1:157245112:C:T
chr1:157245129	['T', 'C']	98663	7685.648531365015	663.6584932970292	0.0231016380318464	0.01132301373278	2.0402375707597566	0.0413293	0.0413293	chr1	157245129	1.3837419503609685	chr1:157245129:T:C
chr1:157245209	['A', 'G']	98663	7710.81350948524	667.0155933442146	0.0232985864843584	0.0113022813553046	2.0614056359005235	0.039267	0.039267	chr1	157245209	1.405972277573855	chr1:157245209:A:G
chr1:157245735	['T', 'C']	98663	7706.093472817767	667.7012698379065	0.0232906077484992	0.0113037752131575	2.060427362478782	0.0393603	0.0393603	chr1	157245735	1.404941600081955	chr1:157245735:T:C
chr1:157245793	['G', 'A']	98663	7706.468654023536	667.7756238882547	0.0232813794271543	0.0113037264591968	2.0596198529036776	0.0394375	0.0394375	chr1	157245793	1.4040906234117905	chr1:157245793:G:A
chr1:157245939	['A', 'G']	98663	7704.952340882826	665.3758300567945	0.0230706491589059	0.0113056805967721	2.040624530423477	0.0412908	0.0412908	chr1	157245939	1.384146702685488	chr1:157245939:A:G
chr1:157246077	['C', 'G']	98663	25641.63847580816	-674.0985121699322	0.0018092910457218	0.0063095985568595	0.2867521648829507	0.774303	0.774303	chr1	157246077	0.1110890580799767	chr1:157246077:C:G
chr1:157246105	['G', 'A']	98663	7702.780716247857	663.4945366925411	0.0227684578156489	0.0113063038657854	2.013784353041276	0.0440349	0.0440349	chr1	157246105	1.3562029855702824	chr1:157246105:G:A
chr1:157246269	['C', 'T']	98663	8440.513293532138	599.5490013943917	0.0173521284401294	0.0107916601349123	1.6079202109037103	0.107856	0.107856	chr1	157246269	0.967155690205284	chr1:157246269:C:T
chr1:157246825	['A', 'G']	98663	7706.312429682035	665.8586513543573	0.0230666834501068	0.011303262936209	2.0407101542524164	0.0412823	0.0412823	chr1	157246825	1.3842361144457151	chr1:157246825:A:G
chr1:157246959	['T', 'C']	98663	7706.312429682035	665.6876227339493	0.0230670695672899	0.0113036893757609	2.0406673255507064	0.0412866	0.0412866	chr1	157246959	1.3841908803133998	chr1:157246959:T:C
chr1:157246975	['A', 'C']	98663	7703.546555708725	665.2541505006828	0.0230369596858536	0.0113044275196606	2.0378705286745173	0.0415655	0.0415655	chr1	157246975	1.3812669909124806	chr1:157246975:A:C
chr1:157247085	['G', 'A']	98663	7705.40576815855	663.5205723252636	0.0228682257065189	0.0113045378755841	2.022924418335606	0.0430836	0.0430836	chr1	157247085	1.365688014872365	chr1:157247085:G:A
chr1:157247463	['A', 'G']	98663	7705.499173687793	665.6022574650414	0.0231818468475158	0.0113045938554223	2.0506572057338026	0.040303	0.040303	chr1	157247463	1.394662625448129	chr1:157247463:A:G
chr1:157247558	['T', 'C']	98663	7705.702911184543	668.4925806381946	0.0234704762569971	0.0113040837617105	2.0762829391354063	0.0378704	0.0378704	chr1	157247558	1.421700107689437	chr1:157247558:T:C
chr1:157247631	['C', 'G']	98663	3213.1628352490416	-63.286720239888766	-0.0208981695193946	0.0168390423597157	-1.2410545132536517	0.214589	0.214589	chr1	157247631	0.6683925440743611	chr1:157247631:C:G
chr1:157247759	['C', 'G']	98663	102791.17155168048	-4948.266610676391	-0.0075644989947202	0.0043283879579751	-1.7476481009015017	0.0805281	0.0805281	chr1	157247759	1.0940525476386054	chr1:157247759:C:G
chr1:157248066	['T', 'C']	98663	7706.374050523801	666.1743151245926	0.0231410082236362	0.0113070906847392	2.0465926089076847	0.0407007	0.0407007	chr1	157248066	1.390398121400749	chr1:157248066:T:C
chr1:157248287	['G', 'T']	98663	117452.33230597654	-4532.04932735654	-0.0073939820456118	0.0043621869640504	-1.6950172256592748	0.0900753	0.0900753	chr1	157248287	1.0453942827648988	chr1:157248287:G:T
chr1:157248666	['T', 'TA']	98663	108996.72317690124	-5336.775139366747	-0.0114388393638067	0.0043587022332353	-2.6243681609138028	0.00868233	0.00868233	chr1	157248666	2.061363711418837	chr1:157248666:T:TA
chr1:157248854	['AACAT', 'A']	98663	7704.576964412448	663.6503763791137	0.0229602897666146	0.011306291310439	2.030753421806445	0.0422827	0.0422827	chr1	157248854	1.3738372882127243	chr1:157248854:AACAT:A
chr1:157249637	['G', 'C']	98663	7684.155765702761	667.5787499153241	0.0235023010963711	0.0113252547449116	2.0752116950773614	0.0379695	0.0379695	chr1	157249637	1.4205651218138686	chr1:157249637:G:C
chr1:157250075	['C', 'CA']	98663	7705.156191402884	667.2828656774235	0.023237496093396	0.0113044500064916	2.055606073718908	0.0398231	0.0398231	chr1	157250075	1.3998649356573996	chr1:157250075:C:CA
chr1:157250137	['G', 'T']	98663	7707.0	666.6253111945152	0.0231598161315869	0.0113029441644146	2.049007390879769	0.040464	0.040464	chr1	157250137	1.3929311879996704	chr1:157250137:G:T
chr1:157250299	['G', 'A']	98663	116676.74704218491	-4669.5126553175605	-0.0080175711272575	0.0043529433878306	-1.8418735124541072	0.0654967	0.0654967	chr1	157250299	1.183780581044771	chr1:157250299:G:A
chr1:157250317	['C', 'T']	98663	5711.636793982889	-405.4134565340739	-0.0298008274222787	0.0126539499297905	-2.355061272379483	0.0185216	0.0185216	chr1	157250317	1.7323214992330942	chr1:157250317:C:T
chr1:157250385	['T', 'C']	98663	13418.768079067408	253.71454810736537	-0.0009886803655094	0.0085753864242985	-0.1152928062469593	0.908213	0.908213	chr1	157250385	0.0418122859762788	chr1:157250385:T:C
chr1:157250971	['C', 'G']	98663	13413.951700859554	254.1996206108257	-0.0006998596470635	0.0085775479747104	-0.0815920411202517	0.934971	0.934971	chr1	157250971	0.0292018594326112	chr1:157250971:C:G
chr1:157251345	['T', 'G']	98663	7700.858573571746	664.7226759280982	0.0229263597148292	0.0113082328391806	2.0274042850792973	0.0426238	0.0426238	chr1	157251345	1.3703478346437696	chr1:157251345:T:G
chr1:157252252	['A', 'T']	98663	7694.389932899511	674.763992068337	0.0239607207682426	0.0113129421997807	2.117991972831525	0.0341782	0.0341782	chr1	157252252	1.4662508131966754	chr1:157252252:A:T
chr1:157252697	['C', 'G']	98663	25641.11863032305	-684.6493598545426	0.0015533832919411	0.0063099352919148	0.2461805422841015	0.805543	0.805543	chr1	157252697	0.0939112719247322	chr1:157252697:C:G
chr1:157252959	['C', 'A']	98663	5458.33193792635	-436.1101758923927	-0.0290277472655225	0.0129328603911514	-2.244495524391729	0.0248027	0.0248027	chr1	157252959	1.605501039686889	chr1:157252959:C:A
chr1:157253167	['C', 'G']	98663	7697.234046219339	674.0934966719254	0.0239163005658895	0.0113090073019597	2.1148010543547167	0.0344494	0.0344494	chr1	157253167	1.4628183377319242	chr1:157253167:C:G
chr1:157253508	['A', 'G']	98663	143132.9579836192	-5220.746496754049	-0.0079539127857552	0.0048036372933261	-1.655810441143419	0.0977634	0.0977634	chr1	157253508	1.0098237030143518	chr1:157253508:A:G
chr1:157253579	['T', 'C']	98663	7696.312024245128	670.5656616007687	0.0233545189594962	0.0113094798558143	2.065039175739753	0.0389219	0.0389219	chr1	157253579	1.409805967494772	chr1:157253579:T:C
chr1:157253785	['A', 'C']	98663	143145.762833509	-5218.426009493758	-0.0079634817356605	0.0048040817175685	-1.6576491000430122	0.0973915	0.0973915	chr1	157253785	1.0114789452177133	chr1:157253785:A:C
chr1:157253788	['T', 'G']	98663	7697.62415488318	672.119970422606	0.0237296279420457	0.0113092266330818	2.0982538162805624	0.0358853	0.0358853	chr1	157253788	1.4450834187280297	chr1:157253788:T:G
chr1:157253860	['A', 'T']	98663	7694.62391161117	670.7549814660829	0.0235696404654511	0.0113107614826129	2.083824373954201	0.0371787	0.0371787	chr1	157253860	1.4297057999513454	chr1:157253860:A:T
chr1:157253959	['T', 'C']	98663	7825.951840325997	708.439736496324	0.0259614044607003	0.0112218860148631	2.3134617858633626	0.0206993	0.0206993	chr1	157253959	1.6840443410782344	chr1:157253959:T:C
chr1:157253963	['G', 'A']	98663	7730.096878833036	665.5669769527192	0.0234330951833295	0.0112880983321776	2.0759116809366867	0.0379047	0.0379047	chr1	157253963	1.421306936271737	chr1:157253963:G:A
chr1:157254184	['T', 'C']	98663	7698.546200940642	671.3010640209098	0.0236017184342899	0.0113089874050617	2.086987772550358	0.0368918	0.0368918	chr1	157254184	1.4330701544507165	chr1:157254184:T:C
chr1:157254216	['A', 'AAAT']	98663	3311.402753139857	-66.4309070581151	-0.0259514090184652	0.0166009232966701	-1.563250944221319	0.117997	0.117997	chr1	157254216	0.9281290342193668	chr1:157254216:A:AAAT
chr1:157254272	['G', 'A']	98663	98522.9872280901	-4969.156109737558	-0.005497425669081	0.0043340344512533	-1.268431465165512	0.204647	0.204647	chr1	157254272	0.6889946174638395	chr1:157254272:G:A
chr1:157254275	['G', 'A']	98663	5516.279551582234	-433.6232765982484	-0.0298880308224221	0.0128651877879633	-2.323170972318445	0.020172	0.020172	chr1	157254275	1.6952510405129042	chr1:157254275:G:A
chr1:157254279	['T', 'C']	98663	143133.50731351302	-5214.1199485141	-0.0078695199043027	0.0048034563299675	-1.6383036221661365	0.101362	0.101362	chr1	157254279	0.9941248288626324	chr1:157254279:T:C
chr1:157254453	['C', 'T']	98663	2965.0300520970586	-110.50356477903831	-0.0249627944620494	0.0174821676790754	-1.4279004137414577	0.153324	0.153324	chr1	157254453	0.8143898591589639	chr1:157254453:C:T
chr1:157254759	['T', 'C']	98663	7697.312064788817	671.7228150102766	0.0237626571177373	0.0113087730008623	2.101258652545706	0.0356208	0.0356208	chr1	157254759	1.4482963310354928	chr1:157254759:T:C
chr1:157255056	['T', 'C']	98663	7697.716446508047	670.3218270015591	0.0234540285862231	0.0113102350015946	2.073699492797128	0.0381098	0.0381098	chr1	157255056	1.4189633303966678	chr1:157255056:T:C
chr1:157255354	['A', 'G']	98663	7743.625986301472	667.9491658014731	0.0230267785709428	0.0113162933944558	2.034834001584315	0.0418702	0.0418702	chr1	157255354	1.3780949646237222	chr1:157255354:A:G
chr1:157255434	['A', 'C']	98663	117909.3387891696	-4550.673899796537	-0.0078097569229116	0.0043656182495698	-1.7889234643183134	0.0736302	0.0736302	chr1	157255434	1.1329440198576943	chr1:157255434:A:C
chr1:157255557	['C', 'T']	98663	7699.702363816978	669.4556940845946	0.023289365814619	0.0113058985837528	2.059930543520619	0.0394078	0.0394078	chr1	157255557	1.404417809603551	chr1:157255557:C:T
chr1:157256941	['G', 'A']	98663	7693.793552311432	670.436876773332	0.0236590468899355	0.0113097048859808	2.09192433652823	0.0364478	0.0364478	chr1	157256941	1.4383286806984117	chr1:157256941:G:A
chr1:157257134	['CA', 'C']	98663	7673.56659231471	671.8542847038113	0.0240080503492186	0.0113290564725082	2.119157090220008	0.0340797	0.0340797	chr1	157257134	1.4675042369369695	chr1:157257134:CA:C
chr1:157257279	['T', 'C']	98663	7698.248411000839	671.5705614523929	0.0236230397429702	0.0113077479433773	2.089102079499884	0.0367011	0.0367011	chr1	157257279	1.4353209189421643	chr1:157257279:T:C
chr1:157257648	['C', 'T']	98663	3306.5026964560875	-66.71138474569747	-0.0261740874237963	0.0166130133515899	-1.575517148506442	0.11514	0.11514	chr1	157257648	0.9387737748808848	chr1:157257648:C:T
chr1:157258056	['A', 'G']	98663	110836.89137024622	-4321.696702676487	-0.0046796899103686	0.0043321028529962	-1.0802351811965971	0.28004	0.28004	chr1	157258056	0.5527799310200918	chr1:157258056:A:G
chr1:157258060	['A', 'G']	98663	111396.29220719969	-4252.927952167321	-0.0041686675649233	0.0043067350749566	-0.967941489868702	0.333076	0.333076	chr1	157258060	0.4774566595426178	chr1:157258060:A:G
chr1:157258240	['C', 'T']	98663	7674.388919296965	669.1614825035418	0.0234553817380386	0.0113295184481502	2.070289381263872	0.0384278	0.0384278	chr1	157258240	1.4153544782785463	chr1:157258240:C:T
chr1:157258248	['T', 'A']	98663	103669.72535461164	-4925.778332225517	-0.0076854042638392	0.0043283084773775	-1.7756138001734232	0.0757997	0.0757997	chr1	157258248	1.1203325132149438	chr1:157258248:T:A
chr1:157258555	['C', 'T']	98663	7692.871308508803	669.9033010835396	0.0235194442933321	0.0113110152771399	2.0793398043468225	0.0375887	0.0375887	chr1	157258555	1.424942694041159	chr1:157258555:C:T
chr1:157259440	['T', 'C']	98663	7692.935662081481	671.9391607287497	0.0236279299547067	0.0113119485875065	2.08875860528598	0.036732	0.036732	chr1	157259440	1.4349554243550406	chr1:157259440:T:C
chr1:157259585	['C', 'T']	98663	7720.2347455909185	672.4413899300102	0.0241507260075817	0.0112887906667475	2.13935457929259	0.0324094	0.0324094	chr1	157259585	1.489329009051134	chr1:157259585:C:T
chr1:157259925	['G', 'A']	98663	7699.419164165789	669.7960211086548	0.023284577377875	0.0113073131248222	2.0592493655066337	0.039473	0.039473	chr1	157259925	1.40369986539739	chr1:157259925:G:A
chr1:157260054	['A', 'AG']	98663	7700.404855796038	671.5834617797984	0.023594131709314	0.0113082942253039	2.086444802304386	0.0369409	0.0369409	chr1	157260054	1.4324925279463376	chr1:157260054:A:AG
chr1:157260170	['C', 'T']	98663	18268.85164161252	-964.4166922994452	0.0016901653240678	0.0073254635967178	0.2307246909021686	0.817529	0.817529	chr1	157260170	0.0874968327758218	chr1:157260170:C:T
chr1:157260199	['T', 'C']	98663	7698.79471816707	670.8637267711568	0.0234898881224355	0.0113097402779596	2.07696088019037	0.0378078	0.0378078	chr1	157260199	1.4224185930859687	chr1:157260199:T:C
chr1:157260318	['T', 'C']	98663	117898.26389959049	-4544.181898815793	-0.0076015157700872	0.0043652208158826	-1.741381728601106	0.0816198	0.0816198	chr1	157260318	1.0882044737504812	chr1:157260318:T:C
chr1:157260444	['C', 'T']	98663	7691.169309058472	673.5610786612099	0.0240612640385376	0.0113145231593122	2.1265822429939867	0.0334573	0.0334573	chr1	157260444	1.475509109470875	chr1:157260444:C:T
chr1:157260479	['A', 'G']	98663	7700.46828912292	671.2918432959425	0.0236323137612358	0.0113075182599075	2.08996467819359	0.0366235	0.0366235	chr1	157260479	1.4362401538067986	chr1:157260479:A:G
chr1:157261193	['T', 'C']	98663	143509.81818181818	-5222.073700781724	-0.0082479387369993	0.0048142668327617	-1.713228415357231	0.0866737	0.0866737	chr1	157261193	1.0621126635113174	chr1:157261193:T:C
chr1:157261279	['T', 'C']	98663	103974.07660959214	-4874.5808813705935	-0.0075094630647229	0.0043275291406975	-1.7352772957902276	0.0826948	0.0826948	chr1	157261279	1.0825217988187763	chr1:157261279:T:C
chr1:157261388	['C', 'T']	98663	7698.234076626799	673.316955393422	0.0238178571502641	0.0113089582126632	2.106105328393029	0.0351977	0.0351977	chr1	157261388	1.453485714645266	chr1:157261388:C:T
chr1:157261436	['T', 'C']	98663	7698.468167489382	670.5346604735488	0.0234692072803049	0.0113089782127979	2.07527212792273	0.0379639	0.0379639	chr1	157261436	1.4206291792405892	chr1:157261436:T:C
chr1:157261544	['T', 'C']	98663	7695.93602700429	672.5523064898829	0.0238653056746322	0.0113101079785175	2.1100864571728364	0.0348534	0.0348534	chr1	157261544	1.4577548494393198	chr1:157261544:T:C
chr1:157261638	['C', 'G']	98663	143525.27523391484	-5227.772618808637	-0.0083369512550606	0.0048153247579631	-1.7313372771532842	0.0833948	0.0833948	chr1	157261638	1.0788610285194848	chr1:157261638:C:G
chr1:157261887	['C', 'A']	98663	110163.9325426993	-5211.064024278203	-0.0110633625049159	0.0043617500466388	-2.5364503666232503	0.0111998	0.0111998	chr1	157261887	1.950789732657668	chr1:157261887:C:A
chr1:157261989	['C', 'T']	98663	7697.234046219339	672.0837861878694	0.0237367995732595	0.0113097702471253	2.098787071230983	0.0358382	0.0358382	chr1	157261989	1.4456538112224844	chr1:157261989:C:T
chr1:157262026	['A', 'T']	98663	7696.858127559499	670.7177237672914	0.0235887698080014	0.0113099363367018	2.0856677797074434	0.0370113	0.0370113	chr1	157262026	1.431665660300429	chr1:157262026:A:T
chr1:157262744	['T', 'C']	98663	117866.0604539878	-4543.207985574203	-0.0076369379220202	0.0043648349966923	-1.7496510011965003	0.0801817	0.0801817	chr1	157262744	1.0959247401434604	chr1:157262744:T:C
chr1:157263169	['CA', 'C']	98663	98904.08063469532	-4972.907915168251	-0.0056346498876304	0.004332863605816	-1.3004447866918596	0.193452	0.193452	chr1	157263169	0.7134267759738873	chr1:157263169:CA:C
chr1:157263438	['T', 'C']	98663	5521.22384171743	-433.55142104020143	-0.0297240887578477	0.0128599114061676	-2.3113758578143835	0.0208142	0.0208142	chr1	157263438	1.681640276694683	chr1:157263438:T:C
chr1:157263792	['T', 'A']	98663	5521.055958727778	-433.66045175283017	-0.0297544826419286	0.0128598782801811	-2.31374527765044	0.0206837	0.0206837	chr1	157263792	1.6843717699373604	chr1:157263792:T:A
chr1:157263991	['T', 'C']	98663	25478.582384722205	-729.7978571848071	0.0009869736818501	0.0063286263449972	0.155953856026009	0.87607	0.87607	chr1	157263991	0.0574611913214608	chr1:157263991:T:C
chr1:157264127	['A', 'T']	98663	7696.170069337444	668.2396317563738	0.0231165557363395	0.0113111556747477	2.043695304092351	0.0409863	0.0409863	chr1	157264127	1.3873612854432222	chr1:157264127:A:T
chr1:157264242	['A', 'G']	98663	7699.3121458762	673.2615674989237	0.0238895861019195	0.0113086686562912	2.112502083844257	0.0346459	0.0346459	chr1	157264242	1.460348152472962	chr1:157264242:A:G
chr1:157264517	['T', 'C']	98663	7727.783250382655	677.9087398161209	0.0236918001851167	0.011288305629136	2.098791524918169	0.0358378	0.0358378	chr1	157264517	1.4456586585296098	chr1:157264517:T:C
chr1:157264765	['C', 'T']	98663	13090.26535307771	201.80190073036164	-0.0012025252700708	0.0086651362644558	-0.1387774217704541	0.889626	0.889626	chr1	157264765	0.0507925329882719	chr1:157264765:C:T
chr1:157265361	['T', 'C']	98663	7701.312226963582	673.903710122827	0.0239340047958714	0.011307984209929	2.1165580311702383	0.0342999	0.0342999	chr1	157265361	1.4647071461237455	chr1:157265361:T:C
chr1:157265756	['A', 'G']	98663	7694.62391161117	671.18688497983	0.0235518969270978	0.0113112552424581	2.0821647484969703	0.03733	0.03733	chr1	157265756	1.4279420100736957	chr1:157265756:A:G
chr1:157266029	['T', 'A']	98663	40310.89143152624	-342.22000697746967	0.0002454660345882	0.0053076045923053	0.0462479882062211	0.963113	0.963113	chr1	157266029	0.0163227550380889	chr1:157266029:T:A
chr1:157266141	['T', 'A']	98663	7698.014303091738	670.9780500927686	0.0235992513270738	0.0113094571166819	2.086682948933412	0.0369194	0.0369194	chr1	157266141	1.4327453655769633	chr1:157266141:T:A
chr1:157266154	['T', 'C']	98663	7693.013644196653	667.5164586789797	0.0231598125389208	0.0113111558504082	2.0475195325051603	0.0406097	0.0406097	chr1	157266154	1.3913702188041226	chr1:157266154:T:C
chr1:157266505	['G', 'A']	98663	40313.91397849466	-330.78098115561136	0.0005443185808277	0.0053092344730867	0.1025229877465254	0.918342	0.918342	chr1	157266505	0.0369955529462876	chr1:157266505:G:A
chr1:157266609	['T', 'C']	98663	31743.41712651147	-1027.7149652011976	-0.0051308186481719	0.0057697281267191	-0.8892652366775361	0.373863	0.373863	chr1	157266609	0.4272875134254735	chr1:157266609:T:C
chr1:157267571	['G', 'A']	98663	143424.61995661166	-5227.587613386815	-0.008493288074713	0.0048114736701958	-1.7652155362137314	0.0775306	0.0775306	chr1	157267571	1.110526855064662	chr1:157267571:G:A
chr1:157269316	['G', 'A']	98663	7664.621478891086	654.2956253737095	0.0211820358473498	0.0113399626597135	1.867910546354912	0.0617775	0.0617775	chr1	157269316	1.2091696706246158	chr1:157269316:G:A
chr1:157269605	['A', 'T']	98663	143481.35959817126	-5231.532770823087	-0.0084159228383692	0.0048139713272226	-1.7482287006525836	0.0804275	0.0804275	chr1	157269605	1.094595430651916	chr1:157269605:A:T
chr1:157269724	['A', 'G']	98663	28876.731650446083	-754.2119090480411	-0.0016909641615434	0.005999843606675	-0.2818347064350484	0.778071	0.778071	chr1	157269724	0.108980771260556	chr1:157269724:A:G
chr1:157270199	['C', 'T']	98663	129896.9142926661	-5533.096056180612	-0.0073483799525669	0.0045600350953195	-1.61147442924495	0.10708	0.10708	chr1	157270199	0.9702916374851048	chr1:157270199:C:T
chr1:157270665	['T', 'C']	98663	143476.27102718485	-5223.8386765107325	-0.0082002137146522	0.0048134786254276	-1.7035940850207407	0.0884601	0.0884601	chr1	157270665	1.053252574016566	chr1:157270665:T:C
chr1:157270768	['G', 'T']	98663	98671.0013786672	-5024.5016859920825	-0.0058792477329937	0.004337873586016	-1.3553294295957885	0.175316	0.175316	chr1	157270768	0.7561784467435241	chr1:157270768:G:T
chr1:157271152	['C', 'T']	98663	98679.001946255	-5023.339565421234	-0.0058507122183599	0.0043377920041595	-1.3487765694504406	0.177412	0.177412	chr1	157271152	0.751017008193543	chr1:157271152:C:T
chr1:157271670	['C', 'T']	98663	28868.97423108895	-757.8972119536514	-0.0017920059921164	0.0060007936370986	-0.2986281649543388	0.765224	0.765224	chr1	157271670	0.1162114174945682	chr1:157271670:C:T
chr1:157272474	['G', 'A']	98663	143424.08308836952	-5237.26637782115	-0.0086583811365806	0.0048119177766087	-1.7993618217397538	0.0719645	0.0719645	chr1	157272474	1.1428816876824548	chr1:157272474:G:A
chr1:157273034	['G', 'C']	98663	99473.1642285819	-4907.37402439489	-0.0062145773557352	0.0043271549683837	-1.4361809089671709	0.150954	0.150954	chr1	157273034	0.8211553744930767	chr1:157273034:G:C
chr1:157273371	['T', 'C']	98663	43980.05921839828	-325.4887663693709	-0.0009152880799107	0.0051514505950907	-0.1776757950048075	0.858978	0.858978	chr1	157273371	0.0660179591035128	chr1:157273371:T:C
chr1:157274299	['C', 'A']	98663	41344.32076934607	-55.87454331216836	0.0041898786251811	0.0055234356040681	0.7585638587141624	0.448115	0.448115	chr1	157274299	0.3486105184654504	chr1:157274299:C:A
chr1:157275054	['C', 'T']	98663	29591.29915257673	-777.3816270235473	-0.0022339769378952	0.0059416195679443	-0.3759878787843935	0.706927	0.706927	chr1	157275054	0.1506254308056962	chr1:157275054:C:T
chr1:157275186	['C', 'T']	98663	93953.85448960346	-4675.889542515109	-0.0047344270880358	0.0043361571489005	-1.09184859437953	0.274902	0.274902	chr1	157275186	0.5608221005137373	chr1:157275186:C:T
chr1:157276505	['A', 'G']	98663	30865.00532200676	-667.6094144603381	-0.0008070071341357	0.0058414937026686	-0.1381508181318526	0.890122	0.890122	chr1	157276505	0.0505504649330182	chr1:157276505:A:G
chr1:157277051	['A', 'G']	98663	30725.27674135657	-645.663634686833	-0.0006066601070871	0.0058532212694995	-0.1036455105923226	0.917451	0.917451	chr1	157277051	0.0374171216239763	chr1:157277051:A:G
chr1:157277656	['T', 'C']	98663	7846.1590496751505	664.7834482933023	0.019462152024896	0.0112210289952132	1.734435588144222	0.0828439	0.0828439	chr1	157277656	1.0817394642376517	chr1:157277656:T:C
chr1:157278858	['A', 'G']	98663	139135.74296749075	-4973.852727371967	-0.008130320387969	0.0047008579000347	-1.7295397054884478	0.0837157	0.0837157	chr1	157278858	1.0771930870011954	chr1:157278858:A:G
chr1:157279114	['A', 'G']	98663	145742.15757035115	-5295.752147132746	-0.0085625357630516	0.0048738762976743	-1.7568225453603374	0.0789512	0.0789512	chr1	157279114	1.1026412646497632	chr1:157279114:A:G
chr1:157279168	['T', 'A']	98663	143675.79288002918	-4368.102370339484	-0.0037558247408011	0.0047823557587194	-0.7853503441171804	0.43225	0.43225	chr1	157279168	0.3642649980540398	chr1:157279168:T:A
chr1:157279374	['G', 'C']	98663	24454.974364172693	-510.9926760308056	-0.0091336982790488	0.0064376949778046	-1.418783945269123	0.155965	0.155965	chr1	157279374	0.8069728504422329	chr1:157279374:G:C
chr1:157279384	['T', 'C']	98663	24469.70429845905	-514.3021517124145	-0.0095167018083945	0.0064370783460153	-1.47841944696627	0.139299	0.139299	chr1	157279384	0.8560520012791288	chr1:157279384:T:C
chr1:157279636	['T', 'C']	98663	24577.736619090105	-468.5908636856154	-0.0081778921616671	0.0064285346958174	-1.272123827376688	0.203332	0.203332	chr1	157279636	0.6917942675509008	chr1:157279636:T:C
chr1:157279975	['G', 'A']	98663	23673.919578328525	-418.24118091491226	-0.0103307852278693	0.0065445669454056	-1.578528467054895	0.114447	0.114447	chr1	157279975	0.9413955870044826	chr1:157279975:G:A
chr1:157280371	['C', 'T']	98663	23675.359466390943	-422.0484520039819	-0.0103061897808736	0.0065450851797905	-1.5746456306934344	0.115341	0.115341	chr1	157280371	0.9380162876000024	chr1:157280371:C:T
chr1:157280430	['C', 'T']	98663	9911.259743304858	452.850475524917	0.0083475580504128	0.0100159561468956	0.8334259783076335	0.404607	0.404607	chr1	157280430	0.3929666078848495	chr1:157280430:C:T
chr1:157280467	['TAAC', 'T']	98663	111356.57311720045	-5337.698218999913	-0.0051415451835522	0.0043956427119312	-1.1696913331004686	0.242128	0.242128	chr1	157280467	0.6159549852697384	chr1:157280467:TAAC:T
chr1:157280516	['C', 'T']	98663	23676.399724286137	-416.8035906241998	-0.0102527982934686	0.0065446618858295	-1.5665894544786114	0.117214	0.117214	chr1	157280516	0.9310205132357754	chr1:157280516:C:T
chr1:157280600	['C', 'T']	98663	23682.2001560948	-418.8454096460144	-0.0102611122250887	0.0065436894910904	-1.5680927768745303	0.116863	0.116863	chr1	157280600	0.9323229690721114	chr1:157280600:C:T
chr1:157280605	['T', 'C']	98663	23680.60022504257	-418.4432888042985	-0.0102443643987344	0.0065441292220268	-1.5654281954355258	0.117486	0.117486	chr1	157280605	0.9300138822007172	chr1:157280605:T:C
chr1:157280621	['G', 'A']	98663	23683.880579010853	-418.5520643590504	-0.0102481427481069	0.0065437950573952	-1.5660855296079756	0.117332	0.117332	chr1	157280621	0.9305835264341394	chr1:157280621:G:A
chr1:157280740	['T', 'C']	98663	23872.617990964496	-410.08389121247313	-0.0094637334750383	0.0065515494258615	-1.444503102988317	0.148601	0.148601	chr1	157280740	0.8279782680113746	chr1:157280740:T:C
chr1:157280853	['G', 'A']	98663	23679.80013787092	-417.9528795390001	-0.0102263572402342	0.0065442896292963	-1.5626382418123208	0.118141	0.118141	chr1	157280853	0.92759935739356	chr1:157280853:G:A
chr1:157281779	['A', 'G']	98663	145038.64049021297	-5278.186927794053	-0.0099783298058339	0.004853083141395	-2.0560805399607296	0.0397774	0.0397774	chr1	157281779	1.4003636073995016	chr1:157281779:A:G
chr1:157281807	['C', 'T']	98663	23683.920389235216	-420.3641679702134	-0.0103863686000496	0.0065439854840191	-1.5871625365633566	0.112479	0.112479	chr1	157281807	0.948928553423224	chr1:157281807:C:T
chr1:157282223	['C', 'T']	98663	135163.80940699438	-5736.483157995282	-0.0112321274872448	0.0046743428393882	-2.4029318929278145	0.0162661	0.0162661	chr1	157282223	1.7887165620915273	chr1:157282223:C:T
chr1:157282312	['T', 'C']	98663	23685.92055141655	-416.64843631097307	-0.0102208717370479	0.0065437820008393	-1.561921184987049	0.11831	0.11831	chr1	157282312	0.926978545640261	chr1:157282312:T:C
chr1:157282345	['T', 'C']	98663	12400.879824845932	-685.9526065160343	-0.0026653106243209	0.008736065199247	-0.3050928036286425	0.760296	0.760296	chr1	157282345	0.1190172943777702	chr1:157282345:T:C
chr1:157282872	['T', 'G']	98663	23684.801151627587	-415.0611869110276	-0.0101758620646056	0.0065445158614159	-1.5548685770018171	0.119981	0.119981	chr1	157282872	0.9208875226896786	chr1:157282872:T:G
chr1:157282958	['T', 'C']	98663	105092.88993653309	-4915.065654041136	-0.0006413729400791	0.004361560971196	-0.1470512379202794	0.883092	0.883092	chr1	157282958	0.0539940495243409	chr1:157282958:T:C
chr1:157283092	['AT', 'A']	98663	23684.640615496897	-414.68211873746856	-0.0101237182396511	0.0065439824829925	-1.5470270994707214	0.12186	0.12186	chr1	157283092	0.9141388262115496	chr1:157283092:AT:A
chr1:157283175	['T', 'A']	98663	23686.80155713026	-420.14983515321074	-0.0103548539316726	0.0065440529303464	-1.582330406231066	0.113577	0.113577	chr1	157283175	0.9447096068680254	chr1:157283175:T:A
chr1:157283292	['G', 'A']	98663	23689.881308856468	-416.3380855893727	-0.0102047423463405	0.0065433011423326	-1.559570945057043	0.118865	0.118865	chr1	157283292	0.9249460053016196	chr1:157283292:G:A
chr1:157283342	['T', 'C']	98663	23682.120395337053	-414.7149054887096	-0.0100875332577411	0.0065444657721226	-1.541383759803705	0.123227	0.123227	chr1	157283342	0.9092941244257026	chr1:157283342:T:C
chr1:157283559	['G', 'A']	98663	3037.0	-86.29317948172313	-0.0283636219149896	0.0173032700593157	-1.6392058736735298	0.101174	0.101174	chr1	157283559	0.9949310794654608	chr1:157283559:G:A
chr1:157283868	['A', 'T']	98663	19135.745555172623	-452.5747269182801	-0.007734587321792	0.0071685323644559	-1.0789638559969197	0.280606	0.280606	chr1	157283868	0.5519030469960673	chr1:157283868:A:T
chr1:157284103	['G', 'A']	98663	23680.160094877043	-415.6438817912572	-0.0101890853784593	0.0065445366213868	-1.5568841566509788	0.119501	0.119501	chr1	157284103	0.9226284604676028	chr1:157284103:G:A
chr1:157284110	['T', 'C']	98663	111360.54435332638	-5327.280434977552	-0.0048803532468525	0.0043954842897632	-1.1103107018761296	0.266868	0.266868	chr1	157284110	0.5737034991109708	chr1:157284110:T:C
chr1:157284216	['T', 'C']	98663	23695.12616476552	-422.5840524705865	-0.010468837862525	0.0065439219125614	-1.5997803767232368	0.109651	0.109651	chr1	157284216	0.95998740327053	chr1:157284216:T:C
chr1:157285606	['A', 'G']	98663	105737.64921938362	-4834.761276988636	-0.0010184027037188	0.0043579083255821	-0.2336907129827598	0.815226	0.815226	chr1	157285606	0.088721977828341	chr1:157285606:A:G
chr1:157286253	['A', 'C']	98663	145026.57886040403	-5258.477966952422	-0.0098056914156581	0.0048533269212213	-2.0204061203423938	0.043344	0.043344	chr1	157286253	1.363071012310907	chr1:157286253:A:C
chr1:157286291	['G', 'A']	98663	83883.55466342253	-4238.673174331625	-0.002422494881363	0.0044076101425536	-0.5496164141140462	0.582584	0.582584	chr1	157286291	0.234641446943382	chr1:157286291:G:A
chr1:157286321	['C', 'G']	98663	3027.153408745364	-90.40485901438744	-0.023366916286053	0.0173119958496102	-1.3497528817036468	0.177098	0.177098	chr1	157286321	0.75178634334899	chr1:157286321:C:G
chr1:157286949	['G', 'A']	98663	20531.832402517764	-322.24135887191085	-0.0068510754418468	0.0069554747814354	-0.9849903359771736	0.324631	0.324631	chr1	157286949	0.4886100104306095	chr1:157286949:G:A
chr1:157287337	['C', 'A']	98663	104962.83007602637	-4926.484437844398	-0.0006684353698161	0.0043606068502924	-0.153289528903829	0.87817	0.87817	chr1	157287337	0.0564214033247758	chr1:157287337:C:A
chr1:157287567	['C', 'T']	98663	114435.9966848476	-5426.9059025452825	-0.0070876442963399	0.0044131832802055	-1.6060163030459458	0.108274	0.108274	chr1	157287567	0.9654758186485696	chr1:157287567:C:T
chr1:157288042	['C', 'T']	98663	9657.391530422972	454.0531710557794	0.00964092748611	0.010114300227717	0.953197677451794	0.340492	0.340492	chr1	157288042	0.4678930875593329	chr1:157288042:C:T
chr1:157288162	['T', 'C']	98663	19085.35407881933	-485.3100486900291	-0.0086222154862416	0.007177922306135	-1.2012132645782774	0.229671	0.229671	chr1	157288162	0.6388938386538322	chr1:157288162:T:C
chr1:157288339	['G', 'A']	98663	124383.82081047934	-5018.713999328247	-0.0057408513427113	0.0044449195876358	-1.2915534757209968	0.196515	0.196515	chr1	157288339	0.7066042943033162	chr1:157288339:G:A
chr1:157288355	['G', 'A']	98663	106554.15948538054	-5034.835505333372	-0.0010132011925658	0.0043720150651994	-0.2317469582002924	0.816735	0.816735	chr1	157288355	0.0879188329493103	chr1:157288355:G:A
chr1:157288434	['G', 'A']	98663	20520.66389944757	-369.4451851249535	-0.0077184218416618	0.0069546702997271	-1.1098185117365866	0.26708	0.26708	chr1	157288434	0.573358632438555	chr1:157288434:G:A
chr1:157288452	['G', 'A']	98663	25889.31200713577	-420.62943506742914	0.0104122252479979	0.0063916385633903	1.6290384922008074	0.103308	0.103308	chr1	157288452	0.9858660461345172	chr1:157288452:G:A
chr1:157288750	['A', 'G']	98663	20518.45575535193	-374.7653777241314	-0.0076944834652907	0.0069548951648192	-1.106340682777325	0.268582	0.268582	chr1	157288750	0.5709230965169715	chr1:157288750:A:G
chr1:157289329	['G', 'A']	98663	124565.20051294006	-4863.345542188121	-0.0058137217896698	0.004447539507341	-1.3071770987247806	0.191156	0.191156	chr1	157289329	0.7186120658061035	chr1:157289329:G:A
chr1:157289366	['A', 'G']	98663	144612.3829692331	-5314.259718357301	-0.0109957132946966	0.0048442078104558	-2.269868206513212	0.0232177	0.0232177	chr1	157289366	1.6341808047000423	chr1:157289366:A:G
chr1:157289967	['C', 'T']	98663	106122.75608445768	-4851.519864958336	-0.0012674895256258	0.0043615129387582	-0.2906077646502991	0.771352	0.771352	chr1	157289967	0.1127473900794255	chr1:157289967:C:T
chr1:157290056	['G', 'T']	98663	121691.63384892965	-4824.838401941815	-0.0057931135221665	0.0044378413386898	-1.305389958775955	0.191763	0.191763	chr1	157290056	0.7172351846833394	chr1:157290056:G:T
chr1:157290091	['C', 'G']	98663	110659.60795880716	-4839.665903326698	-0.0034467790857121	0.0043771052247043	-0.7874563001726631	0.431017	0.431017	chr1	157290091	0.3655056002323272	chr1:157290091:C:G
chr1:157290387	['C', 'T']	98663	23120.70302047436	-550.5548804343915	-0.0132039800396686	0.0066052043660171	-1.9990267231701748	0.0456082	0.0456082	chr1	157290387	1.3409570675418578	chr1:157290387:C:T
chr1:157290969	['C', 'T']	98663	144593.65530698508	-5295.0846769752825	-0.0107513061237878	0.0048472416116028	-2.218025628855043	0.0265554	0.0265554	chr1	157290969	1.575847152483051	chr1:157290969:C:T
chr1:157291067	['T', 'C']	98663	114682.43547765791	-4328.126579446244	0.00064712562576	0.004344673187846	0.1489469052748046	0.881596	0.881596	chr1	157291067	0.0547303889798906	chr1:157291067:T:C
chr1:157291417	['G', 'A']	98663	23167.81781228776	-532.8406538868456	-0.0126182684996947	0.0066021301913134	-1.911241998271556	0.0559764	0.0559764	chr1	157291417	1.251995035673519	chr1:157291417:G:A
chr1:157292082	['A', 'C']	98663	144597.724575541	-5286.270274933434	-0.0107225859962628	0.004845578542216	-2.212859806696917	0.0269096	0.0269096	chr1	157292082	1.570092757794918	chr1:157292082:A:C
chr1:157292340	['A', 'G']	98663	144564.79142889	-5280.34051282155	-0.0105197822674231	0.0048462129540908	-2.170722245819413	0.0299546	0.0299546	chr1	157292340	1.5235364754043663	chr1:157292340:A:G
chr1:157292421	['C', 'T']	98663	23236.94207320163	-526.1569659233433	-0.0125925201898993	0.0065945848401994	-1.9095243286791264	0.0561974	0.0561974	chr1	157292421	1.2502837768112458	chr1:157292421:C:T
chr1:157292692	['T', 'C']	98663	6516.396282068175	-459.8366080300909	-0.0270773421733192	0.0118783075446705	-2.2795623089813097	0.0226358	0.0226358	chr1	157292692	1.645204151955304	chr1:157292692:T:C
chr1:157292816	['G', 'A']	98663	14446.7321251191	-616.0567201357527	0.0058811515461691	0.0081343127002995	0.7230053432728968	0.469678	0.469678	chr1	157292816	0.3281997819550674	chr1:157292816:G:A
chr1:157292965	['G', 'A']	98663	8310.168455620762	530.2520605398709	0.010476340933978	0.0109537828903741	0.9564130528079272	0.338866	0.338866	chr1	157292965	0.4699720037596452	chr1:157292965:G:A
chr1:157293482	['C', 'T']	98663	105574.4710772288	-4958.568930350023	-0.00090211590973	0.0043690186688533	-0.2064802140034747	0.836416	0.836416	chr1	157293482	0.0775776680527776	chr1:157293482:C:T
chr1:157294385	['T', 'C']	98663	105465.48207894388	-4973.331278227022	-0.0007518560325024	0.0043701512555202	-0.1720434805437831	0.863404	0.863404	chr1	157294385	0.0637859436645744	chr1:157294385:T:C
chr1:157295562	['C', 'T']	98663	114470.0827673594	-4350.2234076023615	0.0006072153673905	0.0043426709025975	0.1398253243245583	0.888798	0.888798	chr1	157295562	0.0511969313285986	chr1:157295562:C:T
chr1:157295990	['G', 'A']	98663	23927.66771074078	-498.46268432054393	-0.0110179514497065	0.0065131369653186	-1.6916505070253072	0.0907158	0.0907158	chr1	157295990	1.042317065142619	chr1:157295990:G:A
chr1:157296423	['A', 'T']	98663	8432.452942846134	545.7001688321068	0.0110965056296664	0.0108851103773917	1.0194205887625845	0.308006	0.308006	chr1	157296423	0.511440823299845	chr1:157296423:A:T
chr1:157297279	['T', 'A']	98663	144733.14472430077	-5309.430582351472	-0.0101367265482355	0.0048520171632909	-2.089177801127191	0.0366943	0.0366943	chr1	157297279	1.435401392718052	chr1:157297279:T:A
chr1:157300321	['A', 'C']	98663	145236.93282509962	-5291.295254601998	-0.0096339108175574	0.0048665918630927	-1.9796011435886085	0.0477511	0.0477511	chr1	157300321	1.3210166195058348	chr1:157300321:A:C
chr1:157300334	['C', 'T']	98663	116684.91047438688	-4391.564123434373	0.0005281513364792	0.0044488695650863	0.1187158510161822	0.905501	0.905501	chr1	157300334	0.0431110657317647	chr1:157300334:C:T
chr1:157300718	['C', 'A']	98663	105690.82150218856	-4969.575165959181	-0.0002983695477778	0.0043740711763499	-0.0682132356215546	0.945616	0.945616	chr1	157300718	0.024285188056598	chr1:157300718:C:A
chr1:157300803	['A', 'T']	98663	4367.666372354999	-33.16296625180093	-0.0288954380172414	0.0145356088960013	-1.987906954843175	0.0468247	0.0468247	chr1	157300803	1.329524996414272	chr1:157300803:A:T
chr1:157301967	['T', 'C']	98663	12167.09643573992	-156.87403703835844	-0.009404717756747	0.0088508096668981	-1.0625827591706636	0.287974	0.287974	chr1	157301967	0.5406467211513698	chr1:157301967:T:C
chr1:157301989	['A', 'G']	98663	12181.580530040352	-141.60378545871143	-0.0082914743376883	0.0088465987638101	-0.9372499600193532	0.348632	0.348632	chr1	157301989	0.4576327526660781	chr1:157301989:A:G
chr1:157302471	['T', 'C']	98663	2995.091070342591	-116.49856794535518	-0.0292233204098394	0.0173567504196339	-1.6836861568731252	0.0922455	0.0922455	chr1	157302471	1.0350548107823068	chr1:157302471:T:C
chr1:157302767	['C', 'G']	98663	16681.33814779903	297.1733291245474	0.0011698733957738	0.0077523355217458	0.1509059292509044	0.88005	0.88005	chr1	157302767	0.0554926527279871	chr1:157302767:C:G
chr1:157302880	['T', 'C']	98663	126882.57845701548	-4697.741072264354	-0.0012814585387869	0.0044779695338824	-0.2861695527606463	0.774749	0.774749	chr1	157302880	0.1108389756498438	chr1:157302880:T:C
chr1:157304128	['T', 'C']	98663	25959.104870508338	-421.19862077646894	0.0119768598096924	0.0063824914498367	1.8765179560090008	0.0605871	0.0605871	chr1	157304128	1.2176198345003164	chr1:157304128:T:C
chr1:157304186	['TCA', 'T']	98663	18085.64976584832	722.3137983338955	0.0153719653782563	0.0076082022053199	2.020446481759868	0.0433398	0.0433398	chr1	157304186	1.363113097148568	chr1:157304186:TCA:T
chr1:157304637	['G', 'T']	98663	76859.24313200737	-1134.6775876710187	0.0055071003359159	0.0044155927284707	1.24719390454816	0.212329	0.212329	chr1	157304637	0.6729906856274455	chr1:157304637:G:T
chr1:157305258	['C', 'T']	98663	25243.046809588966	-526.8292217935011	0.0126223479969279	0.0064631347487911	1.95297614664291	0.0508252	0.0508252	chr1	157305258	1.2939209037135246	chr1:157305258:C:T
chr1:157305362	['T', 'C']	98663	78602.5435091134	-1075.9959254629894	0.0061583345654341	0.0044051324876981	1.3979907715901931	0.162119	0.162119	chr1	157305362	0.7901660837844116	chr1:157305362:T:C
chr1:157305504	['C', 'T']	98663	31866.84480171925	-1554.8730829255935	-0.0074258208931948	0.0057942454566572	-1.2815854883508797	0.199991	0.199991	chr1	157305504	0.6989895480274408	chr1:157305504:C:T
chr1:157305594	['T', 'C']	98663	31891.4647263364	-1556.7110483190102	-0.0074828879068681	0.0057926696959878	-1.2917857049662294	0.196434	0.196434	chr1	157305594	0.7067833396935954	chr1:157305594:T:C
chr1:157306342	['A', 'T']	98663	31773.72903212724	-1563.0143983683622	-0.0071965410649918	0.0058001188129615	-1.240757525330295	0.214698	0.214698	chr1	157306342	0.6681720011762777	chr1:157306342:A:T
chr1:157306487	['G', 'A']	98663	51729.583339247154	-621.7012845197538	0.0015165710668125	0.0048795665732103	0.3108003639378123	0.755953	0.755953	chr1	157306487	0.1215052051273262	chr1:157306487:G:A
chr1:157306674	['A', 'C']	98663	52742.50259545394	-672.1789781089408	0.0010710195110807	0.0048498196189174	0.2208369785348518	0.82522	0.82522	chr1	157306674	0.083430255027071	chr1:157306674:A:C
chr1:157307007	['C', 'G']	98663	31768.54189474111	-1568.4930160580568	-0.0073664330332507	0.0058004414152509	-1.2699780078603096	0.204095	0.204095	chr1	157307007	0.6901676346715243	chr1:157307007:C:G
chr1:157307099	['A', 'G']	98663	18392.236976817265	709.8822880272583	0.0155381236457913	0.0075437332102021	2.059739284626024	0.0394261	0.0394261	chr1	157307099	1.4042161808838862	chr1:157307099:A:G
chr1:157307289	['A', 'G']	98663	18393.050652799742	706.3523096618424	0.0153357974773717	0.0075437361170611	2.032918071284056	0.0420635	0.0420635	chr1	157307289	1.3760945935744266	chr1:157307289:A:G
chr1:157307437	['T', 'C']	98663	51749.81864166245	-615.4368177975109	0.0016302208937665	0.0048790435549339	0.334127145087272	0.738284	0.738284	chr1	157307437	0.1317765434521194	chr1:157307437:T:C
chr1:157308505	['T', 'C']	98663	51762.34493000436	-623.5251128650876	0.0015223915196954	0.0048794372778276	0.3120014528341742	0.75504	0.75504	chr1	157308505	0.1220300400011259	chr1:157308505:T:C
chr1:157308777	['C', 'T']	98663	19926.625565129245	942.8018135156284	0.0148876253645965	0.0073398336473918	2.028332804230081	0.042529	0.042529	chr1	157308777	1.3713148288916135	chr1:157308777:C:T
chr1:157308789	['T', 'A']	98663	19930.646167883224	941.1610797178536	0.0148255123347249	0.0073390129177574	2.020096231041255	0.0433761	0.0433761	chr1	157308789	1.3627494985325372	chr1:157308789:T:A
chr1:157309332	['A', 'C']	98663	79762.96230729342	-1192.2594392170831	0.0055015033597777	0.0044610225676007	1.2332381816971176	0.21749	0.21749	chr1	157309332	0.6625607067307687	chr1:157309332:A:C
chr1:157309700	['C', 'T']	98663	31704.426811836634	-1571.265310109359	-0.0074434201731361	0.0058062552938512	-1.2819657070571324	0.199858	0.199858	chr1	157309700	0.6992784629339348	chr1:157309700:C:T
chr1:157309771	['T', 'C']	98663	18364.28102189781	703.4375115678046	0.0150987994240597	0.0075506592792888	1.999666368932208	0.045539	0.045539	chr1	157309771	1.341616510375471	chr1:157309771:T:C
chr1:157310051	['G', 'A']	98663	18081.916347381863	623.3045554322246	0.0122060123208868	0.0075971218237117	1.606662707815213	0.108132	0.108132	chr1	157310051	0.966045764262658	chr1:157310051:G:A
chr1:157310986	['T', 'C']	98663	32382.6468142078	-1668.9689554612344	-0.0081009072241173	0.0057572079316491	-1.4070895684667055	0.159404	0.159404	chr1	157310986	0.7975007848462332	chr1:157310986:T:C
chr1:157311132	['C', 'T']	98663	18359.674762300565	700.2704409013373	0.0148637009339893	0.0075509881412482	1.9684444811659003	0.0490197	0.0490197	chr1	157311132	1.3096293509530403	chr1:157311132:C:T
chr1:157311161	['G', 'T']	98663	50305.2171206699	-826.7683401266069	0.0011103558404437	0.0049008654092021	0.226563218479506	0.820764	0.820764	chr1	157311161	0.0857817006535827	chr1:157311161:G:T
chr1:157311330	['A', 'C']	98663	31548.67428704672	-1597.9457103147147	-0.0075764519939105	0.0058173163656479	-1.3023964174701697	0.192784	0.192784	chr1	157311330	0.714929012964592	chr1:157311330:A:C
chr1:157311334	['T', 'C']	98663	31546.79614386506	-1597.8130381121564	-0.0076093422636133	0.0058171666297662	-1.3080839432510991	0.190848	0.190848	chr1	157311334	0.7193123868991371	chr1:157311334:T:C
chr1:157311336	['C', 'T']	98663	31545.43539525172	-1595.09757525564	-0.0074974798262053	0.0058172554325298	-1.2888345566329693	0.197459	0.197459	chr1	157311336	0.7045230667324032	chr1:157311336:C:T
chr1:157311524	['G', 'A']	98663	18337.23028656577	696.1018040584199	0.0149188600742358	0.0075547986445511	1.9747528393752776	0.048299	0.048299	chr1	157311524	1.3160618609457502	chr1:157311524:G:A
chr1:157312295	['G', 'A']	98663	51274.23628751864	-906.9406444663748	5.543862928553459e-05	0.0048694547870328	0.0113849766986572	0.990916	0.990916	chr1	157312295	0.0039631591198438	chr1:157312295:G:A
chr1:157312814	['T', 'A']	98663	49901.586671802754	-926.3107254149816	0.0003655122398989	0.0049090982240273	0.0744560860709614	0.940648	0.940648	chr1	157312814	0.0265728635622471	chr1:157312814:T:A
chr1:157312977	['G', 'C']	98663	18401.305546545573	711.7504923372157	0.015009448390843	0.0075436225876405	1.98968707891544	0.0466282	0.0466282	chr1	157312977	1.3313513493998057	chr1:157312977:G:C
chr1:157313689	['G', 'A']	98663	51274.87424475893	-906.4417558386152	0.0001481130247962	0.004869321517966	0.0304175898530771	0.975734	0.975734	chr1	157313689	0.0106685615109026	chr1:157313689:G:A
chr1:157314081	['G', 'A']	98663	31590.76339398856	-1614.0593241859	-0.008189581601115	0.0058123924017327	-1.4089863579536714	0.158842	0.158842	chr1	157314081	0.7990346533161908	chr1:157314081:G:A
chr1:157314227	['T', 'C']	98663	31557.7978164788	-1626.790439767812	-0.0084009117813144	0.0058158872600517	-1.4444763809330914	0.148608	0.148608	chr1	157314227	0.8279578106135579	chr1:157314227:T:C
chr1:157314558	['C', 'G']	98663	31496.646524698885	-1613.583799991242	-0.0076588470509564	0.0058237814645403	-1.31509863438204	0.18848	0.18848	chr1	157314558	0.7247347268929923	chr1:157314558:C:G
chr1:157314656	['G', 'A']	98663	18334.689932777044	694.7674064986962	0.0148017500443761	0.0075565319642729	1.9588020158398547	0.0501388	0.0501388	chr1	157314656	1.2998260644666488	chr1:157314656:G:A
chr1:157314822	['G', 'A']	98663	18335.71683748467	694.7069083656949	0.0148204094534534	0.0075558122314141	1.96145814633084	0.0498284	0.0498284	chr1	157314822	1.3025230578886893	chr1:157314822:G:A
chr1:157314946	['C', 'T']	98663	51326.84380512133	-891.9788029439075	0.0001633673300038	0.0048687905268408	0.0335539861703335	0.973233	0.973233	chr1	157314946	0.0117831736058687	chr1:157314946:C:T
chr1:157315409	['G', 'T']	98663	27761.81380191176	-1690.3646861242416	-0.0062464578053779	0.0061426476420899	-1.0168999052748482	0.309204	0.309204	chr1	157315409	0.5097548964914517	chr1:157315409:G:T
chr1:157315754	['A', 'C']	98663	32565.290856563613	-1668.3757773571754	-0.0087420032470651	0.0057414492198766	-1.522612656191516	0.127859	0.127859	chr1	157315754	0.8932686965561527	chr1:157315754:A:C
chr1:157315845	['C', 'G']	98663	18396.118724469627	710.4763346076238	0.0150144188609636	0.0075450553586036	1.9899680184377475	0.0465972	0.0465972	chr1	157315845	1.33164017904141	chr1:157315845:C:G
chr1:157315948	['C', 'T']	98663	31553.91889070213	-1621.7685535972416	-0.008263750528426	0.0058158461105226	-1.4209025430494693	0.155348	0.155348	chr1	157315948	0.8086943336195316	chr1:157315948:C:T
chr1:157317054	['A', 'C']	98663	31550.395588130927	-1619.022163356755	-0.0081222819073304	0.0058166023765063	-1.3963962776855643	0.162598	0.162598	chr1	157317054	0.7888848006503499	chr1:157317054:A:C
chr1:157319167	['A', 'G']	98663	18392.796306057902	706.3161766279346	0.0148899412118565	0.0075448303031207	1.9735289746275089	0.0484381	0.0484381	chr1	157319167	1.3148129005351574	chr1:157319167:A:G
chr1:157319681	['G', 'C']	98663	25480.80782719753	-519.947891087955	0.0126171961384897	0.0064344780861316	1.960873278235859	0.0498966	0.0498966	chr1	157319681	1.3019290465919569	chr1:157319681:G:C
chr1:157319727	['T', 'C']	98663	31555.518144589045	-1621.6542709878115	-0.0082299506929914	0.005815690323476	-1.4151287697988004	0.157034	0.157034	chr1	157319727	0.8040063067388686	chr1:157319727:T:C
chr1:157319981	['T', 'A']	98663	50066.64156968494	-899.625034042816	0.0003031683147573	0.0049047443656562	0.0618112366630545	0.950713	0.950713	chr1	157319981	0.0219505675293299	chr1:157319981:T:A
chr1:157320469	['AG', 'A']	98663	2527.4354864870347	-63.48872006018922	-0.010498827799887	0.0188276494565038	-0.5576281746769147	0.5771	0.5771	chr1	157320469	0.2387489256913373	chr1:157320469:AG:A
chr1:157321283	['G', 'A']	98663	31551.19787538139	-1623.958697989172	-0.0083106504137288	0.0058156185500666	-1.4290226125015757	0.153001	0.153001	chr1	157321283	0.8153057306656519	chr1:157321283:G:A
chr1:157321514	['G', 'T']	98663	31552.395993633618	-1622.4227288076463	-0.008260144333672	0.0058159839669381	-1.420248814410102	0.155538	0.155538	chr1	157321514	0.8081634897614279	chr1:157321514:G:T
chr1:157321930	['G', 'A']	98663	25446.67413144636	-526.9933170537216	0.012416631564757	0.0064386304266	1.9284584984812847	0.053801	0.053801	chr1	157321930	1.2692096520204923	chr1:157321930:G:A
chr1:157322058	['G', 'A']	98663	31668.53074443498	-1608.045763258056	-0.0083543127284412	0.0058064860557688	-1.4387897685797608	0.150213	0.150213	chr1	157322058	0.8232924802216504	chr1:157322058:G:A
chr1:157322246	['C', 'T']	98663	18333.6014860769	692.1111816833043	0.0147289405401902	0.0075558696449291	1.949337565673213	0.051258	0.051258	chr1	157322246	1.2902383432533944	chr1:157322246:C:T
chr1:157322310	['C', 'T']	98663	31560.394633839634	-1621.1749373274586	-0.0082069496964552	0.0058160183899349	-1.4110941792512068	0.15822	0.15822	chr1	157322310	0.800738619822922	chr1:157322310:C:T
chr1:157323820	['C', 'T']	98663	51261.35208069339	-906.8797560172468	0.0001612359751268	0.0048696645417545	0.033110283828451	0.973587	0.973587	chr1	157323820	0.0116252337364528	chr1:157323820:C:T
chr1:157324642	['C', 'T']	98663	31557.39700739028	-1617.3274210952925	-0.0080458324647818	0.0058157993487838	-1.3834439571001187	0.166532	0.166532	chr1	157324642	0.7785023021690496	chr1:157324642:C:T
chr1:157324719	['G', 'A']	98663	28346.89544703415	-1634.1338005192138	-0.0076568607247661	0.0060808057481589	-1.2591852201633529	0.207966	0.207966	chr1	157324719	0.6820076612841317	chr1:157324719:G:A
chr1:157324722	['T', 'C']	98663	18315.856405785937	692.5195999563721	0.0148048880367391	0.0075588032457966	1.958628575888918	0.0501591	0.0501591	chr1	157324722	1.2996502646123542	chr1:157324722:T:C
chr1:157324739	['C', 'T']	98663	18305.85539213202	691.7532817326471	0.0148009418612612	0.0075605312055765	1.957658987022547	0.0502729	0.0502729	chr1	157324739	1.2986660617050674	chr1:157324739:C:T
chr1:157325629	['A', 'G']	98663	31440.329268045403	-1670.807733084996	-0.0091206841877103	0.0058232949470222	-1.5662411522490698	0.117295	0.117295	chr1	157325629	0.930720500405282	chr1:157325629:A:G
chr1:157325934	['G', 'A']	98663	18407.14172429878	685.9889663405557	0.013459927550275	0.0075528290024848	1.7821041024292732	0.0747353	0.0747353	chr1	157325934	1.126474217808929	chr1:157325934:G:A
chr1:157326542	['C', 'T']	98663	18322.29994120985	684.8048054412496	0.0141450193404564	0.007565880412962	1.8695800843247448	0.0615451	0.0615451	chr1	157326542	1.210806518324422	chr1:157326542:C:T
chr1:157327052	['C', 'A']	98663	18322.414191586424	683.1380529497109	0.0140987254050899	0.0075654334029608	1.86357141146364	0.0623849	0.0623849	chr1	157327052	1.204920516732034	chr1:157327052:C:A
chr1:157327333	['CT', 'C']	98663	31531.422658460164	-1622.08324212793	-0.0079403247234721	0.00581721082591	-1.3649711109155005	0.172265	0.172265	chr1	157327333	0.763802951518459	chr1:157327333:CT:C
chr1:157328141	['C', 'T']	98663	79855.7003256668	-988.4579832808502	0.0067522461103699	0.0044054038315149	1.5327189898157472	0.125348	0.125348	chr1	157328141	0.9018825910706884	chr1:157328141:C:T
chr1:157329878	['A', 'T']	98663	18406.104216299515	684.7999917408698	0.0133670223434247	0.0075517041079959	1.7700670143142228	0.0767191	0.0767191	chr1	157329878	1.11509650056271	chr1:157329878:A:T
chr1:157330193	['T', 'C']	98663	26723.41711018522	-341.63991981669454	0.0141595768013709	0.0063096169236941	2.244126223923089	0.0248265	0.0248265	chr1	157330193	1.6050845022669165	chr1:157330193:T:C
chr1:157330982	['G', 'A']	98663	18402.305617499187	690.8860128948774	0.0136071873856016	0.0075524641567047	1.8016884427742523	0.0715975	0.0715975	chr1	157330982	1.145102141870358	chr1:157330982:G:A
chr1:157331374	['G', 'T']	98663	31528.51513400641	-1614.564171615686	-0.0076404722468583	0.0058166208668825	-1.3135585800959	0.188998	0.188998	chr1	157331374	0.7235427915598751	chr1:157331374:G:T
chr1:157331758	['G', 'A']	98663	28268.71910761527	-1626.8759059063975	-0.0051977662845245	0.0061395161454075	-0.8466084560120574	0.397215	0.397215	chr1	157331758	0.4009743596373178	chr1:157331758:G:A
chr1:157331803	['A', 'G']	98663	31373.94977594842	-1632.11373416043	-0.0075662071929846	0.0058278123972712	-1.298292854541324	0.19419	0.19419	chr1	157331803	0.7117731382624072	chr1:157331803:A:G
chr1:157332303	['T', 'C']	98663	31525.75153327589	-1616.307913825305	-0.007623401832914	0.0058173048252303	-1.3104697212788992	0.19004	0.19004	chr1	157332303	0.7211549782528321	chr1:157332303:T:C
chr1:157332559	['A', 'G']	98663	51238.1763799327	-915.5547192841196	0.0001161481109763	0.0048671551640915	0.0238636548580281	0.980961	0.980961	chr1	157332559	0.0083482584931208	chr1:157332559:A:G
chr1:157333053	['G', 'A']	98663	31611.126319097395	-1614.0436966452555	-0.0080498020129453	0.0058104923695443	-1.3853906865342929	0.165936	0.165936	chr1	157333053	0.780059383082006	chr1:157333053:G:A
chr1:157334223	['T', 'C']	98663	18246.328845861422	696.0074659805176	0.0153744106078899	0.0075779124112836	2.028845119006294	0.0424767	0.0424767	chr1	157334223	1.371849230802768	chr1:157334223:T:C
chr1:157334415	['A', 'G']	98663	31562.158682209832	-1596.202618551148	-0.0073657968223719	0.0058147922591493	-1.266734303496762	0.205253	0.205253	chr1	157334415	0.687710486467113	chr1:157334415:A:G
chr1:157335069	['T', 'C']	98663	51761.59112521418	-768.1283882849619	-2.7945378657494145e-05	0.0048632261896546	-0.0057462633995805	0.995415	0.995415	chr1	157335069	0.001995819119276	chr1:157335069:T:C
chr1:157335803	['G', 'A']	98663	18229.478120723736	669.441432451667	0.0141458710853025	0.0075803494878706	1.866123865124864	0.062027	0.062027	chr1	157335803	1.2074192234288246	chr1:157335803:G:A
chr1:157336390	['C', 'CAGTT']	98663	32201.89574041036	-1628.5813001091433	-0.0076841525795847	0.0057646156061043	-1.332986118180678	0.182539	0.182539	chr1	157336390	0.7386443329867209	chr1:157336390:C:CAGTT
chr1:157336474	['T', 'C']	98663	31090.30232251656	-1609.0082548522448	-0.0074198014589658	0.0058491212326056	-1.2685326844662634	0.204611	0.204611	chr1	157336474	0.6890710220858082	chr1:157336474:T:C
chr1:157337411	['T', 'C']	98663	18254.70041462648	689.327268358618	0.0152409048793351	0.0075752609397364	2.011931338152092	0.0442299	0.0442299	chr1	157337411	1.3542840425317593	chr1:157337411:T:C
chr1:157338308	['G', 'A']	98663	18256.55511858909	687.6316308303627	0.0151293831805712	0.0075749266396141	1.99729765057394	0.0457956	0.0457956	chr1	157338308	1.3391762466143842	chr1:157338308:G:A
chr1:157338583	['G', 'A']	98663	58894.566192271806	-1970.777088915141	0.0024887494980596	0.0046451095525721	0.5357784288815246	0.592113	0.592113	chr1	157338583	0.2275954037612924	chr1:157338583:G:A
chr1:157338732	['C', 'A']	98663	78514.91577709517	-1097.3770172577267	0.0068816107793691	0.0044077041340886	1.5612687626076367	0.118464	0.118464	chr1	157338732	0.9264136072632088	chr1:157338732:C:A
chr1:157339086	['A', 'G']	98663	3065.062131946768	-29.77359290889524	-0.0175231433392793	0.017215838788635	-1.017850106196812	0.308752	0.308752	chr1	157339086	0.510390220497782	chr1:157339086:A:G
chr1:157339265	['A', 'G']	98663	18257.405625950338	683.1792906051024	0.0147998466263671	0.007574144335696	1.953995853580078	0.0507045	0.0507045	chr1	157339265	1.2949534955297155	chr1:157339265:A:G
chr1:157339389	['T', 'C']	98663	26702.87165086928	-350.96821713203747	0.0134307532119208	0.0063208729665748	2.124825681981483	0.0336036	0.0336036	chr1	157339389	1.4736141935511071	chr1:157339389:T:C
chr1:157339477	['T', 'C']	98663	78516.12022018572	-1096.567138204658	0.0069135703489792	0.0044077229146955	1.5685129221551126	0.116765	0.116765	chr1	157339477	0.9326873163397572	chr1:157339477:T:C
chr1:157339557	['T', 'C']	98663	31140.996968898275	-1584.4375185541032	-0.0069585708177202	0.0058447821003986	-1.1905612045392835	0.233829	0.233829	chr1	157339557	0.6311016276526163	chr1:157339557:T:C
chr1:157339577	['C', 'T']	98663	26708.89495823873	-347.6937159350705	0.0136686218246958	0.0063201540636738	2.162703897244952	0.0305664	0.0305664	chr1	157339577	1.5147557078948002	chr1:157339577:C:T
chr1:157340061	['C', 'T']	98663	26783.215771968626	-350.08025535475394	0.0129551302095327	0.0063136860955572	2.051912308191693	0.0401808	0.0401808	chr1	157340061	1.395981420695615	chr1:157340061:C:T
chr1:157341116	['A', 'G']	98663	58907.88246149472	-1970.358857012068	0.0024931514930819	0.0046450584394796	0.5367319971460368	0.591454	0.591454	chr1	157341116	0.2280790267300805	chr1:157341116:A:G
chr1:157341222	['T', 'C']	98663	18251.21982544526	689.9974190294291	0.0152759553775014	0.0075756714143497	2.016449043521856	0.0437557	0.0437557	chr1	157341222	1.3589653639604995	chr1:157341222:T:C
chr1:157341664	['C', 'T']	98663	18276.371971125565	678.8653844611251	0.0146884624546686	0.0075699574716009	1.940362612309664	0.0523385	0.0523385	chr1	157341664	1.281178728219978	chr1:157341664:C:T
chr1:157341918	['C', 'T']	98663	26786.51588114234	-342.79118782125204	0.0130351446757008	0.0063131701194452	2.0647542247517325	0.0389489	0.0389489	chr1	157341918	1.4095048032205824	chr1:157341918:C:T
chr1:157342157	['G', 'C']	98663	58837.360683535015	-1958.0701809378447	0.0027214479532666	0.0046471669211331	0.5856144183009232	0.558136	0.558136	chr1	157342157	0.2532599644084093	chr1:157342157:G:C
chr1:157342448	['G', 'A']	98663	79523.04627770676	-941.2498312320388	0.0071111317920267	0.0044103865918068	1.6123601965499048	0.106887	0.106887	chr1	157342448	0.9710751121119356	chr1:157342448:G:A
chr1:157342455	['A', 'G']	98663	27447.1276274297	-226.43655768848703	0.0133696752432877	0.0062485317922747	2.139650671189186	0.0323855	0.0323855	chr1	157342455	1.489649393482261	chr1:157342455:A:G
chr1:157342459	['C', 'T']	98663	32113.74114366824	-1629.1681607240098	-0.0071726427741368	0.0057715463101853	-1.2427592864461547	0.21396	0.21396	chr1	157342459	0.6696674107770205	chr1:157342459:C:T
chr1:157342799	['G', 'T']	98663	58899.89432007142	-1966.783043055985	0.0025321933243055	0.0046452377061925	0.5451159842541349	0.585675	0.585675	chr1	157342799	0.2323433137794018	chr1:157342799:G:T
chr1:157342876	['C', 'T']	98663	58900.29747842929	-1974.1578867068447	0.002405854112803	0.0046451643788179	0.5179265827004622	0.604511	0.604511	chr1	157342876	0.2185957920805689	chr1:157342876:C:T
chr1:157343058	['G', 'C']	98663	18250.774714135103	686.6008972049104	0.0150884785262367	0.0075756417924081	1.9917096055620624	0.0464057	0.0464057	chr1	157343058	1.3334286718910366	chr1:157343058:G:C
chr1:157343779	['G', 'A']	98663	18237.73031064968	686.8609572150905	0.0151914915632542	0.0075774888810913	2.004818720508128	0.0449852	0.0449852	chr1	157343779	1.3469303443477727	chr1:157343779:G:A
chr1:157343806	['G', 'T']	98663	58717.078891539546	-1981.8676781526624	0.0026616397445611	0.004651903148377	0.5721614701909015	0.567214	0.567214	chr1	157343806	0.2462530584178828	chr1:157343806:G:T
chr1:157345266	['C', 'T']	98663	2651.1612252551768	-51.55934608900368	-0.0093732538237447	0.0183961756160271	-0.5095218712512468	0.610388	0.610388	chr1	157345266	0.2143940130364834	chr1:157345266:C:T
chr1:157345442	['A', 'C']	98663	26727.651757091306	-353.4360975395832	0.0132088958406538	0.006322170053786	2.089297777231356	0.0366835	0.0366835	chr1	157345442	1.435529234665846	chr1:157345442:A:C
chr1:157345878	['C', 'T']	98663	58902.92528234557	-1974.9329369749355	0.0023346090271944	0.004645463422921	0.502556755839546	0.615277	0.615277	chr1	157345878	0.2109293192038278	chr1:157345878:C:T
chr1:157346222	['T', 'C']	98663	58891.29437589354	-1964.138624808036	0.0025935098299638	0.0046456901397827	0.5582614750292301	0.576667	0.576667	chr1	157346222	0.2390749005536667	chr1:157346222:T:C
chr1:157346272	['G', 'C']	98663	58908.300236238894	-1967.965125327063	0.0024952547320433	0.004645420987998	0.5371428635833263	0.59117	0.59117	chr1	157346272	0.2282876131197217	chr1:157346272:G:C
chr1:157347626	['A', 'G']	98663	78754.17499417126	-1079.2222807646583	0.0065491078562531	0.0044085736783841	1.485538937086226	0.137404	0.137404	chr1	157347626	0.8620006242441418	chr1:157347626:A:G
chr1:157347828	['G', 'C']	98663	58901.34290985769	-1977.256904971552	0.0022914704086455	0.004645570216821	0.4932592344311976	0.621831	0.621831	chr1	157347828	0.2063276309686934	chr1:157347828:G:C
chr1:157347885	['T', 'C']	98663	58827.32865658328	-2004.3067430794536	0.0020064071077399	0.0046472837884206	0.431737591050315	0.665933	0.665933	chr1	157347885	0.1765694633131978	chr1:157347885:T:C
chr1:157347899	['TA', 'T']	98663	58908.3442581404	-1969.4391279878007	0.0025272562763047	0.0046453143153797	0.5440441926475268	0.586412	0.586412	chr1	157347899	0.2317971511219428	chr1:157347899:TA:T
chr1:157347901	['A', 'G']	98663	77174.29741702654	-1287.12773195485	0.0073065643156784	0.0044101591259975	1.656757524372932	0.0975717	0.0975717	chr1	157347901	1.0106761281945575	chr1:157347901:A:G
chr1:157348036	['C', 'T']	98663	31255.16787122541	-1564.1877089564548	-0.0068072004849756	0.0058354226063423	-1.166530848610202	0.243403	0.243403	chr1	157348036	0.6136740732899452	chr1:157348036:C:T
chr1:157348626	['A', 'G']	98663	58965.30809944845	-1983.0134558555053	0.0023171201069665	0.0046451948132641	0.4988208676092707	0.617907	0.617907	chr1	157348626	0.2090768848240145	chr1:157348626:A:G
chr1:157348700	['T', 'C']	98663	58953.18264474538	-1982.7030872020057	0.0023323626922051	0.0046446528971362	0.5021608167196423	0.615556	0.615556	chr1	157348700	0.2107324311409852	chr1:157348700:T:C
chr1:157348735	['G', 'A']	98663	78512.52799910792	-1100.9370569093262	0.0068162429591516	0.0044074254150621	1.5465362013517987	0.121978	0.121978	chr1	157348735	0.9137184917857012	chr1:157348735:G:A
chr1:157348881	['T', 'C']	98663	78522.32555121901	-1101.891372145938	0.006756618868149	0.0044076663537327	1.532924301864872	0.125298	0.125298	chr1	157348881	0.9020558611359056	chr1:157348881:T:C
chr1:157350692	['G', 'T']	98663	32078.25129494289	-1639.1205372329975	-0.0075229481162122	0.0057741061937356	-1.3028766468434445	0.19262	0.19262	chr1	157350692	0.7152986214758222	chr1:157350692:G:T
chr1:157350841	['T', 'A']	98663	18253.4800668998	685.8167433112886	0.015024174226568	0.0075769922596622	1.9828678335270868	0.047385	0.047385	chr1	157350841	1.3243591150391698	chr1:157350841:T:A
chr1:157351619	['G', 'A']	98663	27922.66020903664	-1582.5489423670708	-0.005961594783995	0.0061180642625203	-0.9744250024498938	0.329848	0.329848	chr1	157351619	0.4816861448762284	chr1:157351619:G:A
chr1:157351632	['C', 'T']	98663	80416.89719152387	-1129.256090280485	0.0077085215511039	0.0043882265492646	1.756637098054032	0.0789828	0.0789828	chr1	157351632	1.1024674742586975	chr1:157351632:C:T
chr1:157351660	['AC', 'A']	98663	26775.44244531392	-373.77350112746296	0.0126986059934699	0.0063148165176434	2.0109224009898607	0.0443364	0.0443364	chr1	157351660	1.353239573368747	chr1:157351660:AC:A
chr1:157351675	['G', 'A']	98663	58824.30914749746	-2002.818555666785	0.0019966442936197	0.0046480416896269	0.4295667782145166	0.667512	0.667512	chr1	157351675	0.1755409224923187	chr1:157351675:G:A
chr1:157351796	['T', 'C']	98663	81446.89270795314	-1013.7079241090772	0.008114489366133	0.0043888723018266	1.8488779823363293	0.0644784	0.0644784	chr1	157351796	1.1905857478746844	chr1:157351796:T:C
chr1:157351983	['G', 'C']	98663	2587.078664098926	-65.15862770746512	-0.0101402706366846	0.0186063299535889	-0.5449903695128583	0.585761	0.585761	chr1	157351983	0.2322795470426602	chr1:157351983:G:C
chr1:157352337	['T', 'A']	98663	22317.8812818719	847.9205136954887	0.0194295235857091	0.0069274382635926	2.8047198468475227	0.00503702	0.00503702	chr1	157352337	2.2978263247284723	chr1:157352337:T:A
chr1:157352494	['A', 'G']	98663	27473.619969589447	681.0859202211135	0.0126579355006529	0.00631563116309	2.004223358486917	0.0450489	0.0450489	chr1	157352494	1.3463158091191592	chr1:157352494:A:G
chr1:157352520	['A', 'C']	98663	28385.75408290503	-102.64238094577848	0.0119171405760587	0.0061830861454149	1.927377412474811	0.0539355	0.0539355	chr1	157352520	1.2681252908585428	chr1:157352520:A:C
chr1:157353006	['C', 'T']	98663	27014.20225254449	-1596.9907332513612	-0.0023863678030483	0.0062145777337297	-0.3839951651254201	0.700983	0.700983	chr1	157353006	0.1542925142668887	chr1:157353006:C:T
chr1:157353421	['T', 'C']	98663	72652.45479249263	-983.4132843922972	0.0082069285387083	0.0044487729017474	1.8447623018663688	0.0650751	0.0650751	chr1	157353421	1.186585155843931	chr1:157353421:T:C
chr1:157354299	['T', 'C']	98663	2099.0212746548823	97.54025387603822	-0.0096369291941026	0.0209558334265686	-0.4598685720551932	0.645612	0.645612	chr1	157354299	0.1900284059728678	chr1:157354299:T:C
chr1:157354332	['A', 'G']	98663	24854.763410233543	-545.3224584366095	0.0075807532532622	0.0064894833236157	1.168159755596455	0.242745	0.242745	chr1	157354332	0.6148497068155212	chr1:157354332:A:G
chr1:157354893	['G', 'A']	98663	22567.82989204805	536.0122323278887	0.0158274392520103	0.0068258921872918	2.3187356052117467	0.0204114	0.0204114	chr1	157354893	1.6901272063852193	chr1:157354893:G:A
chr1:157355368	['G', 'A']	98663	24496.482843907423	-1054.866118603892	-0.0026588654242371	0.0064756183479649	-0.4105963757226023	0.681369	0.681369	chr1	157355368	0.1666176292583056	chr1:157355368:G:A
chr1:157356254	['C', 'G']	98663	45773.03113025848	-529.8355318830353	0.0075893100608987	0.0050712884872988	1.4965250113272646	0.13452	0.13452	chr1	157356254	0.871213141357402	chr1:157356254:C:G
chr1:157357068	['T', 'C']	98663	20701.517845739025	437.477083993413	0.0177923583771495	0.0070679027360792	2.5173462399709474	0.0118258	0.0118258	chr1	157357068	1.927169470139117	chr1:157357068:T:C
chr1:157357544	['T', 'C']	98663	47468.69791275962	-527.189003131586	0.0059351499080646	0.0050164525882916	1.1831368489193357	0.236758	0.236758	chr1	157357544	0.625695337363102	chr1:157357544:T:C
chr1:157357781	['T', 'C']	98663	24425.713506609347	-561.9567967479074	0.0076956961328685	0.0065381697588277	1.1770413459329192	0.239182	0.239182	chr1	157357781	0.6212715069362112	chr1:157357781:T:C
chr1:157358168	['G', 'A']	98663	24164.93908830118	-578.4581928005125	0.007565879864316	0.0065683745215296	1.151864869994368	0.249379	0.249379	chr1	157358168	0.6031401208980166	chr1:157358168:G:A
chr1:157358217	['T', 'G']	98663	47004.09898019181	-591.1897120122882	0.0064621396780523	0.0050261314040117	1.285708462157279	0.198548	0.198548	chr1	157358217	0.7021344832832435	chr1:157358217:T:G
chr1:157358218	['G', 'C']	98663	20685.467604605903	440.6860551231607	0.0179367105873964	0.0070700686002709	2.53699243974934	0.0111825	0.0111825	chr1	157358218	1.9514610931553047	chr1:157358218:G:C
chr1:157360707	['T', 'C']	98663	24292.46624335616	-756.2521730008988	0.0033815915060215	0.0065292786760553	0.5179119583948476	0.604521	0.604521	chr1	157360707	0.2185886079120454	chr1:157360707:T:C
chr1:157360714	['T', 'G']	98663	5870.272401833528	-251.52611341077665	0.012498252693165	0.0124705045569073	1.0022251013285828	0.316237	0.316237	chr1	157360714	0.4999873186044534	chr1:157360714:T:G
chr1:157360722	['C', 'T']	98663	5137.7979145876925	-304.46657170254684	-0.0063267199325247	0.013352106987334	-0.4738368212991641	0.635617	0.635617	chr1	157360722	0.1968044958141549	chr1:157360722:C:T
chr1:157361192	['A', 'T']	98663	2194.311366562257	-49.52080048662314	-0.0102081185350285	0.0202480406162919	-0.5041534007401647	0.614155	0.614155	chr1	157361192	0.2117220080942669	chr1:157361192:A:T
chr1:157361252	['G', 'A']	98663	18330.90191908497	-1060.4464381902626	-0.008082970199055	0.0073242280981155	-1.1035934559622282	0.269772	0.269772	chr1	157361252	0.5690031283354844	chr1:157361252:G:A
chr1:157361365	['T', 'C']	98663	9965.626174762008	-410.7821665491009	-0.0164059931250827	0.009667770917216	-1.6969778520369792	0.089704	0.089704	chr1	157361365	1.047188190855621	chr1:157361365:T:C
chr1:157361617	['G', 'A']	98663	90332.1423748745	-3243.023186891551	0.0019844416026336	0.0042700523104188	0.464734728844332	0.642122	0.642122	chr1	157361617	0.1923824502907549	chr1:157361617:G:A
chr1:157361749	['C', 'G']	98663	22367.493765965213	-348.5717626114318	0.009451916439054	0.0067903078696202	1.3919717074010454	0.163934	0.163934	chr1	157361749	0.785330964177888	chr1:157361749:C:G
chr1:157361809	['T', 'C']	98663	44932.28658752926	-1375.7348587111562	-0.0022534190880109	0.0050767013236664	-0.4438746627669388	0.657134	0.657134	chr1	157361809	0.1823460619064521	chr1:157361809:T:C
chr1:157361958	['G', 'A']	98663	90402.90699324803	-3229.1118916503083	0.0018434393500255	0.0042690465371552	0.4318152388317381	0.665877	0.665877	chr1	157361958	0.1766059857766136	chr1:157361958:G:A
chr1:157362990	['T', 'C']	98663	90535.7643946152	-3232.7120964498527	0.0017131489323538	0.0042668393725286	0.401503029006357	0.688051	0.688051	chr1	157362990	0.1623793696166872	chr1:157362990:T:C
chr1:157363454	['G', 'A']	98663	90703.59663686674	-3177.257724558709	0.001810917686435	0.0042649770073059	0.4246019810500581	0.671128	0.671128	chr1	157363454	0.1731946416906038	chr1:157363454:G:A
chr1:157363827	['T', 'C']	98663	90549.93100861632	-3234.34270116763	0.0015543446744905	0.0042666467763623	0.3643012313795738	0.715634	0.715634	chr1	157363827	0.1453090341448963	chr1:157363827:T:C
chr1:157363931	['T', 'C']	98663	90757.11856830068	-3186.4785377543817	0.0016197781262598	0.0042645154288125	0.3798270057404457	0.704075	0.704075	chr1	157363931	0.1523810761544116	chr1:157363931:T:C
chr1:157364123	['C', 'T']	98663	22047.340766494017	-400.5805254300911	0.0093030860150782	0.006832539116507	1.361585474513049	0.173332	0.173332	chr1	157364123	0.7611212518244961	chr1:157364123:C:T
chr1:157364638	['A', 'G']	98663	90750.4762479218	-3185.701426220767	0.0016227962813591	0.0042648450946415	0.3805053279421725	0.703571	0.703571	chr1	157364638	0.1526920697255689	chr1:157364638:A:G
chr1:157364934	['A', 'G']	98663	90774.76136259944	-3192.153799227174	0.0014427220107672	0.004264590494379	0.3383025902882859	0.735136	0.735136	chr1	157364934	0.1336323090984122	chr1:157364934:A:G
chr1:157365111	['G', 'A']	98663	21897.7680780306	-436.0635596324467	0.0087588864953029	0.0068556594359802	1.2776140030139247	0.201389	0.201389	chr1	157365111	0.6959642545856111	chr1:157365111:G:A
chr1:157366101	['C', 'T']	98663	90448.16824646947	-3213.135361523446	0.0019166423195279	0.0042681764442453	0.4490541439804146	0.653394	0.653394	chr1	157366101	0.1848248578906633	chr1:157366101:C:T
chr1:157367146	['A', 'G']	98663	21940.009513184552	-455.8737389885604	0.0083045629380337	0.0068531157319182	1.2117937683957964	0.225594	0.225594	chr1	157367146	0.6466724552274506	chr1:157367146:A:G
chr1:157367198	['C', 'G']	98663	90372.4791398416	-3206.741369358989	0.0018186344322821	0.0042685736008292	0.4260520263557801	0.670071	0.670071	chr1	157367198	0.1738791774864263	chr1:157367198:C:G
chr1:157367241	['C', 'T']	98663	21766.95671965611	-479.6249467188698	0.0080923657468513	0.0068750024484561	1.1770709621592377	0.23917	0.23917	chr1	157367241	0.6212932964710473	chr1:157367241:C:T
chr1:157367750	['A', 'G']	98663	90650.29452971349	-3163.319732408163	0.0017877454381859	0.0042657046116583	0.4190973358305149	0.675146	0.675146	chr1	157367750	0.1706023010386083	chr1:157367750:A:G
chr1:157367761	['A', 'G']	98663	90647.3751507963	-3164.856647850218	0.0017682598596866	0.0042655506939323	0.4145443312165913	0.678476	0.678476	chr1	157367761	0.1684655102030844	chr1:157367761:A:G
chr1:157367800	['C', 'G']	98663	122491.03773393625	-3740.4897376873255	0.003635076303696	0.0043813585687227	0.829668753807509	0.406728	0.406728	chr1	157367800	0.3906959288324043	chr1:157367800:C:G
chr1:157367873	['T', 'C']	98663	90653.97060970412	-3160.1188720927767	0.0018864096670538	0.0042655616627144	0.4422417998415244	0.658315	0.658315	chr1	157367873	0.181566249202299	chr1:157367873:T:C
chr1:157368240	['T', 'G']	98663	90660.29665862415	-3167.328965131089	0.0017296624618715	0.0042656179843642	0.4054893026547801	0.685119	0.685119	chr1	157368240	0.1642339882816138	chr1:157368240:T:G
chr1:157368875	['C', 'T']	98663	19754.20131364221	-81.03745446407913	0.0119505898869057	0.007199428518994	1.6599359039925012	0.0969305	0.0969305	chr1	157368875	1.0135395470204476	chr1:157368875:C:T
chr1:157368945	['A', 'G']	98663	92791.2741245412	-3420.508030234606	-0.0003950528486096	0.0042636810942354	-0.0926553463728166	0.926178	0.926178	chr1	157368945	0.0333055392480607	chr1:157368945:A:G
chr1:157369057	['T', 'G']	98663	93385.89780437096	-3475.729108760788	-0.0006268413770489	0.0042620191578775	-0.1470761518962993	0.883072	0.883072	chr1	157369057	0.054003885405537	chr1:157369057:T:G
chr1:157369098	['A', 'G']	98663	27413.05995050607	-580.3887592553269	0.0101619698445112	0.0061699472870426	1.6470108044281284	0.099559	0.099559	chr1	157369098	1.0019194742235789	chr1:157369098:A:G
chr1:157369113	['A', 'T']	98663	100336.64460329544	-3104.9799045000304	0.0026116872851158	0.0042395713296752	0.6160262635128004	0.537879	0.537879	chr1	157369113	0.2693154112157451	chr1:157369113:A:T
chr1:157369182	['A', 'C']	98663	26306.065883378626	-877.9788464075604	-0.0039083367199344	0.0062494504274244	-0.6253888666407449	0.531717	0.531717	chr1	157369182	0.2743194542463504	chr1:157369182:A:C
chr1:157369370	['C', 'T']	98663	44775.43790551498	-1439.9355307218138	-0.0010619221596127	0.0050903669937656	-0.208614066709396	0.83475	0.83475	chr1	157369370	0.0784435722735916	chr1:157369370:C:T
chr1:157369654	['T', 'C']	98663	147763.47892634867	-4387.727024913981	0.0004343801193385	0.0049221187362676	0.0882506381119736	0.929678	0.929678	chr1	157369654	0.0316674461107007	chr1:157369654:T:C
chr1:157370848	['T', 'C']	98663	147282.3195421642	-4488.242825208436	-0.0014304383214609	0.0049062854604871	-0.2915522003317952	0.77063	0.77063	chr1	157370848	0.1131540882624769	chr1:157370848:T:C
chr1:157370994	['G', 'A']	98663	19195.52923466801	72.41893436471993	0.0135073904970146	0.0072745305246919	1.8568058036414112	0.0633418	0.0633418	chr1	157370994	1.1983095993322783	chr1:157370994:G:A
chr1:157371675	['A', 'G']	98663	147122.36740734734	-4467.927886436645	-0.0010775990876889	0.0049012595766686	-0.2198616642992434	0.825979	0.825979	chr1	157371675	0.0830309942051098	chr1:157371675:A:G
chr1:157372107	['T', 'C']	98663	147120.45570556872	-4465.1697777848685	-0.001010030180664	0.0049007597917033	-0.2060966510486747	0.836716	0.836716	chr1	157372107	0.0774219261914454	chr1:157372107:T:C
chr1:157372158	['A', 'C']	98663	147120.27848293757	-4465.343341449804	-0.0009797473483914	0.0049012415005975	-0.1998977908499266	0.841561	0.841561	chr1	157372158	0.0749143989950538	chr1:157372158:A:C
chr1:157372532	['G', 'A']	98663	44886.18900096304	-1431.3474657135705	-0.0017472932386331	0.0050817466093654	-0.3438371435940776	0.730969	0.730969	chr1	157372532	0.1361010408457195	chr1:157372532:G:A
chr1:157373172	['G', 'A']	98663	79901.15420726576	-2971.0329984394853	-0.0050161243278646	0.0043295162835076	-1.1585877034283394	0.246627	0.246627	chr1	157373172	0.6079593798525069	chr1:157373172:G:A
chr1:157374302	['C', 'A']	98663	43571.03413589396	-1271.5969019415866	-0.000127455887461	0.005136760521101	-0.02481250331555	0.980205	0.980205	chr1	157374302	0.0086830864929758	chr1:157374302:C:A
chr1:157375331	['G', 'C']	98663	145772.25224019788	-4713.560659711692	-0.0025336531081419	0.0048619832154746	-0.5211151490770018	0.602288	0.602288	chr1	157375331	0.2201957896364921	chr1:157375331:G:C
chr1:157375458	['T', 'G']	98663	80478.1019760521	-2841.4912495453286	-0.0041516232560898	0.0043222867835523	-0.960515454894884	0.336798	0.336798	chr1	157375458	0.4726304961258999	chr1:157375458:T:G
chr1:157375555	['T', 'C']	98663	45237.08702263764	-1447.5634354789995	-0.0019176747663409	0.0050679934881872	-0.3783893508961263	0.705142	0.705142	chr1	157375555	0.1517234169000267	chr1:157375555:T:C
chr1:157375580	['T', 'G']	98663	80126.5515846463	-3110.050511047935	-0.0066727473511241	0.0043318276452178	-1.540400010718486	0.123466	0.123466	chr1	157375580	0.9084526217186988	chr1:157375580:T:G
chr1:157375714	['G', 'T']	98663	45170.86744789556	-1483.149642897326	-0.0012643539834502	0.0050720657229209	-0.2492779180160434	0.803146	0.803146	chr1	157375714	0.0952054992657969	chr1:157375714:G:T
chr1:157376012	['G', 'C']	98663	19945.78244623595	-285.3578089839376	0.0103177091898127	0.0071376666842641	1.4455297012621011	0.148312	0.148312	chr1	157376012	0.8288237085606724	chr1:157376012:G:C
chr1:157376022	['T', 'A']	98663	21174.555712617257	-320.70510239076856	0.0112145874232163	0.0069781120688755	1.607109102365497	0.108034	0.108034	chr1	157376022	0.9664395436927476	chr1:157376022:T:A
chr1:157376139	['G', 'A']	98663	63935.68072961024	-2002.6426824116431	-0.0057602834448213	0.0045456817037098	-1.267199029822144	0.205087	0.205087	chr1	157376139	0.688061867701839	chr1:157376139:G:A
chr1:157376297	['A', 'G']	98663	63904.8293733655	-1985.356366794264	-0.005505054366681	0.004544255782876	-1.2114314487810125	0.225733	0.225733	chr1	157376297	0.6464049465922783	chr1:157376297:A:G
chr1:157376317	['T', 'C']	98663	52537.38992002109	-1849.2851963663848	-0.0024689734678934	0.0048147741949301	-0.5127911233081853	0.608099	0.608099	chr1	157376317	0.2160257107705865	chr1:157376317:T:C
chr1:157376447	['C', 'T']	98663	64329.38821418436	-1902.3986745270583	-0.0050180550761974	0.0045383099006247	-1.105710096066089	0.268855	0.268855	chr1	157376447	0.5704818823699844	chr1:157376447:C:T
chr1:157377283	['C', 'T']	98663	63818.34930611169	-2216.7704508864103	-0.0069101873626599	0.0045417550259327	-1.5214795433051382	0.128143	0.128143	chr1	157377283	0.8923051128071326	chr1:157377283:C:T
chr1:157377467	['C', 'T']	98663	142809.89805623426	-4296.226219874214	-0.0033140970555516	0.0047785359091745	-0.6935381712186711	0.487974	0.487974	chr1	157377467	0.3116033172541387	chr1:157377467:C:T
chr1:157378576	['C', 'T']	98663	148431.14348713987	-4852.331703732263	-0.0096783197183482	0.0052089446348885	-1.8580193103847924	0.0631692	0.0631692	chr1	157378576	1.199494623149728	chr1:157378576:C:T
chr1:157378672	['G', 'A']	98663	149262.97319939395	-4874.844009447725	-0.0102474719709978	0.0052080729327045	-1.9676129930224	0.0491154	0.0491154	chr1	157378672	1.3087823146715645	chr1:157378672:G:A
chr1:157378940	['A', 'T']	98663	3549.323767916152	102.2876310291713	0.0307768165493655	0.0159904799122576	1.924696239152479	0.0542702	0.0542702	chr1	157378940	1.2654385779278698	chr1:157378940:A:T
chr1:157379063	['A', 'T']	98663	25722.21043398903	-519.1485411503836	0.0033544758292671	0.0063651482845414	0.527006705784667	0.59819	0.59819	chr1	157379063	0.2231608513868129	chr1:157379063:A:T
chr1:157379380	['T', 'C']	98663	8737.619921748297	16.811435688062044	0.0005667567369471	0.0103683139560383	0.0546623818829386	0.956408	0.956408	chr1	157379380	0.0193567998279855	chr1:157379380:T:C
chr1:157379436	['A', 'G']	98663	7981.808997192179	-78.11274219330227	0.0021672178698649	0.0107801056231575	0.201038648935812	0.840669	0.840669	chr1	157379436	0.0753749670673917	chr1:157379436:A:G
chr1:157379970	['A', 'G']	98663	4837.294170712671	151.37827195389565	0.0327152235987267	0.0137346974352134	2.3819398827709515	0.0172236	0.0172236	chr1	157379970	1.7638760691001494	chr1:157379970:A:G
chr1:157380117	['A', 'G']	98663	4836.343131689911	153.37266315000667	0.0331171610894631	0.0137360474118491	2.410967296232194	0.0159121	0.0159121	chr1	157380117	1.7982725005402496	chr1:157380117:A:G
chr1:157380338	['T', 'C']	98663	8737.354230227349	16.72450708022755	0.0005264392125066	0.0103671845729617	0.0507793807278853	0.959501	0.959501	chr1	157380338	0.0179545683029175	chr1:157380338:T:C
chr1:157380839	['C', 'T']	98663	25375.77158929657	-548.0616235820994	0.0041105985033036	0.0064029426405627	0.6419858390207779	0.520884	0.520884	chr1	157380839	0.2832589825911676	chr1:157380839:C:T
chr1:157380845	['A', 'G']	98663	8736.442741592167	17.592286102531823	0.000660994686392	0.0103688830689617	0.0637479159515891	0.949171	0.949171	chr1	157380845	0.0226555392414385	chr1:157380845:A:G
chr1:157381143	['G', 'A']	98663	8733.531112845518	13.966930669409964	0.0002674950972057	0.0103704532809176	0.0257939638663546	0.979422	0.979422	chr1	157381143	0.0090301449866861	chr1:157381143:G:A
chr1:157381438	['A', 'G']	98663	180171.609051746	-5820.350702083726	-0.0126336661533962	0.0075451515891457	-1.6744085263403874	0.0940535	0.0940535	chr1	157381438	1.0266250384718802	chr1:157381438:A:G
chr1:157381691	['T', 'C']	98663	154915.8418160992	-4538.566558600889	-0.0056910297199656	0.0052129154056028	-1.0917172593763895	0.27496	0.27496	chr1	157381691	0.5607304808708311	chr1:157381691:T:C
chr1:157381942	['T', 'C']	98663	7985.509053856764	-77.03560474327986	0.0023019611723291	0.0107776053166762	0.2135874440277894	0.830869	0.830869	chr1	157381942	0.0804674444011035	chr1:157381942:T:C
chr1:157382261	['T', 'G']	98663	116013.70653761852	-4167.774462407962	-0.0095170759115036	0.0043355726658081	-2.195113920372897	0.0281577	0.0281577	chr1	157382261	1.5504028224739177	chr1:157382261:T:G
chr1:157382815	['G', 'A']	98663	4433.26960073791	98.92262905843832	0.0346553099081466	0.0143060401368973	2.422425044004012	0.0154191	0.0154191	chr1	157382815	1.811940974951776	chr1:157382815:G:A
chr1:157383339	['G', 'A']	98663	67175.57460008512	-3219.7721691255474	-0.0100107259743767	0.004498025800852	-2.2255821592842886	0.0260444	0.0260444	chr1	157383339	1.5842856432107677	chr1:157383339:G:A
chr1:157383938	['G', 'A']	98663	7846.636237392934	-92.63936923630165	0.0036221226443443	0.0108570233678929	0.3336202310345885	0.738667	0.738667	chr1	157383938	0.1315513026820501	chr1:157383938:G:A
chr1:157384428	['T', 'C']	98663	27979.268673660736	-673.5870376309792	0.0046405945964307	0.0061343575888619	0.7564923513517737	0.449356	0.449356	chr1	157384428	0.3474094550426749	chr1:157384428:T:C
chr1:157384548	['A', 'G']	98663	154785.80783423226	-4543.510121573692	-0.0051786668871693	0.0052069918809086	-0.994560200133366	0.319953	0.319953	chr1	157384548	0.4949138133669403	chr1:157384548:A:G
chr1:157385089	['T', 'C']	98663	154779.39398884948	-4545.711031821577	-0.0053129607175669	0.0052067566248977	-1.0203973606450851	0.307543	0.307543	chr1	157385089	0.5120941535238964	chr1:157385089:T:C
chr1:157385144	['C', 'G']	98663	154775.96227027138	-4540.010917056188	-0.0051208272874968	0.0052062685945836	-0.9835887631353196	0.32532	0.32532	chr1	157385144	0.4876892363718896	chr1:157385144:C:G
chr1:157385146	['G', 'A']	98663	154773.68710530846	-4539.586289270482	-0.0050931191550009	0.0052061502150181	-0.9782889360950162	0.327934	0.327934	chr1	157385146	0.4842135536054361	chr1:157385146:G:A
chr1:157385908	['A', 'AT']	98663	8510.606858151274	-6.949033279143624	0.0023759336855492	0.0104765056349706	0.2267868474788328	0.82059	0.82059	chr1	157385908	0.085873779803034	chr1:157385908:A:AT
chr1:157385923	['A', 'T']	98663	8511.054402936643	-7.047925953545985	0.0023260312825776	0.0104755812782213	0.2220431707606957	0.824281	0.824281	chr1	157385923	0.0839247106988869	chr1:157385923:A:T
chr1:157385960	['A', 'G']	98663	8467.115641155604	-3.352026649875013	0.0033132292600687	0.0104963074980302	0.3156566497971284	0.752264	0.752264	chr1	157385960	0.1236297210805115	chr1:157385960:A:G
chr1:157386054	['A', 'G']	98663	8521.215560314118	-8.278459417336393	0.0031120777604087	0.0104972101493163	0.2964671294697694	0.766874	0.766874	chr1	157386054	0.1152759862464626	chr1:157386054:A:G
chr1:157386499	['A', 'G']	98663	4495.364502559424	116.47470795762251	0.0397260231926071	0.0142121738519347	2.7952108950031698	0.00518759	0.00518759	chr1	157386499	2.285034355597574	chr1:157386499:A:G
chr1:157386615	['G', 'A']	98663	8450.59955806033	-13.874998574520705	0.0025605207173866	0.0105062301388897	0.2437145087759521	0.807452	0.807452	chr1	157386615	0.0928832854113876	chr1:157386615:G:A
chr1:157386690	['C', 'G']	98663	64776.78746375785	-3089.218539291219	-0.0105785044260912	0.0045338985777023	-2.3332027050883406	0.0196395	0.0196395	chr1	157386690	1.70686957306664	chr1:157386690:C:G
chr1:157386719	['T', 'C']	98663	8452.227358901833	-13.127671509261187	0.0026734153968301	0.0105062994622883	0.254458328208345	0.799142	0.799142	chr1	157386719	0.0973760437936016	chr1:157386719:T:C
chr1:157386768	['T', 'C']	98663	33367.189548182985	-421.73952522286953	0.0101412527520136	0.005708465974357	1.7765285450713288	0.0756489	0.0756489	chr1	157386768	1.1211973826097743	chr1:157386768:T:C
chr1:157387642	['T', 'C']	98663	12847.781313034047	-579.6055732714383	-0.0006799549049856	0.0086163561047844	-0.0789144386230785	0.937101	0.937101	chr1	157387642	0.0282135986759489	chr1:157387642:T:C
chr1:157388472	['G', 'A']	98663	112859.16547885764	-4123.54170202956	-0.009969721285308	0.0043082969404868	-2.3140747778126824	0.0206657	0.0206657	chr1	157388472	1.6847498794706572	chr1:157388472:G:A
chr1:157388684	['G', 'C']	98663	112890.00938614985	-4106.553830911598	-0.0096052612504041	0.0043082359175704	-2.2295114367415643	0.0257821	0.0257821	chr1	157388684	1.588681711448551	chr1:157388684:G:C
chr1:157388825	['G', 'A']	98663	15869.804242940258	156.08827460162806	-0.005841223498864	0.0079871146658996	-0.731330867679001	0.464579	0.464579	chr1	157388825	0.3329404251648042	chr1:157388825:G:A
chr1:157389011	['T', 'C']	98663	153445.99728343502	-4479.45740022802	-0.005545165678155	0.0051496120952341	-1.0768123065593689	0.281567	0.281567	chr1	157389011	0.5504182463968199	chr1:157389011:T:C
chr1:157389035	['TCTTCAGACTG', 'T']	98663	8444.59913233863	-12.17046483200954	0.0029646269470755	0.0105138420912409	0.2819736991813265	0.777964	0.777964	chr1	157389035	0.1090404993638916	chr1:157389035:TCTTCAGACTG:T
chr1:157389701	['A', 'G']	98663	64907.210149114544	-3082.995596273005	-0.0105326126438117	0.0045309903311207	-2.324571864889937	0.0200969	0.0200969	chr1	157389701	1.6968709284862138	chr1:157389701:A:G
chr1:157390051	['C', 'T']	98663	7384.89819667312	-184.9508854611377	0.0014464633135319	0.0111647924207591	0.1295557730963663	0.896918	0.896918	chr1	157390051	0.0472472601614511	chr1:157390051:C:T
chr1:157390548	['T', 'C']	98663	8441.855625272417	-13.427177535959952	0.0028775001612521	0.0105141373291235	0.2736791494326078	0.784332	0.784332	chr1	157390548	0.1055000658264308	chr1:157390548:T:C
chr1:157390832	['A', 'T']	98663	38090.87962287102	-885.0669667858853	0.0066733797216607	0.0054016549363924	1.2354324369556366	0.216673	0.216673	chr1	157390832	0.6641952035005634	chr1:157390832:A:T
chr1:157391244	['G', 'A']	98663	9040.191150532184	66.88771221851871	0.0033677317871728	0.0102150319715679	0.3296839203779753	0.74164	0.74164	chr1	157391244	0.1298068547659348	chr1:157391244:G:A
chr1:157391787	['T', 'C']	98663	150445.87268875193	-4407.629007483147	-0.0050736895708552	0.0050268649440729	-1.0093148766285256	0.312826	0.312826	chr1	157391787	0.5046971584661759	chr1:157391787:T:C
chr1:157392131	['G', 'T']	98663	11014.781483133313	-425.0265879362844	0.0102747885123877	0.0092481031135829	1.1110157819603972	0.266564	0.266564	chr1	157392131	0.5741985032981649	chr1:157392131:G:T
chr1:157392210	['T', 'C']	98663	149687.37747995253	-4322.36329201956	-0.0037203820724068	0.005002885142337	-0.7436473088144678	0.457092	0.457092	chr1	157392210	0.3399963796431983	chr1:157392210:T:C
chr1:157392275	['C', 'A']	98663	18075.09920228671	-199.7549883008221	0.0080154401846905	0.0074368377982923	1.0778022060036077	0.281125	0.281125	chr1	157392275	0.5511005315563113	chr1:157392275:C:A
chr1:157392700	['C', 'T']	98663	8410.170482764213	2.70878824442576	0.0072406629152514	0.0105268264170438	0.6878296105964262	0.491562	0.491562	chr1	157392700	0.30842169744584	chr1:157392700:C:T
chr1:157392806	['T', 'C']	98663	47267.70715364575	-1285.3984515442462	-0.0021376781946914	0.0049911680018943	-0.4282921740723102	0.668439	0.668439	chr1	157392806	0.174938219175599	chr1:157392806:T:C
chr1:157394229	['A', 'G']	98663	18160.024672586464	-199.77013678108872	0.0081605310244266	0.0074207751820952	1.0996871383620794	0.271471	0.271471	chr1	157394229	0.5662765572819839	chr1:157394229:A:G
chr1:157394757	['C', 'G']	98663	10824.0	-478.4405259163202	0.0067865827486958	0.0093243438474537	0.7278348868000009	0.466716	0.466716	chr1	157394757	0.3309473103370405	chr1:157394757:C:G
chr1:157395189	['G', 'T']	98663	8399.851367925963	5.810541132071444	0.0076291019783749	0.0105335671112005	0.7242657589623858	0.468904	0.468904	chr1	157395189	0.3289160624829078	chr1:157395189:G:T
chr1:157395198	['A', 'G']	98663	150793.8688494678	-4355.582028544103	-0.0028995906264504	0.0050451692394653	-0.5747261367901668	0.565478	0.565478	chr1	157395198	0.2475842866968965	chr1:157395198:A:G
chr1:157395588	['C', 'T']	98663	38074.13734079659	-544.0903442298545	0.0097968496497505	0.0054104179620147	1.810738046216016	0.0701845	0.0701845	chr1	157395588	1.1537587896897952	chr1:157395588:C:T
chr1:157396054	['C', 'T']	98663	7792.8434404372	-58.1305249239117	0.0109748000203399	0.0108930174999607	1.0075077929856906	0.313693	0.313693	chr1	157396054	0.5034951723934002	chr1:157396054:C:T
chr1:157397206	['T', 'C']	98663	11584.996137704517	-352.8717957483942	0.0098717483944884	0.0090351363119798	1.092595402395787	0.274574	0.274574	chr1	157397206	0.5613405894267516	chr1:157397206:T:C
chr1:157397389	['C', 'T']	98663	111359.31630594555	-3751.5875470552537	-0.0080055262929931	0.0042990572718579	-1.8621585586677727	0.0625837	0.0625837	chr1	157397389	1.203538764582574	chr1:157397389:C:T
chr1:157398521	['T', 'A']	98663	8342.974334793544	11.253230970806428	0.007801234023597	0.0105706074038873	0.7380118970957251	0.460509	0.460509	chr1	157398521	0.336761877710037	chr1:157398521:T:A
chr1:157398850	['G', 'C']	98663	47475.736672444735	-1263.35595945226	-0.0021763826049651	0.0049850791468979	-0.4365793482575864	0.662417	0.662417	chr1	157398850	0.1788685305235169	chr1:157398850:G:C
chr1:157399412	['A', 'G']	98663	8338.59161125527	13.010210483588828	0.0082693203597347	0.0105717764375128	0.7822072674930829	0.434095	0.434095	chr1	157399412	0.3624152164301672	chr1:157399412:A:G
chr1:157399643	['T', 'G']	98663	7787.446822532241	-52.77679652819928	0.0117207528041455	0.0108986393033159	1.0754326735613138	0.282184	0.282184	chr1	157399643	0.5494676146380308	chr1:157399643:T:G
