## Supplementary material for "Characterization of shared and ancestry-specific signals driving complex traits using multi-ancestry fine-mapping": s2_gwas_temp.txt

locus	alleles	n	sum_x	y_transpose_x	beta	standard_error	t_stat	p_value	p_value_str	chrom	pos	-log10pvalue	rsid
chr1:155644708	['C', 'T']	19959	7071.125695384153	1005.6158295282172	0.0055052905790482	0.0132126818663463	0.4166671562017007	0.676926	0.676926	chr1	155644708	0.1694588047981816	chr1:155644708:C:T
chr1:155645024	['A', 'C']	19959	6111.224755700326	847.9718712650508	0.0029266583893218	0.0140890829357157	0.2077252581076661	0.835446	0.835446	chr1	155645024	0.0780816159799574	chr1:155645024:A:C
chr1:155646323	['C', 'T']	19959	22702.274891015684	2868.3172637002085	-0.0200778897810083	0.0103174896729277	-1.946005318880148	0.0516681	0.0516681	chr1	155646323	1.2867775085469897	chr1:155646323:C:T
chr1:155646764	['A', 'T']	19959	884.0	92.87048019728748	-0.0066925106789319	0.0345545460790887	-0.1936796004674478	0.846429	0.846429	chr1	155646764	0.0724094654362308	chr1:155646764:A:T
chr1:155648839	['G', 'A']	19959	7303.076892129733	1052.617539208508	0.0076673102577203	0.0130711029995298	0.5865847938001922	0.557489	0.557489	chr1	155648839	0.2537636974034452	chr1:155648839:G:A
chr1:155649297	['A', 'G']	19959	22712.414512972347	2873.212676239545	-0.0198794023896824	0.0103300228295516	-1.92442966658432	0.054315	0.054315	chr1	155649297	1.2650802161273071	chr1:155649297:A:G
chr1:155655153	['G', 'A']	19959	6083.219143071911	847.6212178782171	0.0037887685441816	0.0141083608141161	0.2685477493877811	0.788281	0.788281	chr1	155655153	0.1033189411456022	chr1:155655153:G:A
chr1:155655758	['G', 'A']	19959	22703.412507516536	2865.783006017188	-0.0203973542605343	0.0103182267505025	-1.9768274872948417	0.0480749	0.0480749	chr1	155655758	1.3180816104590791	chr1:155655758:G:A
chr1:155655811	['G', 'T']	19959	15384.624868440838	1806.74371056009	-0.026341774456487	0.0103971570720112	-2.5335554973385954	0.0112988	0.0112988	chr1	155655811	1.9469676787335808	chr1:155655811:G:T
chr1:155658083	['A', 'G']	19959	22714.76142233813	2863.6853069693675	-0.0210455287568733	0.0103242312200548	-2.038459649759899	0.0415171	0.0415171	chr1	155658083	1.381772989889449	chr1:155658083:A:G
chr1:155658173	['G', 'C']	19959	22704.55023803558	2865.1788946674405	-0.0204651778440809	0.0103189289589119	-1.9832656979779044	0.0473515	0.0473515	chr1	155658173	1.3246662588696927	chr1:155658173:G:C
chr1:155658428	['G', 'A']	19959	22701.137388515883	2865.7950868343773	-0.0204171937500608	0.0103169206719441	-1.9790007502513107	0.0478297	0.0478297	chr1	155658428	1.320302343124548	chr1:155658428:G:A
chr1:155658837	['C', 'G']	19959	22702.412357185807	2867.2618583124795	-0.0203214936095085	0.0103177017548828	-1.96957559854756	0.0489008	0.0489008	chr1	155658837	1.310684035912299	chr1:155658837:C:G
chr1:155659325	['G', 'A']	19959	1336.0669405752078	191.81187052851035	0.0055588866409131	0.0281837686944577	0.1972371651633061	0.843644	0.843644	chr1	155659325	0.0738407778433097	chr1:155659325:G:A
chr1:155660961	['A', 'G']	19959	7089.065544197234	1008.8759420527896	0.0053582103203263	0.0131948813669968	0.4060824929982563	0.684686	0.684686	chr1	155660961	0.1645085522041101	chr1:155660961:A:G
chr1:155662541	['A', 'AC']	19959	24539.147388994686	3596.871344830366	0.0260157081512172	0.0104002886642544	2.501440968713925	0.0123769	0.0123769	chr1	155662541	1.907388117955887	chr1:155662541:A:AC
chr1:155663516	['T', 'C']	19959	24736.87261242291	3606.2607249923785	0.0255350101920319	0.0104336824935489	2.447363163276249	0.0143991	0.0143991	chr1	155663516	1.841664652158136	chr1:155663516:T:C
chr1:155665166	['T', 'C']	19959	24559.07047198675	3608.098828727348	0.0270301629027688	0.0104068800199769	2.5973358826931903	0.0094019	0.0094019	chr1	155665166	2.026784372343592	chr1:155665166:T:C
chr1:155667870	['T', 'C']	19959	17208.897699363442	2534.84250993204	0.019996526337791	0.0103194510266671	1.937750979787279	0.0526677	0.0526677	chr1	155667870	1.2784556468811477	chr1:155667870:T:C
chr1:155670909	['C', 'G']	19959	17212.761654135338	2538.837671927249	0.0202631466047459	0.0103180199961134	1.9638599859642287	0.0495602	0.0495602	chr1	155670909	1.3048669496986958	chr1:155670909:C:G
chr1:155672184	['A', 'G']	19959	17356.56572087427	2560.710873735404	0.0208784015133228	0.0103062236528944	2.025805204359128	0.042798	0.042798	chr1	155672184	1.3685765255956732	chr1:155672184:A:G
chr1:155672258	['T', 'C']	19959	17351.346747519296	2560.656621277961	0.0210207355189482	0.0103034074519986	2.040173177357038	0.0413462	0.0413462	chr1	155672258	1.383564398925624	chr1:155672258:T:C
chr1:155673612	['C', 'T']	19959	24741.43767854457	3617.6377302595583	0.0263227882710845	0.0104311385340907	2.523481802591073	0.0116276	0.0116276	chr1	155673612	1.934509916769236	chr1:155673612:C:T
chr1:155675515	['G', 'A']	19959	632.3168078600434	95.45556084342432	0.0062310966346992	0.040497096063916	0.1538652703607393	0.877718	0.877718	chr1	155675515	0.0566449951599682	chr1:155675515:G:A
chr1:155680036	['G', 'C']	19959	6102.8346113366415	849.1719148836706	0.0035472235841501	0.0140908722773536	0.2517391055946965	0.801245	0.801245	chr1	155680036	0.0962346675875533	chr1:155680036:G:C
chr1:155682607	['T', 'C']	19959	24686.211067951408	3623.957109532637	0.0276702923694764	0.0105011273977382	2.6349830186267607	0.00842065	0.00842065	chr1	155682607	2.0746543834982423	chr1:155682607:T:C
chr1:155683456	['T', 'C']	19959	17241.96315630961	2541.542287902525	0.0206330526918418	0.0103319185193052	1.9970204617166625	0.0458365	0.0458365	chr1	155683456	1.3387885517893294	chr1:155683456:T:C
chr1:155683762	['T', 'TA']	19959	7088.42059634177	1006.5521011830274	0.0050035901187814	0.0131927051581024	0.3792694567806985	0.704492	0.704492	chr1	155683762	0.1521239342445921	chr1:155683762:T:TA
chr1:155687002	['C', 'T']	19959	6094.190703038814	853.3525601069065	0.0043462526289062	0.0141019652675369	0.3082019099076492	0.757932	0.757932	chr1	155687002	0.1203697565704584	chr1:155687002:C:T
chr1:155688294	['T', 'C']	19959	28303.418077963724	4107.2804612643085	0.0294076388652405	0.0112140862551579	2.6223838658022096	0.00873834	0.00873834	chr1	155688294	2.058571061337236	chr1:155688294:T:C
chr1:155689149	['T', 'G']	19959	7136.357550856799	1032.476094009039	0.0082150241890384	0.0131482927476051	0.6247977852892551	0.532111	0.532111	chr1	155689149	0.2739977630825654	chr1:155689149:T:G
chr1:155696508	['G', 'A']	19959	16216.062343389796	2377.925057846602	0.0180051151165929	0.0103986021802541	1.731493791615836	0.0833792	0.0833792	chr1	155696508	1.0789422761232774	chr1:155696508:G:A
chr1:155697170	['T', 'C']	19959	24565.076992481205	3610.868334065098	0.0276160459905578	0.0104185779901004	2.6506540544014814	0.00803995	0.00803995	chr1	155697170	2.094746652096277	chr1:155697170:T:C
chr1:155697311	['G', 'A']	19959	4912.246116845376	703.5383710288518	0.0086827476005915	0.0154218403477407	0.5630163070559566	0.57343	0.57343	chr1	155697311	0.2415195899147559	chr1:155697311:G:A
chr1:155698271	['G', 'A']	19959	24325.656343956703	3567.7478330794497	0.0260217275712662	0.0103868212521434	2.5052638280355746	0.0122439	0.0122439	chr1	155698271	1.9120802260875696	chr1:155698271:G:A
chr1:155701887	['T', 'G']	19959	24287.54235500878	3562.7197367841504	0.0260130204336427	0.0103791740007351	2.506270771816748	0.0122091	0.0122091	chr1	155701887	1.913316349113248	chr1:155701887:T:G
chr1:155705080	['C', 'T']	19959	3943.173200320833	557.7804280581801	0.0037395791745357	0.0169061935483644	0.22119580991651	0.824942	0.824942	chr1	155705080	0.0835765847415006	chr1:155705080:C:T
chr1:155705252	['T', 'C']	19959	18270.069179867656	2603.428480167064	0.0136232891114907	0.0102112282398319	1.3341479390646742	0.182171	0.182171	chr1	155705252	0.7395207576725227	chr1:155705252:T:C
chr1:155706996	['G', 'GAC']	19959	18235.30910731292	2596.9051409278923	0.0136612501742682	0.0102070635631227	1.3384113942059843	0.180778	0.180778	chr1	155706996	0.7428544226435663	chr1:155706996:G:GAC
chr1:155707290	['G', 'C']	19959	4709.800353178604	613.0710607697265	0.0035538066344187	0.0158331692875534	0.2244532708440399	0.822407	0.822407	chr1	155707290	0.0849132017918498	chr1:155707290:G:C
chr1:155707432	['A', 'G']	19959	4767.583032490975	614.1375422179233	0.0023911668376892	0.0155662063589413	0.1536126903724197	0.877917	0.877917	chr1	155707432	0.0565465412076731	chr1:155707432:A:G
chr1:155710606	['G', 'A']	19959	4500.676488274203	552.2169181655261	-0.0031430600767378	0.0159391457138747	-0.1971912505951873	0.84368	0.84368	chr1	155710606	0.073822246012611	chr1:155710606:G:A
chr1:155710658	['T', 'C']	19959	7667.53665747933	1107.6944540184222	0.0070777039985469	0.0128561348552295	0.5505312505078378	0.581961	0.581961	chr1	155710658	0.2351061185327793	chr1:155710658:T:C
chr1:155712542	['A', 'G']	19959	14763.693032683015	2086.637766771149	0.0111085349578558	0.0106268960623095	1.0453226316247235	0.295887	0.295887	chr1	155712542	0.5288741154486594	chr1:155712542:A:G
chr1:155712822	['G', 'C']	19959	39486.0	5383.206936622697	0.0796727296020701	0.0488260173650371	1.6317679364756343	0.102744	0.102744	chr1	155712822	0.9882435304540844	chr1:155712822:G:C
chr1:155713079	['C', 'T']	19959	28814.887407927046	4112.182888938307	0.0230899200375985	0.0113183327867021	2.0400460450082125	0.0413589	0.0413589	chr1	155713079	1.3834310204528693	chr1:155713079:C:T
chr1:155715686	['A', 'G']	19959	600.0	27.71332988445244	-0.0780530772575547	0.0417578151164504	-1.869184894848719	0.0616117	0.0616117	chr1	155715686	1.2103368079176198	chr1:155715686:A:G
chr1:155716822	['C', 'T']	19959	4501.676638604931	555.2692597547647	-0.0023048822183299	0.0159339596986531	-0.1446521932978665	0.884987	0.884987	chr1	155716822	0.0530631088159956	chr1:155716822:C:T
chr1:155717441	['C', 'T']	19959	18217.56374661722	2577.17470213976	0.0117620272451114	0.010211232796709	1.1518714223127158	0.249388	0.249388	chr1	155717441	0.603124447646428	chr1:155717441:C:T
chr1:155717486	['G', 'A']	19959	18218.38953488372	2577.1499260142828	0.0117551516819456	0.0102115646334479	1.1511606794752751	0.24968	0.24968	chr1	155717486	0.6026162443427237	chr1:155717486:G:A
chr1:155718789	['C', 'A']	19959	35657.573082126575	4913.89627444377	0.0106488549244816	0.0170743529304764	0.6236754603727469	0.532848	0.532848	chr1	155718789	0.2733966599710649	chr1:155718789:C:A
chr1:155720022	['T', 'C']	19959	744.1931550158079	56.47390253585341	-0.0515456218079694	0.0376338671680748	-1.3696605129035488	0.170808	0.170808	chr1	155720022	0.7674917924614686	chr1:155720022:T:C
chr1:155720050	['T', 'C']	19959	14562.34761880866	2039.58191869436	0.0095597924915469	0.010576693442496	0.9038545499614	0.366083	0.366083	chr1	155720050	0.4364204382247625	chr1:155720050:T:C
chr1:155723608	['G', 'C']	19959	14608.195730607336	2057.3989646397763	0.0108399274015037	0.0105578773591241	1.026714654166335	0.304567	0.304567	chr1	155723608	0.5163171544940651	chr1:155723608:G:C
chr1:155728634	['C', 'T']	19959	671.1681367144431	39.12148465724476	-0.0706940475952745	0.0395338866153206	-1.7881886565607312	0.0737608	0.0737608	chr1	155728634	1.1321743816276728	chr1:155728634:C:T
chr1:155729327	['T', 'C']	19959	4493.450268076364	552.5949492496029	-0.0028956699646213	0.0159461703519312	-0.1815903066826759	0.855906	0.855906	chr1	155729327	0.0675739291580689	chr1:155729327:T:C
chr1:155732270	['A', 'C']	19959	14566.298110180964	2051.312717267192	0.0106935849225855	0.0105683658322436	1.011848481811621	0.311623	0.311623	chr1	155732270	0.5063704957862083	chr1:155732270:A:C
chr1:155734604	['C', 'T']	19959	4758.476825174124	613.201558928248	0.002705631821499	0.0155743621658712	0.1737234432256914	0.862085	0.862085	chr1	155734604	0.0644499114246784	chr1:155734604:C:T
chr1:155735203	['C', 'T']	19959	4752.238100010021	605.2834056817359	0.0010886970560394	0.0155839547015472	0.0698601270915728	0.944306	0.944306	chr1	155735203	0.0248872508532723	chr1:155735203:C:T
chr1:155737762	['T', 'C']	19959	15001.16298741467	2097.227060410416	0.0092623394212619	0.0107496998436379	0.861637027636984	0.388898	0.388898	chr1	155737762	0.4101642903089487	chr1:155737762:T:C
chr1:155738027	['A', 'C']	19959	4506.225774125664	558.2764293419214	-0.0016978751883667	0.0159321819226275	-0.1065689054149816	0.915132	0.915132	chr1	155738027	0.0385162581336	chr1:155738027:A:C
chr1:155738930	['C', 'G']	19959	5511.313580989622	696.0011859473279	-1.0811788243028372e-05	0.0146407948332749	-0.0007384700329558	0.999411	0.999411	chr1	155738930	0.0002558748123727	chr1:155738930:C:G
chr1:155740669	['T', 'C']	19959	26008.90935057125	3704.2230896747833	0.0182693316907009	0.0106234285673873	1.7197208579898238	0.0854987	0.0854987	chr1	155740669	1.0680404886299404	chr1:155740669:T:C
chr1:155742854	['C', 'T']	19959	5481.471729323309	684.0659710580275	-0.0018972965259528	0.014666196783177	-0.1293652713107743	0.89707	0.89707	chr1	155742854	0.0471736668471065	chr1:155742854:C:T
chr1:155743859	['T', 'G']	19959	7633.0	1121.6166093779582	0.0100249535847598	0.0128939582420326	0.7774923259856478	0.436878	0.436878	chr1	155743859	0.3596398246407788	chr1:155743859:T:G
chr1:155745738	['T', 'A']	19959	14883.25008793528	2087.379953376067	0.0109365653604007	0.0105249404215204	1.0391094792364397	0.298766	0.298766	chr1	155745738	0.5246688273805664	chr1:155745738:T:A
chr1:155745850	['G', 'A']	19959	9053.61860581745	1324.6529662268608	0.0077976268043158	0.0120876993602754	0.6450877517637247	0.518878	0.518878	chr1	155745850	0.2849347426431919	chr1:155745850:G:A
chr1:155749320	['A', 'C']	19959	19252.469013237067	2637.9590947806187	0.0046576866390311	0.0101567221032664	0.45858167543377	0.64654	0.64654	chr1	155749320	0.1894046011132263	chr1:155749320:A:C
chr1:155752715	['C', 'G']	19959	2156.324113048707	274.8377520049745	0.0116983456146527	0.0228057142271308	0.5129567746988538	0.607987	0.607987	chr1	155752715	0.2161057067282912	chr1:155752715:C:G
chr1:155752766	['G', 'A']	19959	7624.2919861674945	1124.711716897071	0.0106142368745876	0.0128976318583007	0.8229601364964129	0.410541	0.410541	chr1	155752766	0.3866434641606233	chr1:155752766:G:A
chr1:155753506	['T', 'C']	19959	28721.317047504508	4121.810135495472	0.0256721373069518	0.0113001788072431	2.271834609421989	0.0231071	0.0231071	chr1	155753506	1.6362545561663495	chr1:155753506:T:C
chr1:155753629	['T', 'C']	19959	28722.878188104427	4122.168600261951	0.0257112833678291	0.0112997638633789	2.2753823600824203	0.0228936	0.0228936	chr1	155753629	1.6402859095009927	chr1:155753629:T:C
chr1:155755740	['A', 'C']	19959	14525.916817087842	2040.337899932114	0.0101489775314036	0.010578109362824	0.9594320859520904	0.337353	0.337353	chr1	155755740	0.4719154234139702	chr1:155755740:A:C
chr1:155756499	['C', 'T']	19959	4709.707907396272	600.5919438084719	0.0011278241713796	0.0156414438173387	0.0721048634991999	0.942519	0.942519	chr1	155756499	0.0257098862022918	chr1:155756499:C:T
chr1:155758297	['A', 'T']	19959	28721.0	4122.025674869924	0.0256589178359774	0.0112996014027127	2.270780793189524	0.0231709	0.0231709	chr1	155758297	1.635057097092948	chr1:155758297:A:T
chr1:155758482	['T', 'A']	19959	741.0	149.09878836523487	0.0583550747378118	0.0377727726251463	1.5448978373105542	0.122387	0.122387	chr1	155758482	0.9122647106880498	chr1:155758482:T:A
chr1:155760329	['T', 'C']	19959	4543.0	568.4285111594515	-0.0009307649753912	0.0158648866351534	-0.058668239918515	0.953217	0.953217	chr1	155760329	0.0208082208992738	chr1:155760329:T:C
chr1:155762479	['G', 'A']	19959	1103.0	104.2107341409911	-0.0216432862217055	0.0307449095391924	-0.7039632428944218	0.481464	0.481464	chr1	155762479	0.3174361803688313	chr1:155762479:G:A
chr1:155764022	['AC', 'A']	19959	22620.487572941653	2909.090778799069	-0.0136112972659023	0.0111654418531401	-1.2190558551047723	0.222837	0.222837	chr1	155764022	0.6520126969735707	chr1:155764022:AC:A
chr1:155767704	['T', 'C']	19959	4571.832489599518	572.2415573161188	-0.0012982744511239	0.01580961277247	-0.0821193073991449	0.934553	0.934553	chr1	155767704	0.0293960640498941	chr1:155767704:T:C
chr1:155768253	['A', 'G']	19959	7674.915269596735	1136.1962140391315	0.0116413129187372	0.0129060970657457	0.9020010355907384	0.367067	0.367067	chr1	155768253	0.4352546576156194	chr1:155768253:A:G
chr1:155768262	['A', 'G']	19959	11260.49576826196	1275.7457677829327	-0.0283588522368601	0.0113267518014618	-2.50370562840445	0.0122979	0.0122979	chr1	155768262	1.9101690427293896	chr1:155768262:A:G
chr1:155772078	['C', 'T']	19959	742.2603247794708	149.33340749260125	0.0588305682187192	0.0377491212941252	1.5584619244600726	0.11914	0.11914	chr1	155772078	0.923942404237174	chr1:155772078:C:T
chr1:155773286	['T', 'C']	19959	4577.688063740228	580.2063913927849	0.0004371949078908	0.0158017993721988	0.0276674129061567	0.977928	0.977928	chr1	155773286	0.0096931189892565	chr1:155773286:T:C
chr1:155773519	['A', 'C']	19959	11155.03007518797	1284.6185381232992	-0.0252540311667491	0.0113216982410376	-2.230586845638679	0.0257196	0.0257196	chr1	155773519	1.5897357899913465	chr1:155773519:A:C
chr1:155776795	['C', 'T']	19959	26303.95369813589	3477.8317920952622	-0.0107816994714664	0.0107452563153794	-1.0033915576341177	0.315684	0.315684	chr1	155776795	0.5007474291556138	chr1:155776795:C:T
chr1:155778530	['C', 'G']	19959	21750.628358059344	2832.28798050232	-0.0119414872882229	0.010216823382704	-1.168806275778296	0.242496	0.242496	chr1	155778530	0.6152954207411196	chr1:155778530:C:G
chr1:155779041	['C', 'T']	19959	11188.725667722929	1289.9371933151228	-0.0250199737303472	0.0113356071760617	-2.207201902972051	0.0273113	0.0273113	chr1	155779041	1.5636576272352438	chr1:155779041:C:T
chr1:155780079	['G', 'A']	19959	11318.20731156913	1297.6378923686923	-0.0257453936635616	0.0112693630432085	-2.2845473665947003	0.0223498	0.0223498	chr1	155780079	1.650726358853522	chr1:155780079:G:A
chr1:155780574	['T', 'C']	19959	11170.02805520703	1290.5069965089692	-0.0249343212768503	0.0113268967980248	-2.2013373761115536	0.0277236	0.0277236	chr1	155780574	1.557150375841607	chr1:155780574:T:C
chr1:155780945	['T', 'C']	19959	25379.71592561031	3365.640329462815	-0.0098044742770228	0.010574124946067	-0.9272137720170852	0.353827	0.353827	chr1	155780945	0.4512090298106788	chr1:155780945:T:C
chr1:155781632	['T', 'A']	19959	4553.684455802765	571.2360579227337	-0.000738625537597	0.0158507348543769	-0.046598819826522	0.962833	0.962833	chr1	155781632	0.016449033195202	chr1:155781632:T:A
chr1:155781741	['G', 'A']	19959	21623.66723472508	2821.764286021671	-0.0116573437009795	0.0102165780894049	-1.1410223265526325	0.253874	0.253874	chr1	155781741	0.5953817742531624	chr1:155781741:G:A
chr1:155782753	['G', 'A']	19959	25368.813138905592	3363.924234884637	-0.0098425376116006	0.0105672767288087	-0.9314166614722632	0.351649	0.351649	chr1	155782753	0.4538906132714748	chr1:155782753:G:A
chr1:155783498	['T', 'C']	19959	19636.90317245527	2737.252656282222	0.0086045108043419	0.0100972609630877	0.8521628623640823	0.394134	0.394134	chr1	155783498	0.4043560990712891	chr1:155783498:T:C
chr1:155783885	['A', 'G']	19959	21627.250751653635	2814.6097116473616	-0.0122666183954584	0.010215944592128	-1.2007326669440397	0.229869	0.229869	chr1	155783885	0.6385195934837139	chr1:155783885:A:G
chr1:155784326	['G', 'A']	19959	26719.815012994943	3543.2186946983134	-0.009843297918833	0.011080181491108	-0.8883697371502864	0.374353	0.374353	chr1	155784326	0.4267186821613592	chr1:155784326:G:A
chr1:155784657	['C', 'T']	19959	7726.935702114864	1133.783885907838	0.0098934518656586	0.0128438369369762	0.7702878753603841	0.441138	0.441138	chr1	155784657	0.3554255301166447	chr1:155784657:C:T
chr1:155785448	['T', 'C']	19959	25367.812988574864	3360.749262469269	-0.0100676696727852	0.0105661519813208	-0.9528227201902084	0.340691	0.340691	chr1	155785448	0.4676393389943881	chr1:155785448:T:C
chr1:155787496	['C', 'T']	19959	4554.456381219622	571.8894619834954	-0.0005626355053218	0.0158495648894676	-0.0354984827183305	0.971683	0.971683	chr1	155787496	0.0124753953670798	chr1:155787496:C:T
chr1:155788047	['G', 'A']	19959	26129.018750626696	3447.1116700103967	-0.0113642607982278	0.0107074188466419	-1.0613445650154976	0.288546	0.288546	chr1	155788047	0.5397849417676159	chr1:155788047:G:A
chr1:155789995	['G', 'A']	19959	25509.449481020914	3398.4436467214464	-0.0083106166833896	0.010596118801719	-0.784307616675775	0.432869	0.432869	chr1	155789995	0.363643515159377	chr1:155789995:G:A
chr1:155790202	['C', 'T']	19959	26293.586899869704	3478.113599781785	-0.0104342469300706	0.0107323109377827	-0.972227415936784	0.330949	0.330949	chr1	155790202	0.4802389268439087	chr1:155790202:C:T
chr1:155790930	['G', 'A']	19959	4692.105231418658	597.0386558866912	0.0009300939661971	0.0156580241498286	0.0594004682389863	0.952634	0.952634	chr1	155790930	0.0210739223532145	chr1:155790930:G:A
chr1:155791717	['A', 'G']	19959	7692.499924664768	1136.840278805532	0.0106401931821359	0.0128749650991458	0.8264250116562921	0.408573	0.408573	chr1	155791717	0.3887303365250341	chr1:155791717:A:G
chr1:155791855	['C', 'T']	19959	4583.870728757181	572.480722261392	-0.001453066491629	0.0158542095407273	-0.0916517779014026	0.926976	0.926976	chr1	155791855	0.0329315098711387	chr1:155791855:C:T
chr1:155794113	['C', 'T']	19959	4720.4730169865215	608.0092328941191	0.0022171770325069	0.0156341861576959	0.1418159544822566	0.887227	0.887227	chr1	155794113	0.0519652502531838	chr1:155794113:C:T
chr1:155796144	['C', 'T']	19959	1104.1106378714237	104.2024674833962	-0.0218490367650577	0.0307605162005201	-0.7102948670506473	0.47753	0.47753	chr1	155796144	0.3209993394201479	chr1:155796144:C:T
chr1:155797917	['A', 'G']	19959	11272.58157418576	1283.4136444212836	-0.0263409974725924	0.0112868331799377	-2.3337810573308806	0.0196171	0.0196171	chr1	155797917	1.7073651940552348	chr1:155797917:A:G
chr1:155798107	['AATATAAATAT', 'A']	19959	4730.109739575496	604.0616709715893	0.0011788245497154	0.0156265490462364	0.0754372924071411	0.939868	0.939868	chr1	155798107	0.0269331367163293	chr1:155798107:AATATAAATAT:A
chr1:155800548	['ACT', 'A']	19959	4581.216263935821	566.0859917172496	-0.0031565857653198	0.0158790627431421	-0.1987891739191641	0.84243	0.84243	chr1	155800548	0.0744661757702578	chr1:155800548:ACT:A
chr1:155802845	['A', 'G']	19959	25380.62983010073	3365.1763968724085	-0.0097784813851214	0.0105712830584701	-0.925004214818233	0.354975	0.354975	chr1	155802845	0.4498022321403059	chr1:155802845:A:G
chr1:155803051	['G', 'T']	19959	4477.224321074256	551.0231567525261	-0.0029071955003184	0.0159759472223973	-0.1819732789454084	0.855606	0.855606	chr1	155803051	0.0677261785678368	chr1:155803051:G:T
chr1:155803546	['T', 'C']	19959	779.039031967131	153.94056739877342	0.0549697043125333	0.0369092242852432	1.4893215822612385	0.136419	0.136419	chr1	155803546	0.8651251383268884	chr1:155803546:T:C
chr1:155804218	['A', 'T']	19959	26132.71183636637	3451.9011803650264	-0.0109869291090805	0.010714472591439	-1.0254288314535651	0.305173	0.305173	chr1	155804218	0.5154538929639441	chr1:155804218:A:T
chr1:155804808	['T', 'C']	19959	26143.54931342087	3448.9490793093587	-0.0113688053010741	0.0107161557307874	-1.0609033301384014	0.288747	0.288747	chr1	155804808	0.5394825192737005	chr1:155804808:T:C
chr1:155805430	['TCA', 'T']	19959	4538.0	560.1424219934526	-0.0029844068808084	0.0158849410577487	-0.1878764843985744	0.850975	0.850975	chr1	155805430	0.0700831984601009	chr1:155805430:TCA:T
chr1:155806706	['C', 'T']	19959	21620.41620727674	2819.1838379421315	-0.011884427317364	0.0102192316945723	-1.1629472422742078	0.244865	0.244865	chr1	155806706	0.6110732867133817	chr1:155806706:C:T
chr1:155807480	['G', 'C']	19959	25373.08504134302	3364.5322316680363	-0.0098122922991926	0.0105695469675776	-0.9283550495865314	0.353235	0.353235	chr1	155807480	0.4519362712502256	chr1:155807480:G:C
chr1:155808186	['G', 'A']	19959	4725.657377706496	596.465165764193	-0.0006267357519816	0.0156269088807393	-0.0401061884192668	0.968009	0.968009	chr1	155808186	0.0141206048484587	chr1:155808186:G:A
chr1:155810105	['C', 'T']	19959	25408.93311877705	3375.919818358241	-0.0092798036964569	0.0105918385429712	-0.8761277524018789	0.380971	0.380971	chr1	155810105	0.4191080821178696	chr1:155810105:C:T
chr1:155810241	['G', 'A']	19959	4620.778875534756	568.152193243313	-0.0036574254101978	0.0158955941263197	-0.2300905132034005	0.818024	0.818024	chr1	155810241	0.0872339543792112	chr1:155810241:G:A
chr1:155810523	['C', 'T']	19959	10375.83043434547	1534.7766588587965	0.0120648052543704	0.0115257196677491	1.0467724013911062	0.295217	0.295217	chr1	155810523	0.5298586373855341	chr1:155810523:C:T
chr1:155810745	['G', 'A']	19959	7733.128577207021	1147.091130018351	0.0114154526915968	0.0128962269478271	0.8851777142088973	0.376071	0.376071	chr1	155810745	0.4247301550795012	chr1:155810745:G:A
chr1:155813972	['C', 'T']	19959	21739.35680280632	2838.5724116157367	-0.0112376153863342	0.0102158476095648	-1.100017914892619	0.271338	0.271338	chr1	155813972	0.5664893804564302	chr1:155813972:C:T
chr1:155815787	['CAACT', 'C']	19959	25367.43879699248	3363.8764091115872	-0.009729078795105	0.0105712659633825	-0.9203324208098946	0.35741	0.35741	chr1	155815787	0.4468333005039541	chr1:155815787:CAACT:C
chr1:155817479	['C', 'T']	19959	4552.684305472038	573.292989509418	-0.0002360081277092	0.0158555384460577	-0.0148849014817261	0.988124	0.988124	chr1	155817479	0.0051885522376453	chr1:155817479:C:T
chr1:155817562	['T', 'A']	19959	432.0432930801223	23.08755859772933	-0.0774103403630862	0.0488275976078633	-1.5853808943207122	0.112896	0.112896	chr1	155817562	0.947321445220312	chr1:155817562:T:A
chr1:155818076	['C', 'T']	19959	7666.152285027059	1140.3154971046806	0.0115393883900872	0.012865943289189	0.8968940815854095	0.369786	0.369786	chr1	155818076	0.4320495351396394	chr1:155818076:C:T
chr1:155818865	['G', 'A']	19959	7663.151834034877	1141.5640281151864	0.0117440395832483	0.0128666127344134	0.912753016327083	0.361383	0.361383	chr1	155818865	0.4420322811603761	chr1:155818865:G:A
chr1:155818946	['T', 'C']	19959	11268.195282308649	1281.531985335401	-0.0266189414096923	0.0112810379928895	-2.359618097773471	0.0183033	0.0183033	chr1	155818946	1.7374706019315702	chr1:155818946:T:C
chr1:155821198	['G', 'A']	19959	791.0792704314276	30.67003328518368	-0.0875129161735638	0.0365206631310765	-2.396257588737389	0.0165726	0.0165726	chr1	155821198	1.7806093517452088	chr1:155821198:G:A
chr1:155821284	['T', 'A']	19959	5107.629934293025	627.4119171992025	-0.0044890292403107	0.0150900356892424	-0.2974830101635195	0.766101	0.766101	chr1	155821284	0.1157139707706256	chr1:155821284:T:A
chr1:155824687	['T', 'C']	19959	8188.102059266695	1216.101127312658	0.013744437061413	0.0125704667481233	1.0933911474261695	0.274235	0.274235	chr1	155824687	0.5618771179752634	chr1:155824687:T:C
chr1:155825579	['A', 'AC']	19959	414.9259061833739	34.48927880656691	-0.0499436060681402	0.0512322365213367	-0.9748472731097771	0.329648	0.329648	chr1	155825579	0.4819495548106128	chr1:155825579:A:AC
chr1:155825867	['AC', 'A']	19959	11226.812468677956	1284.9547649697815	-0.0255322579293977	0.0112832828054372	-2.262839491809439	0.0236563	0.0236563	chr1	155825867	1.6260531808932326	chr1:155825867:AC:A
chr1:155826515	['G', 'A']	19959	4582.187581831	571.7616849428103	-0.0025251771111068	0.0158696063110848	-0.1591203374303666	0.873576	0.873576	chr1	155826515	0.0586993059703158	chr1:155826515:G:A
chr1:155826592	['C', 'G']	19959	793.1126386031813	31.84563182396035	-0.086364082982356	0.0364996914956774	-2.366159258978501	0.0179832	0.0179832	chr1	155826592	1.7451330256902928	chr1:155826592:C:G
chr1:155836200	['G', 'A']	19959	25388.896945990666	3370.8706977211327	-0.0093489347038725	0.0105801274195561	-0.8836315795773996	0.376906	0.376906	chr1	155836200	0.4237669489230387	chr1:155836200:G:A
chr1:155840502	['T', 'C']	19959	21747.268791340943	2837.3474071569217	-0.0113644062748896	0.0102183634177563	-1.1121552258693237	0.266085	0.266085	chr1	155840502	0.5749796072255506	chr1:155840502:T:C
chr1:155841657	['G', 'A']	19959	844.0	95.42485898085188	-0.0030670799260588	0.0352851869222897	-0.0869225925545923	0.930734	0.930734	chr1	155841657	0.0311744208860265	chr1:155841657:G:A
chr1:155841888	['C', 'T']	19959	25371.627123740785	3365.5934723539367	-0.0095991873681076	0.0105710008438636	-0.9080679786039284	0.363853	0.363853	chr1	155841888	0.4390740399315511	chr1:155841888:C:T
chr1:155842263	['G', 'A']	19959	25372.62742444745	3366.785348569052	-0.0095809898638309	0.0105709610357736	-0.9063499365296628	0.364762	0.364762	chr1	155842263	0.437990411708515	chr1:155842263:G:A
chr1:155842564	['C', 'T']	19959	21784.73356244	2852.1216928285708	-0.0104874965964168	0.0103134071905102	-1.0168799120107277	0.309223	0.309223	chr1	155842564	0.509728210738214	chr1:155842564:C:T
chr1:155843641	['TG', 'T']	19959	779.6249811964099	153.87760270971503	0.0546915570726197	0.0369098330271506	1.481761161920971	0.13842	0.13842	chr1	155843641	0.858801155095263	chr1:155843641:TG:T
chr1:155845781	['A', 'G']	19959	4636.0	571.6580065755775	-0.0016164957158992	0.0157172850447617	-0.1028482789041197	0.918084	0.918084	chr1	155845781	0.0371175812524303	chr1:155845781:A:G
chr1:155846383	['T', 'C']	19959	26324.33517255216	3475.6987727919995	-0.011382624594613	0.0107645273635396	-1.057419820694304	0.290333	0.290333	chr1	155846383	0.5371035983282233	chr1:155846383:T:C
chr1:155846465	['G', 'A']	19959	4550.243529293738	571.6615904254389	-0.0004147056344417	0.0158651273235508	-0.0261394457153953	0.979146	0.979146	chr1	155846465	0.0091525459222663	chr1:155846465:G:A
chr1:155846750	['G', 'A']	19959	4474.448363982563	550.6535144076919	-0.0026833134294342	0.0159752242632107	-0.1679671837605207	0.866611	0.866611	chr1	155846750	0.062175802713389	chr1:155846750:G:A
chr1:155847675	['C', 'T']	19959	25378.629228687416	3365.161139332048	-0.0098310222905102	0.0105750873935749	-0.92963981522112	0.352569	0.352569	chr1	155847675	0.4527558761569507	chr1:155847675:C:T
chr1:155848946	['G', 'A']	19959	4602.808388700118	583.1285025865251	0.000534475736789	0.0158858777995071	0.0336447090638959	0.973161	0.973161	chr1	155848946	0.0118153039995211	chr1:155848946:G:A
chr1:155851340	['C', 'T']	19959	1106.6078775715005	103.76050761010325	-0.0225419959059961	0.0307488214417414	-0.7331011352323058	0.463505	0.463505	chr1	155851340	0.3339455765988859	chr1:155851340:C:T
chr1:155851983	['G', 'A']	19959	25389.25762439808	3371.039116805064	-0.0093111844975693	0.0105834922832199	-0.879783747027641	0.378987	0.378987	chr1	155851983	0.4213756869319148	chr1:155851983:G:A
chr1:155852738	['G', 'A']	19959	4554.684606133494	567.3928911639955	-0.0016520206583184	0.0158494915705935	-0.1042317762030646	0.916986	0.916986	chr1	155852738	0.0376372948306989	chr1:155852738:G:A
chr1:155852838	['C', 'A']	19959	674.9815535970441	103.98339902634496	0.0464673532916311	0.0399459840973659	1.1632546885907151	0.24474	0.24474	chr1	155852838	0.6112950442992617	chr1:155852838:C:A
chr1:155852930	['T', 'C']	19959	26141.238987722376	3449.254449976492	-0.0114148606855293	0.0107148854671968	-1.0653273635518992	0.286741	0.286741	chr1	155852930	0.5425102045049067	chr1:155852930:T:C
chr1:155853180	['C', 'T']	19959	11241.816227322844	1287.011365001533	-0.025533282503692	0.0112774185115286	-2.2641070274717574	0.0235782	0.0235782	chr1	155853180	1.627489352756874	chr1:155853180:C:T
chr1:155854390	['T', 'C']	19959	847.0370649389789	97.8871284652194	-0.0004467408873449	0.0352658031533639	-0.0126678211581376	0.989893	0.989893	chr1	155854390	0.004411746837779	chr1:155854390:T:C
chr1:155855787	['C', 'G']	19959	4551.596331194867	569.0938194191552	-0.0013171740708392	0.0158580076233957	-0.0830605018057849	0.933804	0.933804	chr1	155855787	0.029744270077298	chr1:155855787:C:G
chr1:155855906	['C', 'T']	19959	11597.194532508913	1332.8390953287198	-0.0269897846757689	0.0114620918824853	-2.3546997312951814	0.0185473	0.0185473	chr1	155855906	1.7317193033236808	chr1:155855906:C:T
chr1:155856064	['A', 'G']	19959	26319.25054246356	3485.0616908143634	-0.0105497978647715	0.0108548656201652	-0.9718957593701656	0.331114	0.331114	chr1	155856064	0.4800224562331129	chr1:155856064:A:G
chr1:155857755	['T', 'C']	19959	10388.56148526759	1532.9817835077392	0.0115876221886676	0.0115020278712566	1.007441671883352	0.313735	0.313735	chr1	155857755	0.5034370290900501	chr1:155857755:T:C
chr1:155859720	['C', 'T']	19959	7069.354193806995	1027.7868374815164	0.0081706118826167	0.0133122776132159	0.6137651362157018	0.539378	0.539378	chr1	155859720	0.2681067714045438	chr1:155859720:C:T
chr1:155862413	['G', 'A']	19959	4459.0	544.4301957973357	-0.0036407132258655	0.0159953115754948	-0.2276112727584024	0.819951	0.819951	chr1	155862413	0.0862121001351324	chr1:155862413:G:A
chr1:155863214	['A', 'G']	19959	4480.673481659652	548.1864959530303	-0.0030509550554321	0.0159648265789084	-0.191104804073654	0.848445	0.848445	chr1	155863214	0.071376305344765	chr1:155863214:A:G
chr1:155864468	['C', 'G']	19959	4472.896416938111	548.7210484911856	-0.0029953437614501	0.0159816281934479	-0.1874241926537969	0.85133	0.85133	chr1	155864468	0.0699020622438404	chr1:155864468:C:G
chr1:155867327	['G', 'A']	19959	21738.3566023553	2833.094589446749	-0.0116281560710679	0.0102177659208777	-1.1380331239834287	0.25512	0.25512	chr1	155867327	0.5932554937650971	chr1:155867327:G:A
chr1:155870891	['CAG', 'C']	19959	20737.19494838128	2608.8688255465463	-0.0189894635176647	0.0102072073406853	-1.860397548894088	0.062844	0.062844	chr1	155870891	1.2017361800508892	chr1:155870891:CAG:C
chr1:155870915	['C', 'T']	19959	24427.671677690923	3236.5092448787223	-0.0085049513645427	0.0104373380616414	-0.8148582822855539	0.415163	0.415163	chr1	155870915	0.3817813584636741	chr1:155870915:C:T
chr1:155872777	['T', 'C']	19959	30013.022402646224	3929.306898265893	-0.0182896856566259	0.0117224999604786	-1.5602205773758158	0.118724	0.118724	chr1	155872777	0.9254614797481416	chr1:155872777:T:C
chr1:155873465	['T', 'G']	19959	9195.921481184549	1248.9556249920397	-0.0035211485139591	0.0119254729349509	-0.2952627986467088	0.767796	0.767796	chr1	155873465	0.114754154764137	chr1:155873465:T:G
chr1:155874144	['C', 'G']	19959	12242.907222695603	1500.005771639307	-0.0140236613443605	0.0109966760083397	-1.275263664558736	0.202231	0.202231	chr1	155874144	0.6941522706193777	chr1:155874144:C:G
chr1:155874274	['G', 'A']	19959	12518.764203396722	1517.4885009941563	-0.0166404870827844	0.0109756189210736	-1.5161320015251274	0.129502	0.129502	chr1	155874274	0.8877235243838365	chr1:155874274:G:A
chr1:155874326	['AT', 'A']	19959	12244.52135338346	1492.475921991634	-0.0148075595353106	0.0109989961204424	-1.346264638441843	0.178232	0.178232	chr1	155874326	0.7490143195148248	chr1:155874326:AT:A
chr1:155876737	['C', 'T']	19959	12255.526315789475	1480.912056420683	-0.0162532055697918	0.0109996951128676	-1.4776050975066106	0.139529	0.139529	chr1	155876737	0.8553355183327012	chr1:155876737:C:T
chr1:155878905	['T', 'A']	19959	10549.742788098463	1324.9482739548744	-0.0071545396227421	0.0114988076462792	-0.6221983915921214	0.533819	0.533819	chr1	155878905	0.2726059726086336	chr1:155878905:T:A
chr1:155879929	['T', 'C']	19959	30589.13039338512	4033.0271663776593	-0.0141758135370085	0.0119357342742207	-1.1876783791698466	0.234974	0.234974	chr1	155879929	0.628980189988776	chr1:155879929:T:C
chr1:155881020	['G', 'A']	19959	12486.630526315786	1507.2112254929275	-0.0164315634192799	0.0109249561446756	-1.5040393024632843	0.132587	0.132587	chr1	155881020	0.8774990559089162	chr1:155881020:G:A
chr1:155882332	['C', 'T']	19959	8726.186027864087	1021.5907542481192	-0.0158714272508482	0.0123682434589215	-1.2832402033127648	0.199423	0.199423	chr1	155882332	0.7002247547653593	chr1:155882332:C:T
chr1:155887484	['A', 'G']	19959	21583.77981697504	2733.1736700521938	-0.0192361198633965	0.0102967850645918	-1.868167563246989	0.0617534	0.0617534	chr1	155887484	1.2093391261559308	chr1:155887484:A:G
chr1:155887749	['G', 'A']	19959	8861.75539165816	1028.3782084376685	-0.0181859744161947	0.012422823589956	-1.4639163379006943	0.143233	0.143233	chr1	155887749	0.8439569117292367	chr1:155887749:G:A
chr1:155890300	['G', 'A']	19959	8742.314040889958	1007.3829526251149	-0.0186469844961164	0.0123697555006608	-1.5074658909078875	0.131707	0.131707	chr1	155890300	0.8803911424217783	chr1:155890300:G:A
chr1:155890819	['TGTTTG', 'T']	19959	11716.566571385589	1606.4544060265032	-0.0011708039406544	0.011063789923841	-0.1058230451512382	0.915724	0.915724	chr1	155890819	0.0382354033397254	chr1:155890819:TGTTTG:T
chr1:155892019	['C', 'T']	19959	11728.938257993384	1615.55074563289	-0.0005402402609778	0.0110549670188296	-0.0488685547462656	0.961025	0.961025	chr1	155892019	0.0172653144950079	chr1:155892019:C:T
chr1:155892189	['A', 'G']	19959	11729.93850856971	1616.5893127811269	-0.0005391603202787	0.0110565641326116	-0.0487638215463728	0.961108	0.961108	chr1	155892189	0.0172278077855135	chr1:155892189:A:G
chr1:155893175	['T', 'C']	19959	8721.62186137423	1011.8934515278067	-0.0171197496915572	0.0123849947256113	-1.3822976974027117	0.166896	0.166896	chr1	155893175	0.7775540719411544	chr1:155893175:T:C
chr1:155895186	['T', 'C']	19959	11724.524582769507	1618.4934983144326	-0.0002431123994936	0.0110572368562295	-0.0219867226011988	0.982459	0.982459	chr1	155895186	0.007685564560978	chr1:155895186:T:C
chr1:155895300	['A', 'T']	19959	21539.44334256226	2736.473365575614	-0.0179575736284017	0.0103162300416115	-1.740710856191469	0.0817497	0.0817497	chr1	155895300	1.0875138324118183	chr1:155895300:A:T
chr1:155896368	['C', 'G']	19959	8714.33770146106	1003.1013582718824	-0.0181971302596735	0.012396033648166	-1.4679800633136924	0.142125	0.142125	chr1	155896368	0.8473295223042088	chr1:155896368:C:G
chr1:155896744	['G', 'A']	19959	828.2074771975543	173.02058353392437	0.0714268942298582	0.0356711131779767	2.0023735697140275	0.0452581	0.0452581	chr1	155896744	1.3443036823043142	chr1:155896744:G:A
chr1:155897043	['C', 'T']	19959	11707.34627912804	1612.512620046724	-0.0005267019298755	0.0110576605451913	-0.0476323113485891	0.96201	0.96201	chr1	155897043	0.016820413489997	chr1:155897043:C:T
chr1:155898834	['G', 'A']	19959	12726.100897198135	1728.4813383647272	-0.0047258058662519	0.0108160628314557	-0.436924779366864	0.662171	0.662171	chr1	155898834	0.1790298432392844	chr1:155898834:G:A
chr1:155899193	['T', 'C']	19959	21491.07676119852	2740.9115772056057	-0.0163634290193968	0.0102656497568772	-1.5939983738909946	0.110952	0.110952	chr1	155899193	0.9548648648503122	chr1:155899193:T:C
chr1:155900625	['G', 'A']	19959	21518.078114039483	2740.744902033372	-0.0170635788998215	0.0102713989124806	-1.6612711710658794	0.0966747	0.0966747	chr1	155900625	1.0146871669512685	chr1:155900625:G:A
chr1:155903523	['T', 'C']	19959	8775.828941424477	1025.8062045231638	-0.0161367793373085	0.0123762023831783	-1.3038554831037292	0.192298	0.192298	chr1	155903523	0.7160252326282943	chr1:155903523:T:C
chr1:155904169	['A', 'G']	19959	28397.69120521173	3669.472117826329	-0.0216765144484915	0.0111587665034866	-1.9425547117343664	0.052084	0.052084	chr1	155904169	1.2832956697697584	chr1:155904169:A:G
chr1:155906822	['G', 'A']	19959	3315.3288556964567	403.20611592583646	0.0011813461055777	0.0187507537414246	0.0630025929553914	0.949765	0.949765	chr1	155906822	0.0223838387410904	chr1:155906822:G:A
chr1:155907180	['CTACACA', 'C']	19959	11712.173623290071	1614.5777359502097	-0.0003501938239154	0.0110579671029154	-0.0316689153310211	0.974736	0.974736	chr1	155907180	0.0111129938074918	chr1:155907180:CTACACA:C
chr1:155907238	['T', 'C']	19959	11722.620051181697	1615.3747010508969	-0.0004467514064968	0.0110648547419337	-0.0403757136371407	0.967794	0.967794	chr1	155907238	0.0142170746999809	chr1:155907238:T:C
chr1:155907878	['C', 'G']	19959	446.178838153476	85.95894269054021	0.0794038427380569	0.0481789825418741	1.6481012787898586	0.0993476	0.0993476	chr1	155907878	1.0028426199416476	chr1:155907878:C:G
chr1:155907978	['T', 'C']	19959	8765.269965408334	1018.1517770114868	-0.0170986752891071	0.0123721124038426	-1.3820336197233791	0.166977	0.166977	chr1	155907978	0.7773433459841328	chr1:155907978:T:C
chr1:155908315	['C', 'T']	19959	11761.068414418984	1612.89682078578	-0.0013839019971727	0.0110878552445921	-0.1248124156245405	0.900673	0.900673	chr1	155908315	0.0454328561601701	chr1:155908315:C:T
chr1:155908941	['A', 'G']	19959	4406.766327502381	483.4822823569805	-0.0176951513296891	0.0168108068450638	-1.0526057132638476	0.292534	0.292534	chr1	155908941	0.5338236504219525	chr1:155908941:A:G
chr1:155909465	['G', 'A']	19959	21525.47090663058	2736.46562006145	-0.0175838252228484	0.0102733689726858	-1.7115928834639562	0.0869873	0.0869873	chr1	155909465	1.0605441490196617	chr1:155909465:G:A
chr1:155910217	['G', 'C']	19959	11719.761575466026	1622.803268875276	0.0001698173164902	0.0110603962618866	0.0153536376517896	0.98775	0.98775	chr1	155910217	0.0053529616465161	chr1:155910217:G:C
chr1:155910368	['T', 'C']	19959	12771.199358524607	1724.5702368137097	-0.005991512302572	0.0108044411722943	-0.5545416192311727	0.579214	0.579214	chr1	155910368	0.2371609494882823	chr1:155910368:T:C
chr1:155910600	['T', 'C']	19959	11725.937506264409	1619.988988012026	-0.000133950444541	0.011058615192976	-0.0121127683894906	0.990336	0.990336	chr1	155910600	0.0042174334945316	chr1:155910600:T:C
chr1:155910782	['C', 'G']	19959	21522.078314460367	2738.6723624087617	-0.0173166567230982	0.0102717200357298	-1.6858575450715907	0.0918389	0.0918389	chr1	155910782	1.0369733266750982	chr1:155910782:C:G
chr1:155911161	['G', 'A']	19959	4418.996518492359	479.1858894549046	-0.0190943115633222	0.0168477420033407	-1.1333454393791165	0.257083	0.257083	chr1	155911161	0.5899266407834061	chr1:155911161:G:A
chr1:155912605	['A', 'G']	19959	21517.7809915284	2739.741110549556	-0.0170464458703802	0.0102759268343649	-1.6588718609180024	0.0971573	0.0971573	chr1	155912605	1.0125245627367525	chr1:155912605:A:G
chr1:155912771	['C', 'T']	19959	799.0800721551336	159.4396985398012	0.0618704519838438	0.0363146524889133	1.7037324535249905	0.0884467	0.0884467	chr1	155912771	1.0533183662424006	chr1:155912771:C:T
chr1:155916511	['T', 'C']	19959	856.0	176.63868981062836	0.067914945710883	0.0350617589016424	1.9370090902000243	0.0527583	0.0527583	chr1	155916511	1.277709206918584	chr1:155916511:T:C
chr1:155917981	['T', 'C']	19959	29432.42393265184	3761.900431401397	-0.028367992120555	0.0114853662458647	-2.4699249038548285	0.0135224	0.0135224	chr1	155917981	1.8689462215411965	chr1:155917981:T:C
chr1:155918875	['A', 'G']	19959	11701.758869512929	1611.3018917059617	-0.0008165257768601	0.011064033425196	-0.073800009949418	0.94117	0.94117	chr1	155918875	0.0263319245071759	chr1:155918875:A:G
chr1:155919536	['C', 'T']	19959	9561.83258984512	1254.1551450059228	-0.0084701917183278	0.01182719371876	-0.7161624236265441	0.473899	0.473899	chr1	155919536	0.3243142077279888	chr1:155919536:C:T
chr1:155920251	['A', 'AAC']	19959	21524.725836384605	2740.974083983632	-0.017150675309171	0.0102796444163103	-1.6684113393999032	0.0952498	0.0952498	chr1	155920251	1.0211359275577243	chr1:155920251:A:AAC
chr1:155921254	['A', 'C']	19959	8751.753946379355	1023.3799547999528	-0.0160763179335492	0.0123746641771751	-1.2991316534635124	0.193914	0.193914	chr1	155921254	0.7123908350509583	chr1:155921254:A:C
chr1:155923959	['C', 'T']	19959	21507.46549391069	2738.2892579447644	-0.0171127861787897	0.010271945354171	-1.6659732493456918	0.0957344	0.0957344	chr1	155923959	1.0189319802406258	chr1:155923959:C:T
chr1:155923997	['C', 'T']	19959	618.2787969924811	11.52762657619411	-0.1053313430109649	0.0411016589175905	-2.562702961020523	0.0103934	0.0103934	chr1	155923997	1.9832423581510663	chr1:155923997:C:T
chr1:155925364	['T', 'C']	19959	21518.01544169257	2741.846604134552	-0.0169295952894437	0.0102769514953017	-1.6473363036872777	0.0995047	0.0995047	chr1	155925364	1.0021564053260574	chr1:155925364:T:C
chr1:155927998	['T', 'C']	19959	21510.46639603067	2739.282984207577	-0.0169996793448729	0.0102718172979696	-1.6549826434542656	0.0979438	0.0979438	chr1	155927998	1.009023050338053	chr1:155927998:T:C
chr1:155929229	['A', 'T']	19959	8749.506992130722	1021.3728372370222	-0.01607511695297	0.0123773696665273	-1.2987506543044136	0.194045	0.194045	chr1	155929229	0.7120975433407953	chr1:155929229:A:T
chr1:155930344	['T', 'C']	19959	21509.54380513232	2738.1190259539617	-0.0171339568323176	0.0102722634247068	-1.667982617259122	0.0953349	0.0953349	chr1	155930344	1.020748084642042	chr1:155930344:T:C
chr1:155931516	['T', 'C']	19959	29424.474245916423	3764.6235930806415	-0.0278399588548775	0.0114840046277533	-2.4242378645160785	0.0153494	0.0153494	chr1	155931516	1.81390859619865	chr1:155931516:T:C
chr1:155934386	['T', 'C']	19959	21504.0	2738.9578575488326	-0.0169289603646841	0.0102715048572423	-1.6481480172545286	0.0993381	0.0993381	chr1	155934386	1.0028841508377435	chr1:155934386:T:C
chr1:155934601	['G', 'A']	19959	21505.38739099929	2738.599936934209	-0.0169395352947963	0.0102720477026664	-1.6490904038928014	0.0991449	0.0991449	chr1	155934601	1.003729620932444	chr1:155934601:G:A
chr1:155936219	['T', 'A']	19959	21555.319919819594	2751.1839855343164	-0.0165940763409561	0.0102737187895794	-1.6151966664483115	0.106284	0.106284	chr1	155936219	0.9735321092745768	chr1:155936219:T:A
chr1:155938032	['T', 'A']	19959	4401.54370489174	490.94085843824246	-0.0153180907517107	0.0168166840160646	-0.9108865182385322	0.362366	0.362366	chr1	155938032	0.4408525579739612	chr1:155938032:T:A
chr1:155939119	['T', 'C']	19959	8793.73723693487	1018.6667578719472	-0.017604264782638	0.0123899602904847	-1.4208491689967608	0.155376	0.155376	chr1	155939119	0.8086160632218398	chr1:155939119:T:C
chr1:155939139	['G', 'A']	19959	8868.635836385823	1046.445815617858	-0.0148366388552224	0.0124355035154626	-1.1930871023255465	0.232849	0.232849	chr1	155939139	0.6329256228607945	chr1:155939139:G:A
chr1:155939555	['C', 'T']	19959	21551.79803498922	2750.0020680083217	-0.0166640915321004	0.010275981471229	-1.621654493904746	0.104893	0.104893	chr1	155939555	0.979253493339424	chr1:155939555:C:T
chr1:155941039	['G', 'A']	19959	21561.40142327353	2757.4763809504384	-0.0160942099479779	0.0102749350455131	-1.5663563688420536	0.117281	0.117281	chr1	155941039	0.9307723396621016	chr1:155941039:G:A
chr1:155948089	['T', 'A']	19959	20497.134810063144	2646.329087875933	-0.0113480712512118	0.0102278632175304	-1.10952512854897	0.267217	0.267217	chr1	155948089	0.5731359160642362	chr1:155948089:T:A
chr1:155948563	['G', 'A']	19959	20492.26718131234	2645.2053313381325	-0.0112676578133888	0.0102259248549312	-1.1018717595949503	0.270531	0.270531	chr1	155948563	0.5677829621376586	chr1:155948563:G:A
chr1:155952404	['C', 'T']	19959	3873.1940575207936	627.3594409187333	0.022443298443107	0.0170557381765987	1.3158796301118367	0.18823	0.18823	chr1	155952404	0.7253111577624416	chr1:155952404:C:T
chr1:155954085	['C', 'T']	19959	21420.098074608908	2746.4800260316188	-0.015054150748474	0.0102759017368162	-1.4649955920207276	0.142938	0.142938	chr1	155954085	0.8448522988756832	chr1:155954085:C:T
chr1:155954446	['A', 'G']	19959	21551.30251509055	2752.908467260149	-0.0165095417459996	0.0102776311001529	-1.6063567163598524	0.108211	0.108211	chr1	155954446	0.9657285895392298	chr1:155954446:A:G
chr1:155954631	['A', 'T']	19959	21555.720000000016	2757.467749603621	-0.0159782321699122	0.0102749559587287	-1.555065757370819	0.119946	0.119946	chr1	155954631	0.921014230454744	chr1:155954631:A:T
chr1:155954714	['A', 'G']	19959	20510.74638771824	2645.430918412263	-0.0114474405812052	0.0102294378442269	-1.1190683941313315	0.263124	0.263124	chr1	155954714	0.5798395373487397	chr1:155954714:A:G
chr1:155955908	['G', 'A']	19959	21541.03043216685	2751.4866085724348	-0.01633080892208	0.010277018790108	-1.5890609188920544	0.112062	0.112062	chr1	155955908	0.9505416308313918	chr1:155955908:G:A
chr1:155956260	['G', 'A']	19959	3591.619548872181	513.777451279555	0.0081905511334397	0.0176304428396811	0.4645686559276421	0.642245	0.642245	chr1	155956260	0.1922992681139512	chr1:155956260:G:A
chr1:155956609	['A', 'G']	19959	21582.626962234808	2763.477371710809	-0.0156198314775225	0.0102830227986225	-1.518992205250669	0.12878	0.12878	chr1	155956609	0.8901515792438945	chr1:155956609:A:G
chr1:155957402	['C', 'G']	19959	21561.080268563983	2755.087257653779	-0.0162706712339234	0.010273855237681	-1.5836967581797412	0.113279	0.113279	chr1	155957402	0.9458505934855104	chr1:155957402:C:G
chr1:155957421	['T', 'C']	19959	2288.114640745566	329.915157056713	0.0088314606361201	0.0217619843339366	0.4058205584840906	0.684879	0.684879	chr1	155957421	0.1643861500756062	chr1:155957421:T:C
chr1:155957961	['G', 'A']	19959	11557.57906603868	1620.5252945048462	0.0025165348165695	0.0111015246045482	0.2266837129324138	0.820672	0.820672	chr1	155957961	0.0858303837486007	chr1:155957961:G:A
chr1:155958451	['C', 'T']	19959	21561.5620489174	2752.3943713194053	-0.0166420782695646	0.0102771346404921	-1.6193305674905107	0.105392	0.105392	chr1	155958451	0.9771923539025614	chr1:155958451:C:T
chr1:155959701	['T', 'C']	19959	21631.754285714287	2772.8399052718164	-0.0155340754897023	0.0102753150964258	-1.5117858035424732	0.130604	0.130604	chr1	155959701	0.8840435217491139	chr1:155959701:T:C
chr1:155959705	['T', 'C']	19959	29507.91370583813	3778.822484843436	-0.0277947961746568	0.0115230772849683	-2.4120983906716176	0.01587	0.01587	chr1	155959705	1.7994230732451515	chr1:155959705:T:C
chr1:155959771	['C', 'T']	19959	11530.155384075762	1632.698017426767	0.0039258752354552	0.0111280463220899	0.352791058001094	0.724249	0.724249	chr1	155959771	0.1401120957718108	chr1:155959771:C:T
chr1:155959882	['C', 'A']	19959	11635.91495439511	1628.876553434798	0.0018782638614395	0.0110843803760393	0.1694514079920711	0.865443	0.865443	chr1	155959882	0.0627615304467655	chr1:155959882:C:A
chr1:155959910	['G', 'A']	19959	11464.02064955894	1620.5726119961846	0.00349052775214	0.0111423962552642	0.313265447770351	0.754082	0.754082	chr1	155959910	0.1225814257334263	chr1:155959910:G:A
chr1:155960068	['T', 'C']	19959	22634.938502405774	2951.592146850746	-0.0125215810296193	0.0103223606544269	-1.2130540143692063	0.225124	0.225124	chr1	155960068	0.6475782033026556	chr1:155960068:T:C
chr1:155961475	['T', 'C']	19959	30157.532922429345	3878.3032865223	-0.0268105982919309	0.0117673945214967	-2.2783801667355714	0.0227145	0.0227145	chr1	155961475	1.6436968185953775	chr1:155961475:T:C
chr1:155963211	['T', 'C']	19959	812.0813749561557	159.6233353912439	0.0626167766330927	0.036033463043356	1.7377396271280183	0.0822721	0.0822721	chr1	155963211	1.084747417161142	chr1:155963211:T:C
chr1:155965453	['C', 'A']	19959	8676.86946935912	1224.7177644216856	0.0065125942938274	0.0122142191243835	0.533197761355552	0.593903	0.593903	chr1	155965453	0.2262844809527223	chr1:155965453:C:A
chr1:155974398	['T', 'G']	19959	10669.276477369553	1317.137829427517	-0.0114246643758926	0.0115965868157647	-0.9851747378255772	0.32455	0.32455	chr1	155974398	0.4887183865328574	chr1:155974398:T:G
chr1:155978139	['C', 'T']	19959	11697.930490127292	1532.6192136916177	-0.0076897237569398	0.0110359648204272	-0.6967876286363625	0.485944	0.485944	chr1	155978139	0.3134137757835395	chr1:155978139:C:T
chr1:155978854	['G', 'C']	19959	10475.922826195974	1309.5971156703245	-0.0086863751943948	0.0116483060512078	-0.7457200348452502	0.455845	0.455845	chr1	155978854	0.3411828044583619	chr1:155978854:G:C
chr1:155981711	['A', 'G']	19959	10278.02991431578	1398.9066077796554	-0.0003620256778018	0.0114991094010387	-0.0314829318668079	0.974885	0.974885	chr1	155981711	0.0110466117999841	chr1:155981711:A:G
chr1:155988613	['A', 'G']	19959	10438.18385043356	1305.4465107317396	-0.0087165586859421	0.0116731899438797	-0.7467160842792827	0.455244	0.455244	chr1	155988613	0.3417557693860089	chr1:155988613:A:G
chr1:155989512	['G', 'A']	19959	10282.060636431972	1420.1374133332502	0.0030780217959112	0.0115286763501496	0.2669883083213839	0.789481	0.789481	chr1	155989512	0.1026583174535953	chr1:155989512:G:A
chr1:155990394	['A', 'G']	19959	10383.52024250927	1284.65851857241	-0.0103931364731147	0.0116960551117796	-0.888601872493515	0.374228	0.374228	chr1	155990394	0.4268637214042533	chr1:155990394:A:G
chr1:155990722	['G', 'A']	19959	800.0400841767712	147.38804318819794	0.0605018005395673	0.0358276124499928	1.6886919446282935	0.0912941	0.0912941	chr1	155990722	1.039557288404788	chr1:155990722:G:A
chr1:155993450	['T', 'C']	19959	569.5421765295889	100.16234816614786	0.0625932812341966	0.0427691437099042	1.4635149503753493	0.143342	0.143342	chr1	155993450	0.8436265402675932	chr1:155993450:T:C
chr1:155994907	['A', 'G']	19959	8865.441826657978	1093.581992918942	-0.0066136858032814	0.0123197975872895	-0.5368339663392605	0.591388	0.591388	chr1	155994907	0.2281274920971124	chr1:155994907:A:G
chr1:155997490	['GAA', 'G']	19959	9901.46829440546	1202.7554201991125	-0.0202299731580786	0.0117528148900287	-1.7212874828175844	0.0852142	0.0852142	chr1	155997490	1.069488028850847	chr1:155997490:GAA:G
chr1:155997531	['G', 'A']	19959	19041.8446144493	2366.8130127111253	-0.0169955799983678	0.0102939118562705	-1.6510322057998712	0.0987477	0.0987477	chr1	155997531	1.0054730110325507	chr1:155997531:G:A
chr1:155998378	['G', 'A']	19959	582.1843953452606	111.96987161096318	0.0799994268974167	0.0427686082917066	1.8705174213707023	0.0614266	0.0614266	chr1	155998378	1.211643522481236	chr1:155998378:G:A
chr1:155999201	['T', 'C']	19959	19962.00210579093	2476.5794913959435	-0.019558896314405	0.0102068241517599	-1.9162568124613588	0.0553467	0.0553467	chr1	155999201	1.256908268453104	chr1:155999201:T:C
chr1:155999378	['A', 'T']	19959	18737.510400481176	2303.965003585433	-0.0184700168226224	0.0102119674073645	-1.808663902442788	0.0705183	0.0705183	chr1	155999378	1.1516981658780807	chr1:155999378:A:T
chr1:155999379	['C', 'T']	19959	18735.75484840892	2302.7441213516136	-0.0186018803769046	0.0102101817693154	-1.821895123631264	0.0684859	0.0684859	chr1	155999379	1.1643988326318888	chr1:155999379:C:T
chr1:155999381	['C', 'T']	19959	18737.57162189254	2302.3770108232065	-0.0186278424868353	0.0102111201424187	-1.8242702296148896	0.0681262	0.0681262	chr1	155999381	1.16668583482483	chr1:155999381:C:T
chr1:155999596	['G', 'T']	19959	19943.0174567584	2462.7949631204697	-0.0207282101393747	0.0108267416264708	-1.914538173580796	0.0555657	0.0555657	chr1	155999596	1.2551932101703176	chr1:155999596:G:T
chr1:156000384	['T', 'A']	19959	3202.90429025966	346.8759649319052	-0.0375340728103821	0.0188247798928644	-1.9938651619830805	0.0461804	0.0461804	chr1	156000384	1.3355423096812848	chr1:156000384:T:A
chr1:156003855	['CAT', 'C']	19959	2840.569280881984	472.51749617145015	0.0272866586343364	0.0195910272498692	1.392814081993511	0.163692	0.163692	chr1	156003855	0.7859725450276045	chr1:156003855:CAT:C
chr1:156004180	['G', 'A']	19959	10208.36693932855	1278.9209386070954	-0.0051125570403787	0.0116930861676319	-0.4372290571612275	0.66195	0.66195	chr1	156004180	0.1791748134971262	chr1:156004180:G:A
chr1:156005702	['C', 'T']	19959	11512.730457005411	1480.445247282356	-0.0147613222521385	0.0111628080846	-1.3223663920642788	0.186061	0.186061	chr1	156005702	0.7303446492216892	chr1:156005702:C:T
chr1:156006597	['A', 'G']	19959	14723.114347302988	1850.1051856720048	-0.0110790404435224	0.0104869505787537	-1.0564596791338263	0.290771	0.290771	chr1	156006597	0.536448909945089	chr1:156006597:A:G
chr1:156008753	['C', 'G']	19959	14745.469700010031	1820.7063950339373	-0.0144164936913675	0.0105071666357246	-1.3720629158341455	0.170059	0.170059	chr1	156008753	0.769400379039069	chr1:156008753:C:G
chr1:156009242	['C', 'T']	19959	2642.132377993787	420.524326714961	0.0207061547441288	0.0203270755816958	1.0186489768737002	0.308382	0.308382	chr1	156009242	0.5109109792877943	chr1:156009242:C:T
chr1:156012957	['A', 'C']	19959	31395.32477174676	4148.143791670716	-0.0167066614578774	0.0123526635272289	-1.352474421492251	0.176239	0.176239	chr1	156012957	0.7538979800862607	chr1:156012957:A:C
chr1:156013425	['CAAAAAGAAA', 'C']	19959	2918.339467482324	485.34317216892487	0.0301474915684518	0.0194398715089462	1.5508071416304394	0.120964	0.120964	chr1	156013425	0.9173438604903136	chr1:156013425:CAAAAAGAAA:C
chr1:156013507	['A', 'G']	19959	11039.76561090508	1332.076762408666	-0.0128780072706433	0.0113983545153754	-1.129812838622623	0.258569	0.258569	chr1	156013507	0.5874235441731741	chr1:156013507:A:G
chr1:156013857	['G', 'A']	19959	11037.765109752429	1330.630015617657	-0.0130621146100907	0.0113976199843656	-1.146038789502405	0.251793	0.251793	chr1	156013857	0.598956347713584	chr1:156013857:G:A
chr1:156013919	['A', 'G']	19959	14542.91455775495	1810.9797045185112	-0.0127045566093026	0.0105318184886029	-1.2063022756279913	0.227715	0.227715	chr1	156013919	0.6426083606774984	chr1:156013919:A:G
chr1:156014078	['T', 'C']	19959	3467.1737148010825	554.7740214345713	0.021147475577823	0.0179057384806765	1.1810445908525289	0.237599	0.237599	chr1	156014078	0.624155391533419	chr1:156014078:T:C
chr1:156016019	['C', 'T']	19959	11049.018531538775	1339.84661211525	-0.0122087659275208	0.0114170028611887	-1.0693494672777573	0.284925	0.284925	chr1	156016019	0.5452694430535796	chr1:156016019:C:T
chr1:156016066	['G', 'A']	19959	11262.106551620353	1465.051852451783	-0.01232018842127	0.0112406737047775	-1.0960364783147862	0.273076	0.273076	chr1	156016066	0.5637164672919093	chr1:156016066:G:A
chr1:156016108	['A', 'G']	19959	7429.07211634905	937.416478442084	-0.0117092579888843	0.013046173167889	-0.8975243420580001	0.36945	0.36945	chr1	156016108	0.4324443291052156	chr1:156016108:A:G
chr1:156018600	['C', 'T']	19959	696.4187095803883	22.19762187810189	-0.0931014436568833	0.038778699242991	-2.40083977736078	0.0163666	0.0163666	chr1	156018600	1.7860415316205898	chr1:156018600:C:T
chr1:156021607	['G', 'A']	19959	3545.5329224293446	538.7655498337609	0.0117089261462067	0.0176773124397906	0.662370266186536	0.507742	0.507742	chr1	156021607	0.2943569106276876	chr1:156021607:G:A
chr1:156023665	['G', 'T']	19959	18294.249323308275	2376.4137431262507	-0.0078097228166135	0.0101756776521598	-0.7674892113898552	0.4428	0.4428	chr1	156023665	0.3537923877933148	chr1:156023665:G:T
chr1:156023887	['A', 'G']	19959	801.0905341514948	127.64188832174564	0.0126908804401676	0.0364853995669801	0.3478344924486765	0.727968	0.727968	chr1	156023887	0.137887710973869	chr1:156023887:A:G
chr1:156023918	['GT', 'G']	19959	11237.689116055322	1351.543369156295	-0.0135615642383767	0.0113334959807933	-1.1965914366898998	0.23148	0.23148	chr1	156023918	0.6354865263084907	chr1:156023918:GT:G
chr1:156026470	['T', 'C']	19959	3482.174466379397	528.3923119058255	0.0120374794765082	0.0178742989423828	0.6734518380447064	0.500668	0.500668	chr1	156026470	0.3004501654765364	chr1:156026470:T:C
chr1:156027319	['C', 'T']	19959	13094.37375745502	1612.601965967066	-0.0133759103869109	0.0111683689106207	-1.1976601501935495	0.231064	0.231064	chr1	156027319	0.6362677127607369	chr1:156027319:C:T
chr1:156027382	['T', 'C']	19959	14945.995339513907	1864.357244754265	-0.0125190728533873	0.0104584669136345	-1.1970275334586973	0.23131	0.23131	chr1	156027382	0.6358055913930618	chr1:156027382:T:C
chr1:156027572	['G', 'A']	19959	11360.966994701004	1465.553481139419	-0.0130971077147335	0.0112434351456454	-1.1648671020089425	0.244087	0.244087	chr1	156027572	0.6124553503599913	chr1:156027572:G:A
chr1:156029566	['G', 'A']	19959	2560.0	411.3225430728095	0.0234451988016568	0.0206248321540753	1.1367461624178177	0.255658	0.255658	chr1	156029566	0.5923406128670541	chr1:156029566:G:A
chr1:156029780	['A', 'G']	19959	27554.56670175965	3594.576676054944	-0.01494666612946	0.0109774583878036	-1.3615780266647453	0.173346	0.173346	chr1	156029780	0.7610861753399777	chr1:156029780:A:G
chr1:156031555	['G', 'A']	19959	2948.0520717252457	476.6736408767794	0.0240479771236302	0.019375249237924	1.241169949781084	0.214558	0.214558	chr1	156031555	0.6684552877447697	chr1:156031555:G:A
chr1:156031629	['T', 'A']	19959	30773.70923123184	4068.509361315394	-0.0158864197969189	0.0120224232878509	-1.3213991403024938	0.186383	0.186383	chr1	156031629	0.7295937021906439	chr1:156031629:T:A
chr1:156034201	['A', 'G']	19959	12167.192186167813	1471.5478184760332	-0.0141908276748634	0.0110553495406758	-1.2836163725670782	0.199291	0.199291	chr1	156034201	0.7005123136356555	chr1:156034201:A:G
chr1:156036222	['T', 'C']	19959	7492.126127480458	957.1026481293344	-0.009043774216964	0.0129592851401729	-0.6978605778901285	0.485273	0.485273	chr1	156036222	0.3140138716297261	chr1:156036222:T:C
chr1:156037386	['A', 'G']	19959	17380.09552927025	2228.9909465539586	-0.0095303691379573	0.0101780027514231	-0.9363692829248657	0.349094	0.349094	chr1	156037386	0.4570576154919924	chr1:156037386:A:G
chr1:156037446	['T', 'A']	19959	1191.208262222669	167.34027133959697	0.002559331570592	0.0296096374550013	0.0864357618184794	0.931121	0.931121	chr1	156037446	0.0309938783981131	chr1:156037446:T:A
chr1:156039336	['T', 'C']	19959	7140.930624380786	967.381193713134	-0.0018807215719147	0.0139988901121942	-0.1343479059298081	0.893129	0.893129	chr1	156039336	0.0490858088135479	chr1:156039336:T:C
chr1:156040996	['C', 'T']	19959	2880.43295249549	459.5820213232279	0.0203316674553633	0.0194802497310812	1.0437067150593846	0.296634	0.296634	chr1	156040996	0.5277790718979372	chr1:156040996:C:T
chr1:156041653	['T', 'C']	19959	17385.74214561307	2229.6077223562897	-0.0094470112475004	0.0101774781408685	-0.9282271223521658	0.353301	0.353301	chr1	156041653	0.4518551333156009	chr1:156041653:T:C
chr1:156043885	['C', 'T']	19959	4384.43934459087	640.215830009358	0.0069990993349389	0.0161432782417701	0.4335612153936041	0.664612	0.664612	chr1	156043885	0.1774318215184366	chr1:156043885:C:T
chr1:156046121	['T', 'C']	19959	4306.502044112442	634.147747466816	0.0089139620461521	0.0163234963520459	0.5460816637506025	0.585016	0.585016	chr1	156046121	0.2328322559405767	chr1:156046121:T:C
chr1:156046196	['G', 'C']	19959	33094.0	4382.857731306933	-0.0170891643438574	0.0133963765071055	-1.2756557218881706	0.202092	0.202092	chr1	156046196	0.6944508780958891	chr1:156046196:G:C
chr1:156046215	['C', 'T']	19959	4452.232045929024	656.8184561982954	0.0106198507863204	0.0163912671878178	0.6478968748806212	0.517059	0.517059	chr1	156046215	0.2864598980811546	chr1:156046215:C:T
chr1:156046244	['T', 'C']	19959	13387.070498404555	1661.0035341094815	-0.0119860975871499	0.0110737134795269	-1.0823918832024904	0.279092	0.279092	chr1	156046244	0.5542526121163489	chr1:156046244:T:C
chr1:156046565	['A', 'G']	19959	7533.663985511112	954.7658067559736	-0.0104432030263604	0.013439687192515	-0.7770421198624767	0.437143	0.437143	chr1	156046565	0.3593764716063987	chr1:156046565:A:G
chr1:156047077	['C', 'G']	19959	469.0	72.30660545590469	0.0488723505272125	0.0470637880863989	1.0384278978456514	0.299083	0.299083	chr1	156047077	0.5242082717430547	chr1:156047077:C:G
chr1:156047093	['G', 'A']	19959	31801.966823694496	4178.212131101467	-0.0184772397813522	0.0125530860151174	-1.471928078808711	0.141056	0.141056	chr1	156047093	0.8506084358363655	chr1:156047093:G:A
chr1:156049284	['G', 'T']	19959	864.0432909109129	115.97987827071611	0.0213540270068994	0.0350896388490533	0.6085564772769245	0.542825	0.542825	chr1	156049284	0.2653401589636198	chr1:156049284:G:T
chr1:156050920	['T', 'TC']	19959	3688.293554530874	595.0505876863656	0.0241832955528689	0.01746618731757	1.384577819599002	0.166197	0.166197	chr1	156050920	0.7793768198732358	chr1:156050920:T:TC
chr1:156052100	['C', 'T']	19959	31745.771647624773	4205.607778521225	-0.0133836305132428	0.0125518023241431	-1.0662716132407273	0.286314	0.286314	chr1	156052100	0.5431574156036433	chr1:156052100:C:T
chr1:156054582	['A', 'G']	19959	7143.715839053966	927.3441653182464	0.0004468927722642	0.0133682236081174	0.0334294806374194	0.973332	0.973332	chr1	156054582	0.0117389981955994	chr1:156054582:A:G
chr1:156055305	['C', 'T']	19959	2071.1037679126166	236.34811785320565	-0.0179828888190198	0.0229382978099442	-0.7839678849763615	0.433068	0.433068	chr1	156055305	0.363443905711068	chr1:156055305:C:T
chr1:156057501	['CCTT', 'C']	19959	15937.589615076182	2145.7690712543667	-0.0037266792993665	0.0103229281595826	-0.3610099035618242	0.718096	0.718096	chr1	156057501	0.1438174924105072	chr1:156057501:CCTT:C
chr1:156057759	['C', 'T']	19959	2390.0	261.6494615780577	-0.0201019148639328	0.0214675924451633	-0.936384222650071	0.349087	0.349087	chr1	156057759	0.4570663240113404	chr1:156057759:C:T
chr1:156063096	['G', 'A']	19959	12003.6509561813	1505.445170917754	-0.0097121566583283	0.0110480426080236	-0.879083924900405	0.379366	0.379366	chr1	156063096	0.4209415945703232	chr1:156063096:G:A
chr1:156071758	['G', 'A']	19959	1281.1925736620565	202.5828658190377	0.0266271830784871	0.0284449408608863	0.9360955682316546	0.349235	0.349235	chr1	156071758	0.4568822382048384	chr1:156071758:G:A
chr1:156073124	['G', 'A']	19959	5580.118316211476	678.0831172879447	-0.0080281596781683	0.0148093849439931	-0.542099466556488	0.587756	0.587756	chr1	156073124	0.2308029287643312	chr1:156073124:G:A
chr1:156073621	['C', 'T']	19959	1181.0	193.8450451652347	0.0315276935170747	0.0296231219953706	1.064293409789885	0.287209	0.287209	chr1	156073621	0.5418019551362288	chr1:156073621:C:T
chr1:156075392	['T', 'A']	19959	1654.4144532424575	180.8733006781702	-0.0173999892508369	0.025751274321543	-0.6756942989916571	0.499243	0.499243	chr1	156075392	0.3016880157565806	chr1:156075392:T:A
chr1:156075871	['A', 'G']	19959	28806.659750413462	4041.592206172471	0.0138312395953312	0.0113560110837185	1.2179663698251888	0.223251	0.223251	chr1	156075871	0.6512065871157463	chr1:156075871:A:G
chr1:156076182	['C', 'T']	19959	3717.5587793144914	420.3248643360304	-0.023551489135902	0.017515347507041	-1.344620146784674	0.178763	0.178763	chr1	156076182	0.7477223656221441	chr1:156076182:C:T
chr1:156079040	['C', 'T']	19959	1374.1376960465	186.52876375938496	0.0124936230104137	0.0276559696293165	0.4517514004343558	0.651453	0.651453	chr1	156079040	0.1861169116121061	chr1:156079040:C:T
chr1:156080086	['C', 'T']	19959	866.0	129.88034948507882	0.0408853671390253	0.0351191777083543	1.164189192541924	0.244361	0.244361	chr1	156080086	0.6119681062704534	chr1:156080086:C:T
chr1:156085308	['C', 'G']	19959	14385.441499223329	2022.7334032616004	0.0043703536339174	0.010536763286451	0.414771929017064	0.678313	0.678313	chr1	156085308	0.168569859517371	chr1:156085308:C:G
chr1:156085394	['T', 'C']	19959	18917.0	2742.2506203030493	0.0149003302865531	0.0101581061804352	1.4668413601790828	0.142435	0.142435	chr1	156085394	0.846383280087102	chr1:156085394:T:C
chr1:156085553	['C', 'T']	19959	4431.0	487.9680662501472	-0.0276494063210183	0.0161329660763272	-1.7138451906614858	0.0865727	0.0865727	chr1	156085553	1.062619037642515	chr1:156085553:C:T
chr1:156085591	['C', 'T']	19959	4432.444154933106	490.1227994897014	-0.0272497087384216	0.0161320566093954	-1.6891652067815817	0.0912034	0.0912034	chr1	156085591	1.0399889711703252	chr1:156085591:C:T
chr1:156087177	['A', 'G']	19959	899.4055639097742	66.84477137525168	-0.0551194269138231	0.0342649327589449	-1.608624984078923	0.107714	0.107714	chr1	156087177	0.9677278461207636	chr1:156087177:A:G
chr1:156087536	['C', 'T']	19959	18222.56399578546	2652.6840487942377	0.0147386828496608	0.01017387942724	1.4486787419751406	0.147443	0.147443	chr1	156087536	0.8313758411761853	chr1:156087536:C:T
chr1:156087626	['T', 'C']	19959	1813.6360765838008	272.6476652485521	0.021908163593567	0.0241477526578532	0.9072547621296828	0.364283	0.364283	chr1	156087626	0.4385610955120261	chr1:156087626:T:C
chr1:156089485	['G', 'A']	19959	3022.817416152804	330.1291358113958	-0.0244988696077396	0.0192390909970607	-1.273390183116365	0.202894	0.202894	chr1	156089485	0.6927307957730613	chr1:156089485:G:A
chr1:156090359	['G', 'C']	19959	12986.2532324346	1838.545749486177	0.0051685152609345	0.0107771804525195	0.4795795415791041	0.631532	0.631532	chr1	156090359	0.1996046386615867	chr1:156090359:G:C
chr1:156090866	['A', 'G']	19959	21169.303197353915	3085.342041053509	0.0165650155489311	0.0101873126594953	1.6260436979414037	0.103956	0.103956	chr1	156090866	0.98315043955337	chr1:156090866:A:G
chr1:156091495	['A', 'G']	19959	20348.23402015341	2988.9754840133137	0.0171379044576226	0.0101751293753287	1.684293518584269	0.0921406	0.0921406	chr1	156091495	1.0355489640407871	chr1:156091495:A:G
chr1:156092741	['G', 'A']	19959	21835.75224299534	3167.650808624788	0.0152805115549368	0.0102069616066787	1.4970676038340631	0.134391	0.134391	chr1	156092741	0.8716298144757424	chr1:156092741:G:A
chr1:156094089	['C', 'A']	19959	35017.0	4786.759372884593	0.0113232567255144	0.0155437257602831	0.7284776443011658	0.46633	0.46633	chr1	156094089	0.3313066445597438	chr1:156094089:C:A
chr1:156095554	['A', 'G']	19959	22197.009172932336	3246.9667073503515	0.0186395577653427	0.0102542255929745	1.8177440701239485	0.0691183	0.0691183	chr1	156095554	1.1604069520930895	chr1:156095554:A:G
chr1:156101280	['C', 'T']	19959	8195.4106122858	1175.717719839324	0.00703860862507	0.0124656408832008	0.5646407345614721	0.572325	0.572325	chr1	156101280	0.2423572830538487	chr1:156101280:C:T
chr1:156102015	['G', 'A']	19959	4535.454477125821	522.3035211952127	-0.0216949406897753	0.0160241266757969	-1.3538922356713252	0.175786	0.175786	chr1	156102015	0.7550157160930642	chr1:156102015:G:A
chr1:156102203	['G', 'A']	19959	14671.205201443176	2058.5855751936674	0.0024626526171146	0.0104753855977665	0.2350894479378129	0.814142	0.814142	chr1	156102203	0.0892998402729693	chr1:156102203:G:A
chr1:156105054	['T', 'C']	19959	31258.69843656044	4385.617269095555	0.0148168094520218	0.0124155594111861	1.1934065120474804	0.232724	0.232724	chr1	156105054	0.6331588271554693	chr1:156105054:T:C
chr1:156105403	['C', 'CCT']	19959	30677.07400911961	4296.890458838234	0.0125400781828122	0.0120953517589673	1.0367683745547234	0.299856	0.299856	chr1	156105403	0.5230872566783911	chr1:156105403:C:CCT
chr1:156106080	['A', 'G']	19959	4021.806013530443	629.9368556021883	0.0257541755554311	0.0167678652232265	1.5359245325849178	0.124573	0.124573	chr1	156106080	0.9045760766308072	chr1:156106080:A:G
chr1:156108458	['A', 'G']	19959	26648.68136935492	3767.907212714911	0.0123381328351398	0.0107706559855571	1.145532161800041	0.252003	0.252003	chr1	156108458	0.598594289076827	chr1:156108458:A:G
chr1:156108476	['T', 'C']	19959	4418.1067956299485	732.5212825665416	0.0364658011928702	0.0160806306152614	2.2676847733982552	0.0233591	0.0233591	chr1	156108476	1.6315438941180034	chr1:156108476:T:C
chr1:156109292	['C', 'T']	19959	26616.66783602285	3760.482993033072	0.0119720043983551	0.0107570128176817	1.1129487898979036	0.265744	0.265744	chr1	156109292	0.5755365322470283	chr1:156109292:C:T
chr1:156109515	['C', 'T']	19959	3137.0	365.5292557451926	-0.015803201095181	0.0189595372513393	-0.8335225108969746	0.40456	0.40456	chr1	156109515	0.3930170593755119	chr1:156109515:C:T
chr1:156109837	['C', 'T']	19959	26591.045669291303	3668.072812111931	1.856517207296449e-05	0.0109483662322812	0.0016957025074869	0.998647	0.998647	chr1	156109837	0.0005879983046285	chr1:156109837:C:T
chr1:156109839	['C', 'T']	19959	21986.09382428814	2997.7582972366927	-0.0036261483448898	0.010270748025722	-0.353055915285678	0.72405	0.72405	chr1	156109839	0.1402314421256268	chr1:156109839:C:T
chr1:156110650	['A', 'AC']	19959	11837.116859678144	1707.891502143823	0.0159158245733791	0.0110702190647002	1.4377154128891731	0.150531	0.150531	chr1	156110650	0.8223740532757108	chr1:156110650:A:AC
chr1:156110653	['T', 'A']	19959	11833.114453301248	1707.9395027938438	0.0160372939505149	0.0110698663459118	1.448734198713926	0.147428	0.147428	chr1	156110653	0.8314200260382719	chr1:156110653:T:A
chr1:156111681	['T', 'C']	19959	5718.0	620.2941134220143	-0.0237690416107198	0.0144473629495047	-1.645216617994266	0.0999409	0.0999409	chr1	156111681	1.0002567439141066	chr1:156111681:T:C
chr1:156113260	['T', 'A']	19959	2548.25534900035	288.20568784078944	-0.0234480679368807	0.0208210378687696	-1.1261719076958931	0.260106	0.260106	chr1	156113260	0.5848496295925283	chr1:156113260:T:A
chr1:156113677	['T', 'C']	19959	17309.814446952598	2344.311164368071	0.0033733739108037	0.0102140370770535	0.3302684223050509	0.741201	0.741201	chr1	156113677	0.1300640034192639	chr1:156113677:T:C
chr1:156113705	['T', 'C']	19959	27014.06043295249	3666.297818241671	0.0042145819956257	0.0108369042083735	0.3889101457932254	0.697347	0.697347	chr1	156113705	0.1565510631002984	chr1:156113705:T:C
chr1:156115584	['T', 'C']	19959	18876.837342152736	2438.5104247642143	-0.0091523355199311	0.0102223922152268	-0.8953222814419368	0.370626	0.370626	chr1	156115584	0.4310641175037471	chr1:156115584:T:C
chr1:156117415	['A', 'G']	19959	5974.183747178329	826.4151946670659	0.0051798993971921	0.0141852876275277	0.3651599835832819	0.714996	0.714996	chr1	156117415	0.1456963878251947	chr1:156117415:A:G
chr1:156117962	['T', 'C']	19959	5060.028169013965	760.0977949055873	0.0155239170784643	0.0158511058540636	0.9793586151899052	0.327415	0.327415	chr1	156117962	0.4849014279540027	chr1:156117962:T:C
chr1:156118465	['C', 'G']	19959	16440.942414674486	2198.4182627697624	-0.0050095903846858	0.0103595749156029	-0.4835710369873064	0.628696	0.628696	chr1	156118465	0.201559302785575	chr1:156118465:C:G
chr1:156118735	['C', 'T']	19959	13045.960914010822	1754.19335518373	-0.0035200133891767	0.0107979446165851	-0.3259892057392234	0.744436	0.744436	chr1	156118735	0.1281726330919053	chr1:156118735:C:T
chr1:156119818	['T', 'C']	19959	17174.661556483796	2297.8292630325955	-0.0063643220657274	0.0104477344259601	-0.6091581012926219	0.542427	0.542427	chr1	156119818	0.2656587010378046	chr1:156119818:T:C
chr1:156120082	['C', 'T']	19959	16545.315860686547	2198.653751431904	-0.0066299686493069	0.0103550212478621	-0.6402660593937152	0.522007	0.522007	chr1	156120082	0.2823236731644237	chr1:156120082:C:T
chr1:156120129	['C', 'T']	19959	11047.106980007014	1513.6246344238743	-0.0009948702382963	0.0113249194010873	-0.0878478868645056	0.929998	0.929998	chr1	156120129	0.0315179854136969	chr1:156120129:C:T
chr1:156122848	['C', 'T']	19959	15270.0	2072.7935721099407	-0.0006220701596435	0.0104773737582392	-0.0593727182018641	0.952656	0.952656	chr1	156122848	0.0210638929313393	chr1:156122848:C:T
chr1:156123040	['G', 'A']	19959	9605.962569524478	1232.193577321527	-0.0077011710806571	0.0118310750479471	-0.6509274135653007	0.515101	0.515101	chr1	156123040	0.2881076069936972	chr1:156123040:G:A
chr1:156123139	['CAAG', 'C']	19959	10204.0	1326.5819062773294	-0.0058446497917122	0.0115984720458382	-0.5039154958182093	0.614326	0.614326	chr1	156123139	0.2116011037304467	chr1:156123139:CAAG:C
chr1:156123200	['T', 'C']	19959	12635.532297669755	1840.467127504207	0.0113118869325732	0.01088981517451	1.0387583950048174	0.29893	0.29893	chr1	156123200	0.5244304978725236	chr1:156123200:T:C
chr1:156123615	['C', 'T']	19959	9763.445875513684	1234.139918343827	-0.0106550573493342	0.0117601392017562	-0.9060315670194676	0.36493	0.36493	chr1	156123615	0.4377904328838906	chr1:156123615:C:T
chr1:156124266	['G', 'C']	19959	10202.111534412754	1329.822532287063	-0.0054687338097586	0.0116065626139295	-0.4711760054777459	0.63752	0.63752	chr1	156124266	0.1955061861828046	chr1:156124266:G:C
chr1:156124576	['T', 'C']	19959	10226.58665797915	1329.4437650437449	-0.0058449364341202	0.0115957051964587	-0.5040604547194966	0.614224	0.614224	chr1	156124576	0.21167321807216	chr1:156124576:T:C
chr1:156124652	['T', 'G']	19959	10204.04500125282	1332.281329532463	-0.0051845674425369	0.0116041851701607	-0.446784273648838	0.655036	0.655036	chr1	156124652	0.1837348310437725	chr1:156124652:T:G
chr1:156125403	['AG', 'A']	19959	10176.039388624406	1326.5332372283162	-0.0054551582545071	0.0116122767668365	-0.4697750806359076	0.638521	0.638521	chr1	156125403	0.194824814870192	chr1:156125403:AG:A
chr1:156125622	['G', 'A']	19959	10203.645994184297	1327.0509155858126	-0.0057210608863267	0.0116089727057913	-0.4928137080960379	0.62215	0.62215	chr1	156125622	0.2061048945398189	chr1:156125622:G:A
chr1:156125857	['T', 'C']	19959	10213.675992779788	1339.1461587691354	-0.0042948138543743	0.0116034338832922	-0.3701330052441159	0.711287	0.711287	chr1	156125857	0.1479551287123252	chr1:156125857:T:C
chr1:156125921	['T', 'C']	19959	22841.433253156945	3174.7905243599303	0.0064775108988841	0.0103682189357056	0.6247467322065489	0.532144	0.532144	chr1	156125921	0.2739708302179655	chr1:156125921:T:C
chr1:156125965	['C', 'T']	19959	10241.867591615162	1336.7359620328189	-0.0052993547810346	0.011616364266324	-0.4561973660207525	0.648253	0.648253	chr1	156125965	0.1882554647160641	chr1:156125965:C:T
chr1:156126018	['C', 'A']	19959	10204.533824413713	1333.5867950864886	-0.0050454830049072	0.0116058935237882	-0.434734559175963	0.66376	0.66376	chr1	156126018	0.1779889229167206	chr1:156126018:C:A
chr1:156126057	['C', 'T']	19959	10204.045001252818	1334.0064709588926	-0.0049107665953156	0.0116059444057211	-0.423125117926193	0.672209	0.672209	chr1	156126057	0.1724956771920826	chr1:156126057:C:T
chr1:156126585	['G', 'A']	19959	5174.259244413268	797.3124652400371	0.0185909340974793	0.015049753000317	1.2352982867617628	0.216734	0.216734	chr1	156126585	0.6640729536819354	chr1:156126585:G:A
chr1:156126596	['G', 'A']	19959	10133.507716204029	1325.551083224804	-0.0047593243007677	0.011639806335959	-0.4088834610645244	0.68263	0.68263	chr1	156126596	0.1658146294061062	chr1:156126596:G:A
chr1:156126626	['T', 'G']	19959	22835.43235117258	3176.175229372656	0.0064252029470537	0.0103707343584619	0.61955139578048	0.53556	0.53556	chr1	156126626	0.2711918671118457	chr1:156126626:T:G
chr1:156127023	['ACCCTGTCCT', 'A']	19959	7158.0	929.5631721120084	-0.0039289844108858	0.0131753162134187	-0.2982079782559019	0.765548	0.765548	chr1	156127023	0.1160275737683466	chr1:156127023:ACCCTGTCCT:A
chr1:156127082	['T', 'C']	19959	10188.020894924086	1329.0663187936302	-0.0054191401068025	0.0116134618352721	-0.4666257300078807	0.640773	0.640773	chr1	156127082	0.1932957962341399	chr1:156127082:T:C
chr1:156127128	['G', 'A']	19959	7158.0	927.8380288372532	-0.0042704190462898	0.0131749717112391	-0.3241311738564766	0.745842	0.745842	chr1	156127128	0.1273531642106291	chr1:156127128:G:A
chr1:156127844	['G', 'C']	19959	10183.102010125824	1329.4815791211722	-0.0052598596535952	0.0116178720996544	-0.452738643400259	0.650742	0.650742	chr1	156127844	0.1865911622540111	chr1:156127844:G:C
chr1:156128348	['A', 'G']	19959	5177.815958299921	799.3618352352147	0.0185905673246742	0.0150459991460335	1.2355821068602948	0.216628	0.216628	chr1	156128348	0.664285409854834	chr1:156128348:A:G
chr1:156128829	['A', 'G']	19959	22834.43220084185	3177.238165928868	0.0066551279138414	0.0103672780364873	0.6419358958464169	0.520922	0.520922	chr1	156128829	0.2832273007035232	chr1:156128829:A:G
chr1:156129839	['C', 'G']	19959	12869.15823768232	1723.6320016976024	-0.0022052990274596	0.0108381598502512	-0.2034754107643561	0.838766	0.838766	chr1	156129839	0.0763591822978433	chr1:156129839:C:G
chr1:156129878	['T', 'G']	19959	18852.334636787484	2613.1042165241893	0.0059659993740653	0.0102263032114052	0.5833974654117018	0.559632	0.559632	chr1	156129878	0.2520974603237357	chr1:156129878:T:G
chr1:156130039	['A', 'G']	19959	15565.339597113649	2104.730050383509	-0.0015546681615412	0.0104377359769676	-0.1489468755457965	0.881597	0.881597	chr1	156130039	0.0547298963571523	chr1:156130039:A:G
chr1:156130258	['C', 'A']	19959	10810.0	1421.754147175202	-0.004879414004946	0.0113855494894254	-0.4285620127054805	0.668247	0.668247	chr1	156130258	0.1750629822704453	chr1:156130258:C:A
chr1:156130348	['T', 'C']	19959	7036.705115999399	928.3505397521424	-0.0013759181813992	0.0132428660479796	-0.103898821932823	0.917251	0.917251	chr1	156130348	0.037511806097776	chr1:156130348:T:C
chr1:156130443	['T', 'TG']	19959	7156.792873609302	922.0746833542852	-0.0054863454091782	0.0131724630300503	-0.416501105120754	0.677048	0.677048	chr1	156130443	0.1693805404785779	chr1:156130443:T:TG
chr1:156130948	['T', 'C']	19959	22951.299844666035	3191.7158490155743	0.0061756703690629	0.0103841933876009	0.5947183511082208	0.552038	0.552038	chr1	156130948	0.258031026215921	chr1:156130948:T:C
chr1:156131278	['T', 'A']	19959	23068.58336677368	3208.483697880949	0.0065116501414425	0.010410191371839	0.625507246586983	0.531645	0.531645	chr1	156131278	0.2743782662083065	chr1:156131278:T:A
chr1:156131281	['T', 'A']	19959	11977.605082107177	1632.2511719474676	0.0011364346724211	0.0110875970469493	0.1024960293568597	0.918364	0.918364	chr1	156131281	0.0369851490181659	chr1:156131281:T:A
chr1:156131758	['T', 'C']	19959	10809.083128726765	1418.9375648226771	-0.0052994985484377	0.011387649301548	-0.4653724757503129	0.64167	0.64167	chr1	156131758	0.1926882648057722	chr1:156131758:T:C
chr1:156132042	['A', 'G']	19959	10821.518747176631	1420.5622514776544	-0.005214039238299	0.0113959884157725	-0.4575328657830664	0.647293	0.647293	chr1	156132042	0.1888990895336087	chr1:156132042:A:G
chr1:156132309	['C', 'A']	19959	10840.01799989944	1430.633445444692	-0.0042974014728448	0.0114007859131062	-0.3769390553948173	0.706223	0.706223	chr1	156132309	0.1510581426063587	chr1:156132309:C:A
chr1:156132647	['C', 'T']	19959	10807.165873214732	1421.139829014723	-0.0049633657359687	0.0113878401798157	-0.4358478568013266	0.662952	0.662952	chr1	156132647	0.178517914867895	chr1:156132647:C:T
chr1:156132813	['C', 'A']	19959	10818.36234217014	1425.174682540713	-0.0047553019214674	0.0114087491971591	-0.4168118554706735	0.676821	0.676821	chr1	156132813	0.1695261747287393	chr1:156132813:C:A
chr1:156132903	['G', 'A']	19959	11467.414584775715	1511.6444662141007	-0.0060133122562217	0.0116585155275022	-0.515787129333609	0.606009	0.606009	chr1	156132903	0.2175209259635606	chr1:156132903:G:A
chr1:156132965	['G', 'A']	19959	11029.381837738098	1472.320895783833	-0.0018906809503039	0.0114872940056247	-0.1645888883298552	0.869269	0.869269	chr1	156132965	0.0608458079728879	chr1:156132965:G:A
chr1:156133401	['T', 'C']	19959	7158.498367900364	927.7472193095722	-0.0046205694614142	0.0131896072591751	-0.3503189572380945	0.726103	0.726103	chr1	156133401	0.1390017688883706	chr1:156133401:T:C
chr1:156133444	['G', 'A']	19959	8441.1897502758	1133.7305744565592	0.0001163127892884	0.0123657757092305	0.0094060245004786	0.992495	0.992495	chr1	156133444	0.0032716724518792	chr1:156133444:G:A
chr1:156134029	['CTTTTT', 'C']	19959	11024.418826124003	1465.0340099006935	-0.0021211934156439	0.0112903219743667	-0.1878771411886952	0.850975	0.850975	chr1	156134029	0.0700831984601009	chr1:156134029:CTTTTT:C
chr1:156134206	['A', 'C']	19959	25557.28048902696	3532.361956990493	0.0057441756322524	0.0107325488429718	0.5352107608635747	0.59251	0.59251	chr1	156134206	0.2273043155150397	chr1:156134206:A:C
chr1:156134601	['C', 'T']	19959	7133.429616637434	1049.9302205355136	0.0125485763006827	0.0131970026273122	0.9508656363159694	0.341684	0.341684	chr1	156134601	0.4663753573861983	chr1:156134601:C:T
chr1:156135237	['T', 'C']	19959	18179.7325616356	2523.7218249303564	0.006398323854834	0.0102012130292332	0.6272120615948945	0.530527	0.530527	chr1	156135237	0.2752925087416732	chr1:156135237:T:C
chr1:156135626	['A', 'G']	19959	555.0	50.00801031993339	-0.0363389502560278	0.0434998841051461	-0.8353803924670423	0.403514	0.403514	chr1	156135626	0.394141392745455	chr1:156135626:A:G
chr1:156135818	['G', 'T']	19959	18175.285048368503	2526.31701882436	0.0067438881366994	0.0102035928347737	0.6609326975216355	0.508663	0.508663	chr1	156135818	0.2935698516751908	chr1:156135818:G:T
chr1:156136578	['G', 'A']	19959	24884.493561156487	3483.943399093052	0.0075213620343609	0.0105801803358009	0.7108916668377004	0.47716	0.47716	chr1	156136578	0.3213359700884268	chr1:156136578:G:A
chr1:156137072	['C', 'T']	19959	16970.85028559976	2369.917335687951	0.0059941760716104	0.010244271109113	0.5851247011881732	0.55847	0.55847	chr1	156137072	0.2530001514371698	chr1:156137072:C:T
chr1:156137743	['C', 'T']	19959	3664.0	561.1173536129928	0.017236143533432	0.0176395819797554	0.9771287977920105	0.328517	0.328517	chr1	156137743	0.4834421517810277	chr1:156137743:C:T
chr1:156138228	['C', 'T']	19959	17485.752167159393	2476.461883355442	0.0088567993254532	0.010197227097811	0.8685497773560854	0.385104	0.385104	chr1	156138228	0.4144219704219177	chr1:156138228:C:T
chr1:156138257	['T', 'C']	19959	24810.21529517892	3463.3818636610454	0.0065801869084384	0.0105583326744668	0.6232221612368133	0.533146	0.533146	chr1	156138257	0.2731538447976614	chr1:156138257:T:C
chr1:156139471	['C', 'T']	19959	5592.280188395631	882.6856033507555	0.0235097164907241	0.0145570019626669	1.615010875935676	0.106324	0.106324	chr1	156139471	0.9733686932273812	chr1:156139471:C:T
chr1:156140375	['A', 'G']	19959	8828.538669740865	1151.799951741671	-0.0063897921255243	0.0121641480249505	-0.5252971365045807	0.599382	0.599382	chr1	156140375	0.2222963034625354	chr1:156140375:A:G
chr1:156140376	['C', 'T']	19959	24783.45030822433	3455.0604471238	0.0065159034228885	0.0105549452882794	0.6173318046588081	0.537023	0.537023	chr1	156140376	0.2700071136315847	chr1:156140376:C:T
chr1:156140522	['G', 'A']	19959	1152.2309195690304	78.40927996110777	-0.0594291913443136	0.0303590147840971	-1.957546770438819	0.0502971	0.0502971	chr1	156140522	1.2984570545127654	chr1:156140522:G:A
chr1:156141496	['A', 'G']	19959	36075.61497219021	4839.089180636033	-0.0163214629290556	0.0172439964981415	-0.9465011739485518	0.343904	0.343904	chr1	156141496	0.4635627728030959	chr1:156141496:A:G
chr1:156141499	['G', 'A']	19959	9441.0	1263.9689721410475	-0.002147061533859	0.0118229093438223	-0.1816017928768905	0.855897	0.855897	chr1	156141499	0.0675784958638606	chr1:156141499:G:A
chr1:156141787	['C', 'T']	19959	15595.781390920934	2201.2509463592105	0.00679977091504	0.0104612095043672	0.6499985410101307	0.515701	0.515701	chr1	156141787	0.2876020264485094	chr1:156141787:C:T
chr1:156142446	['C', 'T']	19959	8219.058985667034	1222.6835526347882	0.0143063190024283	0.0124952654304906	1.144939183726209	0.252248	0.252248	chr1	156142446	0.5981722684702677	chr1:156142446:C:T
chr1:156142545	['A', 'T']	19959	14044.413318743367	1999.8761970101368	0.0093275351188716	0.0109771724777287	0.8497211042092989	0.39549	0.39549	chr1	156142545	0.4028644932022703	chr1:156142545:A:T
chr1:156142679	['G', 'A']	19959	514.8055206395502	52.45824123031474	-0.0276819381120892	0.0449945145652693	-0.6152291758128353	0.53841	0.53841	chr1	156142679	0.2688868824681664	chr1:156142679:G:A
chr1:156143270	['G', 'A']	19959	7805.5144778441245	1171.530264255907	0.0156251299945894	0.0127468585941501	1.2258024107806635	0.220288	0.220288	chr1	156143270	0.6570091600245713	chr1:156143270:G:A
chr1:156146015	['C', 'T']	19959	11029.210373340014	1602.488159926443	0.0117247212990492	0.0113602161713086	1.0320861084194164	0.302044	0.302044	chr1	156146015	0.5199297869590889	chr1:156146015:C:T
chr1:156146697	['T', 'G']	19959	1929.3866700075168	195.1238262578745	-0.0278201569304035	0.0239131059416429	-1.163385341841218	0.244687	0.244687	chr1	156146697	0.6113891037100865	chr1:156146697:T:G
chr1:156147070	['C', 'T']	19959	1681.0	251.73639580935048	0.014406273308272	0.0253883494722943	0.5674363874655671	0.570424	0.570424	chr1	156147070	0.2438022102805023	chr1:156147070:C:T
chr1:156147793	['G', 'T']	19959	10865.266275748008	1596.1398411829664	0.0128699561786527	0.0113536745573631	1.133549857680768	0.256997	0.256997	chr1	156147793	0.5900719462836866	chr1:156147793:G:T
chr1:156148491	['G', 'A']	19959	14300.866048609372	1987.254758310762	0.0026880359173447	0.0106154961203697	0.2532181149957502	0.800102	0.800102	chr1	156148491	0.0968546439913135	chr1:156148491:G:A
chr1:156150697	['C', 'G']	19959	10648.201022402644	1562.285270643019	0.0120735646710729	0.011440800576975	1.0553076762277755	0.291297	0.291297	chr1	156150697	0.5356639880470829	chr1:156150697:C:G
chr1:156151299	['C', 'T']	19959	7159.717442501378	963.3662800921966	-0.0001848225292206	0.0132456371884305	-0.0139534645703644	0.988867	0.988867	chr1	156151299	0.0048621159359663	chr1:156151299:C:T
chr1:156152282	['A', 'G']	19959	13223.637780673618	1842.4642093015857	0.0028745899565939	0.0108390877951445	0.2652058928687362	0.790854	0.790854	chr1	156152282	0.1019036844502351	chr1:156152282:A:G
chr1:156152310	['G', 'C']	19959	13210.309361531525	1840.6166602624885	0.0029365151472778	0.0108409675239982	0.2708720546184984	0.786492	0.786492	chr1	156152310	0.1043056905531232	chr1:156152310:G:C
chr1:156152349	['T', 'C']	19959	10315.584193645383	1471.895395971577	0.0063972757408579	0.011590102454746	0.5519602407171382	0.580982	0.580982	chr1	156152349	0.2358373227245933	chr1:156152349:T:C
chr1:156156826	['C', 'T']	19959	8938.030375939847	1237.1736402712131	0.0018790299620834	0.012089538206215	0.1554261155415769	0.876487	0.876487	chr1	156156826	0.0572545209508295	chr1:156156826:C:T
chr1:156157577	['T', 'C']	19959	4764.477426466904	582.9336174921947	-0.0081966223254565	0.0156220397703185	-0.5246832325334325	0.599809	0.599809	chr1	156157577	0.2219870220359568	chr1:156157577:T:C
chr1:156158546	['G', 'A']	19959	5612.28119050005	793.4960552598753	0.0039063970310882	0.0144620270267919	0.2701140734871667	0.787075	0.787075	chr1	156158546	0.1039838819557966	chr1:156158546:G:A
chr1:156159543	['C', 'T']	19959	4662.934502630919	580.3471927088669	-0.0063695601980936	0.0157433030468082	-0.4045885529329885	0.685784	0.685784	chr1	156159543	0.1638126516106487	chr1:156159543:C:T
chr1:156159957	['A', 'C']	19959	19056.42751509055	2580.0214227211686	-0.0007265914851457	0.0101350998477344	-0.0716906094722103	0.942849	0.942849	chr1	156159957	0.0255578552136555	chr1:156159957:A:C
chr1:156160005	['C', 'T']	19959	845.2184278026457	52.24011561337792	-0.0599269590032345	0.035391333539895	-1.6932664867143683	0.0904204	0.0904204	chr1	156160005	1.0437335760740258	chr1:156160005:C:T
chr1:156160177	['A', 'G']	19959	5853.346148062753	691.3704460574872	-0.0134578152046382	0.0142912381952336	-0.9416829403295964	0.346366	0.346366	chr1	156160177	0.4604647458033402	chr1:156160177:A:G
chr1:156161826	['A', 'G']	19959	27885.39713398136	3664.756597270279	-0.0115328832419446	0.0110567745686776	-1.0430603581821911	0.296933	0.296933	chr1	156161826	0.5273415338910314	chr1:156161826:A:G
chr1:156162029	['G', 'C']	19959	19661.97023600741	2621.4928890938604	-0.0063424691498416	0.010121111795346	-0.6266573552480796	0.530891	0.530891	chr1	156162029	0.274994637031169	chr1:156162029:G:C
chr1:156162205	['G', 'A']	19959	17798.891772722716	2425.222963164828	0.0001448723640802	0.0101290828217908	0.0143026142276734	0.988589	0.988589	chr1	156162205	0.0049842262299647	chr1:156162205:G:A
chr1:156163118	['GCA', 'G']	19959	5242.525329458335	620.9629400566566	-0.0121712701721203	0.0150105475116574	-0.8108478496649063	0.417463	0.417463	chr1	156163118	0.3793820102591992	chr1:156163118:GCA:G
chr1:156163247	['T', 'C']	19959	21938.0	2959.1533834127767	-0.0032460230270207	0.0101827357189969	-0.3187771063295797	0.749899	0.749899	chr1	156163247	0.1249972255368725	chr1:156163247:T:C
chr1:156165450	['G', 'C']	19959	4259.280408961058	525.6549403182012	-0.0067784321921545	0.0164054088552346	-0.4131827650239719	0.679477	0.679477	chr1	156165450	0.1678252393614202	chr1:156165450:G:C
chr1:156166798	['A', 'G']	19959	27312.31578947368	3583.1932863520174	-0.0122080827522208	0.0109087492084631	-1.1191093056525336	0.263107	0.263107	chr1	156166798	0.5798675972927374	chr1:156166798:A:G
chr1:156167003	['T', 'C']	19959	19656.454299051333	2628.9394980359584	-0.0052814141455478	0.0101405859262634	-0.5208194264070359	0.602498	0.602498	chr1	156167003	0.2200443903969205	chr1:156167003:T:C
chr1:156167004	['G', 'A']	19959	5047.12648757218	750.2865538804659	0.0112063031866819	0.0151587509965228	0.73926296363417	0.459756	0.459756	chr1	156167004	0.3374725943359138	chr1:156167004:G:A
chr1:156168070	['G', 'A']	19959	5370.72347799879	631.8984174208285	-0.0143551831987432	0.0148615371392733	-0.96592856204679	0.334092	0.334092	chr1	156168070	0.4761339236358959	chr1:156168070:G:A
chr1:156168346	['T', 'C']	19959	21875.57615396181	2940.259832149441	-0.0045199605867348	0.0101853733720831	-0.4437697491898976	0.657214	0.657214	chr1	156168346	0.1822931937792968	chr1:156168346:T:C
chr1:156170050	['C', 'T']	19959	19621.7803569638	2620.637541382554	-0.0058035793305027	0.0101325059366305	-0.5727684115655896	0.566808	0.566808	chr1	156170050	0.2465640286939202	chr1:156170050:C:T
chr1:156170052	['A', 'G']	19959	21884.02542882937	2932.6116859948115	-0.005555119164852	0.0101946185662703	-0.5449070142978794	0.585824	0.585824	chr1	156170052	0.2322328401415198	chr1:156170052:A:G
chr1:156170934	['A', 'T']	19959	1869.0128865979432	249.5596519376965	-0.0012257114852819	0.0240742052573862	-0.0509138919510479	0.959395	0.959395	chr1	156170934	0.0180025492410492	chr1:156170934:A:T
chr1:156171141	['G', 'T']	19959	16820.842769816612	2341.860433606267	0.0041460882512465	0.010217622676419	0.4057781719435758	0.68491	0.68491	chr1	156171141	0.1643664928452718	chr1:156171141:G:T
chr1:156176427	['C', 'T']	19959	15993.60264568823	1997.8101751180163	-0.0121401575175514	0.0103503924374115	-1.1729176058746094	0.240843	0.240843	chr1	156176427	0.6182659717516727	chr1:156176427:C:T
chr1:156177034	['T', 'C']	19959	4395.220212446136	723.4026726287765	0.029757724184817	0.0161276786176648	1.8451337536093424	0.0650329	0.0650329	chr1	156177034	1.1868668791473251	chr1:156177034:T:C
chr1:156177535	['T', 'C']	19959	13278.661187672262	1602.4858350157788	-0.01831486705586	0.010721205344816	-1.7082843268845442	0.0875992	0.0875992	chr1	156177535	1.0574998600096817	chr1:156177535:T:C
chr1:156177767	['C', 'T']	19959	25894.48691991581	3516.5926645869886	-0.0004106409281424	0.0106395190125902	-0.0385958169402715	0.969213	0.969213	chr1	156177767	0.0135807693277619	chr1:156177767:C:T
chr1:156178005	['C', 'A']	19959	2656.266172270381	225.2088454528803	-0.0438195750859387	0.0207579178790531	-2.1109812333421543	0.0347863	0.0347863	chr1	156178005	1.4585917619692084	chr1:156178005:C:A
chr1:156178374	['T', 'C']	19959	27306.10432952496	3647.5697427213545	-0.0078072445923016	0.0109631584286649	-0.712134613679237	0.47639	0.47639	chr1	156178374	0.322037363457943	chr1:156178374:T:C
chr1:156180261	['G', 'A']	19959	21023.15995189417	2871.131460127708	0.0017222104179961	0.010118710746706	0.170200578028852	0.864854	0.864854	chr1	156180261	0.0630572016057876	chr1:156180261:G:A
chr1:156180397	['C', 'G']	19959	26362.96256764883	3571.783783648271	-0.0026765735255294	0.0107011910513431	-0.2501192168878708	0.802498	0.802498	chr1	156180397	0.095556041278288	chr1:156180397:C:G
chr1:156180567	['T', 'C']	19959	27832.76147754611	3716.626182025218	-0.0091109984033177	0.0110799140505699	-0.8222986533771065	0.410917	0.410917	chr1	156180567	0.3862458912193419	chr1:156180567:T:C
chr1:156182722	['C', 'G']	19959	7747.105207759009	1276.83013852956	0.0297550679968757	0.0127571720396414	2.3324188075864534	0.0196886	0.0196886	chr1	156182722	1.705785164201707	chr1:156182722:C:G
chr1:156182924	['G', 'A']	19959	20950.298000300707	2866.199865074541	0.0022579503098698	0.0101175748151498	0.223171100893546	0.823405	0.823405	chr1	156182924	0.0843865001441964	chr1:156182924:G:A
chr1:156183252	['A', 'G']	19959	27893.3728694606	3719.470309532148	-0.0102438276278633	0.0111026723652225	-0.9226452236806176	0.356203	0.356203	chr1	156183252	0.4483024271581229	chr1:156183252:A:G
chr1:156183673	['C', 'T']	19959	6170.549675863105	731.7698647659937	-0.0137256372526349	0.014111728356574	-0.97264040986452	0.330744	0.330744	chr1	156183673	0.4805080255698697	chr1:156183673:C:T
chr1:156186303	['G', 'A']	19959	6119.306593847079	743.395174730798	-0.0063892783196207	0.0140787071726818	-0.4538256418897904	0.649959	0.649959	chr1	156186303	0.1871140381807718	chr1:156186303:G:A
chr1:156186428	['T', 'C']	19959	3423.0	447.3443496137386	0.0094091022801711	0.0181988133470472	0.5170173516669267	0.60515	0.60515	chr1	156186428	0.2181369623758018	chr1:156186428:T:C
chr1:156186998	['A', 'G']	19959	26293.35366775899	3590.691304095266	0.0017350503591153	0.0108446065668321	0.1599920060190979	0.872889	0.872889	chr1	156186998	0.0590409793785509	chr1:156186998:A:G
chr1:156187160	['G', 'C']	19959	25396.54487147367	3455.543031191951	0.0003011449890508	0.0106154459976703	0.0283685668145251	0.977368	0.977368	chr1	156187160	0.0099418843081806	chr1:156187160:G:C
chr1:156187467	['C', 'T']	19959	19141.79527914203	2704.944357317152	0.0051271580177508	0.0102137462799296	0.5019860369770385	0.615683	0.615683	chr1	156187467	0.2106428378136177	chr1:156187467:C:T
chr1:156187610	['G', 'A']	19959	3449.5925090252704	521.6465482842174	0.0069702044291068	0.0180163377953603	0.3868824235134961	0.698847	0.698847	chr1	156187610	0.1556178948249841	chr1:156187610:G:A
chr1:156188576	['T', 'C']	19959	26146.550065149844	3599.4840004994694	0.0056016347201614	0.0107188744398762	0.5225954228293163	0.601262	0.601262	chr1	156188576	0.2209362428729533	chr1:156188576:T:C
chr1:156188986	['G', 'A']	19959	974.195239288399	118.32743033990646	-0.0036684743754241	0.0328890409860628	-0.1115409347745558	0.911189	0.911189	chr1	156188986	0.0403915317605369	chr1:156188986:G:A
chr1:156189273	['C', 'A']	19959	6156.925435959111	740.8152491349224	-0.0076109952280738	0.0140428911327974	-0.5419820716474967	0.587837	0.587837	chr1	156189273	0.2307430817712139	chr1:156189273:C:A
chr1:156189741	['G', 'A']	19959	25417.64095624718	3493.097691391292	0.0043085166543293	0.0106187947470438	0.4057444142169513	0.684935	0.684935	chr1	156189741	0.1643506408882274	chr1:156189741:G:A
chr1:156189930	['G', 'A']	19959	19265.44401544402	2753.9921148645644	0.008245235298476	0.0102170018848933	0.8070112339577081	0.41967	0.41967	chr1	156189930	0.3770920751061831	chr1:156189930:G:A
chr1:156190567	['T', 'C']	19959	25438.94207913344	3497.02244781074	0.004318486657455	0.0106308747107835	0.4062211976851267	0.684584	0.684584	chr1	156190567	0.1645732553484659	chr1:156190567:T:C
chr1:156190902	['A', 'G']	19959	19396.63270046456	2763.685495993965	0.0073143366353182	0.0102785380284125	0.7116125479226213	0.476713	0.476713	chr1	156190902	0.3217430046677074	chr1:156190902:A:G
chr1:156190905	['A', 'G']	19959	25503.72420555106	3502.420198876893	0.004804228656472	0.0106729710718429	0.4501303923840252	0.652621	0.652621	chr1	156190905	0.1853389556211073	chr1:156190905:A:G
chr1:156191101	['T', 'C']	19959	25435.84166457759	3493.8755419521585	0.0041650604449237	0.0106286949876424	0.3918694110392958	0.695159	0.695159	chr1	156191101	0.1579158501940889	chr1:156191101:T:C
chr1:156191140	['G', 'A']	19959	39197.9639242409	5342.184156869297	0.0435711413321234	0.0380300551649798	1.1457028169721446	0.251932	0.251932	chr1	156191140	0.5987166656072094	chr1:156191140:G:A
chr1:156191411	['G', 'A']	19959	433.0650932050511	27.29790516214665	-0.0706824981165469	0.0489411800624658	-1.4442336295596416	0.148689	0.148689	chr1	156191411	0.8277211593597302	chr1:156191411:G:A
chr1:156191891	['C', 'T']	19959	6164.926638604931	741.361335735137	-0.0079030587258429	0.0140395993682824	-0.5629119833502603	0.573501	0.573501	chr1	156191891	0.2414658204931349	chr1:156191891:C:T
chr1:156192003	['T', 'C']	19959	5334.534549280954	853.6010761524863	0.0230627095770446	0.0148237515270401	1.555794397590635	0.119773	0.119773	chr1	156192003	0.9216410723689256	chr1:156192003:T:C
chr1:156192241	['G', 'T']	19959	39200.96407455657	5343.2491592855	0.0439291650082687	0.0380999962504345	1.1529965703807037	0.248926	0.248926	chr1	156192241	0.6039297395231485	chr1:156192241:G:T
chr1:156192768	['A', 'G']	19959	25426.643662607123	3489.866519639502	0.003885611181879	0.0106204913415015	0.3658598323690796	0.714474	0.714474	chr1	156192768	0.1460135707386246	chr1:156192768:A:G
chr1:156192842	['C', 'T']	19959	6156.616926391742	739.6410104067293	-0.007986248929505	0.0140455497652044	-0.56859639266593	0.569636	0.569636	chr1	156192842	0.2444025718513644	chr1:156192842:C:T
chr1:156193904	['G', 'T']	19959	19804.95369117425	2843.75684875447	0.0102961417621581	0.0102299701996637	1.0064684022732096	0.314203	0.314203	chr1	156193904	0.5027896726466956	chr1:156193904:G:T
chr1:156194115	['C', 'T']	19959	5616.562810041589	649.9076745790354	-0.0128586374301229	0.0146351530204374	-0.8786131181659864	0.379622	0.379622	chr1	156194115	0.4206486271147551	chr1:156194115:C:T
chr1:156195499	['T', 'G']	19959	25461.55138547878	3498.540973877444	0.0040596042069435	0.0106249340732193	0.3820827667228496	0.702404	0.702404	chr1	156195499	0.153413023905796	chr1:156195499:T:G
chr1:156195526	['G', 'C']	19959	25424.54767750664	3495.3942187223784	0.0044996060285039	0.0106204982064564	0.423671841097671	0.67181	0.67181	chr1	156195526	0.1727535359029639	chr1:156195526:G:C
chr1:156198945	['T', 'C']	19959	25946.900030066143	3567.77769580551	0.0042307366174451	0.0107057351534983	0.3951841285801513	0.692711	0.692711	chr1	156198945	0.1594479158691951	chr1:156198945:T:C
chr1:156199819	['A', 'G']	19959	25528.83719182201	3501.8041277909906	0.0031952777466083	0.0106376080422184	0.3003755857451208	0.763894	0.763894	chr1	156199819	0.1169669011218488	chr1:156199819:A:G
chr1:156201505	['C', 'G']	19959	25408.09205712854	3489.993806661397	0.004187376755612	0.0106167187790193	0.3944134569983187	0.69328	0.69328	chr1	156201505	0.1590913283097004	chr1:156201505:C:G
chr1:156202696	['T', 'C']	19959	19801.96852919068	2841.5623332914856	0.0101495916151451	0.0102314163632883	0.9920025981508532	0.321208	0.321208	chr1	156202696	0.4932136467290081	chr1:156202696:T:C
chr1:156203291	['C', 'T']	19959	5581.559302500375	642.9099982205951	-0.0131119665035837	0.0146758921941255	-0.8934357332518538	0.371635	0.371635	chr1	156203291	0.4298833915807811	chr1:156203291:C:T
chr1:156203894	['T', 'C']	19959	25406.910685645555	3484.499834303748	0.0033642528275372	0.0106180138113112	0.3168438925887729	0.751365	0.751365	chr1	156203894	0.1241490390582219	chr1:156203894:T:C
chr1:156204684	['T', 'C']	19959	25467.55962611184	3508.037976739898	0.0050371648194321	0.0106635486045139	0.4723722848977173	0.636666	0.636666	chr1	156204684	0.1960883422307928	chr1:156204684:T:C
chr1:156205139	['G', 'T']	19959	3418.171259645255	447.7073236395837	0.0096592741236619	0.0182067668685105	0.5305320924588838	0.595749	0.595749	chr1	156205139	0.2249366779699182	chr1:156205139:G:T
chr1:156207375	['T', 'A']	19959	5638.084699864598	892.4345462716389	0.0242985288796486	0.01450119941322	1.675622008031751	0.0938279	0.0938279	chr1	156207375	1.0276680036851018	chr1:156207375:T:A
chr1:156207378	['A', 'C']	19959	3861.902376654632	571.191728931112	0.0057611802608357	0.0171495844363202	0.3359370183124923	0.736922	0.736922	chr1	156207378	0.1325784778971012	chr1:156207378:A:C
chr1:156207494	['A', 'T']	19959	5065.568376711299	599.9801015884256	-0.0106984992198135	0.0152851013168592	-0.699929885843363	0.483979	0.483979	chr1	156207494	0.3151734821200109	chr1:156207494:A:T
chr1:156210558	['T', 'A']	19959	5419.715424332046	863.1008513422238	0.0231259937796269	0.0147332786842631	1.569643408994099	0.116514	0.116514	chr1	156210558	0.9336218878787635	chr1:156210558:T:A
chr1:156211739	['A', 'G']	19959	14709.89604531101	2164.487077371501	0.0142857227159825	0.0105039662648785	1.3600312830162955	0.173835	0.173835	chr1	156211739	0.759862778079836	chr1:156211739:A:G
chr1:156211824	['AC', 'A']	19959	5654.849969933855	652.0862731253371	-0.014163437505536	0.0146078993683913	-0.9695738687920444	0.332271	0.332271	chr1	156211824	0.4785075614885875	chr1:156211824:AC:A
chr1:156212042	['T', 'G']	19959	2044.0	290.0160041637527	0.0033260672024715	0.0229697719464791	0.14480192534003	0.884869	0.884869	chr1	156212042	0.0531210194583762	chr1:156212042:T:G
chr1:156214477	['T', 'C']	19959	10565.234775199237	1460.1830047849803	0.0063176134786091	0.0115215337187919	0.5483309455845221	0.583471	0.583471	chr1	156214477	0.2339807246279691	chr1:156214477:T:C
chr1:156214667	['T', 'C']	19959	25485.938402165204	3493.543935772117	0.0029866435537294	0.0106281819448663	0.2810117072912939	0.778704	0.778704	chr1	156214667	0.1086275944402768	chr1:156214667:T:C
chr1:156214807	['G', 'A']	19959	10565.117364069156	1463.770925890782	0.0068125795134672	0.0115221705653562	0.5912583462312785	0.554354	0.554354	chr1	156214807	0.2562128144262058	chr1:156214807:G:A
chr1:156214868	['T', 'G']	19959	8898.91079788571	1262.7308012705143	0.0059232676292238	0.012191891909963	0.4858366259286969	0.627088	0.627088	chr1	156214868	0.2026715098348346	chr1:156214868:T:G
chr1:156214956	['T', 'C']	19959	25490.048325646683	3496.8889903410736	0.0033680692261496	0.0106320445520675	0.3167847171496907	0.75141	0.75141	chr1	156214956	0.1241230295069697	chr1:156214956:T:C
chr1:156215040	['G', 'A']	19959	10573.833776529027	1457.615879517338	0.0059228323300722	0.011528678103668	0.5137477407915295	0.607434	0.607434	chr1	156215040	0.2165009029032214	chr1:156215040:G:A
chr1:156215101	['A', 'ACTC']	19959	25486.215427798103	3496.7354444682323	0.0034473166050122	0.0106316465527107	0.3242504900742091	0.745752	0.745752	chr1	156215101	0.1274055732487705	chr1:156215101:A:ACTC
chr1:156216813	['A', 'G']	19959	25487.87816495361	3496.4796507730944	0.0034130174132334	0.0106352874370578	0.320914449509001	0.748279	0.748279	chr1	156216813	0.1259364428193211	chr1:156216813:A:G
chr1:156216824	['A', 'G']	19959	25479.936297113072	3493.6294915881185	0.0030468894008028	0.0106280027703133	0.2866850401388296	0.774356	0.774356	chr1	156216824	0.1110593322235423	chr1:156216824:A:G
chr1:156217474	['C', 'A']	19959	6394.281483337509	938.9679020894268	0.0082160172738793	0.0138050784318194	0.5951445560020995	0.551754	0.551754	chr1	156217474	0.2582545096903116	chr1:156217474:C:A
chr1:156218423	['A', 'G']	19959	25484.83057727	3493.3787994836784	0.00297860210294	0.0106302935535211	0.2801994213935366	0.779327	0.779327	chr1	156218423	0.1082802772474275	chr1:156218423:A:G
chr1:156219762	['C', 'T']	19959	6773.470801267549	968.5152232898164	0.0080377540862341	0.0135051965095854	0.5951600985982939	0.551743	0.551743	chr1	156219762	0.2582631680542239	chr1:156219762:C:T
chr1:156219835	['C', 'T']	19959	10489.051059778523	1451.0863207934624	0.0071651581957652	0.0115386954835764	0.6209677866933744	0.534628	0.534628	chr1	156219835	0.2719482997376292	chr1:156219835:C:T
chr1:156220002	['T', 'C']	19959	25485.9228453898	3482.061432618602	0.0020477134157491	0.0106380157883936	0.192490165128653	0.84736	0.84736	chr1	156220002	0.0719320409124316	chr1:156220002:T:C
chr1:156221358	['T', 'C']	19959	18347.51556156969	2472.6029205593745	-0.0023058358388342	0.0101752083325876	-0.2266131329664777	0.820727	0.820727	chr1	156221358	0.0858012790683692	chr1:156221358:T:C
chr1:156222237	['C', 'T']	19959	2095.629980454068	240.21242909309703	-0.0103295841777425	0.0229263305744634	-0.4505554931345282	0.652315	0.652315	chr1	156222237	0.1855426347500428	chr1:156222237:C:T
chr1:156222560	['G', 'T']	19959	10820.168479077924	1332.376916015959	-0.0134956243909298	0.0113187634303439	-1.1923232139254678	0.233149	0.233149	chr1	156222560	0.6323664429391193	chr1:156222560:G:T
chr1:156224548	['G', 'A']	19959	10123.53608299088	1374.4500862601474	0.0040774623769586	0.0116787644064752	0.3491347402040174	0.726992	0.726992	chr1	156224548	0.1384703681986946	chr1:156224548:G:A
chr1:156224572	['C', 'T']	19959	9836.464167585444	1392.809470073916	0.0104847752296797	0.011744357485035	0.8927500072302581	0.372002	0.372002	chr1	156224572	0.4294547252078097	chr1:156224572:C:T
chr1:156225414	['C', 'T']	19959	10314.855301519148	1428.908114026865	0.0065219907454814	0.0117499760096125	0.5550641754626445	0.578857	0.578857	chr1	156225414	0.2374287105063041	chr1:156225414:C:T
chr1:156225891	['G', 'A']	19959	4025.6050811785935	503.3139052873781	0.0007421522832904	0.0169244572381625	0.0438508764474262	0.965024	0.965024	chr1	156225891	0.0154618856842338	chr1:156225891:G:A
chr1:156226180	['T', 'A']	19959	10585.712610264634	1452.2959547009075	0.0048496226653223	0.0115146598756517	0.4211694238209394	0.673636	0.673636	chr1	156226180	0.1715747116159274	chr1:156226180:T:A
chr1:156226225	['T', 'C']	19959	16424.822928149115	2174.7734467434466	-0.0047496014431984	0.010275738152349	-0.4622151102704624	0.643932	0.643932	chr1	156226225	0.1911599922427086	chr1:156226225:T:C
chr1:156226616	['T', 'G']	19959	10291.0312171168	1272.481509253005	-0.0111183720420094	0.0114904898281655	-0.9676151502920256	0.333248	0.333248	chr1	156226616	0.4772324483404204	chr1:156226616:T:G
chr1:156227502	['T', 'TA']	19959	10534.924696969683	1459.1211564483665	0.0071802447486862	0.011580428076681	0.6200327570916679	0.535243	0.535243	chr1	156227502	0.271449003774304	chr1:156227502:T:TA
chr1:156227589	['C', 'T']	19959	11532.569572107635	1593.120356232754	0.0071775811694752	0.0116032660483972	0.6185828317249196	0.536198	0.536198	chr1	156227589	0.2706748102535192	chr1:156227589:C:T
chr1:156228441	['T', 'G']	19959	4949.48789655691	804.1675861962003	0.024993681090695	0.0152941908370454	1.6341944047249342	0.102234	0.102234	chr1	156228441	0.9904046466989253	chr1:156228441:T:G
chr1:156228575	['G', 'A']	19959	3266.327303702961	379.78759256378106	-0.0142119875080784	0.0189476069790827	-0.7500676747078336	0.453223	0.453223	chr1	156228575	0.3436880588271175	chr1:156228575:G:A
chr1:156229203	['T', 'C']	19959	16605.97607943433	2223.999851158235	-0.002091006313395	0.0102817244001874	-0.2033711692716626	0.838847	0.838847	chr1	156229203	0.0763172443144568	chr1:156229203:T:C
chr1:156229590	['G', 'C']	19959	7254.136066155917	1016.4172139161992	0.0020938174273151	0.0132209052546569	0.1583717141137195	0.874166	0.874166	chr1	156229590	0.0584060890606618	chr1:156229590:G:C
chr1:156230563	['T', 'TGA']	19959	16624.49879735418	2220.894696610724	-0.0023827814322332	0.0102700532400093	-0.2320125686350429	0.816531	0.816531	chr1	156230563	0.0880273224112461	chr1:156230563:T:TGA
chr1:156230654	['G', 'C']	19959	16632.5	2215.9404470962627	-0.0028558392964244	0.0102718824778179	-0.2780249192484044	0.780996	0.780996	chr1	156230654	0.1073511904279189	chr1:156230654:G:C
chr1:156230880	['T', 'C']	19959	20954.796115042907	2795.8570300205347	-0.0048175385304409	0.0101418118946304	-0.4750175393207222	0.63478	0.63478	chr1	156230880	0.1973767650086665	chr1:156230880:T:C
chr1:156232129	['G', 'A']	19959	6326.0	914.0459129337512	0.0057196993943732	0.0138315237124365	0.4135263412251857	0.679225	0.679225	chr1	156232129	0.1679863375429118	chr1:156232129:G:A
chr1:156232849	['C', 'T']	19959	13069.334654558228	1776.5934887846906	0.0035188403014603	0.0107785097651063	0.3264681647227312	0.744074	0.744074	chr1	156232849	0.1283838706456314	chr1:156232849:C:T
chr1:156232968	['G', 'A']	19959	13145.181116269703	1795.7782478170575	0.0045010728498683	0.0108091834835597	0.4164119201708637	0.677113	0.677113	chr1	156232968	0.1693388480338164	chr1:156232968:G:A
chr1:156233018	['G', 'C']	19959	20698.407509524764	2877.5607035621247	0.0078933510672369	0.0101547563591965	0.7773058050859488	0.436988	0.436988	chr1	156233018	0.3595304888999177	chr1:156233018:G:C
chr1:156233069	['A', 'T']	19959	13062.890375939847	1779.33617701644	0.0037918700886603	0.01077331103729	0.3519688678378791	0.724865	0.724865	chr1	156233069	0.1397428695867539	chr1:156233069:A:T
chr1:156233077	['G', 'A']	19959	13062.890375939847	1777.0357893741732	0.0036027697721893	0.010773372816237	0.3344142854463761	0.73807	0.73807	chr1	156233077	0.131902446886903	chr1:156233077:G:A
chr1:156234862	['C', 'T']	19959	26539.95668521582	3611.91557486698	0.0009230198015453	0.0108211447298964	0.0852977965441374	0.932025	0.932025	chr1	156234862	0.0305724382721655	chr1:156234862:C:T
chr1:156235510	['T', 'C']	19959	22279.7180916974	2965.159104058252	-0.0048737745341466	0.0105227962749405	-0.4631634412378838	0.643252	0.643252	chr1	156235510	0.1916188548065182	chr1:156235510:T:C
chr1:156235592	['A', 'C']	19959	21183.189430853457	2836.164539802766	-0.003553771293537	0.0101395664856253	-0.3504855260404984	0.725978	0.725978	chr1	156235592	0.1390765399381564	chr1:156235592:A:C
chr1:156236330	['G', 'A']	19959	6054.0	757.3418748015401	-0.0052893213544301	0.0140579104974359	-0.3762523139832794	0.706733	0.706733	chr1	156236330	0.1507446293824659	chr1:156236330:G:A
chr1:156238425	['T', 'C']	19959	11700.58623108528	1524.4638041379812	-0.0060395395431394	0.0111593538015214	-0.5412087160742242	0.58837	0.58837	chr1	156238425	0.2303494793275984	chr1:156238425:T:C
chr1:156238439	['A', 'G']	19959	17729.664912808177	2498.199389663107	0.0117372739369093	0.0101433894966825	1.1571352890222857	0.247231	0.247231	chr1	156238439	0.6068970745021502	chr1:156238439:A:G
chr1:156240066	['C', 'T']	19959	7854.393526405452	1235.8149891658238	0.0228969652101901	0.0126007235956561	1.817115107427907	0.0692145	0.0692145	chr1	156240066	1.159802914064595	chr1:156240066:C:T
chr1:156240631	['G', 'A']	19959	17319.958868378817	2466.838579167165	0.0144585009313049	0.0101567092845257	1.4235418703312843	0.154595	0.154595	chr1	156240631	0.8108045563913332	chr1:156240631:G:A
chr1:156240766	['C', 'T']	19959	8938.68711471959	1391.1265958640267	0.022954006513796	0.0120657871512102	1.902404395679541	0.0571327	0.0571327	chr1	156240766	1.2431152513920465	chr1:156240766:C:T
chr1:156242034	['T', 'C']	19959	7811.565522425457	1038.463138421166	-0.007501651622941	0.0126805434924742	-0.5915875472840122	0.554134	0.554134	chr1	156242034	0.2563852020159193	chr1:156242034:T:C
chr1:156243466	['G', 'A']	19959	31992.205792453777	4430.916555938051	0.0120858499225681	0.0126703559911649	0.9538682205137446	0.340162	0.340162	chr1	156243466	0.4683142036925147	chr1:156243466:G:A
chr1:156244130	['C', 'T']	19959	6323.6336623741045	1014.0368172246958	0.026040429778091	0.0137690512602132	1.8912290531837013	0.0586083	0.0586083	chr1	156244130	1.2320408756381176	chr1:156244130:C:T
chr1:156245771	['G', 'A']	19959	4344.0	573.472141967598	0.0057480777096843	0.0163088023390144	0.3524524726094471	0.724503	0.724503	chr1	156245771	0.1399598118756937	chr1:156245771:G:A
chr1:156247462	['G', 'C']	19959	635.0318168153121	116.3840467894153	0.0537718897769755	0.0405036536829046	1.3275812152144442	0.184332	0.184332	chr1	156247462	0.7343992647968998	chr1:156247462:G:C
chr1:156247610	['C', 'T']	19959	3937.0	541.8094250624458	-0.0015622683350234	0.0169266538146613	-0.0922963482404473	0.926464	0.926464	chr1	156247610	0.0331714515799511	chr1:156247610:C:T
chr1:156248851	['A', 'G']	19959	13219.19415867917	1763.2149774216546	0.0007719761211469	0.0107541589815119	0.0717839602775156	0.942775	0.942775	chr1	156248851	0.0255919423823353	chr1:156248851:A:G
chr1:156249119	['C', 'G']	19959	3377.169205331196	424.6433299874018	0.0018828249243333	0.0183386697804568	0.1026696563531493	0.918226	0.918226	chr1	156249119	0.0370504141438776	chr1:156249119:C:G
chr1:156249659	['A', 'G']	19959	16002.207015785518	2337.384379491264	0.01974312092408	0.0102754339564369	1.921390474385968	0.0546967	0.0546967	chr1	156249659	1.2620388750381044	chr1:156249659:A:G
chr1:156250265	['T', 'C']	19959	12732.827695083448	1886.437601796321	0.0202708291548454	0.0108447806956615	1.869178337829812	0.0616127	0.0616127	chr1	156250265	1.21032975907856	chr1:156250265:T:C
chr1:156253265	['G', 'A']	19959	416.0	23.397264311853004	-0.0697184134207683	0.0499720116706365	-1.3951492263365235	0.162986	0.162986	chr1	156253265	0.787849698564577	chr1:156253265:G:A
chr1:156254032	['T', 'C']	19959	7954.797113794659	1054.5341890472753	-0.0078269632499268	0.0125795767400745	-0.6221960731788858	0.53382	0.53382	chr1	156254032	0.2726051590480913	chr1:156254032:T:C
chr1:156254513	['T', 'C']	19959	15941.59101844427	2309.649198459927	0.0179919278584593	0.0102866010003467	1.7490644244734417	0.0802953	0.0802953	chr1	156254513	1.095309874943026	chr1:156254513:T:C
chr1:156254935	['A', 'C']	19959	16045.687622888823	2342.087168142347	0.0193504263269133	0.0103236523292742	1.8743779536281344	0.060893	0.060893	chr1	156254935	1.215432629142213	chr1:156254935:A:C
chr1:156255004	['C', 'T']	19959	15946.582439073303	2315.360846737277	0.0183444588874321	0.0102899458095162	1.7827556361343424	0.0746413	0.0746413	chr1	156255004	1.1270208052488304	chr1:156255004:C:T
chr1:156255160	['G', 'A']	19959	3401.4760805180467	426.8781097065263	0.0020556395864656	0.0182910078303518	0.1123852553960697	0.910519	0.910519	chr1	156255160	0.0407109872561434	chr1:156255160:G:A
chr1:156257009	['A', 'C']	19959	36821.0	5060.094400999838	0.0162283736567533	0.018969337083886	0.8555055764462592	0.392282	0.392282	chr1	156257009	0.4064016191710538	chr1:156257009:A:C
chr1:156257159	['T', 'A']	19959	9471.949140652405	1462.1148741296124	0.02155392023412	0.0117933132493161	1.8276390848322364	0.0676187	0.0676187	chr1	156257159	1.169933182997248	chr1:156257159:T:A
chr1:156258269	['T', 'C']	19959	7913.189416716777	1048.7257300457013	-0.0079500225982763	0.0125981185043938	-0.6310484057999288	0.528016	0.528016	chr1	156258269	0.2773529172267387	chr1:156258269:T:C
chr1:156258317	['C', 'T']	19959	9472.474596652972	1461.2640343217354	0.0214438770490304	0.0117914309576547	1.818598364018701	0.0689877	0.0689877	chr1	156258317	1.161228333875831	chr1:156258317:C:T
chr1:156260211	['G', 'A']	19959	7856.180847865304	1229.4522676882052	0.0220697483106714	0.0126030509080941	1.7511433121719284	0.0799366	0.0799366	chr1	156260211	1.097254327837744	chr1:156260211:G:A
chr1:156260638	['A', 'G']	19959	3387.339429774014	421.5787403963658	0.0008609480242327	0.0183156315969893	0.0470061881117023	0.962509	0.962509	chr1	156260638	0.0165952009030326	chr1:156260638:A:G
chr1:156260814	['C', 'G']	19959	7857.787392894723	1231.5541455888506	0.0224051578926917	0.0126024717555793	1.7778383738707888	0.0754456	0.0754456	chr1	156260814	1.122366083276611	chr1:156260814:C:G
chr1:156261145	['A', 'G']	19959	15943.195189175643	2313.529726533749	0.0182432012807926	0.0102834195900608	1.7740403492263503	0.0760717	0.0760717	chr1	156261145	1.1187768783109115	chr1:156261145:A:G
chr1:156261475	['G', 'C']	19959	9464.94843914416	1457.8989147054583	0.0211304690142129	0.0117969019772157	1.7911879792698078	0.0732783	0.0732783	chr1	156261475	1.1350246145201073	chr1:156261475:G:C
chr1:156261693	['G', 'A']	19959	9463.89666750188	1457.6980803863091	0.0212500469492129	0.0117989358619663	1.8010138539452578	0.0717158	0.0717158	chr1	156261693	1.1443851526044846	chr1:156261693:G:A
chr1:156262340	['T', 'C']	19959	36848.692438743295	5067.219011381882	0.0180351138205587	0.019054031529101	0.9465248230021	0.343892	0.343892	chr1	156262340	0.4635779271040322	chr1:156262340:T:C
chr1:156262407	['C', 'T']	19959	10401.246459860173	1587.8696190735875	0.0225295518651904	0.0121775277668349	1.850092424059076	0.064315	0.064315	chr1	156262407	1.191687726026008	chr1:156262407:C:T
chr1:156262567	['T', 'C']	19959	31842.19076013429	4463.975157634635	0.0182071758339799	0.0125401764265928	1.4519074704060426	0.146543	0.146543	chr1	156262567	0.8340349219132311	chr1:156262567:T:C
chr1:156262946	['A', 'T']	19959	7861.939044563638	1226.7095703339944	0.0215923660319798	0.0126054979108992	1.7129324192192474	0.0867405	0.0867405	chr1	156262946	1.0617780787676685	chr1:156262946:A:T
chr1:156263688	['T', 'C']	19959	7871.183102826218	1228.1694786310086	0.021476597496026	0.0125946277641947	1.7052189154078776	0.0881692	0.0881692	chr1	156263688	1.0546830997448888	chr1:156263688:T:C
chr1:156263996	['G', 'A']	19959	1638.4104440212488	179.0034534876962	-0.0060640741750421	0.0259036703769261	-0.234100962790346	0.814909	0.814909	chr1	156263996	0.0888908857439415	chr1:156263996:G:A
chr1:156265244	['GGAAGTAAAA', 'G']	19959	7475.982679853409	1195.172190106834	0.0257857160351292	0.0128586907712932	2.0053142651734994	0.0449429	0.0449429	chr1	156265244	1.3473389075875022	chr1:156265244:GGAAGTAAAA:G
chr1:156265329	['T', 'C']	19959	15962.798676890692	2310.766753066064	0.0176990013372216	0.0102817385243586	1.7214016185386125	0.0851935	0.0851935	chr1	156265329	1.0695935392922131	chr1:156265329:T:C
chr1:156265430	['G', 'A']	19959	3385.5088695129284	420.5521820776796	0.000471969705685	0.0183195023007786	0.0257632384295179	0.979446	0.979446	chr1	156265430	0.009019503057198	chr1:156265430:G:A
chr1:156266883	['T', 'C']	19959	31910.197574785787	4464.671062121742	0.0174458345543055	0.0125805684783616	1.386728635062247	0.16554	0.16554	chr1	156266883	0.7810970491371709	chr1:156266883:T:C
chr1:156268688	['C', 'T']	19959	8033.805030816255	1261.4467169774164	0.0238725884854456	0.012511634334068	1.908031185058111	0.0564015	0.0564015	chr1	156268688	1.2487093457850935	chr1:156268688:C:T
chr1:156270070	['C', 'CTT']	19959	3386.678727136056	419.5815782307245	0.0003792663188863	0.0183055749132383	0.0207186237353341	0.98347	0.98347	chr1	156270070	0.0072388833635284	chr1:156270070:C:CTT
chr1:156271044	['A', 'C']	19959	14058.226131408812	2032.993654606748	0.0116230599384791	0.0105148968141167	1.1053898239757034	0.269004	0.269004	chr1	156271044	0.5702412621350941	chr1:156271044:A:C
chr1:156271557	['C', 'T']	19959	2773.885895649472	321.2355931896901	-0.0081732185876595	0.0203792138658415	-0.4010566178589947	0.688383	0.688383	chr1	156271557	0.162169863355162	chr1:156271557:C:T
chr1:156271910	['T', 'C']	19959	13820.154563223576	1812.813896478472	-0.0107286944738853	0.0105647535467154	-1.0155177237637352	0.309871	0.309871	chr1	156271910	0.5088190663205798	chr1:156271910:T:C
chr1:156271937	['G', 'A']	19959	3381.1694057520795	417.3040497555687	-0.0005444578835905	0.0183258651529743	-0.0297098051876786	0.976299	0.976299	chr1	156271937	0.0104171555263443	chr1:156271937:G:A
chr1:156274030	['C', 'T']	19959	11931.586829048263	1674.1109617904865	0.0111381428200383	0.0110183872036888	1.0108687064754271	0.312092	0.312092	chr1	156274030	0.5057173636652816	chr1:156274030:C:T
chr1:156274267	['A', 'T']	19959	4698.47081224633	617.248164157942	0.0047550016974746	0.0156855451677491	0.3031454531303959	0.761782	0.761782	chr1	156274267	0.118169293414414	chr1:156274267:A:T
chr1:156275065	['G', 'A']	19959	3588.4181052631448	445.1707362963386	-0.0003721327738655	0.0183296759674633	-0.0203022014424121	0.983803	0.983803	chr1	156275065	0.0070918574409899	chr1:156275065:G:A
chr1:156275201	['G', 'C']	19959	4803.996820838881	626.8941961857605	0.0042576127292206	0.0157368625820325	0.2705502896162901	0.78674	0.78674	chr1	156275201	0.1041687685576334	chr1:156275201:G:C
chr1:156275454	['T', 'C']	19959	12031.628212248192	1690.8117699808752	0.0113680747410967	0.0110462077756343	1.0291382320521234	0.303427	0.303427	chr1	156275454	0.5179457767816952	chr1:156275454:T:C
chr1:156276682	['G', 'C']	19959	11930.5977552861	1671.0456266572216	0.0108955646971954	0.0110175571391264	0.9889274509412022	0.322711	0.322711	chr1	156276682	0.4911862308840374	chr1:156276682:G:C
chr1:156276937	['T', 'G']	19959	7197.803147238648	1059.5871736717622	0.013301244611202	0.0130446336550279	1.0196717641108446	0.307897	0.307897	chr1	156276937	0.5115945426323427	chr1:156276937:T:G
chr1:156276951	['A', 'G']	19959	4697.706103427541	614.9114584807471	0.0043215997788685	0.0156869697509381	0.2754897757490799	0.782943	0.782943	chr1	156276951	0.1062698543999729	chr1:156276951:A:G
chr1:156277001	['C', 'T']	19959	4698.706253758268	614.9649046080818	0.0042926082619824	0.0156858114416937	0.273661855361367	0.784347	0.784347	chr1	156277001	0.1054917602174072	chr1:156277001:C:T
chr1:156277690	['C', 'T']	19959	4746.756507347411	613.6581149632173	0.0027129497722384	0.0156085423646418	0.1738118594843361	0.862015	0.862015	chr1	156277690	0.064485176912469	chr1:156277690:C:T
chr1:156278116	['C', 'T']	19959	9121.112932330829	1155.5307632191266	-0.0086542967812392	0.0119989332371937	-0.7212555158164499	0.470761	0.470761	chr1	156278116	0.3271995232847718	chr1:156278116:C:T
chr1:156278357	['T', 'G']	19959	3421.056850654233	421.6339722348183	-0.0002562804668163	0.0182394497164734	-0.0140508880914787	0.98879	0.98879	chr1	156278357	0.0048959344142196	chr1:156278357:T:G
chr1:156278474	['C', 'T']	19959	3421.1998797113065	422.6434198856247	0.0001325858647166	0.0182372077776077	0.0072700748016618	0.994199	0.994199	chr1	156278474	0.002526678025324	chr1:156278474:C:T
chr1:156278506	['C', 'T']	19959	3425.663956639568	423.3058956887888	0.0002282511363578	0.0182392395817915	0.0125142901563579	0.990015	0.990015	chr1	156278506	0.0043582252328769	chr1:156278506:C:T
chr1:156278818	['T', 'C']	19959	3420.199528869287	421.7765574727732	-5.2456268498383e-05	0.0182389804656914	-0.0028760526717519	0.997705	0.997705	chr1	156278818	0.0009978513088238	chr1:156278818:T:C
chr1:156281096	['T', 'G']	19959	4703.4713133236455	613.2177626886798	0.0038120929619515	0.015676869182958	0.2431667265614196	0.807879	0.807879	chr1	156281096	0.0926536807692528	chr1:156281096:T:G
chr1:156282346	['C', 'A']	19959	4742.237598957811	612.4361228178901	0.0027191143203498	0.0156064738612041	0.1742298961656729	0.861687	0.861687	chr1	156282346	0.0646504590688784	chr1:156282346:C:A
chr1:156282500	['A', 'G']	19959	4742.4256502781545	611.9028724223115	0.00255155334083	0.0156080052210929	0.1634772224051972	0.870144	0.870144	chr1	156282500	0.0604088701050907	chr1:156282500:A:G
chr1:156283240	['G', 'C']	19959	3419.171309750476	421.25619150822746	-5.497321765844402e-05	0.0182381157118441	-0.0030141939291866	0.997595	0.997595	chr1	156283240	0.0010457362314497	chr1:156283240:G:C
chr1:156284567	['A', 'G']	19959	4752.4762238813455	611.777975893643	0.0021500965304516	0.0155962636423301	0.1378597194661459	0.890353	0.890353	chr1	156284567	0.0504377736277401	chr1:156284567:A:G
chr1:156285665	['G', 'A']	19959	4481.22452149514	594.482432758833	0.0065669385035391	0.0160338364564517	0.4095675118911845	0.682128	0.682128	chr1	156285665	0.1661341231767936	chr1:156285665:G:A
chr1:156286209	['T', 'C']	19959	4742.475221726712	612.4978120655551	0.0027419725984198	0.0156065204620754	0.1756940379556725	0.860536	0.860536	chr1	156286209	0.0652309565109567	chr1:156286209:T:C
chr1:156286938	['T', 'C']	19959	4764.828003021905	617.5175294736207	0.0033379295900962	0.0156195983366951	0.2137013717090534	0.830782	0.830782	chr1	156286938	0.0805129216041505	chr1:156286938:T:C
chr1:156287122	['C', 'A']	19959	7213.129429504901	1068.131374966404	0.0141172739912594	0.0130616751816008	1.0808164952031276	0.279792	0.279792	chr1	156287122	0.5531647073049678	chr1:156287122:C:A
chr1:156288712	['A', 'T']	19959	7191.4412427962925	1064.6592446792722	0.0140849266801089	0.0130507146521939	1.0792456241268822	0.280491	0.280491	chr1	156288712	0.552081069213681	chr1:156288712:A:T
chr1:156289162	['T', 'C']	19959	4698.176957001103	618.5756323510516	0.0053400967828719	0.0156869892554569	0.3404156588565507	0.733547	0.733547	chr1	156289162	0.1345720547086067	chr1:156289162:T:C
chr1:156290510	['C', 'T']	19959	3423.4045705675526	423.2213617813574	0.0003814795034727	0.0182493030308584	0.0209037848090799	0.983323	0.983323	chr1	156290510	0.0073038025380004	chr1:156290510:C:T
chr1:156290761	['G', 'A']	19959	7202.351721714693	1069.1079444898376	0.0147128319835425	0.013057956727997	1.1267330938535982	0.259869	0.259869	chr1	156290761	0.5852455247772532	chr1:156290761:G:A
chr1:156292862	['A', 'C']	19959	4743.0	612.4414701178162	0.0026818390534043	0.0156052589517704	0.1718548254593412	0.863553	0.863553	chr1	156292862	0.0637110027390457	chr1:156292862:A:C
chr1:156293306	['A', 'G']	19959	4742.901057591099	612.9847738251839	0.0027857268790341	0.0156077940137161	0.1784830627945249	0.858345	0.858345	chr1	156293306	0.066338118350777	chr1:156293306:A:G
chr1:156294149	['T', 'C']	19959	4741.712717979555	612.3609107305294	0.0026280506204843	0.0156073410415754	0.1683855445641653	0.866282	0.866282	chr1	156294149	0.0623407094748138	chr1:156294149:T:C
chr1:156294209	['G', 'A']	19959	3604.3611765295386	435.8748350821092	-0.0027311218469329	0.0177883576210926	-0.1535342331826342	0.877979	0.877979	chr1	156294209	0.0565158716715625	chr1:156294209:G:A
chr1:156294857	['C', 'T']	19959	815.1225195429946	161.96978369481386	0.0651992259100902	0.0358037912095847	1.8210145827416264	0.0686196	0.0686196	chr1	156294857	1.1635518178784914	chr1:156294857:C:T
chr1:156298013	['G', 'A']	19959	3623.514914844312	445.5483488724432	-0.0007839361893381	0.0177998364572231	-0.0440417635983381	0.964872	0.964872	chr1	156298013	0.0155302963772305	chr1:156298013:G:A
chr1:156299598	['A', 'G']	19959	4744.139248120301	613.6967150175155	0.0029991860457945	0.015607257276416	0.1921661181511131	0.847614	0.847614	chr1	156299598	0.0718018786807642	chr1:156299598:A:G
chr1:156300078	['G', 'C']	19959	9235.945162750915	1175.8800661034215	-0.0077536232941245	0.0119777410214985	-0.6473360277374347	0.517422	0.517422	chr1	156300078	0.286155109683105	chr1:156300078:G:C
chr1:156300270	['G', 'A']	19959	7183.599177903652	1061.8377280023612	0.0138600340177871	0.0130616985905514	1.0611203375809906	0.288648	0.288648	chr1	156300270	0.5396314473182099	chr1:156300270:G:A
chr1:156300469	['C', 'T']	19959	3605.903327653603	438.5725642602482	-0.0020677859508974	0.0177857414534009	-0.1162608798916316	0.907447	0.907447	chr1	156300469	0.0421787307873942	chr1:156300469:C:T
chr1:156301535	['C', 'T']	19959	7290.191550142836	1083.5183876940632	0.0141090471013114	0.0129958395032125	1.0856587677790033	0.277643	0.277643	chr1	156301535	0.5565132715870436	chr1:156301535:C:T
chr1:156302480	['C', 'T']	19959	12045.087288050565	1696.7152926472245	0.011447108168064	0.0109973946477654	1.040892732751933	0.297938	0.297938	chr1	156302480	0.5258741018946181	chr1:156302480:C:T
chr1:156302552	['C', 'T']	19959	411.2837858567302	66.83594860381857	0.0781571169789292	0.0503470720780385	1.5523666770092373	0.12059	0.12059	chr1	156302552	0.9186887048400196	chr1:156302552:C:T
chr1:156303270	['C', 'T']	19959	10490.576819001804	1482.1487449357228	0.0107482832035183	0.0114637618893955	0.9375877924907848	0.348468	0.348468	chr1	156303270	0.4578370972259581	chr1:156303270:C:T
chr1:156303555	['A', 'C']	19959	4815.343576698055	626.3839578282968	0.003061162703253	0.0156363363496069	0.1957723749866791	0.84479	0.84479	chr1	156303555	0.0732512356371133	chr1:156303555:A:C
chr1:156303767	['T', 'C']	19959	2755.9665697674413	310.4843760176401	-0.0092546208807581	0.0201289749534914	-0.4597661282872701	0.645689	0.645689	chr1	156303767	0.1899766122003141	chr1:156303767:T:C
chr1:156304672	['T', 'C']	19959	3608.89304517876	438.3468610540514	-0.002356507068669	0.0177856102849535	-0.1324951480952361	0.894594	0.894594	chr1	156304672	0.0483740189463148	chr1:156304672:T:C
chr1:156304794	['C', 'G']	19959	3420.455726684392	423.3050923432865	0.0004735681237226	0.0182457561531699	0.025954973844172	0.979294	0.979294	chr1	156304794	0.0090869063484789	chr1:156304794:C:G
chr1:156304949	['G', 'A']	19959	3419.1991780272656	420.278248072021	-0.0004163589976878	0.0182402227311307	-0.0228264206981022	0.981789	0.981789	chr1	156304949	0.0079818380602102	chr1:156304949:G:A
chr1:156305490	['G', 'A']	19959	12036.015184925329	1698.439412320159	0.0116764836018627	0.0109907277859712	1.0623940315187197	0.28807	0.28807	chr1	156305490	0.5405019673803083	chr1:156305490:G:A
chr1:156305517	['G', 'A']	19959	4743.475321942176	614.1941775097685	0.0029512578510125	0.015605156666786	0.1891206806846075	0.85	0.85	chr1	156305517	0.0705810742857072	chr1:156305517:G:A
chr1:156305680	['A', 'C']	19959	9203.611258709709	1172.0880919836727	-0.0077017808739753	0.0119645698409352	-0.6437156518260041	0.519767	0.519767	chr1	156305680	0.2841912973106766	chr1:156305680:A:C
chr1:156306425	['C', 'T']	19959	7200.297351524879	1060.9827566706065	0.013446780616602	0.013055569466755	1.029965077421034	0.303039	0.303039	chr1	156306425	0.5185014758051154	chr1:156306425:C:T
chr1:156306955	['A', 'G']	19959	4741.187731783102	612.7461534980922	0.0026555790648085	0.0156084748313295	0.1701369988743668	0.864904	0.864904	chr1	156306955	0.063032094366392	chr1:156306955:A:G
chr1:156307185	['G', 'A']	19959	1033.9985834260872	120.16844936691018	-0.017173397682041	0.0317775149774366	-0.5404260746705625	0.588909	0.588909	chr1	156307185	0.2299518085255172	chr1:156307185:G:A
chr1:156308384	['T', 'C']	19959	4747.091948260303	614.2046942324873	0.002798378775722	0.0156015313163252	0.179365648088265	0.857652	0.857652	chr1	156308384	0.0666888952953996	chr1:156308384:T:C
chr1:156309385	['G', 'C']	19959	4741.950338261087	613.7805995124924	0.0028697727287382	0.0156033062718881	0.183920810034257	0.854077	0.854077	chr1	156309385	0.0685029733770069	chr1:156309385:G:C
chr1:156311229	['G', 'C']	19959	3421.3428370997644	422.1216611471181	-1.1543947911757232e-05	0.0182277120868537	-0.0006333185348084	0.999495	0.999495	chr1	156311229	0.0002193741099872	chr1:156311229:G:C
chr1:156312433	['A', 'G']	19959	32120.21862003308	4375.337837637605	0.0083031500555536	0.0126712594918215	0.6552742496444641	0.512299	0.512299	chr1	156312433	0.2904764918591767	chr1:156312433:A:G
chr1:156312858	['A', 'G']	19959	32110.4352793786	4371.293163778116	0.0080494157415915	0.0126654683088914	0.6355403168109222	0.525083	0.525083	chr1	156312858	0.279772042131352	chr1:156312858:A:G
chr1:156313294	['T', 'G']	19959	5011.778043721029	636.6003952682069	-0.0004401972948666	0.0157602172635137	-0.0279309153869161	0.977718	0.977718	chr1	156313294	0.0097863892861817	chr1:156313294:T:G
chr1:156313923	['C', 'A']	19959	4747.947125514194	615.2753536792138	0.0030306805125484	0.0156086307135491	0.1941669687859102	0.846047	0.846047	chr1	156313923	0.0726055101599423	chr1:156313923:C:A
chr1:156314744	['C', 'A']	19959	3439.650806411093	423.8300833805045	-0.0003650217195355	0.0182080844536547	-0.0200472334398866	0.984006	0.984006	chr1	156314744	0.0070022534396472	chr1:156314744:C:A
chr1:156315073	['A', 'G']	19959	3416.855968728074	422.163717517105	0.0001681203556195	0.0182431852980193	0.0092155154307286	0.992647	0.992647	chr1	156315073	0.0032051656111814	chr1:156315073:A:G
chr1:156315722	['G', 'T']	19959	3603.541641611546	441.6309157730087	-0.0012125324565328	0.0177900901180326	-0.0681577467279802	0.945661	0.945661	chr1	156315722	0.0242645213306881	chr1:156315722:G:T
chr1:156316204	['T', 'C']	19959	4883.244663793967	627.4328681722354	0.0011816816111192	0.0154241997585267	0.0766121827789473	0.938933	0.938933	chr1	156316204	0.0273653968376535	chr1:156316204:T:C
chr1:156316632	['C', 'T']	19959	9166.459264455356	1150.8488466719002	-0.0096653922863782	0.0119735783531599	-0.8072267121238222	0.419546	0.419546	chr1	156316632	0.3772204151667823	chr1:156316632:C:T
chr1:156317612	['T', 'C']	19959	12045.62110960758	1697.513484374927	0.0115129563556417	0.010986991699929	1.0478715803267684	0.29471	0.29471	chr1	156317612	0.5306051275666458	chr1:156317612:T:C
chr1:156321574	['T', 'C']	19959	9171.91907601343	1152.9585939946526	-0.0094658914766648	0.0119735661659597	-0.7905657634043827	0.429207	0.429207	chr1	156321574	0.3673332036758377	chr1:156321574:T:C
chr1:156322575	['A', 'G']	19959	12091.640636807871	1716.4636538183086	0.0134628005213122	0.0110185818900182	1.2218269697217716	0.221788	0.221788	chr1	156322575	0.6540619553679552	chr1:156322575:A:G
chr1:156323264	['CCATT', 'C']	19959	11934.381503759396	1675.0441467726555	0.0111978777630111	0.01101852554493	1.0162773337820648	0.30951	0.30951	chr1	156323264	0.5093253147386616	chr1:156323264:CCATT:C
chr1:156323487	['T', 'C']	19959	27798.356638099533	3784.1995069315926	0.0053565992446472	0.010939804920823	0.489643031426579	0.624392	0.624392	chr1	156323487	0.2045426699563732	chr1:156323487:T:C
chr1:156323701	['G', 'A']	19959	9173.813759903722	1153.828614725445	-0.0093520898553771	0.0119765844949332	-0.7808645160340699	0.434891	0.434891	chr1	156323701	0.3616195798968192	chr1:156323701:G:A
chr1:156324106	['C', 'T']	19959	7196.244962406014	1062.0848891028577	0.0138610409710629	0.0130532405859504	1.0618850453106594	0.288301	0.288301	chr1	156324106	0.5401538512166181	chr1:156324106:C:T
chr1:156324180	['G', 'A']	19959	3418.5415037593984	421.3599871377853	-0.0002567756588384	0.0182420552811886	-0.0140760267897685	0.988769	0.988769	chr1	156324180	0.0049051580926234	chr1:156324180:G:A
chr1:156324358	['C', 'A']	19959	2748.550839388625	307.82314076885604	-0.0112279520494961	0.0201493816862556	-0.5572355630721393	0.577373	0.577373	chr1	156324358	0.2385435291237786	chr1:156324358:C:A
chr1:156324420	['G', 'A']	19959	4740.950137810072	615.7446701949303	0.0032406096779808	0.0156081417754409	0.20762302935253	0.835525	0.835525	chr1	156324420	0.0780405509176721	chr1:156324420:G:A
chr1:156325662	['C', 'T']	19959	6658.003760529484	1009.2356074602786	0.0184482567394532	0.0134654188815099	1.3700469997844211	0.170688	0.170688	chr1	156325662	0.7677970103262367	chr1:156325662:C:T
chr1:156326972	['A', 'T']	19959	3420.2841376542583	421.82895952698726	-9.343800341111232e-05	0.0182452279880418	-0.0051212296975599	0.995914	0.995914	chr1	156326972	0.0017781625180757	chr1:156326972:A:T
chr1:156327497	['T', 'C']	19959	3414.026311832808	423.24280211001445	0.0002113227216558	0.0182552311408222	0.0115760090916209	0.990764	0.990764	chr1	156327497	0.004029782148162	chr1:156327497:T:C
chr1:156330056	['C', 'T']	19959	4698.531137184114	616.3703572259573	0.0043217652470231	0.0156891168582415	0.2754626207499334	0.782964	0.782964	chr1	156330056	0.1062582059634814	chr1:156330056:C:T
chr1:156330125	['T', 'A']	19959	4697.706103427541	617.5312809420832	0.0045887904667265	0.015685840005446	0.2925434956070783	0.769874	0.769874	chr1	156330125	0.1135803470124397	chr1:156330125:T:A
chr1:156330291	['A', 'G']	19959	4696.941317965422	617.1490416560611	0.0046716746921517	0.0156869364390038	0.2978066947817908	0.765854	0.765854	chr1	156330291	0.1158540150120813	chr1:156330291:A:G
chr1:156330319	['T', 'C']	19959	7201.721651550834	1061.4239813389538	0.0137094496316532	0.0130454962871142	1.050895215477145	0.293319	0.293319	chr1	156330319	0.5326598042956219	chr1:156330319:T:C
chr1:156330892	['C', 'T']	19959	4699.828750627197	616.9108284818595	0.0043078354922417	0.0156926448387076	0.2745130305642278	0.783693	0.783693	chr1	156330892	0.1058540323630595	chr1:156330892:C:T
chr1:156332784	['A', 'C']	19959	4696.0	617.3766761411375	0.0048347728636445	0.0156869009329321	0.3082044620741286	0.75793	0.75793	chr1	156332784	0.1203709025705083	chr1:156332784:A:C
chr1:156333283	['C', 'A']	19959	9431.47181563377	1188.9641471036018	-0.0103176227863233	0.0121303169145419	-0.8505649818558729	0.395021	0.395021	chr1	156333283	0.4033798159135567	chr1:156333283:C:A
chr1:156334170	['C', 'T']	19959	2767.5217303518275	310.35043699013204	-0.0111216121607196	0.0201630291061181	-0.551584392512976	0.581239	0.581239	chr1	156334170	0.2356452530860852	chr1:156334170:C:T
chr1:156334991	['A', 'G']	19959	12037.603116544744	1701.4114383430133	0.0120082055278428	0.0109918313232633	1.0924663210968684	0.274641	0.274641	chr1	156334991	0.5612346282624284	chr1:156334991:A:G
chr1:156335371	['C', 'T']	19959	7294.096361996392	1085.4694693365452	0.0144960209223675	0.0129917686044324	1.115785030024465	0.264528	0.264528	chr1	156335371	0.577528351598942	chr1:156335371:C:T
chr1:156335495	['G', 'A']	19959	3417.0	422.23834244462574	7.36663081798241e-05	0.0182413178093387	0.0040384312663041	0.996778	0.996778	chr1	156335495	0.0014015559417676	chr1:156335495:G:A
chr1:156336310	['AACTATTATCAGATTCTCAAAGGGCTGGTGACCCTAAG', 'A']	19959	3417.7123665346626	422.1320145550944	8.343820942589614e-05	0.0182443612426349	0.004573369728665	0.996351	0.996351	chr1	156336310	0.0015876389766437	chr1:156336310:AACTATTATCAGATTCTCAAAGGGCTGGTGACCCTAAG:A
chr1:156339581	['G', 'C']	19959	3348.503307276007	408.9092560324997	-0.0008302434097873	0.0184137502191372	-0.0450882302576538	0.964037	0.964037	chr1	156339581	0.015906297437976	chr1:156339581:G:C
chr1:156341374	['G', 'T']	19959	4816.2065250075175	626.4278848077488	0.002584426086283	0.0154979229046444	0.1667595136577007	0.867561	0.867561	chr1	156341374	0.0616999793243831	chr1:156341374:G:T
chr1:156342540	['T', 'A']	19959	3418.171259645256	422.5981220396057	0.0002098994300686	0.0182394660095564	0.0115079810976174	0.990818	0.990818	chr1	156342540	0.0040061122702275	chr1:156342540:T:A
chr1:156343491	['A', 'T']	19959	6778.339613187694	991.3026882046976	0.0116754307794143	0.013375241813163	0.8729136222362808	0.382721	0.382721	chr1	156343491	0.4171177072714454	chr1:156343491:A:T
chr1:156344313	['T', 'C']	19959	11603.06941659984	1620.8491193157963	0.0095963441362168	0.0111156951622591	0.8633147991318771	0.387975	0.387975	chr1	156344313	0.4111962581992173	chr1:156344313:T:C
chr1:156344356	['A', 'G']	19959	3419.342636668838	421.8336268612088	-5.6713873194678704e-05	0.0182375660363315	-0.0031097281886024	0.997519	0.997519	chr1	156344356	0.0010788234441509	chr1:156344356:A:G
chr1:156344361	['A', 'G']	19959	685.0343220763604	143.49017884753997	0.0734232193272685	0.0390294089274294	1.881228062248914	0.0599555	0.0599555	chr1	156344361	1.2221709708622557	chr1:156344361:A:G
chr1:156344836	['A', 'G']	19959	11842.78006614552	1659.3818841063726	0.0100853448489935	0.0110540941642661	0.91236284937718	0.361589	0.361589	chr1	156344836	0.4417847897894981	chr1:156344836:A:G
chr1:156348350	['C', 'A']	19959	3465.611874236896	428.5761276686289	-5.519558759314769e-05	0.0182817939869061	-0.0030191559773991	0.997591	0.997591	chr1	156348350	0.0010474776008534	chr1:156348350:C:A
chr1:156351105	['CAGT', 'C']	19959	3953.198065938471	477.2024622765777	-0.0046810702160931	0.0170572893726976	-0.2744322449958403	0.783755	0.783755	chr1	156351105	0.1058196755513604	chr1:156351105:CAGT:C
chr1:156353223	['G', 'GA']	19959	3955.18899413622	482.8773189602237	-0.0035197284625667	0.0170604613257363	-0.206309102395552	0.836552	0.836552	chr1	156353223	0.0775070581550762	chr1:156353223:G:GA
chr1:156353931	['T', 'C']	19959	11853.781719783525	1540.3032536029182	-0.0044889457183975	0.011011349407053	-0.4076653598442947	0.683524	0.683524	chr1	156353931	0.1652462318136784	chr1:156353931:T:C
chr1:156354285	['T', 'C']	19959	12438.202879646818	1673.913847296802	-0.0025600940054049	0.0109288797762206	-0.2342503584836999	0.814793	0.814793	chr1	156354285	0.0889527107401504	chr1:156354285:T:C
chr1:156355450	['G', 'A']	19959	679.5106799037304	141.59032632224623	0.072239103675511	0.0391914726970398	1.8432352423686136	0.0653095	0.0653095	chr1	156355450	1.1850236411216837	chr1:156355450:G:A
chr1:156357104	['T', 'A']	19959	18322.26195488721	2552.196917405201	0.0059182316077494	0.0101147974832764	0.5851062878455595	0.558483	0.558483	chr1	156357104	0.2529900420981646	chr1:156357104:T:A
chr1:156359231	['A', 'T']	19959	2630.0	426.4665896992493	0.0267933121072248	0.0202975445195478	1.3200272614956523	0.186841	0.186841	chr1	156359231	0.7285278169712828	chr1:156359231:A:T
chr1:156362428	['G', 'A']	19959	3414.513229104029	425.94062862735547	0.0013904345924181	0.0182476493911212	0.0761980111857409	0.939262	0.939262	chr1	156362428	0.027213247688063	chr1:156362428:G:A
chr1:156362540	['C', 'G']	19959	3950.583479524837	472.8630323214945	-0.0056867695468892	0.0170732400560627	-0.3330808638674195	0.739077	0.739077	chr1	156362540	0.1313103127106487	chr1:156362540:C:G
chr1:156362745	['C', 'T']	19959	15480.531782634853	2105.05135701126	0.0024002010057805	0.0103830118896259	0.2311661617356556	0.817188	0.817188	chr1	156362745	0.087678019391581	chr1:156362745:C:T
chr1:156364040	['G', 'A']	19959	32220.61434011424	4395.552214493481	0.0099810232068417	0.0127413334704521	0.7833578196495901	0.433426	0.433426	chr1	156364040	0.3630850401370005	chr1:156364040:G:A
chr1:156364325	['C', 'T']	19959	9280.394918821406	1211.4383733420025	-0.0024608026382736	0.0118952985160829	-0.2068718691629726	0.836112	0.836112	chr1	156364325	0.07773554346527	chr1:156364325:C:T
chr1:156366342	['C', 'T']	19959	22124.43397644701	3201.4348413745274	0.0187456478084869	0.0101004845093522	1.8559157029675208	0.0634803	0.0634803	chr1	156366342	1.1973610294906505	chr1:156366342:C:T
chr1:156367001	['T', 'C']	19959	26816.061344158778	3851.234827826778	0.0203819351243233	0.0107192725402395	1.90142894938166	0.0572602	0.0572602	chr1	156367001	1.2421471393960708	chr1:156367001:T:C
chr1:156367081	['AG', 'A']	19959	5667.851924233313	820.7939353717629	0.0044802710350766	0.014435975900196	0.3103545659850986	0.756295	0.756295	chr1	156367081	0.1213087707920279	chr1:156367081:AG:A
chr1:156367085	['T', 'C']	19959	8812.71389878116	1240.8359710181512	0.0094405593135692	0.0121395663912188	0.777668576399734	0.436774	0.436774	chr1	156367085	0.3597432219347387	chr1:156367085:T:C
chr1:156368727	['G', 'A']	19959	4923.246668002807	691.8473204879955	0.005602146589271	0.0153584206925766	0.3647605897381606	0.715294	0.715294	chr1	156368727	0.1455154178715771	chr1:156368727:G:A
chr1:156370422	['A', 'G']	19959	15180.918124246064	2177.540035653656	0.0081596450747738	0.0103850485551654	0.7857108256576548	0.432046	0.432046	chr1	156370422	0.3644700113271627	chr1:156370422:A:G
chr1:156370827	['A', 'G']	19959	32765.49147955092	4534.265108652878	0.015585628093192	0.0130477811061626	1.1945041050566605	0.232295	0.232295	chr1	156370827	0.6339601380076816	chr1:156370827:A:G
chr1:156372024	['G', 'C']	19959	8995.450696462573	1310.2380850951972	0.0136437184977636	0.0120569096203599	1.1316099172481224	0.257812	0.257812	chr1	156372024	0.5886968720388838	chr1:156372024:G:C
chr1:156372515	['T', 'A']	19959	5057.760222489477	709.3058052968294	0.0060502259159591	0.015191796859214	0.3982561096641873	0.690446	0.690446	chr1	156372515	0.160870282065928	chr1:156372515:T:A
chr1:156372574	['G', 'A']	19959	843.0	154.80987996882868	0.0330303627753556	0.0349757207353273	0.9443797606147152	0.344987	0.344987	chr1	156372574	0.4621972699546623	chr1:156372574:G:A
chr1:156372826	['CTG', 'C']	19959	844.0	153.60332397740962	0.0313652543986726	0.034956626340215	0.8972620553657149	0.36959	0.36959	chr1	156372826	0.4322797880027211	chr1:156372826:CTG:C
chr1:156373010	['G', 'A']	19959	14117.41464147918	2042.8233410308333	0.014828946509064	0.0105326324515062	1.4079050586203046	0.159175	0.159175	chr1	156373010	0.7981251414641206	chr1:156373010:G:A
chr1:156373126	['A', 'G']	19959	9063.362297053518	1327.184866565594	0.0144235133541246	0.0120235657912547	1.1996036454190262	0.230308	0.230308	chr1	156373126	0.6376909760804421	chr1:156373126:A:G
chr1:156373152	['A', 'G']	19959	31072.67047504509	4319.149544132356	0.0139781420741838	0.0120676475878934	1.158315402598186	0.246749	0.246749	chr1	156373152	0.6077445987205827	chr1:156373152:A:G
chr1:156373816	['T', 'C']	19959	1108.0	170.2300143605414	0.0061756851291581	0.0303986161739958	0.2031567849605282	0.839015	0.839015	chr1	156373816	0.0762302747386472	chr1:156373816:T:C
chr1:156373901	['C', 'T']	19959	8797.0	1243.0575804076632	0.0071351484201695	0.012220573066719	0.5838636519919895	0.559319	0.559319	chr1	156373901	0.252340427489199	chr1:156373901:C:T
chr1:156374055	['G', 'C']	19959	3723.7462791280377	411.1635140737419	-0.0357950448777077	0.0174110523658904	-2.055880605346581	0.039807	0.039807	chr1	156374055	1.4000405511910714	chr1:156374055:G:C
chr1:156375164	['C', 'T']	19959	5023.265112781956	696.5058388040402	-0.0051479931295572	0.0152013867154822	-0.3386528627887687	0.734875	0.734875	chr1	156375164	0.1337865268028618	chr1:156375164:C:T
chr1:156375559	['A', 'T']	19959	6909.461827660533	971.211133009682	0.0078911406240715	0.0133351831614883	0.5917534486411038	0.554022	0.554022	chr1	156375559	0.2564729892627308	chr1:156375559:A:T
chr1:156375715	['T', 'A']	19959	30989.21057379103	4279.03785419692	0.0099635170765341	0.0120526938304029	0.826663086006643	0.408438	0.408438	chr1	156375715	0.3888738590861514	chr1:156375715:T:A
chr1:156376616	['G', 'A']	19959	5011.255387390998	691.3768170325184	-0.005696077537364	0.0152171033143941	-0.3743207507815265	0.70817	0.70817	chr1	156376616	0.149862475079209	chr1:156376616:G:A
chr1:156376689	['C', 'T']	19959	8790.08284883721	1242.4931040407548	0.0072590284516736	0.0122232118697187	0.5938724231441047	0.552604	0.552604	chr1	156376689	0.2575859757864268	chr1:156376689:C:T
chr1:156377340	['G', 'A']	19959	8794.321858087793	1245.2846154090955	0.0074205128570389	0.0122252669228148	0.606981663786071	0.54387	0.54387	chr1	156377340	0.2645048963122187	chr1:156377340:G:A
chr1:156377518	['A', 'G']	19959	5012.753457606736	692.0384663717441	-0.0057145459792497	0.0152116755271075	-0.3756684113506328	0.707167	0.707167	chr1	156377518	0.150478013906031	chr1:156377518:A:G
chr1:156378043	['T', 'A']	19959	6932.347329391723	967.2611308199812	0.0066212384228498	0.0133174516752631	0.4971850909846848	0.619064	0.619064	chr1	156378043	0.2082644504789926	chr1:156378043:T:A
chr1:156379244	['C', 'T']	19959	8794.321858087793	1241.2440005447572	0.0068997858753739	0.0122231381295163	0.5644856339070855	0.57243	0.57243	chr1	156379244	0.2422776137434238	chr1:156379244:C:T
chr1:156380381	['A', 'G']	19959	10927.565033911083	1442.132291436105	-0.0014310553756782	0.0113296991616611	-0.1263100948453086	0.899488	0.899488	chr1	156380381	0.0460046261689535	chr1:156380381:A:G
chr1:156381275	['C', 'A']	19959	3867.581328923632	464.34738505202137	-0.0138445168956014	0.0172649728481655	-0.8018846607727199	0.422629	0.422629	chr1	156381275	0.3740407057980012	chr1:156381275:C:A
chr1:156381908	['G', 'A']	19959	21762.271046301863	3014.034351081704	0.0049747244705506	0.0100865378390329	0.4932043630768362	0.621874	0.621874	chr1	156381908	0.2062976002737467	chr1:156381908:G:A
chr1:156382221	['G', 'A']	19959	8605.431155426395	1072.6371918240245	-0.0132624033712275	0.012272118621017	-1.0806938704548212	0.279846	0.279846	chr1	156382221	0.5530808963339632	chr1:156382221:G:A
chr1:156382222	['T', 'C']	19959	12847.436914131033	1760.3711420083548	0.0012149051403069	0.0108182460883502	0.11230148865029	0.910585	0.910585	chr1	156382222	0.0406795080700912	chr1:156382222:T:C
chr1:156382605	['C', 'T']	19959	15638.783545445436	2139.728565034494	0.0023708724739098	0.0103440464012507	0.2292016472028906	0.818715	0.818715	chr1	156382605	0.0868672526572816	chr1:156382605:C:T
chr1:156382656	['G', 'T']	19959	11406.285943372588	1588.610319913608	0.0054347923990116	0.011142267166866	0.487763604805062	0.625723	0.625723	chr1	156382656	0.2036178811588052	chr1:156382656:G:T
chr1:156384502	['A', 'G']	19959	22622.934292301525	3051.603364044213	-0.0037249633698978	0.0102708464788592	-0.3626734541856001	0.716853	0.716853	chr1	156384502	0.1445698929153719	chr1:156384502:A:G
chr1:156384575	['A', 'G']	19959	34361.0	4660.456831639272	-0.0027507524339186	0.0146530554446649	-0.1877255187019804	0.851094	0.851094	chr1	156384575	0.0700224711412546	chr1:156384575:A:G
chr1:156385456	['CA', 'C']	19959	5472.0	724.557020047606	-0.0074253384219407	0.0146955991248183	-0.5052763319734686	0.61337	0.61337	chr1	156385456	0.2122774692291003	chr1:156385456:CA:C
chr1:156385653	['T', 'A']	19959	21569.645581675104	2949.1132141825083	0.0007804512235089	0.0102342645406917	0.0762586525300242	0.939214	0.939214	chr1	156385653	0.0272354424194686	chr1:156385653:T:A
chr1:156387343	['A', 'G']	19959	36320.8197715202	4930.350751951597	0.0017026122645892	0.0179123044757483	0.0950526643232565	0.924274	0.924274	chr1	156387343	0.0341992635763431	chr1:156387343:A:G
chr1:156388266	['C', 'G']	19959	2400.0	292.2786434555799	-0.0178909010955077	0.021265587715392	-0.8413076250207867	0.400186	0.400186	chr1	156388266	0.3977381086760645	chr1:156388266:C:G
chr1:156390453	['C', 'T']	19959	5468.273975348231	755.1330362174132	-7.833233471635272e-05	0.0147139697764754	-0.0053236710355073	0.995752	0.995752	chr1	156390453	0.0018488126232876	chr1:156390453:C:T
chr1:156391299	['TC', 'T']	19959	5011.502179686326	695.633823857242	0.0060212750952647	0.0152972627408474	0.3936178123675976	0.693867	0.693867	chr1	156391299	0.1587237668672659	chr1:156391299:TC:T
chr1:156392619	['C', 'T']	19959	6525.0	892.8267747066927	-0.0020563090147581	0.0136429946504498	-0.1507227018292722	0.880196	0.880196	chr1	156392619	0.0554206093948356	chr1:156392619:C:T
chr1:156392621	['G', 'A']	19959	7947.0	1110.5324191464274	0.0021401186860644	0.0126354567108297	0.1693740665685805	0.865504	0.865504	chr1	156392621	0.0627309206552385	chr1:156392621:G:A
chr1:156393145	['G', 'A']	19959	2873.0	285.9293665836859	-0.0320607244947855	0.0197030090670585	-1.62719939810554	0.103711	0.103711	chr1	156393145	0.9841751781727188	chr1:156393145:G:A
chr1:156394928	['G', 'A']	19959	21222.316477899167	2783.5000205565493	-0.008740121883049	0.0101370621360525	-0.8621947627177573	0.388591	0.388591	chr1	156394928	0.4105072621397363	chr1:156394928:G:A
chr1:156397279	['T', 'C']	19959	36286.45269491102	4946.811905433548	0.0034449235711349	0.0179026550795576	0.192425288641602	0.847411	0.847411	chr1	156397279	0.071905902845892	chr1:156397279:T:C
chr1:156397646	['G', 'T']	19959	8612.891753354435	1082.6261755184366	-0.0128228468369813	0.0122729876957894	-1.0448023867391745	0.296127	0.296127	chr1	156397646	0.5285219930955841	chr1:156397646:G:T
chr1:156398141	['A', 'G']	19959	6412.927830401444	885.6385717598276	0.0013815373738064	0.0137362560235439	0.1005759772851139	0.919888	0.919888	chr1	156398141	0.0362650465054978	chr1:156398141:A:G
chr1:156399267	['C', 'G']	19959	15176.041443247304	1996.9413031904176	-0.0053410073435743	0.010440146756863	-0.5115835503043455	0.608948	0.608948	chr1	156399267	0.2154197915662409	chr1:156399267:C:G
chr1:156399474	['A', 'G']	19959	33181.64996241543	4553.218057768185	0.0068081787067751	0.0135920447838325	0.5008943698356066	0.616451	0.616451	chr1	156399474	0.2101014385740928	chr1:156399474:A:G
chr1:156400023	['G', 'A']	19959	3047.0	319.56271780906445	-0.0246588718704635	0.0191823730691294	-1.285496418070795	0.198634	0.198634	chr1	156400023	0.7019464116887233	chr1:156400023:G:A
chr1:156400631	['G', 'A']	19959	3939.59215273602	534.6939304203631	-0.0050452596115042	0.0168936670536141	-0.2986479842116292	0.765212	0.765212	chr1	156400631	0.1162182280162535	chr1:156400631:G:A
chr1:156401570	['C', 'T']	19959	31913.796903187013	4420.382573452744	0.0127802690515173	0.0127143013695952	1.005188462976015	0.314818	0.314818	chr1	156401570	0.5019404444286356	chr1:156401570:C:T
chr1:156401899	['C', 'T']	19959	894.2240152350407	139.4754928429822	0.0319688929672433	0.0341418768896461	0.936354292137296	0.349102	0.349102	chr1	156401899	0.4570476631122728	chr1:156401899:C:T
chr1:156402054	['G', 'A']	19959	4964.746241731809	585.0356669429303	-0.0160155058135019	0.0153880297047347	-1.0407768974200835	0.297992	0.297992	chr1	156402054	0.5257953949925089	chr1:156402054:G:A
chr1:156403605	['T', 'A']	19959	32830.28977301197	4523.004745674767	0.0082544156999164	0.0133447182746735	0.6185530132608513	0.536218	0.536218	chr1	156403605	0.2706586115216108	chr1:156403605:T:A
chr1:156404464	['C', 'T']	19959	6093.22114758206	763.9321500069452	-0.0106209664466936	0.0140427206702173	-0.7563325295802058	0.449459	0.449459	chr1	156404464	0.3473099188047798	chr1:156404464:C:T
chr1:156404926	['A', 'G']	19959	26537.318366324227	3696.06348801779	0.0053637719312244	0.0108053337603234	0.4964003935648788	0.619617	0.619617	chr1	156404926	0.2078766753142031	chr1:156404926:A:G
chr1:156408245	['C', 'G']	19959	13659.368742797014	1908.674595412305	0.0061080454321355	0.0106058344349973	0.5759137076456761	0.56468	0.56468	chr1	156408245	0.2481975939586334	chr1:156408245:C:G
chr1:156408633	['T', 'C']	19959	26974.0544197234	3704.75831346891	0.0006554021768529	0.0108969339649058	0.0601455582793944	0.95204	0.95204	chr1	156408633	0.0213448043315624	chr1:156408633:T:C
chr1:156410632	['T', 'TA']	19959	6312.581387190539	887.99776035108	0.0007602867131752	0.013811054648564	0.0550491423371722	0.9561	0.9561	chr1	156410632	0.0194966818066049	chr1:156410632:T:TA
chr1:156416995	['T', 'C']	19959	6255.626847722604	885.5081953430911	0.0015914324667768	0.0138669419621786	0.1147644860068952	0.908633	0.908633	chr1	156416995	0.0416114944004947	chr1:156416995:T:C
chr1:156418262	['G', 'A']	19959	7621.763742045397	994.9288179626204	-0.0117137577081526	0.0128728667576585	-0.9099571935818908	0.362856	0.362856	chr1	156418262	0.4402656912531087	chr1:156418262:G:A
chr1:156420821	['C', 'G']	19959	7630.146873120866	990.462302627515	-0.0130216988741862	0.0128627115987324	-1.0123603234227383	0.311378	0.311378	chr1	156420821	0.5067120751851222	chr1:156420821:C:G
chr1:156420825	['C', 'A']	19959	7633.589562340199	991.034104695186	-0.0129851717553294	0.012864112427326	-1.0094106242220229	0.31279	0.31279	chr1	156420825	0.5047471399288168	chr1:156420825:C:A
chr1:156424168	['G', 'A']	19959	1487.1490203938467	188.04431784746305	-0.0086914958448622	0.0265102973047608	-0.3278535787413192	0.743026	0.743026	chr1	156424168	0.1289959891210289	chr1:156424168:G:A
chr1:156424283	['T', 'C']	19959	9290.86198947632	1271.0573160266506	0.000115453653414	0.0119653588089532	0.0096489921662581	0.992301	0.992301	chr1	156424283	0.0033565709802495	chr1:156424283:T:C
chr1:156424601	['C', 'T']	19959	2013.0	260.5435346906006	-0.0081486032749794	0.0230144661100672	-0.3540644061004312	0.723294	0.723294	chr1	156424601	0.1406851375265522	chr1:156424601:C:T
chr1:156424689	['C', 'T']	19959	5692.855682501503	823.8890619645409	0.0112907797330364	0.0144290498463378	0.7825033424430283	0.433928	0.433928	chr1	156424689	0.3625823253186936	chr1:156424689:C:T
chr1:156425952	['T', 'C']	19959	25357.5409630706	3600.069811434154	0.0146077700433739	0.010647747938242	1.3719117064096955	0.170106	0.170106	chr1	156425952	0.7692803676282575	chr1:156425952:T:C
chr1:156428189	['A', 'G']	19959	11044.213380105237	1565.8141173126949	0.0045670100769909	0.0113009482341294	0.4041262717404873	0.686124	0.686124	chr1	156428189	0.1635973891777885	chr1:156428189:A:G
chr1:156433909	['G', 'A']	19959	5919.889807576669	826.8582075506172	0.0095317753321174	0.0141710385893225	0.6726236240228265	0.501195	0.501195	chr1	156433909	0.2999932702462056	chr1:156433909:G:A
chr1:156435245	['A', 'G']	19959	37425.87513778936	5060.242212343228	-0.0027302201197056	0.0209362453299024	-0.1304063874245013	0.896246	0.896246	chr1	156435245	0.0475727696023071	chr1:156435245:A:G
chr1:156437284	['G', 'T']	19959	6537.498845960863	863.8054173073205	-0.0040785111881482	0.0136528249429649	-0.2987302045683804	0.765149	0.765149	chr1	156437284	0.1162539850074149	chr1:156437284:G:T
chr1:156438812	['A', 'G']	19959	2459.0	333.7995221814257	-0.0005807361281619	0.0209471510810474	-0.0277238716575347	0.977883	0.977883	chr1	156438812	0.0097131037952415	chr1:156438812:A:G
chr1:156439263	['G', 'T']	19959	37339.0	5059.695374162278	0.0008576106874221	0.0205829667350072	0.0416660386456137	0.966765	0.966765	chr1	156439263	0.0146790808357704	chr1:156439263:G:T
chr1:156439459	['A', 'G']	19959	3251.325800471013	470.3713902713243	0.0135654082129625	0.0184382969692061	0.7357191521330906	0.46191	0.46191	chr1	156439459	0.3354426355066294	chr1:156439459:A:G
chr1:156439666	['G', 'A']	19959	3545.8882930740706	308.569739135963	-0.0455008357456509	0.0183365352690296	-2.481430383552432	0.0130938	0.0130938	chr1	156439666	1.882934296953028	chr1:156439666:G:A
chr1:156442895	['T', 'C']	19959	39022.95515582724	5265.663430033401	-0.0353820754991331	0.0343731171396177	-1.0293531237047022	0.303326	0.303326	chr1	156442895	0.5180903619525221	chr1:156442895:T:C
chr1:156445689	['T', 'C']	19959	11434.71873120866	1592.1492930231232	-0.0025245988721641	0.0112117142638035	-0.2251750992544152	0.821845	0.821845	chr1	156445689	0.085210082693724	chr1:156445689:T:C
chr1:156445862	['A', 'G']	19959	39019.0	5270.531055399812	-0.0294384825080005	0.0343081289370988	-0.858061439665615	0.390869	0.390869	chr1	156445862	0.4079687722968609	chr1:156445862:A:G
chr1:156445881	['C', 'T']	19959	5621.845009019844	601.7614480051387	-0.0283425101316425	0.014882922277976	-1.904364586623167	0.0568771	0.0568771	chr1	156445881	1.2450625551423011	chr1:156445881:C:T
chr1:156449994	['G', 'A']	19959	18617.66397714744	2485.72424159024	-0.0003165114797729	0.0101536618445006	-0.0311721509559963	0.975133	0.975133	chr1	156449994	0.010936146120085	chr1:156449994:G:A
chr1:156450090	['G', 'A']	19959	5529.493383458646	750.2614121970068	0.0015565555934161	0.0146153469634825	0.1065014465482945	0.915186	0.915186	chr1	156450090	0.0384906320926283	chr1:156450090:G:A
chr1:156451862	['G', 'A']	19959	23532.895309211188	3166.735821576983	0.0002516967045298	0.0103209721305308	0.0243869183393436	0.980544	0.980544	chr1	156451862	0.0085329134409103	chr1:156451862:G:A
chr1:156452038	['G', 'T']	19959	23532.253207698475	3171.55677400523	0.000702148506942	0.0103201773573273	0.0680364767610841	0.945757	0.945757	chr1	156452038	0.0242204356020987	chr1:156452038:G:T
chr1:156453705	['C', 'T']	19959	6688.340415935856	782.0169556848608	-0.0275440396743209	0.0136280992022276	-2.0211211604490384	0.0432806	0.0432806	chr1	156453705	1.363706727224894	chr1:156453705:C:T
chr1:156455256	['C', 'T']	19959	6797.681164503683	909.5081304376172	-0.0002097917022433	0.0134466456111378	-0.0156017871155631	0.987552	0.987552	chr1	156455256	0.0054400271258249	chr1:156455256:C:T
chr1:156457960	['C', 'T']	19959	4647.23283896182	772.1698349727149	0.0274350173148469	0.0156863750383836	1.7489711451954342	0.0803114	0.0803114	chr1	156457960	1.0952228033428737	chr1:156457960:C:T
chr1:156458481	['C', 'T']	19959	2529.126716103818	335.1515407059518	-0.0051116591616517	0.0207376467444237	-0.2464917656592952	0.805304	0.805304	chr1	156458481	0.0940401437318455	chr1:156458481:C:T
chr1:156459163	['C', 'G']	19959	2477.4965171636186	350.9323976004374	0.0055911293651919	0.0208852173972393	0.2677075013799471	0.788927	0.788927	chr1	156459163	0.1029631805217681	chr1:156459163:C:G
chr1:156459328	['C', 'T']	19959	4736.414036163049	792.4824756184404	0.0294347155982607	0.0157188174766059	1.8725782421017323	0.0611413	0.0611413	chr1	156459328	1.2136653314453194	chr1:156459328:C:T
chr1:156460957	['C', 'T']	19959	11907.59660286602	1406.225363003441	-0.027778826413666	0.0110899930797003	-2.5048551621293385	0.0122581	0.0122581	chr1	156460957	1.911576840051045	chr1:156460957:C:T
chr1:156461549	['G', 'A']	19959	37782.0	5050.783892981664	-0.0401695128003429	0.0224900017508075	-1.786105365638785	0.0740974	0.0740974	chr1	156461549	1.1301970306908924	chr1:156461549:G:A
chr1:156462954	['T', 'C']	19959	39274.96778234292	5299.701607594943	-0.0373838980787311	0.0403066073029236	-0.9274880864512616	0.353684	0.353684	chr1	156462954	0.4513845864077008	chr1:156462954:T:C
chr1:156463126	['G', 'A']	19959	7438.490754196944	1046.672018174506	0.0069635562184456	0.0129654340021188	0.5370862415641209	0.591214	0.591214	chr1	156463126	0.2282552903595818	chr1:156463126:G:A
chr1:156464911	['G', 'T']	19959	11621.164503682918	1355.2757714609288	-0.0298255239560191	0.0111766412992174	-2.6685587519130007	0.00762391	0.00762391	chr1	156464911	2.117822239171157	chr1:156464911:G:T
chr1:156468406	['G', 'A']	19959	5297.530841308813	715.6287613592053	0.0004522125533395	0.0148530777933869	0.0304457136514057	0.975712	0.975712	chr1	156468406	0.0106783537148398	chr1:156468406:G:A
chr1:156469208	['T', 'C']	19959	17812.46226320537	2542.3477791290024	0.0119703866892825	0.0101592170494992	1.1782784668305275	0.2387	0.2387	chr1	156469208	0.6221475809932454	chr1:156469208:T:C
chr1:156469768	['T', 'C']	19959	39123.92042892218	5259.044072135001	-0.0576412358276149	0.0362785572192324	-1.5888513834573756	0.11211	0.11211	chr1	156469768	0.9503556474307	chr1:156469768:T:C
chr1:156471255	['C', 'T']	19959	513.0514105326451	84.48101567947428	0.0411017647847702	0.0448903337616963	0.9156039026789602	0.359886	0.359886	chr1	156471255	0.4438350475982896	chr1:156471255:C:T
chr1:156473861	['A', 'C']	19959	5153.516410282106	698.0510703573764	-0.0001523001823952	0.0150494707025516	-0.0101199693600808	0.991926	0.991926	chr1	156473861	0.0035207260216361	chr1:156473861:A:C
chr1:156475711	['C', 'T']	19959	594.0	112.34496948685994	0.0428292020983418	0.0417071760068584	1.0269024709632442	0.304479	0.304479	chr1	156475711	0.5164426554075379	chr1:156475711:C:T
chr1:156476658	['C', 'T']	19959	11636.749098015634	1352.3323407388575	-0.0303062274114775	0.0111708254320932	-2.712980128076236	0.00667383	0.00667383	chr1	156476658	2.175624860162832	chr1:156476658:C:T
chr1:156477111	['T', 'C']	19959	11640.082397754612	1351.4728675562606	-0.0303474667950333	0.0111734954193188	-2.716022664005653	0.00661283	0.00661283	chr1	156477111	2.1796126418220902	chr1:156477111:T:C
chr1:156478469	['T', 'C']	19959	38366.92228680229	5104.948246035421	-0.0664183441509128	0.0261104467659313	-2.543745985900739	0.0109746	0.0109746	chr1	156478469	1.959611299874774	chr1:156478469:T:C
chr1:156478778	['T', 'C']	19959	38341.84206042992	5105.001434515675	-0.0642282118921255	0.0259277716647497	-2.477197528681081	0.0132501	0.0132501	chr1	156478778	1.877780844045339	chr1:156478778:T:C
chr1:156480927	['G', 'A']	19959	8504.852232299443	1155.100406233012	0.0003827691181604	0.0123410559050785	0.0310159131523668	0.975257	0.975257	chr1	156480927	0.0108809238149783	chr1:156480927:G:A
chr1:156480948	['G', 'A']	19959	11616.74609140108	1359.8690034931835	-0.0291038634983762	0.011179782392583	-2.6032584961299894	0.00924107	0.00924107	chr1	156480948	2.034277740014561	chr1:156480948:G:A
chr1:156481081	['T', 'C']	19959	21389.28664495114	2704.06660968627	-0.0175100546077351	0.0101432742409602	-1.7262724236545353	0.0843139	0.0843139	chr1	156481081	1.0741008216307013	chr1:156481081:T:C
chr1:156481472	['C', 'T']	19959	5086.254835153823	710.7172326234079	0.0050957281064049	0.015114295921476	0.3371462443820763	0.73601	0.73601	chr1	156481472	0.133116284962344	chr1:156481472:C:T
chr1:156482301	['G', 'A']	19959	5112.256137889568	713.9056113077145	0.0048318746307704	0.015086582225531	0.3202762931019193	0.748762	0.748762	chr1	156482301	0.1256562043461762	chr1:156482301:G:A
chr1:156483078	['G', 'A']	19959	11655.75195429946	1355.710328685737	-0.030087796924394	0.0111686454565489	-2.6939521933478026	0.00706694	0.00706694	chr1	156483078	2.1507685959329828	chr1:156483078:G:A
chr1:156483455	['T', 'A']	19959	11655.335855675268	1355.394893641414	-0.0300968356986756	0.0111658335981046	-2.6954401061273536	0.00703546	0.00703546	chr1	156483455	2.152707501792765	chr1:156483455:T:A
chr1:156484520	['GAAC', 'G']	19959	596.0	112.63764443916008	0.0418766344096601	0.0416400035278606	1.005682777659738	0.31458	0.31458	chr1	156484520	0.502268891902633	chr1:156484520:GAAC:G
chr1:156484682	['C', 'T']	19959	5279.0	711.9952296112467	-0.0001923730454968	0.0148722203596199	-0.0129350588442834	0.98968	0.98968	chr1	156484682	0.0045052061090485	chr1:156484682:C:T
chr1:156484772	['A', 'G']	19959	28721.317047504508	3682.016416985297	-0.024075199966641	0.0112910845109486	-2.1322309600371945	0.033	0.033	chr1	156484772	1.4814860601221125	chr1:156484772:A:G
chr1:156485381	['G', 'A']	19959	11653.919464768967	1354.505801154733	-0.0302235338625329	0.0111654218686914	-2.706886870730939	0.00679752	0.00679752	chr1	156485381	2.1676495059358487	chr1:156485381:G:A
chr1:156486106	['G', 'A']	19959	8505.278412507516	1167.4254291798377	0.0022668919974319	0.0123346407312133	0.1837825719313761	0.854186	0.854186	chr1	156486106	0.0684475508822368	chr1:156486106:G:A
chr1:156486509	['C', 'T']	19959	11686.92773378771	1364.4259872759535	-0.0295210575872622	0.0111575798783228	-2.645829822344916	0.00815547	0.00815547	chr1	156486509	2.0885510054974388	chr1:156486509:C:T
chr1:156489048	['C', 'T']	19959	11645.750450992182	1354.6551894753495	-0.0299335692851034	0.0111686935584299	-2.6801316670122124	0.00736537	0.00736537	chr1	156489048	2.1328054314524265	chr1:156489048:C:T
chr1:156489125	['A', 'G']	19959	5886.474641675854	840.6600961030894	0.0084960999633795	0.0142058022783344	0.5980725197292865	0.549798	0.549798	chr1	156489125	0.2597968443225678	chr1:156489125:A:G
chr1:156489743	['C', 'T']	19959	11664.16881294784	1356.234037580395	-0.0299221875010645	0.0111579659352418	-2.6816883717629016	0.0073312	0.0073312	chr1	156489743	2.1348249324906963	chr1:156489743:C:T
chr1:156489907	['A', 'T']	19959	7717.933446927934	1084.5152343580262	0.0064991531179532	0.0127772240900981	0.5086514153719721	0.611002	0.611002	chr1	156489907	0.2139573681739069	chr1:156489907:A:T
chr1:156490516	['T', 'A']	19959	38727.0	5171.038819049304	-0.0684986181608494	0.029787978831174	-2.2995389700345665	0.0214846	0.0214846	chr1	156490516	1.6678727275937568	chr1:156490516:T:A
chr1:156490719	['C', 'T']	19959	7736.775266823672	1090.068706408017	0.0065236791267479	0.0127346571798516	0.5122775615090359	0.608462	0.608462	chr1	156490719	0.2157665393823709	chr1:156490719:C:T
chr1:156491597	['G', 'A']	19959	5273.528436137696	720.1828511571781	0.0011578526455714	0.0148741689463574	0.0778431823483499	0.937954	0.937954	chr1	156491597	0.0278184601668184	chr1:156491597:G:A
chr1:156491915	['A', 'T']	19959	11672.584828139092	1362.0958454691593	-0.0293074060827969	0.0111565036544243	-2.626934655390389	0.00862238	0.00862238	chr1	156491915	2.064372841112556	chr1:156491915:A:T
chr1:156493056	['T', 'C']	19959	38340.92098406654	5109.354007461506	-0.0605119850769857	0.0259022623986804	-2.336166013053303	0.0194924	0.0194924	chr1	156493056	1.710134685121118	chr1:156493056:T:C
chr1:156494637	['C', 'A']	19959	13040.653372081371	1485.1741524141064	-0.0337279608049993	0.0107624234798462	-3.133863006613557	0.00172771	0.00172771	chr1	156494637	2.7625291530430456	chr1:156494637:C:A
chr1:156495237	['C', 'G']	19959	5120.256538731336	717.2711504324703	0.0057311169047994	0.0150668219827414	0.3803799441822711	0.703667	0.703667	chr1	156495237	0.1526328156827881	chr1:156495237:C:G
chr1:156496907	['G', 'A']	19959	11666.584527507766	1357.2727267131727	-0.0301867316302654	0.0111549642906072	-2.706125348665025	0.00681312	0.00681312	chr1	156496907	2.166653961731545	chr1:156496907:G:A
chr1:156498451	['T', 'A']	19959	4310.0797333867895	429.26364011950153	-0.0311018303411108	0.0169287295621767	-1.8372217612005903	0.066192	0.066192	chr1	156498451	1.179194496448563	chr1:156498451:T:A
chr1:156499455	['T', 'C']	19959	39101.0	5256.172683416713	-0.0572604836178097	0.0357561753791213	-1.6014152243823372	0.109301	0.109301	chr1	156499455	0.961375864651439	chr1:156499455:T:C
chr1:156499572	['G', 'A']	19959	7622.145670475044	1071.4017047287912	0.0066453203898316	0.0128345239288328	0.5177691378877629	0.604625	0.604625	chr1	156499572	0.2185138996034883	chr1:156499572:G:A
chr1:156502290	['T', 'G']	19959	39119.0	5256.167295134101	-0.0584724739937554	0.0361254302391524	-1.6185959200115887	0.10555	0.10555	chr1	156502290	0.9765417623563248	chr1:156502290:T:G
chr1:156502373	['T', 'C']	19959	39262.96718108027	5293.340047507083	-0.0423100546676425	0.0398990358797014	-1.0604279961854346	0.288963	0.288963	chr1	156502373	0.5391577625187115	chr1:156502373:T:C
chr1:156502422	['A', 'G']	19959	5040.467560050562	690.0261674764223	0.0025686617149326	0.0152403286338171	0.1685437221631137	0.866157	0.866157	chr1	156502422	0.0624033804379267	chr1:156502422:A:G
chr1:156502752	['C', 'T']	19959	39118.0	5255.784554217592	-0.0584595601826586	0.0361040067288867	-1.6191986840032708	0.10542	0.10542	chr1	156502752	0.9770769881210614	chr1:156502752:C:T
chr1:156504327	['G', 'A']	19959	7629.146722790139	1053.3630778957809	0.003541863956444	0.0128216306856586	0.2762413021618006	0.782366	0.782366	chr1	156504327	0.1065900313457491	chr1:156504327:G:A
chr1:156505109	['CCCA', 'C']	19959	38303.69890399829	5116.165928082953	-0.0521961499852948	0.0257794571783415	-2.0247187372567	0.0429096	0.0429096	chr1	156505109	1.367445533908308	chr1:156505109:CCCA:C
chr1:156506194	['G', 'GTTCC']	19959	5240.262551357851	719.3581197198386	0.0033721911808743	0.0149147033427669	0.226098441475853	0.821127	0.821127	chr1	156506194	0.0855896673218945	chr1:156506194:G:GTTCC
chr1:156507028	['A', 'G']	19959	9668.501380037136	1435.0569144614672	0.0139913467673017	0.0118261149548557	1.1830890212645002	0.236788	0.236788	chr1	156507028	0.6256403106730887	chr1:156507028:A:G
chr1:156510496	['C', 'G']	19959	4686.234793065438	452.5276941888678	-0.0384267680398678	0.0159156464789179	-2.414401959151858	0.01577	0.01577	chr1	156510496	1.8021683066710967	chr1:156510496:C:G
chr1:156510532	['T', 'C']	19959	24648.46991030716	3469.203371438706	0.0052770890726641	0.0103997903236326	0.507422641076947	0.611864	0.611864	chr1	156510532	0.2133450984642156	chr1:156510532:T:C
chr1:156511039	['A', 'G']	19959	10604.59395670475	1300.2862898278636	-0.0231243759814128	0.0114627511302201	-2.017349562832971	0.0436724	0.0436724	chr1	156511039	1.3597929409360847	chr1:156511039:A:G
chr1:156511909	['G', 'A']	19959	26455.62749323444	3705.6879268243047	0.006349626072691	0.0106592548287821	0.5956913662994333	0.551388	0.551388	chr1	156511909	0.2585426897908044	chr1:156511909:G:A
chr1:156512344	['G', 'A']	19959	2442.244726161247	360.2044402463403	0.0106344423398417	0.0210426065854018	0.5053766650382228	0.6133	0.6133	chr1	156512344	0.212327035312507	chr1:156512344:G:A
chr1:156514526	['C', 'G']	19959	29097.91576890314	4117.907242367893	0.0151547192199828	0.0113338164675242	1.3371241067302413	0.181197	0.181197	chr1	156514526	0.7418489970247206	chr1:156514526:C:G
chr1:156515839	['A', 'T']	19959	796.0797715087438	86.03390199625295	-0.0282239167813766	0.0362294658285237	-0.7790320982087389	0.43597	0.43597	chr1	156515839	0.3605433944073712	chr1:156515839:A:T
chr1:156516217	['G', 'A']	19959	19556.91941869205	2363.747693450941	-0.0279305284700483	0.0101564115385715	-2.750039062908699	0.00596418	0.00596418	chr1	156516217	2.224449257937505	chr1:156516217:G:A
chr1:156516269	['A', 'G']	19959	10671.673398817278	1313.361632764264	-0.0228718417796849	0.0114284848334812	-2.0013013197234044	0.0453735	0.0453735	chr1	156516269	1.3431977190355164	chr1:156516269:A:G
chr1:156516817	['C', 'T']	19959	1772.0	273.01049561996126	0.020890826023652	0.0245324183079588	0.851559995488686	0.394469	0.394469	chr1	156516817	0.4039871208650458	chr1:156516817:C:T
chr1:156517574	['C', 'G']	19959	8893.020159470434	1047.7984738677485	-0.0144345664213354	0.0121261169776377	-1.190370045741342	0.233915	0.233915	chr1	156517574	0.6309419277917329	chr1:156517574:C:G
chr1:156517691	['T', 'C']	19959	8893.03025285972	1049.9406172988386	-0.0142718819455586	0.0121317379475886	-1.1764086899350976	0.239446	0.239446	chr1	156517691	0.6207924135490724	chr1:156517691:T:C
chr1:156517896	['C', 'T']	19959	10672.347135194748	1305.3400350951774	-0.0239251270551459	0.0114353948894631	-2.092199463718668	0.0364333	0.0364333	chr1	156517896	1.438501490111845	chr1:156517896:C:T
chr1:156517973	['C', 'T']	19959	1775.2668370414913	270.9170998480984	0.0194438812605108	0.0245148128620605	0.7931482638646821	0.427701	0.427701	chr1	156517973	0.3688597343259007	chr1:156517973:C:T
chr1:156518804	['C', 'G']	19959	1400.0	177.556873035063	-0.002131288789962	0.0274093062399368	-0.0777578524354125	0.938021	0.938021	chr1	156518804	0.0277874387189847	chr1:156518804:C:G
chr1:156519284	['C', 'CT']	19959	22214.67809351978	2799.630489546289	-0.0200153343621382	0.0102013024719354	-1.962037143512019	0.049772	0.049772	chr1	156519284	1.3030149075478754	chr1:156519284:C:CT
chr1:156519751	['G', 'A']	19959	12471.87462417318	1586.4691768745497	-0.016015488157594	0.010864520029576	-1.474109128980911	0.140468	0.140468	chr1	156519751	0.8524226010705452	chr1:156519751:G:A
chr1:156520182	['G', 'A']	19959	11374.989424619083	1452.292545309683	-0.0162104444484372	0.0112013153241061	-1.447191153841643	0.147859	0.147859	chr1	156520182	0.8301522353490419	chr1:156520182:G:A
chr1:156520797	['GC', 'G']	19959	6959.09201623816	839.9933509486309	-0.0123107783116738	0.0133596791622912	-0.9214875718289688	0.356807	0.356807	chr1	156520797	0.4475666340281105	chr1:156520797:GC:G
chr1:156521187	['A', 'G']	19959	6963.186494209654	843.2150291813296	-0.0120591134007565	0.0133578246558282	-0.9027752430853314	0.366656	0.366656	chr1	156521187	0.4357412037665003	chr1:156521187:A:G
chr1:156521478	['C', 'T']	19959	6499.9539918809205	750.7262731922641	-0.0171862565516839	0.0137481093915157	-1.2500814520933317	0.211284	0.211284	chr1	156521478	0.6751333897191393	chr1:156521478:C:T
chr1:156522375	['T', 'A']	19959	6966.698100916971	846.407636394482	-0.0116567740093924	0.0133520144306993	-0.8730348570168416	0.382655	0.382655	chr1	156522375	0.4171926075449754	chr1:156522375:T:A
chr1:156522555	['T', 'C']	19959	421.0421907100266	84.9501105985868	0.054752606953822	0.0494279686595204	1.1077252098094468	0.267994	0.267994	chr1	156522555	0.5718749290908414	chr1:156522555:T:C
chr1:156523135	['A', 'C']	19959	18371.60233537136	2418.6906408631	-1.895114951456595e-05	0.0101581684408077	-0.0018656069374115	0.998511	0.998511	chr1	156523135	0.0006471464037074	chr1:156523135:A:C
chr1:156523150	['C', 'T']	19959	14933.237369687247	1981.6486020403288	1.587741752208676e-05	0.0104965858138473	0.0015126268487359	0.998793	0.998793	chr1	156523150	0.0005245100451855	chr1:156523150:C:T
chr1:156523606	['C', 'T']	19959	7141.71563862304	904.318167807039	-0.0043692125155884	0.0132641459114684	-0.3294002150421695	0.741857	0.741857	chr1	156523606	0.129679801049958	chr1:156523606:C:T
chr1:156523757	['C', 'T']	19959	14876.236019242331	2012.3876191747515	0.0043976140792782	0.0105031801273435	0.4186935790837016	0.675445	0.675445	chr1	156523757	0.1704100088462119	chr1:156523757:C:T
chr1:156525124	['G', 'A']	19959	11220.124317282156	1396.8781919842388	-0.0219821145627737	0.0112420618588319	-1.95534545520262	0.0505563	0.0505563	chr1	156525124	1.2962247177237392	chr1:156525124:G:A
chr1:156525209	['G', 'A']	19959	14880.236620565243	1998.2256666368453	0.0029027475624415	0.0105003043595831	0.2764441356209166	0.78221	0.78221	chr1	156525209	0.1066766362015074	chr1:156525209:G:A
chr1:156525385	['A', 'G']	19959	445.1115064648693	73.9450908666416	0.0259378711874367	0.0477282265517736	0.5434492974361919	0.586827	0.586827	chr1	156525385	0.2314899124135353	chr1:156525385:A:G
chr1:156526994	['G', 'A']	19959	2888.1292171552072	450.7080571061045	0.0298507610792076	0.0194312788603048	1.5362221546924633	0.1245	0.1245	chr1	156526994	0.9048306485682448	chr1:156526994:G:A
chr1:156527038	['G', 'A']	19959	666.8422193106242	124.12930145088824	0.0659779141485116	0.0395755039007008	1.6671402166870024	0.0955022	0.0955022	chr1	156527038	1.0199866238418538	chr1:156527038:G:A
chr1:156527432	['T', 'C']	19959	2953.6278323641463	469.1533316740012	0.0319345571949112	0.0191571569136061	1.6669778996396976	0.0955345	0.0955345	chr1	156527432	1.0198397650246824	chr1:156527432:T:C
chr1:156527433	['G', 'A']	19959	2940.0311246992783	460.8852300341929	0.0297823893444869	0.0192026006158556	1.550956036647218	0.120928	0.120928	chr1	156527433	0.9174731297630796	chr1:156527433:G:A
chr1:156528881	['T', 'A']	19959	30097.52390258569	4220.2467551693135	0.0122870896319409	0.0118562773649553	1.036336216986541	0.300058	0.300058	chr1	156528881	0.5227947897959383	chr1:156528881:T:A
chr1:156530177	['T', 'C']	19959	30148.0	4228.671940222216	0.0128210541494891	0.0118712793945674	1.080006099035652	0.280153	0.280153	chr1	156530177	0.5526047225575773	chr1:156530177:T:C
chr1:156530336	['T', 'C']	19959	19838.98196031269	2730.0858736710384	-0.0011786690106413	0.0101226103378858	-0.1164392356613775	0.907306	0.907306	chr1	156530336	0.0422462171307937	chr1:156530336:T:C
chr1:156530812	['T', 'C']	19959	5462.54737686025	871.4324478721595	0.0288134104223501	0.0146021840490328	1.9732260821804024	0.0484836	0.0484836	chr1	156530812	1.3144051404488564	chr1:156530812:T:C
chr1:156533078	['C', 'T']	19959	1453.0	205.3619302745644	0.0045101379890472	0.0269530561702259	0.1673330831414	0.86711	0.86711	chr1	156533078	0.0619258052196124	chr1:156533078:C:T
chr1:156534155	['G', 'A']	19959	3627.181731636436	566.664624771132	0.0289341269502506	0.0174935986447696	1.6539836964249526	0.0981466	0.0981466	chr1	156534155	1.008124740657092	chr1:156534155:G:A
chr1:156534787	['C', 'T']	19959	5358.073816086195	860.4337489244901	0.0308147194481703	0.0147194955024914	2.093463015967811	0.0363204	0.0363204	chr1	156534787	1.4398493771984149	chr1:156534787:C:T
chr1:156534936	['G', 'A']	19959	10648.600571256766	1351.003116296651	-0.0199040682431076	0.0114328149302801	-1.7409595418527284	0.0817061	0.0817061	chr1	156534936	1.0877455187742489	chr1:156534936:G:A
chr1:156535032	['G', 'A']	19959	4066.611244738424	572.1606578971803	0.0102768941653213	0.0167251160536719	0.6144587656278265	0.538919	0.538919	chr1	156535032	0.2684765047511701	chr1:156535032:G:A
chr1:156535056	['A', 'AT']	19959	3311.073566610499	466.9108197458676	-0.0021490449882411	0.0187333486867669	-0.1147176099785754	0.90867	0.90867	chr1	156535056	0.0415938100673564	chr1:156535056:A:AT
chr1:156535269	['C', 'T']	19959	9738.487924641748	1168.8434186749694	-0.0291074546483679	0.0117730089040214	-2.472388739842478	0.0134296	0.0134296	chr1	156535269	1.871936922579224	chr1:156535269:C:T
chr1:156535923	['C', 'T']	19959	19572.941972339147	2533.817572751246	-0.014060660239026	0.0101087770834871	-1.3909358296162615	0.16426	0.16426	chr1	156535923	0.7844681815087048	chr1:156535923:C:T
chr1:156536789	['C', 'T']	19959	20670.10688514732	2731.0247983512554	-0.008853657077489	0.010126164548086	-0.8743347034749238	0.381947	0.381947	chr1	156536789	0.4179968967858299	chr1:156536789:C:T
chr1:156538205	['T', 'C']	19959	30024.521549564	4208.165943764652	0.0124336108372927	0.011809548639523	1.052843865317694	0.292425	0.292425	chr1	156538205	0.5339855014203142	chr1:156538205:T:C
chr1:156538685	['G', 'A']	19959	29995.011325482337	4213.154426864464	0.0136013153256943	0.0117929585926531	1.1533420743262597	0.248784	0.248784	chr1	156538685	0.6041775537848816	chr1:156538685:G:A
chr1:156540985	['C', 'T']	19959	3117.468580877932	458.6600021453779	0.0046306952116812	0.0187693676382266	0.2467155687360564	0.805131	0.805131	chr1	156540985	0.0941334513731452	chr1:156540985:C:T
chr1:156541954	['G', 'A']	19959	9733.926176514811	1158.7750091386315	-0.0300462609600999	0.0117866116261852	-2.5491856279839413	0.0108049	0.0108049	chr1	156541954	1.9663792481837163	chr1:156541954:G:A
chr1:156542286	['C', 'T']	19959	13830.078773301262	1807.8696005482268	-0.0128054777979452	0.0106321280969417	-1.2044134232758832	0.228444	0.228444	chr1	156542286	0.6412202440478073	chr1:156542286:C:T
chr1:156542700	['G', 'A']	19959	13830.078773301262	1806.902140410614	-0.0128772255393355	0.0106321061637726	-1.21116412317371	0.225847	0.225847	chr1	156542700	0.6461856739407494	chr1:156542700:G:A
chr1:156542928	['G', 'A']	19959	9730.925274394827	1159.870544635883	-0.0298711696887022	0.0117898136902891	-2.533642216357159	0.011296	0.011296	chr1	156542928	1.947075316292272	chr1:156542928:G:A
chr1:156543764	['G', 'T']	19959	17911.868795078306	2392.5658765420644	-0.0078560402189234	0.0107418493053515	-0.7313489507816456	0.464575	0.464575	chr1	156543764	0.3329441644328429	chr1:156543764:G:T
chr1:156545087	['CAAA', 'C']	19959	3813.0	380.8174603028802	-0.0443398390871975	0.0171784662822302	-2.581129092593299	0.00985485	0.00985485	chr1	156545087	2.006349981700932	chr1:156545087:CAAA:C
chr1:156547004	['T', 'C']	19959	14272.715101713598	1838.243288473128	-0.0119827154554957	0.0105209378807675	-1.138939854155052	0.254742	0.254742	chr1	156547004	0.5938994458314851	chr1:156547004:T:C
chr1:156548587	['G', 'A']	19959	11979.80176432259	1497.4855056990395	-0.0174031847059382	0.0110237044576604	-1.5787056676618991	0.114419	0.114419	chr1	156548587	0.941501852203804	chr1:156548587:G:A
chr1:156549598	['A', 'G']	19959	11997.005412448632	1502.5397015398198	-0.0170242921692891	0.0110186057519019	-1.5450495781964533	0.12235	0.12235	chr1	156549598	0.912396026312192	chr1:156549598:A:G
chr1:156550007	['T', 'C']	19959	29547.44122068551	4119.741084641453	0.0080552168468969	0.0115947501292659	0.6947296627432262	0.487233	0.487233	chr1	156550007	0.3122633048732259	chr1:156550007:T:C
chr1:156550528	['C', 'T']	19959	7803.781981259708	852.5523348876465	-0.0367664187793397	0.0127245462897255	-2.88940901641631	0.00386382	0.00386382	chr1	156550528	2.412983113837186	chr1:156550528:C:T
chr1:156551161	['A', 'G']	19959	18366.601082489724	2487.4156723932874	-0.0008987934093438	0.0101753492500989	-0.0883304727191649	0.929615	0.929615	chr1	156551161	0.0316968772464823	chr1:156551161:A:G
chr1:156551313	['G', 'A']	19959	7861.575544976196	862.1852552960798	-0.0370582570808476	0.0126945357128965	-2.919229022547041	0.00351291	0.00351291	chr1	156551313	2.454332976596833	chr1:156551313:G:A
chr1:156552468	['C', 'T']	19959	6306.315963523399	957.8958666671836	0.0169681254234301	0.0137610289724702	1.2330564420273984	0.217569	0.217569	chr1	156552468	0.6624029843784098	chr1:156552468:C:T
chr1:156552521	['A', 'G']	19959	26641.004359591097	3498.3379182959	-0.0086266674697718	0.010788525958795	-0.7996150264382692	0.423943	0.423943	chr1	156552521	0.3726925312600022	chr1:156552521:A:G
chr1:156553003	['G', 'A']	19959	20867.13650030066	2765.312846561814	-0.0038318309536656	0.0101262981693543	-0.3784039230902823	0.705135	0.705135	chr1	156553003	0.1517277281968477	chr1:156553003:G:A
chr1:156553925	['T', 'C']	19959	20878.138153938668	2771.3977629201345	-0.0034095790261057	0.0101270596740743	-0.3366800567823623	0.736362	0.736362	chr1	156553925	0.1329086313794963	chr1:156553925:T:C
chr1:156554429	['G', 'T']	19959	9505.952547978151	1179.5564489849598	-0.0196452414546467	0.0118510207006714	-1.6576834983955235	0.0973971	0.0973971	chr1	156554429	1.0114539740530832	chr1:156554429:G:T
chr1:156555231	['T', 'C']	19959	8346.672763718365	1014.3534314335257	-0.0158536823299219	0.0125754302302483	-1.260687073098166	0.207436	0.207436	chr1	156555231	0.6831158706827686	chr1:156555231:T:C
chr1:156555790	['G', 'A']	19959	8339.835696748009	1012.453219251868	-0.0159665383827886	0.0125808176481672	-1.2691177019893165	0.204414	0.204414	chr1	156555790	0.6894893633585931	chr1:156555790:G:A
chr1:156556595	['C', 'G']	19959	8344.090307707727	1013.5921106001704	-0.0159527506296966	0.012577815066061	-1.2683244701810128	0.204697	0.204697	chr1	156556595	0.6888885222275436	chr1:156556595:C:G
chr1:156556772	['C', 'A']	19959	8719.0	1021.5304235676628	-0.0269789748802596	0.01221502419352	-2.2086714240461163	0.0272088	0.0272088	chr1	156556772	1.565290611651717	chr1:156556772:C:A
chr1:156559242	['G', 'A']	19959	8361.460181882136	1014.3878133663324	-0.0161267410591189	0.012588981062895	-1.2810203604683466	0.200201	0.200201	chr1	156559242	0.6985337575590116	chr1:156559242:G:A
chr1:156559743	['T', 'C']	19959	3108.6230017539465	457.0247557629442	0.0054863938310393	0.0187611301625789	0.2924340795834635	0.769958	0.769958	chr1	156559743	0.1135329642635215	chr1:156559743:T:C
chr1:156560104	['C', 'T']	19959	12123.214811845468	1535.0224364218998	-0.013053522483123	0.0110567765503532	-1.1805902401732085	0.23778	0.23778	chr1	156560104	0.6238246772821667	chr1:156560104:C:T
chr1:156560407	['A', 'G']	19959	13526.67772321876	1824.5225901341328	-0.0051794568944346	0.0107095463657018	-0.4836299052798592	0.628654	0.628654	chr1	156560407	0.2015883167725264	chr1:156560407:A:G
chr1:156562552	['T', 'G']	19959	24981.006464545226	3423.3294238210947	0.0061932331963954	0.010436810653587	0.59340285092428	0.552918	0.552918	chr1	156562552	0.2573392715670903	chr1:156562552:T:G
chr1:156563116	['C', 'A']	19959	23542.71821598597	3197.311436892316	0.003088258521316	0.0102656436983297	0.3008343764958925	0.763544	0.763544	chr1	156563116	0.1171659312249711	chr1:156563116:C:A
chr1:156564733	['A', 'C']	19959	17964.200441080648	2296.422607628004	-0.0130896030288116	0.0101879688888486	-1.284809874433265	0.198874	0.198874	chr1	156564733	0.7014219911068896	chr1:156564733:A:C
chr1:156564747	['G', 'A']	19959	23540.076529845137	3198.639959323108	0.0033060116041339	0.0102653377536519	0.3220558040535771	0.747414	0.747414	chr1	156564747	0.126438771530799	chr1:156564747:G:A
chr1:156566804	['G', 'A']	19959	3176.4823764814187	471.2651960132222	0.0066267138003448	0.0188129994494445	0.3522412158758904	0.724661	0.724661	chr1	156566804	0.1398651110296713	chr1:156566804:G:A
chr1:156566960	['A', 'G']	19959	10941.60101320237	1386.7409779376458	-0.0165371937188971	0.011493969823388	-1.438771283812422	0.150231	0.150231	chr1	156566960	0.823240441900475	chr1:156566960:A:G
chr1:156567110	['G', 'A']	19959	7648.149579073963	820.4888416964569	-0.0395352268020738	0.0128259044016391	-3.082451386197867	0.00205583	0.00205583	chr1	156567110	2.687012800724624	chr1:156567110:G:A
chr1:156568210	['G', 'C']	19959	3104.311068797915	459.263184910164	0.0065708289217938	0.018770372894761	0.3500638457549109	0.726294	0.726294	chr1	156568210	0.1388875435814859	chr1:156568210:G:C
chr1:156568938	['T', 'C']	19959	8675.912180451129	1012.5800650651394	-0.0276957188936195	0.0122499559397198	-2.26088314357259	0.0237772	0.0237772	chr1	156568938	1.623839289168377	chr1:156568938:T:C
chr1:156569784	['G', 'A']	19959	7054.301594464502	797.6950689323245	-0.0323496885807522	0.0132250872155172	-2.446085084625816	0.0144503	0.0144503	chr1	156569784	1.8401231365065949	chr1:156569784:G:A
chr1:156569805	['C', 'T']	19959	16451.709997290964	2274.162953465214	0.0077457572660434	0.0110089997773993	0.7035841059734504	0.4817	0.4817	chr1	156569805	0.3172233536855659	chr1:156569805:C:T
chr1:156570946	['T', 'C']	19959	9859.964065554052	1219.2560186756718	-0.0123234507303708	0.0119040427859638	-1.0352323955775322	0.300573	0.300573	chr1	156570946	0.5220500339874923	chr1:156570946:T:C
chr1:156572426	['C', 'T']	19959	5513.276230083175	778.5485795324405	0.0012763776357437	0.014595080452745	0.0874525933499528	0.930313	0.930313	chr1	156572426	0.0313709102600188	chr1:156572426:C:T
chr1:156574447	['A', 'AG']	19959	4425.773946168112	633.6802976929907	0.0059027398927893	0.0160083802306231	0.3687281166334198	0.712334	0.712334	chr1	156574447	0.1473163261032966	chr1:156574447:A:AG
chr1:156574878	['C', 'T']	19959	4536.2761880297785	651.2419042716073	0.0067335945592542	0.0160605989515806	0.4192617336099737	0.675029	0.675029	chr1	156574878	0.1706775689920364	chr1:156574878:C:T
chr1:156574979	['T', 'C']	19959	23603.095474364764	3214.1453603768314	-0.0001496320450029	0.0103577742066927	-0.0144463513122646	0.988474	0.988474	chr1	156574979	0.0050347495218125	chr1:156574979:T:C
chr1:156575541	['G', 'A']	19959	1415.0	209.2999464375387	0.0136951918730511	0.0272074753394995	0.5033613630871736	0.614716	0.614716	chr1	156575541	0.2113254827937705	chr1:156575541:G:A
chr1:156575789	['C', 'A']	19959	23583.908088603792	3211.721314791606	-0.0002292500822762	0.0103462012328838	-0.0221578990313502	0.982322	0.982322	chr1	156575789	0.0077461294220156	chr1:156575789:C:A
chr1:156576476	['C', 'CT']	19959	4426.108800240554	631.7804066326534	0.0055404116713258	0.0160071107255725	0.3461219058399223	0.729255	0.729255	chr1	156576476	0.1371205845374394	chr1:156576476:C:CT
chr1:156576519	['A', 'AC']	19959	23604.73064394889	3216.520357318097	0.0001253100578161	0.0103573520928619	0.0120986577160514	0.990347	0.990347	chr1	156576519	0.0042126096642661	chr1:156576519:A:AC
chr1:156578861	['G', 'C']	19959	14232.983554775634	2004.707427986251	0.0113441294183267	0.01064970515533	1.065205961373408	0.286796	0.286796	chr1	156578861	0.5424269101522219	chr1:156578861:G:C
chr1:156578983	['T', 'C']	19959	14243.122189883574	2002.264046718436	0.0109548948497943	0.0106531325502094	1.0283261564767578	0.303809	0.303809	chr1	156578983	0.5173993647969919	chr1:156578983:T:C
chr1:156579132	['G', 'T']	19959	9370.71893357433	1209.6479153709024	-0.0144716239492759	0.0119359700831349	-1.2124380212483723	0.225359	0.225359	chr1	156579132	0.6471250931408732	chr1:156579132:G:T
chr1:156579151	['C', 'T']	19959	14383.752952506517	2017.8788171158449	0.0102169732294199	0.0107092108289501	0.9540360529461656	0.340077	0.340077	chr1	156579151	0.4684227391665287	chr1:156579151:C:T
chr1:156579579	['G', 'C']	19959	14235.853019293409	2005.629260879494	0.0113336430718149	0.0106433239282149	1.0648593567438067	0.286952	0.286952	chr1	156579579	0.5421907439578424	chr1:156579579:G:C
chr1:156580080	['G', 'A']	19959	4427.0	633.7407724443599	0.0059283007618343	0.0159962403728737	0.3706058813599409	0.710935	0.710935	chr1	156580080	0.1481701045188468	chr1:156580080:G:A
chr1:156580437	['A', 'G']	19959	14267.003708901364	2011.990393583652	0.0116403919883839	0.0106398048865803	1.094041865661054	0.27395	0.27395	chr1	156580437	0.5623286952292714	chr1:156580437:A:G
chr1:156580462	['T', 'C']	19959	9355.406193625977	1203.4460115639445	-0.014804275868339	0.011927503887286	-1.241188098384896	0.214551	0.214551	chr1	156580462	0.6684694569249714	chr1:156580462:T:C
chr1:156580508	['T', 'TTC']	19959	14276.86840786044	2016.0740177251216	0.0120586162232724	0.0106425422908326	1.133057862843507	0.257204	0.257204	chr1	156580508	0.5897222816093266	chr1:156580508:T:TTC
chr1:156580718	['T', 'C']	19959	14659.672446627244	2081.9348760704825	0.0124797674339953	0.0105810050111089	1.1794501014688967	0.238233	0.238233	chr1	156580718	0.6229980802787525	chr1:156580718:T:C
chr1:156580980	['A', 'G']	19959	6554.64202666132	699.4330682472184	-0.0379148211886198	0.0135946483838892	-2.788951955061378	0.0052929	0.0052929	chr1	156580980	2.276306311158637	chr1:156580980:A:G
chr1:156581075	['A', 'G']	19959	11759.178333416849	1612.2313415095364	0.0033337808522551	0.011168571579531	0.2984966187050302	0.765327	0.765327	chr1	156581075	0.1161529649089262	chr1:156581075:A:G
chr1:156581300	['G', 'T']	19959	11096.0	1523.7637325815945	0.0057348577389996	0.0113158454559393	0.5067988743156266	0.612302	0.612302	chr1	156581300	0.2130343219989473	chr1:156581300:G:T
chr1:156582056	['A', 'G']	19959	6591.990829825617	803.6530698294553	-0.0067025979090161	0.0139164158181632	-0.4816324832912873	0.630072	0.630072	chr1	156582056	0.2006098197273364	chr1:156582056:A:G
chr1:156582919	['C', 'G']	19959	4870.732110643416	517.5621997952245	-0.032231262713667	0.0154106156358592	-2.091497411606814	0.0364961	0.0364961	chr1	156582919	1.4377535420907528	chr1:156582919:C:G
chr1:156582928	['T', 'G']	19959	31964.80457005412	4219.620050618447	-0.0167991630410037	0.0125857337235297	-1.334778202846978	0.181964	0.181964	chr1	156582928	0.7400145249150994	chr1:156582928:T:G
chr1:156583310	['AG', 'A']	19959	4691.940315710348	536.371230204192	-0.0238945524775939	0.0156617004714244	-1.525667823949946	0.127108	0.127108	chr1	156583310	0.8958271146976253	chr1:156583310:AG:A
chr1:156583970	['A', 'C']	19959	31957.60697639453	4227.820228498744	-0.0159526643057426	0.0125813917354912	-1.2679570464959986	0.204828	0.204828	chr1	156583970	0.688610675556059	chr1:156583970:A:C
chr1:156586231	['C', 'T']	19959	4680.703547805171	541.8786636447032	-0.0224803986163127	0.0156735031859532	-1.4342931729812582	0.151504	0.151504	chr1	156586231	0.8195759007920724	chr1:156586231:C:T
chr1:156586529	['G', 'A']	19959	15121.97190165579	1947.0116472368493	-0.0110020929028066	0.0106150073710878	-1.0364658749812174	0.299997	0.299997	chr1	156586529	0.5228830882468715	chr1:156586529:G:A
chr1:156587073	['G', 'GAT']	19959	4708.943723377599	548.3715384043476	-0.0224798000853185	0.0156302344400945	-1.4382253939616898	0.150386	0.150386	chr1	156587073	0.8227925919740884	chr1:156587073:G:GAT
chr1:156588015	['G', 'T']	19959	18600.25308172281	2459.8957441896023	-0.0040422586418592	0.0102285783905437	-0.3951926149968489	0.692705	0.692705	chr1	156588015	0.1594516775796004	chr1:156588015:G:T
chr1:156588293	['G', 'C']	19959	3502.0527740189445	417.742858359946	-0.0179197291129073	0.017892961453554	-1.0014959882087038	0.316599	0.316599	chr1	156588293	0.4994904612208763	chr1:156588293:G:C
chr1:156589051	['A', 'C']	19959	3503.3510547677506	417.84355955741074	-0.0180781875666575	0.0178889629926819	-1.010577727398341	0.312231	0.312231	chr1	156589051	0.5055239800033566	chr1:156589051:A:C
chr1:156589341	['C', 'A']	19959	33877.0	4516.846037140369	-0.0163087234344845	0.0140542301781614	-1.160413856023664	0.245894	0.245894	chr1	156589341	0.6092520682465716	chr1:156589341:C:A
chr1:156589536	['C', 'T']	19959	408.6617580311661	82.65940386951233	0.065736614488735	0.0501836941383938	1.3099197980015236	0.190238	0.190238	chr1	156589536	0.7207027285029782	chr1:156589536:C:T
chr1:156590710	['A', 'G']	19959	19250.85808068153	2662.0125184223525	0.0050170801230828	0.010194184560297	0.4921511959497708	0.622618	0.622618	chr1	156590710	0.2057783279392835	chr1:156590710:A:G
chr1:156590769	['T', 'C']	19959	33873.6971640445	4516.744478543633	-0.0162622641945037	0.0140527306727606	-1.157231613783508	0.247192	0.247192	chr1	156590769	0.6069655886482533	chr1:156590769:T:C
chr1:156590809	['T', 'A']	19959	33874.394397955606	4517.259806894315	-0.0162155313217265	0.0140533918735514	-1.1538517866454925	0.248575	0.248575	chr1	156590809	0.6045425519132376	chr1:156590809:T:A
chr1:156590822	['T', 'C']	19959	33875.39449817107	4516.596800569196	-0.0164296031827204	0.0140538363345199	-1.1690475676285588	0.242398	0.242398	chr1	156590822	0.6154709678083385	chr1:156590822:T:C
chr1:156590832	['C', 'T']	19959	9686.397203287892	1272.9931377437094	-0.0045662143592471	0.0119697183008059	-0.3814805197996753	0.702851	0.702851	chr1	156590832	0.1531367329266381	chr1:156590832:C:T
chr1:156590932	['A', 'C']	19959	33876.09185207457	4517.723493377681	-0.0161864195610324	0.0140568983585217	-1.1514929643935137	0.249543	0.249543	chr1	156590932	0.6028546081421254	chr1:156590932:A:C
chr1:156592216	['G', 'A']	19959	33875.69726425494	4519.273193122261	-0.0157182438105053	0.0140509491048231	-1.118660646568701	0.263298	0.263298	chr1	156592216	0.5795524397631406	chr1:156592216:G:A
chr1:156593138	['T', 'C']	19959	33882.0	4518.83410098336	-0.0161188250278363	0.0140568237725329	-1.1466904109114957	0.251523	0.251523	chr1	156593138	0.5994222956324334	chr1:156593138:T:C
chr1:156593583	['G', 'A']	19959	33883.0	4518.113464457328	-0.0162492575435238	0.0140575793773215	-1.1559072232405865	0.247733	0.247733	chr1	156593583	0.606016138091954	chr1:156593583:G:A
chr1:156593649	['G', 'A']	19959	4306.647324113049	638.4676920392048	0.0167469732347089	0.0162591205322039	1.0300048641338748	0.30302	0.30302	chr1	156593649	0.5185287061413001	chr1:156593649:G:A
chr1:156594021	['G', 'A']	19959	33877.48676957001	4516.576057372143	-0.0160937600767612	0.0140532330188252	-1.1451998309003066	0.25214	0.25214	chr1	156594021	0.5983582515022288	chr1:156594021:G:A
chr1:156594060	['C', 'T']	19959	33861.69656278184	4520.294215092425	-0.0153613550491836	0.0140383462010528	-1.0942425004472094	0.273862	0.273862	chr1	156594060	0.5624682245376336	chr1:156594060:C:T
chr1:156594106	['T', 'C']	19959	33875.69726425494	4517.835276501299	-0.0159650492051449	0.0140508681448546	-1.1362322271162442	0.255873	0.255873	chr1	156594106	0.5919755389258556	chr1:156594106:T:C
chr1:156594200	['C', 'G']	19959	33882.697614991484	4518.71167030456	-0.0161637921246208	0.0140574621920108	-1.1498371401494505	0.250225	0.250225	chr1	156594200	0.6016693020780524	chr1:156594200:C:G
chr1:156594776	['G', 'A']	19959	2610.261562359072	398.3871597887136	0.0149990193031378	0.02039176619817	0.7355429224411115	0.462018	0.462018	chr1	156594776	0.3353411042092573	chr1:156594776:G:A
chr1:156594785	['A', 'G']	19959	4659.933901277875	690.826418351065	0.0176948446839801	0.0157005800954823	1.1270185290205652	0.259748	0.259748	chr1	156594785	0.5854477877257716	chr1:156594785:A:G
chr1:156594848	['G', 'A']	19959	19254.717708385542	2657.540785301804	0.0047699178416231	0.0101927679918871	0.467970804929506	0.639811	0.639811	chr1	156594848	0.1939482975463253	chr1:156594848:G:A
chr1:156594962	['A', 'G']	19959	4666.402796571943	696.7846620473643	0.0186880150130066	0.0156912874726724	1.190980347887531	0.233675	0.233675	chr1	156594962	0.631387748638243	chr1:156594962:A:G
chr1:156595130	['C', 'T']	19959	9692.942570784264	1280.166885926392	-0.0037104309363292	0.0119608645812963	-0.3102142751562771	0.756401	0.756401	chr1	156595130	0.1212479056675653	chr1:156595130:C:T
chr1:156595378	['T', 'G']	19959	4206.632291040289	616.3169120154372	0.0151118824169921	0.0164544443432571	0.9184073373577554	0.358417	0.358417	chr1	156595378	0.4456113995927844	chr1:156595378:T:G
chr1:156596216	['A', 'G']	19959	4670.169940863988	690.9635410694957	0.0168477759382335	0.0156790978845933	1.074537327481611	0.282595	0.282595	chr1	156596216	0.548835526463467	chr1:156596216:A:G
chr1:156596604	['G', 'C']	19959	4669.935905788023	693.6037795489793	0.0176900921191234	0.0156744737051889	1.1285924141278942	0.259083	0.259083	chr1	156596604	0.5865610827625691	chr1:156596604:G:C
chr1:156596619	['G', 'A']	19959	4669.701894167169	694.6698149092445	0.0178101277012711	0.0156743704723179	1.136257927087096	0.255862	0.255862	chr1	156596619	0.591994209680452	chr1:156596619:G:A
chr1:156596666	['C', 'T']	19959	4671.468106428822	694.6595617737294	0.0177691005457793	0.0156723291253216	1.1337881181342726	0.256897	0.256897	chr1	156596666	0.5902409673220271	chr1:156596666:C:T
chr1:156596699	['A', 'G']	19959	9378.759210064658	1240.6575247948758	-0.002903376501388	0.0119158115123584	-0.2436574712831604	0.807499	0.807499	chr1	156596699	0.0928580068231763	chr1:156596699:A:G
chr1:156597608	['A', 'G']	19959	4694.0	697.6214623353827	0.0178415888832275	0.0156348289290246	1.1411438503242128	0.253824	0.253824	chr1	156597608	0.5954673161468289	chr1:156597608:A:G
chr1:156597704	['C', 'T']	19959	19270.793113817468	2660.9310013578056	0.00488742892535	0.0101995602242747	0.4791803585529167	0.631816	0.631816	chr1	156597704	0.1994093802926524	chr1:156597704:C:T
chr1:156597844	['C', 'T']	19959	550.0	83.39493225478921	0.0132040232561791	0.0433572779994162	0.3045399495871708	0.76072	0.76072	chr1	156597844	0.1187751656097669	chr1:156597844:C:T
chr1:156597938	['T', 'C']	19959	4671.702194828623	692.2194921949184	0.0172179233923274	0.0156723414329088	1.0986184461355035	0.271948	0.271948	chr1	156597938	0.5655141307894527	chr1:156597938:T:C
chr1:156597986	['A', 'G']	19959	4671.936306690053	693.472364284252	0.0174296123736311	0.0156725571463385	1.1121103091784303	0.266104	0.266104	chr1	156597986	0.5749485972078326	chr1:156597986:A:G
chr1:156598460	['A', 'G']	19959	4674.0	693.2034768257538	0.0173483015354603	0.0156691024327752	1.107166259834558	0.268235	0.268235	chr1	156598460	0.5714845549141898	chr1:156598460:A:G
chr1:156598783	['A', 'T']	19959	4666.233790961018	691.0777621846677	0.0171519857940895	0.015677382009344	1.0940593132110057	0.273942	0.273942	chr1	156598783	0.5623413778596273	chr1:156598783:A:T
chr1:156599293	['C', 'T']	19959	4577.917464294664	667.9971371299993	0.0145564147020306	0.0158159526388326	0.9203628155973692	0.357394	0.357394	chr1	156599293	0.4468527427894243	chr1:156599293:C:T
chr1:156599302	['A', 'G']	19959	4578.917664745677	668.9249692483461	0.0145910554571512	0.015815144160683	0.9226002184301976	0.356227	0.356227	chr1	156599302	0.4482731665498677	chr1:156599302:A:G
chr1:156599392	['G', 'A']	19959	4662.467204489652	688.2251975670127	0.0167215003874437	0.0156776620082009	1.0665812529123804	0.286174	0.286174	chr1	156599392	0.5433698260949671	chr1:156599392:G:A
chr1:156599569	['G', 'A']	19959	4663.0	689.0183639216564	0.0168804580933733	0.0156764347517282	1.0768046664125852	0.281581	0.281581	chr1	156599569	0.5503966530581313	chr1:156599569:G:A
chr1:156599694	['A', 'G']	19959	4663.0	689.0183639216564	0.0168804580933733	0.0156764347517282	1.0768046664125852	0.281581	0.281581	chr1	156599694	0.5503966530581313	chr1:156599694:A:G
chr1:156599888	['T', 'C']	19959	4663.233640645355	689.293021852265	0.0169557497821325	0.015676516964445	1.0816018520305777	0.279443	0.279443	chr1	156599888	0.5537067649153136	chr1:156599888:T:C
chr1:156599899	['T', 'C']	19959	4663.4673047051165	689.1754138587348	0.0169352890818404	0.0156766068568593	1.080290475896598	0.280026	0.280026	chr1	156599899	0.5528016431852577	chr1:156599899:T:C
chr1:156600691	['T', 'TC']	19959	4666.402796571943	691.1872715424199	0.0171927221666972	0.0156747113164033	1.0968445810357808	0.272723	0.272723	chr1	156600691	0.5642782344387439	chr1:156600691:T:TC
chr1:156601175	['C', 'T']	19959	4665.701292844257	688.3503670072491	0.0166423672670738	0.0156743579441043	1.0617575103504422	0.288359	0.288359	chr1	156601175	0.5400664892354322	chr1:156601175:C:T
chr1:156601451	['G', 'C']	19959	4666.0	690.7701698288195	0.0171970197260795	0.0156730304429782	1.0972364144028055	0.272551	0.272551	chr1	156601451	0.5645522201903657	chr1:156601451:G:C
chr1:156601543	['T', 'C']	19959	4665.233740855798	691.1959115516497	0.0172545248847322	0.015674086289011	1.1008313063090118	0.270983	0.270983	chr1	156601543	0.5670579535454185	chr1:156601543:T:C
chr1:156602090	['G', 'A']	19959	4665.467505136043	689.9061468499685	0.0170564569007579	0.0156743042179539	1.0881795238617895	0.276529	0.276529	chr1	156602090	0.5582593168744792	chr1:156602090:G:A
chr1:156602147	['A', 'G']	19959	4666.0	690.7701698288195	0.0171970197260795	0.0156730304429782	1.0972364144028055	0.272551	0.272551	chr1	156602147	0.5645522201903657	chr1:156602147:A:G
chr1:156602182	['T', 'C']	19959	4664.70114251353	691.6772877171554	0.0174982028572691	0.0156752554870733	1.1162945874597774	0.26431	0.26431	chr1	156602182	0.5778864053031678	chr1:156602182:T:C
chr1:156602218	['G', 'C']	19959	4663.467304705116	691.5382035138646	0.0172959503954715	0.01567983011413	1.103070012211745	0.27001	0.27001	chr1	156602218	0.5686201511580642	chr1:156602218:G:C
chr1:156602367	['A', 'G']	19959	7015.460455092221	828.2534191932182	-0.0169361736148797	0.0136180940226767	-1.2436522751772567	0.213642	0.213642	chr1	156602367	0.6703133650555582	chr1:156602367:A:G
chr1:156602866	['T', 'C']	19959	4740.187481206775	561.5433536014041	-0.0199242460067806	0.0155796966465943	-1.2788596889103077	0.200961	0.200961	chr1	156602866	0.6968882168491412	chr1:156602866:T:C
chr1:156602972	['C', 'T']	19959	4664.402195158622	692.9347726438677	0.0176953799787348	0.015676542221185	1.1287808069576504	0.259004	0.259004	chr1	156602972	0.5866935287198554	chr1:156602972:C:T
chr1:156603144	['A', 'G']	19959	2610.1859372632184	389.85175919313673	0.0122120125111253	0.0204766787452196	0.596386389759439	0.550924	0.550924	chr1	156603144	0.2589083079669737	chr1:156603144:A:G
chr1:156603160	['T', 'TGAA']	19959	4667.16918913501	691.1724400967694	0.0171177695019691	0.0156734469497331	1.0921509197605437	0.27478	0.27478	chr1	156603160	0.5610148808036582	chr1:156603160:T:TGAA
chr1:156603192	['C', 'T']	19959	4667.741864313292	690.6257857796263	0.0170124139258655	0.0156764080861518	1.085223976842875	0.277836	0.277836	chr1	156603192	0.5562114821822948	chr1:156603192:C:T
chr1:156603720	['G', 'C']	19959	4667.0	691.7863341130743	0.0173464240523445	0.0156720171059641	1.1068405512231865	0.268376	0.268376	chr1	156603720	0.5712563243212365	chr1:156603720:G:C
chr1:156604381	['C', 'T']	19959	4663.570232604772	689.2327759553465	0.0169932057690406	0.0156793142966934	1.0837977635682885	0.278468	0.278468	chr1	156604381	0.5552247043390773	chr1:156604381:C:T
chr1:156604386	['A', 'G']	19959	10423.31130609175	1353.8292192023005	-0.0087425117101478	0.0114833810232194	-0.7613186127387443	0.446476	0.446476	chr1	156604386	0.3502018813391592	chr1:156604386:A:G
chr1:156604587	['A', 'G']	19959	15123.37064938977	2054.034182372022	0.0006054954992521	0.0104675330678344	0.0578451002092113	0.953873	0.953873	chr1	156604587	0.020509444028371	chr1:156604587:A:G
chr1:156604844	['A', 'G']	19959	4666.233790961018	691.3705701314541	0.0173415329889931	0.015673075533003	1.1064537366949363	0.268544	0.268544	chr1	156604844	0.5709845464945926	chr1:156604844:A:G
chr1:156605714	['G', 'T']	19959	15136.051575931244	2051.6263233199047	0.000611807968364	0.0104730256708182	0.0584174991634721	0.953417	0.953417	chr1	156605714	0.0207171086074557	chr1:156605714:G:T
chr1:156605911	['AGGCCAAGGC', 'A']	19959	4738.47482086486	563.8399608812126	-0.0193498016834987	0.0155806135568002	-1.241915256607685	0.214282	0.214282	chr1	156605911	0.6690143087948367	chr1:156605911:AGGCCAAGGC:A
chr1:156610133	['G', 'A']	19959	825.0413368072952	73.65835292262503	-0.0445760802355143	0.0358641771511387	-1.2429137868592917	0.213914	0.213914	chr1	156610133	0.6697607912873789	chr1:156610133:G:A
chr1:156611389	['AC', 'A']	19959	7090.591962673092	1012.9512500319732	0.0059796804592368	0.0132202183539232	0.4523132900798339	0.651048	0.651048	chr1	156611389	0.1863869908993226	chr1:156611389:AC:A
chr1:156611742	['T', 'C']	19959	7054.413781007267	1019.3446413681232	0.0074377009610409	0.0132313701604309	0.5621262855515755	0.574036	0.574036	chr1	156611742	0.2410608704747	chr1:156611742:T:C
chr1:156612110	['G', 'A']	19959	7050.706519015885	1015.8604750257864	0.0070578149239002	0.0132320526764603	0.5333877589873857	0.593771	0.593771	chr1	156612110	0.2263810173286087	chr1:156612110:G:A
chr1:156613824	['G', 'A']	19959	815.2267605633803	108.3850575009006	0.0109500180137003	0.0360574654479706	0.3036824102210051	0.761373	0.761373	chr1	156613824	0.1184025283082594	chr1:156613824:G:A
chr1:156614457	['C', 'T']	19959	6987.7002054417	1009.2780096319204	0.0074830876162555	0.0132805285230746	0.5634630883291946	0.573126	0.573126	chr1	156614457	0.2417498892208384	chr1:156614457:C:T
chr1:156616612	['C', 'T']	19959	1717.2581178592905	188.32107920550544	-0.0262691728719569	0.0248681148506874	-1.0563395347689877	0.290826	0.290826	chr1	156616612	0.5363667699183149	chr1:156616612:C:T
chr1:156618223	['C', 'G']	19959	8666.619045226123	1290.2140257071717	0.0133768806685577	0.0122731073628337	1.089934298877435	0.275755	0.275755	chr1	156618223	0.5594766041725486	chr1:156618223:C:G
chr1:156618647	['T', 'C']	19959	8647.231745235707	1292.0277045135836	0.0140614811906101	0.0122701054083803	1.1459951420634298	0.251811	0.251811	chr1	156618647	0.5989253022863135	chr1:156618647:T:C
chr1:156618687	['A', 'G']	19959	5609.841697178477	780.8859290549676	0.0003870064810669	0.0151912579978166	0.0254756045300885	0.979676	0.979676	chr1	156618687	0.0089175311215078	chr1:156618687:A:G
chr1:156618957	['G', 'A']	19959	8635.596000601414	1291.3535583443288	0.0140765941083569	0.0122687109775279	1.1473572190379622	0.251248	0.251248	chr1	156618957	0.5998973866557169	chr1:156618957:G:A
chr1:156619658	['C', 'T']	19959	8570.85884652002	1280.5620893545097	0.0140143459168576	0.012304176782551	1.13899094303747	0.254721	0.254721	chr1	156619658	0.5939352489580131	chr1:156619658:C:T
chr1:156620904	['G', 'A']	19959	8565.429151217557	1284.512131786093	0.0141511662844937	0.0123078892972662	1.149763858181347	0.250255	0.250255	chr1	156620904	0.6016172367229023	chr1:156620904:G:A
chr1:156621672	['T', 'C']	19959	8611.894195888755	1283.7752886005485	0.0135037129223674	0.0123210636881192	1.0959859687592228	0.273098	0.273098	chr1	156621672	0.5636814803514578	chr1:156621672:T:C
chr1:156624864	['C', 'A']	19959	10796.245526988425	1469.208159414602	0.0028709854459003	0.0114767438269557	0.2501567943999203	0.802469	0.802469	chr1	156624864	0.0955717357317896	chr1:156624864:C:A
chr1:156626576	['C', 'CAG']	19959	16972.551112447385	2339.5198623796405	0.0055419469268626	0.0103260421656512	0.5366961356498678	0.591484	0.591484	chr1	156626576	0.2280569988056079	chr1:156626576:C:CAG
chr1:156626617	['C', 'T']	19959	5224.570590888588	811.748421765967	0.0221770029241066	0.0149657882006195	1.4818466375989794	0.138397	0.138397	chr1	156626617	0.8588733238790209	chr1:156626617:C:T
chr1:156626874	['A', 'G']	19959	4190.88977443609	675.2241727319833	0.0288331956888001	0.0164143968158857	1.7565796667529994	0.0790048	0.0790048	chr1	156626874	1.1023465219983477	chr1:156626874:A:G
chr1:156627593	['C', 'G']	19959	5228.2619500952005	810.7769580814246	0.0217358714639184	0.0149579717765007	1.4531295946196316	0.146204	0.146204	chr1	156627593	0.8350407453387354	chr1:156627593:C:G
chr1:156627616	['C', 'T']	19959	16946.547203848466	2337.351396004139	0.0053725884780007	0.0103314677075581	0.5200218042660445	0.603054	0.603054	chr1	156627616	0.219643797558024	chr1:156627616:C:T
chr1:156628100	['C', 'T']	19959	4661.934302179904	638.617466192691	-0.0008310058266722	0.0157783133073641	-0.0526675957362587	0.957997	0.957997	chr1	156628100	0.0186358509271818	chr1:156628100:C:T
chr1:156628740	['C', 'A']	19959	8409.685392132298	1062.3033199799047	-0.0159603394366808	0.0123871791652375	-1.2884563324530578	0.197602	0.197602	chr1	156628740	0.7042086640774993	chr1:156628740:C:A
chr1:156629196	['G', 'A']	19959	10808.24567213608	1483.5356222135736	0.0042845468541701	0.0114696273983286	0.373555888554368	0.708739	0.708739	chr1	156629196	0.1495136685242551	chr1:156629196:G:A
chr1:156630404	['C', 'G']	19959	8437.012922365246	1069.1544522750405	-0.0154278710105504	0.0123971373257893	-1.2444704454839275	0.213341	0.213341	chr1	156630404	0.6709256735582717	chr1:156630404:C:G
chr1:156631072	['C', 'T']	19959	16926.392232523176	2331.658735480218	0.0050632286091493	0.0103335194575002	0.4899810398551488	0.624153	0.624153	chr1	156631072	0.2047089377039397	chr1:156631072:C:T
chr1:156631412	['C', 'T']	19959	5224.355789473685	813.1553094555285	0.0222993912868152	0.0149635046619364	1.4902519022525234	0.136174	0.136174	chr1	156631412	0.8659058053045203	chr1:156631412:C:T
chr1:156632036	['A', 'G']	19959	25142.558261915503	3377.8591711242657	-0.0054682531891222	0.0105592690438608	-0.5178628526660585	0.60456	0.60456	chr1	156632036	0.2185605907902809	chr1:156632036:A:G
chr1:156632949	['C', 'T']	19959	25342.53945983865	3407.803808694602	-0.0050159974906599	0.0105972998389758	-0.4733278822791815	0.635984	0.635984	chr1	156632949	0.1965538101363614	chr1:156632949:C:T
chr1:156633630	['T', 'G']	19959	25464.551686125167	3419.37538497682	-0.0049198601585816	0.0106094488310477	-0.4637243872824043	0.64285	0.64285	chr1	156633630	0.191890351759965	chr1:156633630:T:G
chr1:156637216	['C', 'T']	19959	2546.0	371.49915493424186	0.0041794981374445	0.0206564206666548	0.2023340928659252	0.839658	0.839658	chr1	156637216	0.0758975698395738	chr1:156637216:C:T
chr1:156637543	['T', 'C']	19959	2520.8945547533085	359.3763281016043	0.0011543986063761	0.0207548805586551	0.0556205853902032	0.955645	0.955645	chr1	156637543	0.0197034081147653	chr1:156637543:T:C
chr1:156637794	['C', 'T']	19959	4647.23283896182	718.2311625487831	0.0166784477530836	0.0156970492386874	1.0625212101633348	0.288012	0.288012	chr1	156637794	0.5405894170143377	chr1:156637794:C:T
chr1:156640685	['G', 'A']	19959	29017.36154539988	4124.513157836641	0.0214610855573925	0.0113700297093546	1.887513586682674	0.0591058	0.0591058	chr1	156640685	1.228369900093332	chr1:156640685:G:A
chr1:156640896	['G', 'A']	19959	17915.69287432351	2573.9665548632897	0.0140912792771933	0.0102144175883701	1.3795479923629943	0.167741	0.167741	chr1	156640896	0.7753607722331456	chr1:156640896:G:A
chr1:156643140	['T', 'C']	19959	5997.901533373421	822.7464865520502	0.000469193455842	0.0141460625393284	0.0331677775732739	0.973541	0.973541	chr1	156643140	0.0116457537496941	chr1:156643140:T:C
chr1:156643725	['C', 'A']	19959	29741.98030766148	4162.396211668094	0.0139576897404211	0.0115250382865018	1.2110753468618336	0.225881	0.225881	chr1	156643725	0.646120298261524	chr1:156643725:C:A
chr1:156648976	['T', 'G']	19959	33265.33336673849	4373.675394269579	-0.0286126412554422	0.013720521944772	-2.085390145550888	0.0370466	0.0370466	chr1	156648976	1.4312516437978755	chr1:156648976:T:G
chr1:156649343	['A', 'T']	19959	31417.296366825354	4071.391561303689	-0.0277646789155074	0.012473903779374	-2.225821154835044	0.0260373	0.0260373	chr1	156649343	1.5844040529723773	chr1:156649343:A:T
chr1:156653833	['C', 'T']	19959	12694.908147925438	1325.823333489864	-0.0398274006650789	0.0107806293427728	-3.6943483908737256	0.00022104	0.00022104	chr1	156653833	3.655529128091545	chr1:156653833:C:T
chr1:156654446	['G', 'A']	19959	10562.0	1137.1694751402615	-0.0322746842279492	0.0114115412178577	-2.828249367179529	0.004685	0.004685	chr1	156654446	2.329290404776203	chr1:156654446:G:A
chr1:156654492	['A', 'G']	19959	5684.28479807596	841.1196354044091	0.0198212548600824	0.0146915520952732	1.349160029624077	0.177301	0.177301	chr1	156654492	0.7512888149165263	chr1:156654492:A:G
chr1:156654643	['G', 'A']	19959	10682.605682501502	1141.184934753044	-0.0336583645038569	0.0113657714143211	-2.961379679116779	0.00306625	0.00306625	chr1	156654643	2.5133924387855577	chr1:156654643:G:A
chr1:156655780	['T', 'C']	19959	13143.634126785266	1397.988906131362	-0.036832001127613	0.0106954054133493	-3.443721832333865	0.000574944	0.000574944	chr1	156655780	3.240374453876223	chr1:156655780:T:C
chr1:156656548	['C', 'G']	19959	977.0489528008818	140.3730077953219	0.0143609718307847	0.033031249059034	0.434769263648449	0.663735	0.663735	chr1	156656548	0.178005280585938	chr1:156656548:C:G
chr1:156656716	['C', 'G']	19959	3256.489476849068	316.8758813563271	-0.0383217833594848	0.0186369755242638	-2.0562233024126133	0.039774	0.039774	chr1	156656716	1.4004007305988262	chr1:156656716:C:G
chr1:156657277	['A', 'G']	19959	9092.0	1144.961254469007	-0.0163689508504091	0.0120020946910039	-1.3638411687151857	0.172633	0.172633	chr1	156657277	0.7628761822707995	chr1:156657277:A:G
chr1:156658204	['T', 'C']	19959	1047.3148398737032	133.57326796490017	-0.0140297317580172	0.0317050321014591	-0.4425080445627932	0.658126	0.658126	chr1	156658204	0.1816909515742909	chr1:156658204:T:C
chr1:156658460	['G', 'A']	19959	969.0	113.80300816187724	-0.0214155895979711	0.0328629557753748	-0.6516635248621926	0.514626	0.514626	chr1	156658460	0.2885082760905275	chr1:156658460:G:A
chr1:156658925	['C', 'A']	19959	15636.566868767852	1825.960132757375	-0.0294319639265698	0.0103538612756858	-2.842607520315665	0.00447916	0.00447916	chr1	156658925	2.34880342385225	chr1:156658925:C:A
chr1:156659245	['A', 'G']	19959	23867.391642030365	2982.003990352642	-0.024547471975702	0.0103078130638968	-2.3814432628468616	0.0172543	0.0172543	chr1	156659245	1.7631026551672755	chr1:156659245:A:G
chr1:156659645	['C', 'T']	19959	866.086786591171	100.4448279556578	-0.0221677534507927	0.0347534428960682	-0.6378577661236734	0.523574	0.523574	chr1	156659645	0.2810219280817274	chr1:156659645:C:T
chr1:156661795	['G', 'A']	19959	2615.2620634363884	320.83479373351844	-0.002431275606638	0.0206650086498876	-0.1176518068697383	0.906345	0.906345	chr1	156661795	0.0427064567647348	chr1:156661795:G:A
chr1:156662807	['T', 'C']	19959	2491.499323477825	314.8813337840997	0.0030536660810798	0.0211571915036276	0.1443322985735742	0.88524	0.88524	chr1	156662807	0.0529389704939955	chr1:156662807:T:C
chr1:156662881	['G', 'A']	19959	1248.125068898131	218.39969033575665	0.0262476382284451	0.0288533192884318	0.9096921559027924	0.362996	0.362996	chr1	156662881	0.4400981606043803	chr1:156662881:G:A
chr1:156663946	['G', 'A']	19959	2594.730063195907	321.7419235882781	-0.0009198539266254	0.0207571751226357	-0.0443149860802745	0.964654	0.964654	chr1	156663946	0.0156284305277501	chr1:156663946:G:A
chr1:156664847	['A', 'G']	19959	5336.53474971188	488.6774911065036	-0.0419961530910268	0.014876238229151	-2.823035800054096	0.00476184	0.00476184	chr1	156664847	2.322225201179037	chr1:156664847:A:G
chr1:156667707	['A', 'G']	19959	17294.733026005913	2282.476864937512	-0.0051597219257074	0.0102125421360681	-0.5052338445179693	0.6134	0.6134	chr1	156667707	0.2122562283535333	chr1:156667707:A:G
chr1:156669208	['A', 'G']	19959	2190.438987722376	232.89711505728127	-0.013641531798724	0.0224288824592915	-0.6082127285424711	0.543053	0.543053	chr1	156669208	0.2651577827789488	chr1:156669208:A:G
chr1:156669844	['G', 'A']	19959	2351.235606554091	269.90238353440685	-0.0066491707970144	0.0217106083778179	-0.3062636790873157	0.759407	0.759407	chr1	156669844	0.119525403973464	chr1:156669844:G:A
chr1:156669961	['G', 'A']	19959	15599.665980933263	2057.492255970584	-0.0056746102289693	0.0103787322677693	-0.5467536961707375	0.584554	0.584554	chr1	156669961	0.2331753633408611	chr1:156669961:G:A
chr1:156670364	['G', 'A']	19959	27738.0	3837.310774139353	0.0075449188937719	0.0109208883983999	0.6908704327458733	0.489655	0.489655	chr1	156670364	0.3101098064365187	chr1:156670364:G:A
chr1:156670516	['C', 'T']	19959	2086.104519490931	224.17954407381373	-0.0113964239658722	0.0230054034473324	-0.4953803132365265	0.620337	0.620337	chr1	156670516	0.2073723145683783	chr1:156670516:C:T
chr1:156671141	['C', 'T']	19959	8462.848023249988	1204.4656797051048	0.0056241239076491	0.0123604817620313	0.4550084710229713	0.649108	0.649108	chr1	156671141	0.1876830383277498	chr1:156671141:C:T
chr1:156671745	['C', 'T']	19959	3232.323896377211	336.80538918364573	-0.0299699020678491	0.0187354119615298	-1.599639342299358	0.109694	0.109694	chr1	156671745	0.959817126647301	chr1:156671745:C:T
chr1:156674126	['T', 'C']	19959	35612.784297023754	4965.580312830844	0.0320545818117223	0.0163177368110318	1.9644012023806696	0.0494974	0.0494974	chr1	156674126	1.3054176130928723	chr1:156674126:T:C
chr1:156674296	['T', 'C']	19959	1133.1703247143714	191.8967656089296	0.0276065054054148	0.0302686485223473	0.9120494885998284	0.361754	0.361754	chr1	156674296	0.4415866580850178	chr1:156674296:T:C
chr1:156674937	['C', 'T']	19959	2087.0	230.05890110318344	-0.0101076087010608	0.0230602993687843	-0.4383121198653212	0.661165	0.661165	chr1	156674937	0.179690144678914	chr1:156674937:C:T
chr1:156675791	['A', 'G']	19959	18027.93573290556	2393.7197156362904	-0.0005923420849102	0.0101720178340127	-0.0582325055437464	0.953564	0.953564	chr1	156675791	0.0206501532586963	chr1:156675791:A:G
chr1:156675815	['G', 'A']	19959	1932.1936162749912	206.1968022714595	-0.0141328065374753	0.023820827301017	-0.5932962091905137	0.55299	0.55299	chr1	156675815	0.2572827221927459	chr1:156675815:G:A
chr1:156676156	['C', 'T']	19959	2106.0	238.02126323802503	-0.0076363726327787	0.0229569044393244	-0.3326394746714128	0.73941	0.73941	chr1	156676156	0.1311146801958965	chr1:156676156:C:T
chr1:156677793	['T', 'G']	19959	3580.717614632924	512.3414699972461	0.0152817811593423	0.0178133699418445	0.8578826583197272	0.390968	0.390968	chr1	156677793	0.4078587873410755	chr1:156677793:T:G
chr1:156678139	['G', 'A']	19959	6954.74225719154	1100.0438274302664	0.0258100465014378	0.0133814262726663	1.928796376075323	0.0537703	0.0537703	chr1	156678139	1.2694575404620456	chr1:156678139:G:A
chr1:156678601	['A', 'G']	19959	1572.1575387082228	252.9082658012996	0.0169689010285702	0.0258194018908033	0.6572151090228926	0.51105	0.51105	chr1	156678601	0.2915366073764413	chr1:156678601:A:G
chr1:156679112	['G', 'C']	19959	1887.2836740829828	180.08323578411054	-0.0275745085515196	0.0240803160878418	-1.145105755710659	0.252179	0.252179	chr1	156679112	0.5982910817750203	chr1:156679112:G:C
chr1:156679398	['T', 'C']	19959	13215.648559258332	1896.0622369665284	0.0140655924137773	0.0107709431283002	1.30588308249633	0.191607	0.191607	chr1	156679398	0.717588628838679	chr1:156679398:T:C
chr1:156679650	['T', 'C']	19959	2037.204138898632	243.03687781915696	-0.0054342427868529	0.0233193905645187	-0.2330353690769836	0.815736	0.815736	chr1	156679650	0.0884503710183849	chr1:156679650:T:C
chr1:156679764	['A', 'G']	19959	12842.28686676354	1824.7115758601688	0.0120074155986301	0.0108348629195367	1.108220352006408	0.26778	0.26778	chr1	156679764	0.5722218627758269	chr1:156679764:A:G
chr1:156680368	['G', 'A']	19959	13213.296175630298	1897.4173723803224	0.0141287769813048	0.0107758393163364	1.3111532722917665	0.189821	0.189821	chr1	156680368	0.7216557430171776	chr1:156680368:G:A
chr1:156681700	['C', 'T']	19959	12219.836740829827	1690.3380897288102	0.0022495142594822	0.0109184317918685	0.2060290618985727	0.83677	0.83677	chr1	156681700	0.0773938985867557	chr1:156681700:C:T
chr1:156682225	['A', 'G']	19959	14133.540643480002	2001.741360412288	0.0041359951109344	0.0106544572370233	0.3881938815768292	0.697877	0.697877	chr1	156682225	0.1562211145236109	chr1:156682225:A:G
chr1:156682511	['A', 'G']	19959	10129.537586448832	1400.936797323315	0.005054835267412	0.0116774713898098	0.4328707045108281	0.665113	0.665113	chr1	156682511	0.1771045635579874	chr1:156682511:A:G
chr1:156682770	['C', 'A']	19959	10971.549704379197	1479.8102030381258	-0.0034142708082419	0.0113830757261396	-0.299942729925055	0.764224	0.764224	chr1	156682770	0.1167793276736517	chr1:156682770:C:A
chr1:156682776	['C', 'T']	19959	10768.29219637204	1489.037234765945	0.0045486529302279	0.0114416788777255	0.3975511792314978	0.690965	0.690965	chr1	156682776	0.1605439507326564	chr1:156682776:C:T
chr1:156684103	['G', 'A']	19959	13259.321639771477	1806.764822613512	0.0049435665988051	0.0108524820398849	0.4555240525288657	0.648737	0.648737	chr1	156684103	0.187931331856137	chr1:156684103:G:A
chr1:156684135	['G', 'A']	19959	13274.320635557116	1802.321566914848	0.0043021055148136	0.0108469055921341	0.3966205364535895	0.691652	0.691652	chr1	156684135	0.1601123629051931	chr1:156684135:G:A
chr1:156685423	['T', 'C']	19959	13650.735755449765	1786.5437857114614	-0.0100597938271708	0.0106521830817352	-0.9443879953978468	0.344983	0.344983	chr1	156685423	0.4622023054719389	chr1:156685423:T:C
chr1:156686014	['C', 'T']	19959	5306.988417569193	713.2420944796817	0.0005021815905199	0.0148833616794671	0.0337411400283789	0.973084	0.973084	chr1	156686014	0.0118496683011625	chr1:156686014:C:T
chr1:156686331	['C', 'T']	19959	6637.984201023174	781.394212481566	-0.0142675016540735	0.0136037514509999	-1.0487917031904352	0.294287	0.294287	chr1	156686331	0.5312289222461719	chr1:156686331:C:T
chr1:156687357	['G', 'A']	19959	6634.326784282279	774.6898052838969	-0.015302793430215	0.0135988608478972	-1.1252996557120634	0.260476	0.260476	chr1	156687357	0.5842322859834068	chr1:156687357:G:A
chr1:156687499	['A', 'T']	19959	15455.743746553711	2077.137827175701	-0.0020607131456914	0.0103470275968347	-0.1991599158701246	0.84214	0.84214	chr1	156687499	0.0746157040190051	chr1:156687499:A:T
chr1:156687793	['G', 'A']	19959	15919.785746504283	2157.4291988263903	-0.0005501667997413	0.0102754947576009	-0.0535416359717752	0.957301	0.957301	chr1	156687793	0.0189514874210431	chr1:156687793:G:A
chr1:156689134	['C', 'T']	19959	6049.515485616919	716.9309082978904	-0.0126755790254436	0.0141577706654764	-0.8953089667113266	0.370633	0.370633	chr1	156689134	0.4310559150768669	chr1:156689134:C:T
chr1:156690101	['G', 'A']	19959	16732.706831737756	2236.4592662225623	-0.0012686721883326	0.0102167544882455	-0.12417565576155	0.901177	0.901177	chr1	156690101	0.0451899009479297	chr1:156690101:G:A
chr1:156690519	['C', 'T']	19959	5777.289457861509	680.6463593722353	-0.0144743371284818	0.014443120132942	-1.0021613747758438	0.316278	0.316278	chr1	156690519	0.4999310161490714	chr1:156690519:C:T
chr1:156691821	['G', 'A']	19959	2963.0	325.2666190497672	-0.0159775559073944	0.0195510719858475	-0.8172214760888895	0.413812	0.413812	chr1	156691821	0.3831969195228257	chr1:156691821:G:A
chr1:156692407	['C', 'T']	19959	6415.321424992484	738.1572226369034	-0.0193617666195372	0.0138057570587717	-1.402441498652582	0.160799	0.160799	chr1	156692407	0.7937166564322959	chr1:156692407:C:T
chr1:156692580	['G', 'A']	19959	6800.703668437407	1014.9804271304648	0.0131218669467164	0.01340694134079	0.978736806044916	0.327722	0.327722	chr1	156692580	0.4844944034211081	chr1:156692580:G:A
chr1:156692908	['G', 'A']	19959	3713.18604068544	524.7897858209021	0.003279012462781	0.0173267149581247	0.1892460556259938	0.849902	0.849902	chr1	156692908	0.0706311487714995	chr1:156692908:G:A
chr1:156692967	['C', 'T']	19959	13521.709897268856	2029.556619428485	0.0218439097510504	0.010660892459984	2.0489757150296963	0.0404775	0.0404775	chr1	156692967	1.3927863185430862	chr1:156692967:C:T
chr1:156693139	['A', 'G']	19959	23353.38094760591	3076.844134142638	-0.0080195575286272	0.0103700938652211	-0.7733350954057394	0.439333	0.439333	chr1	156693139	0.3572061739720255	chr1:156693139:A:G
chr1:156693594	['TC', 'T']	19959	2231.111784747971	252.6949317775833	-0.0142673543164136	0.0219841872562788	-0.6489825687023666	0.516357	0.516357	chr1	156693594	0.2870499310846902	chr1:156693594:TC:T
chr1:156693596	['TC', 'T']	19959	2231.223580698502	252.86776912371968	-0.0142081816195408	0.0219842383755128	-0.6462894632441145	0.518099	0.518099	chr1	156693596	0.2855872459582002	chr1:156693596:TC:T
chr1:156693685	['C', 'T']	19959	21108.172730006016	2897.160091521353	0.0068480877171508	0.0101734944834605	0.6731303317934728	0.500872	0.500872	chr1	156693685	0.3002732457817994	chr1:156693685:C:T
chr1:156693719	['G', 'A']	19959	7608.143565844859	992.574432867594	-0.0077687035930888	0.0128438145514625	-0.6048595268922036	0.545279	0.545279	chr1	156693719	0.2633812277115608	chr1:156693719:G:A
chr1:156694191	['C', 'T']	19959	30733.159258331245	4244.01892289655	0.0113978518473214	0.0120135777557483	0.948747498792998	0.342761	0.342761	chr1	156694191	0.4650085987918597	chr1:156694191:C:T
chr1:156694488	['C', 'T']	19959	15298.0	1997.5758827682344	-0.0071767288414278	0.0103318112231496	-0.6946244648128659	0.487299	0.487299	chr1	156694488	0.3122044798457268	chr1:156694488:C:T
chr1:156696341	['A', 'G']	19959	14258.715202245496	1934.490308091786	0.0028262502796199	0.0104951137608163	0.2692920099800873	0.787708	0.787708	chr1	156696341	0.1036347437928236	chr1:156696341:A:G
chr1:156696402	['T', 'C']	19959	7618.489018152645	1070.1836924840306	0.0030377477290672	0.0128258810891844	0.2368451498921822	0.812779	0.812779	chr1	156696402	0.0900275259040773	chr1:156696402:T:C
chr1:156696437	['G', 'A']	19959	12611.07532075474	1699.889900409926	0.0027314918571112	0.0108603601508625	0.2515102463608743	0.801422	0.801422	chr1	156696437	0.0961387398326181	chr1:156696437:G:A
chr1:156697268	['T', 'A']	19959	36656.67319737436	4926.899727410563	-0.0136045660268256	0.0183751052351372	-0.740380305458645	0.459078	0.459078	chr1	156697268	0.3381135190560959	chr1:156697268:T:A
chr1:156697282	['G', 'A']	19959	7316.733176329108	1071.6757787143188	0.0073667729531397	0.0131155688585557	0.5616815429499361	0.574339	0.574339	chr1	156697282	0.2408316923210997	chr1:156697282:G:A
chr1:156697607	['C', 'T']	19959	19570.883325815663	2606.026416839772	-0.0011508948676938	0.0100815512629624	-0.1141585097049499	0.909113	0.909113	chr1	156697607	0.041382131930536	chr1:156697607:C:T
chr1:156698610	['G', 'A']	19959	722.1085387853277	98.10122221939676	0.0025889178314299	0.0379212475681129	0.0682709034500981	0.945571	0.945571	chr1	156698610	0.02430585576602	chr1:156698610:G:A
chr1:156700125	['T', 'C']	19959	865.2167485215996	85.80449817169371	-0.0410791618355374	0.034646595272593	-1.185662299926851	0.23577	0.23577	chr1	156700125	0.6275114565069757	chr1:156700125:T:C
chr1:156700753	['C', 'T']	19959	31123.118705216213	4337.710640881624	0.0165687086988788	0.0122605230574424	1.3513867737332217	0.176587	0.176587	chr1	156700753	0.7530412715176644	chr1:156700753:C:T
chr1:156700862	['T', 'C']	19959	2777.0	342.2426194956379	-0.0083277754996109	0.0198024605787254	-0.4205424606959121	0.674094	0.674094	chr1	156700862	0.1712795384278725	chr1:156700862:T:C
chr1:156701677	['A', 'G']	19959	3448.863987170492	427.7388338992066	-0.014869892442339	0.0182566687204827	-0.8144910043559055	0.415373	0.415373	chr1	156701677	0.3815617368141772	chr1:156701677:A:G
chr1:156702589	['G', 'A']	19959	1985.193562941796	307.3919511538794	0.0178367951946839	0.0231461665333966	0.7706155215356287	0.440944	0.440944	chr1	156702589	0.3556165625395888	chr1:156702589:G:A
chr1:156703170	['A', 'G']	19959	12839.573189676774	1819.611909669244	0.01334315621751	0.0107777477396295	1.2380282541265537	0.21572	0.21572	chr1	156703170	0.6661095883838752	chr1:156703170:A:G
chr1:156703392	['G', 'A']	19959	1503.301277875219	219.65006600284465	0.0079920966890598	0.0264424185258365	0.3022452988273706	0.762468	0.762468	chr1	156703392	0.1177783784927137	chr1:156703392:G:A
chr1:156704254	['C', 'A']	19959	8847.329825616354	1101.151212175559	-0.0132175071785897	0.0122272127532387	-1.0809910194037242	0.279714	0.279714	chr1	156704254	0.5532857961576625	chr1:156704254:C:A
chr1:156705979	['A', 'G']	19959	1706.4274832113863	276.7020136133797	0.0311468619782719	0.0249318055794244	1.2492822422767726	0.211577	0.211577	chr1	156705979	0.6745315451245231	chr1:156705979:A:G
chr1:156706761	['G', 'T']	19959	13664.053818400484	1952.6087889067608	0.0136542218869346	0.0106213959055	1.285539302782618	0.198619	0.198619	chr1	156706761	0.7019792090104888	chr1:156706761:G:T
chr1:156706963	['C', 'T']	19959	1709.0	274.1177611470754	0.0301922013245268	0.0249122293271344	1.2119429749966824	0.225549	0.225549	chr1	156706963	0.6467590940614809	chr1:156706963:C:T
chr1:156707877	['AGAT', 'A']	19959	11902.367067669176	1708.5600438871795	0.0150632925075452	0.0110395522960973	1.3644840029310237	0.172431	0.172431	chr1	156707877	0.7633846531362947	chr1:156707877:AGAT:A
chr1:156709392	['C', 'T']	19959	6377.958659049909	827.783355025059	-0.0064173990339258	0.013825856570256	-0.4641592368122667	0.642539	0.642539	chr1	156709392	0.1921005069526848	chr1:156709392:C:T
chr1:156709553	['A', 'G']	19959	6150.616325098963	875.0249998979441	0.0195287372702884	0.0141726863790072	1.3779135971861105	0.168245	0.168245	chr1	156709553	0.7740578335210775	chr1:156709553:A:G
chr1:156709903	['T', 'C']	19959	6283.314811103317	800.0324830234204	-0.0091690799421676	0.0139140215899424	-0.6589812932873007	0.509915	0.509915	chr1	156709903	0.2925022123482522	chr1:156709903:T:C
chr1:156710520	['A', 'G']	19959	743.2234250488648	103.80376067550856	-9.969747428120377e-05	0.0372679661236267	-0.0026751520045522	0.997866	0.997866	chr1	156710520	0.000927774712463	chr1:156710520:A:G
chr1:156710809	['G', 'A']	19959	506.0253532418078	76.06169684448139	0.0117845236747257	0.0452938376223817	0.2601794039395428	0.794728	0.794728	chr1	156710809	0.0997814855721655	chr1:156710809:G:A
chr1:156710976	['C', 'T']	19959	674.0	103.8385795237606	0.0136222001069727	0.0390753805030043	0.3486133706599585	0.727383	0.727383	chr1	156710976	0.1382368532572039	chr1:156710976:C:T
chr1:156712572	['T', 'C']	19959	13313.00210494662	1629.5296787143998	-0.0212258583645335	0.01077351771245	-1.970188283071611	0.0488306	0.0488306	chr1	156712572	1.3113079393429865	chr1:156712572:T:C
chr1:156714001	['G', 'A']	19959	2306.889535467041	223.0130286647588	-0.0396163199468523	0.0215759517231179	-1.8361331381922168	0.0663528	0.0663528	chr1	156714001	1.178140745762746	chr1:156714001:G:A
chr1:156714415	['G', 'A']	19959	17847.778663857967	2592.635832601721	0.0155556378364839	0.010204246842913	1.5244278265659137	0.127418	0.127418	chr1	156714415	0.8947692160471072	chr1:156714415:G:A
chr1:156714536	['TG', 'T']	19959	17224.394976594373	2162.7344267456874	-0.0132160246516688	0.010303924994112	-1.282620424665435	0.19964	0.19964	chr1	156714536	0.6997524388059152	chr1:156714536:TG:T
chr1:156716213	['A', 'C']	19959	2193.087713139418	263.24396985025004	-0.0018414790227585	0.0224934935573568	-0.0818671860848522	0.934753	0.934753	chr1	156716213	0.0293031323450667	chr1:156716213:A:C
chr1:156716610	['A', 'G']	19959	31423.01642803319	4115.343155407017	-0.0220775364799251	0.0124656517203733	-1.7710695738308275	0.0765644	0.0765644	chr1	156716610	1.115973116495428	chr1:156716610:A:G
chr1:156716626	['C', 'T']	19959	3595.771421052683	441.5913809269625	-0.0144623199130876	0.0179735065671642	-0.8046465423452096	0.421033	0.421033	chr1	156716626	0.3756838634131731	chr1:156716626:C:T
chr1:156716844	['C', 'A']	19959	6745.435220945979	906.468233736654	-0.0052961559852624	0.0134557119085432	-0.3935990916913044	0.693881	0.693881	chr1	156716844	0.1587150042925811	chr1:156716844:C:A
chr1:156716932	['G', 'A']	19959	19748.165492957767	2559.676098773624	-0.0099475272253181	0.0101949536773142	-0.9757304976729158	0.32921	0.32921	chr1	156716932	0.4825269812396636	chr1:156716932:G:A
chr1:156717784	['C', 'T']	19959	30079.521196632588	3974.0914204471896	-0.0131566439004301	0.0118263081366382	-1.1124895232241148	0.265941	0.265941	chr1	156717784	0.5752147025288675	chr1:156717784:C:T
chr1:156718580	['A', 'G']	19959	17780.672579675287	2333.4219409265493	-0.0046302671868276	0.0102251386731591	-0.4528317253028595	0.650675	0.650675	chr1	156718580	0.1866358792514274	chr1:156718580:A:G
chr1:156719689	['T', 'C']	19959	3280.150410986367	398.4042846921274	-0.0143497511232551	0.0182984025747957	-0.7842078599265563	0.432927	0.432927	chr1	156719689	0.3635853280575931	chr1:156719689:T:C
chr1:156720447	['C', 'T']	19959	2647.132628519892	378.93501901215046	0.0032825612095626	0.0204363709817522	0.1606234889987889	0.872392	0.872392	chr1	156720447	0.0592883256377956	chr1:156720447:C:T
chr1:156723226	['C', 'G']	19959	425.0212947189097	68.82366618692323	0.0338987115290568	0.0491865889786528	0.6891860613422295	0.490714	0.490714	chr1	156723226	0.3091715514830884	chr1:156723226:C:G
chr1:156724848	['C', 'T']	19959	5089.765033072761	724.455171620403	0.0100285670978432	0.0150973039715795	0.6642621170456586	0.50653	0.50653	chr1	156724848	0.295394827799015	chr1:156724848:C:T
chr1:156725208	['C', 'T']	19959	2310.347263980758	341.6339879839132	0.013664673380583	0.0216594775300085	0.6308865650914749	0.528122	0.528122	chr1	156725208	0.2772657407114797	chr1:156725208:C:T
chr1:156725745	['G', 'A']	19959	5466.0	813.9487291028895	0.0131637409780615	0.0147087808211711	0.8949579940109151	0.37082	0.37082	chr1	156725745	0.430836850429916	chr1:156725745:G:A
chr1:156726396	['C', 'T']	19959	2612.130874837158	396.98610342831967	0.0229005380170411	0.0203146564799506	1.127291423295418	0.259633	0.259633	chr1	156726396	0.5856401084546201	chr1:156726396:C:T
chr1:156726811	['G', 'A']	19959	422.1903759398496	68.09529136545886	0.0316177762730717	0.0493561914204645	0.6406040531717779	0.521787	0.521787	chr1	156726811	0.2825067452791006	chr1:156726811:G:A
chr1:156730859	['T', 'G']	19959	2264.0	281.90419668296346	0.0024637231126086	0.022165202944137	0.1111527432804469	0.911496	0.911496	chr1	156730859	0.0402452328584172	chr1:156730859:T:G
chr1:156731269	['G', 'A']	19959	2593.2598586961967	396.30434229033887	0.0235891258525292	0.0203982745119162	1.1564275124716554	0.24752	0.24752	chr1	156731269	0.6063897036447077	chr1:156731269:G:A
chr1:156731580	['T', 'C']	19959	4359.218408658182	599.8266355428291	0.00299070651052	0.0162088674170646	0.1845105172105647	0.853615	0.853615	chr1	156731580	0.0687379619528561	chr1:156731580:T:C
chr1:156736030	['C', 'T']	19959	4077.20427898587	470.7637735985431	-0.0122678746165133	0.0167240982437113	-0.733544759050097	0.463235	0.463235	chr1	156736030	0.3341986346592515	chr1:156736030:C:T
chr1:156736493	['T', 'G']	19959	4351.436037480584	606.3528701479321	0.0048633938494241	0.0162220487092162	0.2998014576704558	0.764332	0.764332	chr1	156736493	0.1167179575908761	chr1:156736493:T:G
chr1:156737905	['G', 'A']	19959	6879.0	894.9748458336978	-0.0014849977342248	0.0133481418024079	-0.1112512704919678	0.911418	0.911418	chr1	156737905	0.0402823985937279	chr1:156737905:G:A
chr1:156738334	['T', 'G']	19959	1972.0	273.7735311166418	0.0038367533509734	0.0232580015492075	0.164964876404188	0.868973	0.868973	chr1	156738334	0.060993717375475	chr1:156738334:T:G
chr1:156739810	['T', 'G']	19959	3981.795488721804	453.7719916664895	-0.0140854581727354	0.0169113283689345	-0.8329007553664386	0.404911	0.404911	chr1	156739810	0.3926404248260297	chr1:156739810:T:G
chr1:156739829	['T', 'A']	19959	2346.757893146685	218.37529440081508	-0.0346363192302104	0.0218953752066114	-1.581901150511082	0.113688	0.113688	chr1	156739829	0.9442853735604372	chr1:156739829:T:A
chr1:156741831	['C', 'A']	19959	4079.0	469.8304870120486	-0.0125049560742237	0.0167210562559422	-0.7478568269142561	0.454555	0.454555	chr1	156741831	0.3424135607338469	chr1:156741831:C:A
chr1:156742981	['G', 'A']	19959	1916.0	273.04825185934504	0.005942760252998	0.0235676718070513	0.2521572899373118	0.800922	0.800922	chr1	156742981	0.096409776823426	chr1:156742981:G:A
chr1:156745586	['C', 'T']	19959	420.0	54.22919253534324	-0.0046097988013678	0.0494325359671873	-0.0932543457699143	0.925702	0.925702	chr1	156745586	0.0335287979667018	chr1:156745586:C:T
chr1:156746292	['C', 'T']	19959	8598.63796586204	1214.3442269304614	0.0032396090517139	0.0123205147961665	0.2629442929383071	0.792596	0.792596	chr1	156746292	0.1009481237534203	chr1:156746292:C:T
chr1:156746407	['C', 'T']	19959	421.0	66.73582520495674	0.0298484540905894	0.0494146468355343	0.6040406236218457	0.545824	0.545824	chr1	156746407	0.2629473722234509	chr1:156746407:C:T
chr1:156746806	['G', 'A']	19959	2264.1134382202627	281.75874546940537	0.0024027691196621	0.0221653106586646	0.1084022307047122	0.913678	0.913678	chr1	156746806	0.0392068321240513	chr1:156746806:G:A
chr1:156748656	['G', 'C']	19959	3981.0	452.5310309711641	-0.0142217650972349	0.0169149708803989	-0.8407797564532067	0.400481	0.400481	chr1	156748656	0.397418083302323	chr1:156748656:G:C
chr1:156750590	['A', 'G']	19959	18942.439743332667	2612.619670532912	0.0071539951941284	0.0100345219948816	0.7129383141297099	0.475892	0.475892	chr1	156750590	0.3224915958632681	chr1:156750590:A:G
chr1:156750758	['G', 'A']	19959	4056.4064739189257	463.7268359298152	-0.0136284207837982	0.0167581692752443	-0.8132404297843314	0.41609	0.41609	chr1	156750758	0.3808127215947147	chr1:156750758:G:A
chr1:156751115	['C', 'T']	19959	7138.71533797665	977.298054428329	-0.0009951530919056	0.0132187400427044	-0.0752835057419017	0.93999	0.93999	chr1	156751115	0.0268767665789396	chr1:156751115:C:T
chr1:156751240	['T', 'A']	19959	3988.573651242697	455.3511570300637	-0.0141231316298962	0.016971752031854	-0.8321551954912335	0.405331	0.405331	chr1	156751240	0.3921901798406136	chr1:156751240:T:A
chr1:156752632	['G', 'C']	19959	4198.262065854759	498.92860134046896	-0.0084071094901739	0.0165249516912946	-0.5087524397788585	0.610931	0.610931	chr1	156752632	0.2140078372393136	chr1:156752632:G:C
chr1:156752866	['T', 'C']	19959	6882.344824130674	933.8893855879344	-0.0035682847449327	0.0133986767182748	-0.2663162056940909	0.789998	0.789998	chr1	156752866	0.1023740081906513	chr1:156752866:T:C
chr1:156753840	['G', 'A']	19959	4656.032638122932	695.0866522224208	0.0157730521857666	0.015729310783938	1.0027808848352908	0.315979	0.315979	chr1	156753840	0.5003417796827907	chr1:156753840:G:A
chr1:156755161	['C', 'T']	19959	7328.367171059224	972.2415948374334	-0.007946842919705	0.0130440316010273	-0.6092321118785995	0.542378	0.542378	chr1	156755161	0.2656979346874056	chr1:156755161:C:T
chr1:156755209	['G', 'A']	19959	4185.629134095009	494.1452283008852	-0.0097810591809828	0.0165459203808795	-0.5911462738746041	0.554429	0.554429	chr1	156755209	0.2561540615661919	chr1:156755209:G:A
chr1:156755346	['C', 'T']	19959	4651.932297669758	694.6238515842715	0.0157260558700636	0.015730585212776	0.9997120677551912	0.317462	0.317462	chr1	156755346	0.498308252034946	chr1:156755346:C:T
chr1:156755534	['C', 'T']	19959	488.0	58.90096577882567	-0.0039128630065039	0.0460444578105365	-0.0849801081946619	0.932278	0.932278	chr1	156755534	0.0304545641877532	chr1:156755534:C:T
chr1:156755861	['T', 'G']	19959	2949.4433253156944	433.2314060412906	0.0101323339089381	0.0193119925221452	0.5246653807119755	0.599822	0.599822	chr1	156755861	0.2219776094278049	chr1:156755861:T:G
chr1:156756129	['G', 'A']	19959	7330.469105487347	973.735935327054	-0.0077757211432981	0.0130467012118943	-0.5959913557466325	0.551188	0.551188	chr1	156756129	0.2587002460904758	chr1:156756129:G:A
chr1:156757414	['C', 'T']	19959	4661.071840666233	697.0752488434553	0.0159968375832742	0.0157283162369675	1.0170724788503194	0.309131	0.309131	chr1	156757414	0.5098574412198795	chr1:156757414:C:T
chr1:156757461	['G', 'A']	19959	4369.777406382225	530.019176599444	-0.0078365500310998	0.0166157832585445	-0.4716328992236906	0.637194	0.637194	chr1	156757461	0.1957283222920606	chr1:156757461:G:A
chr1:156758380	['A', 'G']	19959	6214.472686230249	788.3767279857573	-0.0051713132781023	0.0139697058615077	-0.3701805413349059	0.711252	0.711252	chr1	156758380	0.1479764993838775	chr1:156758380:A:G
chr1:156758403	['A', 'C']	19959	2786.977445870089	429.42506920396943	0.0267048982688133	0.0196916069026118	1.3561563767186102	0.175065	0.175065	chr1	156758403	0.7568006718847531	chr1:156758403:A:C
chr1:156758624	['A', 'T']	19959	8516.765844804131	1215.5711025484247	0.0107618692124475	0.0124165776980962	0.866733932176629	0.386098	0.386098	chr1	156758624	0.4133024480294434	chr1:156758624:A:T
chr1:156759057	['T', 'C']	19959	6208.555327252681	786.6118095696413	-0.0053595272807686	0.0139648756473488	-0.3837862517441108	0.701141	0.701141	chr1	156759057	0.1541946362925709	chr1:156759057:T:C
chr1:156759692	['G', 'A']	19959	2783.4183704149127	426.144258077927	0.0260060492707668	0.0196996133601184	1.320129933281619	0.186807	0.186807	chr1	156759692	0.7286068539923587	chr1:156759692:G:A
chr1:156760807	['C', 'T']	19959	6880.378902530694	934.1051033378344	-0.0034844229972342	0.0134025872221368	-0.2599813707221433	0.794881	0.794881	chr1	156760807	0.0996978838110578	chr1:156760807:C:T
chr1:156761500	['T', 'C']	19959	2791.05534370296	427.542859594086	0.0263249684885062	0.0196902667444642	1.3369533704213166	0.181253	0.181253	chr1	156761500	0.7417147964939985	chr1:156761500:T:C
chr1:156761836	['A', 'G']	19959	519.0016958733784	68.57867790092791	0.0019122685239564	0.0451585602250358	0.0423456486306723	0.966224	0.966224	chr1	156761836	0.0149221792919379	chr1:156761836:A:G
chr1:156762599	['G', 'A']	19959	6228.808721804513	929.1110596248268	0.0188890872775518	0.0139072052197067	1.3582230922130714	0.174408	0.174408	chr1	156762599	0.7584335980951339	chr1:156762599:G:A
chr1:156763199	['T', 'C']	19959	860.2154956399721	131.30872662999894	0.0121881495522688	0.0344805988329159	0.3534784767320731	0.723733	0.723733	chr1	156763199	0.1404216244291396	chr1:156763199:T:C
chr1:156763408	['G', 'T']	19959	2790.991812748	429.83839113581297	0.0270676460611536	0.019699984042741	1.373993298797996	0.169459	0.169459	chr1	156763408	0.7709353607508243	chr1:156763408:G:T
chr1:156763509	['C', 'T']	19959	456.2802090137163	45.26778219439651	-0.0321857586836162	0.0474248914454907	-0.6786680517890065	0.497356	0.497356	chr1	156763509	0.3033326384517738	chr1:156763509:C:T
chr1:156764865	['G', 'A']	19959	7400.494025316473	968.4926360769728	-0.0105591835519119	0.0130786359959836	-0.807361222925277	0.419468	0.419468	chr1	156764865	0.3773011646410128	chr1:156764865:G:A
chr1:156765391	['C', 'A']	19959	19031.140468899062	2670.595654459264	0.0037351325617799	0.0101254223018853	0.368886595582735	0.712216	0.712216	chr1	156765391	0.1473882740854409	chr1:156765391:C:A
chr1:156765602	['G', 'A']	19959	11739.28464721912	1709.2140139076816	0.0110147960497741	0.0111776170038924	0.9854333035331582	0.324423	0.324423	chr1	156765602	0.4888883640200742	chr1:156765602:G:A
chr1:156765620	['G', 'A']	19959	3743.6892244406536	396.1802405688523	-0.0246630387271741	0.0177050903148206	-1.3929914103024417	0.163638	0.163638	chr1	156765620	0.7861158371318144	chr1:156765620:G:A
chr1:156765959	['G', 'C']	19959	6882.689682818059	925.8273132110204	-0.0048947490346599	0.0133988028582905	-0.365312415327561	0.714882	0.714882	chr1	156765959	0.1457656378885453	chr1:156765959:G:C
chr1:156768177	['C', 'T']	19959	2975.4472339146123	430.47850836141504	0.0092093573345256	0.0192373041507308	0.4787239034309151	0.63214	0.63214	chr1	156768177	0.1991867278977611	chr1:156768177:C:T
chr1:156768479	['C', 'T']	19959	6264.313859104119	938.0410643786722	0.017845519405432	0.0139365939705954	1.2804792507469154	0.200392	0.200392	chr1	156768479	0.6981196202559171	chr1:156768479:C:T
chr1:156768636	['T', 'C']	19959	3519.5290138304267	412.3986352623299	-0.0097448782669627	0.0178719436376121	-0.545261246597392	0.58558	0.58558	chr1	156768636	0.2324137646647705	chr1:156768636:T:C
chr1:156768672	['A', 'G']	19959	6263.941521346962	939.2340707574392	0.0179997947480542	0.0139400773793685	1.291226315192065	0.19664	0.19664	chr1	156768672	0.7063281344576211	chr1:156768672:A:G
chr1:156769326	['C', 'T']	19959	2789.1397434612686	426.8824814332554	0.0260516831028942	0.0196823717004814	1.3236048734033912	0.185649	0.185649	chr1	156769326	0.7313073857626355	chr1:156769326:C:T
chr1:156769857	['C', 'T']	19959	9854.48120865905	1312.0215748931237	0.0006748987607664	0.0116700198532892	0.0578318434116692	0.953883	0.953883	chr1	156769857	0.0205048910930699	chr1:156769857:C:T
chr1:156771079	['T', 'A']	19959	5422.630130807396	649.0864496405744	-0.0138267525801883	0.0148679893912045	-0.9299678804161507	0.352399	0.352399	chr1	156771079	0.452965332652436	chr1:156771079:T:A
chr1:156771080	['G', 'T']	19959	5422.543368241721	648.0406039431178	-0.0140578489662212	0.0148666896954815	-0.9455937571962508	0.344367	0.344367	chr1	156771080	0.4629784727949531	chr1:156771080:G:T
chr1:156773166	['T', 'G']	19959	2766.277195971338	346.8665337315133	-0.0097875858024576	0.0198408567253325	-0.4933045955601814	0.621803	0.621803	chr1	156773166	0.2063471869562192	chr1:156773166:T:G
chr1:156773381	['G', 'A']	19959	5392.540361777822	646.7140412181706	-0.0137455841193638	0.0149020096225929	-0.9223980166087226	0.356332	0.356332	chr1	156773381	0.4481451745634361	chr1:156773381:G:A
chr1:156774945	['T', 'C']	19959	24926.86174330356	3424.28412789831	0.0106931508473741	0.0107943695463511	0.9906230096586552	0.321882	0.321882	chr1	156774945	0.492303308866565	chr1:156774945:T:C
chr1:156775228	['G', 'A']	19959	24235.714199789483	3303.3078349180305	0.0078399187074855	0.0103317728805023	0.7588164004534742	0.447971	0.447971	chr1	156775228	0.3487500997242412	chr1:156775228:G:A
chr1:156775678	['T', 'G']	19959	6845.035703510012	912.6458056815464	-0.0069485194140076	0.0134670696839219	-0.5159637231478299	0.605885	0.605885	chr1	156775678	0.2176097992741702	chr1:156775678:T:G
chr1:156775707	['C', 'T']	19959	20706.4119209946	2898.209487627821	0.011358122152339	0.0100835328423001	1.1264030503963889	0.260009	0.260009	chr1	156775707	0.5850116190188399	chr1:156775707:C:T
chr1:156776463	['TAG', 'T']	19959	9245.45356655378	1375.5867428503968	0.0168776204637941	0.0120508072030002	1.4005385846345777	0.161368	0.161368	chr1	156776463	0.792182583624423	chr1:156776463:TAG:T
chr1:156776816	['G', 'A']	19959	9214.77010975793	1376.0248948810026	0.0172931955332362	0.0120016004879949	1.4409074481802997	0.149627	0.149627	chr1	156776816	0.8249900315184735	chr1:156776816:G:A
chr1:156777346	['C', 'T']	19959	24229.85592583312	3304.2293801720266	0.0080330762597975	0.0103297924434077	0.7776609553199787	0.436778	0.436778	chr1	156777346	0.359739244660512	chr1:156777346:C:T
chr1:156777397	['A', 'G']	19959	24232.64236319904	3304.763842351967	0.0080700434597484	0.010330141723856	0.7812132374826749	0.434686	0.434686	chr1	156777397	0.3618243469742361	chr1:156777397:A:G
chr1:156778073	['C', 'G']	19959	1634.1637520669435	204.8862140467156	0.005219685600957	0.0257837570981955	0.2024408460364525	0.839574	0.839574	chr1	156778073	0.0759410191503424	chr1:156778073:C:G
chr1:156778393	['T', 'C']	19959	7274.822441615717	950.395150105422	-0.0107210514102633	0.0130884767336355	-0.8191214018596821	0.412727	0.412727	chr1	156778393	0.3843371192799484	chr1:156778393:T:C
chr1:156778913	['C', 'T']	19959	3547.0126722875857	413.7906561484665	-0.0104724091959984	0.0178776013711002	-0.5857837960816982	0.558027	0.558027	chr1	156778913	0.2533447873216897	chr1:156778913:C:T
chr1:156779339	['T', 'A']	19959	20717.40593313923	2908.9679709348293	0.0122118829953068	0.0100876109847219	1.210582269062738	0.22607	0.22607	chr1	156779339	0.6457570656904508	chr1:156779339:T:A
chr1:156779461	['G', 'T']	19959	2002.15357792602	217.5155370612614	-0.016901739361834	0.0236668512474156	-0.7141524313961974	0.475141	0.475141	chr1	156779461	0.3231774926170157	chr1:156779461:G:T
chr1:156779862	['C', 'T']	19959	24242.08592808355	3313.7193704260494	0.0086352218980911	0.010347326956922	0.83453648792981	0.403989	0.403989	chr1	156779862	0.3936304599001346	chr1:156779862:C:T
chr1:156779976	['C', 'T']	19959	11754.889518271597	1727.9371637919903	0.0206118164831972	0.0111159597919885	1.8542543216153533	0.0637175	0.0637175	chr1	156779976	1.1957412723797618	chr1:156779976:C:T
chr1:156780008	['A', 'T']	19959	6934.779610044609	909.8290236364064	-0.0092852215922838	0.0133583932403736	-0.6950852116121806	0.48701	0.48701	chr1	156780008	0.312462121125754	chr1:156780008:A:T
chr1:156780402	['T', 'A']	19959	2770.832957450008	347.6585358480354	-0.0093133852041139	0.0198298151388212	-0.4696657603166923	0.638599	0.638599	chr1	156780402	0.1947717658698935	chr1:156780402:T:A
chr1:156781017	['T', 'C']	19959	3525.5299158147923	402.8520437494785	-0.0124894262119995	0.0178566375149525	-0.6994276610891228	0.484293	0.484293	chr1	156781017	0.3148918082265224	chr1:156781017:T:C
chr1:156781285	['A', 'C']	19959	3525.5299158147923	404.9547053202941	-0.0119715750837053	0.01785639349373	-0.670436339113436	0.502587	0.502587	chr1	156781285	0.2987887491323844	chr1:156781285:A:C
chr1:156781372	['G', 'A']	19959	7213.084185207457	925.829383377963	-0.0137501940983185	0.0131328589373518	-1.04700691326326	0.295109	0.295109	chr1	156781372	0.530017545529742	chr1:156781372:G:A
chr1:156781834	['G', 'T']	19959	1323.0662892073356	128.1809811343479	-0.0418461991729543	0.0281709135676658	-1.485439904972935	0.137443	0.137443	chr1	156781834	0.8618773739637464	chr1:156781834:G:T
chr1:156782256	['C', 'G']	19959	20716.07586310568	2910.2817001576914	0.0123712080711664	0.0100804278801873	1.227250293162801	0.219743	0.219743	chr1	156782256	0.6580849506559834	chr1:156782256:C:G
chr1:156782439	['AT', 'A']	19959	20716.265587409784	2909.3934113365185	0.0122735449251456	0.0100804388432301	1.2175605760842807	0.223405	0.223405	chr1	156782439	0.6509071112199192	chr1:156782439:AT:A
chr1:156782578	['T', 'C']	19959	7088.355145806193	939.2734224513458	-0.0051233908336057	0.0132372843977991	-0.3870424385879042	0.698729	0.698729	chr1	156782578	0.1556912314435098	chr1:156782578:T:C
chr1:156782820	['T', 'A']	19959	6856.030517137703	867.0799107852517	-0.0060458413497756	0.0134171810177196	-0.4506044408129485	0.65228	0.65228	chr1	156782820	0.1855659374713782	chr1:156782820:T:A
chr1:156782914	['T', 'A']	19959	3791.89984460374	462.9639271248402	-0.0170435344006866	0.0172345565429342	-0.9889163297139836	0.322716	0.322716	chr1	156782914	0.4911795020908213	chr1:156782914:T:A
chr1:156783065	['C', 'T']	19959	13856.859863672817	2041.4043621592944	0.0173862750093179	0.0106390659021718	1.6341918707138292	0.102234	0.102234	chr1	156783065	0.9904046466989253	chr1:156783065:C:T
chr1:156784307	['C', 'G']	19959	7232.0	939.709851055006	-0.0119490641235983	0.0131178105343196	-0.9109038503290192	0.362357	0.362357	chr1	156784307	0.4408633445788774	chr1:156784307:C:G
chr1:156784486	['G', 'A']	19959	8388.840607305707	1205.93412019611	0.0123472332839984	0.0123984995874749	0.995865120362767	0.319328	0.319328	chr1	156784486	0.4957629990542056	chr1:156784486:G:A
chr1:156784673	['T', 'C']	19959	27948.400290610283	3847.765350958882	0.0060799811328963	0.0110111493898158	0.5521658927377475	0.580841	0.580841	chr1	156784673	0.2359427355495227	chr1:156784673:T:C
chr1:156785310	['G', 'A']	19959	1323.1325850578744	127.47227852359016	-0.0421310926533709	0.0281711738763119	-1.495539122308188	0.13479	0.13479	chr1	156785310	0.8703423266873122	chr1:156785310:G:A
chr1:156785401	['C', 'A']	19959	3522.411859054684	404.413781629853	-0.0120319002299835	0.0178629492479492	-0.6735673971287154	0.500594	0.500594	chr1	156785401	0.300514360046428	chr1:156785401:C:A
chr1:156785986	['A', 'G']	19959	3526.650421179303	405.6881943693936	-0.011754315361997	0.017853739138182	-0.6583671504900218	0.51031	0.51031	chr1	156785986	0.2921659211792975	chr1:156785986:A:G
chr1:156785993	['A', 'G']	19959	24240.93082706768	3317.7700925263266	0.0093188365207805	0.010332076474997	0.9019325924785374	0.367104	0.367104	chr1	156785993	0.4352108833563691	chr1:156785993:A:G
chr1:156787262	['T', 'C']	19959	878.0439923840064	133.1714948773536	0.013412899202064	0.0341530342765566	0.3927293573230471	0.694524	0.694524	chr1	156787262	0.1583127421690241	chr1:156787262:T:C
chr1:156787855	['G', 'A']	19959	5015.176773338774	737.5212400682303	0.0125143542650722	0.0154155994997244	0.8117980922698402	0.416917	0.416917	chr1	156787855	0.3799503959371053	chr1:156787855:G:A
chr1:156788545	['T', 'C']	19959	9222.924187002054	1384.3136267581851	0.0182858793466098	0.0119969390157645	1.5242120779793404	0.127472	0.127472	chr1	156788545	0.894585200178508	chr1:156788545:T:C
chr1:156788810	['C', 'T']	19959	9223.6212842749	1383.9496616250467	0.0180994168878754	0.0119986185145844	1.5084584000962633	0.131453	0.131453	chr1	156788810	0.8812294980431378	chr1:156788810:C:T
chr1:156789072	['C', 'T']	19959	1586.079466880449	191.1130787030241	0.0017922425889946	0.0261556720344211	0.0685221387787708	0.945371	0.945371	chr1	156789072	0.0243977241540557	chr1:156789072:C:T
chr1:156789793	['G', 'A']	19959	13703.059681298855	2016.99368068612	0.0173105228169665	0.0106677345142631	1.6226990645316317	0.10467	0.10467	chr1	156789793	0.9801777758322268	chr1:156789793:G:A
chr1:156790244	['G', 'C']	19959	20719.038079967933	2909.6967648738496	0.0123197026725142	0.0100800193895623	1.2221903744819276	0.22165	0.22165	chr1	156790244	0.6543322643646466	chr1:156790244:G:C
chr1:156791826	['C', 'T']	19959	3418.6851415685287	387.5999749010412	-0.0137999705563844	0.0181218642667083	-0.7615094315509424	0.446362	0.446362	chr1	156791826	0.3503127851564385	chr1:156791826:C:T
chr1:156792701	['C', 'T']	19959	7232.0	939.709851055006	-0.0119490641235983	0.0131178105343196	-0.9109038503290192	0.362357	0.362357	chr1	156792701	0.4408633445788774	chr1:156792701:C:T
chr1:156793489	['TG', 'T']	19959	7254.259354254666	947.8946256830164	-0.01133113109524	0.0131308684703393	-0.8629384355524844	0.388182	0.388182	chr1	156793489	0.4109646067166296	chr1:156793489:TG:T
chr1:156793541	['ACT', 'A']	19959	2130.5337275734187	348.53660543470176	0.0386112074557447	0.0223361067830393	1.728645364691025	0.0838881	0.0838881	chr1	156793541	1.0762996419231434	chr1:156793541:ACT:A
chr1:156794246	['T', 'C']	19959	20730.231844835365	2912.369140880692	0.0124715124387659	0.0100820985976488	1.236995682791112	0.216103	0.216103	chr1	156794246	0.6653392040820425	chr1:156794246:T:C
chr1:156794385	['G', 'A']	19959	7230.4490603858685	939.4627224712914	-0.0118695216663025	0.0131193162321672	-0.9047363030399098	0.365616	0.365616	chr1	156794385	0.4369748070310281	chr1:156794385:G:A
chr1:156796181	['C', 'T']	19959	20719.038079967933	2908.5358507595524	0.0122010006075761	0.0100817786401622	1.2102031836893965	0.226215	0.226215	chr1	156796181	0.645478600996581	chr1:156796181:C:T
chr1:156797461	['C', 'T']	19959	6780.679460840808	897.7249282319176	-0.0081850229691751	0.0134744284199634	-0.6074486214976186	0.54356	0.54356	chr1	156797461	0.2647525100308711	chr1:156797461:C:T
chr1:156797879	['C', 'T']	19959	3524.0	399.3862941201013	-0.0135168962958861	0.0178580593432541	-0.7569073456457149	0.449114	0.449114	chr1	156797879	0.3476434066874981	chr1:156797879:C:T
chr1:156797933	['C', 'T']	19959	3523.7061889250817	398.5745279069488	-0.0136920179790588	0.0178602863717788	-0.766618053823243	0.443318	0.443318	chr1	156797933	0.3532846347237435	chr1:156797933:C:T
chr1:156798096	['A', 'G']	19959	7231.0	938.9707582746958	-0.0120358910733582	0.0131181377471219	-0.9174999763970948	0.358892	0.358892	chr1	156798096	0.4450362223426534	chr1:156798096:A:G
chr1:156798776	['G', 'A']	19959	2130.579092920354	348.8633286561429	0.0391093563200929	0.0223713768803491	1.7481872720335925	0.080447	0.080447	chr1	156798776	1.0944901468134132	chr1:156798776:G:A
chr1:156799803	['G', 'C']	19959	7230.4490603858685	940.7737185660476	-0.0117413943704611	0.0131193513727697	-0.8949675968608753	0.370815	0.370815	chr1	156799803	0.4308427063358793	chr1:156799803:G:C
chr1:156799915	['G', 'GT']	19959	7229.086590499098	938.0978384749804	-0.0120483855813134	0.013119370641463	-0.9183661252190912	0.358438	0.358438	chr1	156799915	0.4455859546028698	chr1:156799915:G:GT
chr1:156801024	['T', 'C']	19959	27974.204750451	3851.2979218590217	0.0063070346767617	0.0110161734100664	0.572524999560962	0.566973	0.566973	chr1	156801024	0.2464376222891209	chr1:156801024:T:C
chr1:156801989	['G', 'A']	19959	7227.0	938.1459642042644	-0.0121371596700572	0.0131192196326124	-0.925143416296354	0.354903	0.354903	chr1	156801989	0.4498903295395893	chr1:156801989:G:A
chr1:156803152	['A', 'G']	19959	3534.656438026473	406.86389600557	-0.0114240798439389	0.0178331569499056	-0.6406089441162793	0.521784	0.521784	chr1	156803152	0.2825092422504532	chr1:156803152:A:G
chr1:156803185	['C', 'T']	19959	17537.27198917456	2407.5613889962224	0.0050162871107516	0.0101244539409815	0.4954624851861745	0.620279	0.620279	chr1	156803185	0.2074129219440187	chr1:156803185:C:T
chr1:156803196	['G', 'A']	19959	7232.449461287898	934.3300732811736	-0.0129333539079164	0.0131187644701138	-0.985866766445897	0.32421	0.32421	chr1	156803196	0.4891735938124854	chr1:156803196:G:A
chr1:156803791	['C', 'G']	19959	13298.664093825182	1725.378842365416	-0.0087929269737229	0.0107619614937386	-0.8170375798908718	0.413917	0.413917	chr1	156803791	0.3830867363086471	chr1:156803791:C:G
chr1:156803833	['C', 'T']	19959	3530.0	408.3284998078303	-0.011076277285637	0.0178404424637936	-0.6208521626140072	0.534704	0.534704	chr1	156803833	0.2718865670284608	chr1:156803833:C:T
chr1:156804229	['G', 'A']	19959	7223.723856291026	937.8675082618488	-0.0121250802406839	0.0131250071306183	-0.9238151354903492	0.355594	0.355594	chr1	156804229	0.4490455755670519	chr1:156804229:G:A
chr1:156804237	['C', 'T']	19959	19433.86844742909	2679.688420426836	0.0052924215738264	0.0100722898595033	0.5254437320261401	0.599281	0.599281	chr1	156804237	0.2223694912438818	chr1:156804237:C:T
chr1:156804319	['C', 'T']	19959	6763.33886160938	893.824395258624	-0.0085020796185736	0.0134929171505703	-0.6301142683748183	0.528627	0.528627	chr1	156804319	0.2768506587382648	chr1:156804319:C:T
chr1:156804404	['G', 'A']	19959	26657.671243172823	3622.134152857176	-0.0016512742961592	0.0106441374736605	-0.1551346269479734	0.876717	0.876717	chr1	156804404	0.0571405721674469	chr1:156804404:G:A
chr1:156804880	['T', 'C']	19959	19517.977903597555	2707.7210486379868	0.0070007102836133	0.0100737794959013	0.6949437682710508	0.487099	0.487099	chr1	156804880	0.3123827620211836	chr1:156804880:T:C
chr1:156805287	['C', 'T']	19959	8619.341490321935	1119.033803798768	-0.0028679500634471	0.012278522865848	-0.2335745182691487	0.815318	0.815318	chr1	156805287	0.0886729695312604	chr1:156805287:C:T
chr1:156805477	['C', 'G']	19959	7138.71533797665	911.2966410950884	-0.015024160004017	0.0132050582658007	-1.1377579486284826	0.255235	0.255235	chr1	156805477	0.5930597717039274	chr1:156805477:C:G
chr1:156805659	['C', 'A']	19959	3582.795077447491	433.1545933880722	-0.0160845288881622	0.0177258865452208	-0.9074033531202362	0.364204	0.364204	chr1	156805659	0.4386552887212525	chr1:156805659:C:A
chr1:156805842	['G', 'A']	19959	7144.715939269429	849.8572432965663	-0.0139120382024409	0.0131431257113878	-1.058503015792271	0.289839	0.289839	chr1	156805842	0.5378431773699834	chr1:156805842:G:A
chr1:156808053	['G', 'T']	19959	3607.542242934456	433.6012238777204	-0.0055076207885886	0.0176860448468939	-0.3114105406984715	0.755492	0.755492	chr1	156808053	0.1217701300996088	chr1:156808053:G:T
chr1:156808319	['C', 'T']	19959	7824.568128288651	910.0299700207776	-0.0238948675873735	0.0126208750171981	-1.893281373503235	0.0583349	0.0583349	chr1	156808319	1.2340715422810522	chr1:156808319:C:T
chr1:156810514	['A', 'C']	19959	6010.806946323861	784.0876846534993	-0.0003778734228034	0.014108430154537	-0.0267835201127579	0.978633	0.978633	chr1	156810514	0.0093801436994571	chr1:156810514:A:C
chr1:156810554	['T', 'A']	19959	6009.505462563896	783.8060466737168	-0.0003771842438425	0.0141087725861069	-0.0267340225055427	0.978672	0.978672	chr1	156810554	0.0093628367546565	chr1:156810554:T:A
chr1:156811060	['A', 'G']	19959	6233.24921072413	787.5143769580046	-0.0153044612851245	0.0140219091626467	-1.0914677243733963	0.27508	0.27508	chr1	156811060	0.5605409843300151	chr1:156811060:A:G
chr1:156812576	['G', 'A']	19959	716.1076368009622	58.44817470527202	-0.0498691485138936	0.0383418435173051	-1.3006455595017437	0.193395	0.193395	chr1	156812576	0.7135547582803166	chr1:156812576:G:A
chr1:156813500	['C', 'T']	19959	8983.800451014784	1076.9333757256927	-0.0147282519026677	0.0122668769075114	-1.200652131240438	0.2299	0.2299	chr1	156813500	0.638461028730721	chr1:156813500:C:T
chr1:156815190	['T', 'C']	19959	15294.298857486472	2076.2288637750453	0.0019608945582896	0.0104155287733977	0.1882664433991997	0.85067	0.85067	chr1	156815190	0.0702388828929867	chr1:156815190:T:C
chr1:156815564	['T', 'C']	19959	27029.4169882235	3723.6099093355774	0.010693666542077	0.0108799520416056	0.9828780955268734	0.325679	0.325679	chr1	156815564	0.4872102441313241	chr1:156815564:T:C
chr1:156815970	['AG', 'A']	19959	13272.990076680198	1738.2223060944284	-0.005693309772154	0.0107615004945403	-0.5290442327296703	0.596781	0.596781	chr1	156815970	0.2241850121548744	chr1:156815970:AG:A
chr1:156815979	['A', 'G']	19959	18033.51764057332	2480.878478112009	0.0034170498781049	0.0100807586112396	0.3389675330877504	0.734638	0.734638	chr1	156815979	0.1339266110254627	chr1:156815979:A:G
chr1:156815987	['G', 'A']	19959	22915.74070361832	3206.5343932751666	0.0099905675529347	0.0101682672814143	0.982524089546265	0.325854	0.325854	chr1	156815987	0.4869769434814391	chr1:156815987:G:A
chr1:156817318	['C', 'T']	19959	1476.073955306143	193.7446653764776	0.0144179162932526	0.026984370292207	0.5343061978888027	0.593136	0.593136	chr1	156817318	0.2268457159483327	chr1:156817318:C:T
chr1:156817729	['G', 'A']	19959	3546.918332646351	369.3430125386311	-0.0282834584367811	0.0182071179590921	-1.553428637103828	0.120337	0.120337	chr1	156817729	0.9196008196657524	chr1:156817729:G:A
chr1:156819555	['T', 'C']	19959	6626.24754963559	798.5656819656554	-0.0168259672345056	0.0136680640147904	-1.2310424663140287	0.218321	0.218321	chr1	156819555	0.6609044880862027	chr1:156819555:T:C
chr1:156820891	['C', 'T']	19959	4223.481255012029	528.1952506566264	-0.0041191430797136	0.0164472572914394	-0.2504455914274314	0.802245	0.802245	chr1	156820891	0.095692980968733	chr1:156820891:C:T
chr1:156820892	['A', 'G']	19959	5887.064705292703	780.7152259300033	0.0055515654028832	0.0142167224857661	0.3904954470653499	0.696174	0.696174	chr1	156820892	0.1572822003384031	chr1:156820892:A:G
chr1:156821114	['T', 'C']	19959	3575.253909382517	404.550300286915	-0.0140852433457788	0.0177103863106512	-0.7953097746551009	0.426443	0.426443	chr1	156821114	0.3701390100763042	chr1:156821114:T:C
chr1:156823050	['G', 'T']	19959	2099.1051708588034	331.250382208831	0.0293439696925857	0.0223960582475556	1.31022920945423	0.190133	0.190133	chr1	156823050	0.7209424992623585	chr1:156823050:G:T
chr1:156823152	['T', 'C']	19959	15523.555544420504	2171.6682923611115	0.0038239539186692	0.0104531084670938	0.3658197875499858	0.714503	0.714503	chr1	156823152	0.145995943387062	chr1:156823152:T:C
chr1:156823340	['G', 'C']	19959	14717.212116656649	1944.6094713455448	-0.0022037088977931	0.0105571307785387	-0.2087412710916647	0.834652	0.834652	chr1	156823340	0.0784945616210051	chr1:156823340:G:C
chr1:156823694	['G', 'C']	19959	2740.1372883054414	438.17317658170185	0.0314099096209484	0.0198647132611702	1.5811911910324787	0.11385	0.11385	chr1	156823694	0.9436669650488384	chr1:156823694:G:C
chr1:156823787	['T', 'C']	19959	2739.1372382002205	439.3468744334001	0.0317593265019685	0.0198675858130435	1.5985498590934877	0.109936	0.109936	chr1	156823787	0.9588600688031668	chr1:156823787:T:C
chr1:156824220	['AGTGCAAAG', 'A']	19959	2738.137188095	434.623019298884	0.0302999564148849	0.019870249942954	1.5248905525533791	0.127302	0.127302	chr1	156824220	0.8951647732344773	chr1:156824220:AGTGCAAAG:A
chr1:156824289	['CAG', 'C']	19959	2738.274389938368	437.174338831996	0.0309989857857698	0.0198701982643453	1.560074306927966	0.118758	0.118758	chr1	156824289	0.9253371249550576	chr1:156824289:CAG:C
chr1:156825030	['C', 'G']	19959	12713.911004209262	1642.7385092837526	-0.0079021449486374	0.0109333149662713	-0.7227583741084135	0.469837	0.469837	chr1	156825030	0.3280527852104025	chr1:156825030:C:G
chr1:156825214	['A', 'T']	19959	16033.01648792222	2245.784153903536	0.0044799537027584	0.0103767999835772	0.4317278650305112	0.665944	0.665944	chr1	156825214	0.1765622896187785	chr1:156825214:A:T
chr1:156826455	['T', 'C']	19959	34604.66893855868	4654.38391726753	-0.008362495248763	0.0148947952932051	-0.5614374071040705	0.574506	0.574506	chr1	156826455	0.2407054312867763	chr1:156826455:T:C
chr1:156826510	['T', 'C']	19959	35281.30306674684	4778.972633964027	-0.0017721396406787	0.015792309162967	-0.1122153589061175	0.910654	0.910654	chr1	156826510	0.0406466004514144	chr1:156826510:T:C
chr1:156826655	['A', 'G']	19959	3481.174416274176	495.7188545666812	0.0142958274775628	0.0179028304531974	0.7985233125530491	0.424576	0.424576	chr1	156826655	0.3720445588326493	chr1:156826655:A:G
chr1:156826905	['T', 'C']	19959	35282.0	4779.022556902014	-0.001808182872038	0.0157919935852571	-0.1144999750839632	0.908843	0.908843	chr1	156826905	0.0415111334145939	chr1:156826905:T:C
chr1:156827023	['C', 'T']	19959	12887.519897754612	1859.9173005201264	0.0150719059855748	0.0108565549482003	1.3882770416110068	0.165068	0.165068	chr1	156827023	0.7823371106887972	chr1:156827023:C:T
chr1:156827052	['A', 'G']	19959	35284.071310448504	4779.677154624512	-0.0016752706058957	0.0157956353860552	-0.106059083091693	0.915537	0.915537	chr1	156827052	0.0383240996734519	chr1:156827052:A:G
chr1:156827463	['T', 'C']	19959	34868.24098015635	4745.907187946589	0.0044695663977063	0.0152080595424676	0.2938945882757346	0.768842	0.768842	chr1	156827463	0.1141629002224233	chr1:156827463:T:C
chr1:156827509	['A', 'G']	19959	35285.53580197424	4780.122027275366	-0.001774306888042	0.0157963643505051	-0.1123237504954959	0.910568	0.910568	chr1	156827509	0.0406876161271216	chr1:156827509:A:G
chr1:156827510	['C', 'A']	19959	14787.408892676323	1871.3868990403896	-0.0146473485148059	0.0105216688719622	-1.3921126670159458	0.163904	0.163904	chr1	156827510	0.7854104475476832	chr1:156827510:C:A
chr1:156827595	['C', 'T']	19959	3492.1749674316065	494.9894645018069	0.0138342639679751	0.0178817989710511	0.7736505700780675	0.439147	0.439147	chr1	156827595	0.3573900797521026	chr1:156827595:C:T
chr1:156828046	['G', 'C']	19959	34649.47206493962	4686.956114488216	-0.0020842081502969	0.0149432599282729	-0.1394747973535246	0.889076	0.889076	chr1	156828046	0.0510611130794391	chr1:156828046:G:C
chr1:156828113	['T', 'C']	19959	33964.1050811786	4555.071890919289	-0.00904933297262	0.0141766768269573	-0.6383254046824626	0.523269	0.523269	chr1	156828113	0.281274993385175	chr1:156828113:T:C
chr1:156828169	['C', 'T']	19959	35292.072914056625	4780.411597944162	-0.0019905964298317	0.0158001609908271	-0.1259858321055958	0.899744	0.899744	chr1	156828169	0.045881040785726	chr1:156828169:C:T
chr1:156828183	['T', 'G']	19959	3446.172662591442	480.45558034159774	0.0114529522710829	0.0179954599132787	0.636435652452089	0.5245	0.5245	chr1	156828183	0.2802545074704233	chr1:156828183:T:G
chr1:156828667	['G', 'A']	19959	2890.144804088586	449.0151379268162	0.0170086276677778	0.0193378611576128	0.879550614680154	0.379113	0.379113	chr1	156828667	0.4212313231138864	chr1:156828667:G:A
chr1:156829148	['T', 'C']	19959	2549.127718208237	346.1102844582203	0.0113041311976093	0.0205641025455325	0.5497021410285262	0.58253	0.58253	chr1	156829148	0.2346817037801199	chr1:156829148:T:C
chr1:156830076	['T', 'C']	19959	3034.3040537154884	454.2923205106583	0.0221998939430185	0.0189695784671808	1.1702892597970205	0.241899	0.241899	chr1	156830076	0.6163659269890074	chr1:156830076:T:C
chr1:156830120	['G', 'A']	19959	9062.908152527936	1190.0000663082249	0.000345603699548	0.0122806378630109	0.0281421619465747	0.977549	0.977549	chr1	156830120	0.0098614642172518	chr1:156830120:G:A
chr1:156830618	['G', 'A']	19959	1386.84185567009	217.8636886030692	0.0211132357326638	0.0278544647346683	0.7579838971518895	0.44847	0.44847	chr1	156830618	0.3482666033896182	chr1:156830618:G:A
chr1:156830972	['T', 'C']	19959	405.1014834118473	49.71182994896513	-0.0107362298053907	0.0502851915206881	-0.21350678958782	0.830934	0.830934	chr1	156830972	0.0804334702882417	chr1:156830972:T:C
chr1:156831010	['A', 'G']	19959	3687.1847379496944	609.2496455093894	0.0317580754197434	0.017465055192934	1.818378188268885	0.0690213	0.0690213	chr1	156831010	1.161016865132774	chr1:156831010:A:G
chr1:156832865	['A', 'G']	19959	31114.0	4156.563452214962	-0.0118980928617404	0.0121709620982304	-0.97758030677545	0.328294	0.328294	chr1	156832865	0.4837370544948547	chr1:156832865:A:G
chr1:156833282	['C', 'T']	19959	1647.0	237.8111885606536	0.0210026886873204	0.0252611380958677	0.8314228997764773	0.405745	0.405745	chr1	156833282	0.3917468232843281	chr1:156833282:C:T
chr1:156834329	['T', 'C']	19959	12890.812781954886	1699.59450628633	-0.0027164714554154	0.0109078022509297	-0.2490393016782044	0.803333	0.803333	chr1	156834329	0.0951043923500106	chr1:156834329:T:C
chr1:156834689	['A', 'T']	19959	17957.498596772577	2429.9239687265444	-0.0055986074590616	0.0102139250884005	-0.5481347680354233	0.583606	0.583606	chr1	156834689	0.2338802518137187	chr1:156834689:A:T
chr1:156835004	['G', 'A']	19959	18557.648942567903	2539.462686545844	-0.0025896032021467	0.0101898452827909	-0.2541356743188415	0.799393	0.799393	chr1	156835004	0.0972396590214776	chr1:156835004:G:A
chr1:156835118	['G', 'C']	19959	18559.85979856692	2545.2278967385496	-0.0020783260994728	0.0101878152730039	-0.2040011566542731	0.838355	0.838355	chr1	156835118	0.076572041162094	chr1:156835118:G:C
chr1:156835189	['A', 'G']	19959	31375.143959512952	4219.712483485927	-0.0087211609236245	0.012304897836802	-0.7087552484621916	0.478485	0.478485	chr1	156835189	0.3201316723476131	chr1:156835189:A:G
chr1:156835383	['A', 'G']	19959	31853.595951498148	4256.56245980818	-0.0141065875526787	0.0125590160303506	-1.123223946731829	0.261356	0.261356	chr1	156835383	0.5827675252697675	chr1:156835383:A:G
chr1:156835427	['A', 'G']	19959	1611.080719510973	196.4310121922939	-0.0188123375317949	0.0255711917250057	-0.7356848180602636	0.461931	0.461931	chr1	156835427	0.3354228914508416	chr1:156835427:A:G
chr1:156835864	['T', 'G']	19959	18725.87643433382	2572.3214017358964	-0.0015259161019866	0.0101994636456689	-0.1496074847655966	0.881076	0.881076	chr1	156835864	0.0549866285266027	chr1:156835864:T:G
chr1:156836011	['T', 'C']	19959	19138.671194426344	2559.316431465914	-0.0034737018390302	0.0101327722741979	-0.3428185046530317	0.731739	0.731739	chr1	156836011	0.135643797456122	chr1:156836011:T:C
chr1:156836077	['T', 'G']	19959	20211.05051365573	2762.039264880076	0.0005187879462363	0.0101117955545222	0.0513052250155798	0.959083	0.959083	chr1	156836077	0.0181438069250554	chr1:156836077:T:G
chr1:156836167	['T', 'C']	19959	20215.064147539342	2771.472483533982	0.0012553501329028	0.0101099618121275	0.1241696216297207	0.901182	0.901182	chr1	156836167	0.0451874913587085	chr1:156836167:T:C
chr1:156836231	['T', 'A']	19959	13393.34208548379	1810.2839288072173	0.0023021500217109	0.0108153058567181	0.2128603714226827	0.831438	0.831438	chr1	156836231	0.0801701304033232	chr1:156836231:T:A
chr1:156836245	['A', 'G']	19959	20213.025454727664	2758.384879785775	0.0001373043202131	0.010108655887672	0.0135828463980647	0.989163	0.989163	chr1	156836245	0.0047321369491937	chr1:156836245:A:G
chr1:156836537	['T', 'C']	19959	27521.89460759748	3674.171559258718	-0.0053613110895935	0.01092938291371	-0.4905410609109654	0.623756	0.623756	chr1	156836537	0.2049852638064555	chr1:156836537:T:C
chr1:156836695	['G', 'A']	19959	13075.240840058146	1691.2044356829877	-0.0051141138936252	0.0108459753980042	-0.4715218047208815	0.637273	0.637273	chr1	156836695	0.1956744813309149	chr1:156836695:G:A
chr1:156837690	['T', 'C']	19959	12530.394647153167	1664.586520017292	-0.0059134700832879	0.0108789601978699	-0.5435694198463764	0.586744	0.586744	chr1	156837690	0.2315513427693605	chr1:156837690:T:C
chr1:156839267	['G', 'A']	19959	851.0	135.50647285876377	0.0216124851133817	0.0348943786280052	0.6193686766508607	0.535681	0.535681	chr1	156839267	0.2710937572886897	chr1:156839267:G:A
chr1:156839398	['C', 'T']	19959	850.0	136.39501118115885	0.0226870544289729	0.0349134840322721	0.6498078051449198	0.515824	0.515824	chr1	156839398	0.2874984550924546	chr1:156839398:C:T
chr1:156839503	['G', 'A']	19959	501.0	54.13057198388143	-0.0148686457246809	0.0455358782394882	-0.3265259461227877	0.74403	0.74403	chr1	156839503	0.1284095529329035	chr1:156839503:G:A
chr1:156840427	['GA', 'G']	19959	1941.1945182141603	210.58019269928664	-0.016671528944386	0.0235544285523882	-0.7077874509800269	0.479086	0.479086	chr1	156840427	0.3195865200447629	chr1:156840427:GA:G
chr1:156843858	['T', 'C']	19959	14743.95484840892	2126.953543897952	0.0134411146543613	0.0104714460021754	1.2835968071237631	0.199298	0.199298	chr1	156843858	0.7004970595198939	chr1:156843858:T:C
chr1:156847339	['G', 'A']	19959	1290.1292779475873	136.42185053758968	-0.0196559191135592	0.0286303041403464	-0.6865424487705561	0.492379	0.492379	chr1	156847339	0.3077004780368331	chr1:156847339:G:A
chr1:156848656	['A', 'G']	19959	6516.93864661654	738.9583810281301	-0.0245070682898052	0.0136692145438976	-1.792865874707184	0.0730095	0.0730095	chr1	156848656	1.1366206257817093	chr1:156848656:A:G
chr1:156849424	['T', 'C']	19959	5577.515037593983	734.7891596419705	-0.0094587229165302	0.0145866267121448	-0.6484517019041052	0.5167	0.5167	chr1	156849424	0.2867615384543382	chr1:156849424:T:C
chr1:156854881	['G', 'A']	19959	1524.076360356749	152.71560084496898	-0.0359192378523807	0.0263611061072319	-1.362584623963356	0.173029	0.173029	chr1	156854881	0.7618811021632196	chr1:156854881:G:A
chr1:156855009	['G', 'A']	19959	18234.48158171704	2380.727087243222	-0.0098133616815763	0.0101997184095295	-0.9621208436899288	0.336001	0.336001	chr1	156855009	0.4736594300689785	chr1:156855009:G:A
chr1:156855211	['T', 'TC']	19959	4425.071521979678	517.4818017542277	-0.0215093798390968	0.0160366651281166	-1.3412626420305482	0.17985	0.17985	chr1	156855211	0.74508955784547	chr1:156855211:T:TC
chr1:156859955	['G', 'A']	19959	6331.317216153923	722.5986678658655	-0.0217485505055871	0.0137890468809245	-1.577233777896104	0.114758	0.114758	chr1	156859955	0.940217029235142	chr1:156859955:G:A
chr1:156860426	['T', 'C']	19959	10026.00466001904	1304.930387079998	-0.0048138812198367	0.0116610229078669	-0.4128180913347768	0.679744	0.679744	chr1	156860426	0.1676546171768605	chr1:156860426:T:C
chr1:156865348	['C', 'T']	19959	13808.459206174202	1814.220957606131	-0.0062793164629999	0.0106500834845969	-0.5896025577716464	0.555464	0.555464	chr1	156865348	0.2553440827320823	chr1:156865348:C:T
chr1:156865794	['A', 'T']	19959	481.0723090799759	76.03251466546443	0.0181755578201969	0.0464410682231893	0.391368211705375	0.695529	0.695529	chr1	156865794	0.1576847574369849	chr1:156865794:A:T
chr1:156865796	['T', 'C']	19959	16548.63305097489	2167.7865586599023	-0.0077218985174686	0.0103330601019182	-0.7473002616170948	0.454891	0.454891	chr1	156865796	0.342092655583769	chr1:156865796:T:C
chr1:156866083	['C', 'T']	19959	1683.1686626246428	188.49573030175657	-0.0120754239667446	0.0251310335083698	-0.4804985024878865	0.630878	0.630878	chr1	156866083	0.2000546170625407	chr1:156866083:C:T
chr1:156867046	['T', 'C']	19959	16031.803236797274	2225.155149316178	0.0058655969679326	0.0103846173185918	0.564835158386755	0.572192	0.572192	chr1	156867046	0.2424582184988497	chr1:156867046:T:C
chr1:156867175	['A', 'G']	19959	15080.0	2034.8914008310987	-0.0014029611928037	0.0105103282331309	-0.1334840512764626	0.893812	0.893812	chr1	156867175	0.048753818954247	chr1:156867175:A:G
chr1:156867561	['T', 'C']	19959	5174.0	819.1436644817811	0.0192123348220242	0.0150447847656156	1.2770096163777256	0.201614	0.201614	chr1	156867561	0.695479313934642	chr1:156867561:T:C
chr1:156867697	['C', 'T']	19959	2506.553832989375	330.459980133678	-0.0063571469341451	0.0208601536355568	-0.3047507245253056	0.760559	0.760559	chr1	156867697	0.1188670901178255	chr1:156867697:C:T
chr1:156868349	['T', 'C']	19959	25619.85087191822	3473.411627820809	-0.001095008381825	0.0104775889853927	-0.104509575948402	0.916766	0.916766	chr1	156868349	0.0377415017097939	chr1:156868349:T:C
chr1:156871022	['C', 'T']	19959	8415.843313123216	1172.420860125863	0.0069271341334645	0.0124014127246981	0.5585762112141259	0.576457	0.576457	chr1	156871022	0.2392330827477898	chr1:156871022:C:T
chr1:156871281	['G', 'A']	19959	30652.53577512777	4304.706616892929	0.0192428795625752	0.0119846654093967	1.6056250971752344	0.108372	0.108372	chr1	156871281	0.9650829116747094	chr1:156871281:G:A
chr1:156871882	['G', 'A']	19959	10406.649809542903	1513.479674199737	0.0146536696626331	0.0115239483748594	1.2715841121435014	0.203536	0.203536	chr1	156871882	0.6913587647257466	chr1:156871882:G:A
chr1:156872544	['C', 'T']	19959	5682.569424262164	793.5069488037614	0.0087064229475996	0.0145514968874493	0.5983180297491499	0.549635	0.549635	chr1	156872544	0.2599256197933222	chr1:156872544:C:T
chr1:156875187	['A', 'C']	19959	1490.6012371756208	186.4279867543015	-0.0076294430067659	0.0267853895149536	-0.2848359924916002	0.775773	0.775773	chr1	156875187	0.1102653396561272	chr1:156875187:A:C
chr1:156875881	['A', 'C']	19959	8286.245490078172	1225.2839720346278	0.0111659004072481	0.0124444660302296	0.897258297794732	0.369592	0.369592	chr1	156875881	0.4322774378671284	chr1:156875881:A:C
chr1:156878314	['A', 'G']	19959	28942.35027059531	3865.1968385962377	-0.0017756006873109	0.0113064686681661	-0.1570429052096739	0.875213	0.875213	chr1	156878314	0.0578862401578858	chr1:156878314:A:G
chr1:156878328	['T', 'A']	19959	16940.395038837385	2385.33661466482	0.0152713489933631	0.0102051481655091	1.4964357935513832	0.134556	0.134556	chr1	156878328	0.8710969317999402	chr1:156878328:T:A
chr1:156879002	['C', 'T']	19959	6477.9736921226695	785.9226691029941	-0.0094402284229237	0.0141176912027061	-0.6686807557537615	0.503707	0.503707	chr1	156879002	0.2978220137238861	chr1:156879002:C:T
chr1:156879016	['T', 'C']	19959	26993.762303297583	3608.8246178236977	0.0003962044233409	0.0108033846249532	0.0366741014131663	0.970745	0.970745	chr1	156879016	0.0128948376894623	chr1:156879016:T:C
chr1:156879117	['CA', 'C']	19959	4218.211343822026	552.1775067829407	-0.0077742123400858	0.0164701893549649	-0.4720171804061455	0.63692	0.63692	chr1	156879117	0.1959151135679997	chr1:156879117:CA:C
chr1:156879126	['C', 'T']	19959	408.0	56.25329158391371	0.0238668871969855	0.0502498692595326	0.4749641650551726	0.634818	0.634818	chr1	156879126	0.1973507675034448	chr1:156879126:C:T
chr1:156879154	['G', 'T']	19959	408.0	56.25329158391371	0.0238668871969855	0.0502498692595326	0.4749641650551726	0.634818	0.634818	chr1	156879154	0.1973507675034448	chr1:156879154:G:T
chr1:156879760	['G', 'A']	19959	2190.548762152952	253.86503558163025	-0.0247712734288258	0.0222403467377438	-1.1137988863629888	0.265379	0.265379	chr1	156879760	0.5761334467502577	chr1:156879760:G:A
chr1:156879983	['T', 'C']	19959	10477.774613996393	1416.190805715071	-0.0016907945004583	0.0115270894367853	-0.1466800886494975	0.883386	0.883386	chr1	156879983	0.0538494877705477	chr1:156879983:T:C
chr1:156880312	['G', 'C']	19959	26688.337158031867	3363.879052418893	-0.0241350275413446	0.010827304739991	-2.2290891520029934	0.0258191	0.0258191	chr1	156880312	1.5880589004060046	chr1:156880312:G:C
chr1:156880320	['T', 'G']	19959	26691.33730834753	3362.2750625889794	-0.024271604827316	0.0108267736155895	-2.241813275966816	0.0249844	0.0249844	chr1	156880320	1.602331075671784	chr1:156880320:T:G
chr1:156882238	['G', 'A']	19959	2013.8073314534563	233.6677825975208	-0.0238537783500628	0.0234106417240124	-1.0189288542909067	0.308249	0.308249	chr1	156882238	0.5110983236379448	chr1:156882238:G:A
chr1:156882522	['G', 'C']	19959	19345.93856792103	2712.50721234701	0.0097676743169623	0.0101353224925399	0.9637260505673944	0.335195	0.335195	chr1	156882522	0.4747024682297235	chr1:156882522:G:C
chr1:156884033	['G', 'C']	19959	1970.098707285299	226.0427793762381	-0.0236711793262399	0.0233725959334887	-1.012774934953775	0.31118	0.31118	chr1	156884033	0.5069883235356892	chr1:156884033:G:C
chr1:156884172	['AC', 'A']	19959	1419.142205742346	194.46742134746583	0.0005736291498902	0.0273724586775678	0.0209564349570223	0.983281	0.983281	chr1	156884172	0.0073223526561154	chr1:156884172:AC:A
chr1:156884985	['C', 'G']	19959	2260.113237799379	286.31242945137825	-0.0099918601500918	0.0218279715636768	-0.4577548637968255	0.647134	0.647134	chr1	156884985	0.1890057820283881	chr1:156884985:C:G
chr1:156885705	['C', 'T']	19959	4091.40998146014	721.4386808245454	0.0361554849348578	0.016691216313957	2.166138420039825	0.0303124	0.0303124	chr1	156885705	1.5183796767800883	chr1:156885705:C:T
chr1:156885826	['C', 'T']	19959	4097.20528109029	724.1978696327283	0.0364546648403448	0.016688042441931	2.1844781955220465	0.0289387	0.0289387	chr1	156885826	1.538520982391395	chr1:156885826:C:T
chr1:156886062	['C', 'T']	19959	2909.1457560877843	415.5224277598976	0.0042602246902052	0.0194267219720149	0.2192971462886143	0.826421	0.826421	chr1	156886062	0.0827986555878507	chr1:156886062:C:T
chr1:156889030	['T', 'C']	19959	25241.11718710841	3385.308700488684	-0.0030651483895383	0.0104813058929235	-0.2924395510303533	0.769954	0.769954	chr1	156889030	0.1135352204676781	chr1:156889030:T:C
chr1:156889566	['C', 'T']	19959	25248.79509921828	3388.165796213929	-0.0023682950671634	0.0104796066125037	-0.2259908367493259	0.821211	0.821211	chr1	156889566	0.0855452419520721	chr1:156889566:C:T
chr1:156889817	['C', 'T']	19959	25284.334068357224	3396.278872582992	-0.0024650475233329	0.0104844236852789	-0.235115214467547	0.814122	0.814122	chr1	156889817	0.0893105091689696	chr1:156889817:C:T
chr1:156890989	['T', 'C']	19959	32406.9682468021	4574.979362635188	0.0324937975242405	0.0130086620811152	2.497858528542455	0.0125026	0.0125026	chr1	156890989	1.902999663133064	chr1:156890989:T:C
chr1:156891376	['C', 'T']	19959	18949.797744926083	2700.169749548919	0.016384166689285	0.0102131453133904	1.6042233990153678	0.108681	0.108681	chr1	156891376	0.9638463741878616	chr1:156891376:C:T
chr1:156891451	['A', 'G']	19959	18951.848616957308	2699.161317216711	0.0162179934315895	0.0102128994820516	1.5879910949962184	0.112304	0.112304	chr1	156891451	0.949604774931862	chr1:156891451:A:G
chr1:156891477	['G', 'A']	19959	32347.24136894323	4566.146112589615	0.0312496052949501	0.0129256175580679	2.4176489173196045	0.01563	0.01563	chr1	156891477	1.8060410219808127	chr1:156891477:G:A
chr1:156891699	['G', 'A']	19959	32475.254196522525	4577.472710549537	0.0312781305220986	0.0130063023685736	2.4048441775176643	0.0161884	0.0161884	chr1	156891699	1.7907960731434225	chr1:156891699:G:A
chr1:156891718	['C', 'CT']	19959	18955.94974446337	2697.303037139914	0.0159602175678994	0.0102135333469658	1.5626538853609115	0.11815	0.11815	chr1	156891718	0.9275662740316122	chr1:156891718:C:CT
chr1:156891797	['A', 'C']	19959	32485.882892363203	4584.474816037544	0.0321333588504397	0.0130093306531498	2.470023993329697	0.0135187	0.0135187	chr1	156891797	1.8690650694869584	chr1:156891797:A:C
chr1:156892016	['C', 'A']	19959	32466.506639939864	4577.794324851114	0.0312562801455164	0.0129955637746028	2.4051499948467305	0.0161749	0.0161749	chr1	156892016	1.7911583956411747	chr1:156892016:C:A
chr1:156892676	['C', 'T']	19959	19354.848651899367	2775.301055256855	0.0177854883220729	0.0101787565627079	1.7473144398829537	0.0805982	0.0805982	chr1	156892676	1.0936746571874223	chr1:156892676:C:T
chr1:156892912	['A', 'G']	19959	19410.807738572574	2781.5380098613	0.0174828848784291	0.010178585488896	1.7176143873332377	0.0858825	0.0858825	chr1	156892912	1.0660953219395388	chr1:156892912:A:G
chr1:156892950	['A', 'G']	19959	32506.62867020744	4595.661462804681	0.0332576177362605	0.0130122151558334	2.555876715683642	0.0105994	0.0105994	chr1	156892950	1.974718718137516	chr1:156892950:A:G
chr1:156893119	['A', 'G']	19959	32165.0	4550.386934648881	0.0326814002451571	0.0127852936424822	2.556171266693894	0.0105904	0.0105904	chr1	156893119	1.975087636255872	chr1:156893119:A:G
chr1:156893251	['C', 'T']	19959	32108.0	4534.24984669273	0.0315736478675829	0.0127565469859941	2.475093605052266	0.0133284	0.0133284	chr1	156893251	1.8752219820847964	chr1:156893251:C:T
chr1:156893398	['G', 'T']	19959	32108.60872832949	4536.899004608717	0.0317821450945906	0.0127570411816171	2.49134142017105	0.0127342	0.0127342	chr1	156893398	1.8950283335035665	chr1:156893398:G:T
chr1:156893412	['G', 'T']	19959	19559.940018039688	2805.921399379888	0.0185420304776473	0.0101787587960846	1.8216396369250505	0.0685247	0.0685247	chr1	156893412	1.1641528571183404	chr1:156893412:G:T
chr1:156893825	['G', 'T']	19959	32084.60752580419	4528.955395769495	0.0307617454314211	0.0127410504111604	2.414380638858134	0.0157709	0.0157709	chr1	156893825	1.8021435220242528	chr1:156893825:G:T
chr1:156894824	['G', 'C']	19959	6073.0	633.9450818333007	-0.039880586378258	0.0140442337354814	-2.839641316813419	0.004521	0.004521	chr1	156894824	2.344765492965706	chr1:156894824:G:C
chr1:156898192	['C', 'T']	19959	4104.0	387.0899853257042	-0.0471811181130443	0.0165921156487692	-2.8435866234179823	0.00446542	0.00446542	chr1	156898192	2.3501376868081243	chr1:156898192:C:T
chr1:156898198	['G', 'A']	19959	7153.358402645556	1143.846155053725	0.0256821244488821	0.0131686160329302	1.9502523564101075	0.05116	0.05116	chr1	156898198	1.2910694641933838	chr1:156898198:G:A
chr1:156899056	['T', 'C']	19959	4107.205782142499	383.0855498614049	-0.0484314626433654	0.0165796614788678	-2.921137003013917	0.00349147	0.00349147	chr1	156899056	2.456991685225552	chr1:156899056:T:C
chr1:156899255	['G', 'T']	19959	23020.92046308826	3459.933655264738	0.0307305635983109	0.0102957250188621	2.984788690646984	0.00284118	0.00284118	chr1	156899255	2.546501251130846	chr1:156899255:G:T
chr1:156899445	['C', 'T']	19959	5789.290059124161	592.9432778668162	-0.0411689306204433	0.0142958319710414	-2.879785569936596	0.00398369	0.00398369	chr1	156899445	2.3997144645574693	chr1:156899445:C:T
chr1:156899640	['A', 'G']	19959	5973.0	611.079668956833	-0.0409478815076716	0.014117897947036	-2.9004233959821506	0.00373066	0.00373066	chr1	156899640	2.428214329316788	chr1:156899640:A:G
chr1:156899838	['G', 'C']	19959	11008.0	1257.938217481342	-0.0296511795212115	0.011277115801238	-2.62932296198966	0.00856207	0.00856207	chr1	156899838	2.067421225872246	chr1:156899838:G:C
chr1:156899922	['G', 'A']	19959	15028.258869512929	2353.422421741404	0.0302656967894462	0.0104715318215491	2.8902836094298285	0.00385309	0.00385309	chr1	156899922	2.414190846671692	chr1:156899922:G:A
chr1:156901526	['G', 'A']	19959	5760.577241068297	618.6671813692217	-0.0300153675474445	0.0142857008642798	-2.101077702284484	0.0356467	0.0356467	chr1	156901526	1.4479806688451116	chr1:156901526:G:A
chr1:156902975	['T', 'C']	19959	7989.8021752205295	994.6761228847416	-0.0053288037807074	0.0130305797785634	-0.4089460232209965	0.682584	0.682584	chr1	156902975	0.1658438959477255	chr1:156902975:T:C
chr1:156903935	['G', 'A']	19959	5749.288054915322	620.1741336638327	-0.0301330884617351	0.0143029489703164	-2.106774520713998	0.0351496	0.0351496	chr1	156903935	1.4540796128569935	chr1:156903935:G:A
chr1:156904629	['C', 'G']	19959	5996.600891917622	664.7301176241908	-0.0271344588289807	0.0140487779875538	-1.9314461978842468	0.053442	0.053442	chr1	156904629	1.2721172973006492	chr1:156904629:C:G
chr1:156905305	['G', 'A']	19959	12554.258004710127	1615.5685319277106	-0.0078822044465051	0.0110087507866738	-0.7159944483479938	0.474003	0.474003	chr1	156905305	0.3242189096353607	chr1:156905305:G:A
chr1:156905972	['G', 'A']	19959	25820.881088394464	3648.123181184492	0.0154488519274453	0.0105776449822265	1.4605190430765844	0.144163	0.144163	chr1	156905972	0.8411461886992987	chr1:156905972:G:A
chr1:156906143	['T', 'C']	19959	13087.62290152844	1718.738321049301	-0.0051457570900196	0.0107592542438364	-0.4782633603967018	0.632468	0.632468	chr1	156906143	0.1989614429189241	chr1:156906143:T:C
chr1:156906414	['G', 'A']	19959	13059.65432408057	1722.3169258969383	-0.0042829119827928	0.0107679830877597	-0.3977450510357247	0.690822	0.690822	chr1	156906414	0.160633840290358	chr1:156906414:G:A
chr1:156906429	['G', 'A']	19959	12894.292077967631	1711.9387313702985	-0.0027980993049528	0.0108042695235437	-0.2589808870331714	0.795653	0.795653	chr1	156906429	0.0992762953805583	chr1:156906429:G:A
chr1:156906445	['C', 'T']	19959	13123.657530814711	1736.8450945456063	-0.0034637540452752	0.0107499080964312	-0.3222124332788579	0.747295	0.747295	chr1	156906445	0.1265079235108241	chr1:156906445:C:T
chr1:156906468	['C', 'T']	19959	13131.31582903242	1733.9719271696513	-0.0039516353937774	0.0107478217918585	-0.3676684885834957	0.713124	0.713124	chr1	156906468	0.1468349472400399	chr1:156906468:C:T
chr1:156906581	['A', 'G']	19959	13008.607065898272	1722.250656720042	-0.0038876540730982	0.0107759105963924	-0.3607726732996262	0.718273	0.718273	chr1	156906581	0.1437104584607547	chr1:156906581:A:G
chr1:156907085	['G', 'A']	19959	2265.0	262.5005073009062	-0.022802566450773	0.0217562459320802	-1.048092879716437	0.294609	0.294609	chr1	156907085	0.5307539900438498	chr1:156907085:G:A
chr1:156907457	['A', 'G']	19959	8917.680799879716	967.9275470398732	-0.0305368511770727	0.0120433560219273	-2.5355765553616614	0.0112338	0.0112338	chr1	156907457	1.949473312315811	chr1:156907457:A:G
chr1:156908643	['C', 'T']	19959	10198.043798546729	1209.330384233493	-0.0199790669854415	0.0114997061349961	-1.7373545680998566	0.08234	0.08234	chr1	156908643	1.0843891373385328	chr1:156908643:C:T
chr1:156908739	['T', 'C']	19959	10235.256030150746	1214.7232686151551	-0.0200053528813222	0.0115073834147927	-1.7384797360280313	0.0821417	0.0821417	chr1	156908739	1.0854363132552023	chr1:156908739:T:C
chr1:156908945	['T', 'C']	19959	10205.511323779938	1210.473484234766	-0.019955690376281	0.0114977471026147	-1.7356174386322023	0.0826469	0.0826469	chr1	156908945	1.0827734317252378	chr1:156908945:T:C
chr1:156909095	['G', 'A']	19959	7539.755524377411	885.083763333678	-0.0196888130263948	0.0128401826828273	-1.533374836849244	0.125199	0.125199	chr1	156909095	0.9023991399452084	chr1:156909095:G:A
chr1:156909603	['C', 'T']	19959	10189.02099513955	1203.8941107870728	-0.0205466378426021	0.0115005036870662	-1.786585909772754	0.0740196	0.0740196	chr1	156909603	1.13065326615069	chr1:156909603:C:T
chr1:156909712	['A', 'G']	19959	10033.010724129292	1182.490306482163	-0.0207458117023078	0.0115790060300813	-1.7916746608829748	0.0732003	0.0732003	chr1	156909712	1.1354871390498378	chr1:156909712:A:G
chr1:156909788	['C', 'T']	19959	6061.303687744263	680.6429589628304	-0.0249780532642238	0.0139811634909348	-1.7865504026484782	0.0740254	0.0740254	chr1	156909788	1.1306192372000827	chr1:156909788:C:T
chr1:156911601	['TC', 'T']	19959	6311.8461654135335	760.3826902471835	-0.0150778516845657	0.013765761607774	-1.0953154728504642	0.273392	0.273392	chr1	156911601	0.5632141979126297	chr1:156911601:TC:T
chr1:156912167	['C', 'T']	19959	5914.481657812969	662.6143220519324	-0.0255809932177017	0.0141178486571538	-1.8119611449963533	0.0700072	0.0700072	chr1	156912167	1.1548572919933475	chr1:156912167:C:T
chr1:156913423	['C', 'A']	19959	9113.456608878643	1126.0478573272842	-0.01378857763117	0.0120423362180167	-1.1450085250518751	0.252219	0.252219	chr1	156913423	0.5982222005371385	chr1:156913423:C:A
chr1:156913701	['G', 'A']	19959	2632.131876941577	453.0700777680327	0.0418236264007531	0.0204522148297982	2.0449436282967977	0.0408735	0.0408735	chr1	156913701	1.3885581720362743	chr1:156913701:G:A
chr1:156913825	['G', 'A']	19959	2350.235506338628	285.1153781271945	-0.0176196653873029	0.0215408995320321	-0.8179633056224879	0.413388	0.413388	chr1	156913825	0.383642134407868	chr1:156913825:G:A
chr1:156914311	['T', 'A']	19959	21816.279164161155	2660.078972635856	-0.0297069371276124	0.0101956966522739	-2.9136740863104027	0.00357599	0.00357599	chr1	156914311	2.446603704347846	chr1:156914311:T:A
chr1:156914573	['T', 'C']	19959	37591.88345525604	5135.416820133062	0.0130046817021453	0.0215835410273794	0.6025277170992664	0.54683	0.54683	chr1	156914573	0.2621476673356365	chr1:156914573:T:C
chr1:156914792	['C', 'T']	19959	6277.0	648.8742294488125	-0.0394352218007197	0.0137727599537916	-2.8632766368561606	0.00419721	0.00419721	chr1	156914792	2.377039301086437	chr1:156914792:C:T
chr1:156915975	['A', 'G']	19959	6295.946331930246	645.1407714895817	-0.0402377721269055	0.013751426125025	-2.926079939714782	0.0034365	0.0034365	chr1	156915975	2.463883651754921	chr1:156915975:A:G
chr1:156916985	['G', 'A']	19959	6342.617988248885	669.382880846763	-0.0368397229515994	0.0137345319021917	-2.682270004827798	0.00731847	0.00731847	chr1	156916985	2.1355797030959263	chr1:156916985:G:A
chr1:156917309	['A', 'G']	19959	20426.14043001052	2504.8779356078385	-0.0259190419914499	0.0101501680856638	-2.553557908864409	0.0106702	0.0106702	chr1	156917309	1.971827440174185	chr1:156917309:A:G
chr1:156917788	['C', 'T']	19959	20401.155072173213	2496.439337033464	-0.026426062973812	0.010151227514921	-2.603238173409957	0.00924161	0.00924161	chr1	156917788	2.034252362848448	chr1:156917788:C:T
chr1:156918898	['A', 'G']	19959	6316.632960865862	641.7846138951268	-0.0410727508594951	0.0137342215645106	-2.9905408665917683	0.00278824	0.00278824	chr1	156918898	2.55466984671834	chr1:156918898:A:G
chr1:156920880	['T', 'C']	19959	6352.636568622538	644.9824872628277	-0.0408912065799776	0.0137101323959628	-2.9825537346392457	0.002862	0.002862	chr1	156920880	2.5433303705762427	chr1:156920880:T:C
chr1:156921212	['T', 'C']	19959	1476.0	280.1067415571824	0.0504029483826483	0.0268427756837196	1.8777100019957336	0.0604354	0.0604354	chr1	156921212	1.2187085991087188	chr1:156921212:T:C
chr1:156921818	['G', 'A']	19959	7950.348354074671	872.6353389706234	-0.0308124891158145	0.0125838848942908	-2.4485673045049747	0.0143511	0.0143511	chr1	156921818	1.843114809339672	chr1:156921818:G:A
chr1:156922602	['T', 'C']	19959	24152.210091191504	3125.7786441053	-0.0162426826022607	0.0104514730395389	-1.5541046262869516	0.120175	0.120175	chr1	156922602	0.9201858691993154	chr1:156922602:T:C
chr1:156922745	['G', 'T']	19959	7608.381200521095	792.2969319159726	-0.0376887977009304	0.0127688589879724	-2.9516182876192016	0.00316481	0.00316481	chr1	156922745	2.49965235781991	chr1:156922745:G:T
chr1:156923157	['T', 'C']	19959	19871.98256076171	2411.3510291071098	-0.0275412265010003	0.0101306373632529	-2.7186074788247003	0.0065614	0.0065614	chr1	156923157	2.183003485715112	chr1:156923157:T:C
chr1:156924214	['C', 'G']	19959	34512.729181280694	4742.830734875205	0.0078011265384018	0.0149645178669031	0.5213082444610866	0.602158	0.602158	chr1	156924214	0.2202895394316124	chr1:156924214:C:G
chr1:156924821	['G', 'T']	19959	7408.113499699339	753.10437351397	-0.0403797793411511	0.0128933265201948	-3.131835626585905	0.00173968	0.00173968	chr1	156924821	2.759530629312237	chr1:156924821:G:T
chr1:156925033	['C', 'T']	19959	7610.143866506313	790.4644965197001	-0.0383538913924985	0.0127700556379134	-3.003423984984705	0.00267291	0.00267291	chr1	156925033	2.5730156641994704	chr1:156925033:C:T
chr1:156926372	['A', 'G']	19959	34519.91816587321	4744.29383594505	0.0084099166364165	0.0149829347695632	0.5612996896643152	0.5746	0.5746	chr1	156926372	0.2406343783440713	chr1:156926372:A:G
chr1:156926769	['T', 'A']	19959	7533.210198755265	776.0730449648269	-0.0390193736569154	0.0128266466952029	-3.0420556973404635	0.00235274	0.00235274	chr1	156926769	2.628426063816005	chr1:156926769:T:A
chr1:156928175	['G', 'C']	19959	17297.733326652302	2043.5555319882023	-0.0303990788922063	0.0102345668208038	-2.9702360074892464	0.00297925	0.00297925	chr1	156928175	2.52589305198303	chr1:156928175:G:C
chr1:156929038	['A', 'G']	19959	17465.750162850127	2080.632699085844	-0.0285043687975662	0.0102211749633453	-2.788756566616579	0.0052961	0.0052961	chr1	156929038	2.2760438232212694	chr1:156929038:A:G
chr1:156929496	['G', 'A']	19959	7528.131539386651	763.2871067452293	-0.0409024166831324	0.0128260585173404	-3.1890090496494805	0.00142982	0.00142982	chr1	156929496	2.844718632414053	chr1:156929496:G:A
chr1:156929800	['A', 'G']	19959	17451.24612840174	2080.9548246503127	-0.0282280643901567	0.0102217762557502	-2.761561560719651	0.00575783	0.00575783	chr1	156929800	2.239741161818449	chr1:156929800:A:G
chr1:156929890	['G', 'A']	19959	7540.755624592875	770.0381779852289	-0.0401659781802743	0.012816432274991	-3.13394377768071	0.00172724	0.00172724	chr1	156929890	2.762647313020905	chr1:156929890:G:A
chr1:156932096	['T', 'C']	19959	20368.040988124467	2462.961377679856	-0.0284877953647577	0.0101398655126767	-2.8094845369638017	0.00496692	0.00496692	chr1	156932096	2.303912834939013	chr1:156932096:T:C
chr1:156932430	['G', 'A']	19959	7552.756827178434	776.3381906221039	-0.0392272219998726	0.0128156751354586	-3.0608783060783096	0.00220982	0.00220982	chr1	156932430	2.6556431001567136	chr1:156932430:G:A
chr1:156932489	['T', 'G']	19959	17029.706468908153	1983.1172741843216	-0.0327047884735766	0.0102629241391965	-3.186692996070112	0.00144131	0.00144131	chr1	156932489	2.841242600164525	chr1:156932489:T:G
chr1:156934251	['T', 'C']	19959	9561.832589845118	1227.4280286029648	-0.0092980192139645	0.0119266137504272	-0.779602610475369	0.435634	0.435634	chr1	156934251	0.3608782321390656	chr1:156934251:T:C
chr1:156934365	['G', 'A']	19959	9377.939720398856	1202.0433488406238	-0.0095966340825595	0.0120113173722338	-0.798965990586819	0.42432	0.42432	chr1	156934365	0.3723064976113397	chr1:156934365:G:A
chr1:156934852	['A', 'G']	19959	7569.033832890585	778.0638497948063	-0.0392079811528566	0.0128048252691046	-3.0619692443173854	0.00220179	0.00220179	chr1	156934852	2.6572241050692345	chr1:156934852:A:G
chr1:156935026	['G', 'A']	19959	7565.685920577616	775.9917527203695	-0.0393331294125522	0.0128072172532731	-3.071169063092132	0.00213509	0.00213509	chr1	156935026	2.6705838135290945	chr1:156935026:G:A
chr1:156935792	['A', 'G']	19959	20399.0	2474.303381555748	-0.0275946051157528	0.0101419350575482	-2.720842221841613	0.00651723	0.00651723	chr1	156935792	2.1859369520183263	chr1:156935792:A:G
chr1:156936658	['A', 'G']	19959	1897.950924858389	266.38616687564115	0.0127398023715339	0.0240381194056594	0.5299833217624557	0.596129	0.596129	chr1	156936658	0.224659750450969	chr1:156936658:A:G
chr1:156936781	['A', 'G']	19959	671.7116403451223	129.38334194460228	0.0444554917821227	0.039286887421626	1.1315605460169769	0.257833	0.257833	chr1	156936781	0.5886614981513254	chr1:156936781:A:G
chr1:156937089	['G', 'A']	19959	6435.644886505988	654.1586965095419	-0.0404550087262655	0.0136371775060734	-2.96652358658883	0.00301544	0.00301544	chr1	156937089	2.520649308522213	chr1:156937089:G:A
chr1:156937239	['C', 'T']	19959	10987.656543519128	1244.4844015857802	-0.0347658439434181	0.0116018038902938	-2.9965895193680687	0.00273354	0.00273354	chr1	156937239	2.563274566677427	chr1:156937239:C:T
chr1:156937289	['T', 'C']	19959	33629.05472038485	4554.902965207558	-0.0043101095327227	0.0139426750109312	-0.3091307463842913	0.757225	0.757225	chr1	156937289	0.1207750561149812	chr1:156937289:T:C
chr1:156937323	['T', 'C']	19959	8802.76416938111	1313.7869377670263	0.0154027082801346	0.0122543823750586	1.2569142865562806	0.208799	0.208799	chr1	156937323	0.6802715856291714	chr1:156937323:T:C
chr1:156937758	['C', 'A']	19959	7542.755825023801	770.1910333107785	-0.0401781513638656	0.0128182712919762	-3.134443830114249	0.0017243	0.0017243	chr1	156937758	2.763387171800231	chr1:156937758:C:A
chr1:156939194	['T', 'C']	19959	17043.415685291908	1982.143884903673	-0.0329377823326752	0.0102570153993062	-3.211244309421939	0.00132371	0.00132371	chr1	156939194	2.8782071502398843	chr1:156939194:T:C
chr1:156939511	['T', 'A']	19959	7584.520020045102	777.4056649217182	-0.0389211330072375	0.0127918635863117	-3.0426475974060665	0.00234812	0.00234812	chr1	156939511	2.6292797123621847	chr1:156939511:T:A
chr1:156939903	['G', 'A']	19959	6463.0	660.8435053537685	-0.0392808226704936	0.0136196931394661	-2.8841195075583914	0.0039293	0.0039293	chr1	156939903	2.4056848117657657	chr1:156939903:G:A
chr1:156940757	['C', 'T']	19959	6461.971286831028	659.1806161435667	-0.0395568469364063	0.0136209075842069	-2.9041271069390056	0.00368683	0.00368683	chr1	156940757	2.433346887282425	chr1:156940757:C:T
chr1:156941100	['GCTCGTCTT', 'G']	19959	7579.75953299594	777.4733078487909	-0.0389419649151186	0.0127966879047353	-3.0431284411264348	0.00234437	0.00234437	chr1	156941100	2.629973844754085	chr1:156941100:GCTCGTCTT:G
chr1:156941116	['A', 'G']	19959	24674.472515909205	3191.7752191774853	-0.016052034351539	0.0105061813634555	-1.52786571982986	0.126562	0.126562	chr1	156941116	0.897696670839913	chr1:156941116:A:G
chr1:156941587	['A', 'G']	19959	11477.725195429946	1265.6891186811654	-0.0360618986325692	0.0111283939601721	-3.240530373172664	0.00119503	0.00119503	chr1	156941587	2.922621192062356	chr1:156941587:A:G
chr1:156943657	['C', 'T']	19959	11538.312402906538	1280.9729832226055	-0.0359208944132927	0.0111110719076279	-3.2328919038524497	0.00122743	0.00122743	chr1	156943657	2.911003266195288	chr1:156943657:C:T
chr1:156944278	['C', 'A']	19959	11580.481281010376	1301.4967840879056	-0.0342067119726605	0.0111117555926056	-3.0784255185943303	0.0020838	0.0020838	chr1	156944278	2.6811439663055943	chr1:156944278:C:A
chr1:156945246	['C', 'T']	19959	24629.70204449789	3188.4160877286527	-0.0161179902687415	0.0105010482251387	-1.5348934623646635	0.124826	0.124826	chr1	156945246	0.9036949460600162	chr1:156945246:C:T
chr1:156948556	['T', 'C']	19959	11411.858825298186	1467.998448420906	-0.0070822975127015	0.0112299117972251	-0.6306636811209413	0.528268	0.528268	chr1	156948556	0.2771456960409289	chr1:156948556:T:C
chr1:156949332	['T', 'C']	19959	20377.18857142857	2460.927056531573	-0.0286905342037404	0.0101393912739369	-2.82961111062838	0.00466512	0.00466512	chr1	156949332	2.331137180498929	chr1:156949332:T:C
chr1:156949388	['A', 'G']	19959	10352.03733026006	1097.1345399728616	-0.0399595308951053	0.0114826142418958	-3.48000290293717	0.000502479	0.000502479	chr1	156949388	3.298882083906869	chr1:156949388:A:G
chr1:156949990	['A', 'G']	19959	24646.46970987624	3190.582674443763	-0.0161596799649779	0.0105008822943795	-1.5388878297995148	0.123848	0.123848	chr1	156949990	0.90711100236823	chr1:156949990:A:G
chr1:156951428	['A', 'G']	19959	4035.606584485869	673.0570562620147	0.0316097054450521	0.0168571903259767	1.875146737611534	0.0607871	0.0607871	chr1	156951428	1.2161885752212462	chr1:156951428:A:G
chr1:156952784	['G', 'T']	19959	20191.03487672881	2434.012774490138	-0.0295407694931923	0.0101441557685638	-2.912097385643208	0.00359409	0.00359409	chr1	156952784	2.444411051875353	chr1:156952784:G:T
chr1:156955297	['CT', 'C']	19959	10653.0	1147.587237390956	-0.0378334432284113	0.0113806093744582	-3.324377630720001	0.000887758	0.000887758	chr1	156955297	3.051705405379261	chr1:156955297:CT:C
chr1:156955643	['T', 'C']	19959	10331.03522573533	1091.467496569638	-0.0403942747984107	0.0114924935630814	-3.5148398888970083	0.000440995	0.000440995	chr1	156955643	3.355566334533793	chr1:156955643:T:C
chr1:156957959	['T', 'C']	19959	10561.058275291878	1146.8775184584113	-0.0365238326359385	0.0114120856794334	-3.200452017439797	0.00137427	0.00137427	chr1	156957959	2.8619279339500547	chr1:156957959:T:C
chr1:156958984	['A', 'T']	19959	9998.502856283823	1048.6057763672782	-0.041951721673531	0.0116085005236464	-3.613879466006454	0.000302391	0.000302391	chr1	156958984	3.519431138794187	chr1:156958984:A:T
chr1:156959231	['C', 'T']	19959	2343.0	328.74186916203547	0.0005085972201912	0.0214553863525763	0.0237048735377415	0.981088	0.981088	chr1	156959231	0.0082920362486419	chr1:156959231:C:T
chr1:156959802	['T', 'C']	19959	9995.508822939642	1052.312505762055	-0.0415112380445268	0.011610021576184	-3.575466055091584	0.000350431	0.000350431	chr1	156959802	3.455397482031838	chr1:156959802:T:C
chr1:156960073	['A', 'G']	19959	24628.33946563738	3190.732310647832	-0.015779786279877	0.0105064260306633	-1.5019176105959535	0.133134	0.133134	chr1	156960073	0.8757110194559123	chr1:156960073:A:G
chr1:156960261	['C', 'T']	19959	9995.507218045112	1051.1240758642475	-0.0416192521919367	0.0116097096370713	-3.5848659004391377	0.000338056	0.000338056	chr1	156960261	3.471011351567038	chr1:156960261:C:T
chr1:156963821	['G', 'T']	19959	8794.203067054224	1324.3435034522238	0.0168087845703593	0.0122512529253015	1.3720053510319332	0.170077	0.170077	chr1	156963821	0.7693544133037069	chr1:156963821:G:T
chr1:156964170	['A', 'G']	19959	9886.46737169206	1048.7427385120482	-0.0402973294550717	0.0116547430581008	-3.4575905495456207	0.000546166	0.000546166	chr1	156964170	3.262675339113867	chr1:156964170:A:G
chr1:156965101	['T', 'C']	19959	8817.44177773324	1320.343268702992	0.0160117998647253	0.0122320426236439	1.3090045838930742	0.190548	0.190548	chr1	156965101	0.7199956052414449	chr1:156965101:T:C
chr1:156966490	['T', 'C']	19959	13098.59392542101	1496.915030988715	-0.0321334882139953	0.0107222603109949	-2.9968949906061018	0.0027308	0.0027308	chr1	156966490	2.5637101058203604	chr1:156966490:T:C
chr1:156969275	['G', 'A']	19959	5860.0	595.0943149259315	-0.0417690120096267	0.0141582075466682	-2.950162432069735	0.00317976	0.00317976	chr1	156969275	2.4976056581945256	chr1:156969275:G:A
chr1:156969379	['A', 'G']	19959	1225.061378895681	214.6830645689716	0.0377426069197263	0.0293831037054358	1.2845003474818064	0.198982	0.198982	chr1	156969379	0.701186208284976	chr1:156969379:A:G
chr1:156969383	['C', 'T']	19959	30878.0	4214.769137119528	0.0027037079553488	0.0121803799484608	0.2219723823714092	0.824338	0.824338	chr1	156969383	0.0838946797633241	chr1:156969383:C:T
chr1:156969929	['G', 'C']	19959	1221.061178474797	219.198718210248	0.0408992083234491	0.029426160163821	1.389892806120656	0.164577	0.164577	chr1	156969929	0.7836308584981586	chr1:156969929:G:C
chr1:156970533	['A', 'G']	19959	9693.399659182038	1036.3399306567017	-0.0394769889149151	0.0117598919515567	-3.356917655156628	0.000789638	0.000789638	chr1	156970533	3.1025719601443824	chr1:156970533:A:G
chr1:156971920	['C', 'T']	19959	1212.182200841852	215.78861629082465	0.039283347213515	0.0295254197244465	1.330492422466364	0.183371	0.183371	chr1	156971920	0.7366693466149165	chr1:156971920:C:T
chr1:156972436	['C', 'T']	19959	6623.331846878445	988.9073986797824	0.0188258098153917	0.0135988175683769	1.3843710837896472	0.16626	0.16626	chr1	156972436	0.7792122238341246	chr1:156972436:C:T
chr1:156972835	['A', 'AC']	19959	10913.734038288065	1256.1322620047818	-0.0301418596473415	0.0112819326056742	-2.671692936029558	0.0075531	0.0075531	chr1	156972835	2.121874765380855	chr1:156972835:A:AC
chr1:156973620	['C', 'T']	19959	9692.485619801584	1034.6358267635137	-0.0395512567093254	0.0117633605659278	-3.362241298960448	0.000774578	0.000774578	chr1	156973620	3.1109348422509	chr1:156973620:C:T
chr1:156973890	['G', 'A']	19959	1219.0	219.71435837214628	0.0411807262585479	0.0294470018872878	1.3984692369081408	0.161988	0.161988	chr1	156973890	0.7905171566105305	chr1:156973890:G:A
chr1:156974385	['G', 'A']	19959	1213.0	216.02945953008188	0.0394347994537805	0.0295141163522123	1.3361334956865325	0.181521	0.181521	chr1	156974385	0.741073124586289	chr1:156974385:G:A
chr1:156974885	['G', 'C']	19959	1213.0	216.02945953008188	0.0394347994537805	0.0295141163522123	1.3361334956865325	0.181521	0.181521	chr1	156974885	0.741073124586289	chr1:156974885:G:C
chr1:156974991	['T', 'G']	19959	2391.119801583325	383.5057153580035	0.0327364382280644	0.0215619768512319	1.518248463669695	0.128968	0.128968	chr1	156974991	0.8895180350295684	chr1:156974991:T:G
chr1:156975290	['T', 'C']	19959	1219.0	218.8988654515713	0.0410697736591214	0.0294472174668407	1.3946911522410703	0.163125	0.163125	chr1	156975290	0.7874794753176438	chr1:156975290:T:C
chr1:156975916	['C', 'G']	19959	22506.382892363195	2898.255593227794	-0.0139322980750045	0.0101930190547536	-1.366847054848496	0.171689	0.171689	chr1	156975916	0.7652575289062642	chr1:156975916:C:G
chr1:156976134	['C', 'T']	19959	9690.456554419725	1040.1370046964344	-0.0390763770783535	0.0117654051963146	-3.3212946283051608	0.000897618	0.000897618	chr1	156976134	3.046908447061295	chr1:156976134:C:T
chr1:156976307	['T', 'C']	19959	34197.71339813608	4675.47426772731	0.0031786622450006	0.0146189101450967	0.2174349670017474	0.827872	0.827872	chr1	156976307	0.0820368057162242	chr1:156976307:T:C
chr1:156977106	['T', 'G']	19959	9702.916854608333	1035.8299802664935	-0.0396478248509338	0.0117611172806581	-3.3710934008061577	0.000750125	0.000750125	chr1	156977106	3.124866360225847	chr1:156977106:T:G
chr1:156977499	['A', 'G']	19959	22512.383794347563	2897.29447121834	-0.0141706649119883	0.0101919553537968	-1.390377451634858	0.16443	0.16443	chr1	156977499	0.7840189432081374	chr1:156977499:A:G
chr1:156977566	['C', 'A']	19959	5932.891761876127	596.1875516727785	-0.0428009175220826	0.0140900785448016	-3.037663515216781	0.00238728	0.00238728	chr1	156977566	2.6220966403466672	chr1:156977566:C:A
chr1:156978700	['T', 'C']	19959	1219.0610782643553	218.96093100235333	0.0411006980790318	0.0294472626576322	1.395739174703198	0.162809	0.162809	chr1	156978700	0.7883215912017253	chr1:156978700:T:C
chr1:156979164	['CCCT', 'C']	19959	2389.119701372884	380.4356869223287	0.0316783081991782	0.0215693355319944	1.4686733465752226	0.141937	0.141937	chr1	156979164	0.8479043783181688	chr1:156979164:CCCT:C
chr1:156979655	['C', 'T']	19959	10608.06298541865	1499.001568716307	0.0137077384781541	0.0114106448374151	1.201311466045013	0.229645	0.229645	chr1	156979655	0.6389430059222989	chr1:156979655:C:T
chr1:156979921	['T', 'C']	19959	9688.456253758268	1038.4774113643884	-0.0393518784799441	0.0117656151194744	-3.3446511789093747	0.000825379	0.000825379	chr1	156979921	3.083346585010506	chr1:156979921:T:C
chr1:156980864	['T', 'G']	19959	473.1357524704225	40.98947382553059	-0.0402544005739572	0.0483856208840713	-0.8319496544315115	0.405447	0.405447	chr1	156980864	0.392065908683171	chr1:156980864:T:G
chr1:156980991	['C', 'A']	19959	22497.63596271424	2898.523801023427	-0.0137955249629803	0.010189433795389	-1.3539049607666265	0.175782	0.175782	chr1	156980991	0.7550255985506695	chr1:156980991:C:A
chr1:156981003	['A', 'G']	19959	5902.591471664078	584.5566263381206	-0.0444036647324284	0.0141120954473017	-3.146496910982743	0.00165482	0.00165482	chr1	156981003	2.7812492389022507	chr1:156981003:A:G
chr1:156981214	['T', 'A']	19959	9681.709233396958	1042.9565462310015	-0.0390012223889356	0.0117899901522401	-3.3079944839076245	0.000941329	0.000941329	chr1	156981214	3.02625856157547	chr1:156981214:T:A
chr1:156981579	['T', 'C']	19959	10901.09234854938	1252.8523891530374	-0.0305772431448835	0.0112861760491008	-2.7092651232673	0.006749	0.006749	chr1	156981579	2.170760571858611	chr1:156981579:T:C
chr1:156982262	['C', 'A']	19959	10899.638304269394	1252.972830432365	-0.0304488952521056	0.011287783138353	-2.6975088800783182	0.00699192	0.00699192	chr1	156982262	2.155403549446496	chr1:156982262:C:A
chr1:156982350	['A', 'G']	19959	9686.426581136617	1037.0127998558585	-0.0393229093679269	0.0117693520207823	-3.3411278121761057	0.00083592	0.00083592	chr1	156982350	3.077835283830158	chr1:156982350:A:G
chr1:156983700	['G', 'C']	19959	1217.0609780539132	213.05421099603987	0.0371555432654502	0.0294699071982268	1.260796072940667	0.207397	0.207397	chr1	156983700	0.6831975299762391	chr1:156983700:G:C
chr1:156984475	['C', 'T']	19959	27520.27304164788	3716.666727321678	-0.0007386815384227	0.0110012063643388	-0.0671455033165468	0.946467	0.946467	chr1	156984475	0.0238945237685926	chr1:156984475:C:T
chr1:156984592	['T', 'C']	19959	22516.76890693129	2900.7146557161527	-0.013901873137382	0.0101924718744989	-1.3639353935490242	0.172603	0.172603	chr1	156984592	0.7629516601148822	chr1:156984592:T:C
chr1:156984641	['T', 'C']	19959	5933.594578343438	595.0263547749402	-0.0431165260693843	0.01408935318575	-3.060220401955182	0.00221468	0.00221468	chr1	156984641	2.654689016291452	chr1:156984641:T:C
chr1:156985289	['T', 'C']	19959	1214.243347531947	214.7283697623158	0.0386125652778598	0.0295029549442903	1.308769421597631	0.190628	0.190628	chr1	156985289	0.7198133085645166	chr1:156985289:T:C
chr1:156985487	['G', 'A']	19959	1214.182501503307	213.7609148814704	0.037683120560302	0.0295029754749857	1.27726508779604	0.201524	0.201524	chr1	156985487	0.6956732252207061	chr1:156985487:G:A
chr1:156985492	['C', 'T']	19959	9673.39264234162	1035.6639371756287	-0.0393808606757911	0.0117729707836413	-3.345023223068826	0.000824274	0.000824274	chr1	156985492	3.0839283988516915	chr1:156985492:C:T
chr1:156986265	['T', 'C']	19959	2392.119851688546	384.9171269598754	0.0332703694924152	0.0215579942553553	1.5432961479776988	0.122775	0.122775	chr1	156986265	0.9108900571963584	chr1:156986265:T:C
chr1:156986566	['G', 'A']	19959	10897.730029066852	1254.4029484961764	-0.0301189048748899	0.0112904889839043	-2.667635114637396	0.00764489	0.00764489	chr1	156986566	2.1166287591380835	chr1:156986566:G:A
chr1:156987240	['T', 'C']	19959	691.0346227076861	100.83538301699538	0.0272244270289119	0.038898239819584	0.6998884051099238	0.484005	0.484005	chr1	156987240	0.3151501518655187	chr1:156987240:T:C
chr1:156987450	['A', 'T']	19959	5902.478650897063	587.077572039298	-0.0437950942022564	0.0141158986115414	-3.1025367500478214	0.00192138	0.00192138	chr1	156987450	2.7163867342624632	chr1:156987450:A:T
chr1:156987559	['G', 'T']	19959	1214.0	214.78440670387445	0.0386330589046706	0.029502754711041	1.3094729384782733	0.190389	0.190389	chr1	156987559	0.7203581472188987	chr1:156987559:G:T
chr1:156988555	['T', 'C']	19959	1214.2433475319467	214.96555661857263	0.0387085382884043	0.0295029465364044	1.3120227920503074	0.189528	0.189528	chr1	156988555	0.7223266202753309	chr1:156988555:T:C
chr1:156988680	['G', 'A']	19959	514.0257540835755	84.67208838721967	0.0459940321163669	0.0448424552528473	1.0256805042682509	0.305055	0.305055	chr1	156988680	0.5156218523152138	chr1:156988680:G:A
chr1:156988833	['G', 'A']	19959	1214.0608277382505	215.6490945352872	0.0393580819829355	0.0295027189540722	1.334049314037987	0.182203	0.182203	chr1	156988833	0.7394444765797079	chr1:156988833:G:A
chr1:156991091	['T', 'C']	19959	1217.18295249549	213.1071950091924	0.0372038083137468	0.0294699964151511	1.2624300250888274	0.206809	0.206809	chr1	156991091	0.684430565359107	chr1:156991091:T:C
chr1:156991350	['C', 'T']	19959	9691.91354683506	1034.6271226004883	-0.0395226518618537	0.0117594713933816	-3.3609207879954144	0.000778289	0.000778289	chr1	156991350	3.108859107638162	chr1:156991350:C:T
chr1:156992389	['T', 'C']	19959	10920.660165455	1248.6878211999092	-0.0310560456134723	0.0112795162192441	-2.753313618228333	0.00590487	0.00590487	chr1	156992389	2.228789659253536	chr1:156992389:T:C
chr1:156992414	['T', 'G']	19959	9696.915050368369	1032.8208348505032	-0.0398593699237831	0.0117545253582914	-3.3909808102687182	0.000697781	0.000697781	chr1	156992414	3.156280860206764	chr1:156992414:T:G
chr1:156993932	['T', 'C']	19959	9697.429337476196	1035.5575335629137	-0.039591816251734	0.011751284473886	-3.3691479718422066	0.000755437	0.000755437	chr1	156993932	3.1218017479936533	chr1:156993932:T:C
chr1:156994082	['T', 'C']	19959	9695.40036086608	1031.212825312787	-0.040164964426537	0.0117532766162006	-3.417341881597006	0.00063362	0.00063362	chr1	156994082	3.1981711228444576	chr1:156994082:T:C
chr1:156994183	['G', 'A']	19959	9701.430339781498	1029.1570811574309	-0.040420472731451	0.0117505831342783	-3.4398695170742664	0.000583185	0.000583185	chr1	156994183	3.2341936549592964	chr1:156994183:G:A
chr1:156994260	['C', 'T']	19959	10728.150037584564	1516.5589376638882	0.013920982443798	0.0113564664600764	1.2258198879675364	0.220281	0.220281	chr1	156994260	0.6570229606386572	chr1:156994260:C:T
chr1:156994840	['AATACTACCTTTCTCAAAGG', 'A']	19959	9697.34449568879	1031.901117218731	-0.0401810736737979	0.011752365122408	-3.41897764877856	0.000629826	0.000629826	chr1	156994840	3.2007794151134803	chr1:156994840:AATACTACCTTTCTCAAAGG:A
chr1:156995010	['CTT', 'C']	19959	9690.942169882232	1030.9173842487346	-0.040407137359119	0.0117543559680624	-3.437630906270722	0.000588025	0.000588025	chr1	156995010	3.230604209414945	chr1:156995010:CTT:C
chr1:156996156	['A', 'G']	19959	10925.64221286831	1255.0201953149804	-0.0303330086066282	0.0112721867743149	-2.690960433315884	0.0071306	0.0071306	chr1	156996156	2.1468739251655538	chr1:156996156:A:G
chr1:156996645	['C', 'T']	19959	5911.812550160516	588.7994137406822	-0.0437921516352058	0.0141099169120106	-3.103643480560048	0.00191421	0.00191421	chr1	156996645	2.71801041930822	chr1:156996645:C:T
chr1:156998031	['C', 'CAG']	19959	1222.2449511400653	218.2387472706406	0.0403436972408422	0.029414552872446	1.3715556859147109	0.170217	0.170217	chr1	156998031	0.7689970680028975	chr1:156998031:C:CAG
chr1:156998151	['G', 'A']	19959	10601.65585847449	1499.306663930369	0.0137272265630415	0.0114124853676336	1.2028253374127085	0.229058	0.229058	chr1	156998151	0.6400545356050665	chr1:156998151:G:A
chr1:156999058	['C', 'A']	19959	1216.0	216.3180851449649	0.0397232825086704	0.0294801635097749	1.347458011740642	0.177848	0.177848	chr1	156999058	0.7499510143345274	chr1:156999058:C:A
chr1:156999266	['T', 'A']	19959	6661.667535200682	969.1585284266308	0.0062129649200076	0.0135165397195992	0.4596564689554963	0.645768	0.645768	chr1	156999266	0.1899234795538331	chr1:156999266:T:A
chr1:156999811	['A', 'G']	19959	10931.095355013278	1256.7339644646618	-0.0303112486359389	0.0112667968460299	-2.690316427123611	0.00714437	0.00714437	chr1	156999811	2.146036061846656	chr1:156999811:A:G
chr1:157000154	['C', 'G']	19959	22526.0289208561	2898.229798494154	-0.0142761395855783	0.0101907715924296	-1.4008889764719654	0.161263	0.161263	chr1	157000154	0.7924652652155275	chr1:157000154:C:G
chr1:157000335	['T', 'C']	19959	10602.656109050817	1503.9046909490926	0.0144214656264159	0.0114125070011386	1.263654482312876	0.206369	0.206369	chr1	157000335	0.6853555402816455	chr1:157000335:T:C
chr1:157002189	['T', 'C']	19959	34224.144167167775	4697.293293483164	0.0066147399129143	0.0146381755974308	0.4518828093628909	0.651358	0.651358	chr1	157002189	0.1861802484673429	chr1:157002189:T:C
chr1:157002626	['C', 'G']	19959	1216.1218620033071	213.03117180374585	0.0369396178562619	0.0294810167316673	1.252996739986339	0.210222	0.210222	chr1	157002626	0.6773218364588696	chr1:157002626:C:G
chr1:157002675	['T', 'C']	19959	34225.85923327487	4699.748882311172	0.0072028775616389	0.0146426240858207	0.491911662788225	0.622787	0.622787	chr1	157002675	0.2056604614333803	chr1:157002675:T:C
chr1:157002686	['A', 'G']	19959	34222.14386650632	4697.625280368289	0.0067172875224873	0.0146368214902677	0.4589307539860211	0.646289	0.646289	chr1	157002686	0.1895732358148417	chr1:157002686:A:G
chr1:157002693	['C', 'T']	19959	6507.978202044498	938.8127155095189	0.0040046265368337	0.0136301435469435	0.2938066296251008	0.768909	0.768909	chr1	157002693	0.1141250556945304	chr1:157002693:C:T
chr1:157002745	['T', 'C']	19959	1222.1224632960866	211.76383535281363	0.0360916340170617	0.0294142289255252	1.227012753196531	0.219832	0.219832	chr1	157002745	0.6579090889285533	chr1:157002745:T:C
chr1:157002766	['T', 'C']	19959	1224.2453520420945	218.7450455759173	0.0406925957465147	0.0293923451883294	1.384462365482568	0.166232	0.166232	chr1	157002766	0.7792853699279978	chr1:157002766:T:C
chr1:157004530	['C', 'T']	19959	1212.0	210.55436292950728	0.0351331839602392	0.0295251182103654	1.189942194639712	0.234083	0.234083	chr1	157004530	0.6306301252793556	chr1:157004530:C:T
chr1:157005230	['T', 'A']	19959	5728.435050616418	728.0953861986085	-0.0037775713873384	0.0146061409562089	-0.2586289834299194	0.795924	0.795924	chr1	157005230	0.0991283995442486	chr1:157005230:T:A
chr1:157006277	['A', 'G']	19959	26067.142241379308	3724.020863907296	0.0229299142831616	0.0106825565457859	2.1464819011144742	0.0318466	0.0318466	chr1	157006277	1.4969369269097283	chr1:157006277:A:G
chr1:157006433	['C', 'T']	19959	27271.73277546725	3936.558544317398	0.029214583177843	0.01094303883596	2.669695649972536	0.00759815	0.00759815	chr1	157006433	2.119292137008036	chr1:157006433:C:T
chr1:157008113	['A', 'G']	19959	26052.136978749	3712.163426066123	0.0219425117513218	0.0106774395383989	2.0550349802881627	0.0398886	0.0398886	chr1	157008113	1.3991512061806208	chr1:157008113:A:G
chr1:157011045	['C', 'T']	19959	29286.4019843656	3902.855576553829	-0.0137101181587487	0.0113975068559762	-1.2029050152805931	0.229027	0.229027	chr1	157011045	0.640113315652261	chr1:157011045:C:T
chr1:157011556	['G', 'A']	19959	10446.140279657197	1202.078216067115	-0.0297760632488938	0.0114402137975269	-2.602754089729564	0.00925467	0.00925467	chr1	157011556	2.033639062565769	chr1:157011556:G:A
chr1:157013104	['G', 'A']	19959	26358.282485592583	3849.241753998056	0.0308807738914219	0.0107627321006573	2.869231864420005	0.00411902	0.00411902	chr1	157013104	2.3852060993112323	chr1:157013104:G:A
chr1:157013701	['G', 'GA']	19959	7295.731071804379	765.3462585130285	-0.0391801218626382	0.0130507642080098	-3.0021323838332457	0.00268428	0.00268428	chr1	157013701	2.571172184437295	chr1:157013701:G:GA
chr1:157013913	['C', 'T']	19959	7103.06764882742	1076.4183009611256	0.0213047167651944	0.0132490435420627	1.6080192277696708	0.107847	0.107847	chr1	157013913	0.9671919312435576	chr1:157013913:C:T
chr1:157014247	['T', 'G']	19959	24381.55107257418	3297.266573780122	-0.005338893101576	0.0103913520171256	-0.5137823348470095	0.60741	0.60741	chr1	157014247	0.2165180624192861	chr1:157014247:T:G
chr1:157014309	['A', 'G']	19959	5595.121322976697	583.3128704051514	-0.0379879382312772	0.0144577043706191	-2.627522133353065	0.00860751	0.00860751	chr1	157014309	2.065122464070016	chr1:157014309:A:G
chr1:157015058	['G', 'A']	19959	5598.561006163251	583.7776305328221	-0.0377335197146879	0.0144515508958308	-2.6110360048327865	0.00903359	0.00903359	chr1	157015058	2.044139624288048	chr1:157015058:G:A
chr1:157015150	['A', 'T']	19959	6223.311804790059	916.1602719886142	0.0069857196285768	0.0138814668734708	0.5032407376145068	0.614801	0.614801	chr1	157015150	0.2112654347732542	chr1:157015150:A:T
chr1:157015638	['G', 'C']	19959	5597.280438921736	580.4787664775031	-0.0384953941125251	0.0144549856394966	-2.6631222660879583	0.00774814	0.00774814	chr1	157015638	2.110802540679029	chr1:157015638:G:C
chr1:157016103	['T', 'C']	19959	1228.123064588866	213.4882029312358	0.0358923994105421	0.0293235141027233	1.2240142598464625	0.220961	0.220961	chr1	157016103	0.6556843732807446	chr1:157016103:T:C
chr1:157016235	['T', 'C']	19959	2285.0	321.19910360792034	0.012974081191852	0.021770370177286	0.59595133597629	0.551214	0.551214	chr1	157016235	0.2586797605388685	chr1:157016235:T:C
chr1:157017905	['C', 'T']	19959	2391.4792783763464	376.8300302545989	0.0290629481144362	0.0215578254208378	1.3481391349585723	0.177629	0.177629	chr1	157017905	0.7504861291440356	chr1:157017905:C:T
chr1:157018469	['C', 'T']	19959	2401.842371692061	382.5969058807244	0.0313943582913501	0.0215200183245399	1.4588444032852057	0.144624	0.144624	chr1	157018469	0.8397596309510557	chr1:157018469:C:T
chr1:157018540	['G', 'A']	19959	5512.762043210187	568.3515416363542	-0.0384914901869426	0.0145594562009209	-2.643745044853248	0.00820585	0.00820585	chr1	157018540	2.085876426044184	chr1:157018540:G:A
chr1:157019000	['T', 'C']	19959	24320.0925127794	3265.717272565582	-0.0065754182517476	0.0103585480892272	-0.6347818434695458	0.525578	0.525578	chr1	157019000	0.2793628220604674	chr1:157019000:T:C
chr1:157020019	['C', 'T']	19959	2887.82596240828	491.9136203208806	0.0339946242009959	0.0195710637585741	1.736983979018652	0.0824054	0.0824054	chr1	157020019	1.0840443281892822	chr1:157020019:C:T
chr1:157020080	['C', 'T']	19959	1620.816743672157	270.6571777057911	0.0258393348705643	0.0256995192577643	1.0054403979855668	0.314697	0.314697	chr1	157020080	0.5021073971873703	chr1:157020080:C:T
chr1:157021517	['A', 'C']	19959	5477.823361395069	551.1032636129136	-0.0418416797335615	0.0145782619702689	-2.870141846736864	0.00410719	0.00410719	chr1	157021517	2.386455206071859	chr1:157021517:A:C
chr1:157021779	['C', 'T']	19959	16899.386820345775	2465.794423365025	0.0154524729205866	0.0102380675977869	1.5093153832981876	0.131234	0.131234	chr1	157021779	0.8819536337146563	chr1:157021779:C:T
chr1:157021896	['T', 'C']	19959	2467.247231547828	266.5939669832154	-0.0253600900744401	0.0210795778490694	-1.2030644188426989	0.228966	0.228966	chr1	157021896	0.6402290028507673	chr1:157021896:T:C
chr1:157022961	['C', 'T']	19959	21220.442411788288	2781.5882987989003	-0.0078566157124351	0.0101150789417818	-0.7767231237298863	0.437331	0.437331	chr1	157022961	0.3591897368061515	chr1:157022961:C:T
chr1:157022991	['T', 'C']	19959	2407.9651646534007	379.6184587405385	0.0287092803078674	0.021496421547766	1.3355376495606062	0.181716	0.181716	chr1	157022991	0.7406068316034339	chr1:157022991:T:C
chr1:157025360	['A', 'G']	19959	889.133644016837	106.49925199590616	-0.0095750299710685	0.0344100348677769	-0.2782627221350196	0.780814	0.780814	chr1	157025360	0.1074524083687237	chr1:157025360:A:G
chr1:157030562	['T', 'G']	19959	2428.121655476501	382.2907222628791	0.0285777996156807	0.0214168219913296	1.3343622890104891	0.1821	0.1821	chr1	157030562	0.7396900542050799	chr1:157030562:T:G
chr1:157030924	['G', 'A']	19959	16742.710841561828	2407.0700688082406	0.0122330299097544	0.0102719015159962	1.1909216507483282	0.233699	0.233699	chr1	157030924	0.6313431459535629	chr1:157030924:G:A
chr1:157031869	['C', 'A']	19959	2421.363950691521	383.85074180649167	0.028760071473585	0.0214563624508104	1.3403982869658702	0.180131	0.180131	chr1	157031869	0.7444115399822953	chr1:157031869:C:A
chr1:157032651	['T', 'C']	19959	17814.570233024308	2516.794001734458	0.0085096619791689	0.0101043329457864	0.8421794911971395	0.399698	0.399698	chr1	157032651	0.3982680248475682	chr1:157032651:T:C
chr1:157032707	['A', 'G']	19959	1238.0620302635534	218.0539249726677	0.0371531413010585	0.0291661184355075	1.2738459313059445	0.202733	0.202733	chr1	157032707	0.693075552977381	chr1:157032707:A:G
chr1:157032972	['T', 'C']	19959	1238.0620302635534	218.05482392833383	0.0371945568505169	0.0291661120253547	1.2752661999714925	0.20223	0.20223	chr1	157032972	0.6941544181415462	chr1:157032972:T:C
chr1:157034072	['T', 'C']	19959	1406.0	133.54899146795717	-0.0325861901787764	0.0275393315189812	-1.183260027801207	0.23672	0.23672	chr1	157034072	0.6257650478474234	chr1:157034072:T:C
chr1:157037184	['T', 'C']	19959	16018.618033279874	2299.9313925210563	0.0112556758467023	0.0102859511594657	1.0942766179036538	0.273847	0.273847	chr1	157037184	0.5624920124148829	chr1:157037184:T:C
chr1:157037352	['C', 'T']	19959	3305.8281547559386	497.79423204730193	0.0136003545819717	0.0184081217239278	0.7388235902576223	0.460023	0.460023	chr1	157037352	0.3372204541371807	chr1:157037352:C:T
chr1:157037710	['C', 'T']	19959	17793.240427024863	2502.190356995767	0.0072133911337431	0.0101072080949412	0.7136878024064354	0.475429	0.475429	chr1	157037710	0.322914330904327	chr1:157037710:C:T
chr1:157037988	['C', 'T']	19959	2444.660639328466	345.2271206718294	0.0156255128470997	0.0218946440556172	0.7136682746432181	0.475441	0.475441	chr1	157037988	0.3229033692927857	chr1:157037988:C:T
chr1:157041533	['A', 'G']	19959	1817.2731509320508	239.63238297317164	0.0055169047554273	0.0245491410766172	0.224729033826854	0.822192	0.822192	chr1	157041533	0.0850267532583667	chr1:157041533:A:G
chr1:157042783	['A', 'C']	19959	2424.7289129454216	380.9671079897181	0.0266974978643033	0.0214357172539932	1.2454679051772752	0.212974	0.212974	chr1	157042783	0.671673412268998	chr1:157042783:A:C
chr1:157043369	['T', 'C']	19959	6564.302225340817	740.8947386173663	-0.0290114584724425	0.0135248563002516	-2.1450474465967324	0.0319611	0.0319611	chr1	157043369	1.495378282058011	chr1:157043369:T:C
chr1:157044157	['C', 'A']	19959	1235.371372725906	216.0853452736009	0.0362123346152949	0.0291987926888193	1.2401997233660014	0.214916	0.214916	chr1	157044157	0.6677312510834926	chr1:157044157:C:A
chr1:157044910	['G', 'A']	19959	17796.56662490604	2495.6501765370226	0.0067521582866604	0.0101122696869298	0.6677193642677142	0.50432	0.50432	chr1	157044910	0.2972938085265575	chr1:157044910:G:A
chr1:157045172	['T', 'A']	19959	5473.371153653404	742.3048690990581	0.0020218177600514	0.0147982763649775	0.1366252197341329	0.891328	0.891328	chr1	157045172	0.0499624504221559	chr1:157045172:T:A
chr1:157046619	['TAGC', 'T']	19959	5508.3799238247975	764.5607123968434	0.0052102739829112	0.0147572069638279	0.353066403126442	0.724042	0.724042	chr1	157046619	0.140236240654802	chr1:157046619:TAGC:T
chr1:157046918	['C', 'T']	19959	2400.8869826937544	377.4672974132923	0.0279539328406862	0.021541941446401	1.2976515097415469	0.194422	0.194422	chr1	157046918	0.7112545936380952	chr1:157046918:C:T
chr1:157046928	['T', 'A']	19959	18474.03278852903	2556.5976947675613	0.0040309327204183	0.0101087890125952	0.3987552530175375	0.690078	0.690078	chr1	157046928	0.1611018178785989	chr1:157046928:T:A
chr1:157047032	['T', 'A']	19959	31767.240872617866	4290.369112834081	-0.0037628252930115	0.0126492078820617	-0.2974751722080365	0.766107	0.766107	chr1	157047032	0.1157105694479704	chr1:157047032:T:A
chr1:157047267	['G', 'C']	19959	13406.686845402151	1755.32589105221	-0.0064869768182153	0.0106471892211378	-0.609266603934937	0.542355	0.542355	chr1	157047267	0.2657163517044693	chr1:157047267:G:C
chr1:157047413	['A', 'T']	19959	17913.692573662054	2443.6900846881854	0.001713972996113	0.0101393752705101	0.1690412821683438	0.865766	0.865766	chr1	157047413	0.0625994736191005	chr1:157047413:A:T
chr1:157047613	['C', 'A']	19959	6546.984064942874	733.3924831590672	-0.0298213723278868	0.0135334573756709	-2.20352948253243	0.0275688	0.0275688	chr1	157047613	1.559582137221044	chr1:157047613:C:A
chr1:157049483	['T', 'A']	19959	31391.29115509897	4211.16613261171	-0.0063979985438522	0.0124415361579599	-0.5142450628782593	0.607086	0.607086	chr1	157049483	0.2167497822692894	chr1:157049483:T:A
chr1:157051480	['A', 'G']	19959	2988.74872206074	484.56302171874927	0.0290864647495386	0.0194480332872211	1.4955992886257912	0.134774	0.134774	chr1	157051480	0.8703938818780543	chr1:157051480:A:G
chr1:157052504	['A', 'C']	19959	6560.328690249524	739.1915191672659	-0.0291066272453233	0.0135249826927321	-2.152063918053241	0.0314043	0.0314043	chr1	157052504	1.503010882550481	chr1:157052504:A:C
chr1:157053221	['A', 'G']	19959	2985.590067720092	489.5802221526437	0.0311710839742862	0.0194703444973702	1.6009518464604693	0.109403	0.109403	chr1	157053221	0.9609707688107963	chr1:157053221:A:G
chr1:157053225	['T', 'C']	19959	3329.1684046926703	491.05362838111	0.010486346581153	0.0183580161536668	0.5712134956945534	0.567861	0.567861	chr1	157053225	0.2457579571070035	chr1:157053225:T:C
chr1:157053306	['C', 'T']	19959	2983.747469179112	488.9609156420335	0.0310811368763949	0.0194661407889319	1.5966768767061934	0.110354	0.110354	chr1	157053306	0.9572119203505952	chr1:157053306:C:T
chr1:157053386	['T', 'C']	19959	2983.897007968726	488.64322970640376	0.0308054049411934	0.019466575306836	1.582476858699203	0.113557	0.113557	chr1	157053386	0.9447860893819644	chr1:157053386:T:C
chr1:157053485	['G', 'A']	19959	2983.0	488.9576483363047	0.0309942155065989	0.0194660486743602	1.59221915166703	0.111351	0.111351	chr1	157053485	0.9533058783826884	chr1:157053485:G:A
chr1:157053569	['A', 'G']	19959	2983.2989427268626	488.8880860707904	0.030946764000582	0.0194661542116264	1.589772877793121	0.111902	0.111902	chr1	157053569	0.9511621513518848	chr1:157053569:A:G
chr1:157053888	['A', 'AT']	19959	5841.585358520821	842.1891330490398	0.0082229153707819	0.0144328161528437	0.5697374153249918	0.568862	0.568862	chr1	157053888	0.244993076148746	chr1:157053888:A:AT
chr1:157054227	['G', 'A']	19959	2983.747469179112	489.9813306388347	0.0313291829183783	0.0194665057104451	1.6093891417589203	0.107547	0.107547	chr1	157054227	0.9684016996569684	chr1:157054227:G:A
chr1:157055021	['A', 'G']	19959	2941.442122669873	491.66725667814205	0.0341137765924376	0.0196070865214901	1.7398697432710155	0.0818973	0.0818973	chr1	157055021	1.0867304158760902	chr1:157055021:A:G
chr1:157055132	['A', 'G']	19959	2989.9396161961213	491.4933673459436	0.0316182167078313	0.0194728215805478	1.6237100811017546	0.104454	0.104454	chr1	157055132	0.9810749243321636	chr1:157055132:A:G
chr1:157056153	['G', 'A']	19959	2982.597744926084	489.0015283772356	0.0311875385946523	0.0194688707450961	1.601918211024538	0.10919	0.10919	chr1	157056153	0.9618171340093398	chr1:157056153:G:A
chr1:157057109	['G', 'A']	19959	1235.2475570032575	221.66417891219783	0.0401878602437648	0.0291980765707505	1.3763872475087389	0.168717	0.168717	chr1	157057109	0.772841155500843	chr1:157057109:G:A
chr1:157057179	['G', 'A']	19959	2646.1325784146707	275.1982245130396	-0.0292541282353589	0.0203318509725861	-1.438832513321234	0.150214	0.150214	chr1	157057179	0.8232895890402192	chr1:157057179:G:A
chr1:157057210	['T', 'C']	19959	2640.7938655841226	277.62584516767333	-0.0285388712744836	0.0203503856092539	-1.4023749634260565	0.160819	0.160819	chr1	157057210	0.7936626427287765	chr1:157057210:T:C
chr1:157057236	['T', 'C']	19959	2641.2646690384327	278.8353829105209	-0.0279723623404122	0.0203470693107726	-1.3747612451294144	0.169221	0.169221	chr1	157057236	0.7715457428442889	chr1:157057236:T:C
chr1:157057387	['CT', 'C']	19959	2643.0	278.4061832065904	-0.0281949626597044	0.0203408090771366	-1.3861278847258822	0.165723	0.165723	chr1	157057387	0.7806172134883171	chr1:157057387:CT:C
chr1:157057475	['G', 'T']	19959	3403.285929345644	484.38974007942016	0.0146147046815178	0.0183626570573596	0.7958926987453794	0.426104	0.426104	chr1	157057475	0.3704843888932482	chr1:157057475:G:T
chr1:157057496	['TAA', 'T']	19959	2642.132377993787	279.4053504867255	-0.0276931884759815	0.0203440288232007	-1.3612440641255674	0.173452	0.173452	chr1	157057496	0.7608206881311971	chr1:157057496:TAA:T
chr1:157057728	['C', 'T']	19959	2641.794166290784	277.0846575550869	-0.0287820823406614	0.0203471574420683	-1.414550529852083	0.157216	0.157216	chr1	157057728	0.8035032575452723	chr1:157057728:C:T
chr1:157058152	['C', 'T']	19959	2642.529591581057	279.304883730092	-0.0279437636874727	0.0203441022810581	-1.373555996790798	0.169595	0.169595	chr1	157058152	0.7705869557610201	chr1:157058152:C:T
chr1:157058420	['G', 'T']	19959	2642.132377993787	279.0799580034885	-0.0278679247004595	0.0203440272208849	-1.3698332389100714	0.170754	0.170754	chr1	157058420	0.7676291139563548	chr1:157058420:G:T
chr1:157058543	['C', 'T']	19959	2644.132478204229	278.3535594320421	-0.0281343829774408	0.0203377813141602	-1.3833555658233108	0.166571	0.166571	chr1	157058543	0.77840060698845	chr1:157058543:C:T
chr1:157058596	['T', 'C']	19959	2645.4579907760176	278.3904711891242	-0.0282424380754902	0.0203385730372498	-1.3886145317945646	0.164966	0.164966	chr1	157058596	0.7826055559917935	chr1:157058596:T:C
chr1:157058597	['G', 'A']	19959	2644.3974744437764	278.4958051993973	-0.0280310889868176	0.0203379575429525	-1.378264701734066	0.168137	0.168137	chr1	157058597	0.7743367057892558	chr1:157058597:G:A
chr1:157058739	['G', 'A']	19959	2644.264969684822	278.80222057902205	-0.0281797159905125	0.0203378034145172	-1.385583065002868	0.16589	0.16589	chr1	157058739	0.7801797928527625	chr1:157058739:G:A
chr1:157058952	['T', 'G']	19959	2643.132428099008	278.6876085527928	-0.028105717688325	0.0203409026467492	-1.3817340447680038	0.167069	0.167069	chr1	157058952	0.7771041268745172	chr1:157058952:T:G
chr1:157059198	['T', 'C']	19959	34571.46424813349	4777.035279164247	0.0162616354638648	0.0148459332004024	1.0953596007978843	0.273372	0.273372	chr1	157059198	0.5632459699006975	chr1:157059198:T:C
chr1:157059342	['T', 'C']	19959	2641.661772075774	281.70367097038155	-0.0269049726899417	0.0203471881696056	-1.3222943861172944	0.186085	0.186085	chr1	157059342	0.7302886332087258	chr1:157059342:T:C
chr1:157059407	['A', 'G']	19959	2090.3141912206856	224.9478108716243	-0.0294407882855296	0.022595974311885	-1.3029218337376285	0.192616	0.192616	chr1	157059407	0.7153076402483548	chr1:157059407:A:G
chr1:157060065	['T', 'C']	19959	2643.0	278.4061832065904	-0.0281949626597044	0.0203408090771366	-1.3861278847258822	0.165723	0.165723	chr1	157060065	0.7806172134883171	chr1:157060065:T:C
chr1:157060074	['C', 'T']	19959	2244.112436115844	329.7321206015231	0.0188146016765315	0.0219420803336632	0.8574666298922637	0.391197	0.391197	chr1	157060074	0.4076044843763621	chr1:157060074:C:T
chr1:157060307	['G', 'A']	19959	2642.264769253896	280.5192975380222	-0.0274454618976719	0.0203440208431846	-1.349067724085938	0.177331	0.177331	chr1	157060307	0.751215336863287	chr1:157060307:G:A
chr1:157060412	['G', 'T']	19959	2951.1478605070647	495.7338232840318	0.0352100463399794	0.0195803696968758	1.7982319478675268	0.0721554	0.0721554	chr1	157060412	1.141731161418098	chr1:157060412:G:T
chr1:157060488	['T', 'C']	19959	5502.0	632.157483486269	-0.0236152221498761	0.0146520882564156	-1.6117308151987058	0.107036	0.107036	chr1	157060488	0.9704701291202252	chr1:157060488:T:C
chr1:157060835	['T', 'C']	19959	2641.3970234515937	276.4714247041961	-0.0289864772987216	0.0203470470779976	-1.424603638434897	0.154287	0.154287	chr1	157060835	0.8116706654217042	chr1:157060835:T:C
chr1:157061218	['G', 'A']	19959	2641.5293911300423	277.1026121433566	-0.0285391116871534	0.0203472794254306	-1.4026008632625548	0.160751	0.160751	chr1	157061218	0.7938463167357399	chr1:157061218:G:A
chr1:157061225	['A', 'G']	19959	5501.826969332531	631.2720170252742	-0.0237117077811814	0.0146531443500105	-1.6181992898448747	0.105635	0.105635	chr1	157061225	0.976192163351138	chr1:157061225:A:G
chr1:157061263	['T', 'G']	19959	2643.0	278.4061832065904	-0.0281949626597044	0.0203408090771366	-1.3861278847258822	0.165723	0.165723	chr1	157061263	0.7806172134883171	chr1:157061263:T:G
chr1:157061643	['G', 'A']	19959	2642.6620226521	277.8323671881052	-0.0283336423938716	0.0203441755259197	-1.3927151954510413	0.163721	0.163721	chr1	157061643	0.7858956113688425	chr1:157061643:G:A
chr1:157061799	['C', 'T']	19959	2642.132377993787	279.5989809127283	-0.0278050452873918	0.0203439205831957	-1.3667495984210165	0.171719	0.171719	chr1	157061799	0.765181649284996	chr1:157061799:C:T
chr1:157061830	['T', 'C']	19959	2642.3971737823213	277.5807982526898	-0.0284157522263693	0.0203439951509808	-1.3967636157738317	0.1625	0.1625	chr1	157061830	0.7891466346851068	chr1:157061830:T:C
chr1:157061886	['T', 'C']	19959	5503.205804220341	634.5863476119446	-0.0232010614521492	0.0146538038773978	-1.5832791025635786	0.113374	0.113374	chr1	157061886	0.9454865305505668	chr1:157061886:T:C
chr1:157062177	['CT', 'C']	19959	2602.9128909382525	281.72098772040323	-0.0255095950022892	0.0205107763548247	-1.2437166960912531	0.213618	0.213618	chr1	157062177	0.6703621553358402	chr1:157062177:CT:C
chr1:157062209	['T', 'C']	19959	5502.929981956697	633.3787216994831	-0.0233815043427506	0.0146536571846767	-1.5956087990921892	0.110592	0.110592	chr1	157062209	0.9562762878732384	chr1:157062209:T:C
chr1:157062449	['C', 'T']	19959	1098.100356086063	123.4886240658226	-0.008719541867075	0.0306472859881296	-0.2845126929168308	0.77602	0.77602	chr1	157062449	0.1101270857293006	chr1:157062449:C:T
chr1:157062801	['G', 'A']	19959	2643.264869469359	278.7111315602806	-0.0280759188538918	0.0203409840510458	-1.380263549857523	0.167521	0.167521	chr1	157062801	0.7759307431796452	chr1:157062801:G:A
chr1:157063040	['T', 'C']	19959	2643.9272754611065	278.5119349953719	-0.0281799182169576	0.0203412838569058	-1.3853559300973324	0.165959	0.165959	chr1	157063040	0.7799991907133366	chr1:157063040:T:C
chr1:157063091	['A', 'G']	19959	3713.7442746178895	422.72617364727694	-0.0247211740141627	0.0173582450487361	-1.4241747333762114	0.154412	0.154412	chr1	157063091	0.8113189518547348	chr1:157063091:A:G
chr1:157063203	['C', 'T']	19959	5502.481203007518	631.7688128111438	-0.0235712741161184	0.0146544457101376	-1.608472581109792	0.107748	0.107748	chr1	157063203	0.9675907823925214	chr1:157063203:C:T
chr1:157063235	['G', 'A']	19959	2642.264769253896	279.3283779207115	-0.0277157638385376	0.0203440144578563	-1.3623547061447632	0.173101	0.173101	chr1	157063235	0.7617004232093696	chr1:157063235:G:A
chr1:157063872	['T', 'C']	19959	2638.661020346797	272.08773710602185	-0.0306913571353984	0.0203479384369326	-1.5083275994039709	0.131487	0.131487	chr1	157063872	0.8811171833518241	chr1:157063872:T:C
chr1:157064109	['A', 'G']	19959	2642.6620226521	277.8204308581592	-0.0283500152299668	0.0203357534275036	-1.394097117229207	0.163304	0.163304	chr1	157064109	0.7870031774393755	chr1:157064109:A:G
chr1:157064127	['G', 'A']	19959	2643.662273228425	277.9189286110907	-0.0283023253060986	0.0203327940731553	-1.3919545540209477	0.163952	0.163952	chr1	157064127	0.7852832811375501	chr1:157064127:G:A
chr1:157064421	['G', 'A']	19959	2778.278398556897	286.2946473027311	-0.0306019517722322	0.0198606836506782	-1.5408307342525538	0.123374	0.123374	chr1	157064421	0.908776354453954	chr1:157064421:G:A
chr1:157064454	['T', 'C']	19959	2643.132428099008	276.4482975321011	-0.028775404923086	0.0203325356486771	-1.4152393690728986	0.157014	0.157014	chr1	157064454	0.8040616224208651	chr1:157064454:T:C
chr1:157064521	['G', 'A']	19959	6986.609259852484	787.3876929728881	-0.0311324571950726	0.0137025922853607	-2.272012225623412	0.0230964	0.0230964	chr1	157064521	1.6364557076392658	chr1:157064521:G:A
chr1:157064602	['C', 'T']	19959	3034.8657600240867	517.8143909207646	0.0379599743194905	0.0193556752424494	1.9611805759294545	0.0498719	0.0498719	chr1	157064602	1.302144085886367	chr1:157064602:C:T
chr1:157064679	['C', 'T']	19959	2640.396873120866	276.7062236458071	-0.0284868715892026	0.0203500506464445	-1.399842785854677	0.161576	0.161576	chr1	157064679	0.7916231475319306	chr1:157064679:C:T
chr1:157064711	['T', 'A']	19959	2644.132478204229	277.81625800874883	-0.0283905632276079	0.0203294060621263	-1.3965269393924633	0.162571	0.162571	chr1	157064711	0.7889569228455059	chr1:157064711:T:A
chr1:157064722	['T', 'C']	19959	2286.2290925489806	340.4840353869769	0.0200336104856392	0.0217641454206949	0.9204868878788992	0.35733	0.35733	chr1	157064722	0.4469305206363025	chr1:157064722:T:C
chr1:157064923	['A', 'G']	19959	5483.0988724630415	628.7632434242339	-0.0238107183913057	0.0146659306168116	-1.623539549819725	0.10449	0.10449	chr1	157064923	0.9809252708221012	chr1:157064923:A:G
chr1:157065511	['C', 'T']	19959	2641.794166290784	275.3670723755326	-0.0290771780542422	0.0203388962961584	-1.4296340190167656	0.152838	0.152838	chr1	157065511	0.8157686540158642	chr1:157065511:C:T
chr1:157065539	['G', 'T']	19959	2990.299644235105	512.4485064626093	0.0392366782170847	0.0194652219142212	2.015732386200971	0.0438414	0.0438414	chr1	157065539	1.3581155858520029	chr1:157065539:G:T
chr1:157065979	['A', 'G']	19959	15328.143852438472	2160.3215734811643	0.0080171219925858	0.0103584104559844	0.7739722254348458	0.438956	0.438956	chr1	157065979	0.3575790103157192	chr1:157065979:A:G
chr1:157066403	['A', 'G']	19959	2646.3258809965414	277.5469076571334	-0.0283752495845832	0.0203269500048822	-1.395942311943894	0.162747	0.162747	chr1	157066403	0.788487008261792	chr1:157066403:A:G
chr1:157066441	['C', 'CA']	19959	2644.264969684822	277.5479291235269	-0.0282507887255907	0.0203294437389676	-1.3896488801333675	0.164651	0.164651	chr1	157066441	0.7834356272772294	chr1:157066441:C:CA
chr1:157066474	['G', 'T']	19959	2645.5301929341017	277.9072277537072	-0.0282903372422616	0.0203265409085146	-1.391792994665956	0.164001	0.164001	chr1	157066474	0.7851535038232909	chr1:157066474:G:T
chr1:157066530	['T', 'C']	19959	5489.050358629681	627.2570537617859	-0.0242776263422766	0.0146673403759737	-1.6552166732317255	0.0978963	0.0978963	chr1	157066530	1.0092337220880667	chr1:157066530:T:C
chr1:157066632	['T', 'A']	19959	2642.794466997444	278.44979613088464	-0.0279059644802921	0.0203443597444828	-1.3716806442070453	0.170178	0.170178	chr1	157066632	0.7690965846518986	chr1:157066632:T:A
chr1:157066865	['C', 'T']	19959	2643.132428099008	278.51566448072464	-0.0279689613656899	0.0203409462856501	-1.3750078768666274	0.169144	0.169144	chr1	157066865	0.7717434032150944	chr1:157066865:C:T
chr1:157066894	['T', 'C']	19959	5505.689449403268	633.2258894959351	-0.0234119253322228	0.0146547800258285	-1.5975623851712586	0.110156	0.110156	chr1	157066894	0.9579918426264736	chr1:157066894:T:C
chr1:157067026	['G', 'A']	19959	2246.1125363262854	330.38454713216004	0.0188178582940611	0.0219443308453048	0.8575270955727222	0.391164	0.391164	chr1	157067026	0.4076411214733322	chr1:157067026:G:A
chr1:157067078	['A', 'G']	19959	2644.3974744437764	278.1471331767521	-0.02817052543256	0.0203379416200753	-1.3851217570982302	0.166031	0.166031	chr1	157067078	0.7798108163455105	chr1:157067078:A:G
chr1:157067164	['G', 'C']	19959	2641.661772075775	277.4415684215753	-0.0282634210615101	0.0203469607025152	-1.38907335964021	0.164826	0.164826	chr1	157067164	0.7829742807099114	chr1:157067164:G:C
chr1:157067179	['C', 'T']	19959	2643.397324113049	278.67397413610126	-0.027928163767182	0.0203410550893938	-1.3729948443895703	0.169769	0.169769	chr1	157067179	0.770141609486972	chr1:157067179:C:T
chr1:157067263	['C', 'T']	19959	3305.9938355134564	487.0907353314588	0.0100364485933343	0.0184022550288581	0.5453923216255461	0.58549	0.58549	chr1	157067263	0.232480518152518	chr1:157067263:C:T
chr1:157067450	['G', 'C']	19959	2603.30432603138	280.8384182830563	-0.0258712581324655	0.0205109582864923	-1.2613383427093838	0.207202	0.207202	chr1	157067450	0.6836060569153577	chr1:157067450:G:C
chr1:157067698	['G', 'C']	19959	15303.833817780896	2156.306309823972	0.0077965132421417	0.0103664533965325	0.7520907048836528	0.452005	0.452005	chr1	157067698	0.3448567610726903	chr1:157067698:G:C
chr1:157067987	['T', 'G']	19959	2643.132428099008	279.42752512571553	-0.0277636094179917	0.0203408803393693	-1.3649168057026484	0.172295	0.172295	chr1	157067987	0.7637273255926985	chr1:157067987:T:G
chr1:157068165	['A', 'G']	19959	2644.662523804752	278.3776811916781	-0.0281182599085211	0.0203381158330633	-1.38254006119927	0.166821	0.166821	chr1	157068165	0.777749279777082	chr1:157068165:A:G
chr1:157068216	['A', 'G']	19959	5501.102480581307	632.3632410026531	-0.0235776917943305	0.0146539540220202	-1.6089644991993772	0.10764	0.10764	chr1	157068216	0.9680263109082832	chr1:157068216:A:G
chr1:157068458	['T', 'G']	19959	2643.264869469359	278.2079532536201	-0.0282822883553917	0.0203407941370821	-1.390422033908295	0.164416	0.164416	chr1	157068458	0.7840559217497667	chr1:157068458:T:G
chr1:157068832	['G', 'C']	19959	2642.794466997444	275.1036571559592	-0.0292922574601614	0.0203442828616867	-1.43982747680558	0.149932	0.149932	chr1	157068832	0.8241056657491106	chr1:157068832:G:C
chr1:157069073	['T', 'G']	19959	2643.0593955190216	278.9575170256525	-0.0278714821427671	0.0203442546333664	-1.3699927888758985	0.170705	0.170705	chr1	157069073	0.7677537580849871	chr1:157069073:T:G
chr1:157069205	['T', 'C']	19959	2644.9878158844767	278.4773379292716	-0.0283428942960164	0.0203418053625813	-1.3933322923319802	0.163535	0.163535	chr1	157069205	0.7863892847152878	chr1:157069205:T:C
chr1:157069269	['T', 'C']	19959	2643.118838690267	278.3015699785309	-0.0280313720469785	0.0203565433468302	-1.3770202322362026	0.168521	0.168521	chr1	157069269	0.7733459724434015	chr1:157069269:T:C
chr1:157069281	['A', 'G']	19959	2645.3857379268848	277.8101939856061	-0.0284757429364129	0.0203419771640227	-1.3998512881420284	0.161573	0.161573	chr1	157069281	0.7916312112019142	chr1:157069281:A:G
chr1:157069608	['T', 'C']	19959	2644.132478204229	278.44173380363173	-0.0280560387312993	0.0203377911179772	-1.3795027477934765	0.167755	0.167755	chr1	157069608	0.7753245266579365	chr1:157069608:T:C
chr1:157069670	['C', 'A']	19959	2643.264869469359	279.71221618801275	-0.0275744946590255	0.0203409654546154	-1.3556138581794217	0.175237	0.175237	chr1	157069670	0.7563741904093959	chr1:157069670:C:A
chr1:157069949	['G', 'A']	19959	2602.1303737849485	281.52394174014387	-0.0255495957360102	0.0205103745460862	-1.2456913294587082	0.212892	0.212892	chr1	157069949	0.6718406580597217	chr1:157069949:G:A
chr1:157070504	['A', 'G']	19959	5501.5512852633165	632.8586348435568	-0.0234314064546082	0.0146529918476145	-1.5990868416693194	0.109817	0.109817	chr1	157070504	0.9593304245971552	chr1:157070504:A:G
chr1:157070760	['T', 'C']	19959	2601.130323679728	280.5089409828332	-0.025879178091358	0.0205134692676773	-1.261570032531518	0.207118	0.207118	chr1	157070760	0.6837821562442807	chr1:157070760:T:C
chr1:157071045	['T', 'C']	19959	2600.0	280.02391722697536	-0.0257840911942838	0.0205166799616301	-1.2567379928187563	0.208863	0.208863	chr1	157071045	0.6801384883061717	chr1:157071045:T:C
chr1:157071286	['A', 'G']	19959	2599.172030075188	279.5300360250594	-0.0259508647029482	0.0205237667862753	-1.264429915482282	0.206091	0.206091	chr1	157071286	0.6859409734594156	chr1:157071286:A:G
chr1:157071315	['C', 'T']	19959	3771.322674418605	416.7348177222532	-0.0277240455193991	0.017251374189633	-1.6070630208728258	0.108056	0.108056	chr1	157071315	0.9663511131440422	chr1:157071315:C:T
chr1:157071510	['C', 'T']	19959	2596.0	275.186209145972	-0.0272924230591791	0.0205292069630467	-1.329443612133018	0.183717	0.183717	chr1	157071510	0.7358506549919943	chr1:157071510:C:T
chr1:157071514	['C', 'G']	19959	2234.3358388454603	327.3636144945822	0.0176430365564214	0.0220033721107448	0.8018333038964452	0.422659	0.422659	chr1	157071514	0.3740098788266907	chr1:157071514:C:G
chr1:157072312	['G', 'T']	19959	2817.564670508644	427.38806251416656	0.0202972745285806	0.0197627003393113	1.0270496531390494	0.30441	0.30441	chr1	157072312	0.5165410849057865	chr1:157072312:G:T
chr1:157072361	['G', 'A']	19959	449.0224972442128	45.80811964039782	-0.0205908828664626	0.0479433149244208	-0.4294839207285232	0.667576	0.667576	chr1	157072361	0.1754992850169417	chr1:157072361:G:A
chr1:157072368	['A', 'G']	19959	2817.1411464074554	427.2434180417425	0.0202701713613604	0.0197626738974502	1.025679595106598	0.305055	0.305055	chr1	157072368	0.5156218523152138	chr1:157072368:A:G
chr1:157072601	['C', 'T']	19959	2817.1411464074554	428.7400205275832	0.0209604324270111	0.0197625799442982	1.0606121511507662	0.288879	0.288879	chr1	157072601	0.5392840279571423	chr1:157072601:C:T
chr1:157072616	['C', 'A']	19959	2818.1411965126767	427.8448981609177	0.0204452971010618	0.019759846394316	1.0346890706064884	0.300827	0.300827	chr1	157072616	0.521683187279935	chr1:157072616:C:A
chr1:157072759	['GAGA', 'G']	19959	2817.141146407456	426.1059869874387	0.0197252570551015	0.0197624878146642	0.998116089436116	0.318235	0.318235	chr1	157072759	0.4972520576531117	chr1:157072759:GAGA:G
chr1:157072944	['C', 'T']	19959	2816.2822067445004	427.17397105894014	0.0202264101135983	0.0197652117482663	1.0233338438872257	0.306162	0.306162	chr1	157072944	0.5140487137502191	chr1:157072944:C:T
chr1:157073380	['G', 'GGCA']	19959	13803.766424455023	1799.9905927155094	-0.0072754935345786	0.0106741029822655	-0.6816023366709628	0.495498	0.495498	chr1	157073380	0.3049580941367619	chr1:157073380:G:GGCA
chr1:157073665	['G', 'GACA']	19959	2817.0	426.5146647637807	0.0200144778062823	0.0197624171223751	1.01275454729785	0.31119	0.31119	chr1	157073665	0.5069743673847841	chr1:157073665:G:GACA
chr1:157073904	['T', 'G']	19959	2817.423481659652	426.4071870817461	0.0199536835780406	0.0197626821120547	1.0096647542526351	0.312668	0.312668	chr1	157073904	0.5049165643424918	chr1:157073904:T:G
chr1:157073940	['A', 'G']	19959	11088.66671677691	1507.478434106071	6.465515304832238e-05	0.0113166185628434	0.0057132925961301	0.995442	0.995442	chr1	157073940	0.0019840393168973	chr1:157073940:A:G
chr1:157074057	['G', 'GGA']	19959	2815.2821065290373	428.5485677325691	0.0207830754117204	0.0197682622705662	1.0513354753829431	0.293117	0.293117	chr1	157074057	0.5329589929157408	chr1:157074057:G:GGA
chr1:157074197	['CCG', 'C']	19959	13760.378864558805	1799.4934935755025	-0.0063865478092642	0.0106738449326452	-0.5983361993325748	0.549622	0.549622	chr1	157074197	0.2599358918739456	chr1:157074197:CCG:C
chr1:157074307	['A', 'G']	19959	1230.184906794949	219.88856759052743	0.0387346399463762	0.0292520366128332	1.3241689957882423	0.185462	0.185462	chr1	157074307	0.7317450611481102	chr1:157074307:A:G
chr1:157074434	['A', 'G']	19959	2813.1275625281933	428.0511986309414	0.0203298324659982	0.0197836426375902	1.0276081527761796	0.304147	0.304147	chr1	157074434	0.516916462909331	chr1:157074434:A:G
chr1:157074790	['A', 'G']	19959	2815.2568319711177	426.8474771034784	0.0199776771084296	0.0197744132820844	1.010279133112348	0.312374	0.312374	chr1	157074790	0.5053251211661804	chr1:157074790:A:G
chr1:157074859	['C', 'T']	19959	6437.192770480297	710.4616824752312	-0.031253291060484	0.0136258013115815	-2.293684631517388	0.021819	0.021819	chr1	157074859	1.6611651577089033	chr1:157074859:C:T
chr1:157075047	['A', 'G']	19959	2813.268571428572	430.1284834482379	0.0213907092005807	0.0197767432056362	1.081609291184229	0.279439	0.279439	chr1	157075047	0.5537129815332317	chr1:157075047:A:G
chr1:157075201	['C', 'G']	19959	5659.567119306509	756.9161887785464	0.0008070486049762	0.0144943836435937	0.0556800913250943	0.955597	0.955597	chr1	157075201	0.0197252223435607	chr1:157075201:C:G
chr1:157075423	['T', 'G']	19959	2810.704119474792	428.8974343296191	0.0211324861310437	0.0197895649453343	1.0678600661216666	0.285597	0.285597	chr1	157075423	0.5442463588366497	chr1:157075423:T:G
chr1:157075477	['T', 'C']	19959	2811.14084577613	427.90329006798135	0.0207577243178969	0.019786471750133	1.0490866982263944	0.294151	0.294151	chr1	157075477	0.5314296708402142	chr1:157075477:T:C
chr1:157075668	['C', 'T']	19959	2817.599517369668	430.4357546853887	0.0215549603653655	0.019799513000276	1.0886611385373477	0.276316	0.276316	chr1	157075668	0.5585939666559643	chr1:157075668:C:T
chr1:157075789	['C', 'G']	19959	2808.844384303112	427.8020425087525	0.0207664825524193	0.0197951263570814	1.049070472085692	0.294158	0.294158	chr1	157075789	0.5314193359265091	chr1:157075789:C:G
chr1:157075879	['G', 'A']	19959	2814.2690225563906	430.80981861293975	0.0219215675170677	0.0197816293634234	1.1081780531992504	0.267798	0.267798	chr1	157075879	0.5721926707601833	chr1:157075879:G:A
chr1:157076041	['G', 'A']	19959	2811.14084577613	428.365935780549	0.0209151489758375	0.0197864545857803	1.0570437915071609	0.290504	0.290504	chr1	157076041	0.5368478833563775	chr1:157076041:G:A
chr1:157076270	['C', 'T']	19959	2842.185866261389	431.4560893499241	0.0206122936141093	0.0198039915340981	1.0408151093490152	0.297974	0.297974	chr1	157076270	0.5258216290416883	chr1:157076270:C:T
chr1:157076456	['C', 'T']	19959	2835.0	323.18174337453706	-0.019894447889102	0.0196670325401473	-1.011563277199572	0.311759	0.311759	chr1	157076456	0.5061810002586635	chr1:157076456:C:T
chr1:157076475	['G', 'A']	19959	2810.140795670909	427.09508926054485	0.0206074702286149	0.0197893704178196	1.041340365737894	0.29773	0.29773	chr1	157076475	0.5261774025785809	chr1:157076475:G:A
chr1:157076495	['G', 'A']	19959	2811.4225796752858	426.8736149848284	0.0205991965354703	0.019786850772806	1.0410548283803098	0.297863	0.297863	chr1	157076495	0.5259834407051095	chr1:157076495:G:A
chr1:157076621	['A', 'C']	19959	2809.563066900526	427.1468807225904	0.0206004378180033	0.0197924203338595	1.0408245919657175	0.29797	0.29797	chr1	157076621	0.5258274590456069	chr1:157076621:A:C
chr1:157076666	['C', 'T']	19959	2814.4230306674685	430.4419877076544	0.0215564592355495	0.0197782505820351	1.0899072769929208	0.275767	0.275767	chr1	157076666	0.5594577054385592	chr1:157076666:C:T
chr1:157078428	['C', 'G']	19959	5646.414503357723	750.6686658694276	0.0002729070890111	0.0145130126981254	0.0188043030546216	0.984997	0.984997	chr1	157078428	0.0065650922287129	chr1:157078428:C:G
chr1:157078554	['C', 'T']	19959	2810.281605451721	426.9513640906461	0.0205658644383439	0.0197894319623466	1.039234702515694	0.298708	0.298708	chr1	157078554	0.5247531459618922	chr1:157078554:C:T
chr1:157078562	['C', 'T']	19959	2841.973873285436	324.12492946467	-0.0200018166081676	0.0196737990453017	-1.0166728125112268	0.309321	0.309321	chr1	157078562	0.5095905944665093	chr1:157078562:C:T
chr1:157079183	['C', 'A']	19959	2808.140695460467	429.04983472762586	0.0214281506992336	0.0197947770251353	1.082515386357937	0.279037	0.279037	chr1	157079183	0.5543382059363511	chr1:157079183:C:A
chr1:157079225	['G', 'A']	19959	702.0	109.16261772125384	0.035473906908125	0.0387092680845488	0.9164189524493956	0.359458	0.359458	chr1	157079225	0.4443518464043928	chr1:157079225:G:A
chr1:157079423	['G', 'A']	19959	2808.422128683103	427.76399278101513	0.0211107906458536	0.0197948883529633	1.0664768736972088	0.286221	0.286221	chr1	157079423	0.5432985052738721	chr1:157079423:G:A
chr1:157079519	['T', 'C']	19959	2815.27158816425	427.8203152281658	0.0208127874889808	0.0198225201290104	1.049956683283733	0.293751	0.293751	chr1	157079519	0.5320206462734237	chr1:157079519:T:C
chr1:157079769	['A', 'G']	19959	2809.7038688984667	426.85352820482063	0.0206442636872332	0.0197923421238882	1.0430429889505997	0.296941	0.296941	chr1	157079769	0.527329833241212	chr1:157079769:A:G
chr1:157079843	['A', 'T']	19959	2810.4080906311087	427.9948828768363	0.0211172798876281	0.0197927447992887	1.0669202327302738	0.286021	0.286021	chr1	157079843	0.5436020792859764	chr1:157079843:A:T
chr1:157079967	['A', 'G']	19959	702.1407166123778	109.14170661305984	0.0354131987806083	0.0387094299087284	0.9148468180520316	0.360283	0.360283	chr1	157079967	0.4433562296353378	chr1:157079967:A:G
chr1:157080183	['C', 'G']	19959	2806.984462710505	427.75614333239486	0.0210131614339529	0.0198006730668315	1.0612347046501402	0.288596	0.288596	chr1	157080183	0.5397096926117775	chr1:157080183:C:G
chr1:157080224	['T', 'A']	19959	3178.069988970219	499.9558141857262	0.0235908402620196	0.0186106181557805	1.267601111610159	0.204955	0.204955	chr1	157080224	0.6883414823442	chr1:157080224:T:A
chr1:157080402	['A', 'G']	19959	2834.426037282021	320.89160907371274	-0.0207425844966295	0.0196698710722686	-1.0545358645422551	0.29165	0.29165	chr1	157080402	0.5351380192339658	chr1:157080402:A:G
chr1:157080576	['G', 'T']	19959	2791.27970135792	323.86288638777944	-0.0177490285717887	0.0198257090950473	-0.8952531526966968	0.370663	0.370663	chr1	157080576	0.4310207635733805	chr1:157080576:G:T
chr1:157080658	['G', 'A']	19959	2809.0	427.0432564818104	0.0207331576267605	0.0197920278802138	1.047550950930479	0.294858	0.294858	chr1	157080658	0.530387084576959	chr1:157080658:G:A
chr1:157080734	['T', 'C']	19959	2561.384996993386	417.4005175216676	0.0291926354642892	0.0206697976792337	1.4123329080099365	0.157868	0.157868	chr1	157080734	0.8017058929925702	chr1:157080734:T:C
chr1:157080755	['C', 'T']	19959	2810.140795670909	427.3631510541538	0.0206567755901174	0.0197892441434391	1.043838533720142	0.296573	0.296573	chr1	157080755	0.5278683896689327	chr1:157080755:C:T
chr1:157080849	['G', 'A']	19959	2823.0	432.4723781306925	0.0215057554029533	0.0197538730582042	1.0886855119290866	0.276306	0.276306	chr1	157080849	0.5586096842525113	chr1:157080849:G:A
chr1:157080877	['G', 'A']	19959	2809.281505236258	427.0318119552115	0.0206927773052564	0.0197921549432076	1.045504007251006	0.295803	0.295803	chr1	157080877	0.5289974257521121	chr1:157080877:G:A
chr1:157081009	['T', 'G']	19959	2808.7036183221408	426.2416305954412	0.0205674261004474	0.0197950897906647	1.0390165600636432	0.29881	0.29881	chr1	157081009	0.524604872478635	chr1:157081009:T:G
chr1:157081040	['T', 'G']	19959	2809.7038688984667	427.2440727940819	0.0207040906511375	0.0197923922115326	1.0460630746329735	0.295545	0.295545	chr1	157081040	0.5293763836024488	chr1:157081040:T:G
chr1:157081047	['G', 'A']	19959	2812.0	429.837707081495	0.0215548615720477	0.0197763615389674	1.0899305986885357	0.275757	0.275757	chr1	157081047	0.559473454326439	chr1:157081047:G:A
chr1:157081077	['A', 'G']	19959	2808.140695460467	427.6311520346799	0.0210581387501442	0.0197947281475079	1.0638256101938597	0.287421	0.287421	chr1	157081077	0.5414815039438414	chr1:157081077:A:G
chr1:157081168	['G', 'A']	19959	2808.266315789473	426.8549275208259	0.0206334494821444	0.0197982937576644	1.0421832171348917	0.297339	0.297339	chr1	157081168	0.5267481235096385	chr1:157081168:G:A
chr1:157081202	['C', 'T']	19959	2885.2891216114645	424.57969956011175	0.0164887027172982	0.0195591891551276	0.8430156580890524	0.39923	0.39923	chr1	157081202	0.3987768312500943	chr1:157081202:C:T
chr1:157081244	['G', 'A']	19959	2799.384364657506	431.1650344017501	0.0232162073319667	0.0198257332289552	1.171013806342343	0.241607	0.241607	chr1	157081244	0.616890487197704	chr1:157081244:G:A
chr1:157081312	['C', 'T']	19959	2227.2018817340345	326.13581259758155	0.0175234490383329	0.0221416323719613	0.7914253449769771	0.428705	0.428705	chr1	157081312	0.3678414512695248	chr1:157081312:C:T
chr1:157081455	['A', 'G']	19959	2811.7043700511176	429.15338830256167	0.0218588956345439	0.0197863988964189	1.104743503301154	0.269284	0.269284	chr1	157081455	0.5697894502206527	chr1:157081455:A:G
chr1:157081952	['G', 'A']	19959	3371.2496235317726	468.957691802649	0.0105487613919008	0.0184259259919515	0.5724955910768658	0.566993	0.566993	chr1	157081952	0.2464223028004608	chr1:157081952:G:A
chr1:157081969	['C', 'CCCT']	19959	2793.1399438821527	327.43989613809003	-0.016895000639469	0.0198197514974297	-0.8524325162028407	0.393984	0.393984	chr1	157081969	0.4045214148566717	chr1:157081969:C:CCCT
chr1:157081994	['C', 'T']	19959	2813.281906098111	428.81637871496736	0.0214643965867315	0.019781171183564	1.0850923025511257	0.277894	0.277894	chr1	157081994	0.5561208299589424	chr1:157081994:C:T
chr1:157082009	['C', 'T']	19959	7796.781279751465	1055.056770008606	-0.0039196019037772	0.0127592919391978	-0.3071958790860347	0.758697	0.758697	chr1	157082009	0.1199316331970658	chr1:157082009:C:T
chr1:157082163	['ATGTC', 'A']	19959	2815.2821065290373	429.824684032515	0.0216801114658856	0.0197756243150923	1.0963047800892851	0.272959	0.272959	chr1	157082163	0.5639025815708851	chr1:157082163:ATGTC:A
chr1:157082279	['T', 'TCAGTTTGGCATTTTAAACAGAGCACCCTAG']	19959	5648.849067949489	752.2514066761963	0.0007621005889363	0.0145078463930841	0.0525302355902846	0.958107	0.958107	chr1	157082279	0.018585986835189	chr1:157082279:T:TCAGTTTGGCATTTTAAACAGAGCACCCTAG
chr1:157082432	['G', 'A']	19959	5807.0	758.4317008514406	-0.0030632010777491	0.0143370068559578	-0.2136569444741697	0.830817	0.830817	chr1	157082432	0.0804946256050931	chr1:157082432:G:A
chr1:157082738	['T', 'C']	19959	2782.418220084185	424.97198606381033	0.0215534965867234	0.019887747250833	1.0837575676561708	0.278485	0.278485	chr1	157082738	0.5551981922053977	chr1:157082738:T:C
chr1:157083195	['G', 'A']	19959	2672.0	289.42185060188	-0.0271365121945658	0.0203255663957938	-1.3350925463106136	0.181861	0.181861	chr1	157083195	0.7402604251849054	chr1:157083195:G:A
chr1:157083623	['C', 'T']	19959	7795.343407006465	951.4873460799882	-0.018652972280928	0.0128009694805128	-1.4571530937030848	0.14509	0.14509	chr1	157083623	0.8383625192954096	chr1:157083623:C:T
chr1:157084405	['C', 'T']	19959	13686.831747470198	1860.9055496091264	-0.0001727716832481	0.0107550497539191	-0.0160642383997521	0.987183	0.987183	chr1	157084405	0.0056023321092151	chr1:157084405:C:T
chr1:157084444	['G', 'A']	19959	13628.72762880386	1842.449925177072	-0.0013010689721576	0.0107447489102334	-0.1210888205045458	0.903622	0.903622	chr1	157084444	0.0440132040882261	chr1:157084444:G:A
chr1:157084571	['G', 'A']	19959	14978.007020007024	2146.305287030438	0.0109570397389266	0.0104646005516723	1.0470576191439578	0.295086	0.295086	chr1	157084571	0.5300513945900995	chr1:157084571:G:A
chr1:157084945	['C', 'G']	19959	22068.634190347315	3047.357855894681	0.0027589743285287	0.0101840747151358	0.2709106527300196	0.786463	0.786463	chr1	157084945	0.1043217044123583	chr1:157084945:C:G
chr1:157085256	['C', 'T']	19959	15147.186840783515	2067.837627734113	0.0011838013524683	0.0105035561990515	0.1127048144489595	0.910266	0.910266	chr1	157085256	0.040831678611387	chr1:157085256:C:T
chr1:157085260	['T', 'C']	19959	15132.503562826176	2065.710205014995	0.0009553018069055	0.0104974468362819	0.0910032526769997	0.927491	0.927491	chr1	157085260	0.0326902959116238	chr1:157085260:T:C
chr1:157085606	['G', 'A']	19959	35363.40261627907	4800.967891101788	-0.0008859958122911	0.0161785045477277	-0.0547637644553238	0.956327	0.956327	chr1	157085606	0.0193935826055843	chr1:157085606:G:A
chr1:157085801	['G', 'A']	19959	15119.575317058494	2063.2295537392056	0.0009632339875235	0.0104915020733442	0.0918108752006851	0.926849	0.926849	chr1	157085801	0.0329910143004004	chr1:157085801:G:A
chr1:157085804	['A', 'G']	19959	16320.72398757017	2336.581591896469	0.0112998919943032	0.0103120866708645	1.0957910222214908	0.273183	0.273183	chr1	157085804	0.5635463300121282	chr1:157085804:A:G
chr1:157085845	['T', 'C']	19959	16324.997192701028	2335.406802913233	0.0111220722000674	0.0103127051322914	1.0784825181553728	0.280832	0.280832	chr1	157085845	0.5515534071134393	chr1:157085845:T:C
chr1:157085968	['T', 'C']	19959	2708.407095610343	228.89385702449303	-0.0496259795741801	0.0202168388176488	-2.454685424452104	0.0141093	0.0141093	chr1	157085968	1.8504945322186133	chr1:157085968:T:C
chr1:157086240	['T', 'C']	19959	14949.737290684849	2036.5513708953188	5.111748246296287e-06	0.010521093194298	0.0004858571397377	0.999612	0.999612	chr1	157086240	0.000168538957651	chr1:157086240:T:C
chr1:157086692	['C', 'T']	19959	13488.351605952796	1825.0456769372768	-0.0009971582345495	0.0107528495887123	-0.0927343237085983	0.926116	0.926116	chr1	157086692	0.0333346126650108	chr1:157086692:C:T
chr1:157087427	['T', 'A']	19959	16322.813806587465	2337.46079700798	0.0114374680059019	0.0103166373117228	1.1086430258535416	0.267598	0.267598	chr1	157087427	0.5725171367644898	chr1:157087427:T:A
chr1:157087428	['T', 'A']	19959	16317.175347135197	2339.988146903987	0.0118308150001821	0.010315307378554	1.1469183191553696	0.251429	0.251429	chr1	157087428	0.5995846319260529	chr1:157087428:T:A
chr1:157087481	['G', 'C']	19959	16341.838193224588	2335.8582443014266	0.0110710907632141	0.0103235394562574	1.0724123068569824	0.283548	0.283548	chr1	157087481	0.5473734116543961	chr1:157087481:G:C
chr1:157087544	['T', 'C']	19959	16476.499317043617	2350.456134556462	0.0106101178732762	0.0103807265684141	1.0220978082170198	0.306747	0.306747	chr1	157087544	0.513219676000524	chr1:157087544:T:C
chr1:157087728	['G', 'A']	19959	16319.358796992476	2337.0040569077614	0.0114266900186873	0.0103139032215686	1.1078919176584416	0.267922	0.267922	chr1	157087728	0.5719916235089411	chr1:157087728:G:A
chr1:157087942	['T', 'A']	19959	30830.268079987967	4091.7409502976216	-0.0123469778617121	0.0120714181723142	-1.0228274495560068	0.306402	0.306402	chr1	157087942	0.5137084042283077	chr1:157087942:T:A
chr1:157088185	['A', 'G']	19959	16154.759753284528	2312.228041890514	0.0117366213662038	0.0103407750846372	1.1349846863645985	0.256395	0.256395	chr1	157088185	0.5910904483169586	chr1:157088185:A:G
chr1:157088461	['GA', 'G']	19959	16295.265747932848	2329.398473469407	0.0108236277204498	0.0103152767178245	1.049281373300135	0.294061	0.294061	chr1	157088461	0.5315625702155289	chr1:157088461:GA:G
chr1:157088632	['A', 'G']	19959	16562.979100887085	2363.257106970924	0.0104652819584968	0.0102961566916981	1.01642605798094	0.309439	0.309439	chr1	157088632	0.5094249510846299	chr1:157088632:A:G
chr1:157089314	['T', 'C']	19959	16314.452194828622	2324.0251025699927	0.0098517084331333	0.0103098878013811	0.9555592284732294	0.339307	0.339307	chr1	157089314	0.4694071806436696	chr1:157089314:T:C
chr1:157089468	['C', 'T']	19959	13479.727596230952	1816.9846390991445	-0.0022636168318913	0.0107496588531789	-0.2105756901505732	0.833221	0.833221	chr1	157089468	0.0792397928899312	chr1:157089468:C:T
chr1:157089771	['G', 'A']	19959	13580.0	1800.2602520499004	-0.0052051346996272	0.0107286267684731	-0.4851631818270498	0.627566	0.627566	chr1	157089771	0.2023405934668262	chr1:157089771:G:A
chr1:157090625	['AG', 'A']	19959	13469.37426079984	1814.2684923727568	-0.0021003533674162	0.0107477752534432	-0.1954221518302904	0.845064	0.845064	chr1	157090625	0.0731103989860365	chr1:157090625:AG:A
chr1:157090752	['A', 'G']	19959	1965.0	153.49544294794083	-0.0554647100422245	0.0234825659664144	-2.361952698080436	0.0181885	0.0181885	chr1	157090752	1.7402031155920532	chr1:157090752:A:G
chr1:157091758	['G', 'A']	19959	6143.61562359072	836.634761394903	0.0042890116085214	0.014170205625308	0.3026781489226394	0.762138	0.762138	chr1	157091758	0.117966384024984	chr1:157091758:G:A
chr1:157091851	['C', 'T']	19959	2770.277596833192	242.0821800587808	-0.0456985135419823	0.0199599187024736	-2.2895140117138304	0.0220599	0.0220599	chr1	157091851	1.6563964605969446	chr1:157091851:C:T
chr1:157092904	['G', 'T']	19959	5254.789837642814	772.1143158604721	0.0178051358262489	0.0150617499478327	1.182142572272025	0.237163	0.237163	chr1	157092904	0.6249530646721352	chr1:157092904:G:T
chr1:157092947	['C', 'G']	19959	4545.227728229282	406.1175897862214	-0.0477024180132479	0.0159658077267745	-2.987786075692944	0.00281348	0.00281348	chr1	157092947	2.5507561677396	chr1:157092947:C:G
chr1:157093777	['G', 'A']	19959	17659.539163117013	2525.382545111944	0.0101664132170017	0.0101655838666473	1.0000815841338049	0.317283	0.317283	chr1	157093777	0.4985531967428884	chr1:157093777:G:A
chr1:157093856	['C', 'A']	19959	2667.400932050511	222.8288666519605	-0.0515521667457034	0.020248426224739	-2.545983879118379	0.0109045	0.0109045	chr1	157093856	1.962394243172788	chr1:157093856:C:A
chr1:157094508	['C', 'T']	19959	2645.1325283094498	214.60583050868829	-0.0545395554285931	0.0203303645151022	-2.682664906872617	0.00730983	0.00730983	chr1	157094508	2.136092723031254	chr1:157094508:C:T
chr1:157094646	['C', 'T']	19959	2647.0	216.6862551662881	-0.0537845228563492	0.0203163276383293	-2.647354571840924	0.0081188	0.0081188	chr1	157094646	2.0905081569522914	chr1:157094646:C:T
chr1:157095137	['C', 'T']	19959	3993.200420989325	572.8744390963147	0.0108415266498042	0.0169816226376504	0.6384270149642366	0.523203	0.523203	chr1	157095137	0.2813297744702754	chr1:157095137:C:T
chr1:157095382	['G', 'A']	19959	5588.119919819594	870.6593720186594	0.0230628130138412	0.0145714132095528	1.5827437381791805	0.113496	0.113496	chr1	157095382	0.9450194442729676	chr1:157095382:G:A
chr1:157096337	['C', 'T']	19959	31002.10657914516	4155.861839804189	-0.0076107022038698	0.0121257110905742	-0.6276499701354334	0.53024	0.53024	chr1	157096337	0.2755275132607572	chr1:157096337:C:T
chr1:157096868	['G', 'A']	19959	10889.091145963825	1473.8009115060631	-0.0014989331571133	0.0113725645366809	-0.1318025632898085	0.895142	0.895142	chr1	157096868	0.0481080653268754	chr1:157096868:G:A
chr1:157096881	['T', 'C']	19959	3593.180028058924	443.8562580062726	-0.0055562766477761	0.0178470661142231	-0.311327173453349	0.755555	0.755555	chr1	157096881	0.1217339160673838	chr1:157096881:T:C
chr1:157096955	['T', 'C']	19959	11228.31339616966	1573.0421025156052	0.0064638345195745	0.0113275429469368	0.5706298841552843	0.568257	0.568257	chr1	157096955	0.2454552057699093	chr1:157096955:T:C
chr1:157097158	['T', 'C']	19959	6886.315623118602	807.8403942661633	-0.0249501456847091	0.0133065319504923	-1.8750299309795693	0.0608032	0.0608032	chr1	157097158	1.216073563724449	chr1:157097158:T:C
chr1:157097907	['T', 'C']	19959	4185.677710390457	597.1641352066243	0.003981672486899	0.0165920538056107	0.2399746609761226	0.810352	0.810352	chr1	157097907	0.0913262916760511	chr1:157097907:T:C
chr1:157098126	['T', 'G']	19959	2508.130977443609	435.6755695278309	0.0328597802028312	0.020955145903184	1.5681007593384668	0.116873	0.116873	chr1	157098126	0.9322858079602444	chr1:157098126:T:G
chr1:157098375	['T', 'C']	19959	15747.57799268427	2100.024062858202	-0.0050415937348255	0.0103629593227499	-0.4865013533110775	0.626617	0.626617	chr1	157098375	0.2029978269678124	chr1:157098375:T:C
chr1:157099362	['A', 'G']	19959	20457.04990730069	2680.082966237136	-0.0110041797716388	0.0101105109583779	-1.0883900741455963	0.276436	0.276436	chr1	157099362	0.5584053998533218	chr1:157099362:A:G
chr1:157099469	['A', 'C']	19959	10834.256953841525	1444.4792650414124	-0.0040832068641312	0.0114151285525379	-0.3577013474126334	0.720571	0.720571	chr1	157099469	0.1423232204169069	chr1:157099469:A:C
chr1:157099769	['C', 'G']	19959	3329.333617277146	519.8644597830134	0.0177946546047246	0.0183627684413811	0.9690616456625178	0.332526	0.332526	chr1	157099769	0.4781743918193001	chr1:157099769:C:G
chr1:157099796	['G', 'A']	19959	3330.0	519.9880076539664	0.0177880801879235	0.0183606283462461	0.968816526998674	0.332648	0.332648	chr1	157099796	0.4780150833454682	chr1:157099796:G:A
chr1:157099805	['G', 'A']	19959	3430.0	537.5947815582086	0.0186463022089042	0.0181233754041868	1.028853720295205	0.303561	0.303561	chr1	157099805	0.5177540251769832	chr1:157099805:G:A
chr1:157100090	['A', 'G']	19959	20336.037781229643	2673.23598046847	-0.0101252584252024	0.0101101973334788	-1.0014896931510735	0.316602	0.316602	chr1	157100090	0.4994863459922342	chr1:157100090:A:G
chr1:157100128	['G', 'A']	19959	3331.0	521.477903044882	0.0181302010467173	0.0183586101351427	0.9875584760096776	0.323381	0.323381	chr1	157100128	0.4902855003157014	chr1:157100128:G:A
chr1:157100308	['G', 'A']	19959	2911.896620876367	284.7210829881836	-0.0369714812431369	0.01936321949307	-1.9093664282620373	0.0562292	0.0562292	chr1	157100308	1.2500380953641002	chr1:157100308:G:A
chr1:157100478	['A', 'G']	19959	3376.194664634157	525.704029650832	0.0173216167392693	0.0183874449501774	0.9420350019376812	0.346186	0.346186	chr1	157100478	0.460690499273124	chr1:157100478:A:G
chr1:157100645	['A', 'G']	19959	20412.56802413273	2671.0111580181924	-0.0113105522706503	0.0101485316368776	-1.114501355994214	0.265078	0.265078	chr1	157100645	0.5766263147983106	chr1:157100645:A:G
chr1:157100866	['G', 'A']	19959	3329.166800280589	519.4072042330467	0.0176501289811878	0.018362634728998	0.9611980656193628	0.336464	0.336464	chr1	157100866	0.4730613963366806	chr1:157100866:G:A
chr1:157100977	['A', 'G']	19959	2476.4963167126034	428.75180489360906	0.0312203336601007	0.021060903611851	1.482383388456938	0.138254	0.138254	chr1	157100977	0.8593222947227424	chr1:157100977:A:G
chr1:157100999	['G', 'A']	19959	10812.70873007918	1434.6415888371855	-0.0048591541441194	0.0114152108471613	-0.4256736217297148	0.67035	0.67035	chr1	157100999	0.1736983862839596	chr1:157100999:G:A
chr1:157101099	['C', 'A']	19959	3330.16685038581	520.1780458889584	0.0178320179612923	0.0183607220557298	0.9712046131501364	0.331458	0.331458	chr1	157101099	0.4795714944804328	chr1:157101099:C:A
chr1:157101159	['A', 'G']	19959	10832.1708844901	1447.902834294074	-0.0035258928798767	0.0114169460331659	-0.3088297754613295	0.757454	0.757454	chr1	157101159	0.1206437366246951	chr1:157101159:A:G
chr1:157101654	['G', 'A']	19959	11736.11607858861	1542.0074365253806	-0.0061131519997879	0.011141327244624	-0.5486915396671147	0.583223	0.583223	chr1	157101654	0.2341653575019431	chr1:157101654:G:A
chr1:157101949	['A', 'G']	19959	12330.98835800466	1644.0993523439886	-0.0050997707467722	0.0113852260856021	-0.4479288077749682	0.654209	0.654209	chr1	157101949	0.1842834855496932	chr1:157101949:A:G
chr1:157101969	['A', 'G']	19959	11797.158678102956	1561.2784648592028	-0.0052877340504604	0.0111733061930626	-0.4732470370984312	0.636042	0.636042	chr1	157101969	0.1965142054742431	chr1:157101969:A:G
chr1:157102330	['C', 'T']	19959	477.1195249072868	68.79642075990459	0.0218721486776037	0.0464405825604572	0.4709705923505622	0.637667	0.637667	chr1	157102330	0.1954060576696962	chr1:157102330:C:T
chr1:157103306	['G', 'A']	19959	20348.273050889948	2668.040286023061	-0.0114131718432354	0.0101025902072807	-1.1297272886521992	0.258605	0.258605	chr1	157103306	0.5873630825050555	chr1:157103306:G:A
chr1:157103447	['C', 'T']	19959	9434.418069753458	1205.3118089082514	-0.0118798309681749	0.0118902376790219	-0.9991247684757992	0.317746	0.317746	chr1	157103447	0.4979199079300894	chr1:157103447:C:T
chr1:157103806	['T', 'C']	19959	3786.2628850412666	432.76124055423566	-0.0222573331716911	0.0172436408740256	-1.2907560145965231	0.196803	0.196803	chr1	157103806	0.7059682856124248	chr1:157103806:T:C
chr1:157104816	['A', 'G']	19959	2712.271784336323	246.80808339808908	-0.0429135004314434	0.0200135069311682	-2.1442269252977195	0.0320268	0.0320268	chr1	157104816	1.4944864522749466	chr1:157104816:A:G
chr1:157106075	['C', 'T']	19959	12141.433274868454	1695.3590491138402	0.0045741655381591	0.011027978094251	0.4147782575433023	0.678309	0.678309	chr1	157106075	0.1685724205519519	chr1:157106075:C:T
chr1:157106453	['G', 'A']	19959	12104.81945279615	1682.1645673002045	0.0033645750615606	0.0110350751070253	0.3048982475360432	0.760447	0.760447	chr1	157106453	0.1189310490792774	chr1:157106453:G:A
chr1:157106841	['C', 'G']	19959	14207.711844874237	1849.244059011119	-0.0094617980046452	0.0105753693507347	-0.8947014227912475	0.370958	0.370958	chr1	157106841	0.4306752585811577	chr1:157106841:C:G
chr1:157106923	['C', 'T']	19959	1921.0	236.15475294457733	-0.002545773725503	0.0240659501817396	-0.1057832209523424	0.915755	0.915755	chr1	157106923	0.0382207014196485	chr1:157106923:C:T
chr1:157107120	['T', 'C']	19959	14373.720162340916	1876.706682367888	-0.0090978317216038	0.0105517851104209	-0.8622078280023805	0.388584	0.388584	chr1	157107120	0.4105150855035177	chr1:157107120:T:C
chr1:157107513	['C', 'T']	19959	14372.160252555625	1877.392659779644	-0.0090229354306561	0.0105516530103567	-0.8551205599539585	0.392495	0.392495	chr1	157107513	0.4061658713677495	chr1:157107513:C:T
chr1:157107717	['G', 'A']	19959	14177.420654406977	1852.097223104111	-0.0085600629855615	0.0105804706507867	-0.8090436870050799	0.4185	0.4185	chr1	157107717	0.3783045376707212	chr1:157107717:G:A
chr1:157108178	['C', 'T']	19959	564.0282593446237	94.29130600701424	0.0423805200804154	0.042922650227713	0.987369602193212	0.323473	0.323473	chr1	157108178	0.4901619636517724	chr1:157108178:C:T
chr1:157108699	['C', 'G']	19959	5938.0	789.977016045064	-0.0043419412331583	0.0141955741822844	-0.3058658408179706	0.75971	0.75971	chr1	157108699	0.1193521569756861	chr1:157108699:C:G
chr1:157109338	['G', 'A']	19959	16952.849383705783	2320.6084980919545	0.0065962067067293	0.0102389743899893	0.6442253350275431	0.519437	0.519437	chr1	157109338	0.2844671183888198	chr1:157109338:G:A
chr1:157109998	['A', 'G']	19959	700.0701508242722	140.7051103241748	0.0704864031075476	0.038491521012365	1.8312189607915057	0.0670828	0.0670828	chr1	157109998	1.173388818469487	chr1:157109998:A:G
chr1:157110618	['C', 'T']	19959	9830.985118003708	1388.9351446919618	0.0118831747426736	0.0116627203100472	1.018902488164487	0.308262	0.308262	chr1	157110618	0.5110800082201645	chr1:157110618:C:T
chr1:157111157	['G', 'A']	19959	31958.202385128025	4343.4317860080055	0.0040877214735214	0.0126418338307559	0.3233487742558795	0.746435	0.746435	chr1	157111157	0.127008004912021	chr1:157111157:G:A
chr1:157112225	['C', 'T']	19959	7518.376691051208	931.1007614410915	-0.0170884456915245	0.0128457617707894	-1.3302788885889718	0.183442	0.183442	chr1	157112225	0.7365012233008561	chr1:157112225:C:T
chr1:157112667	['T', 'G']	19959	5113.611704528359	641.6594251571654	-0.0069364578806765	0.0152806518505094	-0.4539373024486101	0.649879	0.649879	chr1	157112667	0.1871674964711067	chr1:157112667:T:G
chr1:157112756	['A', 'G']	19959	5967.494938358223	722.373492905839	-0.0195140802777307	0.0140714018455262	-1.386790064838835	0.165521	0.165521	chr1	157112756	0.7811468985314832	chr1:157112756:A:G
chr1:157113287	['T', 'C']	19959	2548.3830426939267	340.4104172545575	-0.0073586976920643	0.0206418605509556	-0.3564939155508296	0.721474	0.721474	chr1	157113287	0.1417793151040804	chr1:157113287:T:C
chr1:157113750	['C', 'T']	19959	15137.51686125169	1871.6673194678333	-0.0203104760762336	0.0104064616666267	-1.951717762183172	0.0509857	0.0509857	chr1	157113750	1.2925516137438142	chr1:157113750:C:T
chr1:157114025	['A', 'G']	19959	5108.255937468684	641.2457531650805	-0.0070091009922658	0.0152721956599914	-0.4589452065905368	0.646279	0.646279	chr1	157114025	0.1895799556853925	chr1:157114025:A:G
chr1:157114129	['A', 'T']	19959	5991.600390840306	727.3959093169058	-0.0194388924203334	0.0140492317257193	-1.38362672065174	0.166488	0.166488	chr1	157114129	0.7786170637888619	chr1:157114129:A:T
chr1:157114495	['T', 'C']	19959	2555.0	339.83655685581965	-0.0075187773244254	0.0206105831033226	-0.3648017761910553	0.715263	0.715263	chr1	157114495	0.1455342400910917	chr1:157114495:T:C
chr1:157115011	['G', 'A']	19959	1306.130881394999	157.61538788085227	-0.0210862174321697	0.0283196338559089	-0.7445794511135636	0.456535	0.456535	chr1	157115011	0.3405259219102075	chr1:157115011:G:A
chr1:157116339	['G', 'A']	19959	9287.930701007164	1127.0940633343762	-0.0169746769152824	0.011982212241518	-1.416656338006235	0.156599	0.156599	chr1	157116339	0.8052110155594838	chr1:157116339:G:A
chr1:157118226	['AG', 'A']	19959	31110.11740241519	4195.245650252344	-0.0077389713681664	0.0121432331792098	-0.6373073179074034	0.523932	0.523932	chr1	157118226	0.280725075499356	chr1:157118226:AG:A
chr1:157119355	['C', 'T']	19959	6997.350586231085	868.4677645520848	-0.0106985912934431	0.0132860260019268	-0.8052514191897174	0.420684	0.420684	chr1	157119355	0.3760440053204175	chr1:157119355:C:T
chr1:157119738	['C', 'T']	19959	3846.770934602857	495.7955458132848	-0.0020773075553466	0.0171401743729791	-0.1211952405000909	0.903538	0.903538	chr1	157119738	0.0440535776428711	chr1:157119738:C:T
chr1:157120344	['G', 'A']	19959	2587.129622206634	286.3019387364306	-0.0286785992354265	0.0206205853764353	-1.3907752234909754	0.164309	0.164309	chr1	157120344	0.7843386475004993	chr1:157120344:G:A
chr1:157123857	['AC', 'A']	19959	3882.3890364283207	501.07271379193566	-0.0016497324701595	0.0170610349441612	-0.0966959200047916	0.922969	0.922969	chr1	157123857	0.0348128854909148	chr1:157123857:AC:A
chr1:157125678	['A', 'G']	19959	1118.0	98.5336333034487	-0.047208339915752	0.0308552262287111	-1.5299949371890915	0.126034	0.126034	chr1	157125678	0.8995122801165382	chr1:157125678:A:G
chr1:157126461	['A', 'G']	19959	11206.245853169632	1416.725944731177	-0.0156076722800938	0.0112966160471225	-1.3816236840296467	0.167103	0.167103	chr1	157126461	0.7770157531481987	chr1:157126461:A:G
chr1:157132133	['C', 'G']	19959	35944.60184396453	4832.805318676111	-0.0099410705229422	0.0170625553431283	-0.5826249540603446	0.560152	0.560152	chr1	157132133	0.2516941090580936	chr1:157132133:C:G
chr1:157135998	['T', 'C']	19959	4140.207435614791	516.2251473162696	-0.009167009561826	0.0165365250414097	-0.5543492081238718	0.579346	0.579346	chr1	157135998	0.2370619872043102	chr1:157135998:T:C
chr1:157137822	['C', 'T']	19959	464.0232488225273	60.75369599316149	0.0183370210357738	0.0471508278224177	0.3889013593745536	0.697353	0.697353	chr1	157137822	0.1565473264302024	chr1:157137822:C:T
chr1:157138709	['C', 'T']	19959	10722.148834878475	1379.5206833253465	-0.0124910798174252	0.0114211233741505	-1.0936822419497174	0.274108	0.274108	chr1	157138709	0.5620782891407125	chr1:157138709:C:T
chr1:157138777	['G', 'T']	19959	10155.544101433296	1349.3254563282132	-0.0067928946035004	0.0116139450692445	-0.5848912288632242	0.558627	0.558627	chr1	157138777	0.2528780774648868	chr1:157138777:G:T
chr1:157139182	['C', 'G']	19959	3199.0	314.6832737815385	-0.0434329708932573	0.0186758466702257	-2.325622589443354	0.0200487	0.0200487	chr1	157139182	1.697913782701178	chr1:157139182:C:G
chr1:157144086	['A', 'G']	19959	1627.3261338010525	131.70397483655674	-0.0568078264231439	0.0256218289107796	-2.2171651610414016	0.026623	0.026623	chr1	157144086	1.57474300783822	chr1:157144086:A:G
chr1:157145059	['T', 'C']	19959	16631.333099473813	2145.6366771499515	-0.0121985791750178	0.0102886425838576	-1.1856354300961722	0.23578	0.23578	chr1	157145059	0.6274930366371012	chr1:157145059:T:C
chr1:157147835	['A', 'T']	19959	15304.300360793744	1951.8573366997496	-0.0122901602270317	0.0103543417520373	-1.1869571742320997	0.235259	0.235259	chr1	157147835	0.6284537533392939	chr1:157147835:A:T
chr1:157148629	['T', 'C']	19959	9805.456399719356	1213.5823402496424	-0.01558365766872	0.0117180580548078	-1.3298839787131913	0.183572	0.183572	chr1	157148629	0.7361935604596097	chr1:157148629:T:C
chr1:157150068	['A', 'T']	19959	9416.41536380036	1180.764365696824	-0.0181966642969968	0.0119054595121585	-1.5284302364317257	0.126422	0.126422	chr1	157150068	0.898177343401602	chr1:157150068:A:T
chr1:157152027	['G', 'A']	19959	451.045197173924	31.12143646190112	-0.0641094584561882	0.0482623021594477	-1.3283547528334858	0.184076	0.184076	chr1	157152027	0.7350028315232573	chr1:157152027:G:A
chr1:157152828	['A', 'G']	19959	3586.07803337844	403.1728830509135	-0.025762279411567	0.0177472981678789	-1.4516169823637957	0.146624	0.146624	chr1	157152828	0.8337949368267152	chr1:157152828:A:G
chr1:157153338	['A', 'T']	19959	1169.1757366205652	31.474190776748458	-0.1042536980370263	0.0299553625850702	-3.480301656872162	0.00050192	0.00050192	chr1	157153338	3.2993654986463303	chr1:157153338:A:T
chr1:157154991	['C', 'T']	19959	3446.690754196943	367.4537322376541	-0.0309052107105067	0.0180030943794613	-1.7166610394357893	0.0860566	0.0860566	chr1	157154991	1.0652158164036785	chr1:157154991:C:T
chr1:157156319	['A', 'G']	19959	28625.30261575466	3711.4016627345886	-0.0214083749813759	0.0112463400452332	-1.903585957322161	0.0569785	0.0569785	chr1	157156319	1.244288988060698	chr1:157156319:A:G
chr1:157157506	['C', 'T']	19959	3896.0	415.09569961176936	-0.0347248927466077	0.0170529231746177	-2.0363014828034665	0.0417333	0.0417333	chr1	157157506	1.3795172727259666	chr1:157157506:C:T
chr1:157158328	['G', 'A']	19959	8192.410461970137	946.1545144850018	-0.0228649941452227	0.0125381757725543	-1.82363005272852	0.068223	0.068223	chr1	157158328	1.1660691870863589	chr1:157158328:G:A
chr1:157160806	['T', 'A']	19959	8178.819562058426	939.2489697769416	-0.0236363691504868	0.0125527893886212	-1.8829575179451843	0.0597207	0.0597207	chr1	157160806	1.2238751104521082	chr1:157160806:T:A
chr1:157160928	['A', 'G']	19959	8175.6384865948385	936.9010571749828	-0.023890873670682	0.0125556174479872	-1.902803567379472	0.0570806	0.0570806	chr1	157160928	1.2435114704676986	chr1:157160928:A:G
chr1:157160986	['G', 'A']	19959	8174.638286143823	936.447633608278	-0.0238918376748808	0.0125560749251434	-1.902811015171446	0.0570796	0.0570796	chr1	157160986	1.2435190789771775	chr1:157160986:G:A
chr1:157162941	['G', 'A']	19959	4768.7167769092	444.99653372469214	-0.0426495998201062	0.0155891524376013	-2.7358510984365334	0.00622742	0.00622742	chr1	157162941	2.205691842881254	chr1:157162941:G:A
chr1:157163087	['G', 'T']	19959	5698.856584485868	664.2705304308205	-0.0251810787285926	0.0144250502507993	-1.7456492900048908	0.0808873	0.0808873	chr1	157163087	1.0921196609945392	chr1:157163087:G:T
chr1:157163254	['G', 'T']	19959	463.0696031268792	58.82809547911651	0.0101477369810535	0.0471195008503177	0.2153617249318788	0.829488	0.829488	chr1	157163254	0.0811898924262144	chr1:157163254:G:T
chr1:157170858	['A', 'C']	19959	13538.461449769402	1421.3882966651174	-0.0456885700071446	0.0106662034039284	-4.283489473894452	1.84846e-05	1.84846e-05	chr1	157170858	4.73318994296333	chr1:157170858:A:C
chr1:157171298	['G', 'A']	19959	9805.491281691551	925.3561348601804	-0.0511865237908413	0.0117365893719449	-4.361277554209844	1.29953e-05	1.29953e-05	chr1	157171298	4.886213690242177	chr1:157171298:G:A
chr1:157171547	['A', 'G']	19959	13113.9711365003	1401.845707319539	-0.0417411716551065	0.0107589691175331	-3.879662744554573	0.000104937	0.000104937	chr1	157171547	3.979071355823494	chr1:157171547:A:G
chr1:157171555	['C', 'A']	19959	5445.545673197375	842.8881758146849	0.0174244683628055	0.0146700964917221	1.1877541754846412	0.234944	0.234944	chr1	157171555	0.6290356415121261	chr1:157171555:C:A
chr1:157172061	['G', 'A']	19959	5446.818701142514	842.2809152382571	0.017471415719367	0.0146695824554049	1.1909961154299766	0.233669	0.233669	chr1	157172061	0.6313989000251938	chr1:157172061:G:A
chr1:157173700	['C', 'T']	19959	11606.16300045097	1196.1115122695278	-0.043651581864184	0.0111017037976828	-3.9319714036412137	8.45368e-05	8.45368e-05	chr1	157173700	4.07295419569135	chr1:157173700:C:T
chr1:157177319	['T', 'C']	19959	13107.0	1387.2432179646307	-0.0454810475208188	0.0107587297878046	-4.227362190318518	2.37499e-05	2.37499e-05	chr1	157177319	4.624338214651309	chr1:157177319:T:C
chr1:157177368	['T', 'C']	19959	13105.0	1388.7594356458226	-0.045314798799496	0.0107582459281455	-4.212099175102917	2.54119e-05	2.54119e-05	chr1	157177368	4.594962862353525	chr1:157177368:T:C
chr1:157177784	['A', 'C']	19959	9817.459406635262	938.5986926957912	-0.0503274439822487	0.0117297595687137	-4.290577627565766	1.79048e-05	1.79048e-05	chr1	157177784	4.747030525776429	chr1:157177784:A:C
chr1:157177796	['C', 'T']	19959	11505.15287868918	1146.7861393695737	-0.0500944536861464	0.0111768849953759	-4.481969144969398	7.4369e-06	7.4369e-06	chr1	157177796	5.128608058197897	chr1:157177796:C:T
chr1:157177864	['G', 'A']	19959	13106.79040024074	1384.9396043823915	-0.0458508629989374	0.010765493143429	-4.259058306764486	2.0623e-05	2.0623e-05	chr1	157177864	4.685648158224337	chr1:157177864:G:A
chr1:157178457	['A', 'G']	19959	12804.566173891257	1350.500829969291	-0.0451419421805536	0.0108210320916897	-4.171685454590007	3.03634e-05	3.03634e-05	chr1	157178457	4.517649599095307	chr1:157178457:A:G
chr1:157178508	['C', 'T']	19959	12846.0	1370.2058012620098	-0.0441004362479371	0.0108187361939525	-4.076302024314854	4.59349e-05	4.59349e-05	chr1	157178508	4.337857224744166	chr1:157178508:C:T
chr1:157178691	['C', 'T']	19959	408.1226883175463	49.33071455209986	-0.0005470201763955	0.050250628866104	-0.0108858374260966	0.991315	0.991315	chr1	157178691	0.0037883222813324	chr1:157178691:C:T
chr1:157179108	['G', 'A']	19959	12830.714242743274	1350.776146640187	-0.045137772848803	0.0108191570819384	-4.17202306121945	3.03185e-05	3.03185e-05	chr1	157179108	4.51829228911642	chr1:157179108:G:A
chr1:157179160	['A', 'G']	19959	13127.57727204371	1378.2894056420298	-0.0463634508689515	0.0107567330499085	-4.310179554873829	1.63904e-05	1.63904e-05	chr1	157179160	4.785410447547683	chr1:157179160:A:G
chr1:157179575	['A', 'T']	19959	9858.469680264609	935.9588606078876	-0.0509574242846859	0.0117120836290409	-4.350841908124121	1.36289e-05	1.36289e-05	chr1	157179575	4.865539195024338	chr1:157179575:A:T
chr1:157179630	['A', 'G']	19959	12842.077651894924	1377.3610369197008	-0.0424234545127322	0.0108126721112514	-3.9234940333192383	8.75665e-05	8.75665e-05	chr1	157179630	4.057662008532175	chr1:157179630:A:G
chr1:157179653	['A', 'G']	19959	11635.49781987671	1653.3285827130928	0.0063057672385065	0.0111322178209602	0.5664430340766211	0.571099	0.571099	chr1	157179653	0.2432886002884977	chr1:157179653:A:G
chr1:157179824	['A', 'G']	19959	12821.854457976242	1359.9393201904509	-0.0442242673873117	0.0108207730182018	-4.086978565479676	4.38738e-05	4.38738e-05	chr1	157179824	4.357794748828234	chr1:157179824:A:G
chr1:157180700	['T', 'C']	19959	23425.91071786645	2830.1696975110503	-0.0371636725326286	0.0102782482348188	-3.615759386578368	0.000300206	0.000300206	chr1	157180700	3.522580632076588	chr1:157180700:T:C
chr1:157180971	['T', 'C']	19959	23347.26259534322	2810.711221124332	-0.0379132227889523	0.0102910174640629	-3.6841082936015184	0.000230111	0.000230111	chr1	157180971	3.6380626202487134	chr1:157180971:T:C
chr1:157181114	['A', 'G']	19959	23352.01999699293	2815.2180869689105	-0.0372640834974553	0.0102769814058406	-3.625975568689568	0.00028859	0.00028859	chr1	157181114	3.5397187218220894	chr1:157181114:A:G
chr1:157181165	['A', 'T']	19959	10064.512778111846	1419.195041777232	0.0050757060123656	0.011605618130596	0.4373490455441184	0.661863	0.661863	chr1	157181165	0.1792318965141082	chr1:157181165:A:T
chr1:157181277	['A', 'G']	19959	23349.339730420405	2813.088165413355	-0.037486718865969	0.0102754088231991	-3.6481973137004298	0.00026476	0.00026476	chr1	157181277	3.577147627583834	chr1:157181277:A:G
chr1:157181576	['A', 'G']	19959	23349.50962116657	2814.562240481047	-0.0371316667990254	0.010276643523274	-3.61320957712812	0.000303173	0.000303173	chr1	157181576	3.5183094787429563	chr1:157181576:A:G
chr1:157181733	['T', 'C']	19959	23628.36769053465	2852.634388252211	-0.037495128874189	0.0102990881317435	-3.640626082091917	0.000272664	0.000272664	chr1	157181733	3.5643721984479053	chr1:157181733:T:C
chr1:157182153	['AG', 'A']	19959	9909.986068654474	1008.6182952650628	-0.0431497100490723	0.011693159809531	-3.6901667942570255	0.000224703	0.000224703	chr1	157182153	3.648391129295387	chr1:157182153:AG:A
chr1:157182680	['G', 'A']	19959	24678.127969924804	3032.605625526224	-0.0364062690556404	0.0104312539650172	-3.490114340781492	0.000483856	0.000483856	chr1	157182680	3.315283869162351	chr1:157182680:G:A
chr1:157183612	['T', 'C']	19959	23258.826651297983	2821.572009910344	-0.034559325924409	0.0102718456204369	-3.364470923866841	0.00076835	0.00076835	chr1	157183612	3.114440904391574	chr1:157183612:T:C
chr1:157183977	['A', 'G']	19959	23873.392243323146	3021.4293404586765	-0.0249206992126094	0.0103420185598579	-2.4096552397747515	0.0159766	0.0159766	chr1	157183977	1.796515637934793	chr1:157183977:A:G
chr1:157184086	['G', 'A']	19959	17420.618460613347	1943.855775736236	-0.0440862626787731	0.0102139049738355	-4.316298496187978	1.59432e-05	1.59432e-05	chr1	157184086	4.797424505846845	chr1:157184086:G:A
chr1:157184110	['G', 'A']	19959	25449.10027562015	3190.4377522139384	-0.0325244438639035	0.0105580675293527	-3.080530009254217	0.00206914	0.00206914	chr1	157184110	2.6842101235582936	chr1:157184110:G:A
chr1:157184175	['C', 'T']	19959	9120.913965024803	890.581028655745	-0.0479374151981754	0.0120320991437129	-3.984127343500476	6.79691e-05	6.79691e-05	chr1	157184175	4.16768848066802	chr1:157184175:C:T
chr1:157184216	['T', 'C']	19959	13574.680128269369	2014.3158423887803	0.0144069819492032	0.0107296205078505	1.342729869957845	0.179375	0.179375	chr1	157184216	0.7462380859219324	chr1:157184216:T:C
chr1:157185122	['C', 'G']	19959	10818.168078175897	1603.5036186931382	0.013629929323489	0.0115414656751338	1.1809530701854205	0.237635	0.237635	chr1	157185122	0.6240895940467981	chr1:157185122:C:G
chr1:157185263	['G', 'A']	19959	8492.702029566524	1210.6350512602364	0.0117727659661631	0.0125009782054194	0.9417475794861704	0.346333	0.346333	chr1	157185263	0.4605061251554503	chr1:157185263:G:A
chr1:157185314	['G', 'A']	19959	8493.276608538785	1212.557551972596	0.0119306617380912	0.0125004366771646	0.9544195971878094	0.339883	0.339883	chr1	157185314	0.4686705570728037	chr1:157185314:G:A
chr1:157186622	['C', 'A']	19959	5091.510196923386	619.6052704253746	-0.0168738905205596	0.0152155251119414	-1.108991664528006	0.267447	0.267447	chr1	157186622	0.5727622692991681	chr1:157186622:C:A
chr1:157186639	['A', 'T']	19959	5681.569324046701	701.3598147895442	-0.0140221044419978	0.014515727203931	-0.9659939350610356	0.334059	0.334059	chr1	157186639	0.4761768232735959	chr1:157186639:A:T
chr1:157187075	['G', 'C']	19959	8914.893320639374	1266.692507300724	0.0037920931401383	0.0121214484468533	0.3128415846311506	0.754404	0.754404	chr1	157187075	0.122396017548933	chr1:157187075:G:C
chr1:157190810	['A', 'G']	19959	2553.6397213591263	357.6084762715065	0.0004226046522758	0.0207083595580687	0.0204074422742553	0.983719	0.983719	chr1	157190810	0.0071289403671295	chr1:157190810:A:G
chr1:157191556	['C', 'T']	19959	2543.0	351.9339993968061	-0.0014644529958637	0.0207493286574555	-0.0705783314747172	0.943734	0.943734	chr1	157191556	0.0251503982985054	chr1:157191556:C:T
chr1:157192140	['G', 'A']	19959	2542.382140709561	350.92121682852166	-0.00176414675229	0.0207529228467625	-0.0850071464784157	0.932257	0.932257	chr1	157192140	0.0304643469852018	chr1:157192140:G:A
chr1:157194306	['C', 'G']	19959	5516.6583972335	806.6519615323743	0.0134788481797513	0.0146804750387438	0.9181479580312434	0.358553	0.358553	chr1	157194306	0.4454466394208183	chr1:157194306:C:G
chr1:157194564	['G', 'A']	19959	15872.0	2181.984734125413	-0.0001156007396336	0.010384460625953	-0.011132088973864	0.991118	0.991118	chr1	157194564	0.0038746364349169	chr1:157194564:G:A
chr1:157195087	['T', 'C']	19959	5594.840950090198	808.4096542238234	0.0117060699785037	0.0145931592436438	0.8021614636736311	0.422469	0.422469	chr1	157195087	0.3742051532773108	chr1:157195087:T:C
chr1:157195155	['T', 'C']	19959	12094.211905597032	1661.6134243769138	0.0001939864908133	0.0110510528406147	0.0175536660272228	0.985995	0.985995	chr1	157195155	0.0061252873690477	chr1:157195155:T:C
chr1:157195233	['T', 'G']	19959	3462.940107435112	390.75708330317866	-0.0270454877753874	0.0179302491600873	-1.5083721109459274	0.131475	0.131475	chr1	157195233	0.8811568205145051	chr1:157195233:T:G
chr1:157195331	['T', 'G']	19959	3515.1761198516883	398.3851284617773	-0.026032311726651	0.0177856585871441	-1.463668696838014	0.1433	0.1433	chr1	157195331	0.8437538096026556	chr1:157195331:T:G
chr1:157195367	['T', 'C']	19959	3513.352056922384	396.5995573891929	-0.0264887853574839	0.0177892404906827	-1.4890340805363609	0.136494	0.136494	chr1	157195367	0.8648864389101314	chr1:157195367:T:C
chr1:157195437	['C', 'A']	19959	3514.0	396.9153717577094	-0.0264035749110581	0.0177872800169906	-1.4844076714279557	0.137717	0.137717	chr1	157195437	0.8610124464497666	chr1:157195437:C:A
chr1:157195487	['A', 'G']	19959	3251.162892073354	371.5097903734527	-0.0254810352497611	0.0184103926844355	-1.3840571293899269	0.166356	0.166356	chr1	157195487	0.7789615307140078	chr1:157195487:A:G
chr1:157196272	['C', 'T']	19959	3749.187844473394	542.8948566030388	0.0078472994336353	0.0173317958682434	0.4527689740457724	0.65072	0.65072	chr1	157196272	0.1866058449394876	chr1:157196272:C:T
chr1:157196471	['G', 'C']	19959	3549.177823429201	406.6638927310999	-0.0247518980856704	0.017708057707332	-1.3977760008892368	0.162196	0.162196	chr1	157196471	0.7899598603551227	chr1:157196471:G:C
chr1:157197957	['A', 'G']	19959	3270.491581479255	395.5719528865801	-0.0152960289460537	0.018412125816779	-0.8307584413807596	0.40612	0.40612	chr1	157197957	0.3913456224879005	chr1:157197957:A:G
chr1:157198057	['T', 'C']	19959	2983.0462109061746	360.7361997985038	-0.0150613738685278	0.0192052361030345	-0.7842326846556182	0.432913	0.432913	chr1	157198057	0.36359937250633	chr1:157198057:T:C
chr1:157198281	['G', 'T']	19959	2863.286916871273	316.66859462984576	-0.0260470665211651	0.0195785557836742	-1.3303875326128327	0.183406	0.183406	chr1	157198281	0.7365864607910357	chr1:157198281:G:T
chr1:157198361	['A', 'G']	19959	3269.4914311485268	396.5300581537697	-0.0146842290558207	0.0184142157085364	-0.7974398306311496	0.425205	0.425205	chr1	157198361	0.371401637235189	chr1:157198361:A:G
chr1:157198630	['T', 'C']	19959	2986.1496141897987	357.4685121767908	-0.0169133478510453	0.0191807695736248	-0.881786718000233	0.377903	0.377903	chr1	157198630	0.4226196604029797	chr1:157198630:T:C
chr1:157198788	['T', 'C']	19959	2987.14966429502	358.94464954665625	-0.016457543837039	0.0191784183443823	-0.8581283159807448	0.390832	0.390832	chr1	157198788	0.4080098849367128	chr1:157198788:T:C
chr1:157199078	['G', 'A']	19959	2579.129221364866	364.89743627502907	0.00333889514687	0.0206071451200979	0.1620260898543204	0.871287	0.871287	chr1	157199078	0.059838765789618	chr1:157199078:G:A
chr1:157199211	['C', 'T']	19959	3326.1666499649264	398.3376911858617	-0.0160210536277999	0.0182926565791691	-0.875818859795574	0.381139	0.381139	chr1	157199211	0.4189166098260966	chr1:157199211:C:T
chr1:157199416	['T', 'A']	19959	3341.167401543241	410.9481848599893	-0.0125503502570779	0.018260999156624	-0.6872762081326411	0.491917	0.491917	chr1	157199416	0.3081081685392305	chr1:157199416:T:A
chr1:157200027	['G', 'A']	19959	3200.320689482387	376.8767183256426	-0.0156559699208085	0.018628815146205	-0.8404168379972278	0.400685	0.400685	chr1	157200027	0.39719691546389	chr1:157200027:G:A
chr1:157200241	['G', 'A']	19959	3101.621598596843	383.0399160986469	-0.0117832147349414	0.0188812835134679	-0.6240685240776406	0.53259	0.53259	chr1	157200241	0.2736069922072366	chr1:157200241:G:A
chr1:157200523	['C', 'T']	19959	3041.914448955045	377.059891745917	-0.0118832657478443	0.0190546456610521	-0.6236413921951787	0.53287	0.53287	chr1	157200523	0.2733787293766615	chr1:157200523:C:T
chr1:157200673	['T', 'C']	19959	3039.9138475417226	373.2896188543767	-0.0128196927451484	0.0190591818708745	-0.6726255529750211	0.501193	0.501193	chr1	157200673	0.299995003285635	chr1:157200673:T:C
chr1:157202007	['C', 'A']	19959	1891.0947489728428	209.57627797572624	-0.0194788272678268	0.0237688058023944	-0.8195122392671709	0.412504	0.412504	chr1	157202007	0.384571835794044	chr1:157202007:C:A
chr1:157202207	['G', 'C']	19959	2916.146106824331	356.56395871505424	-0.0140922473377417	0.019394650044729	-0.7266048784196346	0.467477	0.467477	chr1	157202207	0.3302397516766077	chr1:157202207:G:C
chr1:157202284	['C', 'T']	19959	2916.146106824331	356.7062463040164	-0.0140255784848309	0.0193946521306174	-0.7231673138745995	0.469586	0.469586	chr1	157202284	0.328284859403927	chr1:157202284:C:T
chr1:157202457	['T', 'C']	19959	16241.509949375974	2249.591806381268	0.0027155987345773	0.0103438156083385	0.2625335598971965	0.792913	0.792913	chr1	157202457	0.1007744617274112	chr1:157202457:T:C
chr1:157202760	['A', 'G']	19959	2919.4388153938667	354.59223224733864	-0.0148988843941345	0.0193873593325829	-0.7684844613724693	0.442209	0.442209	chr1	157202760	0.3543724227465366	chr1:157202760:A:G
chr1:157202803	['TG', 'T']	19959	473.023699769516	68.77702335915667	0.0201228944979348	0.046234404721998	0.4352363703811356	0.663396	0.663396	chr1	157202803	0.1782271514224527	chr1:157202803:TG:T
chr1:157202808	['A', 'AG']	19959	473.0948133299925	68.82111922817015	0.0201826253412147	0.0462344876415315	0.4365275008062398	0.662459	0.662459	chr1	157202808	0.1788409953153223	chr1:157202808:A:AG
chr1:157202892	['G', 'A']	19959	2920.0	356.6388937891347	-0.0140293301274394	0.0193847723421616	-0.7237294243031069	0.46924	0.46924	chr1	157202892	0.3286049738820984	chr1:157202892:G:A
chr1:157203045	['T', 'C']	19959	2872.0	368.9104074584923	-0.0069913068934047	0.0195375498079135	-0.3578394917551498	0.720467	0.720467	chr1	157203045	0.1423859066558491	chr1:157203045:T:C
chr1:157203572	['A', 'G']	19959	2923.146457560878	383.8164212474081	-0.0032499582155442	0.0193543866785944	-0.1679184295278474	0.866649	0.866649	chr1	157203572	0.0621567597650547	chr1:157203572:A:G
chr1:157203685	['T', 'C']	19959	2983.2989427268626	390.9182741039815	-0.0029967930662378	0.0191781896523864	-0.1562604771647455	0.875829	0.875829	chr1	157203685	0.057580678769994	chr1:157203685:T:C
chr1:157205903	['T', 'A']	19959	2980.298642080473	391.26521491067854	-0.0027896638980889	0.0191853223452263	-0.1454061520516005	0.884392	0.884392	chr1	157205903	0.0533551946002993	chr1:157205903:T:A
chr1:157206991	['A', 'G']	19959	2923.171670592953	378.54562470932376	-0.0054721439816701	0.0193572825846574	-0.2826917444500895	0.777416	0.777416	chr1	157206991	0.1093465253973118	chr1:157206991:A:G
chr1:157207167	['G', 'A']	19959	3064.767765861481	381.95355134796034	-0.0103916232284693	0.0189458708984338	-0.5484901319225373	0.583362	0.583362	chr1	157207167	0.2340618640860837	chr1:157207167:G:A
chr1:157208387	['T', 'C']	19959	2924.0	378.9225000870788	-0.0052391945265336	0.0193516623169156	-0.2707361486952948	0.786597	0.786597	chr1	157208387	0.1042477142775691	chr1:157208387:T:C
chr1:157211092	['T', 'C']	19959	4003.0	574.2257029501687	0.008608975478269	0.0168390943976787	0.5112493151327543	0.609182	0.609182	chr1	157211092	0.2152529376015321	chr1:157211092:T:C
chr1:157211451	['C', 'T']	19959	39332.0	5301.424958429733	-0.0529857302717521	0.0424690675905217	-1.2476311178439317	0.212181	0.212181	chr1	157211451	0.6732935081094877	chr1:157211451:C:T
chr1:157211757	['C', 'T']	19959	10330.070258080685	1472.5669824247873	0.008633040205384	0.0115026123204767	0.7505286594781282	0.452945	0.452945	chr1	157211757	0.343954530099016	chr1:157211757:C:T
chr1:157213575	['T', 'A']	19959	2968.594938611877	389.4466776837387	-0.0043320471233057	0.0192132122517206	-0.22547229825756	0.821614	0.821614	chr1	157213575	0.0853321691296866	chr1:157213575:T:A
chr1:157215418	['G', 'A']	19959	400.0200420883856	24.097492891060423	-0.06242494438725	0.0510078000978221	-1.223831340844583	0.22103	0.22103	chr1	157215418	0.6555487763138618	chr1:157215418:G:A
chr1:157215620	['A', 'G']	19959	18893.0	2625.494866770606	0.0060415313429685	0.0101805226648114	0.5934401937781509	0.552893	0.552893	chr1	157215620	0.2573589084888598	chr1:157215620:A:G
chr1:157217384	['G', 'T']	19959	3784.189598156128	550.8097743078084	0.0113134070286596	0.0172501168455751	0.6558452403504533	0.511931	0.511931	chr1	157217384	0.2907885709355903	chr1:157217384:G:T
chr1:157217646	['G', 'A']	19959	2705.2710828280806	354.4807060751896	-0.0035548381640982	0.0201027398530434	-0.1768335157339308	0.859641	0.859641	chr1	157217646	0.0656828793030618	chr1:157217646:G:A
chr1:157217921	['T', 'C']	19959	18922.79233274869	2631.0969774302143	0.0063071378883937	0.0101783912419847	0.6196596041992857	0.535489	0.535489	chr1	157217921	0.2712494460055477	chr1:157217921:T:C
chr1:157218447	['C', 'T']	19959	2706.1355847279287	354.3705047542576	-0.0036879563706643	0.0200998061459009	-0.1834821860417048	0.854422	0.854422	chr1	157218447	0.0683275777832218	chr1:157218447:C:T
chr1:157219722	['G', 'A']	19959	18113.81510247031	2554.333014159021	0.0088493831437191	0.010180746441225	0.8692273395480381	0.384733	0.384733	chr1	157219722	0.414840561020342	chr1:157219722:G:A
chr1:157220835	['A', 'AG']	19959	20456.04980708524	2811.832674095158	0.0032917194986522	0.0101687561635303	0.3237091582997946	0.746162	0.746162	chr1	157220835	0.1271668721680608	chr1:157220835:A:AG
chr1:157221548	['T', 'A']	19959	6026.038417172374	781.960624350152	-0.0060219496127598	0.0140692337835225	-0.4280225707680354	0.668639	0.668639	chr1	157221548	0.1748082957200812	chr1:157221548:T:A
chr1:157222921	['G', 'A']	19959	19018.670208500404	2536.5834838301	-0.0043279166673289	0.0101134329884664	-0.4279374444132475	0.668701	0.668701	chr1	157222921	0.1747680273397182	chr1:157222921:G:A
chr1:157223104	['G', 'A']	19959	6347.862406015038	823.5137167982675	-0.0051328927793392	0.0138115172703312	-0.3716385882067616	0.710166	0.710166	chr1	157223104	0.1486401238759252	chr1:157223104:G:A
chr1:157223529	['T', 'G']	19959	19382.711263722493	2515.1288403959925	-0.010559873847671	0.0100327537739308	-1.0525399193100755	0.292565	0.292565	chr1	157223529	0.5337776304186654	chr1:157223529:T:G
chr1:157223616	['C', 'A']	19959	19363.73157894737	2506.48815261048	-0.0110829747222476	0.0100345602193051	-1.1044803638654228	0.269398	0.269398	chr1	157223616	0.5696056327859655	chr1:157223616:C:A
chr1:157223859	['G', 'T']	19959	2415.242020343739	268.72369370589803	-0.026727433573923	0.0212936271421936	-1.2551846331977072	0.209426	0.209426	chr1	157223859	0.6789694021434357	chr1:157223859:G:T
chr1:157224103	['G', 'A']	19959	19359.819876710266	2505.8619238684373	-0.0108801276097235	0.0100308185976138	-1.0846699602674308	0.278081	0.278081	chr1	157224103	0.5558286834732966	chr1:157224103:G:A
chr1:157224269	['C', 'T']	19959	19358.84965420467	2504.7942473249404	-0.0110222718512228	0.010030284703479	-1.09889920147528	0.271825	0.271825	chr1	157224269	0.5657106032961243	chr1:157224269:C:T
chr1:157225033	['G', 'A']	19959	19358.96993686742	2504.02984124898	-0.011098965177389	0.0100292725529625	-1.1066570500280724	0.268456	0.268456	chr1	157225033	0.5711268850970119	chr1:157225033:G:A
chr1:157225113	['A', 'G']	19959	19356.96983665698	2506.3995708269845	-0.0108401868259801	0.0100303392599561	-1.0807397980302675	0.279826	0.279826	chr1	157225113	0.5531119355485093	chr1:157225113:A:G
chr1:157225506	['A', 'G']	19959	19359.90995189417	2507.923173034656	-0.010753153590603	0.0100298073337945	-1.072119656214252	0.283679	0.283679	chr1	157225506	0.5471728126767705	chr1:157225506:A:G
chr1:157226063	['G', 'A']	19959	19361.76061350308	2506.262576755588	-0.0107865484059827	0.0100297904919314	-1.0754510191075364	0.282186	0.282186	chr1	157226063	0.5494645365546323	chr1:157226063:G:A
chr1:157226144	['A', 'G']	19959	19170.68402586336	2467.865782204695	-0.0121168512424907	0.010043356962217	-1.2064543048777554	0.227657	0.227657	chr1	157226144	0.6427189914588666	chr1:157226144:A:G
chr1:157226158	['C', 'T']	19959	19561.94031870114	2523.959582976254	-0.0117698265832127	0.0100268077939701	-1.1738358633234032	0.240475	0.240475	chr1	157226158	0.6189300665932623	chr1:157226158:C:T
chr1:157226388	['T', 'C']	19959	32803.643551458066	4377.615452246382	-0.0118362927917614	0.0131160104288269	-0.902430876827236	0.366839	0.366839	chr1	157226388	0.4355244991077437	chr1:157226388:T:C
chr1:157226473	['A', 'G']	19959	19354.909200240527	2501.4060836723	-0.0111639121126745	0.0100293826690389	-1.1131205659484895	0.26567	0.26567	chr1	157226473	0.575657484242529	chr1:157226473:A:G
chr1:157226819	['G', 'A']	19959	19348.84714844141	2498.846008605616	-0.0114597330133056	0.0100276272771325	-1.1428160118634385	0.253129	0.253129	chr1	157226819	0.5966580965703352	chr1:157226819:G:A
chr1:157226894	['A', 'AGTG']	19959	19348.908298256163	2495.9145427129183	-0.0117669153666603	0.0100284711324927	-1.1733508738470564	0.240669	0.240669	chr1	157226894	0.6185798465591144	chr1:157226894:A:AGTG
chr1:157226910	['C', 'T']	19959	19352.90889957908	2500.913284189792	-0.0112968367306557	0.0100293950136732	-1.1263726989768184	0.260021	0.260021	chr1	157226910	0.5849915758144717	chr1:157226910:C:T
chr1:157227082	['G', 'T']	19959	19352.969636236096	2500.274657134533	-0.0113307904957476	0.0100283791337002	-1.1298725691044738	0.258544	0.258544	chr1	157227082	0.5874655363955936	chr1:157227082:G:T
chr1:157227104	['G', 'A']	19959	19351.93916921381	2500.3617132765667	-0.0113488357474133	0.0100289156204216	-1.131611450025962	0.257811	0.257811	chr1	157227104	0.5886985565815899	chr1:157227104:G:A
chr1:157227112	['A', 'G']	19959	19351.908749248345	2500.4084576462647	-0.0113443894039555	0.0100289168276827	-1.1311679614932793	0.257998	0.257998	chr1	157227112	0.5883836606737096	chr1:157227112:A:G
chr1:157227286	['T', 'C']	19959	19352.17910897049	2504.903720372411	-0.0109327326528185	0.0100313004366544	-1.089861949789704	0.275787	0.275787	chr1	157227286	0.5594262093760091	chr1:157227286:T:C
chr1:157227484	['G', 'T']	19959	19351.75660367901	2501.704614635736	-0.0112173166862373	0.0100299746711376	-1.1183793632616508	0.263418	0.263418	chr1	157227484	0.5793545519498595	chr1:157227484:G:T
chr1:157227626	['T', 'C']	19959	19354.63663708829	2500.8100335143577	-0.0113022295655154	0.0100293282883465	-1.126917899242362	0.259791	0.259791	chr1	157227626	0.5853758983670729	chr1:157227626:T:C
chr1:157227670	['A', 'C']	19959	19353.84840132304	2500.0065548514403	-0.0113773710228528	0.0100288605647945	-1.134462978056764	0.256614	0.256614	chr1	157227670	0.5907196536630075	chr1:157227670:A:C
chr1:157227826	['C', 'G']	19959	6197.621035225735	777.2964449413618	-0.0129944820508914	0.0139194871773713	-0.9335460340820856	0.350549	0.350549	chr1	157227826	0.4552512674484015	chr1:157227826:C:G
chr1:157227866	['A', 'G']	19959	19348.84714844141	2499.3721451205947	-0.0113779059039219	0.0100304178556838	-1.134340170830921	0.256666	0.256666	chr1	157227866	0.5906316575862609	chr1:157227866:A:G
chr1:157227907	['C', 'T']	19959	19386.62347446136	2506.9243048308667	-0.0112200281216925	0.0100478359481397	-1.1166611576465684	0.264153	0.264153	chr1	157227907	0.5781444526429618	chr1:157227907:C:T
chr1:157227930	['ATTG', 'A']	19959	4488.224872231687	523.089638613255	-0.0186083628090815	0.0159562285538587	-1.1662131026934577	0.243542	0.243542	chr1	157227930	0.6134261317991231	chr1:157227930:ATTG:A
chr1:157227969	['A', 'C']	19959	19348.908298256163	2498.780326985905	-0.0114667444765508	0.0100295304931221	-1.1432982315985984	0.252929	0.252929	chr1	157227969	0.5970013730362851	chr1:157227969:A:C
chr1:157228352	['G', 'A']	19959	2555.512152342771	289.6309501569192	-0.0179698526800753	0.0212363393222593	-0.846184100158913	0.39746	0.39746	chr1	157228352	0.4007065717959048	chr1:157228352:G:A
chr1:157228609	['T', 'C']	19959	19532.97865517587	2514.4973841662936	-0.0121583058956339	0.0100260876674722	-1.21266702415532	0.225272	0.225272	chr1	157228609	0.6472927852010955	chr1:157228609:T:C
chr1:157228631	['G', 'A']	19959	19532.97865517587	2514.5263639634586	-0.0121566808423216	0.0100260876868672	-1.2125049393139806	0.225334	0.225334	chr1	157228631	0.6471732738850103	chr1:157228631:G:A
chr1:157228642	['T', 'A']	19959	19533.91480831872	2515.4887043559274	-0.0120819085503051	0.0100265739324644	-1.2049887261276568	0.228222	0.228222	chr1	157228642	0.6416424930550795	chr1:157228642:T:A
chr1:157228653	['A', 'AG']	19959	19532.95730821266	2514.480386376777	-0.0121594118699329	0.0100260875317662	-1.21277735022834	0.225229	0.225229	chr1	157228653	0.6473756914000985	chr1:157228653:A:AG
chr1:157228665	['A', 'G']	19959	37751.0	5159.940100644661	0.0163282796005728	0.0224910491559274	0.7259901255548865	0.467853	0.467853	chr1	157228665	0.3298905813645427	chr1:157228665:A:G
chr1:157228756	['G', 'C']	19959	19531.935808779315	2514.100962709683	-0.0122192792422462	0.010026579067026	-1.2186887631925478	0.222977	0.222977	chr1	157228756	0.6517399319663474	chr1:157228756:G:C
chr1:157228773	['G', 'T']	19959	19532.9146078677	2515.265999751233	-0.0120901929987612	0.0100270846112194	-1.2057535632274785	0.227927	0.227927	chr1	157228773	0.6422042256907878	chr1:157228773:G:T
chr1:157228791	['A', 'G']	19959	19532.93595911004	2514.945181159382	-0.0121596761632558	0.0100270706847593	-1.2126847955443192	0.225265	0.225265	chr1	157228791	0.6473062804806111	chr1:157228791:A:G
chr1:157228816	['C', 'A']	19959	19532.914607867704	2514.421270626467	-0.0121652395899433	0.0100260870540839	-1.2133586636860605	0.225007	0.225007	chr1	157228816	0.6478039707149288	chr1:157228816:C:A
chr1:157228837	['T', 'C']	19959	19535.872801082543	2513.760068674719	-0.0123043998461745	0.0100265019170523	-1.2271877019489854	0.219767	0.219767	chr1	157228837	0.658037520255874	chr1:157228837:T:C
chr1:157231118	['T', 'G']	19959	2474.326319145596	300.43894736270994	-0.0093317746492457	0.0216895881755337	-0.4302421315574887	0.667024	0.667024	chr1	157231118	0.1758585395766314	chr1:157231118:T:G
chr1:157231220	['A', 'G']	19959	26600.650175614654	3609.014187978436	-0.0009575760219227	0.0107161608408521	-0.0893581233189637	0.928798	0.928798	chr1	157231220	0.0320787284437924	chr1:157231220:A:G
chr1:157232050	['A', 'G']	19959	7951.398386611885	1207.0816524069255	0.0172546918677502	0.0126588110735016	1.3630578549251753	0.17288	0.17288	chr1	157232050	0.7622552461248151	chr1:157232050:A:G
chr1:157232162	['A', 'G']	19959	25943.698646616547	3534.3128002415388	-6.379646473854994e-06	0.0106012894791213	-0.0006017802349817	0.99952	0.99952	chr1	157232162	0.0002085113980534	chr1:157232162:A:G
chr1:157232532	['C', 'G']	19959	16037.821229890242	2126.2231791842605	0.0001765344335807	0.0103336548484523	0.0170834459027065	0.98637	0.98637	chr1	157232532	0.0059601450828318	chr1:157232532:C:G
chr1:157232533	['A', 'G']	19959	30868.546597855497	4179.960215196471	-0.0019254426803041	0.0120262869044486	-0.1601028393553365	0.872802	0.872802	chr1	157232533	0.0590842672455983	chr1:157232533:A:G
chr1:157232556	['C', 'G']	19959	30953.101668587464	4202.790542341473	-0.0006802678212001	0.012069302335921	-0.0563634750598191	0.955053	0.955053	chr1	157232556	0.0199725268781845	chr1:157232556:C:G
chr1:157232664	['A', 'G']	19959	31681.174625444703	4230.954729633801	-0.0116980756523885	0.0124496744091616	-0.9396290431322474	0.347419	0.347419	chr1	157232664	0.4591464341056264	chr1:157232664:A:G
chr1:157233727	['A', 'G']	19959	6328.3170658382605	824.1362321376532	-0.0108819931809325	0.0138939391788641	-0.7832187143503947	0.433508	0.433508	chr1	157233727	0.3630028836000039	chr1:157233727:A:G
chr1:157233841	['T', 'C']	19959	21048.327469553453	2831.198928030856	-0.0012793946286632	0.0100774329761051	-0.1269564016646715	0.898976	0.898976	chr1	157233841	0.0462519024900159	chr1:157233841:T:C
chr1:157234254	['G', 'A']	19959	21157.12005812497	2861.8945146674696	-0.0001062164824517	0.0100870980081733	-0.0105299346120868	0.991599	0.991599	chr1	157234254	0.0036639198778959	chr1:157234254:G:A
chr1:157234464	['A', 'G']	19959	21045.21768980205	2826.875223427865	-0.0015472773093392	0.0100767878764213	-0.1535486633552844	0.877967	0.877967	chr1	157234464	0.0565218075417805	chr1:157234464:A:G
chr1:157234504	['T', 'C']	19959	20488.10603858682	2757.120013096826	-0.0007022182601277	0.0100679378357221	-0.0697479733770462	0.944395	0.944395	chr1	157234504	0.024846320913681	chr1:157234504:T:C
chr1:157234535	['CA', 'C']	19959	2249.577939333166	313.2257800842757	0.0010816543382345	0.0219617128277188	0.0492518205077969	0.960719	0.960719	chr1	157234535	0.0174036202345711	chr1:157234535:CA:C
chr1:157234542	['T', 'C']	19959	33539.0	4504.183444759896	-0.0119960509189639	0.0137736783816755	-0.8709402518737037	0.383797	0.383797	chr1	157234542	0.4158984243075243	chr1:157234542:T:C
chr1:157235063	['G', 'A']	19959	21036.26987070261	2828.1756349805346	-0.0012307840143286	0.0100728209382324	-0.1221886124925597	0.902751	0.902751	chr1	157235063	0.0444320218219429	chr1:157235063:G:A
chr1:157235702	['C', 'T']	19959	21044.326266726806	2828.052404964939	-0.00144186687577	0.010076224975751	-0.1430959391279898	0.886216	0.886216	chr1	157235702	0.0524604133554302	chr1:157235702:C:T
chr1:157235804	['T', 'C']	19959	21042.32566531349	2826.506275921512	-0.0015938413137278	0.0100771337712259	-0.1581641516240315	0.874329	0.874329	chr1	157235804	0.0583251165663106	chr1:157235804:T:C
chr1:157235845	['A', 'G']	19959	21045.16325917017	2829.1749571898345	-0.0013571078445388	0.0100767726476756	-0.1346768347355591	0.892869	0.892869	chr1	157235845	0.0492122552777573	chr1:157235845:A:G
chr1:157235866	['C', 'T']	19959	21045.108833993087	2828.193099483309	-0.0014749051415173	0.0100767594708196	-0.1463670087381174	0.883633	0.883633	chr1	157235866	0.0537280734136803	chr1:157235866:C:T
chr1:157235874	['A', 'G']	19959	21048.16371016236	2828.9896206479143	-0.0014421300944867	0.0100774514980598	-0.1431046425541648	0.886209	0.886209	chr1	157235874	0.0524638437531885	chr1:157235874:A:G
chr1:157236031	['C', 'T']	19959	6321.316715101713	820.3282273690966	-0.0111445532853245	0.013902596214243	-0.8016166990383511	0.422784	0.422784	chr1	157236031	0.3738814566607174	chr1:157236031:C:T
chr1:157236056	['T', 'G']	19959	21048.272877618525	2827.699207210608	-0.0014978439999264	0.0100784437284613	-0.1486185804358407	0.881856	0.881856	chr1	157236056	0.0546023258785269	chr1:157236056:T:G
chr1:157236231	['G', 'T']	19959	20485.079073962715	2756.220485053589	-0.0007262426403008	0.0100673249615091	-0.0721385912422176	0.942492	0.942492	chr1	157236231	0.0257223274570242	chr1:157236231:G:T
chr1:157236326	['C', 'T']	19959	21043.10863356216	2829.979412713852	-0.0012368728085591	0.0100766730855584	-0.1227461482631433	0.902309	0.902309	chr1	157236326	0.0446447107794709	chr1:157236326:C:T
chr1:157236341	['T', 'C']	19959	21045.381014434643	2830.594710393615	-0.0012434405674558	0.0100777569468505	-0.1233846553368699	0.901804	0.901804	chr1	157236341	0.044887842688713	chr1:157236341:T:C
chr1:157236494	['T', 'G']	19959	21044.27187531322	2828.8417602971813	-0.0013385909079056	0.0100772025401088	-0.1328335817979051	0.894326	0.894326	chr1	157236494	0.0485041431799539	chr1:157236494:T:G
chr1:157236592	['T', 'C']	19959	21043.43466492908	2826.65552211921	-0.0015638924123894	0.0100757386596345	-0.1552136736788061	0.876654	0.876654	chr1	157236592	0.0571717812525425	chr1:157236592:T:C
chr1:157236918	['G', 'A']	19959	21043.43466492908	2831.477864203082	-0.0010680188524913	0.0100777308283067	-0.1059781086324963	0.915601	0.915601	chr1	157236918	0.0382937416700102	chr1:157236918:G:A
chr1:157237159	['G', 'A']	19959	33316.33847772711	4475.693595026382	-0.010795149563689	0.013615632449544	-0.7928496603953639	0.427875	0.427875	chr1	157237159	0.3686830878540665	chr1:157237159:G:A
chr1:157237271	['T', 'C']	19959	21302.471180834003	2851.2282219440385	-0.0025000359656397	0.0100718796551394	-0.2482194040477889	0.803967	0.803967	chr1	157237271	0.0947617771371606	chr1:157237271:T:C
chr1:157237727	['T', 'C']	19959	21046.163409500903	2824.922327380137	-0.0017649849643301	0.010073337206323	-0.1752135293577095	0.860914	0.860914	chr1	157237727	0.0650402297204047	chr1:157237727:T:C
chr1:157237971	['C', 'T']	19959	6589.330143300932	845.7259793383967	-0.0131720334247857	0.0136473745374194	-0.9651697759645704	0.334471	0.334471	chr1	157237971	0.4756415313668857	chr1:157237971:C:T
chr1:157240019	['G', 'A']	19959	32812.932050511125	4452.404133092166	-0.0016764841234874	0.0132274077901554	-0.1267432100139203	0.899145	0.899145	chr1	157240019	0.0461702664180744	chr1:157240019:G:A
chr1:157240516	['A', 'G']	19959	33571.364032670244	4533.123001498293	-0.0076400248001964	0.0138332684985693	-0.5522935379289872	0.580753	0.580753	chr1	157240516	0.2360085380837656	chr1:157240516:A:G
chr1:157240617	['A', 'G']	19959	20784.330810485688	2797.996235828041	-0.0010495863506685	0.0100640047293653	-0.1042911225593925	0.916939	0.916939	chr1	157240617	0.0376595551092315	chr1:157240617:A:G
chr1:157240644	['G', 'C']	19959	33581.41259897765	4525.177031312077	-0.0093148700809228	0.013833656353233	-0.6733483789877398	0.500733	0.500733	chr1	157240644	0.3003937861812026	chr1:157240644:G:C
chr1:157240919	['A', 'G']	19959	15634.266553054986	2116.079982960584	0.0023794026708219	0.0103301587530965	0.2303355376904214	0.817833	0.817833	chr1	157240919	0.0873353694129463	chr1:157240919:A:G
chr1:157241114	['C', 'T']	19959	20810.21324045304	2839.887810686726	0.0008690626355722	0.0101061453244833	0.0859934829421899	0.931472	0.931472	chr1	157241114	0.0308301954411251	chr1:157241114:C:T
chr1:157241362	['T', 'C']	19959	7484.249887235002	996.4708121444974	-0.004437884516719	0.01295477500967	-0.3425674713305674	0.731927	0.731927	chr1	157241362	0.1355322318898702	chr1:157241362:T:C
chr1:157241621	['C', 'A']	19959	1793.0	231.06857918387863	-0.0117627764004125	0.0243192469277122	-0.4836817700554974	0.628617	0.628617	chr1	157241621	0.2016138783194564	chr1:157241621:C:A
chr1:157241745	['A', 'C']	19959	1790.0	232.66733874381336	-0.0112987651204358	0.0243235266037453	-0.4645200223020308	0.64228	0.64228	chr1	157241745	0.1922756013003503	chr1:157241745:A:C
chr1:157241782	['C', 'T']	19959	1790.33221291326	235.91476817685967	-0.0094340224207578	0.0243511431595846	-0.3874159976364245	0.698452	0.698452	chr1	157241782	0.155863434720055	chr1:157241782:C:T
chr1:157241815	['C', 'T']	19959	1779.8917740237605	227.8811817702077	-0.0131952640814508	0.0244028746819693	-0.5407258060133603	0.588703	0.588703	chr1	157241815	0.2301037510400035	chr1:157241815:C:T
chr1:157241875	['G', 'A']	19959	4687.697326846883	611.0813404650894	-0.0078959776216311	0.0156608915110966	-0.5041844275618953	0.614137	0.614137	chr1	157241875	0.2117347368276215	chr1:157241875:G:A
chr1:157242959	['G', 'A']	19959	2510.5093999097608	296.3237042249214	-0.0266666292773208	0.02071882082886	-1.2870727295530202	0.198084	0.198084	chr1	157242959	0.7031506026660963	chr1:157242959:G:A
chr1:157243701	['G', 'T']	19959	24294.172038698674	3276.4132588463035	-0.001113979382196	0.0103854993179339	-0.1072629584860081	0.914581	0.914581	chr1	157243701	0.0387778251299128	chr1:157243701:G:T
chr1:157243724	['C', 'T']	19959	1788.6273055332797	232.25567412439764	-0.0111297605637115	0.0243498583186208	-0.4570770153188294	0.647621	0.647621	chr1	157243724	0.188679077095546	chr1:157243724:C:T
chr1:157243765	['T', 'C']	19959	1805.2662822762595	231.37159199132307	-0.0129438866839678	0.0242580294200972	-0.5335918453971396	0.59363	0.59363	chr1	157243765	0.2264841594385382	chr1:157243765:T:C
chr1:157244280	['A', 'C']	19959	6520.960306720794	813.2184230746187	-0.0138461016397987	0.0136314496728954	-1.0157468187209835	0.309762	0.309762	chr1	157244280	0.508971860309976	chr1:157244280:A:C
chr1:157244420	['A', 'G']	19959	1949.0	244.942250447292	-0.0141944236667735	0.0234072124843719	-0.6064123900379266	0.544248	0.544248	chr1	157244420	0.2642031582272627	chr1:157244420:A:G
chr1:157244595	['C', 'T']	19959	1948.2928442573664	244.7764899441705	-0.0141045287995159	0.0234125109006694	-0.6024355465057182	0.546891	0.546891	chr1	157244595	0.2620992236037825	chr1:157244595:C:T
chr1:157245112	['C', 'T']	19959	4374.726155851969	576.5033057046679	-0.0068921403217527	0.0161421716499109	-0.4269648763021768	0.66941	0.66941	chr1	157245112	0.174307804209523	chr1:157245112:C:T
chr1:157245129	['T', 'C']	19959	1834.735401734249	234.68076454985248	-0.0134542244830021	0.0241122477101098	-0.5579830070077197	0.576862	0.576862	chr1	157245129	0.2389280686581915	chr1:157245129:T:C
chr1:157245209	['A', 'G']	19959	1948.9764900496268	244.5771868958253	-0.0144803551008167	0.0234128635778812	-0.6184786005628424	0.536267	0.536267	chr1	157245209	0.2706189271817308	chr1:157245209:A:G
chr1:157245735	['T', 'C']	19959	1950.390879478828	245.8299753248145	-0.0136453816942356	0.0234026109696222	-0.5830709108461457	0.559852	0.559852	chr1	157245735	0.2519267659909026	chr1:157245735:T:C
chr1:157245793	['G', 'A']	19959	1949.0	244.942250447292	-0.0141944236667735	0.0234072124843719	-0.6064123900379266	0.544248	0.544248	chr1	157245793	0.2642031582272627	chr1:157245793:G:A
chr1:157245939	['A', 'G']	19959	1946.5851751616296	244.77140089072952	-0.0143799560608697	0.0234229820546862	-0.6139250769733965	0.539272	0.539272	chr1	157245939	0.2681921284994865	chr1:157245939:A:G
chr1:157246077	['C', 'G']	19959	4802.9625657729885	702.8080987780673	0.0116162914052797	0.0155145013196496	0.7487376594288125	0.454024	0.454024	chr1	157246077	0.3429211894510992	chr1:157246077:C:G
chr1:157246105	['G', 'A']	19959	1951.0	245.68673281979736	-0.0141319346567224	0.0233971061993401	-0.6040035266036893	0.545848	0.545848	chr1	157246105	0.2629282766204357	chr1:157246105:G:A
chr1:157246269	['C', 'T']	19959	1823.0	231.3339273803352	-0.0132535566148875	0.024133210774365	-0.5491833116945146	0.582886	0.582886	chr1	157246269	0.2344163756219918	chr1:157246269:C:T
chr1:157246825	['A', 'G']	19959	1948.097604970438	245.23356910636028	-0.0140778441410331	0.0234122328413099	-0.6013029272540545	0.547645	0.547645	chr1	157246825	0.2615008730860224	chr1:157246825:A:G
chr1:157246959	['T', 'C']	19959	1948.0	245.23617018735703	-0.0140880475172962	0.0234122088951978	-0.6017393566049178	0.547354	0.547354	chr1	157246959	0.2617317037940121	chr1:157246959:T:C
chr1:157246975	['A', 'C']	19959	1948.0	245.23617018735703	-0.0140880475172962	0.0234122088951978	-0.6017393566049178	0.547354	0.547354	chr1	157246975	0.2617317037940121	chr1:157246975:A:C
chr1:157247085	['G', 'A']	19959	1948.585776574951	245.12812719293763	-0.0141868861878232	0.0234126084824854	-0.6059506867180636	0.544554	0.544554	chr1	157247085	0.2639590475166627	chr1:157247085:G:A
chr1:157247463	['A', 'G']	19959	1948.097604970438	245.3870737186448	-0.0140294690181728	0.0234122755747608	-0.599235600716104	0.549023	0.549023	chr1	157247463	0.2604094614445291	chr1:157247463:A:G
chr1:157247558	['T', 'C']	19959	1948.0	245.23617018735703	-0.0140880475172962	0.0234122088951978	-0.6017393566049178	0.547354	0.547354	chr1	157247558	0.2617317037940121	chr1:157247558:T:C
chr1:157247631	['C', 'G']	19959	3629.3636819161193	486.3999935809609	-0.0037817750145387	0.0175278569812697	-0.2157579799161977	0.829179	0.829179	chr1	157247631	0.0813517054923217	chr1:157247631:C:G
chr1:157247759	['C', 'G']	19959	18219.04105674754	2495.379585435345	0.0043610387690318	0.010095501021944	0.4319784386681252	0.665762	0.665762	chr1	157247759	0.1766809968953072	chr1:157247759:C:G
chr1:157248066	['T', 'C']	19959	1949.148467673171	246.74415141940912	-0.0132875121378608	0.023418519692986	-0.56739334134089	0.570453	0.570453	chr1	157248066	0.243780131581435	chr1:157248066:T:C
chr1:157248287	['G', 'T']	19959	29774.98361477176	3963.688573371416	-0.0112203167315217	0.0116005747616337	-0.9672207594946332	0.333445	0.333445	chr1	157248287	0.4769757904321328	chr1:157248287:G:T
chr1:157248666	['T', 'TA']	19959	22860.74462325161	3068.736984439265	-0.0027310615744888	0.0101752013571	-0.2684036884029997	0.788391	0.788391	chr1	157248666	0.1032583421204571	chr1:157248666:T:TA
chr1:157248854	['AACAT', 'A']	19959	1949.856168505516	245.7649395562744	-0.0139876320833111	0.0234133577438864	-0.5974210207830398	0.550233	0.550233	chr1	157248854	0.2594533665306233	chr1:157248854:AACAT:A
chr1:157249637	['G', 'C']	19959	1785.0894378194207	228.6750514166184	-0.0132556227836382	0.0243915684572405	-0.5434510210721358	0.586825	0.586825	chr1	157249637	0.2314913925609108	chr1:157249637:G:C
chr1:157250075	['C', 'CA']	19959	1947.097554865217	244.58152021991435	-0.0145294601356281	0.0234173670423591	-0.6204566085224755	0.534964	0.534964	chr1	157250075	0.2716754425159605	chr1:157250075:C:CA
chr1:157250137	['G', 'T']	19959	1948.0	245.23617018735703	-0.0140880475172962	0.0234122088951978	-0.6017393566049178	0.547354	0.547354	chr1	157250137	0.2617317037940121	chr1:157250137:G:T
chr1:157250299	['G', 'A']	19959	24798.697373696872	3312.268801290186	-0.0056072062203702	0.0104106656911555	-0.5386020823945823	0.590167	0.590167	chr1	157250299	0.22902507833078	chr1:157250299:G:A
chr1:157250317	['C', 'T']	19959	2709.2714836899336	381.253540364387	-0.0013871727076115	0.0201004883188792	-0.0690118909354361	0.944981	0.944981	chr1	157250317	0.0245769234252448	chr1:157250317:C:T
chr1:157250385	['T', 'C']	19959	4656.699939867709	626.6115404537493	-0.0071817740882546	0.0157756664618338	-0.4552437835592897	0.648939	0.648939	chr1	157250385	0.1877961247843363	chr1:157250385:T:C
chr1:157250971	['C', 'G']	19959	4500.676488274203	614.7880152743387	-0.0057361472236865	0.0159936127285944	-0.3586523771099602	0.719859	0.719859	chr1	157250971	0.1427525612336058	chr1:157250971:C:G
chr1:157251345	['T', 'G']	19959	1946.390077674768	243.8176698531184	-0.0146306117183872	0.0234226457539925	-0.624635315414502	0.532218	0.532218	chr1	157251345	0.2739104413808731	chr1:157251345:T:G
chr1:157252252	['A', 'T']	19959	1947.19511950694	244.62512328518065	-0.0143417724487096	0.023417378569158	-0.6124414142408988	0.540253	0.540253	chr1	157252252	0.2674028128207909	chr1:157252252:A:T
chr1:157252697	['C', 'G']	19959	4780.479029914315	690.3955245256294	0.0098317558757133	0.0155460492493677	0.6324279383145038	0.527115	0.527115	chr1	157252697	0.2780946249830354	chr1:157252697:C:G
chr1:157252959	['C', 'A']	19959	764.0382803888165	82.94892780435814	-0.0358814860654067	0.0369006882442438	-0.9723798599069208	0.330873	0.330873	chr1	157252959	0.4803386708257339	chr1:157252959:C:A
chr1:157253167	['C', 'G']	19959	1946.292543595911	244.37825052377696	-0.0143847045993777	0.0234223995540584	-0.6141430798402245	0.539128	0.539128	chr1	157253167	0.2683081121897048	chr1:157253167:C:G
chr1:157253508	['A', 'G']	19959	34570.732087383505	4657.56063961906	-0.0089661054337441	0.0148658874445916	-0.6031328749906634	0.546427	0.546427	chr1	157253508	0.2624678494778675	chr1:157253508:A:G
chr1:157253579	['T', 'C']	19959	1947.097554865217	246.4270559318619	-0.0131888879392137	0.0234173530565275	-0.5632100223871098	0.573298	0.573298	chr1	157253579	0.2416195732968036	chr1:157253579:T:C
chr1:157253785	['A', 'C']	19959	34572.732187593945	4656.387159877731	-0.009297185486772	0.0148673243753534	-0.625343555575115	0.531753	0.531753	chr1	157253785	0.2742900512517111	chr1:157253785:A:C
chr1:157253788	['T', 'G']	19959	1947.19511950694	244.9421823395705	-0.014094254389029	0.0234172388846918	-0.6018751595109115	0.547264	0.547264	chr1	157253788	0.2618031195819115	chr1:157253788:T:G
chr1:157253860	['A', 'T']	19959	1946.292543595911	245.76553605568915	-0.0139098948704356	0.0234223457746543	-0.593872834269559	0.552604	0.552604	chr1	157253860	0.2575859757864268	chr1:157253860:A:T
chr1:157253959	['T', 'C']	19959	2906.7476312227395	355.98153418339325	-0.0205527282627917	0.0193596420561248	-1.0616274930707927	0.288418	0.288418	chr1	157253959	0.539977639040221	chr1:157253959:T:C
chr1:157253963	['G', 'A']	19959	1854.3716361814083	230.26215179099665	-0.0167817272892886	0.0240006439361397	-0.6992198765141889	0.484423	0.484423	chr1	157253963	0.3147752450996899	chr1:157253963:G:A
chr1:157254184	['T', 'C']	19959	1947.19511950694	244.44768966058007	-0.0143157500357905	0.0234174186466445	-0.6113291243499991	0.540989	0.540989	chr1	157254184	0.2668115653700825	chr1:157254184:T:C
chr1:157254216	['A', 'AAAT']	19959	4401.703640472006	583.0569618879401	-0.0065245275152366	0.0161008043620633	-0.4052299107869275	0.685313	0.685313	chr1	157254216	0.1641110297837796	chr1:157254216:A:AAAT
chr1:157254272	['G', 'A']	19959	10589.652851558589	1362.6101698012476	-0.0053743194638546	0.0115479623363386	-0.465391149306308	0.641656	0.641656	chr1	157254272	0.1926977403758875	chr1:157254272:G:A
chr1:157254275	['G', 'A']	19959	1153.0	145.35825240501572	-0.017599918380671	0.030203446345588	-0.5827122567170883	0.560094	0.560094	chr1	157254275	0.2517390796805692	chr1:157254275:G:A
chr1:157254279	['T', 'C']	19959	34520.729582122454	4648.014094526557	-0.0089545118911005	0.0148021112152633	-0.6049482915563436	0.54522	0.54522	chr1	157254279	0.2634282215638381	chr1:157254279:T:C
chr1:157254453	['C', 'T']	19959	1892.094799078064	230.0429208472682	-0.0133374522478688	0.0237908506802804	-0.5606126669074478	0.575068	0.575068	chr1	157254453	0.2402807983039945	chr1:157254453:C:T
chr1:157254759	['T', 'C']	19959	1949.1953199378663	245.23496646877868	-0.014499154662987	0.0234073240752366	-0.6194281164469464	0.535641	0.535641	chr1	157254759	0.2711261878357786	chr1:157254759:T:C
chr1:157255056	['T', 'C']	19959	1945.487370953192	244.94869079637635	-0.0138826788721707	0.023427678556412	-0.5925759497998203	0.553472	0.553472	chr1	157255056	0.2569043450708589	chr1:157255056:T:C
chr1:157255354	['A', 'G']	19959	1971.096779102216	251.37972024168536	-0.0135901623067792	0.0234320572108523	-0.57998161170779	0.561934	0.561934	chr1	157255354	0.2503146899807995	chr1:157255354:A:G
chr1:157255434	['A', 'C']	19959	30010.02150052624	4009.970491422333	-0.0092465085047236	0.0116940420392412	-0.7907025195989095	0.429127	0.429127	chr1	157255434	0.3674141594777816	chr1:157255434:A:C
chr1:157255557	['C', 'T']	19959	1946.390077674768	245.7013289237169	-0.0136454150683041	0.0234225425268813	-0.5825761679221477	0.560185	0.560185	chr1	157255557	0.2516685244029282	chr1:157255557:C:T
chr1:157256941	['G', 'A']	19959	1936.164084824786	243.71337829145943	-0.0141102348609179	0.0234791212544291	-0.60096946167677	0.547867	0.547867	chr1	157256941	0.2613248578962258	chr1:157256941:G:A
chr1:157257134	['CA', 'C']	19959	1830.917339214998	233.0560466722204	-0.0138801899962364	0.0241348677914311	-0.5751094274137484	0.565224	0.565224	chr1	157257134	0.2477794058357306	chr1:157257134:CA:C
chr1:157257279	['T', 'C']	19959	1942.389275870709	244.2953405520765	-0.0141071624959636	0.0234426407977919	-0.6017736063802337	0.547332	0.547332	chr1	157257279	0.2617491599021622	chr1:157257279:T:C
chr1:157257648	['C', 'T']	19959	4391.320102240264	581.4105346559711	-0.0065296982755346	0.0160990276020617	-0.4055958183895782	0.685044	0.685044	chr1	157257648	0.1642815331155865	chr1:157257648:C:T
chr1:157258056	['A', 'G']	19959	22188.993885491964	2961.853259377672	-0.0030647743512613	0.0102103994025462	-0.3001620436608089	0.764057	0.764057	chr1	157258056	0.1168742410812862	chr1:157258056:A:G
chr1:157258060	['A', 'G']	19959	22321.367220021064	2978.2079459483098	-0.0031221122527298	0.0101475933899014	-0.3076702162541179	0.758336	0.758336	chr1	157258060	0.1201383265398294	chr1:157258060:A:G
chr1:157258240	['C', 'T']	19959	1783.2680396873122	228.9714644064051	-0.0130327853422244	0.0244028300099665	-0.5340686033915601	0.5933	0.5933	chr1	157258240	0.2267256516625461	chr1:157258240:C:T
chr1:157258248	['T', 'A']	19959	20366.061184606137	2732.218495556495	-0.0004941782971051	0.0100518199046512	-0.0491630671652242	0.96079	0.96079	chr1	157258248	0.017371525762748	chr1:157258248:T:A
chr1:157258555	['C', 'T']	19959	1941.264413917578	247.09999033565973	-0.0124167918948908	0.0234535369973676	-0.5294208671504207	0.596519	0.596519	chr1	157258555	0.2243757188607942	chr1:157258555:C:T
chr1:157259440	['T', 'C']	19959	1938.5827695083449	244.02762130256423	-0.0139786807925722	0.0234630540815751	-0.5957741368183295	0.551333	0.551333	chr1	157259440	0.2585860120754521	chr1:157259440:T:C
chr1:157259585	['C', 'T']	19959	1942.0	243.9704183352852	-0.0142481425808457	0.0234423996271751	-0.6077936903835083	0.543331	0.543331	chr1	157259585	0.2649355153880366	chr1:157259585:C:T
chr1:157259925	['G', 'A']	19959	1942.0973043391125	243.85491162714635	-0.0143322048515265	0.0234424543904876	-0.6113781694011633	0.540956	0.540956	chr1	157259925	0.266838057877386	chr1:157259925:G:A
chr1:157260054	['A', 'AG']	19959	1942.389275870709	244.45637283197053	-0.0140552694358989	0.0234426327778425	-0.5995601931359748	0.548806	0.548806	chr1	157260054	0.2605811492097464	chr1:157260054:A:AG
chr1:157260170	['C', 'T']	19959	712.0356749173263	87.69903489806349	-0.0079209541584926	0.0385094540027323	-0.2056885604748034	0.837036	0.837036	chr1	157260170	0.0772558630758795	chr1:157260170:C:T
chr1:157260199	['T', 'C']	19959	1941.2917919422728	243.8422526217961	-0.0144488740853712	0.0234478241223959	-0.6162138546395258	0.53776	0.53776	chr1	157260199	0.2694115048745977	chr1:157260199:T:C
chr1:157260318	['T', 'C']	19959	30010.01433224756	4011.086551599686	-0.0091687815470867	0.0116935010698555	-0.7840920774978841	0.432995	0.432995	chr1	157260318	0.3635171186234174	chr1:157260318:T:C
chr1:157260444	['C', 'T']	19959	1940.38887496868	243.6444901923305	-0.0146491794267569	0.0234528800335164	-0.6246217695149516	0.532226	0.532226	chr1	157260444	0.2739039133608829	chr1:157260444:C:T
chr1:157260479	['A', 'G']	19959	1941.1945182141608	242.5008966680201	-0.0149270198370835	0.0234474967553637	-0.6366146455983156	0.524383	0.524383	chr1	157260479	0.2803513961693409	chr1:157260479:A:G
chr1:157261193	['T', 'C']	19959	34795.48669639725	4705.960233803625	-0.0051235125357114	0.0151439903892902	-0.3383198486004576	0.735126	0.735126	chr1	157261193	0.1336382168139338	chr1:157261193:T:C
chr1:157261279	['T', 'C']	19959	22220.67989775973	2926.580511647945	-0.0062519650256018	0.0101244858706403	-0.6175093832400691	0.536906	0.536906	chr1	157261279	0.2701017427077782	chr1:157261279:T:C
chr1:157261388	['C', 'T']	19959	1942.2919422730008	243.69141122803987	-0.014428151507159	0.0234425682780781	-0.6154680381437229	0.538253	0.538253	chr1	157261388	0.2690135409195893	chr1:157261388:C:T
chr1:157261436	['T', 'C']	19959	1941.4863686478905	244.2022330605469	-0.01411084093128	0.0234476813070122	-0.6018011225297596	0.547313	0.547313	chr1	157261436	0.26176423619659	chr1:157261436:T:C
chr1:157261544	['T', 'C']	19959	1941.5836716283263	244.56050931526045	-0.0140714126804539	0.023447892468766	-0.6001141765383766	0.548437	0.548437	chr1	157261544	0.2608732534562328	chr1:157261544:T:C
chr1:157261638	['C', 'G']	19959	34795.23000601323	4703.596908196048	-0.0057529985290728	0.0151441233602404	-0.379883232077785	0.704036	0.704036	chr1	157261638	0.1524051331851409	chr1:157261638:C:G
chr1:157261887	['C', 'A']	19959	28047.81054266673	3764.494925213516	-0.0050930628324391	0.0110015978795266	-0.4629384647767388	0.643414	0.643414	chr1	157261887	0.191509493548134	chr1:157261887:C:A
chr1:157261989	['C', 'T']	19959	1941.1945182141603	245.06506677457585	-0.0137041245186021	0.0234475006898152	-0.584459926023361	0.558918	0.558918	chr1	157261989	0.2526519036694867	chr1:157261989:C:T
chr1:157262026	['A', 'T']	19959	1942.486619224216	244.21396312504203	-0.0141906306557109	0.0234427222435747	-0.6053320304812465	0.544965	0.544965	chr1	157262026	0.2636313890902763	chr1:157262026:A:T
chr1:157262744	['T', 'C']	19959	30001.012528188425	4008.33188698176	-0.0093685614937744	0.0116888916902593	-0.8014927113732656	0.422856	0.422856	chr1	157262744	0.3738075027257744	chr1:157262744:T:C
chr1:157263169	['CA', 'C']	19959	10790.621918220084	1402.6342482946272	-0.0035369222649019	0.0114617167583709	-0.3085857327890057	0.75764	0.75764	chr1	157263169	0.1205371045952107	chr1:157263169:CA:C
chr1:157263438	['T', 'C']	19959	1154.0578214249924	145.94974772289015	-0.0168591641747337	0.0301914916877208	-0.5584077908144739	0.576572	0.576572	chr1	157263438	0.2391464520289016	chr1:157263438:T:C
chr1:157263792	['T', 'A']	19959	1153.1155484291226	147.09044455068954	-0.0155232085816031	0.0302036919904802	-0.5139506980304194	0.607292	0.607292	chr1	157263792	0.2166024399028595	chr1:157263792:T:A
chr1:157263991	['T', 'C']	19959	3258.326501979255	452.78431710040223	0.0040324980310244	0.0185210528934129	0.2177250966363057	0.827646	0.827646	chr1	157263991	0.0821553795445001	chr1:157263991:T:C
chr1:157264127	['A', 'T']	19959	1943.194718645087	243.69070030771417	-0.0146117469591105	0.0234374662891746	-0.6234354336270332	0.533006	0.533006	chr1	157264127	0.2732679021324804	chr1:157264127:A:T
chr1:157264242	['A', 'G']	19959	1953.1957207997195	248.14242975192903	-0.0128020985213577	0.0233868650762246	-0.5474054978994377	0.584106	0.584106	chr1	157264242	0.2335083326175084	chr1:157264242:A:G
chr1:157264517	['T', 'C']	19959	2037.3062236921223	244.5302004608582	-0.0193536919971942	0.0229410360148087	-0.8436276367249147	0.398888	0.398888	chr1	157264517	0.3991490286492303	chr1:157264517:T:C
chr1:157264765	['C', 'T']	19959	2142.1073253833047	280.25707330559334	-0.00838760660279	0.0224208641720459	-0.3740982746440064	0.708335	0.708335	chr1	157264765	0.149761298465165	chr1:157264765:C:T
chr1:157265361	['T', 'C']	19959	1952.2934455802765	247.3733154185767	-0.0135247990190941	0.0234047675854743	-0.5778651281069792	0.563362	0.563362	chr1	157265361	0.2492124504757121	chr1:157265361:T:C
chr1:157265756	['A', 'G']	19959	1952.2934455802765	248.34879739185115	-0.0131974430061202	0.0234049197988352	-0.5638747374292243	0.572846	0.572846	chr1	157265756	0.2419621150995733	chr1:157265756:A:G
chr1:157266029	['T', 'A']	19959	14722.16334202085	2017.077353439368	-0.0011025461334454	0.0105267982693313	-0.1047370819917393	0.916585	0.916585	chr1	157266029	0.037827254303247	chr1:157266029:T:A
chr1:157266141	['T', 'A']	19959	1950.0	247.7774830385956	-0.0132286148609868	0.0234146980543142	-0.5649705509889933	0.5721	0.5721	chr1	157266141	0.2425280522343318	chr1:157266141:T:A
chr1:157266154	['T', 'C']	19959	1950.09770518088	247.82208040598763	-0.0132243516478947	0.0234147625491526	-0.5647869210774166	0.572225	0.572225	chr1	157266154	0.2424331721776106	chr1:157266154:T:C
chr1:157266505	['G', 'A']	19959	14722.064229843556	2016.750167342048	-0.0010598891677564	0.0105300875539856	-0.1006534050474517	0.919827	0.919827	chr1	157266505	0.0362938465787764	chr1:157266505:G:A
chr1:157266609	['T', 'C']	19959	10631.45730759589	1533.929906046634	0.0081922536291815	0.0114262338834778	0.7169688379149501	0.473402	0.473402	chr1	157266609	0.3247699116221261	chr1:157266609:T:C
chr1:157267571	['G', 'A']	19959	34806.74391221565	4705.838260925041	-0.0062264588519686	0.0151673706383067	-0.4105166940565897	0.681431	0.681431	chr1	157267571	0.1665781131768607	chr1:157267571:G:A
chr1:157269316	['G', 'A']	19959	1768.1771809390189	229.2224744389597	-0.0117463811915575	0.0245069510962647	-0.4793081418172774	0.631725	0.631725	chr1	157269316	0.1994719359167621	chr1:157269316:G:A
chr1:157269605	['A', 'T']	19959	34804.48759833642	4703.185617039215	-0.0070389601176533	0.0151518480900906	-0.4645611595232936	0.642251	0.642251	chr1	157269605	0.1922952108543078	chr1:157269605:A:T
chr1:157269724	['A', 'G']	19959	8793.440575207936	1218.2030729143353	0.0023384490119377	0.0121990052667055	0.1916917782075233	0.847986	0.847986	chr1	157269724	0.0716113177585419	chr1:157269724:A:G
chr1:157270199	['C', 'T']	19959	28621.73610623904	3920.7622542494746	0.0055299898954946	0.0111410770234254	0.4963604401861006	0.619646	0.619646	chr1	157270199	0.2078563494592755	chr1:157270199:C:T
chr1:157270665	['T', 'C']	19959	34808.7440124261	4706.003609900009	-0.0063489971847822	0.0151553903786093	-0.418926667421475	0.675274	0.675274	chr1	157270665	0.1705199715502268	chr1:157270665:T:C
chr1:157270768	['G', 'T']	19959	8627.432257741257	1099.9942262915845	-0.0059135271593536	0.0124058209172576	-0.4766735872454327	0.6336	0.6336	chr1	157270768	0.1981848314185628	chr1:157270768:G:T
chr1:157271152	['C', 'T']	19959	8628.864659016886	1103.3264218985253	-0.0055379544641392	0.0124060548253097	-0.4463912615347465	0.655319	0.655319	chr1	157271152	0.1835472401385757	chr1:157271152:C:T
chr1:157271670	['C', 'T']	19959	8768.63599458728	1211.5833601070146	0.0021540842801817	0.0122135309038983	0.1763686764401789	0.860006	0.860006	chr1	157271670	0.0654985188055001	chr1:157271670:C:T
chr1:157272474	['G', 'A']	19959	34813.7442629522	4710.989001171137	-0.0056718695961088	0.0151647288329777	-0.3740172118194843	0.708395	0.708395	chr1	157272474	0.1497245128123875	chr1:157272474:G:A
chr1:157273034	['G', 'C']	19959	13726.37545723305	1892.4559055228424	0.0061001977765414	0.0106631616239509	0.5720815262557387	0.567273	0.567273	chr1	157273034	0.2462078866804272	chr1:157273034:G:C
chr1:157273371	['T', 'C']	19959	21092.454313067017	2817.0033350035337	-0.0082575648499979	0.0102340737181885	-0.806869783957302	0.419751	0.419751	chr1	157273371	0.377008260540802	chr1:157273371:T:C
chr1:157274299	['C', 'A']	19959	19671.39153929302	2621.7013471654805	-0.0072135691652294	0.0104717566971291	-0.6888595078996722	0.49092	0.49092	chr1	157274299	0.3089892744540014	chr1:157274299:C:A
chr1:157275054	['C', 'T']	19959	9636.931345527437	1297.3004607031166	-0.0022318878675199	0.0117992066866404	-0.1891557565515768	0.849973	0.849973	chr1	157275054	0.0705948697412967	chr1:157275054:C:T
chr1:157275186	['C', 'T']	19959	7920.777967121092	1023.0985626880964	-0.004063673207149	0.0128124524230436	-0.3171659158585756	0.751121	0.751121	chr1	157275186	0.1242900957529477	chr1:157275186:C:T
chr1:157276505	['A', 'G']	19959	14181.84219493861	1923.7794696860208	-0.0021573404657085	0.0105708203141261	-0.2040844893395513	0.83829	0.83829	chr1	157276505	0.0766057145292502	chr1:157276505:A:G
chr1:157277051	['A', 'G']	19959	14243.709187509405	1938.4579920493256	-0.0015215226770213	0.0105547796012101	-0.1441548506467053	0.88538	0.88538	chr1	157277051	0.0528702925985768	chr1:157277051:A:G
chr1:157277656	['T', 'C']	19959	2844.0	404.1403795415339	0.0042368297865384	0.0196340368011403	0.2157900501792042	0.829154	0.829154	chr1	157277656	0.0813647998009418	chr1:157277656:T:C
chr1:157278858	['A', 'G']	19959	33805.38748308864	4622.974102673917	0.0038697299546118	0.0140861949340724	0.2747179044960928	0.783536	0.783536	chr1	157278858	0.1059410448339708	chr1:157278858:A:G
chr1:157279114	['A', 'G']	19959	36725.0	5064.988144523884	0.0250148443218783	0.0187361540559937	1.3351109436397888	0.181855	0.181855	chr1	157279114	0.7402747537648506	chr1:157279114:A:G
chr1:157279168	['T', 'A']	19959	35925.59993987072	4955.175065537434	0.018421946869728	0.0169057755801263	1.0896836280841249	0.275866	0.275866	chr1	157279168	0.5593018222547395	chr1:157279168:T:A
chr1:157279374	['G', 'C']	19959	14133.832573289905	1972.1227871834144	0.0026814471206713	0.0105798112312205	0.2534494294906277	0.799924	0.799924	chr1	157279374	0.0969512729437152	chr1:157279374:G:C
chr1:157279384	['T', 'C']	19959	14165.2583070215	1980.4583874870136	0.0031930698053257	0.0105708329921066	0.302064161614322	0.762606	0.762606	chr1	157279384	0.1176997821247129	chr1:157279384:T:C
chr1:157279636	['T', 'C']	19959	15568.120020045098	2144.584479601119	0.0003520037293568	0.0104508882481057	0.0336817044637995	0.973131	0.973131	chr1	157279636	0.0118286923651499	chr1:157279636:T:C
chr1:157279975	['G', 'A']	19959	15538.8927032174	2131.9430434637266	-0.0008145881359677	0.0104452569835968	-0.077986414048694	0.93784	0.93784	chr1	157279975	0.0278712480219857	chr1:157279975:G:A
chr1:157280371	['C', 'T']	19959	15542.336139506917	2131.6578468296234	-0.0008819460413605	0.0104406265001896	-0.084472521006716	0.932682	0.932682	chr1	157280371	0.0302664046846717	chr1:157280371:C:T
chr1:157280430	['C', 'T']	19959	2961.237254901964	426.3302814190501	0.0088517407360214	0.0193199585350155	0.4581656176941866	0.646838	0.646838	chr1	157280430	0.1892044743785867	chr1:157280430:C:T
chr1:157280467	['TAAC', 'T']	19959	17370.0	2384.1295263835937	0.0049695530681636	0.0102436432526924	0.4851353122686573	0.627586	0.627586	chr1	157280467	0.2023267530879099	chr1:157280467:TAAC:T
chr1:157280516	['C', 'T']	19959	15540.114407416688	2130.0498451611784	-0.0009752767820818	0.0104412166536267	-0.0934064309203965	0.925582	0.925582	chr1	157280516	0.0335850997960282	chr1:157280516:C:T
chr1:157280600	['C', 'T']	19959	15539.11420696567	2131.2866911881174	-0.0008263541061569	0.0104418650080717	-0.07913855480014	0.936923	0.936923	chr1	157280600	0.0282960996663431	chr1:157280600:C:T
chr1:157280605	['T', 'C']	19959	15541.450681635926	2133.4250673219085	-0.0006086393756503	0.0104418490383922	-0.058288467244886	0.953519	0.953519	chr1	157280605	0.0206706486977404	chr1:157280605:T:C
chr1:157280621	['G', 'A']	19959	15541.893454946376	2131.8919487497374	-0.0007888729381788	0.0104418703418146	-0.0755490072520587	0.939779	0.939779	chr1	157280621	0.026974263809787	chr1:157280621:G:A
chr1:157280740	['T', 'C']	19959	15617.68385277678	2141.5034467700866	-0.0007373855753305	0.0104731159216726	-0.0704074681160216	0.94387	0.94387	chr1	157280740	0.0250878173232149	chr1:157280740:T:C
chr1:157280853	['G', 'A']	19959	15544.115209220749	2131.392753417387	-0.0008609038679168	0.0104413094931452	-0.0824517143641803	0.934288	0.934288	chr1	157280853	0.0295192291971439	chr1:157280853:G:A
chr1:157281779	['A', 'G']	19959	36690.0	5060.724776510001	0.0246580779753368	0.0186652512287099	1.3210686356800263	0.186494	0.186494	chr1	157281779	0.7293351360204847	chr1:157281779:A:G
chr1:157281807	['C', 'T']	19959	15541.557348298844	2131.161356721941	-0.0008897866074829	0.0104403062052845	-0.0852261025670493	0.932082	0.932082	chr1	157281807	0.030545878868144	chr1:157281807:C:T
chr1:157282223	['C', 'T']	19959	33720.689497945685	4637.825480170562	0.009840218192555	0.0139518634788125	0.7052977695415766	0.480633	0.480633	chr1	157282223	0.3181864140858275	chr1:157282223:C:T
chr1:157282312	['T', 'C']	19959	15525.333583884549	2134.1349021897577	-0.0003425262259634	0.0104413297358154	-0.0328048471439934	0.973831	0.973831	chr1	157282312	0.0115164046569856	chr1:157282312:T:C
chr1:157282345	['T', 'C']	19959	459.0229982964225	64.32372718406512	0.0142263926397974	0.0478421979754303	0.2973607660564321	0.766194	0.766194	chr1	157282345	0.1156612532627481	chr1:157282345:T:C
chr1:157282872	['T', 'G']	19959	15522.888693996189	2135.4579605542044	-0.000162370397305	0.0104431925157431	-0.0155479655345076	0.987595	0.987595	chr1	157282872	0.0054211174824163	chr1:157282872:T:G
chr1:157282958	['T', 'C']	19959	13593.362128576438	1832.4111805180912	0.0007704758422312	0.0107587661610794	0.0716137734286403	0.94291	0.94291	chr1	157282958	0.0255297583429468	chr1:157282958:T:C
chr1:157283092	['AT', 'A']	19959	15524.666967373323	2136.2769148405755	-7.086603780273644e-05	0.0104426570583293	-0.0067862075147063	0.994585	0.994585	chr1	157283092	0.0023580949392577	chr1:157283092:AT:A
chr1:157283175	['T', 'A']	19959	15521.666065253346	2133.4138553444336	-0.0003583109176959	0.0104427031879857	-0.0343120848352881	0.972629	0.972629	chr1	157283175	0.0120527856086667	chr1:157283175:T:A
chr1:157283292	['G', 'A']	19959	15527.333884546002	2132.772693865273	-0.0004220576160687	0.0104411487440484	-0.040422526909152	0.967757	0.967757	chr1	157283292	0.0142336786497941	chr1:157283292:G:A
chr1:157283342	['T', 'C']	19959	15523.888944572518	2134.5039723712216	-0.0002837546680793	0.0104434011940618	-0.0271707141003744	0.978324	0.978324	chr1	157283342	0.0095172923399467	chr1:157283342:T:C
chr1:157283559	['G', 'A']	19959	2936.2942326000903	384.7942827883573	-0.0096533282617052	0.01923409514449	-0.5018862696262905	0.615753	0.615753	chr1	157283559	0.2105934635647474	chr1:157283559:G:A
chr1:157283868	['A', 'T']	19959	6130.30714500451	859.5423417469756	0.0060424589374207	0.0140818568250967	0.4290953254582085	0.667858	0.667858	chr1	157283868	0.1753158674227856	chr1:157283868:A:T
chr1:157284103	['G', 'A']	19959	15496.552838602996	2127.250734209317	-0.0006277878436671	0.0104417010033564	-0.0601231392725566	0.952058	0.952058	chr1	157284103	0.0213365933039005	chr1:157284103:G:A
chr1:157284110	['T', 'C']	19959	17418.236205081943	2398.9252008201847	0.0058122431577153	0.0102392198189117	0.5676451195021901	0.570282	0.570282	chr1	157284110	0.2439103359794096	chr1:157284110:T:C
chr1:157284216	['T', 'C']	19959	15534.8917009121	2129.536902569124	-0.00094427516823	0.0104410824116055	-0.0904384364575496	0.92794	0.92794	chr1	157284216	0.0324801040735216	chr1:157284216:T:C
chr1:157285606	['A', 'G']	19959	17155.016589815557	2347.0366929711204	0.0045206855021986	0.0102543316648295	0.4408561815592254	0.659322	0.659322	chr1	157285606	0.1809024326452022	chr1:157285606:A:G
chr1:157286253	['A', 'C']	19959	36871.54209260373	5099.137371688009	0.0317089997578004	0.0191899003921575	1.652379590816382	0.0984729	0.0984729	chr1	157286253	1.0066832720383598	chr1:157286253:A:C
chr1:157286291	['G', 'A']	19959	3369.0	389.0872206933245	-0.0159590576599075	0.0187692630319397	-0.8502762006558217	0.395182	0.395182	chr1	157286291	0.4032028451540078	chr1:157286291:G:A
chr1:157286321	['C', 'G']	19959	1861.1865009771009	263.38300634919443	-0.000482421960672	0.0237850073519176	-0.0202826071707366	0.983818	0.983818	chr1	157286321	0.0070852358230781	chr1:157286321:C:G
chr1:157286949	['G', 'A']	19959	12423.867408298256	1741.5275538505814	0.0050863165272458	0.0109736536221645	0.4635025582521133	0.643009	0.643009	chr1	157286949	0.191782948346411	chr1:157286949:G:A
chr1:157287337	['C', 'A']	19959	13555.679176270169	1827.7140844226576	0.0005103206580485	0.0107747745766825	0.0473625368602116	0.962225	0.962225	chr1	157287337	0.0167233636868309	chr1:157287337:C:A
chr1:157287567	['C', 'T']	19959	20485.10543723377	2781.664226119436	0.0004975512820312	0.0101428597573704	0.0490543391048736	0.960876	0.960876	chr1	157287567	0.0173326539447853	chr1:157287567:C:T
chr1:157288042	['C', 'T']	19959	2889.4343054720384	421.9773890115653	0.0105010249636679	0.0194851047764904	0.5389257632495676	0.589944	0.589944	chr1	157288042	0.2291892114854022	chr1:157288042:C:T
chr1:157288162	['T', 'C']	19959	5444.545572981911	764.963160128424	0.0072532091695088	0.0147915234425343	0.4903625510710775	0.623883	0.623883	chr1	157288162	0.2048968481679699	chr1:157288162:T:C
chr1:157288339	['G', 'A']	19959	23368.6833375094	3190.8718743369686	0.0025079297233472	0.010253600591136	0.2445901516307664	0.806776	0.806776	chr1	157288339	0.0932470296741916	chr1:157288339:G:A
chr1:157288355	['G', 'A']	19959	13589.723527937858	1826.7634055758776	0.0004790118142074	0.0107689641762927	0.0444807695861741	0.964522	0.964522	chr1	157288355	0.0156878619862595	chr1:157288355:G:A
chr1:157288434	['G', 'A']	19959	11500.152377611868	1621.707928857871	0.0064475620303589	0.0112101214128577	0.5751554147275951	0.565193	0.565193	chr1	157288434	0.2478032255924087	chr1:157288434:G:A
chr1:157288452	['G', 'A']	19959	792.0793706468908	59.35568071799467	-0.0528393275515892	0.0363019679580306	-1.4555499473934237	0.145533	0.145533	chr1	157288452	0.8370385180670625	chr1:157288452:G:A
chr1:157288750	['A', 'G']	19959	11513.153680412888	1625.6034921113087	0.0064935733121697	0.0112101533009884	0.5792582079673376	0.562422	0.562422	chr1	157288750	0.2499376995605468	chr1:157288750:A:G
chr1:157289329	['G', 'A']	19959	27486.131389055925	3744.540814808423	0.0020058095614832	0.0109446398640147	0.1832686672567654	0.854589	0.854589	chr1	157289329	0.0682427015844042	chr1:157289329:G:A
chr1:157289366	['A', 'G']	19959	35944.60184396453	4947.253108922036	0.0204611711157991	0.0169609099673385	1.2063722497909009	0.227688	0.227688	chr1	157289366	0.6426598577077117	chr1:157289366:A:G
chr1:157289967	['C', 'T']	19959	17195.0	2342.580663154962	0.0042443649976042	0.0102458927838418	0.4142503818015494	0.678695	0.678695	chr1	157289967	0.1683253502787088	chr1:157289967:C:T
chr1:157290056	['G', 'T']	19959	32135.610081170456	4376.006903164854	0.0044041124650638	0.0127866940675286	0.3444293295675161	0.730527	0.730527	chr1	157290056	0.1363637280742218	chr1:157290056:G:T
chr1:157290091	['C', 'G']	19959	26235.886934295595	3576.119307164552	0.0012725411287138	0.0106691217319643	0.1192732785962513	0.90506	0.90506	chr1	157290091	0.0433226287448936	chr1:157290091:C:G
chr1:157290387	['C', 'T']	19959	11896.76848278282	1681.3992235663318	0.0028862063984089	0.0111278559148565	0.2593677003451885	0.795354	0.795354	chr1	157290387	0.0994395304280695	chr1:157290387:C:T
chr1:157290969	['C', 'T']	19959	35917.799579116145	4960.518673282176	0.0242239692466444	0.0168928377435186	1.4339786846019107	0.151594	0.151594	chr1	157290969	0.819317987480074	chr1:157290969:C:T
chr1:157291067	['T', 'C']	19959	20336.07557003257	2810.099843518034	0.0073476613064211	0.0101012751196497	0.7273993846705501	0.46699	0.46699	chr1	157291067	0.3306924192011641	chr1:157291067:T:C
chr1:157291417	['G', 'A']	19959	11742.353294913555	1682.5332542777985	0.0062762090545075	0.0111552148463277	0.5626255649010354	0.573696	0.573696	chr1	157291417	0.2413181781530892	chr1:157291417:G:A
chr1:157292082	['A', 'C']	19959	35941.40228502706	4958.947807912468	0.0228820204630152	0.01695357106296	1.3496873536577494	0.177132	0.177132	chr1	157292082	0.7517029737166603	chr1:157292082:A:C
chr1:157292340	['A', 'G']	19959	35932.80033069446	4963.041988551375	0.0247018305060349	0.0169251441734791	1.4594753375715117	0.14445	0.14445	chr1	157292340	0.8402824538197843	chr1:157292340:A:G
chr1:157292421	['C', 'T']	19959	12072.604870227478	1725.2997648118248	0.0057220140524413	0.0110641145055941	0.5171687304526961	0.605044	0.605044	chr1	157292421	0.2182130414427934	chr1:157292421:C:T
chr1:157292692	['T', 'C']	19959	2693.5398145828112	338.8953380420982	-0.0046594232622279	0.0201750471347229	-0.2309498080036067	0.817356	0.817356	chr1	157292692	0.0875887449845088	chr1:157292692:T:C
chr1:157292816	['G', 'A']	19959	527.0	83.26070742696449	0.0306851211338961	0.0446601273068024	0.6870809149982511	0.49204	0.49204	chr1	157292816	0.3079995901734029	chr1:157292816:G:A
chr1:157292965	['G', 'A']	19959	2679.134231886963	409.1907251279951	0.0167485956502733	0.020197502682471	0.829240917235232	0.406978	0.406978	chr1	157292965	0.3904290667866726	chr1:157292965:G:A
chr1:157293482	['C', 'T']	19959	13584.08359645166	1796.9796525743543	-0.001824470046488	0.010754064111504	-0.169654004994851	0.865284	0.865284	chr1	157293482	0.0628413267668285	chr1:157293482:C:T
chr1:157294385	['T', 'C']	19959	12718.8234851902	1672.213837389964	-0.0027982440829769	0.0109450879014941	-0.2556620931838234	0.798214	0.798214	chr1	157294385	0.0978806593264553	chr1:157294385:T:C
chr1:157295562	['C', 'T']	19959	19308.8371253884	2648.152082709132	0.0051139484239045	0.0101116967387515	0.5057458264453414	0.613041	0.613041	chr1	157295562	0.2125104790243055	chr1:157295562:C:T
chr1:157295990	['G', 'A']	19959	13427.363736594169	1919.5809582278584	0.0064919744890719	0.0107153323703285	0.6058584339435578	0.544616	0.544616	chr1	157295990	0.2639096038891168	chr1:157295990:G:A
chr1:157296423	['A', 'T']	19959	3043.304955654657	465.6140298564701	0.0155716654286897	0.019045959878271	0.8175836517672685	0.413605	0.413605	chr1	157296423	0.3834142197707769	chr1:157296423:A:T
chr1:157297279	['T', 'A']	19959	35066.02761212729	4813.794296205928	0.0126117500521264	0.015531993224395	0.8119852919017544	0.41681	0.41681	chr1	157297279	0.3800618701002757	chr1:157297279:T:A
chr1:157300321	['A', 'C']	19959	35877.95767597103	4927.42897558292	0.0147097334461206	0.016902888616728	0.8702496821497795	0.384174	0.384174	chr1	157300321	0.4154720305170564	chr1:157300321:A:C
chr1:157300334	['C', 'T']	19959	20426.200085119926	2802.0390192750046	0.0052613364622244	0.0107043361466966	0.4915145031061136	0.623068	0.623068	chr1	157300334	0.205464552998636	chr1:157300334:C:T
chr1:157300718	['C', 'A']	19959	12857.10439450186	1677.27964143645	-0.0038284365385743	0.0109052936989394	-0.3510622129275322	0.725545	0.725545	chr1	157300718	0.1393356464300854	chr1:157300718:C:A
chr1:157300803	['A', 'T']	19959	7839.033406902085	1113.4882655169756	-4.216416638825464e-06	0.012629425421513	-0.0003338565689333	0.999734	0.999734	chr1	157300803	0.0001155376993816	chr1:157300803:A:T
chr1:157301967	['T', 'C']	19959	5947.894016837041	814.6308608242427	0.002154869784037	0.0142557081757466	0.1511583821351749	0.879852	0.879852	chr1	157301967	0.0555903744281495	chr1:157301967:T:C
chr1:157301989	['A', 'G']	19959	5864.350558869229	807.7237050678876	0.0032153199091576	0.0143493477735068	0.2240742896408207	0.822702	0.822702	chr1	157301989	0.0847574469165987	chr1:157301989:A:G
chr1:157302471	['T', 'C']	19959	1101.0	118.95568852178994	-0.0282188082207673	0.0306545032197851	-0.9205436479738546	0.3573	0.3573	chr1	157302471	0.44696698379756	chr1:157302471:T:C
chr1:157302767	['C', 'G']	19959	6166.617928546375	943.7827538055352	0.0150123862615384	0.0140451185261823	1.068868606096341	0.285142	0.285142	chr1	157302767	0.5449388085593012	chr1:157302767:C:G
chr1:157302880	['T', 'C']	19959	20759.080172370595	2810.2668605129093	-0.000166273866003	0.0100645363440899	-0.0165207676060151	0.986819	0.986819	chr1	157302880	0.0057624972895994	chr1:157302880:T:C
chr1:157304128	['T', 'C']	19959	6106.305942479206	836.6130485540446	0.0021079349041869	0.0140020032721209	0.1505452372221624	0.880336	0.880336	chr1	157304128	0.055351537969159	chr1:157304128:T:C
chr1:157304186	['TCA', 'T']	19959	4147.415593526081	472.48705380500354	-0.0188509253506903	0.0164783690461791	-1.14398004425452	0.252646	0.252646	chr1	157304186	0.5974875733081153	chr1:157304186:TCA:T
chr1:157304637	['G', 'T']	19959	30150.531870114253	4039.945623172781	-0.0066013185627098	0.011821261658101	-0.5584275818974013	0.576559	0.576559	chr1	157304637	0.2391562442004154	chr1:157304637:G:T
chr1:157305258	['C', 'T']	19959	1320.0	75.29575668455766	-0.0731656981069785	0.0282842607833366	-2.586799021103755	0.00969422	0.00969422	chr1	157305258	2.013487128650616	chr1:157305258:C:T
chr1:157305362	['T', 'C']	19959	33984.108087793145	4554.973974389278	-0.0150231682574732	0.0145083890797483	-1.0354814841878883	0.300457	0.300457	chr1	157305362	0.5222176734082409	chr1:157305362:T:C
chr1:157305504	['C', 'T']	19959	11717.587082874035	1586.5067528866082	-0.0020056042801402	0.01101764942108	-0.1820355870375481	0.855557	0.855557	chr1	157305504	0.0677510510430119	chr1:157305504:C:T
chr1:157305594	['T', 'C']	19959	11735.35189175645	1584.7822201993033	-0.0026049437366341	0.0110098232339401	-0.2366017765484029	0.812968	0.812968	chr1	157305594	0.0899265487441016	chr1:157305594:T:C
chr1:157306342	['A', 'T']	19959	11321.836273428888	1537.160512313966	-0.0022973917424751	0.0111461500430617	-0.2061152715152266	0.836703	0.836703	chr1	157306342	0.0774286738479079	chr1:157306342:A:T
chr1:157306487	['G', 'A']	19959	25939.19849661739	3393.5898960163904	-0.0145170916013822	0.0106165518199322	-1.3674017560133689	0.171515	0.171515	chr1	157306487	0.7656978923421547	chr1:157306487:G:A
chr1:157306674	['A', 'C']	19959	27247.730370296136	3634.278905670603	-0.008772641299528	0.0109301540554432	-0.8026091174039065	0.42221	0.42221	chr1	157306674	0.3744714846868477	chr1:157306674:A:C
chr1:157307007	['C', 'G']	19959	11317.567040785649	1539.60938421057	-0.0018664971192368	0.0111463602120868	-0.1674535080261363	0.867015	0.867015	chr1	157307007	0.0619733888434251	chr1:157307007:C:G
chr1:157307099	['A', 'G']	19959	4217.422608608508	489.3010263586224	-0.0179619019892488	0.0163620165691046	-1.0977804547127217	0.272314	0.272314	chr1	157307099	0.5649300304688836	chr1:157307099:A:G
chr1:157307289	['A', 'G']	19959	4229.847707341519	492.9157843865419	-0.0176224894260661	0.0163431754035093	-1.07827817978886	0.280923	0.280923	chr1	157307289	0.5514127023642199	chr1:157307289:A:G
chr1:157307437	['T', 'C']	19959	25945.29992985269	3397.691779981322	-0.0143274803425855	0.0106162524043696	-1.349579851425575	0.177166	0.177166	chr1	157307437	0.7516196200853668	chr1:157307437:T:C
chr1:157308505	['T', 'C']	19959	25944.59978954753	3398.034921833127	-0.0142551602976445	0.0106166540961923	-1.3427168454849776	0.179379	0.179379	chr1	157308505	0.7462284014142883	chr1:157308505:T:C
chr1:157308777	['C', 'T']	19959	14611.928388874969	1853.6439696268123	-0.0126713296457446	0.0105038716732917	-1.2063484817664074	0.227697	0.227697	chr1	157308777	0.6426426913524842	chr1:157308777:C:T
chr1:157308789	['T', 'A']	19959	14613.125100240575	1853.9347558021216	-0.0126573150016821	0.0105044550475347	-1.2049473241977102	0.228238	0.228238	chr1	157308789	0.641612046962483	chr1:157308789:T:A
chr1:157309332	['A', 'C']	19959	33481.48758684136	4524.516850322896	-0.00670936410421	0.0140831608359204	-0.4764103870132058	0.633787	0.633787	chr1	157309332	0.1980566731390393	chr1:157309332:A:C
chr1:157309700	['C', 'T']	19959	11738.940763756642	1722.0865745775618	0.013211914547354	0.0110802397924632	1.1923852547253295	0.233124	0.233124	chr1	157309700	0.6324130137766243	chr1:157309700:C:T
chr1:157309771	['T', 'C']	19959	4219.268380694633	491.4660250976264	-0.0178750266472191	0.016361876570208	-1.092480228078864	0.274635	0.274635	chr1	157309771	0.5612441162680633	chr1:157309771:T:C
chr1:157310051	['G', 'A']	19959	2230.2234804830387	253.29204792287243	-0.0191134456592045	0.0218934204371544	-0.8730223636854754	0.382661	0.382661	chr1	157310051	0.4171857978953889	chr1:157310051:G:A
chr1:157310986	['T', 'C']	19959	10329.367285347827	1456.0916492122878	0.005854457243001	0.0115718232959647	0.5059234913345554	0.612916	0.612916	chr1	157310986	0.2125990413644626	chr1:157310986:T:C
chr1:157311132	['C', 'T']	19959	4212.2110431907	491.8684014898613	-0.0171949485190204	0.0163648055141779	-1.0507273370357704	0.293397	0.293397	chr1	157311132	0.5325443311543132	chr1:157311132:C:T
chr1:157311161	['G', 'T']	19959	16936.24275834419	2325.410579637208	0.0020829131626574	0.0101715250199521	0.2047788466893306	0.837747	0.837747	chr1	157311161	0.0768871187129577	chr1:157311161:G:T
chr1:157311330	['A', 'C']	19959	10358.670977443611	1479.8179704504194	0.0079645875461659	0.0114919384294197	0.693058668481576	0.488281	0.488281	chr1	157311330	0.3113301746626248	chr1:157311330:A:C
chr1:157311334	['T', 'C']	19959	10357.594717851058	1478.9218250064405	0.0078885085971213	0.0114911268282647	0.6864869490186117	0.492414	0.492414	chr1	157311334	0.3076696079821657	chr1:157311334:T:C
chr1:157311336	['C', 'T']	19959	10356.188731264729	1476.8435235085822	0.0076892222556198	0.0114920775422485	0.6690889638841919	0.503446	0.503446	chr1	157311336	0.2980471053679843	chr1:157311336:C:T
chr1:157311524	['G', 'A']	19959	4005.4013629303	462.61256483508896	-0.019009685782061	0.0167312804052817	-1.1361763906640434	0.255896	0.255896	chr1	157311524	0.5919365026689096	chr1:157311524:G:A
chr1:157312295	['G', 'A']	19959	18060.0	2569.5988737461275	0.0119617549179222	0.0101105738296572	1.1830935730704897	0.236786	0.236786	chr1	157312295	0.6256439789021883	chr1:157312295:G:A
chr1:157312814	['T', 'A']	19959	14422.613060038087	1988.9792111216257	0.0049767899723341	0.0104602216692471	0.4757824575521036	0.634235	0.634235	chr1	157312814	0.1977497952836265	chr1:157312814:T:A
chr1:157312977	['G', 'C']	19959	4589.459888760835	571.0678305794102	-0.0111951073208211	0.0158001973161719	-0.7085422477200753	0.478617	0.478617	chr1	157312977	0.3200118797403994	chr1:157312977:G:C
chr1:157313689	['G', 'A']	19959	18080.811795360023	2574.8692021612155	0.0119339492854502	0.0101103086375344	1.1803743795857538	0.237865	0.237865	chr1	157313689	0.6236694563448931	chr1:157313689:G:A
chr1:157314081	['G', 'A']	19959	10808.790848035283	1596.054367593995	0.0164779409471181	0.0113466456298815	1.4522301554675634	0.146453	0.146453	chr1	157314081	0.8343017276348152	chr1:157314081:G:A
chr1:157314227	['T', 'C']	19959	10419.044044696097	1536.0188619100911	0.0162172239144959	0.0114725524626737	1.4135672046180738	0.157505	0.157505	chr1	157314227	0.8027056549668097	chr1:157314227:T:C
chr1:157314558	['C', 'G']	19959	9786.31609829488	1398.757179784952	0.0090386443809365	0.0117127571283281	0.7716922908847744	0.440306	0.440306	chr1	157314558	0.3562453964184277	chr1:157314558:C:G
chr1:157314656	['G', 'A']	19959	4006.6059345396216	463.1963374799528	-0.0187859545392011	0.0167320994452918	-1.1227493955928638	0.261557	0.261557	chr1	157314656	0.582433652540798	chr1:157314656:G:A
chr1:157314822	['G', 'A']	19959	4007.602375225496	463.0171798754202	-0.0189700968311833	0.0167288781001463	-1.133973044553263	0.256819	0.256819	chr1	157314822	0.590372849411932	chr1:157314822:G:A
chr1:157314946	['C', 'T']	19959	18663.41578947368	2684.6063090344906	0.0143480353151393	0.0101010251416525	1.4204533811101887	0.155491	0.155491	chr1	157314946	0.8082947433796104	chr1:157314946:C:T
chr1:157315409	['G', 'T']	19959	1071.0	122.24572126694343	-0.0254132404364501	0.0315427004811888	-0.8056773849025972	0.420438	0.420438	chr1	157315409	0.3762980384941886	chr1:157315409:G:T
chr1:157315754	['A', 'C']	19959	11682.756013229104	1750.9021175626842	0.0191125507575444	0.0110992296610534	1.7219709242173218	0.0850903	0.0850903	chr1	157315754	1.0701199451631145	chr1:157315754:A:C
chr1:157315845	['C', 'G']	19959	4592.0	574.0346044155862	-0.0106088066720742	0.0158006116829992	-0.6714174669255955	0.501962	0.501962	chr1	157315845	0.299329158980412	chr1:157315845:C:G
chr1:157315948	['C', 'T']	19959	10378.559981960312	1518.3106165506638	0.0142984068398393	0.0114791065836213	1.2456027597339825	0.212925	0.212925	chr1	157315948	0.6717733440824427	chr1:157315948:C:T
chr1:157317054	['A', 'C']	19959	10379.56013229104	1518.9897392416033	0.0144453356810701	0.0114791857840713	1.2583937530756435	0.208264	0.208264	chr1	157317054	0.681385794634827	chr1:157317054:A:C
chr1:157319167	['A', 'G']	19959	4589.459888760835	573.8278478166861	-0.0108050081407687	0.0158038945962137	-0.6836927489605868	0.494177	0.494177	chr1	157319167	0.3061174714097165	chr1:157319167:A:G
chr1:157319681	['G', 'C']	19959	1891.3790528689551	146.90705962677427	-0.0591598554509459	0.0238404755913843	-2.481488056904599	0.0130917	0.0130917	chr1	157319681	1.8830039552306204	chr1:157319681:G:C
chr1:157319727	['T', 'C']	19959	10384.601483411849	1524.0338927855428	0.0149996798266951	0.0114781563468593	1.3068021878617675	0.191295	0.191295	chr1	157319727	0.7182963812575335	chr1:157319727:T:C
chr1:157319981	['T', 'A']	19959	16181.81075258042	2301.370469740345	0.0107221250334919	0.0102592343701667	1.0451194159937776	0.29598	0.29598	chr1	157319981	0.5287376341542152	chr1:157319981:T:A
chr1:157320469	['AG', 'A']	19959	730.0365768113037	72.90521327934593	-0.0274883745260432	0.037692806464011	-0.7292737555185496	0.465843	0.465843	chr1	157320469	0.3317604260615234	chr1:157320469:AG:A
chr1:157321283	['G', 'A']	19959	10375.55953096813	1522.4318842658524	0.0150433762937741	0.0114804353906498	1.3103489355487354	0.190093	0.190093	chr1	157321283	0.7210338753352216	chr1:157321283:G:A
chr1:157321514	['G', 'T']	19959	10373.118328070968	1516.2428298707089	0.0143485955361147	0.0114854864422524	1.2492806123848208	0.211577	0.211577	chr1	157321514	0.6745315451245231	chr1:157321514:G:T
chr1:157321930	['G', 'A']	19959	1830.18339429774	128.30769337960703	-0.0658838258785428	0.0242105814800603	-2.7212822596931097	0.00650856	0.00650856	chr1	157321930	2.186515087196945	chr1:157321930:G:A
chr1:157322058	['G', 'A']	19959	11592.580819721414	1729.257779390462	0.0180746274142071	0.0111207107615286	1.6253122486320897	0.104112	0.104112	chr1	157322058	0.9824992106102196	chr1:157322058:G:A
chr1:157322246	['C', 'T']	19959	4013.402164654006	463.0568730461023	-0.019122728854655	0.0167204579832223	-1.143672552142004	0.252773	0.252773	chr1	157322246	0.5972693171667254	chr1:157322246:C:T
chr1:157322310	['C', 'T']	19959	10375.797833935016	1518.0261046363864	0.0145700503581281	0.0114870082768429	1.26839382430849	0.204672	0.204672	chr1	157322310	0.6889415666058969	chr1:157322310:C:T
chr1:157323820	['C', 'T']	19959	18027.41933543828	2560.5465185866915	0.0108430793281172	0.0101117703605047	1.0723225450677565	0.283588	0.283588	chr1	157323820	0.5473121502310164	chr1:157323820:C:T
chr1:157324642	['C', 'T']	19959	10387.040837801273	1523.326467155149	0.0148365381959763	0.011476105139165	1.2928199956397226	0.196088	0.196088	chr1	157324642	0.7075489830443258	chr1:157324642:C:T
chr1:157324719	['G', 'A']	19959	4838.484842411184	704.4483789580011	0.0094125209761074	0.0153772906123287	0.6121052930196292	0.540475	0.540475	chr1	157324719	0.2672243898016063	chr1:157324719:G:A
chr1:157324722	['T', 'C']	19959	4008.004059336474	464.4088875091248	-0.0185417013945827	0.0167338898678109	-1.1080329523531287	0.267861	0.267861	chr1	157324722	0.572090514155007	chr1:157324722:T:C
chr1:157324739	['C', 'T']	19959	4001.002305302195	463.7611165279069	-0.0183783830217598	0.0167481937362865	-1.097335229765184	0.272508	0.272508	chr1	157324739	0.5646207436447461	chr1:157324739:C:T
chr1:157325629	['A', 'G']	19959	8962.34711365003	1242.200452100504	0.0025835380581339	0.0120529465032538	0.2143490852993033	0.830277	0.830277	chr1	157325629	0.0807769925614354	chr1:157325629:A:G
chr1:157325934	['G', 'A']	19959	4903.948413295231	628.2529097982634	-0.0066108768791731	0.0152934519474882	-0.4322684572372747	0.665551	0.665551	chr1	157325934	0.1768186596935355	chr1:157325934:G:A
chr1:157326542	['C', 'T']	19959	4023.403166808639	467.0636208215568	-0.0177393896686199	0.0166851293654141	-1.063185623564364	0.287711	0.287711	chr1	157326542	0.5410435334938376	chr1:157326542:C:T
chr1:157327052	['C', 'A']	19959	4020.4028661622488	466.14015383241406	-0.0181608560489231	0.016693799517805	-1.0878803252401263	0.276661	0.276661	chr1	157327052	0.5580520576228687	chr1:157327052:C:A
chr1:157327333	['CT', 'C']	19959	10065.521549564	1464.310907136281	0.0123741637007592	0.0115951150114525	1.0671876638168143	0.2859	0.2859	chr1	157327333	0.5437858446420112	chr1:157327333:CT:C
chr1:157328141	['C', 'T']	19959	32781.78210526316	4435.15809005882	-0.0037654911860438	0.0133764330056076	-0.2815018910097548	0.778328	0.778328	chr1	157328141	0.1088373457213934	chr1:157328141:C:T
chr1:157329878	['A', 'T']	19959	4902.7369212266985	629.0567282902944	-0.0063751355073863	0.0152914537581659	-0.4169083991757112	0.67675	0.67675	chr1	157329878	0.169571735557456	chr1:157329878:A:T
chr1:157330193	['T', 'C']	19959	1911.287282020445	140.09893889688485	-0.0630502156430946	0.0237404260367451	-2.6558165192783907	0.00791796	0.00791796	chr1	157330193	2.1013866965498607	chr1:157330193:T:C
chr1:157330982	['G', 'A']	19959	4902.245615793166	629.8850866336549	-0.0061325547166087	0.0152912392405135	-0.4010502105258288	0.688387	0.688387	chr1	157330982	0.1621673397994081	chr1:157330982:G:A
chr1:157331374	['G', 'T']	19959	10058.007866913864	1458.1543888408523	0.0117054762705551	0.0115974735327719	1.0093126091193918	0.312837	0.312837	chr1	157331374	0.5046818874998524	chr1:157331374:G:T
chr1:157331758	['G', 'A']	19959	1099.0	146.0235317903822	0.015174459436784	0.0310518637569669	0.4886811160692221	0.625073	0.625073	chr1	157331758	0.2040692600225826	chr1:157331758:G:A
chr1:157331803	['A', 'G']	19959	8921.788023051868	1272.1808718259465	0.0083696823345679	0.0120716316924341	0.6933347991236042	0.488108	0.488108	chr1	157331803	0.3114840742787726	chr1:157331803:A:G
chr1:157332303	['T', 'C']	19959	10063.512627781118	1457.8401030679086	0.0113906169115799	0.0115947806538193	0.9823917546752262	0.325919	0.325919	chr1	157332303	0.486890320864616	chr1:157332303:T:C
chr1:157332559	['A', 'G']	19959	17512.7548729769	2447.643260757989	0.0070101490159002	0.0101324518267648	0.6918512059818563	0.489039	0.489039	chr1	157332559	0.3106565052743164	chr1:157332559:A:G
chr1:157333053	['G', 'A']	19959	10941.09635716791	1621.7474861713058	0.0157800026738236	0.0113135649615093	1.3947860579322138	0.163096	0.163096	chr1	157333053	0.7875566900892764	chr1:157333053:G:A
chr1:157334223	['T', 'C']	19959	4018.6040288635	465.36287125930505	-0.0183467340023507	0.0166874196222971	-1.0994350485341933	0.271592	0.271592	chr1	157334223	0.56608302675908	chr1:157334223:T:C
chr1:157334415	['A', 'G']	19959	10354.112614644417	1509.5954400320247	0.0117591618243568	0.0114976386213131	1.0227458186552283	0.30644	0.30644	chr1	157334415	0.5136545463323623	chr1:157334415:A:G
chr1:157335069	['T', 'C']	19959	24016.406574134387	3391.447998626403	0.0126912778853071	0.0103309513119668	1.2284713674534684	0.219285	0.219285	chr1	157335069	0.6589910748433617	chr1:157335069:T:C
chr1:157335803	['G', 'A']	19959	4020.4028661622488	464.21195335390246	-0.0183304029573067	0.0166895222246881	-1.0983180171683626	0.272079	0.272079	chr1	157335803	0.5653049772796859	chr1:157335803:G:A
chr1:157336390	['C', 'CAGTT']	19959	10466.146293790409	1520.124427171131	0.010735629175269	0.0114720949016168	0.9358037278575848	0.349386	0.349386	chr1	157336390	0.4566945013123357	chr1:157336390:C:CAGTT
chr1:157336474	['T', 'C']	19959	8522.426996693055	1191.2505278557635	0.0039476526060419	0.0122735927081087	0.3216379017884395	0.74773	0.74773	chr1	157336474	0.1262551944862804	chr1:157336474:T:C
chr1:157337411	['T', 'C']	19959	3983.7803114013086	448.3310473352067	-0.0215033711064364	0.0167710077384428	-1.282175253973914	0.199796	0.199796	chr1	157337411	0.6994132107812928	chr1:157337411:T:C
chr1:157338308	['G', 'A']	19959	4021.604479855682	465.6385450996861	-0.0183050204834194	0.0166880476203012	-1.09689407052932	0.272701	0.272701	chr1	157338308	0.5643132694889326	chr1:157338308:G:A
chr1:157338583	['G', 'A']	19959	12270.073819785506	1630.401827757354	-0.0048229174219379	0.0109524548034589	-0.4403503605798719	0.659688	0.659688	chr1	157338583	0.1806614158455476	chr1:157338583:G:A
chr1:157338732	['C', 'A']	19959	25665.143573039342	3456.642083418469	-0.0031923434449783	0.0105558198760162	-0.3024249639037212	0.762331	0.762331	chr1	157338732	0.1178564193940795	chr1:157338732:C:A
chr1:157339086	['A', 'G']	19959	3978.0	558.4097568686767	0.0036967678278901	0.0168808446143433	0.2189918758418704	0.826659	0.826659	chr1	157339086	0.0826736016432054	chr1:157339086:A:G
chr1:157339265	['A', 'G']	19959	4024.0	465.4726106116874	-0.0183500905742542	0.0166837337453533	-1.099879131034745	0.271398	0.271398	chr1	157339265	0.5663933570895618	chr1:157339265:A:G
chr1:157339389	['T', 'C']	19959	1785.0894378194207	110.90298351625292	-0.072165236017846	0.0245319666145383	-2.941681649569786	0.00326811	0.00326811	chr1	157339389	2.4857033341503247	chr1:157339389:T:C
chr1:157339477	['T', 'C']	19959	25675.57283158792	3464.959845992309	-0.0025347794847092	0.0105578758814858	-0.2400842284151295	0.810267	0.810267	chr1	157339477	0.0913718483812305	chr1:157339477:T:C
chr1:157339557	['T', 'C']	19959	9065.816887997997	1273.422965130239	0.0051411352201636	0.01201230721336	0.4279889890299936	0.668664	0.668664	chr1	157339557	0.1747920580206984	chr1:157339557:T:C
chr1:157339577	['C', 'T']	19959	1767.0885359254437	98.15342207041896	-0.0787165878090614	0.0246517159727258	-3.193148415962271	0.00140949	0.00140949	chr1	157339577	2.85093800099864	chr1:157339577:C:T
chr1:157340061	['C', 'T']	19959	2547.7658998646816	280.72846578000616	-0.0228663319078092	0.0207810123660099	-1.1003473509890287	0.271194	0.271194	chr1	157340061	0.5667199231962601	chr1:157340061:C:T
chr1:157341116	['A', 'G']	19959	12266.604261719724	1627.6483396617512	-0.005133748987357	0.0109531593675383	-0.4687002914037567	0.639289	0.639289	chr1	157341116	0.1943027682399988	chr1:157341116:A:G
chr1:157341222	['T', 'C']	19959	4022.6046301864094	465.2576121446492	-0.0183016694025673	0.0166867602330667	-1.0967778734125062	0.272752	0.272752	chr1	157341222	0.5642320561904757	chr1:157341222:T:C
chr1:157341664	['C', 'T']	19959	4017.421823287535	463.1602295687004	-0.0187094308205937	0.0166988299498309	-1.1204036975526608	0.262555	0.262555	chr1	157341664	0.5807797067552025	chr1:157341664:C:T
chr1:157341918	['C', 'T']	19959	2616.0	296.66116906805166	-0.0203154368462732	0.0205399829585688	-0.9890678530382176	0.322642	0.322642	chr1	157341918	0.491279098878346	chr1:157341918:C:T
chr1:157342157	['G', 'C']	19959	12258.496436458536	1629.8972111029714	-0.0048153167865651	0.0109564945768729	-0.4394942883218692	0.660308	0.660308	chr1	157342157	0.1802534409750461	chr1:157342157:G:C
chr1:157342448	['G', 'A']	19959	32769.492882919	4422.489854596664	-0.0056455926234025	0.013386566915696	-0.421735659258756	0.673223	0.673223	chr1	157342448	0.1718410551999963	chr1:157342448:G:A
chr1:157342455	['A', 'G']	19959	6889.141976237027	836.6692866255564	-0.0154224350097229	0.0133484811134851	-1.1553700288898472	0.247953	0.247953	chr1	157342455	0.6056306327829788	chr1:157342455:A:G
chr1:157342459	['C', 'T']	19959	9654.902420688615	1332.3320644045264	0.0007175580031527	0.0117564544644723	0.0610352385850017	0.951332	0.951332	chr1	157342459	0.0216678946232855	chr1:157342459:C:T
chr1:157342799	['G', 'T']	19959	12267.229242872176	1631.2042721985242	-0.004726319722425	0.010954067314255	-0.4314671059465207	0.666133	0.666133	chr1	157342799	0.1764390510107543	chr1:157342799:G:T
chr1:157342876	['C', 'T']	19959	12263.915643326152	1628.8368009219562	-0.0048810322668336	0.0109584269945867	-0.4454135862058323	0.656026	0.656026	chr1	157342876	0.1830789480743888	chr1:157342876:C:T
chr1:157343058	['G', 'C']	19959	4014.603427540589	463.3028610870546	-0.0185140630510485	0.016702207340537	-1.108480015459633	0.267668	0.267668	chr1	157343058	0.5724035460865594	chr1:157343058:G:C
chr1:157343779	['G', 'A']	19959	3974.194707562772	443.7114506044696	-0.0223939074022773	0.0167683946216273	-1.335483086341155	0.181734	0.181734	chr1	157343779	0.7405638144033753	chr1:157343779:G:A
chr1:157343806	['G', 'T']	19959	11309.699337548922	1513.9475264007383	-0.0039603019155634	0.0112136662376962	-0.3531674504677479	0.723967	0.723967	chr1	157343806	0.1402812294444737	chr1:157343806:G:T
chr1:157345266	['C', 'T']	19959	1034.1036227889963	103.54255973457116	-0.0315869519633658	0.0317817120210733	-0.9938719456781197	0.320297	0.320297	chr1	157345266	0.4944471290525294	chr1:157345266:C:T
chr1:157345442	['A', 'C']	19959	1800.6238904769066	112.46311096709728	-0.072677585956816	0.024449990905923	-2.972499508750728	0.00295738	0.00295738	chr1	157345442	2.529092868473537	chr1:157345442:A:C
chr1:157345878	['C', 'T']	19959	12265.072566903877	1631.6734160916376	-0.0046605156893635	0.0109567736337507	-0.4253547481356644	0.670583	0.670583	chr1	157345878	0.1735474605996758	chr1:157345878:C:T
chr1:157346222	['T', 'C']	19959	12265.458130794286	1631.1300672355376	-0.004792947562721	0.0109527835250716	-0.4376008666426801	0.66168	0.66168	chr1	157346222	0.1793519921826202	chr1:157346222:T:C
chr1:157346272	['G', 'C']	19959	12268.073318632854	1630.2959968707842	-0.0048951383663393	0.0109533500388116	-0.4469078728420203	0.654946	0.654946	chr1	157346272	0.183794505914775	chr1:157346272:G:C
chr1:157347626	['A', 'G']	19959	27497.510799298423	3697.371552896958	-0.0053302412255799	0.0109156130386431	-0.4883135016521677	0.625333	0.625333	chr1	157347626	0.2038886521769353	chr1:157347626:A:G
chr1:157347828	['G', 'C']	19959	12265.22904244125	1625.5082861262892	-0.0053566698108064	0.0109549886368287	-0.4889708231004695	0.624868	0.624868	chr1	157347828	0.204211715337815	chr1:157347828:G:C
chr1:157347885	['T', 'C']	19959	11708.933246466871	1532.5672886272696	-0.0077301962244313	0.0111028584908226	-0.6962347787122509	0.48629	0.48629	chr1	157347885	0.3131046611113878	chr1:157347885:T:C
chr1:157347899	['TA', 'T']	19959	12264.072316327552	1627.0048625485472	-0.0052213096990344	0.0109539999464788	-0.4766578167377888	0.633611	0.633611	chr1	157347899	0.1981772916492568	chr1:157347899:TA:T
chr1:157347901	['A', 'G']	19959	16294.796961949169	2095.288493656956	-0.0112153136660495	0.0102410393305054	-1.0951343222207983	0.273471	0.273471	chr1	157347901	0.5630887212784124	chr1:157347901:A:G
chr1:157348036	['C', 'T']	19959	9627.929541468304	1327.315589435251	0.0006975508448127	0.011769756104946	0.0592663805938681	0.952741	0.952741	chr1	157348036	0.02102514506831	chr1:157348036:C:T
chr1:157348626	['A', 'G']	19959	12271.148177853524	1629.677482616738	-0.0050343599663048	0.0109545446584514	-0.4595681631021328	0.645831	0.645831	chr1	157348626	0.1898811126080835	chr1:157348626:A:G
chr1:157348700	['T', 'C']	19959	12265.843656043297	1630.2516292323812	-0.0048961442770394	0.0109526635726586	-0.4470277247684104	0.65486	0.65486	chr1	157348700	0.1838515362314743	chr1:157348700:T:C
chr1:157348735	['G', 'A']	19959	25616.283445235	3446.8431147937463	-0.0035803148316786	0.0105429495998173	-0.339593279639756	0.734166	0.734166	chr1	157348735	0.1342057320007792	chr1:157348735:G:A
chr1:157348881	['T', 'C']	19959	25667.572029864208	3464.9509213287256	-0.0025305110993222	0.0105534286620872	-0.2397809451645856	0.810503	0.810503	chr1	157348881	0.0912453733126476	chr1:157348881:T:C
chr1:157350692	['G', 'T']	19959	9646.0	1333.345464549296	0.0012168854028699	0.0117650340438306	0.10343237412968	0.917621	0.917621	chr1	157350692	0.0373366560486367	chr1:157350692:G:T
chr1:157350841	['T', 'A']	19959	3969.198867622006	444.3444862129407	-0.0220236646728906	0.0167732711218855	-1.3130214442282773	0.189191	0.189191	chr1	157350841	0.7230995272540188	chr1:157350841:T:A
chr1:157351619	['G', 'A']	19959	4123.032875613912	565.9269610524601	0.0017467339703016	0.0165506547125159	0.1055386630101562	0.915949	0.915949	chr1	157351619	0.038128707156597	chr1:157351619:G:A
chr1:157351632	['C', 'T']	19959	27865.3767854458	3755.828593820933	-0.0041385424909315	0.0110025552820882	-0.3761437579567473	0.706814	0.706814	chr1	157351632	0.150694856926265	chr1:157351632:C:T
chr1:157351660	['AC', 'A']	19959	1789.179285463747	109.06473681379536	-0.0738928551357333	0.0245087242951401	-3.01496129483923	0.00257335	0.00257335	chr1	157351660	2.58950114160494	chr1:157351660:AC:A
chr1:157351675	['G', 'A']	19959	12246.227138347447	1628.4478065352382	-0.0045401676155743	0.0109469643311867	-0.4147421584849651	0.678335	0.678335	chr1	157351675	0.1685557740971253	chr1:157351675:G:A
chr1:157351796	['T', 'C']	19959	33027.619092959154	4457.9374505272535	-0.0061238526112332	0.0135723748304667	-0.4511997854264009	0.65185	0.65185	chr1	157351796	0.1858523301377317	chr1:157351796:T:C
chr1:157351983	['G', 'C']	19959	970.0486020643352	118.88018154991352	-0.0041220952920463	0.0327677259308804	-0.1257974172739794	0.899894	0.899894	chr1	157351983	0.0458086438120721	chr1:157351983:G:C
chr1:157352337	['T', 'A']	19959	13721.249661603251	1847.142220136932	-0.0016355038651195	0.0105825017803078	-0.1545479414105054	0.877179	0.877179	chr1	157352337	0.0569117740456882	chr1:157352337:T:A
chr1:157352494	['A', 'G']	19959	18522.35218045113	2622.2454744706693	0.0112416301615964	0.0101386644714145	1.1087880650643545	0.267535	0.267535	chr1	157352494	0.5726193937827873	chr1:157352494:A:G
chr1:157352520	['A', 'C']	19959	1987.199128125469	145.43380235711413	-0.0612432414998747	0.0232399830592999	-2.635253276373065	0.00841395	0.00841395	chr1	157352520	2.0750000731115845	chr1:157352520:A:C
chr1:157353006	['C', 'T']	19959	994.0996141704666	107.93989239780208	-0.0336815933358308	0.0326960510276225	-1.030142548633033	0.302956	0.302956	chr1	157353006	0.518620441942537	chr1:157353006:C:T
chr1:157353421	['T', 'C']	19959	32652.543923828616	4429.013369218327	-0.0024625078445399	0.0133902498399036	-0.1839030543852516	0.854091	0.854091	chr1	157353421	0.068495854495554	chr1:157353421:T:C
chr1:157354299	['T', 'C']	19959	8248.41326786251	1269.347272160466	0.0218309111254291	0.0124602112760385	1.7520498362183377	0.0797806	0.0797806	chr1	157354299	1.0981027018478229	chr1:157354299:T:C
chr1:157354332	['A', 'G']	19959	3684.553818400481	317.11688479268497	-0.05098577544489	0.0174679431743095	-2.918819630686449	0.00351752	0.00351752	chr1	157354332	2.453763424564164	chr1:157354332:A:G
chr1:157354893	['G', 'A']	19959	11838.593145605771	1676.4395491890225	0.0090253731781504	0.0110190213003386	0.8190721237532328	0.412755	0.412755	chr1	157354893	0.3843076571099728	chr1:157354893:G:A
chr1:157355368	['G', 'A']	19959	11860.754047416169	1667.7646549961737	0.001645222967676	0.0110267086837473	0.1492034490854914	0.881395	0.881395	chr1	157355368	0.0548294174959077	chr1:157355368:G:A
chr1:157356254	['C', 'G']	19959	19903.97242969572	2773.127951109766	0.0069372899922127	0.0101638142128892	0.6825478946098034	0.4949	0.4949	chr1	157356254	0.3054825461888437	chr1:157356254:C:G
chr1:157357068	['T', 'C']	19959	3523.7061889250817	403.7856126809017	-0.0174392823762001	0.0177249367736097	-0.9838840385690506	0.325184	0.325184	chr1	157357068	0.4878708311058172	chr1:157357068:T:C
chr1:157357544	['T', 'C']	19959	24855.49065490805	3509.118711440253	0.013487845548184	0.0105572570804839	1.2775899502454615	0.201409	0.201409	chr1	157357544	0.6959211268161325	chr1:157357544:T:C
chr1:157357781	['T', 'C']	19959	2019.5059136012835	154.4549208783253	-0.0573640275560511	0.0230557520303356	-2.488057100916696	0.0128524	0.0128524	chr1	157357781	1.891015766540263	chr1:157357781:T:C
chr1:157358168	['G', 'A']	19959	1688.25375826819	111.36674483920876	-0.0675685637938515	0.0250559315968082	-2.69670930145973	0.00700872	0.00700872	chr1	157358168	2.15436128983582	chr1:157358168:G:A
chr1:157358217	['T', 'G']	19959	21008.2628545655	2890.964479614594	0.0037972073679906	0.0102046866782954	0.3721042583372039	0.709819	0.709819	chr1	157358217	0.1488523799042919	chr1:157358217:T:G
chr1:157358218	['G', 'C']	19959	3470.0	385.9216659918168	-0.0207966066628127	0.0178364213258706	-1.1659629632457986	0.243643	0.243643	chr1	157358218	0.6132460616274198	chr1:157358218:G:C
chr1:157360707	['T', 'C']	19959	1071.3220568335587	122.512817119585	-0.0180004483126867	0.0313819648634961	-0.5735921377448576	0.56625	0.56625	chr1	157360707	0.2469917849791117	chr1:157360707:T:C
chr1:157360714	['T', 'G']	19959	620.0621335872124	68.14888817333237	-0.0362640122887597	0.0406604458123191	-0.891874438764088	0.372471	0.372471	chr1	157360714	0.4289075350774545	chr1:157360714:T:G
chr1:157360722	['C', 'T']	19959	615.7712952744055	89.03907061040982	-0.0012655030277042	0.0408841443037811	-0.0309533940175241	0.975307	0.975307	chr1	157360722	0.0108586587428249	chr1:157360722:C:T
chr1:157361192	['A', 'T']	19959	1231.1850571256764	125.32106890501458	-0.0451666540429614	0.0290962633105044	-1.5523180265781795	0.120602	0.120602	chr1	157361192	0.9186454900253728	chr1:157361192:A:T
chr1:157361252	['G', 'A']	19959	742.930570883917	96.3920323306778	0.0035350431199803	0.0376616797950918	0.0938631292925231	0.925219	0.925219	chr1	157361252	0.0337554572779535	chr1:157361252:G:A
chr1:157361365	['T', 'C']	19959	5759.154196943122	848.949592893123	0.0070369078773719	0.0143923339982317	0.4889344478968082	0.624893	0.624893	chr1	157361365	0.2041943402364171	chr1:157361365:T:C
chr1:157361617	['G', 'A']	19959	4996.001252818842	695.7291121138402	0.0061440137834264	0.0154557811815799	0.3975220476561129	0.690987	0.690987	chr1	157361617	0.1605301232211326	chr1:157361617:G:A
chr1:157361749	['C', 'G']	19959	5579.559102069449	649.0129985456233	-0.023877524611685	0.0145432302755039	-1.6418308834663462	0.100641	0.100641	chr1	157361749	0.9972250565935176	chr1:157361749:C:G
chr1:157361809	['T', 'C']	19959	5449.0	651.2904048391548	-0.012974098155112	0.0146753594492475	-0.8840736201372777	0.376667	0.376667	chr1	157361809	0.4240424269050128	chr1:157361809:T:C
chr1:157361958	['G', 'A']	19959	5411.542265871623	734.7023363889647	0.0005698887842998	0.0148947977201411	0.0382609280775443	0.96948	0.96948	chr1	157361958	0.0134611458212022	chr1:157361958:G:A
chr1:157362990	['T', 'C']	19959	5412.084640440993	726.2254411755165	-0.0010980802472425	0.0148957694874312	-0.0737175913046406	0.941236	0.941236	chr1	157362990	0.0263014704650432	chr1:157362990:T:C
chr1:157363454	['G', 'A']	19959	7046.353041386912	924.1425755790953	-0.0048253937466894	0.0133055502454332	-0.3626602175543721	0.716863	0.716863	chr1	157363454	0.1445638346097951	chr1:157363454:G:A
chr1:157363827	['T', 'C']	19959	5422.543368241721	731.5974300955452	-7.267308527497682e-05	0.0148850618104357	-0.0048822830701332	0.996105	0.996105	chr1	157363827	0.0016948799326207	chr1:157363827:T:C
chr1:157363931	['T', 'C']	19959	7050.353241807797	924.7778158086752	-0.0047694189442831	0.0133039614890417	-0.3584961477986593	0.719976	0.719976	chr1	157363931	0.1426819802927417	chr1:157363931:T:C
chr1:157364123	['C', 'T']	19959	3933.0	446.04391554422085	-0.0269862426954456	0.0169375366614354	-1.5932802529006405	0.111113	0.111113	chr1	157364123	0.9542351264958874	chr1:157364123:C:T
chr1:157364638	['A', 'G']	19959	7047.765560789817	923.54534059868	-0.0048695952763949	0.0133078191436679	-0.3659198568769248	0.714429	0.714429	chr1	157364638	0.1460409249420829	chr1:157364638:A:G
chr1:157364934	['A', 'G']	19959	7096.133213050669	910.597684599349	-0.0079688347891928	0.0132744070444948	-0.6003156873585286	0.548303	0.548303	chr1	157364934	0.2609793778993362	chr1:157364934:A:G
chr1:157365111	['G', 'A']	19959	2992.599749436232	297.1216509564056	-0.0415560006416341	0.0191376383958538	-2.171427831484016	0.0299106	0.0299106	chr1	157365111	1.524174875030348	chr1:157365111:G:A
chr1:157366101	['C', 'T']	19959	5423.630431514059	728.9707344273534	-0.000502839614848	0.0148836360779021	-0.0337847292298855	0.973049	0.973049	chr1	157366101	0.011865289337205	chr1:157366101:C:T
chr1:157367146	['A', 'G']	19959	2939.4727555265927	288.23375868859193	-0.0423129397451904	0.0192915326426743	-2.1933425678989824	0.0282942	0.0282942	chr1	157367146	1.5483025809474986	chr1:157367146:A:G
chr1:157367198	['C', 'G']	19959	5419.54306759533	728.7946259603864	-0.0006030661203338	0.0148856650680021	-0.0405132130528831	0.967684	0.967684	chr1	157367198	0.0142664396558841	chr1:157367198:C:G
chr1:157367241	['C', 'T']	19959	1704.170767149371	85.56749846963956	-0.0867036211917839	0.0249573040318056	-3.474078012644668	0.0005137	0.0005137	chr1	157367241	3.289290434275663	chr1:157367241:C:T
chr1:157367750	['A', 'G']	19959	7091.421197694814	932.7732294222112	-0.004229694439161	0.0132726207018659	-0.3186781671962018	0.749974	0.749974	chr1	157367750	0.124953792411308	chr1:157367750:A:G
chr1:157367761	['A', 'G']	19959	7093.421598596843	934.1913573443686	-0.0039359553549245	0.0132717903200081	-0.2965655167856932	0.766801	0.766801	chr1	157367761	0.1153173294217805	chr1:157367761:A:G
chr1:157367800	['C', 'G']	19959	23068.623202204963	3017.882052633456	-0.0150961920582893	0.0102358383725601	-1.4748368925752742	0.140272	0.140272	chr1	157367800	0.8530290107897378	chr1:157367800:C:G
chr1:157367873	['T', 'C']	19959	7094.710928496267	937.2031696812736	-0.0035802317772918	0.0132707083679413	-0.2697845267959318	0.787329	0.787329	chr1	157367873	0.1038437517232001	chr1:157367873:T:C
chr1:157368240	['T', 'G']	19959	7092.71072806534	936.8236540047328	-0.0035508755907191	0.0132710751638023	-0.2675650274669825	0.789037	0.789037	chr1	157368240	0.1029026311136869	chr1:157368240:T:G
chr1:157368875	['C', 'T']	19959	10944.096657814302	1379.3390791951706	-0.0134171105380365	0.0112993807402578	-1.1874199875603413	0.235076	0.235076	chr1	157368875	0.6287917077513568	chr1:157368875:C:T
chr1:157368945	['A', 'G']	19959	5533.55449215814	730.0859710680695	-0.0032224448798012	0.0147851789641021	-0.2179510229551671	0.82747	0.82747	chr1	157368945	0.0822477426527089	chr1:157368945:A:G
chr1:157369057	['T', 'G']	19959	6092.8740141658745	861.3079792870343	0.0063726430121416	0.0141930789707357	0.4489965162091487	0.653439	0.653439	chr1	157369057	0.1847949485576523	chr1:157369057:T:G
chr1:157369098	['A', 'G']	19959	6410.211994917425	760.184696762656	-0.0224135461374535	0.0138189776622923	-1.6219395302022277	0.104832	0.104832	chr1	157369098	0.9795061285917132	chr1:157369098:A:G
chr1:157369113	['A', 'T']	19959	23572.43128104772	3007.480012577433	-0.0242141281478246	0.0102838355516879	-2.3545814230615765	0.0185532	0.0185532	chr1	157369113	1.7315811737855438	chr1:157369113:A:T
chr1:157369182	['A', 'C']	19959	2060.2321518224708	251.3446538926064	-0.0081631400131339	0.0228968803664136	-0.3565175640742796	0.721457	0.721457	chr1	157369182	0.1417895484502247	chr1:157369182:A:C
chr1:157369370	['C', 'T']	19959	3230.161839863714	438.5125367115164	0.006262336714562	0.0185361134610422	0.3378451867876032	0.735483	0.735483	chr1	157369370	0.1334273611302203	chr1:157369370:C:T
chr1:157369654	['T', 'C']	19959	25811.87973541792	3448.398325985108	-0.0057307276567708	0.0105718465309195	-0.5420744275855847	0.587773	0.587773	chr1	157369654	0.2307903676004758	chr1:157369654:T:C
chr1:157370848	['T', 'C']	19959	23441.570375939853	3129.762120327492	-0.0034671424508935	0.010238762759447	-0.3386290445781135	0.734893	0.734893	chr1	157370848	0.1337758893407934	chr1:157370848:T:C
chr1:157370994	['G', 'A']	19959	13095.312221275744	1721.1585657301862	-0.0061063188579692	0.0107818403717939	-0.5663521854713996	0.571161	0.571161	chr1	157370994	0.2432414547035968	chr1:157370994:G:A
chr1:157371675	['A', 'G']	19959	23387.858975643983	3130.8735110269013	-0.0027667562553576	0.0102304359180473	-0.2704436328540873	0.786822	0.786822	chr1	157371675	0.1041235054570396	chr1:157371675:A:G
chr1:157372107	['T', 'C']	19959	23378.68534201954	3129.570593412473	-0.0026726777911047	0.0102292787340588	-0.2612772474569443	0.793881	0.793881	chr1	157372107	0.1002445919262504	chr1:157372107:T:C
chr1:157372158	['A', 'C']	19959	23375.855968728072	3130.5631204525384	-0.0025228441790335	0.0102293028120044	-0.2466291423177799	0.805198	0.805198	chr1	157372158	0.0940973125092183	chr1:157372158:A:C
chr1:157372532	['G', 'A']	19959	4082.818241042345	575.4102476426507	0.0073940016889501	0.0166159498512065	0.4449942227295063	0.656329	0.656329	chr1	157372532	0.182878405949194	chr1:157372532:G:A
chr1:157373172	['G', 'A']	19959	5815.874173180998	791.4666600074884	0.0006756586503342	0.0144187480770205	0.0468597305899974	0.962625	0.962625	chr1	157373172	0.0165428636008378	chr1:157373172:G:A
chr1:157374302	['C', 'A']	19959	4036.4828330488926	554.7490728179233	0.0033392043158158	0.0167608960469506	0.1992258830591216	0.842088	0.842088	chr1	157374302	0.0746425214250405	chr1:157374302:C:A
chr1:157375331	['G', 'C']	19959	14263.573218402324	1865.2730639284407	-0.0051926071198691	0.0106378551144917	-0.488125384674149	0.625466	0.625466	chr1	157375331	0.2037962933466024	chr1:157375331:G:C
chr1:157375458	['T', 'G']	19959	7843.965019544955	1062.5669210198537	-0.0003108529632464	0.0127608844773004	-0.0243598289600831	0.980566	0.980566	chr1	157375458	0.008523169491206	chr1:157375458:T:G
chr1:157375555	['T', 'C']	19959	4151.832072162366	571.4398196445376	0.0041894818431274	0.0165456102620048	0.2532080580157358	0.80011	0.80011	chr1	157375555	0.0968503016218584	chr1:157375555:T:C
chr1:157375580	['T', 'G']	19959	4900.473161930536	625.8100576008617	-0.0051504535646356	0.0155812521464504	-0.3305545354266659	0.740984	0.740984	chr1	157375580	0.1301911696006062	chr1:157375580:T:G
chr1:157375714	['G', 'T']	19959	3233.323996592674	444.2575339615316	0.0049823179743201	0.0185276549988598	0.2689124972710678	0.788	0.788	chr1	157375714	0.1034737825104446	chr1:157375714:G:T
chr1:157376012	['G', 'C']	19959	3963.9511644248137	479.5292289050551	-0.0156838365471719	0.0168922660381739	-0.9284625586483728	0.353179	0.353179	chr1	157376012	0.4520051274479723	chr1:157376012:G:C
chr1:157376022	['T', 'A']	19959	4033.13968173782	484.22070834471486	-0.0160352660065234	0.0168046654153642	-0.954215130749504	0.339986	0.339986	chr1	157376022	0.4685389660398892	chr1:157376022:T:A
chr1:157376139	['G', 'A']	19959	9335.338628846346	1182.632177082656	-0.0150671719778683	0.0118752941879001	-1.268783049873441	0.204533	0.204533	chr1	157376139	0.6892366115604129	chr1:157376139:G:A
chr1:157376297	['A', 'G']	19959	9335.4677322377	1182.1679946580757	-0.0149725407447763	0.011874790406861	-1.2608677906538386	0.207371	0.207371	chr1	157376297	0.6832519780365729	chr1:157376297:A:G
chr1:157376317	['T', 'C']	19959	3340.16735143802	486.339928846628	0.015785313451115	0.0183080249970079	0.8622073355096926	0.388584	0.388584	chr1	157376317	0.4105150855035177	chr1:157376317:T:C
chr1:157376447	['C', 'T']	19959	12151.044001202768	1634.101917462148	-0.0035315130224453	0.0108784309979139	-0.3246344094219624	0.745461	0.745461	chr1	157376447	0.1275750724361274	chr1:157376447:C:T
chr1:157377283	['C', 'T']	19959	8088.405251027158	991.8180550364382	-0.0212547825720901	0.0124953983141457	-1.7010088064202082	0.0889569	0.0889569	chr1	157377283	1.0508203599386363	chr1:157377283:C:T
chr1:157377467	['C', 'T']	19959	21203.49882211418	2856.536567413196	-0.0040996889086978	0.0101671025301112	-0.4032308021440807	0.686783	0.686783	chr1	157377467	0.1631804635075796	chr1:157377467:C:T
chr1:157378576	['C', 'T']	19959	21808.19387126581	2947.897621949465	0.0003040089357382	0.0104898582282778	0.0289812244476945	0.97688	0.97688	chr1	157378576	0.0101587817659997	chr1:157378576:C:T
chr1:157378672	['G', 'A']	19959	21777.913577718587	2959.8811597345325	0.001366173892943	0.0104384471349716	0.1308790354808584	0.895872	0.895872	chr1	157378672	0.0477540368387165	chr1:157378672:G:A
chr1:157378940	['A', 'T']	19959	3941.5924533974735	537.6436046069072	-0.0078480434315495	0.0169570262127679	-0.4628195612294532	0.643499	0.643499	chr1	157378940	0.1914521236544186	chr1:157378940:A:T
chr1:157379063	['A', 'T']	19959	6032.72030075188	660.4678644878946	-0.0305544679484622	0.0140980943847352	-2.16727644989703	0.0302256	0.0302256	chr1	157379063	1.51962506932235	chr1:157379063:A:T
chr1:157379380	['T', 'C']	19959	12326.852826217675	1657.9405037784195	-0.0016924913138776	0.010947453199835	-0.1546013746743555	0.877137	0.877137	chr1	157379380	0.0569325688947843	chr1:157379380:T:C
chr1:157379436	['A', 'G']	19959	6804.045406705758	935.6920394231734	0.0054536323278208	0.0134676085694815	0.4049443744733629	0.685523	0.685523	chr1	157379436	0.1639779696045704	chr1:157379436:A:G
chr1:157379970	['A', 'G']	19959	6682.008720493159	944.4047038263026	0.0002594611437494	0.0135111090604164	0.0192035415145563	0.984679	0.984679	chr1	157379970	0.0067053240703408	chr1:157379970:A:G
chr1:157380117	['A', 'G']	19959	6687.0	945.6350551182796	0.0002989798910767	0.013507549418138	0.0221342807508286	0.982341	0.982341	chr1	157380117	0.0077377294112693	chr1:157380117:A:G
chr1:157380338	['T', 'C']	19959	12326.235155584509	1658.736948987422	-0.0014669319224017	0.0109488763672682	-0.1339801339603308	0.89342	0.89342	chr1	157380338	0.0489443296877568	chr1:157380338:T:C
chr1:157380839	['C', 'T']	19959	3182.0	333.5298144956727	-0.0332312171014614	0.0186289290285887	-1.7838501102485986	0.0744632	0.0744632	chr1	157380839	1.1280583042379584	chr1:157380839:C:T
chr1:157380845	['A', 'G']	19959	12324.852525556224	1657.6018949888874	-0.0016918693191765	0.010947183598418	-0.1545483643319054	0.877179	0.877179	chr1	157380845	0.0569117740456882	chr1:157380845:A:G
chr1:157381143	['G', 'A']	19959	12317.234253645336	1658.99722264067	-0.0013499717852694	0.0109497078196115	-0.1232883842664365	0.90188	0.90188	chr1	157381143	0.0448512438380893	chr1:157381143:G:A
chr1:157381438	['A', 'G']	19959	39330.970588235294	5330.494396313074	0.0082905372035757	0.0420507803970874	0.1971553708465764	0.843708	0.843708	chr1	157381438	0.0738078329132001	chr1:157381438:A:G
chr1:157381691	['T', 'C']	19959	35329.310282621766	4764.680361191529	-0.0085005313157175	0.0158643525688855	-0.5358259203334604	0.592085	0.592085	chr1	157381691	0.2276159412820373	chr1:157381691:T:C
chr1:157381942	['T', 'C']	19959	6838.027811184606	941.2017501112972	0.0058037752164295	0.013432811900483	0.4320595910541108	0.665703	0.665703	chr1	157381942	0.1767194858896842	chr1:157381942:T:C
chr1:157382261	['T', 'G']	19959	13289.971088691456	1911.2399537635	0.0146242168071585	0.0107978650550272	1.3543618791892402	0.175636	0.175636	chr1	157382261	0.7553864622400994	chr1:157382261:T:G
chr1:157382815	['G', 'A']	19959	3950.395851079822	529.3079410215935	-0.0097574859458243	0.0169228862089022	-0.5765852127925678	0.564226	0.564226	chr1	157382815	0.2485469050711859	chr1:157382815:G:A
chr1:157383339	['G', 'A']	19959	4631.4640978102925	643.9900362880192	0.0052621314997561	0.0158361640291186	0.3322857410469108	0.739677	0.739677	chr1	157383339	0.1309578853245634	chr1:157383339:G:A
chr1:157383938	['G', 'A']	19959	5652.699293339347	745.560125660902	-0.0028752436683948	0.0144691183611624	-0.1987158855588917	0.842487	0.842487	chr1	157383938	0.074436791788165	chr1:157383938:G:A
chr1:157384428	['T', 'C']	19959	3168.0	321.841839797396	-0.0354584721039225	0.0186285786466843	-1.903444850862716	0.0569969	0.0569969	chr1	157384428	1.2441487644942717	chr1:157384428:T:C
chr1:157384548	['A', 'G']	19959	34029.70498045896	4554.5474292738845	-0.0157420282060459	0.0142647141603895	-1.103564223513057	0.269796	0.269796	chr1	157384548	0.5689644934736227	chr1:157384548:A:G
chr1:157385089	['T', 'C']	19959	34033.11545399879	4550.644908875679	-0.0166625207795468	0.0142645391042106	-1.1681078973402157	0.242777	0.242777	chr1	157385089	0.6147924594675492	chr1:157385089:T:C
chr1:157385144	['C', 'G']	19959	34005.70377793366	4545.417285562359	-0.0170484164834809	0.0142393753042522	-1.197272781930946	0.231214	0.231214	chr1	157385144	0.6359858729389336	chr1:157385144:C:G
chr1:157385146	['G', 'A']	19959	34008.11169573061	4545.33252104486	-0.0172716693752549	0.0142441218276356	-1.2125471534331766	0.225317	0.225317	chr1	157385146	0.6472060398444596	chr1:157385146:G:A
chr1:157385908	['A', 'AT']	19959	10262.5992882919	1367.5474068441504	-0.0040731582236986	0.0115360183597776	-0.3530818083560293	0.724031	0.724031	chr1	157385908	0.1402428387189895	chr1:157385908:A:AT
chr1:157385923	['A', 'T']	19959	10261.59893744988	1362.615523267723	-0.0045654396120785	0.0115337193901669	-0.3958341154000002	0.692232	0.692232	chr1	157385923	0.1597483283267857	chr1:157385923:A:T
chr1:157385960	['A', 'G']	19959	10025.502304840164	1314.333061897453	-0.0069313347368575	0.0116182292860781	-0.5965913192265166	0.550787	0.550787	chr1	157385960	0.2590163187689488	chr1:157385960:A:G
chr1:157386054	['A', 'G']	19959	10328.988688016572	1377.77696191288	-0.0047415796062718	0.0117452067568897	-0.4037033748674074	0.686435	0.686435	chr1	157386054	0.1634005807547139	chr1:157386054:A:G
chr1:157386499	['A', 'G']	19959	4235.424412486846	565.1737880320487	-0.0037436863984298	0.0163982370509904	-0.2282981022160363	0.819417	0.819417	chr1	157386499	0.0864950302173819	chr1:157386499:A:G
chr1:157386615	['G', 'A']	19959	9876.49483916224	1303.7089199890731	-0.0052444327218433	0.0116786864207235	-0.4490601539345372	0.653393	0.653393	chr1	157386615	0.184825522565904	chr1:157386615:G:A
chr1:157386690	['C', 'G']	19959	4439.444856441349	625.0366792289872	0.007092892798537	0.0161094460622115	0.4402940219760308	0.659729	0.659729	chr1	157386690	0.1806344250249598	chr1:157386690:C:G
chr1:157386719	['T', 'C']	19959	9874.484215273602	1306.5040063428603	-0.0047814670028311	0.0116794984093139	-0.4093897559006587	0.682258	0.682258	chr1	157386719	0.1660513631912495	chr1:157386719:T:C
chr1:157386768	['T', 'C']	19959	14910.976642774796	1971.9786051722847	-0.0098339019732564	0.0104803687200512	-0.9383164119447522	0.348093	0.348093	chr1	157386768	0.4583047101024978	chr1:157386768:T:C
chr1:157387642	['T', 'C']	19959	442.0221465076661	14.5323380357639	-0.090181186178465	0.0483595804533812	-1.8648049741746608	0.0622234	0.0622234	chr1	157387642	1.2060462619368035	chr1:157387642:T:C
chr1:157388472	['G', 'A']	19959	9045.90644886506	1238.372634166576	0.0061776355227352	0.0122003749797628	0.506348004301696	0.612618	0.612618	chr1	157388472	0.2128102468604471	chr1:157388472:G:A
chr1:157388684	['G', 'C']	19959	9006.0	1230.310883869104	0.005635499580931	0.0122237641118606	0.4610281685215859	0.644783	0.644783	chr1	157388684	0.1905864214255459	chr1:157388684:G:C
chr1:157388825	['G', 'A']	19959	462.0	64.49003953402409	0.0206313469616579	0.0472906344212247	0.4362670793944414	0.662648	0.662648	chr1	157388825	0.1787171084780535	chr1:157388825:G:A
chr1:157389011	['T', 'C']	19959	33804.693706784245	4511.615943139875	-0.0170850165958274	0.0140289806651141	-1.2178373471076696	0.2233	0.2233	chr1	157389011	0.6511112769285621	chr1:157389011:T:C
chr1:157389035	['TCTTCAGACTG', 'T']	19959	9862.48241130487	1308.437947599857	-0.0041444857137689	0.0116789759735582	-0.3548672180807826	0.722693	0.722693	chr1	157389035	0.1410461518353306	chr1:157389035:TCTTCAGACTG:T
chr1:157389701	['A', 'G']	19959	4552.140372857572	632.7555882061521	0.0044457100139853	0.0159296169651526	0.2790845519833109	0.780183	0.780183	chr1	157389701	0.1078035170934773	chr1:157389701:A:G
chr1:157390051	['C', 'T']	19959	2507.251240166357	302.13797801408424	-0.0117363416769346	0.0206937018789754	-0.5671455859165866	0.570622	0.570622	chr1	157390051	0.2436514883844878	chr1:157390051:C:T
chr1:157390548	['T', 'C']	19959	9857.493887163042	1304.292659335182	-0.0044160204358656	0.0116849970823698	-0.3779222540439075	0.705492	0.705492	chr1	157390548	0.1515079066092139	chr1:157390548:T:C
chr1:157390832	['A', 'T']	19959	10280.605603448275	1306.5536727087851	-0.0144238299128155	0.0115397628761374	-1.2499242894012883	0.211342	0.211342	chr1	157390832	0.6750141870193124	chr1:157390832:A:T
chr1:157391244	['G', 'A']	19959	12898.0	1816.1744786067784	0.0078257488412647	0.0108375027515474	0.7220989023645046	0.470242	0.470242	chr1	157391244	0.327678584156975	chr1:157391244:G:A
chr1:157391787	['T', 'C']	19959	33662.3731522774	4468.61993574125	-0.0203232763087222	0.0139155676982862	-1.460470513985945	0.144177	0.144177	chr1	157391787	0.841104015412544	chr1:157391787:T:C
chr1:157392131	['G', 'T']	19959	1375.0	182.1365118956269	0.000211023302989	0.027735801986354	0.0076083360810303	0.99393	0.99393	chr1	157392131	0.0026442007980867	chr1:157392131:G:T
chr1:157392210	['T', 'C']	19959	33176.32444756226	4415.994399346472	-0.0160214702526493	0.0134961676262172	-1.187112571240342	0.235197	0.235197	chr1	157392210	0.6285682221016601	chr1:157392210:T:C
chr1:157392275	['C', 'A']	19959	4187.839288398898	479.6349160967335	-0.0291469638531102	0.0165234043081418	-1.763980552043276	0.0777506	0.0777506	chr1	157392275	1.109296250845386	chr1:157392275:C:A
chr1:157392700	['C', 'T']	19959	10013.505111244738	1467.9207862871745	0.0156204763097588	0.011616411767376	1.3446903073484364	0.178741	0.178741	chr1	157392700	0.7477758166527	chr1:157392700:C:T
chr1:157392806	['T', 'C']	19959	9351.874216988224	1194.2131444322663	-0.0085381980432624	0.0119944192807938	-0.7118475553822199	0.476568	0.476568	chr1	157392806	0.3218751224805278	chr1:157392806:T:C
chr1:157394229	['A', 'G']	19959	4192.630186410102	477.0004619391945	-0.0299380670714647	0.0165074966320076	-1.8136043119594256	0.0697537	0.0697537	chr1	157394229	1.1564327508218983	chr1:157394229:A:G
chr1:157394757	['C', 'G']	19959	432.0216454554565	8.251527285501874	-0.0957209095868763	0.0487855611135141	-1.9620745852272392	0.0497677	0.0497677	chr1	157394757	1.3030524295872896	chr1:157394757:C:G
chr1:157395189	['G', 'T']	19959	10014.003457433482	1468.2467020906925	0.0156393700632105	0.0116177958977128	1.346156379480676	0.178267	0.178267	chr1	157395189	0.748929044061511	chr1:157395189:G:T
chr1:157395198	['A', 'G']	19959	32396.62315863313	4302.651496342095	-0.0155593970373878	0.0129602739038874	-1.2005453860601525	0.229942	0.229942	chr1	157395198	0.6383816955324021	chr1:157395198:A:G
chr1:157395588	['C', 'T']	19959	18714.376409845103	2638.780870873027	0.0069793628945025	0.0102083770038157	0.6836897669329556	0.494179	0.494179	chr1	157395588	0.3061157137657829	chr1:157395588:C:T
chr1:157396054	['C', 'T']	19959	5858.228644475637	850.4779223226775	0.0127471171272427	0.0142154409291274	0.8967092326432142	0.369885	0.369885	chr1	157396054	0.4319332803345567	chr1:157396054:C:T
chr1:157397206	['T', 'C']	19959	4556.913254823352	697.9857404986126	0.0148365773717813	0.0158806623903465	0.9342543155378796	0.350184	0.350184	chr1	157397206	0.4557037008295352	chr1:157397206:T:C
chr1:157397389	['C', 'T']	19959	13543.392803447932	1654.2623919996004	-0.0176494642883217	0.0107404685188733	-1.6432676337450116	0.100343	0.100343	chr1	157397389	0.9985129188158508	chr1:157397389:C:T
chr1:157398521	['T', 'A']	19959	10012.00977296647	1464.081201045119	0.0152913730417754	0.0116214802486278	1.3157853143175084	0.188261	0.188261	chr1	157398521	0.725239638767462	chr1:157398521:T:A
chr1:157398850	['G', 'C']	19959	10789.081124417498	1372.8934703884215	-0.0107085316959403	0.011442797568686	-0.9358316121264736	0.349371	0.349371	chr1	157398850	0.4567131470424809	chr1:157398850:G:C
chr1:157399412	['A', 'G']	19959	10014.003457433482	1457.2394672516978	0.0142963122147303	0.0116179517302739	1.230536375657101	0.218511	0.218511	chr1	157399412	0.6605266954484605	chr1:157399412:A:G
chr1:157399643	['T', 'G']	19959	5891.475894557481	843.871775072324	0.0104803507120223	0.0141645936386712	0.739897732287182	0.459371	0.459371	chr1	157399643	0.3378364252000094	chr1:157399643:T:G
