## Supplementary material for "Characterization of shared and ancestry-specific signals driving complex traits using multi-ancestry fine-mapping": s1_gwas_temp.txt

locus	alleles	n	sum_x	y_transpose_x	beta	standard_error	t_stat	p_value	p_value_str	chrom	pos	-log10pvalue	rsid
chr1:170906386	['G', 'C']	98663	30329.053164222	-392.7847407751672	0.0115821545613474	0.0059088745231884	1.9601287040188649	0.0499836	0.0499836	chr1	170906386	1.301172467620724	chr1:170906386:G:C
chr1:170907943	['T', 'A']	98663	30357.53844594457	-389.44644515065625	0.0116977721901786	0.0058953178081922	1.9842479355266007	0.047231	0.047231	chr1	170907943	1.3257728592108438	chr1:170907943:T:A
chr1:170908265	['A', 'C']	98663	30387.46393999291	-390.0407770182562	0.0117518940364828	0.0058931441865267	1.994163669599461	0.0461369	0.0461369	chr1	170908265	1.335951589661548	chr1:170908265:A:C
chr1:170909593	['C', 'T']	98663	30391.928604012293	-411.5993744935904	0.0115445486536739	0.0058925387983933	1.959180762088788	0.0500944	0.0500944	chr1	170909593	1.3002108207401732	chr1:170909593:C:T
chr1:170909963	['C', 'T']	98663	29677.91041054232	-473.45514384885166	0.0106812596992946	0.0059548581697406	1.79370513870021	0.0728633	0.0728633	chr1	170909963	1.1374911633255689	chr1:170909963:C:T
chr1:170910387	['T', 'G']	98663	30366.38556744922	-376.0463773059654	0.0120473664381875	0.0058970013999373	2.042964825871593	0.0410586	0.0410586	chr1	170910387	1.3865958631154618	chr1:170910387:T:G
chr1:170911781	['T', 'C']	98663	29867.26528046717	-479.3729336076635	0.0104529306421676	0.0059410390024291	1.7594448778898382	0.0785051	0.0785051	chr1	170911781	1.1051021288609668	chr1:170911781:T:C
chr1:170914646	['C', 'T']	98663	29730.80802173185	-474.2579653653893	0.0106259588104604	0.0059513636791968	1.7854662197176236	0.0741888	0.0741888	chr1	170914646	1.1296616535529946	chr1:170914646:C:T
chr1:170914762	['T', 'C']	98663	29824.67322647037	-482.5068645843593	0.010182694110467	0.0059457276089519	1.7126068969483006	0.086788	0.086788	chr1	170914762	1.061540319685954	chr1:170914762:T:C
chr1:170916394	['G', 'C']	98663	36166.86511500603	-1529.3751109848552	-0.0013924959622402	0.0055236356035317	-0.2520977237075398	0.800966	0.800966	chr1	170916394	0.0963859187794073	chr1:170916394:G:C
chr1:170916422	['A', 'G']	98663	29943.552398426746	-489.0144006057367	0.0103622583398145	0.0059360537770147	1.7456476523071147	0.0808753	0.0808753	chr1	170916422	1.0921840953420634	chr1:170916422:A:G
chr1:170916603	['G', 'C']	98663	36105.68494150565	-1528.7273013501156	-0.0012824263666772	0.0055267281902458	-0.232040788425343	0.816507	0.816507	chr1	170916603	0.0880400876592886	chr1:170916603:G:C
chr1:170917059	['A', 'G']	98663	36155.49681696537	-1532.6403283923294	-0.0015567501631186	0.005524133735288	-0.2818089202247453	0.778091	0.778091	chr1	170917059	0.1089696080402248	chr1:170917059:A:G
chr1:170917134	['A', 'G']	98663	36164.76512924481	-1536.833076605843	-0.0016525788205434	0.0055238686722683	-0.2991705485034345	0.764811	0.764811	chr1	170917134	0.116445874386577	chr1:170917134:A:G
chr1:170917417	['A', 'G']	98663	21895.60236425968	-1299.868798811233	-0.0060817536086074	0.0068633134476911	-0.8861249970527664	0.375552	0.375552	chr1	170917417	0.4253299208448677	chr1:170917417:A:G
chr1:170918067	['A', 'G']	98663	29529.584543952307	-1517.081227617468	-0.0045876178231498	0.0059880452191736	-0.766129455479123	0.443601	0.443601	chr1	170918067	0.3530074835012535	chr1:170918067:A:G
chr1:170918174	['G', 'A']	98663	31085.04100479488	-1243.620575810225	-0.0008668068403119	0.0058592608716045	-0.1479379156017246	0.882392	0.882392	chr1	170918174	0.0543384379790227	chr1:170918174:G:A
chr1:170920262	['A', 'G']	98663	31783.54356728704	-1262.3842192619938	7.331620269012951e-06	0.0058071067253764	0.0012625254908738	0.998993	0.998993	chr1	170920262	0.000437554889157	chr1:170920262:A:G
chr1:170920297	['T', 'TG']	98663	31780.254764028545	-1265.0511866898428	-4.358049360756731e-05	0.0058071816443845	-0.0075045859207294	0.994012	0.994012	chr1	170920297	0.002608372642601	chr1:170920297:T:TG
chr1:170920527	['G', 'C']	98663	29508.99088725128	-1509.204443330459	-0.0043388598625078	0.0059897165990305	-0.7243848337014883	0.468831	0.468831	chr1	170920527	0.3289836796609868	chr1:170920527:G:C
chr1:170920633	['GCAGATCCCAACAGGGAC', 'G']	98663	31048.461612537	-1224.634054284956	-0.0004053789117548	0.0058625566291077	-0.0691471208554471	0.944873	0.944873	chr1	170920633	0.0246265609148039	chr1:170920633:GCAGATCCCAACAGGGAC:G
chr1:170920676	['G', 'A']	98663	29637.40312199077	-478.9413772015239	0.0105083916603053	0.0059619208219482	1.7625849074713924	0.0779736	0.0779736	chr1	170920676	1.10805241416919	chr1:170920676:G:A
chr1:170921371	['A', 'T']	98663	30962.76588174474	-1263.618688368695	-0.0009364877085331	0.0058680916801484	-0.1595898223099023	0.873205	0.873205	chr1	170921371	0.0588837861715647	chr1:170921371:A:T
chr1:170922062	['T', 'C']	98663	31604.73518764515	-1283.9704279688583	-0.0001625799474574	0.0058208472342806	-0.0279306329326025	0.977718	0.977718	chr1	170922062	0.0097863892861817	chr1:170922062:T:C
chr1:170922064	['C', 'T']	98663	29297.1746162114	-1620.0836666314954	-0.0037983870046265	0.0060200439374003	-0.6309566913670747	0.52807	0.52807	chr1	170922064	0.277308504362553	chr1:170922064:C:T
chr1:170922190	['C', 'T']	98663	31606.346333695084	-1281.494744426816	-0.0001425073229586	0.0058213901046863	-0.0244799472971044	0.98047	0.98047	chr1	170922190	0.0085656901489563	chr1:170922190:C:T
chr1:170922736	['G', 'C']	98663	31624.013138952538	-1277.1740038049372	2.677469226357308e-05	0.0058185444111764	0.0046016134571635	0.996328	0.996328	chr1	170922736	0.0015976644479657	chr1:170922736:G:C
chr1:170923117	['T', 'C']	98663	31619.730125098835	-1292.714981758328	-0.0006412748855275	0.0058188881751357	-0.1102057414108226	0.912246	0.912246	chr1	170923117	0.0398880322458421	chr1:170923117:T:C
chr1:170923140	['A', 'G']	98663	31596.04532598005	-1289.4136609989607	-0.0002841237462341	0.0058206157232462	-0.048813348921054	0.961068	0.961068	chr1	170923140	0.0172458829037946	chr1:170923140:A:G
chr1:170923159	['C', 'T']	98663	5099.775332495336	-269.67126003085826	-0.0163794618992153	0.0133925197780663	-1.2230306298326985	0.221321	0.221321	chr1	170923159	0.654977376170244	chr1:170923159:C:T
chr1:170923204	['C', 'T']	98663	31536.712455140805	-1288.1231439348446	-0.0005956930853098	0.005825460410287	-0.1022568249297322	0.918553	0.918553	chr1	170923204	0.0368957800838381	chr1:170923204:C:T
chr1:170923838	['G', 'A']	98663	31063.5562809842	-1242.1520331448712	-0.0005837322390341	0.0058610223069592	-0.0995956351063582	0.920666	0.920666	chr1	170923838	0.0358978949554273	chr1:170923838:G:A
chr1:170923867	['A', 'G']	98663	31082.72558997649	-1249.8574942621738	-0.0007793374393593	0.0058592122581874	-0.1330106173010443	0.894185	0.894185	chr1	170923867	0.048572619719461	chr1:170923867:A:G
chr1:170924430	['A', 'G']	98663	36055.38527739202	-1533.4609550548532	-0.0012867089841761	0.0055296590972893	-0.2326922802179463	0.816001	0.816001	chr1	170924430	0.0883093090228352	chr1:170924430:A:G
chr1:170924514	['G', 'T']	98663	29567.59619263869	-456.3703914692365	0.011471502406137	0.0059641888464475	1.9233969113787963	0.0544331	0.0544331	chr1	170924514	1.2641369316289766	chr1:170924514:G:T
chr1:170924944	['T', 'C']	98663	43635.74951849975	-1677.6102119065683	0.0019486772149248	0.0051463722232476	0.378650655333879	0.704948	0.704948	chr1	170924944	0.1518429172581895	chr1:170924944:T:C
chr1:170925150	['A', 'G']	98663	36803.71444067109	-1541.2886333086055	6.323872473107637e-05	0.0054849497047476	0.0115294994731379	0.990801	0.990801	chr1	170925150	0.0040135637593306	chr1:170925150:A:G
chr1:170925781	['T', 'C']	98663	42393.60915146661	-1711.952684284942	0.0024899526821259	0.005202917914372	0.4785685115746172	0.632247	0.632247	chr1	170925781	0.199113222697732	chr1:170925781:T:C
chr1:170925980	['C', 'T']	98663	74351.60774791395	-1996.132467128925	0.0055475105406375	0.0043884310324778	1.2641216187702635	0.206189	0.206189	chr1	170925980	0.6857345076593374	chr1:170925980:C:T
chr1:170926229	['G', 'A']	98663	29627.00284836751	-462.9901140057292	0.0113111009957575	0.0059607737886608	1.897589372922441	0.0577531	0.0577531	chr1	170926229	1.238424699284123	chr1:170926229:G:A
chr1:170927438	['G', 'A']	98663	59500.26744457169	-1563.1629412335851	-0.0002874843574293	0.0046229480242019	-0.0621863702391496	0.950415	0.950415	chr1	170927438	0.0220867180217399	chr1:170927438:G:A
chr1:170927467	['C', 'T']	98663	31428.73383344317	-1202.149823469686	-0.0013695431826428	0.0058324756899521	-0.2348133546449697	0.814354	0.814354	chr1	170927467	0.0891867660858867	chr1:170927467:C:T
chr1:170927995	['C', 'A']	98663	31858.489335604085	-1247.7450974101291	-0.0023987872365322	0.0057987328023447	-0.4136743868526392	0.679113	0.679113	chr1	170927995	0.1680579559207874	chr1:170927995:C:A
chr1:170928132	['G', 'A']	98663	31611.88362357329	-1257.1938585734663	-0.0026810198885173	0.005817107482263	-0.460885396512277	0.644882	0.644882	chr1	170928132	0.1905197449571717	chr1:170928132:G:A
chr1:170929115	['C', 'T']	98663	36494.43867776301	-1593.4372658201532	-0.002859781608582	0.0054984504135125	-0.5201068289265859	0.60299	0.60299	chr1	170929115	0.2196898901497832	chr1:170929115:C:T
chr1:170929243	['T', 'G']	98663	37119.15798491423	-1605.9660518702883	-0.0018353600724205	0.0054626959224063	-0.3359806400521924	0.736886	0.736886	chr1	170929243	0.132599694502455	chr1:170929243:T:G
chr1:170929299	['C', 'A']	98663	37166.80682960509	-1629.4389636936448	-0.0024455751633118	0.0054651704396498	-0.4474837867030019	0.654527	0.654527	chr1	170929299	0.1840724335912185	chr1:170929299:C:A
chr1:170929500	['G', 'A']	98663	36452.86724317966	-1596.8596487341856	-0.0029609773472192	0.0055018012531806	-0.538183262346583	0.590452	0.590452	chr1	170929500	0.2288154020004031	chr1:170929500:G:A
chr1:170930515	['G', 'T']	98663	30709.07259103027	-502.140265514789	0.0139745061080857	0.0058726250703893	2.379601275509177	0.0173333	0.0173333	chr1	170930515	1.7611187462673623	chr1:170930515:G:T
chr1:170930663	['G', 'A']	98663	37420.27457719919	-648.4714687070767	0.0108082763907485	0.0054306054136318	1.99025257176994	0.0465659	0.0465659	chr1	170930663	1.3319319988240286	chr1:170930663:G:A
chr1:170931080	['T', 'A']	98663	37408.20387453873	-632.8992157542931	0.0104290897869541	0.0054326110635148	1.9197195722321148	0.0548962	0.0548962	chr1	170931080	1.260457717046242	chr1:170931080:T:A
chr1:170932055	['T', 'C']	98663	71352.50874774465	-2141.795421704156	0.0109597739685233	0.0044350952093464	2.471147393956012	0.0134697	0.0134697	chr1	170932055	1.8706420768676209	chr1:170932055:T:C
chr1:170932155	['G', 'A']	98663	30473.544324839346	-540.3935604669856	0.0115272448350754	0.005903211202669	1.952707507714365	0.0508571	0.0508571	chr1	170932155	1.293648408020032	chr1:170932155:G:A
chr1:170932236	['G', 'A']	98663	71900.11740078057	-2033.3175537869631	0.0101752038809714	0.0044269280252993	2.298479628044881	0.0215366	0.0215366	chr1	170932236	1.666822858038429	chr1:170932236:G:A
chr1:170932304	['G', 'A']	98663	79154.65000354822	-2165.580843473532	0.009735599455701	0.0043394408437312	2.2435147306512944	0.0248659	0.0248659	chr1	170932304	1.6043958172296604	chr1:170932304:G:A
chr1:170932343	['G', 'A']	98663	34870.08501252423	-690.003918621201	-0.0037434233860287	0.0056274362207998	-0.6652093847270111	0.505918	0.505918	chr1	170932343	0.2959198686016971	chr1:170932343:G:A
chr1:170932452	['C', 'T']	98663	114292.16819237047	-2868.7774050524745	0.0074083177904551	0.004323363603507	1.7135541837021646	0.0866138	0.0866138	chr1	170932452	1.0624129072161677	chr1:170932452:C:T
chr1:170932759	['C', 'G']	98663	30356.6151974698	-503.8002204790195	0.0131890666104775	0.0059142814504183	2.230037024961772	0.0257472	0.0257472	chr1	170932759	1.5892699934448515	chr1:170932759:C:G
chr1:170932976	['T', 'G']	98663	35483.03494206734	-751.6456429485651	-0.0031128132659104	0.0055814747493495	-0.5577044429473041	0.577047	0.577047	chr1	170932976	0.2387888124779547	chr1:170932976:T:G
chr1:170933381	['A', 'G']	98663	116019.15697367878	-2947.3700117603307	0.0071384533487524	0.0043386356744232	1.645322143740797	0.0999066	0.0999066	chr1	170933381	1.0004058205938304	chr1:170933381:A:G
chr1:170934156	['TGTG', 'T']	98663	29797.92622402433	-583.1199818098019	0.0089180535042062	0.005953167542345	1.498035027701104	0.134127	0.134127	chr1	170934156	0.8724837891080958	chr1:170934156:TGTG:T
chr1:170934630	['C', 'T']	98663	73898.7330251607	-2441.3546118970585	-0.0003091019720593	0.0043844087389627	-0.0705002636529933	0.943796	0.943796	chr1	170934630	0.0251218676177875	chr1:170934630:C:T
chr1:170935855	['G', 'C']	98663	33633.545009378	-1505.7130763012303	0.005244863850853	0.0056782392894662	0.9236778486216524	0.355656	0.355656	chr1	170935855	0.4489698602547251	chr1:170935855:G:C
chr1:170936242	['C', 'T']	98663	33473.499589395244	-1522.281315594434	0.0047927792517004	0.0056901295651907	0.8422970332732185	0.399624	0.399624	chr1	170936242	0.398348437476653	chr1:170936242:C:T
chr1:170936482	['T', 'C']	98663	34383.83347524633	-1521.23240187625	0.0059600568039139	0.0056258117629133	1.0594127665635662	0.289414	0.289414	chr1	170936482	0.5384804643168931	chr1:170936482:T:C
chr1:170938221	['G', 'A']	98663	10679.649462278398	-285.2977365311041	-0.0024028533789424	0.0093632104034324	-0.2566270835974791	0.797467	0.797467	chr1	170938221	0.098287279448749	chr1:170938221:G:A
chr1:170938353	['T', 'G']	98663	31694.212370632424	-327.1579823085333	0.0125513793300906	0.0058067834810086	2.16150289934876	0.0306589	0.0306589	chr1	170938353	1.5134434311026497	chr1:170938353:T:G
chr1:170938759	['A', 'G']	98663	47095.59208272088	-1510.4105104308085	0.0053314735291188	0.0049903430022779	1.0683581322336335	0.285362	0.285362	chr1	170938759	0.5446038598446394	chr1:170938759:A:G
chr1:170938792	['A', 'G']	98663	13010.450543324008	-19.817444440959733	0.0031288120911178	0.008571893671936	0.3650082713183273	0.715106	0.715106	chr1	170938792	0.1456295780548377	chr1:170938792:A:G
chr1:170939033	['C', 'T']	98663	12103.122671342564	-39.029754230020416	0.0035473472736941	0.0088517214086408	0.4007522503172445	0.688603	0.688603	chr1	170939033	0.1620310895595944	chr1:170939033:C:T
chr1:170939534	['A', 'G']	98663	12100.613229540431	-44.41866133404662	0.0031046009884268	0.0088516869005997	0.350735517793396	0.725788	0.725788	chr1	170939534	0.1391902165940813	chr1:170939534:A:G
chr1:170939936	['C', 'G']	98663	12101.49061920352	-41.61034502042625	0.0033796837362466	0.0088508428723409	0.3818488007292756	0.702574	0.702574	chr1	170939936	0.1533079260860667	chr1:170939936:C:G
chr1:170939954	['C', 'T']	98663	12094.73551800683	-44.596424742055774	0.0031678406899319	0.0088533247323491	0.3578136785559231	0.720484	0.720484	chr1	170939954	0.1423756592481402	chr1:170939954:C:T
chr1:170940001	['A', 'G']	98663	12095.716347859588	-43.48652862865849	0.003243606996408	0.0088532865588425	0.3663732078307561	0.714087	0.714087	chr1	170940001	0.1462488732123839	chr1:170940001:A:G
chr1:170940078	['G', 'A']	98663	12095.858183992865	-45.6101849248557	0.0031005691403908	0.0088528266870598	0.3502349306039085	0.726163	0.726163	chr1	170940078	0.138965883356479	chr1:170940078:G:A
chr1:170940128	['G', 'A']	98663	12099.613178860303	-43.46823284702965	0.0031856101739708	0.0088518017624583	0.3598826837132092	0.718936	0.718936	chr1	170940128	0.1433097689828473	chr1:170940128:G:A
chr1:170940371	['G', 'A']	98663	73435.42027795514	-2481.9888003083	-4.939714345796313e-05	0.0043906402514623	-0.011250555870869	0.991024	0.991024	chr1	170940371	0.0039158279149719	chr1:170940371:G:A
chr1:170940493	['T', 'C']	98663	30118.05261877489	-573.1608852894725	0.0093511426564895	0.0059278274539011	1.5774991308722273	0.114684	0.114684	chr1	170940493	0.9404971679436188	chr1:170940493:T:C
chr1:170940797	['C', 'T']	98663	12096.980872738332	-39.67866762393473	0.0034962719649606	0.0088526074743592	0.3949426171992009	0.692886	0.692886	chr1	170940797	0.1593382136473554	chr1:170940797:C:T
chr1:170940887	['T', 'G']	98663	12096.980872738332	-37.46169100970391	0.0035975723868112	0.0088533695703425	0.406350639519506	0.684486	0.684486	chr1	170940887	0.164635430196062	chr1:170940887:T:G
chr1:170941061	['A', 'T']	98663	76735.66632876491	-2598.645952269578	0.0009311051280275	0.0043547872314404	0.2138118531498461	0.830694	0.830694	chr1	170941061	0.0805589263787524	chr1:170941061:A:T
chr1:170941381	['C', 'T']	98663	12101.59452610238	-41.20633512645479	0.0030863568444604	0.00885179009388	0.3486703606532977	0.727338	0.727338	chr1	170941381	0.1382637219855605	chr1:170941381:C:T
chr1:170941472	['A', 'T']	98663	12050.977142567532	-44.91208121996616	0.0035981757340995	0.0088677371107198	0.4057603071870305	0.68492	0.68492	chr1	170941472	0.1643601519930214	chr1:170941472:A:T
chr1:170941689	['G', 'A']	98663	30110.357022665536	-523.3098138593466	0.0097194689915044	0.0059279735966942	1.6395938397776315	0.101093	0.101093	chr1	170941689	0.995278915295474	chr1:170941689:G:A
chr1:170941720	['T', 'C']	98663	11697.01543904466	-90.92230244686084	0.0037103736514602	0.008989149729051	0.4127613582260312	0.679782	0.679782	chr1	170941720	0.1676303393177882	chr1:170941720:T:C
chr1:170942869	['A', 'G']	98663	46198.23782682304	-1172.2998440035487	0.0035576367507447	0.0050258824076212	0.7078631098391776	0.479032	0.479032	chr1	170942869	0.3196354741444618	chr1:170942869:A:G
chr1:170943105	['T', 'A']	98663	10943.77473212566	-226.2128622040507	-0.0009733341174526	0.0092590485360954	-0.1051224770729132	0.916279	0.916279	chr1	170943105	0.0379722668221214	chr1:170943105:T:A
chr1:170943131	['A', 'T']	98663	14751.093138298413	-676.8730943280126	0.0028982197389115	0.008080815904745	0.3586543454367986	0.719854	0.719854	chr1	170943131	0.1427555777687201	chr1:170943131:A:T
chr1:170943360	['A', 'T']	98663	9823.073274375784	-405.3054333644442	-0.0005360594157335	0.0097470775116956	-0.0549969378093359	0.956141	0.956141	chr1	170943360	0.0194780585538237	chr1:170943360:A:T
chr1:170943757	['T', 'C']	98663	113240.27389536225	-2839.998481879301	0.0065735467997096	0.0043165819488779	1.5228592616939294	0.127797	0.127797	chr1	170943757	0.8934793410034247	chr1:170943757:T:C
chr1:170944554	['A', 'G']	98663	47301.64213921322	-1042.8629853082011	0.0069973110864935	0.0049907312622129	1.4020612849810827	0.1609	0.1609	chr1	170944554	0.7934439559009705	chr1:170944554:A:G
chr1:170944591	['CA', 'C']	98663	26397.74576528905	-122.76194481870182	-0.0042347071845941	0.0063484364247146	-0.6670472697983216	0.504744	0.504744	chr1	170944591	0.2969288349051334	chr1:170944591:CA:C
chr1:170944930	['A', 'G']	98663	111892.68179191629	-2720.1697161510965	0.0070602248852814	0.0043090606463185	1.6384603199570686	0.101329	0.101329	chr1	170944930	0.9942662433115168	chr1:170944930:A:G
chr1:170945120	['C', 'T']	98663	101445.01509728572	-2684.3424199777123	0.0054647241695544	0.0042698229662537	1.2798479498434758	0.200602	0.200602	chr1	170945120	0.6976647413822314	chr1:170945120:C:T
chr1:170945992	['C', 'T']	98663	102792.17626836756	-2536.6756139374083	0.0051401012762004	0.0042822646612829	1.2003231193703316	0.230017	0.230017	chr1	170945992	0.6382400651417307	chr1:170945992:C:T
chr1:170946303	['C', 'A']	98663	9938.813229256422	-351.42002054830914	0.0031388677208969	0.0096987953987233	0.3236348012156407	0.746215	0.746215	chr1	170946303	0.1271360252606768	chr1:170946303:C:A
chr1:170946357	['A', 'G']	98663	104548.08769315	-2548.7472510134603	0.006285722900156	0.004288586060317	1.4656865483751813	0.142737	0.142737	chr1	170946357	0.8454634353438191	chr1:170946357:A:G
chr1:170946927	['T', 'C']	98663	29542.30937515866	-355.7863585824174	0.0001899835851721	0.0060347979432684	0.0314813498244891	0.974886	0.974886	chr1	170946927	0.0110461663174306	chr1:170946927:T:C
chr1:170947060	['A', 'G']	98663	115478.83857544498	-2952.994000265761	0.0067912634639337	0.0043394751984293	1.564996492292859	0.117587	0.117587	chr1	170947060	0.9296406896573682	chr1:170947060:A:G
chr1:170948196	['A', 'G']	98663	19800.010248560546	-988.9842355393112	-0.0098816913298118	0.0070624144864546	-1.3991944750289589	0.161758	0.161758	chr1	170948196	0.7911342314015253	chr1:170948196:A:G
chr1:170948318	['T', 'C']	98663	19714.99732381802	-861.1168943492299	-0.0068084799810203	0.0070748813265636	-0.9623454679666414	0.335878	0.335878	chr1	170948318	0.4738184415036888	chr1:170948318:T:C
chr1:170948373	['T', 'A']	98663	19696.796734040185	-857.7941154080085	-0.0066149407421425	0.0070764717050047	-0.9347795084751324	0.349904	0.349904	chr1	170948373	0.4560510927614544	chr1:170948373:T:A
chr1:170948497	['G', 'A']	98663	32947.67335685034	-959.8924950017768	0.0047794235235084	0.0057413580406292	0.8324552291785987	0.405154	0.405154	chr1	170948497	0.3923798690378695	chr1:170948497:G:A
chr1:170948660	['A', 'T']	98663	138199.81233907107	-4979.492428934004	0.0065600418509358	0.0046723653410791	1.404008756177609	0.160319	0.160319	chr1	170948660	0.7950150047439635	chr1:170948660:A:T
chr1:170949392	['G', 'T']	98663	19817.20514509868	-965.659004767741	-0.0077799027597848	0.0070589997982708	-1.10212536933215	0.27041	0.27041	chr1	170949392	0.5679772518409228	chr1:170949392:G:T
chr1:170949401	['G', 'A']	98663	14492.734456404953	-659.6840186923752	0.0094778039424325	0.0081629468727046	1.1610762743200662	0.245614	0.245614	chr1	170949401	0.6097468820363267	chr1:170949401:G:A
chr1:170949494	['C', 'T']	98663	19836.211551717144	-957.0337168201864	-0.0074220118926417	0.0070559262354142	-1.0518834303269902	0.292856	0.292856	chr1	170949494	0.5333458737695438	chr1:170949494:C:T
chr1:170949950	['A', 'G']	98663	19813.208987146747	-968.7327899334684	-0.0078610733937488	0.007059880575568	-1.1134853216856768	0.265503	0.265503	chr1	170949950	0.5759305673279553	chr1:170949950:A:G
chr1:170950506	['AG', 'A']	98663	20092.221869710207	-891.6788747423284	-0.0061481542342973	0.0070155894374153	-0.8763560480760518	0.380839	0.380839	chr1	170950506	0.4192585838760113	chr1:170950506:AG:A
chr1:170951128	['T', 'G']	98663	15082.070051492054	-639.508313739504	0.0098708731609084	0.008013369885214	1.2318005161750656	0.218027	0.218027	chr1	170951128	0.6614897209599686	chr1:170951128:T:G
chr1:170951336	['A', 'C']	98663	19220.363657557573	-719.9902576964802	0.0008243028250905	0.0071601112482317	0.1151243041501806	0.908347	0.908347	chr1	170951336	0.0417482138171643	chr1:170951336:A:C
chr1:170951794	['A', 'C']	98663	2661.134859818768	288.42790954368803	0.0159809437278771	0.019001720055364	0.8410261640164409	0.400335	0.400335	chr1	170951794	0.3975764392668901	chr1:170951794:A:C
chr1:170952077	['A', 'G']	98663	158586.31182577444	-5813.232849996601	0.0057323609503821	0.0054032409952733	1.0609115816593544	0.288733	0.288733	chr1	170952077	0.5395035767051192	chr1:170952077:A:G
chr1:170952088	['A', 'AG']	98663	14983.742827276154	-646.2490605719775	0.0091299069047641	0.0080396434661632	1.1356109189654455	0.256122	0.256122	chr1	170952088	0.5915531155251599	chr1:170952088:A:AG
chr1:170952179	['G', 'A']	98663	19791.826412760227	-972.3879947652202	-0.0079667197555272	0.0070630171793393	-1.1279485173604586	0.259344	0.259344	chr1	170952179	0.586123795085217	chr1:170952179:G:A
chr1:170952252	['G', 'A']	98663	156779.87692323304	-5879.049485179535	0.0041966633599218	0.0053091765360427	0.7904546649431866	0.429264	0.429264	chr1	170952252	0.3672755318721196	chr1:170952252:G:A
chr1:170952891	['G', 'A']	98663	19818.414786205223	-970.5824624878762	-0.0078410250461853	0.0070590656060405	-1.110773788456599	0.266668	0.266668	chr1	170952891	0.574029096260738	chr1:170952891:G:A
chr1:170953012	['T', 'C']	98663	15060.068490512487	-639.7425647972243	0.0099751847432693	0.0080178004053707	1.2441298409707826	0.213455	0.213455	chr1	170953012	0.6706936677657412	chr1:170953012:T:C
chr1:170954125	['G', 'T']	98663	11969.062313727874	-835.5617135370447	-0.0156365398412585	0.0088755831271684	-1.761747889374678	0.078115	0.078115	chr1	170954125	1.107265562899596	chr1:170954125:G:T
chr1:170954675	['T', 'C']	98663	19831.034919089925	-965.8283974249164	-0.0077206817095031	0.0070581091178589	-1.0938739513062516	0.274013	0.274013	chr1	170954675	0.5622288324557614	chr1:170954675:T:C
chr1:170955220	['G', 'C']	98663	19817.209433158987	-968.8947540028262	-0.0078095187276571	0.0070594170589267	-1.106255468754586	0.268619	0.268619	chr1	170955220	0.5708632719974496	chr1:170955220:G:C
chr1:170955320	['G', 'C']	98663	159885.20518382615	-5601.705755499495	0.0056565006712734	0.0054447122051542	1.0388980093233824	0.298855	0.298855	chr1	170955320	0.5245394737963545	chr1:170955320:G:C
chr1:170955635	['C', 'T']	98663	37663.01641288701	-1300.393139549013	0.0012539177947734	0.0054227379783613	0.2312333363288213	0.817134	0.817134	chr1	170955635	0.0877067186344857	chr1:170955635:C:T
chr1:170955883	['T', 'C']	98663	57252.89034442896	-1883.8492775172144	0.0027876698965216	0.0046839940580975	0.595148042876456	0.551746	0.551746	chr1	170955883	0.2582608066651286	chr1:170955883:T:C
chr1:170956069	['G', 'A']	98663	19820.415130872003	-967.3817136318374	-0.0077786322593309	0.0070587720740968	-1.1019809362984891	0.270473	0.270473	chr1	170956069	0.5678760818929538	chr1:170956069:G:A
chr1:170956126	['A', 'G']	98663	2572.208565201967	268.6753923464542	0.0158471513800746	0.0192417461559209	0.8235817712000257	0.410179	0.410179	chr1	170956126	0.3870265780426885	chr1:170956126:A:G
chr1:170956561	['G', 'T']	98663	2711.0194772245386	255.6868256969749	0.0133565436945974	0.0193673882629896	0.6896409321292569	0.490422	0.490422	chr1	170956561	0.309430055895239	chr1:170956561:G:T
chr1:170956853	['C', 'T']	98663	19822.61642252521	-968.847617504895	-0.0078529344455111	0.0070585653837995	-1.1125397327245423	0.265909	0.265909	chr1	170956853	0.575266963216797	chr1:170956853:C:T
chr1:170957266	['C', 'G']	98663	19821.8126590234	-964.8663198084378	-0.007691161941166	0.0070593370383723	-1.0895020168833545	0.275935	0.275935	chr1	170957266	0.5591932094780047	chr1:170957266:C:G
chr1:170957407	['A', 'G']	98663	2552.439794821887	266.4496863932977	0.0150754205219838	0.0193246644901607	0.7801129240644545	0.435326	0.435326	chr1	170957407	0.3611853936757658	chr1:170957407:A:G
chr1:170957479	['A', 'G']	98663	19824.21021368041	-968.377535843026	-0.0077987629480361	0.0070581576562129	-1.1049289811727736	0.269193	0.269193	chr1	170957479	0.5699362375420404	chr1:170957479:A:G
chr1:170957630	['G', 'C']	98663	19820.21864925691	-964.7200497470412	-0.0076209904223147	0.0070589285150989	-1.0796242526062727	0.280312	0.280312	chr1	170957630	0.552358309937788	chr1:170957630:G:C
chr1:170957678	['C', 'A']	98663	19820.42848597297	-965.5281461731228	-0.0077137451086083	0.0070592623752294	-1.092712623301186	0.274523	0.274523	chr1	170957678	0.5614212637653138	chr1:170957678:C:A
chr1:170957837	['C', 'T']	98663	19949.02764443119	-925.3886779886292	-0.0060165568679624	0.0071370855391145	-0.8429991254818129	0.399231	0.399231	chr1	170957837	0.3987757434211787	chr1:170957837:C:T
chr1:170957955	['C', 'T']	98663	102186.96436392397	-3750.750860916829	0.0020083168601596	0.0042582866284083	0.4716255704257976	0.637195	0.637195	chr1	170957955	0.1957276407191941	chr1:170957955:C:T
chr1:170957999	['C', 'T']	98663	15054.272317128822	-632.4652077935984	0.0104481630290478	0.0080200669049684	1.302752602048154	0.192662	0.192662	chr1	170957999	0.7152039356700375	chr1:170957999:C:T
chr1:170958091	['G', 'A']	98663	19825.21032518347	-967.9790628162102	-0.0077905813985518	0.0070580316272322	-1.1037895280170165	0.269687	0.269687	chr1	170958091	0.5691399877864057	chr1:170958091:G:A
chr1:170958231	['G', 'A']	98663	19823.013745843804	-967.9261461287216	-0.0077119219488414	0.00705843364635	-1.092582623175789	0.27458	0.27458	chr1	170958231	0.5613310993132624	chr1:170958231:G:A
chr1:170958261	['C', 'G']	98663	19823.808319987023	-966.2107679317584	-0.0076659133359582	0.0070581571610195	-1.086106920131386	0.277434	0.277434	chr1	170958261	0.5568403164871463	chr1:170958261:C:G
chr1:170958474	['A', 'G']	98663	19822.0181259694	-969.427021626794	-0.0078685813899394	0.0070582922659356	-1.1147995993187156	0.264939	0.264939	chr1	170958474	0.5768541072440945	chr1:170958474:A:G
chr1:170958662	['T', 'C']	98663	19823.611991890528	-969.5830673317936	-0.0078806118184768	0.007058293258445	-1.1165038813098176	0.264209	0.264209	chr1	170958662	0.5780523926875614	chr1:170958662:T:C
chr1:170959232	['A', 'G']	98663	19823.877712291644	-975.4111967567148	-0.0082059635684154	0.0070608882233572	-1.1621715723059247	0.245169	0.245169	chr1	170959232	0.6105344443496461	chr1:170959232:A:G
chr1:170959233	['G', 'A']	98663	19814.22564684889	-973.3072178096704	-0.0081406563483378	0.0070603522355885	-1.1530099457791658	0.248909	0.248909	chr1	170959233	0.6039593999776977	chr1:170959233:G:A
chr1:170959300	['G', 'A']	98663	19066.091913590884	-706.5363623735938	0.0013306257679272	0.0071890211833848	0.1850913683496352	0.853158	0.853158	chr1	170959300	0.0689705325207908	chr1:170959300:G:A
chr1:170959530	['T', 'C']	98663	34985.38270566172	-724.3868692400083	0.0041173494852466	0.0056113584659757	0.733752710722732	0.463101	0.463101	chr1	170959530	0.3343242812086266	chr1:170959530:T:C
chr1:170959832	['T', 'C']	98663	34987.67388770059	-730.0862286399799	0.0038789142577135	0.0056103944777186	0.6913799507536301	0.489328	0.489328	chr1	170959832	0.3103999326202499	chr1:170959832:T:C
chr1:170959941	['C', 'T']	98663	19825.80850244288	-968.6745906186054	-0.0078040639969717	0.0070579009492277	-1.1057202492797282	0.26885	0.26885	chr1	170959941	0.570489959186862	chr1:170959941:C:T
chr1:170959989	['C', 'G']	98663	19819.611464774447	-965.9827657231187	-0.0077533002990111	0.0070587634605332	-1.098393556089694	0.272035	0.272035	chr1	170959989	0.5653752160798101	chr1:170959989:C:G
chr1:170960393	['A', 'C']	98663	19823.411044997007	-967.3466218183852	-0.0077390289638657	0.0070586683207677	-1.0963865437757327	0.272912	0.272912	chr1	170960393	0.563977367887432	chr1:170960393:A:C
chr1:170961645	['A', 'T']	98663	19822.49749381059	-972.2875845254576	-0.0079185106196411	0.0070629444660805	-1.1211344868516904	0.262233	0.262233	chr1	170961645	0.5813126565967472	chr1:170961645:A:T
chr1:170962056	['A', 'G']	98663	19819.41495853861	-969.075439434794	-0.0078410572272808	0.0070588992517735	-1.1108045245596667	0.266655	0.266655	chr1	170962056	0.5740502685269477	chr1:170962056:A:G
chr1:170962108	['G', 'A']	98663	19820.20976766817	-971.6874465988016	-0.0080106265197573	0.0070590111415495	-1.1348085955845215	0.256458	0.256458	chr1	170962108	0.5909837489216248	chr1:170962108:G:A
chr1:170962185	['C', 'T']	98663	19817.61120121642	-972.649244972948	-0.0079838551067357	0.0070594213479905	-1.130950358843265	0.258079	0.258079	chr1	170962185	0.5882473327485238	chr1:170962185:C:T
chr1:170962224	['T', 'A']	98663	2565.3380131779013	266.1197252828792	0.0144321577844797	0.0192762160393114	0.7487028447412665	0.454038	0.454038	chr1	170962224	0.342907798024639	chr1:170962224:T:A
chr1:170962544	['G', 'A']	98663	19820.60713597892	-973.5849785097836	-0.008096764285503	0.0070584924841924	-1.147095403676612	0.251345	0.251345	chr1	170962544	0.5997297497595897	chr1:170962544:G:A
chr1:170962546	['C', 'T']	98663	15023.522710916037	-636.7236234058482	0.0101037229941807	0.0080258076684155	1.25890420149769	0.208068	0.208068	chr1	170962546	0.6817947073522813	chr1:170962546:C:T
chr1:170962686	['T', 'G']	98663	22684.989011657373	-648.115423257056	-0.0047496341861277	0.0066680644853984	-0.7122957788618194	0.476283	0.476283	chr1	170962686	0.3221349195128727	chr1:170962686:T:G
chr1:170962716	['G', 'A']	98663	19818.8122332715	-971.042296658738	-0.0078580221530977	0.0070592730026153	-1.1131489248519724	0.265647	0.265647	chr1	170962716	0.5756950842933086	chr1:170962716:G:A
chr1:170963289	['C', 'A']	98663	19809.60624398156	-973.331472041972	-0.0080098930334539	0.00706062570349	-1.13444521347374	0.256611	0.256611	chr1	170963289	0.5907247309037722	chr1:170963289:C:A
chr1:170963919	['C', 'A']	98663	2548.025825545803	260.9931117818664	0.0124917398526757	0.0193369999110489	0.6460019604974022	0.51828	0.51828	chr1	170963919	0.2854355499048767	chr1:170963919:C:A
chr1:170963949	['A', 'G']	98663	19815.8075901636	-977.2937451673008	-0.0081483539880088	0.0070586923383424	-1.1543716027609514	0.248351	0.248351	chr1	170963949	0.6049340869528024	chr1:170963949:A:G
chr1:170964147	['A', 'G']	98663	19814.40580400584	-971.9419150694948	-0.0079370475822144	0.0070591854261408	-1.1243574297995915	0.260864	0.260864	chr1	170964147	0.5835858506817241	chr1:170964147:A:G
chr1:170964253	['A', 'G']	98663	19809.21242409805	-968.7201390269676	-0.0078154530531036	0.0070605045153479	-1.1069255796260218	0.268329	0.268329	chr1	170964253	0.5713323878596854	chr1:170964253:A:G
chr1:170964598	['G', 'A']	98663	33352.71851559015	-912.3417111732304	0.0044334411413625	0.0057112153226411	0.7762693036256112	0.437592	0.437592	chr1	170964598	0.3589306263172533	chr1:170964598:G:A
chr1:170964624	['A', 'T']	98663	57013.44651148646	-1920.147695528285	0.0022419174303675	0.0046898010810566	0.4780410494217591	0.632622	0.632622	chr1	170964624	0.1988557091758015	chr1:170964624:A:T
chr1:170964625	['A', 'C']	98663	57017.02531504407	-1920.8357081146496	0.0022348213917841	0.0046898631720792	0.4765216616742582	0.633704	0.633704	chr1	170964625	0.198113551557978	chr1:170964625:A:C
chr1:170964760	['A', 'G']	98663	19833.01526640175	-977.0110370132649	-0.008181018954418	0.0070560722698397	-1.159429586540195	0.246284	0.246284	chr1	170964760	0.6085638014675121	chr1:170964760:A:G
chr1:170965253	['T', 'C']	98663	15043.762381155102	-631.3881072819547	0.0103496655243413	0.0080209512245017	1.290328944118997	0.196939	0.196939	chr1	170965253	0.7056682716342985	chr1:170965253:T:C
chr1:170965600	['T', 'C']	98663	2555.1812864904314	254.56538479491675	0.0098400893054429	0.0193031980651453	0.5097647173403155	0.610217	0.610217	chr1	170965600	0.2145156975403013	chr1:170965600:T:C
chr1:170966129	['A', 'G']	98663	19819.80795507532	-962.4071428268604	-0.0074115136707606	0.0070590269481243	-1.049934180054363	0.293751	0.293751	chr1	170966129	0.5320206462734237	chr1:170966129:A:G
chr1:170966247	['G', 'A']	98663	56661.48586316311	-2046.9764139577696	0.0012463936453763	0.0046995034253531	0.2652181587212336	0.790842	0.790842	chr1	170966247	0.1019102742548283	chr1:170966247:G:A
chr1:170966662	['A', 'C']	98663	13480.77624936645	-116.57531458347228	0.0049580648065783	0.0084514786384802	0.5866505754394119	0.55744	0.55744	chr1	170966662	0.2538018710084496	chr1:170966662:A:C
chr1:170967361	['T', 'A']	98663	159959.59145092953	-5602.3515497062735	0.0065356353857317	0.0054484753165286	1.199534733305126	0.230323	0.230323	chr1	170967361	0.6376626913265682	chr1:170967361:T:A
chr1:170967834	['A', 'AT']	98663	19831.20599653344	-969.9783921606258	-0.0079290410933223	0.0070570640239277	-1.1235608840217453	0.261202	0.261202	chr1	170967834	0.5830235020308134	chr1:170967834:A:AT
chr1:170968147	['G', 'T']	98663	56567.90696189056	-2008.3569819209904	0.0020430357234401	0.0047021135885251	0.4344930604028519	0.663931	0.663931	chr1	170968147	0.1778770529758742	chr1:170968147:G:T
chr1:170968579	['T', 'A']	98663	19817.423212620142	-967.06619035577	-0.0077161899608933	0.0070598322221158	-1.0929707276500693	0.274409	0.274409	chr1	170968579	0.5616016488463393	chr1:170968579:T:A
chr1:170968718	['A', 'G']	98663	19821.80813753117	-963.3034734810155	-0.0074512422553057	0.0070587589938715	-1.0556023037158455	0.291153	0.291153	chr1	170968718	0.5358787306229891	chr1:170968718:A:G
chr1:170968803	['G', 'C']	98663	15070.138409918	-636.9485498537281	0.0100621063919775	0.0080157954689041	1.2552848224498423	0.209378	0.209378	chr1	170968803	0.679068952936755	chr1:170968803:G:C
chr1:170968984	['G', 'T']	98663	16448.50070959371	-913.0308268235992	0.0009021505262156	0.0076859022202762	0.1173773098278138	0.906561	0.906561	chr1	170968984	0.0426029681022945	chr1:170968984:G:T
chr1:170969291	['A', 'G']	98663	65730.65942197936	-2963.532477923064	-0.0005472869275868	0.0045075829929232	-0.1214147201385043	0.903363	0.903363	chr1	170969291	0.044137701271748	chr1:170969291:A:G
chr1:170969402	['T', 'C']	98663	15962.779700360865	-533.1823358415074	0.0103710192851628	0.0078016149236256	1.3293426279931182	0.183738	0.183738	chr1	170969402	0.7358010152585309	chr1:170969402:T:C
chr1:170970607	['A', 'G']	98663	38267.43003983822	-1059.392927385378	0.0080081757545459	0.0053565776222218	1.4950172142234774	0.134913	0.134913	chr1	170970607	0.8699462003929992	chr1:170970607:A:G
chr1:170971099	['C', 'T']	98663	41116.83436223378	-1386.7422831420213	0.0045968403566593	0.0052257989803179	0.8796435480913943	0.379055	0.379055	chr1	170971099	0.4212977703393022	chr1:170971099:C:T
chr1:170971255	['A', 'T']	98663	15819.282692210229	-509.6720170888057	0.0114709686744831	0.0078320712667333	1.4646149509908064	0.143029	0.143029	chr1	170971255	0.8445758977581614	chr1:170971255:A:T
chr1:170972275	['A', 'C']	98663	26633.2392981318	-669.8902983942482	0.0009708509002958	0.0062093450219752	0.1563531897261289	0.875755	0.875755	chr1	170972275	0.0576173744599295	chr1:170972275:A:C
chr1:170972727	['G', 'T']	98663	15772.86419402303	-497.3063431216886	0.0121337896386745	0.007848016693618	1.546096308452266	0.122085	0.122085	chr1	170972727	0.9133376924630602	chr1:170972727:G:T
chr1:170972774	['T', 'C']	98663	25574.7200312054	-881.0894160675188	-0.0001647038903465	0.0063522919426698	-0.0259282620876093	0.979315	0.979315	chr1	170972774	0.00907759342883	chr1:170972774:T:C
chr1:170973261	['A', 'G']	98663	20519.783505677195	-966.4045633610688	-0.0044088627845915	0.0069520060267001	-0.6341856965685401	0.525961	0.525961	chr1	170973261	0.2790464575815001	chr1:170973261:A:G
chr1:170973364	['C', 'G']	98663	90515.51357899542	-3612.149972067803	-0.0022380227291768	0.0042577068189487	-0.5256404032369425	0.599139	0.599139	chr1	170973364	0.222472409781154	chr1:170973364:C:G
chr1:170973679	['T', 'C']	98663	160734.92043749744	-5774.047260719021	0.0041102140782452	0.0054928941948886	0.7482783997678267	0.454294	0.454294	chr1	170973679	0.3426629990077356	chr1:170973679:T:C
chr1:170973839	['T', 'C']	98663	65596.63225335548	-2765.0015737419308	-0.002510717802408	0.0045025035622418	-0.5576270551928114	0.5771	0.5771	chr1	170973839	0.2387489256913373	chr1:170973839:T:C
chr1:170973887	['G', 'C']	98663	25126.857491889703	-887.3605784511107	-0.0011973862657157	0.0063560984109333	-0.188383846237508	0.850576	0.850576	chr1	170973887	0.0702868755775725	chr1:170973887:G:C
chr1:170975715	['G', 'T']	98663	15712.955553077838	-695.707579717752	0.0096803886298103	0.0078700336482816	1.2300314156755725	0.218688	0.218688	chr1	170975715	0.66017504721735	chr1:170975715:G:T
chr1:170976053	['T', 'G']	98663	20479.113494444893	-969.2155451192172	-0.0048327990470438	0.0069576688003352	-0.6946003303306084	0.487307	0.487307	chr1	170976053	0.3121973500807647	chr1:170976053:T:G
chr1:170976149	['C', 'T']	98663	16245.481906460964	-587.5076861692178	0.0106173688070734	0.00774482041778	1.3708992893752316	0.170409	0.170409	chr1	170976149	0.7685074720862238	chr1:170976149:C:T
chr1:170976277	['C', 'T']	98663	16249.646984886424	-584.9138466890087	0.0106854884927063	0.0077441705093154	1.379810591702855	0.167648	0.167648	chr1	170976277	0.7756016232321479	chr1:170976277:C:T
chr1:170976360	['C', 'CAG']	98663	64908.81556537781	-2823.2343812504896	-0.001997135640935	0.0045147661951788	-0.4423563822790544	0.658232	0.658232	chr1	170976360	0.181621008268319	chr1:170976360:C:CAG
chr1:170976446	['T', 'G']	98663	15742.16884565844	-697.2246028092433	0.0094980494005029	0.007865618134832	1.207540111620957	0.227227	0.227227	chr1	170976446	0.6435400653275586	chr1:170976446:T:G
chr1:170976850	['C', 'G']	98663	64830.42723899513	-2827.39031253749	-0.0021367916695177	0.0045165413004137	-0.4731035381702382	0.63614	0.63614	chr1	170976850	0.1964472954577349	chr1:170976850:C:G
chr1:170977053	['T', 'G']	98663	65466.280082314544	-2723.025069373713	-0.0015417564030223	0.0045052576429568	-0.3422127046235882	0.732192	0.732192	chr1	170977053	0.1353750205717176	chr1:170977053:T:G
chr1:170977359	['C', 'T']	98663	158878.66189930774	-5986.12408991062	0.0035248596583361	0.0054193039287084	0.6504266423706931	0.515418	0.515418	chr1	170977359	0.2878404186058931	chr1:170977359:C:T
chr1:170977647	['G', 'A']	98663	25186.53167033257	-883.4786444800918	-0.000792853124321	0.0063480551918878	-0.1248970118177694	0.900605	0.900605	chr1	170977647	0.0454656462400838	chr1:170977647:G:A
chr1:170977925	['A', 'G']	98663	64521.00278800043	-2870.3802522526234	-0.0024541289171712	0.0045226800332787	-0.5426271368111939	0.587388	0.587388	chr1	170977925	0.2310749301098082	chr1:170977925:A:G
chr1:170978212	['G', 'T']	98663	4725.047890778618	85.83214583597619	0.0156647420764191	0.0140524512269174	1.1147337801403188	0.264967	0.264967	chr1	170978212	0.5768082113851889	chr1:170978212:G:T
chr1:170979464	['T', 'G']	98663	16326.475020782224	-600.3778616970895	0.0096856818592553	0.0077289042433255	1.2531765893748357	0.210144	0.210144	chr1	170979464	0.6774830053925	chr1:170979464:T:G
chr1:170979761	['A', 'C']	98663	25234.37102856795	-884.0967578943382	-0.0007073531761412	0.006344320877676	-0.1114939155474019	0.911225	0.911225	chr1	170979761	0.0403743736380132	chr1:170979761:A:C
chr1:170980510	['A', 'G']	98663	107049.70006994918	-4208.217216885939	0.0014937961960264	0.0042763718651828	0.3493139144863774	0.726854	0.726854	chr1	170980510	0.1385528152235963	chr1:170980510:A:G
chr1:170981723	['C', 'T']	98663	63751.03062900476	-3004.3564995140573	-0.0035449862325266	0.0045386602547269	-0.7810644625436838	0.434766	0.434766	chr1	170981723	0.3617444263836796	chr1:170981723:C:T
chr1:170981855	['A', 'G']	98663	64832.82805007859	-2807.413600656392	-0.0018774059268227	0.0045158633946413	-0.4157357658450353	0.677604	0.677604	chr1	170981855	0.1690240389630635	chr1:170981855:A:G
chr1:170982260	['C', 'CA']	98663	65000.19977495286	-2843.4672443964646	-0.0025241626185422	0.0045135060948368	-0.5592465293067063	0.575995	0.575995	chr1	170982260	0.2395812865105281	chr1:170982260:C:CA
chr1:170982357	['T', 'C']	98663	160505.14842372024	-5792.260031824056	0.0039370366489144	0.0054797817528432	0.7184659584064139	0.472472	0.472472	chr1	170982357	0.3256239238865935	chr1:170982357:T:C
chr1:170982509	['G', 'A']	98663	15748.798110644855	-698.3293978979791	0.0094736097980544	0.0078616441581418	1.205041796281658	0.22819	0.22819	chr1	170982509	0.6417033916442649	chr1:170982509:G:A
chr1:170982875	['T', 'A']	98663	65529.29842167685	-2739.807550293272	-0.0017354703306563	0.0045044804266617	-0.3852764728167546	0.700033	0.700033	chr1	170982875	0.1548814865856083	chr1:170982875:T:A
chr1:170984135	['T', 'C']	98663	20552.416040633834	-957.5505603235878	-0.0040374515151751	0.006949767593398	-0.5809477023390781	0.561277	0.561277	chr1	170984135	0.2508227539280933	chr1:170984135:T:C
chr1:170984168	['A', 'G']	98663	20528.74524811192	-956.541637691176	-0.0038275690852166	0.0069521624664647	-0.5505580607012196	0.581938	0.581938	chr1	170984168	0.2351232828624763	chr1:170984168:A:G
chr1:170984363	['G', 'A']	98663	25191.27663240689	-882.9662551953086	-0.0001875719099847	0.0063471359295552	-0.0295522125359398	0.976424	0.976424	chr1	170984363	0.0103615543885362	chr1:170984363:G:A
chr1:170984411	['C', 'T']	98663	25183.020971224112	-872.7075596110974	0.0002332620637911	0.0063485098246888	0.0367428058288545	0.97069	0.97069	chr1	170984411	0.0129194444329392	chr1:170984411:C:T
chr1:170984536	['T', 'A']	98663	65580.28786496347	-2736.9599217353243	-0.0018824462735882	0.0045035402183339	-0.417992553041886	0.675953	0.675953	chr1	170984536	0.1700835001386385	chr1:170984536:T:A
chr1:170984537	['C', 'A']	98663	65582.62955679008	-2738.271165078855	-0.0019062340672143	0.0045036185248784	-0.4232672142820533	0.672101	0.672101	chr1	170984537	0.172565458424308	chr1:170984537:C:A
chr1:170984944	['G', 'A']	98663	65712.31864355232	-2739.0743412550382	-0.0019622556914754	0.0045034042659638	-0.4357271911620128	0.663036	0.663036	chr1	170984944	0.1784628906346008	chr1:170984944:G:A
chr1:170985041	['A', 'G']	98663	66012.72681927861	-2727.6218021318223	-0.0021546670855209	0.004498910433355	-0.4789308694714661	0.631989	0.631989	chr1	170985041	0.199290480706342	chr1:170985041:A:G
chr1:170985351	['G', 'A']	98663	27277.082278160186	-1067.8244508224493	0.0002163070550033	0.0061393567984535	0.0352328529037156	0.971894	0.971894	chr1	170985351	0.0123810989887612	chr1:170985351:G:A
chr1:170987052	['TA', 'T']	98663	28276.311251698186	-892.5609164168699	0.0012313047850442	0.0060593978857358	0.2032057983752456	0.838975	0.838975	chr1	170987052	0.0762509802008721	chr1:170987052:TA:T
chr1:170987479	['G', 'A']	98663	27114.74821850324	-1059.016835070744	0.0002326872706836	0.0061553213243618	0.0378026196232298	0.969845	0.969845	chr1	170987479	0.0132976688508477	chr1:170987479:G:A
chr1:170987707	['T', 'A']	98663	27310.49125225536	-1070.670876473054	7.726183816245215e-05	0.0061372961145825	0.0125889050682878	0.989956	0.989956	chr1	170987707	0.0043841078083691	chr1:170987707:T:A
chr1:170987887	['C', 'A']	98663	24718.505347024417	-1128.4835509379882	-0.0042690993988187	0.0064046068497758	-0.666566972642216	0.50505	0.50505	chr1	170987887	0.2966656245562302	chr1:170987887:C:A
chr1:170988235	['C', 'T']	98663	28273.86570099237	-895.2615674698251	0.0011031776511809	0.0060597364280776	0.1820504347465417	0.855544	0.855544	chr1	170988235	0.0677576501020562	chr1:170988235:C:T
chr1:170988417	['T', 'C']	98663	2592.1313628899834	64.07258233208749	0.0391122046719599	0.018729888579134	2.08822409736771	0.0367802	0.0367802	chr1	170988417	1.4343859135247976	chr1:170988417:T:C
chr1:170988469	['T', 'C']	98663	28481.46409058196	-909.7229475344284	0.0008583485899538	0.0060418383204492	0.1420674543786939	0.887027	0.887027	chr1	170988469	0.0520631605825375	chr1:170988469:T:C
chr1:170988995	['C', 'T']	98663	146396.12739253844	-5712.137299181032	-0.0020088986982375	0.0048751407687307	-0.4120698854733945	0.680289	0.680289	chr1	170988995	0.1673065513500657	chr1:170988995:C:T
chr1:170989323	['A', 'G']	98663	121230.88853070576	-4681.094168880417	-0.0002868391895366	0.0043770644119134	-0.0655323208760517	0.94775	0.94775	chr1	170989323	0.0233062069015277	chr1:170989323:A:G
chr1:170989745	['T', 'C']	98663	26214.594189971314	-1224.5062298316657	-0.0052999485046801	0.0062400291087687	-0.8493467598143858	0.39569	0.39569	chr1	170989745	0.4026449252196854	chr1:170989745:T:C
chr1:170989947	['C', 'T']	98663	40969.98302095264	-1348.5783777711436	0.0032777953447599	0.005250553185374	0.6242761912955332	0.532448	0.532448	chr1	170989947	0.2737227999376569	chr1:170989947:C:T
chr1:170990167	['G', 'A']	98663	37245.41752326501	-1133.282665651893	0.0058443787972219	0.0054408147073318	1.0741734669527188	0.282748	0.282748	chr1	170990167	0.5486004583460464	chr1:170990167:G:A
chr1:170990962	['T', 'G']	98663	24540.466985005634	-762.6054947503196	0.0007444485643351	0.0064209740014307	0.1159401306046808	0.9077	0.9077	chr1	170990962	0.0420576645545954	chr1:170990962:T:G
chr1:170991842	['A', 'G']	98663	38345.14111598253	-1141.2146970633946	0.005190408883448	0.0054175541466269	0.9580723594021876	0.338029	0.338029	chr1	170991842	0.4710460393681802	chr1:170991842:A:G
chr1:170992681	['G', 'A']	98663	23854.90137961095	-757.5932923838028	-0.0008136315444383	0.0064988533120415	-0.1251961700583099	0.900369	0.900369	chr1	170992681	0.0455794663155717	chr1:170992681:G:A
chr1:170993256	['C', 'A']	98663	12234.992063250722	-445.8609600957092	0.0146957805486873	0.0088177536872489	1.6666127303984928	0.0955946	0.0955946	chr1	170993256	1.0195666396950216	chr1:170993256:C:A
chr1:170994544	['A', 'G']	98663	39177.530023621504	-1038.2185204074888	0.0045259496124088	0.0053529009282895	0.8455134277732782	0.397826	0.397826	chr1	170994544	0.4003068368789105	chr1:170994544:A:G
chr1:170994626	['CTTTA', 'C']	98663	11862.841651800194	-531.494369191009	0.0135602487485799	0.008948414271557	1.5153800815505247	0.129679	0.129679	chr1	170994626	0.8871303471428573	chr1:170994626:CTTTA:C
chr1:170996540	['T', 'C']	98663	23896.90648853028	-764.998160468608	-0.0011377191893131	0.006494158463007	-0.1751911653825529	0.86093	0.86093	chr1	170996540	0.0650321584761913	chr1:170996540:T:C
chr1:170996871	['A', 'G']	98663	23883.98852276183	-757.801777945664	-0.0007359773646659	0.0064958939877147	-0.1132988571023193	0.909794	0.909794	chr1	170996871	0.0410569316250829	chr1:170996871:A:G
chr1:170997367	['G', 'A']	98663	12963.708119614794	-381.5607196666172	0.0128785475796987	0.0085773999677599	1.5014512122677734	0.133242	0.133242	chr1	170997367	0.8753588570492721	chr1:170997367:G:A
chr1:170998683	['A', 'C']	98663	23878.17815800677	-757.6659087936848	-0.0009034539615574	0.0064958138640689	-0.139082489194286	0.889385	0.889385	chr1	170998683	0.05091019945664	chr1:170998683:A:C
chr1:170999389	['T', 'C']	98663	36844.97508287126	-1125.513206221368	0.0049150544157011	0.0054642678576022	0.8994900220462337	0.368394	0.368394	chr1	170999389	0.4336874517328196	chr1:170999389:T:C
chr1:170999684	['T', 'A']	98663	12956.4445221587	-367.7659772659003	0.0138068751141482	0.0085799472828635	1.6092027909920128	0.107575	0.107575	chr1	170999684	0.9682886452454068	chr1:170999684:T:A
chr1:171000433	['G', 'A']	98663	11877.963113881708	-527.7192030298584	0.0137148289967679	0.0089429345651964	1.5335937993041366	0.125133	0.125133	chr1	171000433	0.902628143320484	chr1:171000433:G:A
chr1:171000716	['T', 'C']	98663	38237.97610623954	-981.1115169738732	0.0039786661946264	0.0053994866658521	0.7368600833461895	0.461209	0.461209	chr1	171000716	0.3361022265026631	chr1:171000716:T:C
chr1:171001184	['G', 'T']	98663	12434.276721717	-416.3794794311899	0.0154590637959473	0.0087497347379776	1.7668037099282885	0.0772642	0.0772642	chr1	171001184	1.1120216877619111	chr1:171001184:G:T
chr1:171001441	['G', 'T']	98663	13587.377150213377	-729.3962867719326	-0.0009429652921704	0.0084064549352934	-0.1121715752274557	0.910688	0.910688	chr1	171001441	0.0406303860200924	chr1:171001441:G:T
chr1:171001512	['C', 'T']	98663	12945.443295625028	-370.5500225034954	0.0137216812798438	0.0085823905474598	1.598818091994782	0.109864	0.109864	chr1	171001512	0.9591445929507142	chr1:171001512:C:T
chr1:171001999	['C', 'A']	98663	12423.636958945768	-411.49179615691344	0.015780495374496	0.0087536792070079	1.802727173490964	0.0714341	0.0714341	chr1	171001999	1.146094422586149	chr1:171001999:C:A
chr1:171002081	['AT', 'A']	98663	11864.443026426496	-525.9819832537661	0.013823439495955	0.0089490279637637	1.5446861437832808	0.122425	0.122425	chr1	171002081	0.9121298873097444	chr1:171002081:AT:A
chr1:171002285	['CTTT', 'C']	98663	2694.273078365585	38.5820157505627	-0.0123964517092927	0.0184412163391567	-0.6722144288807594	0.501449	0.501449	chr1	171002285	0.2997732304299532	chr1:171002285:CTTT:C
chr1:171003023	['T', 'TA']	98663	23871.806871521392	-759.9814565345671	-0.000830629924375	0.006497047786866	-0.1278472856632151	0.89827	0.89827	chr1	171003023	0.0465931044401048	chr1:171003023:T:TA
chr1:171003194	['T', 'A']	98663	22058.235715082166	-973.2461657460094	-0.0046886330186405	0.0067241430979563	-0.6972833490211556	0.485627	0.485627	chr1	171003194	0.3136971752585107	chr1:171003194:T:A
chr1:171003309	['A', 'G']	98663	37031.38330055353	-1118.592478666081	0.0046983796954588	0.0054550689579629	0.8612869482796248	0.389082	0.389082	chr1	171003309	0.4099588603848886	chr1:171003309:A:G
chr1:171003447	['G', 'A']	98663	23862.418578249017	-752.7551111574289	-0.0006163958626639	0.0064983194948451	-0.0948546563696767	0.92443	0.92443	chr1	171003447	0.0341259690528957	chr1:171003447:G:A
chr1:171003689	['T', 'G']	98663	36853.2293687721	-1134.2384775700748	0.0047041549074602	0.0054638139983049	0.8609654188300707	0.389259	0.389259	chr1	171003689	0.4097613373850158	chr1:171003689:T:G
chr1:171003882	['A', 'T']	98663	36836.600366961306	-1127.7513019934672	0.004887939693329	0.0054651626551676	0.8943813755858029	0.37112	0.37112	chr1	171003882	0.4304856404892968	chr1:171003882:A:T
chr1:171003953	['C', 'T']	98663	22050.564456292574	-971.9128156155184	-0.0046558954271868	0.0067251286974548	-0.6923132086600552	0.488742	0.488742	chr1	171003953	0.3109203383107369	chr1:171003953:C:T
chr1:171004073	['C', 'T']	98663	12240.620324758256	-454.6532527560992	0.0139048345067189	0.0088144609519266	1.577502536179444	0.114683	0.114683	chr1	171004073	0.9405009548395707	chr1:171004073:C:T
chr1:171004418	['GC', 'G']	98663	22038.127147766325	-966.8747854681484	-0.0043451126097258	0.0067265119682908	-0.6459681674854602	0.518301	0.518301	chr1	171004418	0.2854179532402239	chr1:171004418:GC:G
chr1:171004543	['G', 'A']	98663	12260.621338360805	-448.7570242702155	0.0141457888832933	0.0088072794794838	1.606147382542518	0.108245	0.108245	chr1	171004543	0.9655921552291976	chr1:171004543:G:A
chr1:171004946	['C', 'A']	98663	23864.418780979795	-762.483361693549	-0.0008329524017383	0.0064956324688111	-0.128232686460909	0.897965	0.897965	chr1	171004946	0.0467405905076333	chr1:171004946:C:A
chr1:171005017	['G', 'A']	98663	15086.293609601824	-1020.0441255791266	-0.0155674642840144	0.0079801199283727	-1.950780743114578	0.051086	0.051086	chr1	171005017	1.2916981009571138	chr1:171005017:G:A
chr1:171005056	['C', 'T']	98663	37003.25215733594	-1110.9520468319326	0.0052923193672615	0.0054544701197319	0.9702719514616472	0.331913	0.331913	chr1	171005056	0.4789757372940217	chr1:171005056:C:T
chr1:171005227	['G', 'C']	98663	23863.53046555009	-764.560422480348	-0.000851367110938	0.0064965054021055	-0.13105001200525	0.895736	0.895736	chr1	171005227	0.0478199709600782	chr1:171005227:G:C
chr1:171005770	['A', 'C']	98663	38321.88411908407	-995.4954371373672	0.0038784318784328	0.0053936406907704	0.7190749441410859	0.472096	0.472096	chr1	171005770	0.3259696792664511	chr1:171005770:A:C
chr1:171006361	['T', 'A']	98663	11897.241169256342	-531.4421770541055	0.013782436082017	0.0089365637275034	1.5422523133360182	0.123015	0.123015	chr1	171006361	0.9100419290480796	chr1:171006361:T:A
chr1:171006491	['C', 'A']	98663	24554.475187802243	-778.112619420316	0.0002277833866913	0.0064167291333165	0.0354983640354484	0.971682	0.971682	chr1	171006491	0.0124758423180971	chr1:171006491:C:A
chr1:171006849	['TG', 'T']	98663	37537.59897385981	-1151.759980268555	0.0057324606059526	0.0054241595082281	1.0568385013856776	0.290588	0.290588	chr1	171006849	0.5367223241102203	chr1:171006849:TG:T
chr1:171007203	['T', 'C']	98663	37570.37749009033	-1153.1339763973283	0.0055306894264734	0.005421727805885	1.020097213377285	0.307685	0.307685	chr1	171007203	0.5118936755953061	chr1:171007203:T:C
chr1:171007424	['G', 'A']	98663	24548.488114907803	-783.3744751245957	3.705595685070061e-05	0.0064159560850237	0.0057755939036424	0.995392	0.995392	chr1	171007424	0.0020058540177711	chr1:171007424:G:A
chr1:171007828	['C', 'T']	98663	24540.9797662372	-785.2277802400323	-1.7505292472197498e-05	0.0064169154188501	-0.0027279917732396	0.997823	0.997823	chr1	171007828	0.0009464897153765	chr1:171007828:C:T
chr1:171009034	['A', 'G']	98663	12310.234855015862	-458.9751429545459	0.0136143037486547	0.0087940994754489	1.5481180064727216	0.121597	0.121597	chr1	171009034	0.9150771396974756	chr1:171009034:A:G
chr1:171009609	['G', 'A']	98663	38726.102615306656	-1024.506167100199	0.005162562098505	0.0053665208946502	0.961994223045238	0.336055	0.336055	chr1	171009609	0.4735896385573388	chr1:171009609:G:A
chr1:171009851	['G', 'A']	98663	12649.641052930325	-410.7362467750153	0.0143791617593429	0.0086773273289968	1.6570956948105848	0.0975033	0.0975033	chr1	171009851	1.0109806853523642	chr1:171009851:G:A
chr1:171010099	['G', 'A']	98663	22757.9986315256	-984.8519251294738	-0.0030054626548244	0.0066307264855949	-0.4532629511040296	0.65036	0.65036	chr1	171010099	0.1868461776130743	chr1:171010099:G:A
chr1:171010644	['T', 'G']	98663	24598.981051350944	-781.4177415583678	0.0001597898411191	0.0064114722936603	0.0249224879716225	0.980117	0.980117	chr1	171010644	0.0087220779591054	chr1:171010644:T:G
chr1:171012057	['C', 'T']	98663	11948.747346955352	-542.7087238985249	0.0131816816524452	0.0089236778610575	1.4771579451528	0.139636	0.139636	chr1	171012057	0.8550026004394178	chr1:171012057:C:T
chr1:171012313	['C', 'T']	98663	36891.19991482198	-1175.1720724158288	0.0037487113210372	0.0054589518474563	0.6867089920904803	0.492268	0.492268	chr1	171012313	0.3077983947271708	chr1:171012313:C:T
chr1:171012860	['A', 'G']	98663	22235.352200046626	-952.5363172230792	-0.0036563827574704	0.0066975971839761	-0.5459245542891517	0.585119	0.585119	chr1	171012860	0.2327557992381422	chr1:171012860:A:G
chr1:171013745	['T', 'A']	98663	2275.322861863779	265.4662094621757	0.0255232401517257	0.0202748331576558	1.2588631409816624	0.208083	0.208083	chr1	171013745	0.6817633994028526	chr1:171013745:T:A
chr1:171014668	['A', 'G']	98663	26643.590789286944	-502.0714952719673	0.0010254871316519	0.0062292800647147	0.1646236998494808	0.869241	0.869241	chr1	171014668	0.0608597972458795	chr1:171014668:A:G
chr1:171014835	['C', 'T']	98663	22833.702900240256	-972.5441841283116	-0.002834247528973	0.0066207102193716	-0.4280881408584064	0.668588	0.668588	chr1	171014835	0.1748414225094562	chr1:171014835:C:T
chr1:171016428	['C', 'T']	98663	25875.458437240224	-525.5282959134335	-0.0013150901432314	0.0063080496007687	-0.2084780917181132	0.834856	0.834856	chr1	171016428	0.0783884272691491	chr1:171016428:C:T
chr1:171016854	['A', 'C']	98663	22220.855713373283	-975.3524272678638	-0.0047550295654396	0.0066970780734889	-0.7100155490590607	0.477696	0.477696	chr1	171016854	0.3208483952776693	chr1:171016854:A:C
chr1:171016958	['A', 'T']	98663	158758.52738497092	-5951.084733169087	0.0035420386100189	0.0054142982217238	0.6542008705407462	0.512984	0.512984	chr1	171016958	0.2898961803464189	chr1:171016958:A:T
chr1:171017202	['C', 'T']	98663	22217.70225339834	-958.7034715181752	-0.004297926849747	0.0066973476940757	-0.6417356610511455	0.521046	0.521046	chr1	171017202	0.2831239337747687	chr1:171017202:C:T
chr1:171017274	['G', 'T']	98663	22220.02690210229	-957.9016720482848	-0.004213227867126	0.0066967154024275	-0.6291484129068385	0.529253	0.529253	chr1	171017274	0.2763366715612607	chr1:171017274:G:T
chr1:171017431	['C', 'A']	98663	2061.1044517423825	234.6745761834992	0.0278884739443758	0.0212160895903666	1.3144964261952836	0.188682	0.188682	chr1	171017431	0.72426952894764	chr1:171017431:C:A
chr1:171018137	['T', 'C']	98663	26892.27080313428	-492.9290575072331	0.0002163512498377	0.0062097790410746	0.0348404103280803	0.972207	0.972207	chr1	171018137	0.0122412562809901	chr1:171018137:T:C
chr1:171018533	['A', 'G']	98663	22448.55055097676	-913.6047753102677	-0.0029280935012496	0.0066675892680122	-0.4391532506804522	0.660551	0.660551	chr1	171018533	0.1800936456293005	chr1:171018533:A:G
chr1:171019010	['G', 'A']	98663	25793.7057833646	-510.89719509017897	-0.0008635614383394	0.0063176258998586	-0.136690815826685	0.891275	0.891275	chr1	171019010	0.0499882751375273	chr1:171019010:G:A
chr1:171019277	['G', 'A']	98663	22401.95171819564	-920.393542914256	-0.0032978442315339	0.0066728955461314	-0.4942148739981126	0.621156	0.621156	chr1	171019277	0.2067993153935525	chr1:171019277:G:A
chr1:171019407	['A', 'G']	98663	2066.2094208995163	233.87023160361665	0.0276416033215276	0.0211945044614344	1.304187289295879	0.192173	0.192173	chr1	171019407	0.7163076300634751	chr1:171019407:A:G
chr1:171020018	['G', 'T']	98663	4773.580592188624	-308.61897425368466	-0.0180320507708804	0.0137946110055171	-1.307180808771525	0.191154	0.191154	chr1	171020018	0.7186166097048443	chr1:171020018:G:T
chr1:171020791	['T', 'G']	98663	25823.113644658948	-515.101869582314	-0.0011631111939422	0.006315436025363	-0.1841695789920361	0.853881	0.853881	chr1	171020791	0.0686026499718959	chr1:171020791:T:G
chr1:171020801	['G', 'A']	98663	22404.67707171677	-924.8566543599732	-0.0036151218674039	0.006670973851326	-0.541918158873504	0.587876	0.587876	chr1	171020801	0.2307142694933869	chr1:171020801:G:A
chr1:171021386	['A', 'G']	98663	22220.72958780236	-947.0547513371988	-0.003896842197394	0.006697565368248	-0.5818296624424474	0.560683	0.560683	chr1	171021386	0.2512826115814023	chr1:171021386:A:G
chr1:171021632	['C', 'CCCCAAACCA']	98663	2069.1887505828454	232.02713011614503	0.026101400146201	0.021177943268026	1.2324804073683726	0.217773	0.217773	chr1	171021632	0.6619959660765092	chr1:171021632:C:CCCCAAACCA
chr1:171021854	['C', 'T']	98663	22876.375554000497	-972.7205400786816	-0.0031591346315764	0.0066156690841212	-0.4775230730870318	0.632991	0.632991	chr1	171021854	0.1986024648296022	chr1:171021854:C:T
chr1:171022615	['G', 'A']	98663	1986.3019828075576	226.7105116667676	0.0292810142722483	0.0215921906711091	1.3560927984684346	0.175073	0.175073	chr1	171022615	0.7567808262475709	chr1:171022615:G:A
chr1:171022959	['G', 'A']	98663	23155.642860038926	-827.6467890529019	-0.0034467826155829	0.0065827180854262	-0.523610850541196	0.60055	0.60055	chr1	171022959	0.2214508286938502	chr1:171022959:G:A
chr1:171023461	['A', 'C']	98663	22898.873927941444	-974.8756474473898	-0.0029818783750346	0.0066120164304238	-0.4509786698826312	0.652006	0.652006	chr1	171023461	0.185748407711482	chr1:171023461:A:C
chr1:171023668	['C', 'T']	98663	25948.945087584147	-486.9647444867512	-0.0007980013772914	0.0063056668095931	-0.1265530516261081	0.899294	0.899294	chr1	171023668	0.0460983041464025	chr1:171023668:C:T
chr1:171024172	['G', 'A']	98663	22909.55420062442	-971.389400058034	-0.0029726248226853	0.0066110449995654	-0.4496452259636352	0.652967	0.652967	chr1	171024172	0.1851087667801309	chr1:171024172:G:A
chr1:171025874	['T', 'TC']	98663	22885.78350954374	-977.5105669714012	-0.0031901121959983	0.00660977918595	-0.482635214619482	0.629356	0.629356	chr1	171025874	0.2011036230770214	chr1:171025874:T:TC
chr1:171025914	['C', 'A']	98663	26394.28031262988	-456.13093892223526	-0.0009002443967439	0.0062671106374432	-0.1436458439660108	0.88578	0.88578	chr1	171025914	0.0526741298626131	chr1:171025914:C:A
chr1:171026215	['A', 'G']	98663	23563.792074790625	-976.7045414983926	-0.0014608293873259	0.0065317259859101	-0.2236513580755213	0.823029	0.823029	chr1	171026215	0.0845848618495966	chr1:171026215:A:G
chr1:171026498	['T', 'TC']	98663	22855.94970243224	-950.230203546672	-0.0018455083707206	0.0066153297339339	-0.2789745099558538	0.780265	0.780265	chr1	171026498	0.1077578736019301	chr1:171026498:T:TC
chr1:171027088	['C', 'T']	98663	26662.6750370025	-493.92567783328695	0.0012271402451885	0.0062261184324336	0.1970955513464056	0.843753	0.843753	chr1	171027088	0.0737846700055059	chr1:171027088:C:T
chr1:171027652	['A', 'C']	98663	26788.34421725951	-492.06420376965247	0.0002027097092189	0.0062195272104113	0.0325924627967912	0.974	0.974	chr1	171027652	0.0114410431213844	chr1:171027652:A:C
chr1:171028634	['C', 'T']	98663	36104.48906211985	-1640.864277068563	-0.0002666314675364	0.0054937877234509	-0.0485332672025738	0.961291	0.961291	chr1	171028634	0.0171451237116783	chr1:171028634:C:T
chr1:171030795	['A', 'G']	98663	22869.311582001155	-975.275805961528	-0.0026903893964304	0.006615291990574	-0.4066924635018153	0.684235	0.684235	chr1	171030795	0.1647947145442669	chr1:171030795:A:G
chr1:171032566	['G', 'T']	98663	26292.197818572546	-420.9357724656631	0.0005057472846971	0.0062753924170718	0.0805921368871354	0.935766	0.935766	chr1	171032566	0.0288327384563355	chr1:171032566:G:T
chr1:171033093	['A', 'G']	98663	73353.46084920483	-3881.025755862725	-0.001677986755579	0.0044367900320054	-0.3781983694235375	0.705284	0.705284	chr1	171033093	0.1516359684034185	chr1:171033093:A:G
chr1:171035642	['C', 'T']	98663	22874.8242505983	-914.8110679732353	-0.001511121052358	0.0066150429007971	-0.2284370751663514	0.819307	0.819307	chr1	171035642	0.0865533345969859	chr1:171035642:C:T
chr1:171036323	['A', 'G']	98663	22870.781684929698	-966.1746482879424	-0.0027157395227327	0.0066133200059478	-0.4106469247352711	0.681332	0.681332	chr1	171036323	0.1666412131491728	chr1:171036323:A:G
chr1:171036619	['C', 'T']	98663	22821.46960911524	-949.7939239495048	-0.0023190372074774	0.0066196059034309	-0.3503285907512282	0.726093	0.726093	chr1	171036619	0.1390077500986468	chr1:171036619:C:T
chr1:171036861	['T', 'C']	98663	6463.799807311998	312.3153802435526	0.0219502156089001	0.0122586716302831	1.7905868001778882	0.0733627	0.0733627	chr1	171036861	1.1345246935113844	chr1:171036861:T:C
chr1:171037410	['C', 'T']	98663	151527.18030493488	-5260.415266034622	0.0048471012190495	0.0050614521667416	0.9576503065462882	0.338241	0.338241	chr1	171037410	0.4707737503913529	chr1:171037410:C:T
chr1:171037487	['A', 'G']	98663	29719.0243504354	-1170.916034097314	0.0013548041037604	0.0059655992337861	0.2271027688362799	0.820344	0.820344	chr1	171037487	0.0860039939900136	chr1:171037487:A:G
chr1:171037764	['T', 'C']	98663	22380.444094120987	-834.3014367220754	0.0032640582581109	0.0067125301553341	0.4862634777911734	0.626781	0.626781	chr1	171037764	0.2028841770410714	chr1:171037764:T:C
chr1:171037853	['A', 'G']	98663	22421.181502093285	-821.1891441201468	0.0033629664968476	0.0067057802888049	0.501502636831388	0.616019	0.616019	chr1	171037853	0.2104058925954738	chr1:171037853:A:G
chr1:171037912	['C', 'T']	98663	117255.4070810817	-5100.111514175823	-0.0012466114140167	0.0043524326672552	-0.2864171623826375	0.774559	0.774559	chr1	171037912	0.110945495401856	chr1:171037912:C:T
chr1:171037928	['C', 'T']	98663	22372.628128579687	-815.5202445939505	0.0032410178588811	0.0067112523026124	0.4829229647080174	0.629152	0.629152	chr1	171037928	0.2012444184872758	chr1:171037928:C:T
chr1:171038572	['A', 'T']	98663	22468.13863042024	-875.9944190476489	0.0007367315917812	0.006700267193138	0.1099555540912985	0.912445	0.912445	chr1	171038572	0.0397933043141086	chr1:171038572:A:T
chr1:171039321	['G', 'A']	98663	22461.13827565935	-860.0637052978573	0.0012959899887618	0.0067007891066831	0.1934085625033746	0.846639	0.846639	chr1	171039321	0.0723017298441962	chr1:171039321:G:A
chr1:171039663	['A', 'G']	98663	22469.505139277466	-870.7810365448912	0.0009123474995335	0.0067005871980854	0.1361593353779849	0.891696	0.891696	chr1	171039663	0.0497831815266057	chr1:171039663:A:G
chr1:171041897	['C', 'A']	98663	22498.613013768063	-857.6981689868519	0.0012985932131285	0.0066974130596653	0.1938947473539064	0.846259	0.846259	chr1	171041897	0.0724966995421874	chr1:171041897:C:A
chr1:171042213	['T', 'C']	98663	25405.407432939308	-411.1145013050041	0.003075116274186	0.0063920249147536	0.4810864030095177	0.630456	0.630456	chr1	171042213	0.2003452177729019	chr1:171042213:T:C
chr1:171042444	['A', 'G']	98663	22526.59823021408	-867.0268433660024	0.0009684502093649	0.0066922182767688	0.1447128843251826	0.884938	0.884938	chr1	171042444	0.0530871555181087	chr1:171042444:A:G
chr1:171042969	['T', 'A']	98663	22502.333380641496	-871.7410712284336	0.0007769592097175	0.0066961928220238	0.116029993515435	0.907629	0.907629	chr1	171042969	0.0420916362569489	chr1:171042969:T:A
chr1:171043259	['T', 'G']	98663	25441.610092347622	-419.5935026340054	0.0025252637194441	0.0063884889780155	0.3952834117949063	0.692635	0.692635	chr1	171043259	0.1594955666086605	chr1:171043259:T:G
chr1:171043735	['G', 'A']	98663	23296.04198272017	-760.7002669978109	0.0011839502922055	0.0065969823857041	0.1794684634555328	0.85757	0.85757	chr1	171043735	0.0667304201213908	chr1:171043735:G:A
chr1:171044408	['C', 'T']	98663	23877.146092245304	-639.6976709698089	0.0028310277752023	0.0065288936713704	0.4336152367768787	0.664569	0.664569	chr1	171044408	0.1774599210214063	chr1:171044408:C:T
chr1:171045326	['T', 'G']	98663	22520.358469712635	-865.3837257794428	0.0010980465467076	0.0066941319942134	0.1640312063844677	0.869707	0.869707	chr1	171045326	0.060627034410635	chr1:171045326:T:G
chr1:171045482	['G', 'T']	98663	22507.334343700582	-866.4350565515381	0.0010266444819189	0.0066953191138035	0.1533376474621416	0.878132	0.878132	chr1	171045482	0.0564401964370251	chr1:171045482:G:T
chr1:171045715	['A', 'G']	98663	22517.967004561586	-868.7621809063842	0.0010021120837649	0.0066931874502039	0.149721204018337	0.880985	0.880985	chr1	171045715	0.055031485995088	chr1:171045715:A:G
chr1:171047055	['A', 'G']	98663	23884.389127107213	-641.2181352650688	0.0027875445767724	0.0065276965767571	0.4270334173769512	0.669356	0.669356	chr1	171047055	0.174342839312051	chr1:171047055:A:G
chr1:171048876	['A', 'G']	98663	23284.30397672556	-753.0158108002612	0.0015455006601603	0.0065962399145795	0.2343002498657413	0.814752	0.814752	chr1	171048876	0.0889745647837783	chr1:171048876:A:G
chr1:171049122	['A', 'G']	98663	25603.41156255703	-413.23331429473456	0.0023134543281283	0.0063737780814112	0.3629643672212864	0.716632	0.716632	chr1	171049122	0.1447038030452455	chr1:171049122:A:G
chr1:171049144	['A', 'C']	98663	23282.35978632176	-753.3357695062316	0.0014934826182135	0.0065959632075793	0.2264237339130949	0.820872	0.820872	chr1	171049144	0.0857245578958542	chr1:171049144:A:C
chr1:171049573	['G', 'A']	98663	23273.35887403323	-748.3459323103904	0.0016385307147072	0.0065974012317767	0.2483600219454826	0.803856	0.803856	chr1	171049573	0.0948217423044306	chr1:171049573:G:A
chr1:171049923	['C', 'T']	98663	23269.245222768503	-754.5100950726517	0.0014293830593538	0.0065976471598051	0.2166504247244423	0.828481	0.828481	chr1	171049923	0.0817174470391822	chr1:171049923:C:T
chr1:171049966	['A', 'G']	98663	23274.830827867943	-753.1224493490131	0.0015294042765352	0.006597011925548	0.2318328803700259	0.816668	0.816668	chr1	171049966	0.0879544613034934	chr1:171049966:A:G
chr1:171050274	['A', 'G']	98663	23856.28668755132	-632.8555278138642	0.0030804095415303	0.006531280962859	0.471639416379029	0.637185	0.637185	chr1	171050274	0.195734456495994	chr1:171050274:A:G
chr1:171050595	['ACAT', 'A']	98663	23270.773779233023	-751.3389899070271	0.001516255366498	0.0065974595491382	0.2298241247566443	0.818229	0.818229	chr1	171050595	0.0871251321258604	chr1:171050595:ACAT:A
chr1:171051128	['A', 'G']	98663	23285.360090417933	-756.4875190488676	0.0012383897467806	0.0065951995936322	0.1877713826851125	0.851056	0.851056	chr1	171051128	0.070041862135368	chr1:171051128:A:G
chr1:171051350	['A', 'G']	98663	22500.280518585343	-863.1462343258127	0.0010949987023321	0.0066953827214811	0.1635453487698351	0.870089	0.870089	chr1	171051350	0.0604363218273746	chr1:171051350:A:G
chr1:171051426	['A', 'G']	98663	25426.092477521768	-418.2320120036542	0.002400430259777	0.0063898243175246	0.3756645160327354	0.707167	0.707167	chr1	171051426	0.150478013906031	chr1:171051426:A:G
chr1:171051683	['T', 'C']	98663	23285.304118642867	-758.6784568031286	0.001200894358221	0.0065958779411518	0.1820674016310399	0.85553	0.85553	chr1	171051683	0.0677647568931673	chr1:171051683:T:C
chr1:171052592	['T', 'C']	98663	23868.87077153893	-633.8014190399394	0.0030822292087379	0.0065292934434699	0.4720616764162271	0.636884	0.636884	chr1	171052592	0.1959396614597518	chr1:171052592:T:C
chr1:171052919	['T', 'C']	98663	23276.123238794164	-755.0892040428253	0.001461841575463	0.0065975293044889	0.2215740935729382	0.824646	0.824646	chr1	171052919	0.0837324432565032	chr1:171052919:T:C
chr1:171053087	['G', 'A']	98663	23288.596460284643	-749.5115027454995	0.0016400512678658	0.0065944850944214	0.2487004283705517	0.803593	0.803593	chr1	171053087	0.0949638549932435	chr1:171053087:G:A
chr1:171053504	['A', 'G']	98663	23869.11273645156	-641.778166484441	0.0026998793713957	0.0065289933397184	0.4135215386070753	0.679225	0.679225	chr1	171053504	0.1679863375429118	chr1:171053504:A:G
chr1:171053697	['A', 'C']	98663	23301.43195458233	-768.6412752424768	0.0007769568845491	0.0065944440779326	0.1178199216442114	0.906211	0.906211	chr1	171053697	0.0427706704615045	chr1:171053697:A:C
chr1:171054018	['A', 'G']	98663	22501.350570866554	-866.0584241560106	0.0010293917275857	0.0066969114989322	0.15371141275346	0.877838	0.877838	chr1	171054018	0.0565856232710515	chr1:171054018:A:G
chr1:171054246	['G', 'C']	98663	23869.35470626996	-642.0170540633014	0.0027993820667904	0.0065292442922636	0.4287451872657515	0.66811	0.66811	chr1	171054246	0.1751520278536678	chr1:171054246:G:C
chr1:171054266	['A', 'G']	98663	22508.193848898623	-862.2502767719922	0.001252250287913	0.0066941283436177	0.1870669672933571	0.851609	0.851609	chr1	171054266	0.0697597574853786	chr1:171054266:A:G
chr1:171054816	['C', 'T']	98663	22486.734974810195	-866.9528966708098	0.0010289749433689	0.0066973683071539	0.153638697497013	0.877895	0.877895	chr1	171054816	0.0565574244669313	chr1:171054816:C:T
chr1:171057045	['T', 'G']	98663	23905.361275280044	-623.7553030581665	0.0032103939216475	0.0065265437390602	0.4918980167763074	0.622793	0.622793	chr1	171057045	0.2056562774116532	chr1:171057045:T:G
chr1:171058470	['C', 'T']	98663	23307.646565450657	-761.7727735645626	0.0011693526990221	0.0065950131049529	0.1773086240183389	0.859266	0.859266	chr1	171058470	0.0658723723161189	chr1:171058470:C:T
chr1:171059412	['G', 'A']	98663	22833.008514951853	-1401.9108421582166	-0.0074161356825797	0.0066501369927378	-1.115185400041879	0.264774	0.264774	chr1	171059412	0.5771246635333742	chr1:171059412:G:A
chr1:171063426	['G', 'A']	98663	22473.37781720484	-860.1275342081759	0.0012340757609298	0.006700056111815	0.1841888695161244	0.853866	0.853866	chr1	171063426	0.0686102792252088	chr1:171063426:G:A
chr1:171065465	['A', 'G']	98663	23856.836024857308	-634.7173556508607	0.003046954443746	0.0065304232307596	0.4665784032793191	0.640803	0.640803	chr1	171065465	0.1932754637147115	chr1:171065465:A:G
chr1:171065495	['TG', 'T']	98663	23855.077451795376	-636.4700853658449	0.0029429823863119	0.0065308842864752	0.4506254064869196	0.652261	0.652261	chr1	171065495	0.1855785880437354	chr1:171065495:TG:T
chr1:171065656	['A', 'G']	98663	23857.01228785205	-632.001318391591	0.0030872319688303	0.0065310248816646	0.4727025275156296	0.636426	0.636426	chr1	171065656	0.1962520863700875	chr1:171065656:A:G
chr1:171066898	['C', 'T']	98663	23276.595122247905	-755.4582618582987	0.0012772716486394	0.0065965497427953	0.1936272291487626	0.846468	0.846468	chr1	171066898	0.0723894553767916	chr1:171066898:C:T
chr1:171066921	['T', 'C']	98663	23152.877330089705	-782.9511676928175	0.0010951118779936	0.0066126369632602	0.1656089520834292	0.868465	0.868465	chr1	171066921	0.0612476793621401	chr1:171066921:T:C
chr1:171066981	['G', 'A']	98663	23860.72552199473	-640.5332978080431	0.0027552722973921	0.0065296158376899	0.4219654518552655	0.673051	0.673051	chr1	171066981	0.1719520261483973	chr1:171066981:G:A
chr1:171067434	['C', 'T']	98663	23282.651871148228	-754.0620546947995	0.001423543563048	0.00659527862701	0.2158428238676903	0.829111	0.829111	chr1	171067434	0.0813873229353335	chr1:171067434:C:T
chr1:171067563	['T', 'C']	98663	23292.305112063987	-758.2353151293472	0.0011307855368915	0.0065943452628195	0.1714780606449505	0.863848	0.863848	chr1	171067563	0.0635626679014406	chr1:171067563:T:C
chr1:171067639	['C', 'G']	98663	23284.179985404124	-753.3164498465195	0.0014124533288188	0.0065951053095888	0.2141669105367023	0.830417	0.830417	chr1	171067639	0.0807037686832128	chr1:171067639:C:G
chr1:171067659	['A', 'G']	98663	23286.6521549627	-755.2002807764223	0.00134516778434	0.0065949015982874	0.2039708651133407	0.838377	0.838377	chr1	171067659	0.0765606446138055	chr1:171067659:A:G
chr1:171067829	['T', 'C']	98663	23299.361509533413	-762.6045604557559	0.0009755334523957	0.0065929946561954	0.1479651513867056	0.882371	0.882371	chr1	171067829	0.0543487738531547	chr1:171067829:T:C
chr1:171069451	['T', 'C']	98663	23302.959935929928	-767.8467298861752	0.0008276527809207	0.0065932766748355	0.1255298119188057	0.900104	0.900104	chr1	171069451	0.0457073083199065	chr1:171069451:T:C
chr1:171069603	['A', 'C']	98663	25451.67524660131	-425.46704206673127	0.0021197820376981	0.0063861235016497	0.3319356472123584	0.739939	0.739939	chr1	171069603	0.1308040816951786	chr1:171069603:A:C
chr1:171070888	['C', 'A']	98663	25597.67001875411	-429.5364344570827	0.0016598822848272	0.0063745403108901	0.2603924681426034	0.794562	0.794562	chr1	171070888	0.0998722089571464	chr1:171070888:C:A
chr1:171070932	['A', 'G']	98663	111403.35738110443	-4900.487009850741	0.0013216404566677	0.0043167292670306	0.3061670943234565	0.759478	0.759478	chr1	171070932	0.119484801942056	chr1:171070932:A:G
chr1:171070942	['G', 'A']	98663	139221.09908147127	-5284.083555077164	0.0027594936791354	0.0047348955942851	0.582799266464518	0.56003	0.56003	chr1	171070942	0.2517887078411515	chr1:171070942:G:A
chr1:171071316	['A', 'T']	98663	23868.160472921605	-652.4560920046359	0.0022029593145223	0.0065312821761808	0.3372935443757731	0.735896	0.735896	chr1	171071316	0.1331835576972007	chr1:171071316:A:T
chr1:171071664	['C', 'T']	98663	25480.87392547239	-425.70656514410217	0.0020713349504011	0.0063837782178123	0.3244685012116448	0.745584	0.745584	chr1	171071664	0.1275034203781476	chr1:171071664:C:T
chr1:171071763	['G', 'T']	98663	22476.59468253325	-865.2521043473934	0.0010486886313207	0.006699059653593	0.1565426620373995	0.875606	0.875606	chr1	171071763	0.0576912711356688	chr1:171071763:G:T
chr1:171071915	['C', 'T']	98663	23854.14306132793	-643.9707187024118	0.0025141345823126	0.0065312940351587	0.384936670861662	0.700285	0.700285	chr1	171071915	0.1547251760752513	chr1:171071915:C:T
chr1:171072022	['G', 'T']	98663	23850.1756036248	-641.4593981141157	0.002681700664962	0.006531448049612	0.4105828668607993	0.681379	0.681379	chr1	171072022	0.166611255453583	chr1:171072022:G:T
chr1:171073364	['T', 'C']	98663	24876.225280408475	-874.0521905064165	0.0013692629993686	0.0067138679167432	0.2039454776811876	0.838397	0.838397	chr1	171073364	0.0765502843748723	chr1:171073364:T:C
chr1:171073893	['C', 'T']	98663	23675.359466390943	-665.365828637902	0.0022323709460723	0.0065488932958902	0.3408775872823113	0.733196	0.733196	chr1	171073893	0.1347799130260597	chr1:171073893:C:T
chr1:171074413	['C', 'CATTT']	98663	25464.06473062693	-424.0419193794701	0.0018361672566615	0.0063857601227356	0.287540906856823	0.773699	0.773699	chr1	171074413	0.111427964464311	chr1:171074413:C:CATTT
chr1:171074492	['T', 'C']	98663	23701.44135743029	-666.3493700897833	0.0021227516463429	0.0065454855048809	0.3243077453551862	0.745706	0.745706	chr1	171074492	0.1274323625330465	chr1:171074492:T:C
chr1:171076071	['C', 'A']	98663	20602.088127071656	-854.4276181099649	-0.0031566854421723	0.0069236156037838	-0.455930199309041	0.648441	0.648441	chr1	171076071	0.1881295331344112	chr1:171076071:C:A
chr1:171076127	['G', 'A']	98663	3894.6579227547854	-131.75814639743973	0.0258036318163185	0.0152582314372746	1.69112861620924	0.0908154	0.0908154	chr1	171076127	1.0418404998498425	chr1:171076127:G:A
chr1:171076176	['A', 'C']	98663	30057.26504069985	-1374.2234249025516	-0.0034469227475924	0.0059370664702801	-0.5805767486092809	0.561527	0.561527	chr1	171076176	0.2506293566436696	chr1:171076176:A:C
chr1:171076324	['C', 'A']	98663	30076.572621847365	-1410.5261814502176	-0.0031001868067382	0.0059390393142769	-0.522001394953843	0.601671	0.601671	chr1	171076324	0.2206409206065543	chr1:171076324:C:A
chr1:171076470	['AC', 'A']	98663	19860.824692834845	-778.7807631308315	-0.0035505155828619	0.0070542202686892	-0.5033179355939963	0.614742	0.614742	chr1	171076470	0.2113071142825547	chr1:171076470:AC:A
chr1:171076659	['T', 'C']	98663	71358.91170000304	-1392.3718779611158	0.0013698967863367	0.0044404949703755	0.308500920612663	0.757702	0.757702	chr1	171076659	0.1205015664026534	chr1:171076659:T:C
chr1:171077293	['A', 'G']	98663	50977.36699749597	-681.1070364482017	0.0037865603486015	0.0048814334050831	0.7757066489237542	0.437924	0.437924	chr1	171077293	0.3586012530678713	chr1:171077293:A:G
chr1:171077741	['C', 'G']	98663	107994.64826887017	-2216.1581710544897	0.0099597814910795	0.0042810756491115	2.326467062815514	0.0199957	0.0199957	chr1	171077741	1.6990633876886982	chr1:171077741:C:G
chr1:171077773	['A', 'G']	98663	108035.80496532982	-2204.3080746181854	0.010216251608709	0.0042813288188822	2.386233816858797	0.0170238	0.0170238	chr1	171077773	1.7689434915588358	chr1:171077773:A:G
chr1:171077788	['A', 'ATTC']	98663	50911.35227745058	-678.2883455692366	0.0037313594021441	0.0048837619876676	0.7640338353028802	0.444849	0.444849	chr1	171077788	0.3517873813685498	chr1:171077788:A:ATTC
chr1:171077980	['G', 'T']	98663	5658.286748160312	143.99230662051613	0.0269461271688776	0.0128232942656058	2.101342027309749	0.0356135	0.0356135	chr1	171077980	1.4483853429224347	chr1:171077980:G:T
chr1:171078110	['G', 'A']	98663	29928.87424554432	-1544.5003032778084	-0.0040981247964764	0.0059653446482901	-0.6869887723337407	0.492091	0.492091	chr1	171078110	0.3079545778354176	chr1:171078110:G:A
chr1:171078204	['A', 'G']	98663	20643.44002757586	884.595554440891	0.0145561649775467	0.0071870580359708	2.025330100952847	0.0428362	0.0428362	chr1	171078204	1.3681890624020163	chr1:171078204:A:G
chr1:171078310	['A', 'G']	98663	63145.36104460051	-980.2352122824584	0.00281524348093	0.0045878060726897	0.6136361119726971	0.539457	0.539457	chr1	171078310	0.2680431671200486	chr1:171078310:A:G
chr1:171078553	['A', 'G']	98663	12212.970833037643	-321.94504785096626	-0.0017555641462164	0.008815114845592	-0.1991538598154915	0.842143	0.842143	chr1	171078553	0.0746141569114873	chr1:171078553:A:G
chr1:171080934	['A', 'G']	98663	20668.14223299002	860.741261592558	0.0134691132232929	0.0071885279751615	1.8736955980184795	0.0609753	0.0609753	chr1	171080934	1.2148460542692698	chr1:171080934:A:G
chr1:171081448	['C', 'T']	98663	20669.30443376718	859.0955008577603	0.0132824777475687	0.0071882311494123	1.8478089353949887	0.064633	0.064633	chr1	171081448	1.1895456854326114	chr1:171081448:C:T
chr1:171081664	['C', 'G']	98663	12173.616929189726	-308.970249501579	-0.0007179100707182	0.0088268694456196	-0.0813323540289217	0.935178	0.935178	chr1	171081664	0.0291057184747291	chr1:171081664:C:G
chr1:171082636	['G', 'A']	98663	20741.94322294194	879.0681183867191	0.014195520043471	0.0071789120121148	1.977391562887972	0.0480002	0.0480002	chr1	171082636	1.3187569530678414	chr1:171082636:G:A
chr1:171083077	['A', 'G']	98663	13902.972792425662	-586.1178808223495	0.0183661002461372	0.0083096277971031	2.210219361755289	0.0270922	0.0270922	chr1	171083077	1.5671557270057408	chr1:171083077:A:G
chr1:171083547	['C', 'T']	98663	4074.123879991892	-129.84377063329333	0.025966854069152	0.0149129916757335	1.7412236681795588	0.0816475	0.0816475	chr1	171083547	1.0880571085736928	chr1:171083547:C:T
chr1:171084012	['A', 'C']	98663	30164.50318820012	-1590.1871432133105	-0.0049809777616148	0.0059388408241714	-0.8387121172438257	0.401633	0.401633	chr1	171084012	0.3961706107805993	chr1:171084012:A:C
chr1:171085409	['C', 'T']	98663	12179.740687432217	-318.0252930838982	-0.0020148447097071	0.0088273975837838	-0.2282490043734356	0.819453	0.819453	chr1	171085409	0.0864759504839668	chr1:171085409:C:T
chr1:171085541	['G', 'A']	98663	19158.97092987897	618.8331898318994	0.0122655078009763	0.0074040138921723	1.6566024834102009	0.0976031	0.0976031	chr1	171085541	1.0105363883628844	chr1:171085541:G:A
chr1:171086298	['A', 'C']	98663	108535.30079067413	-2289.496059344672	0.0089436813242472	0.0042802818031526	2.089507592154293	0.0366646	0.0366646	chr1	171086298	1.4357530486675625	chr1:171086298:A:C
chr1:171086904	['C', 'T']	98663	29802.43713315425	-1536.234257298254	-0.0049100743388006	0.0059718330100302	-0.8222055657875342	0.410962	0.410962	chr1	171086904	0.3861983337280197	chr1:171086904:C:T
chr1:171087116	['A', 'C']	98663	50578.39729389813	-693.4475151346611	0.0029901069183133	0.0048945869816123	0.6109007623209873	0.541267	0.541267	chr1	171087116	0.2665884501946997	chr1:171087116:A:C
chr1:171087284	['A', 'G']	98663	21290.98078530549	735.0692782944228	0.0115678399628524	0.0072212504025284	1.6019164712529577	0.109177	0.109177	chr1	171087284	0.9618688435466912	chr1:171087284:A:G
chr1:171088028	['G', 'T']	98663	4088.1243056963312	-128.04983543470289	0.0262125870081802	0.0148925244641634	1.7601171024601516	0.0783911	0.0783911	chr1	171088028	1.105733241400973	chr1:171088028:G:T
chr1:171088059	['T', 'C']	98663	19685.99527637274	680.9013332360108	0.0119373313769482	0.0073082364434596	1.6334079321737358	0.102386	0.102386	chr1	171088059	0.9897594236181756	chr1:171088059:T:C
chr1:171088269	['T', 'G']	98663	4586.139448611393	-30.25975156640602	0.0270843063220144	0.0140922370415746	1.921930935600285	0.0546173	0.0546173	chr1	171088269	1.262669772963847	chr1:171088269:T:G
chr1:171088452	['G', 'GA']	98663	110479.02998347217	-2366.7979687443235	0.0096311308858298	0.0042908047620524	2.244597789908063	0.0247962	0.0247962	chr1	171088452	1.6056148693947467	chr1:171088452:G:GA
chr1:171089053	['G', 'A']	98663	12611.40605360256	-395.0506222993597	-0.0062243555874305	0.0086782055216355	-0.7172399376706015	0.473228	0.473228	chr1	171089053	0.3249295669060326	chr1:171089053:G:A
chr1:171089095	['T', 'C']	98663	13492.188003689924	-606.7362530476855	0.0161338617671188	0.0084309260013054	1.913652398872984	0.0556675	0.0556675	chr1	171089095	1.2543982822063422	chr1:171089095:T:C
chr1:171089110	['C', 'T']	98663	30025.8692408284	-1608.5771338987531	-0.006012868694527	0.0059498323521374	-1.0105946417745708	0.312213	0.312213	chr1	171089110	0.5055490176390018	chr1:171089110:C:T
chr1:171089111	['A', 'G']	98663	62183.90797197694	-1361.793408828762	-0.0008974919425076	0.0046061189763621	-0.1948477551521013	0.845513	0.845513	chr1	171089111	0.072879710615191	chr1:171089111:A:G
chr1:171089460	['A', 'T']	98663	4086.4910724243846	-128.95034553903338	0.0258197684289976	0.0148978790312547	1.7331170681967163	0.083078	0.083078	chr1	171089460	1.080513967113092	chr1:171089460:A:T
chr1:171089697	['T', 'C']	98663	19532.78177266	645.1983584625792	0.011577627941474	0.0073347776190099	1.5784565726256914	0.114464	0.114464	chr1	171089697	0.9413310815311244	chr1:171089697:T:C
chr1:171089805	['T', 'C']	98663	19536.67290743317	642.636846991907	0.0114892950216126	0.0073359570981322	1.5661616975020003	0.117314	0.117314	chr1	171089805	0.9306501570239606	chr1:171089805:T:C
chr1:171090116	['T', 'A']	98663	19528.96904144027	642.0486980532911	0.011408669772683	0.0073355806644004	1.5552510829918686	0.119889	0.119889	chr1	171090116	0.9212206622593978	chr1:171090116:T:A
chr1:171090188	['C', 'A']	98663	4085.0828088099656	-128.37689521281865	0.0259266827939381	0.014897735408957	1.740310327860304	0.0818077	0.0818077	chr1	171090188	1.0872058172317502	chr1:171090188:C:A
chr1:171090482	['G', 'C']	98663	19530.938681779942	644.4116722621023	0.0116046934893161	0.0073354046985322	1.5820113499174884	0.11365	0.11365	chr1	171090482	0.9444305599390104	chr1:171090482:G:C
chr1:171091067	['G', 'A']	98663	110607.35823861614	-2348.8594034000166	0.0098789177976906	0.0042910408773036	2.3022194568088783	0.0213249	0.0213249	chr1	171091067	1.671112996716126	chr1:171091067:G:A
chr1:171091615	['G', 'A']	98663	4041.3926938324457	-129.24072315714622	0.0247842468438416	0.0149724500735103	1.6553233921073864	0.0978621	0.0978621	chr1	171091615	1.009385469052	chr1:171091615:G:A
chr1:171091680	['C', 'T']	98663	59700.700732221805	-328.90927285416166	0.0152417129219585	0.0046747012311408	3.2604678177986943	0.00111266	0.00111266	chr1	171091680	2.953637524508148	chr1:171091680:C:T
chr1:171092246	['G', 'A']	98663	32323.25896604156	-1706.8604525032133	-0.004904816856811	0.0057785739076384	-0.8487936531066268	0.395998	0.395998	chr1	171092246	0.4023070074865008	chr1:171092246:G:A
chr1:171092849	['A', 'G']	98663	93439.35872739072	-2054.198592803686	0.0103639029071719	0.004263412139856	2.4308939805012244	0.0150634	0.0150634	chr1	171092849	1.822076991310475	chr1:171092849:A:G
chr1:171093107	['A', 'C']	98663	43549.08273735145	-1045.769871055787	0.0121766999600123	0.0051637369879874	2.3581177717493	0.0183698	0.0183698	chr1	171093107	1.7358955720213127	chr1:171093107:A:C
chr1:171093887	['G', 'T']	98663	93807.10739168384	-1973.1852709166608	0.0107476517849281	0.0042657169701194	2.5195416996048707	0.0117523	0.0117523	chr1	171093887	1.9298771308766127	chr1:171093887:G:T
chr1:171094026	['G', 'A']	98663	4363.112681343213	-102.18698144699962	0.019099061509934	0.0144325812699959	1.3233295661143627	0.185729	0.185729	chr1	171094026	0.7311202795846192	chr1:171094026:G:A
chr1:171094121	['G', 'A']	98663	76035.43171448848	-2665.160900242765	0.0060676535320511	0.0043855150387398	1.383566919381653	0.166494	0.166494	chr1	171094121	0.7786014126912547	chr1:171094121:G:A
chr1:171094382	['T', 'C']	98663	4058.5759004146016	-128.11455047201972	0.0248366901453868	0.0149411077777002	1.6623058018800876	0.0964547	0.0964547	chr1	171094382	1.0156766054038893	chr1:171094382:T:C
chr1:171094410	['A', 'T']	98663	17965.82394923054	692.4551485314822	0.0147980427896356	0.0076333862723841	1.93859478108316	0.0525535	0.0525535	chr1	171094410	1.2793983551815158	chr1:171094410:A:T
chr1:171094652	['G', 'A']	98663	32331.55393692405	-1706.1195849279168	-0.0048213418866543	0.0057781057523496	-0.8344156533815167	0.404049	0.404049	chr1	171094652	0.39356596375277	chr1:171094652:G:A
chr1:171097979	['T', 'G']	98663	61404.40514260797	-298.4349655665696	0.0157812139158519	0.0046379390211762	3.402635059192637	0.000667659	0.000667659	chr1	171097979	3.1754452923609007	chr1:171097979:T:G
chr1:171099045	['A', 'G']	98663	42531.60403446529	-1155.2032112848622	0.0113872291427229	0.0051730620552194	2.2012550828060644	0.0277203	0.0277203	chr1	171099045	1.5572020739289338	chr1:171099045:A:G
chr1:171099109	['G', 'A']	98663	14742.942554485551	-513.1035610081026	-0.0062479314867143	0.0080858086040743	-0.7727033612403423	0.4397	0.4397	chr1	171099109	0.3568435343802937	chr1:171099109:G:A
chr1:171099741	['C', 'T']	98663	94897.09133648824	-1837.140904911972	0.0111058070692292	0.0042694102066067	2.601250882860461	0.00928984	0.00928984	chr1	171099741	2.031991765846562	chr1:171099741:C:T
chr1:171099888	['G', 'A']	98663	17803.12704323383	667.1590585265537	0.0152955249699685	0.0076679754327405	1.994727957090226	0.0460753	0.0460753	chr1	171099888	1.3365318283732313	chr1:171099888:G:A
chr1:171099947	['G', 'A']	98663	32370.20221415681	-1702.74981823171	-0.0045589848507934	0.0057751743873993	-0.7894107683987093	0.429874	0.429874	chr1	171099947	0.3666588214519587	chr1:171099947:G:A
chr1:171101331	['G', 'T']	98663	32351.590598992385	-1696.9406819189664	-0.0043633236022661	0.0057758422498082	-0.7554436934996038	0.449985	0.449985	chr1	171101331	0.3468019629486665	chr1:171101331:G:T
chr1:171102341	['T', 'A']	98663	32494.58698539177	-1672.2595240311882	-0.0037881579809246	0.0057662133284968	-0.6569576540297931	0.51121	0.51121	chr1	171102341	0.291400659344293	chr1:171102341:T:A
chr1:171102402	['T', 'A']	98663	61164.11817066616	-343.8440044702462	0.0149751931859051	0.0046440291134827	3.224612253706278	0.00126184	0.00126184	chr1	171102402	2.8989957096896384	chr1:171102402:T:A
chr1:171102742	['A', 'C']	98663	94809.71118321008	-1823.5374259177408	0.0112838989999831	0.0042636716345894	2.646521582112829	0.00813372	0.00813372	chr1	171102742	2.089710782084857	chr1:171102742:A:C
chr1:171102833	['T', 'C']	98663	61390.95566008089	-307.5136477940103	0.0150324515442243	0.0046421347325215	3.2382626550907654	0.001203	0.001203	chr1	171102833	2.9197343726601552	chr1:171102833:T:C
chr1:171103095	['G', 'A']	98663	32485.58516062975	-1669.1753013362409	-0.0036463208751589	0.0057671230147204	-0.6322599441440461	0.527218	0.527218	chr1	171103095	0.2780097707068659	chr1:171103095:G:A
chr1:171103467	['A', 'T']	98663	42552.644906525005	-1147.5753045932108	0.011593316343099	0.0051728428562713	2.241188581447759	0.0250161	0.0250161	chr1	171103467	1.6017803957017482	chr1:171103467:A:T
chr1:171103721	['G', 'T']	98663	32487.92707182321	-1675.0994577641045	-0.0038287340429658	0.0057667314319353	-0.6639348629559668	0.506734	0.506734	chr1	171103721	0.2952199551587054	chr1:171103721:G:T
chr1:171104111	['G', 'A']	98663	32491.24493871714	-1676.2558321729357	-0.0038868715643632	0.0057665079175206	-0.6740425262494872	0.500286	0.500286	chr1	171104111	0.3007816502403544	chr1:171104111:G:A
chr1:171104861	['G', 'A']	98663	32499.234909466948	-1672.757190445165	-0.0037682967257915	0.0057664369804997	-0.6534878883675829	0.513443	0.513443	chr1	171104861	0.2895077626986347	chr1:171104861:G:A
chr1:171105036	['T', 'G']	98663	4152.765846166756	-122.48951837008336	0.0266478145620612	0.0149514561466918	1.782288915582137	0.0747052	0.0747052	chr1	171105036	1.1266491672246777	chr1:171105036:T:G
chr1:171106210	['G', 'A']	98663	43452.37813200292	-976.2631820093516	0.0122570615498701	0.0051361945862744	2.3864091096986524	0.0170157	0.0170157	chr1	171106210	1.769150179986681	chr1:171106210:G:A
chr1:171106266	['A', 'T']	98663	4061.693076540599	-126.66597452951822	0.0253729107565398	0.0149431870700116	1.6979584500724707	0.0895188	0.0895188	chr1	171106266	1.0480857481605743	chr1:171106266:A:T
chr1:171106323	['A', 'G']	98663	32487.817629641613	-1674.7249244916616	-0.003825883400761	0.0057682513069755	-0.6632657277144658	0.507162	0.507162	chr1	171106323	0.2948532941810596	chr1:171106323:A:G
chr1:171106415	['C', 'T']	98663	94482.23726493987	-1870.9362244846395	0.0111677813413961	0.0042619632054779	2.620337342903869	0.00878563	0.00878563	chr1	171106415	2.056227090661172	chr1:171106415:C:T
chr1:171106419	['C', 'T']	98663	4054.2465511823793	-122.43926538973017	0.0263521353727259	0.0149477856239753	1.7629457657232328	0.0779127	0.0779127	chr1	171106419	1.108391745275175	chr1:171106419:C:T
chr1:171106435	['T', 'C']	98663	61289.90891026874	-302.3553188561052	0.015325108570507	0.0046420593480956	3.301359896829843	0.000962515	0.000962515	chr1	171106435	3.0165924936465087	chr1:171106435:T:C
chr1:171106856	['T', 'C']	98663	32507.711171745013	-1675.6812598056806	-0.0039144084562268	0.0057673977057593	-0.6787131139435596	0.497321	0.497321	chr1	171106856	0.3033632017539772	chr1:171106856:T:C
chr1:171107599	['T', 'C']	98663	17797.44308955451	680.1983974925669	0.0147099936586018	0.0076554510680929	1.921505803872408	0.0546708	0.0546708	chr1	171107599	1.2622445710134458	chr1:171107599:T:C
chr1:171107794	['C', 'T']	98663	17795.803695782182	677.2242948998763	0.0145460919763372	0.0076557677186427	1.900017413134893	0.0574337	0.0574337	chr1	171107794	1.240833204651755	chr1:171107794:C:T
chr1:171107825	['G', 'A']	98663	75971.71027980532	-2650.0646853224566	0.0067895378892297	0.0043845751515834	1.548505306558083	0.121504	0.121504	chr1	171107825	0.9154094245402968	chr1:171107825:G:A
chr1:171107897	['GTCT', 'G']	98663	17794.1642355374	679.9470799360496	0.0147286820989636	0.0076562245771578	1.9237526212209464	0.0543885	0.0543885	chr1	171107897	1.264492918583357	chr1:171107897:GTCT:G
chr1:171108024	['G', 'A']	98663	32485.91448875732	-1677.7268683155798	-0.0039762490805638	0.0057669886758319	-0.6894844613146824	0.49052	0.49052	chr1	171108024	0.3093432804092915	chr1:171108024:G:A
chr1:171108057	['G', 'A']	98663	94714.35965614766	-1846.643926262759	0.010995917339939	0.0042635751647942	2.5790368211955155	0.00990906	0.00990906	chr1	171108057	2.0039675418997493	chr1:171108057:G:A
chr1:171108361	['TC', 'T']	98663	32493.96408660571	-1676.0209012628843	-0.0038740378446699	0.0057660039532333	-0.6718756830712137	0.501664	0.501664	chr1	171108361	0.2995870633380325	chr1:171108361:TC:T
chr1:171108641	['A', 'C']	98663	42543.19274360326	-1170.5271068515096	0.011066323961044	0.0051721593720567	2.139594541659207	0.03239	0.03239	chr1	171108641	1.4895890519898232	chr1:171108641:A:C
chr1:171109837	['C', 'T']	98663	4059.576042331904	-122.53822932506672	0.0261701684464528	0.0149392211718193	1.7517759557519057	0.0798154	0.0798154	chr1	171109837	1.0979133055194716	chr1:171109837:C:T
chr1:171109864	['G', 'T']	98663	75971.17014050805	-2652.101867910207	0.0066723925952953	0.00438460012785	1.5217790450065631	0.128068	0.128068	chr1	171109864	0.8925593726716436	chr1:171109864:G:T
chr1:171110939	['G', 'A']	98663	14842.20346662612	-515.1890085006577	-0.0060898437745101	0.0080601687163003	-0.7555479281959052	0.449922	0.449922	chr1	171110939	0.3468627704596751	chr1:171110939:G:A
chr1:171111344	['C', 'T']	98663	109894.52895611968	-2322.957899020778	0.0093407594774719	0.0042950077804513	2.1747945416970675	0.0296479	0.0296479	chr1	171111344	1.5280060628633263	chr1:171111344:C:T
chr1:171111474	['G', 'C']	98663	38456.84669734816	-1472.998435998409	0.0015090967449305	0.0053800605620179	0.2804980961709757	0.779096	0.779096	chr1	171111474	0.1084090253807063	chr1:171111474:G:C
chr1:171114102	['A', 'G']	98663	32412.27069437404	-1715.0027336103497	-0.0041812575866243	0.0057750879717054	-0.7240162586457785	0.469057	0.469057	chr1	171114102	0.3287743784335272	chr1:171114102:A:G
chr1:171114397	['T', 'C']	98663	34391.274316995274	-1363.2185450051068	-0.00156270757036	0.0056282495269315	-0.277654280053209	0.781278	0.781278	chr1	171114397	0.1071944048125571	chr1:171114397:T:C
chr1:171114574	['C', 'T']	98663	17228.04769048319	735.5647189691657	0.0161337871506515	0.0077821653758912	2.073174543506008	0.0381586	0.0381586	chr1	171114574	1.418407567495935	chr1:171114574:C:T
chr1:171115021	['G', 'A']	98663	51463.91064839219	-672.1093901003309	0.0048074969365623	0.0048653062376472	0.988118055008013	0.323097	0.323097	chr1	171115021	0.4906670744475197	chr1:171115021:G:A
chr1:171115102	['C', 'A']	98663	34239.16437745182	-1407.8605728098971	-0.0020694042596101	0.0056386845502349	-0.3670012466868523	0.713619	0.713619	chr1	171115102	0.1465335954518514	chr1:171115102:C:A
chr1:171115572	['A', 'T']	98663	51656.94782247274	-630.9197905928357	0.0049151057159805	0.0048607702189976	1.0111783718494969	0.311934	0.311934	chr1	171115572	0.5059372856865021	chr1:171115572:A:T
chr1:171115573	['C', 'A']	98663	42674.35294892851	-1141.6144937711913	0.011053748193103	0.0051686673954337	2.138606984629839	0.03247	0.03247	chr1	171115573	1.488517711373999	chr1:171115573:C:A
chr1:171116174	['A', 'AT']	98663	51676.33272511631	-634.0014223305999	0.0049395814463294	0.0048594730675017	1.0164849928613402	0.309401	0.309401	chr1	171116174	0.5094782869722038	chr1:171116174:A:AT
chr1:171116506	['G', 'T']	98663	14784.348622458292	-524.9335839114243	-0.0069244756287637	0.0080781166561355	-0.8571893578071058	0.391342	0.391342	chr1	171116506	0.407443539808496	chr1:171116506:G:T
chr1:171116537	['C', 'T']	98663	32544.28808920425	-1666.3527299024486	-0.0031507169117455	0.0057633982730655	-0.5466769364994281	0.584602	0.584602	chr1	171116537	0.2331397031977441	chr1:171116537:C:T
chr1:171119633	['A', 'AC']	98663	108853.20177021663	-2081.044757518767	0.0103211810720082	0.004302687565362	2.39877539682335	0.0164518	0.0164518	chr1	171119633	1.7837865787291365	chr1:171119633:A:AC
chr1:171119714	['A', 'G']	98663	42623.9363544201	-1117.0648605307254	0.0115588577099437	0.0051722924828322	2.234764903243516	0.025435	0.025435	chr1	171119714	1.5945682580326266	chr1:171119714:A:G
chr1:171121080	['A', 'T']	98663	32408.94177453853	-1715.426018596802	-0.0039028805201682	0.0057758434172379	-0.675724779608841	0.499217	0.499217	chr1	171121080	0.301710633901588	chr1:171121080:A:T
chr1:171122735	['A', 'G']	98663	108009.74728795342	-2155.3926992037955	0.0110852075917999	0.0042911396355565	2.58327822752434	0.00978806	0.00978806	chr1	171122735	2.0093033771227566	chr1:171122735:A:G
chr1:171123955	['A', 'G']	98663	61102.53360709763	-163.08558036622367	0.016047483033718	0.0046555851290472	3.44693150031653	0.000567228	0.000567228	chr1	171123955	3.246242339275349	chr1:171123955:A:G
chr1:171128422	['C', 'T']	98663	93538.16891542567	-1857.3288503139024	0.0112082508740094	0.0042677773305408	2.6262501545714594	0.00863447	0.00863447	chr1	171128422	2.063764315090105	chr1:171128422:C:T
chr1:171128484	['A', 'AG']	98663	47177.30349504329	-707.161359500088	0.0016058963660665	0.0050192475972807	0.3199476285920992	0.749009	0.749009	chr1	171128484	0.1255129638401141	chr1:171128484:A:AG
chr1:171128486	['A', 'G']	98663	47184.99961476072	-706.8474057290977	0.0016027095559263	0.0050194772548073	0.3192981010903788	0.749501	0.749501	chr1	171128486	0.125227783370482	chr1:171128486:A:G
chr1:171129129	['A', 'G']	98663	47178.04164554653	-711.8557636602926	0.0014767245491188	0.0050194802910251	0.2941986945858278	0.768607	0.768607	chr1	171129129	0.1142956645665311	chr1:171129129:A:G
chr1:171129754	['T', 'C']	98663	113232.10097118876	-2387.629271056222	0.0093002268378092	0.0043232630798337	2.1512053895565826	0.0314624	0.0314624	chr1	171129754	1.5022081518016963	chr1:171129754:T:C
chr1:171131358	['A', 'T']	98663	32499.27034780581	-1685.3857145923232	-0.0034341388732996	0.0057695228236703	-0.5952206063230394	0.551697	0.551697	chr1	171131358	0.2582993776282454	chr1:171131358:A:T
chr1:171131587	['T', 'C']	98663	42969.95373600516	-1086.7738909224563	0.0108672916485897	0.0051598005440852	2.1061456844581183	0.0351942	0.0351942	chr1	171131587	1.453528902304298	chr1:171131587:T:C
chr1:171132343	['C', 'G']	98663	42556.35192976408	-1171.6449414099693	0.0103801069768223	0.0051737690357995	2.0062950056328384	0.0448275	0.0448275	chr1	171132343	1.3484554807746183	chr1:171132343:C:G
chr1:171133158	['A', 'G']	98663	50583.10148497288	-794.6436349477589	0.0043949053312562	0.0048893611434414	0.8988710799470191	0.368724	0.368724	chr1	171133158	0.4332985935348028	chr1:171133158:A:G
chr1:171133705	['G', 'A']	98663	50579.1264533263	-800.5232035093792	0.0042429509315818	0.0048893999074391	0.8677856203020416	0.385514	0.385514	chr1	171133705	0.4139598458559684	chr1:171133705:G:A
chr1:171134102	['T', 'C']	98663	50578.6390443174	-792.7622457109429	0.0044542056676917	0.0048897248840631	0.9109317545060922	0.362334	0.362334	chr1	171134102	0.4408909115642191	chr1:171134102:T:C
chr1:171134468	['C', 'T']	98663	42739.03227375932	-1118.8356192519122	0.0106635824386114	0.0051665831586884	2.063952540990057	0.0390248	0.0390248	chr1	171134468	1.408659313995691	chr1:171134468:C:T
chr1:171134505	['G', 'T']	98663	42893.39068994182	-1075.035554154585	0.0113217627381135	0.005161063430863	2.193687965625374	0.0282602	0.0282602	chr1	171134505	1.5488247689351238	chr1:171134505:G:T
chr1:171134913	['G', 'A']	98663	50565.6375947776	-797.5886342211285	0.0043790476592106	0.0048899178781804	0.8955258080612424	0.370508	0.370508	chr1	171134913	0.4312024103072013	chr1:171134913:G:A
chr1:171135001	['G', 'A']	98663	50560.7616431135	-801.942667513329	0.004290754581699	0.0048903221630514	0.877397119992954	0.380273	0.380273	chr1	171135001	0.419904509106646	chr1:171135001:G:A
chr1:171135950	['A', 'G']	98663	32484.926524405702	-1686.17860749787	-0.0035958075150671	0.0057704313757406	-0.6231436232279252	0.533192	0.533192	chr1	171135950	0.2731163753533016	chr1:171135950:A:G
chr1:171136494	['GTCC', 'G']	98663	32445.91940797811	-1696.8824864484898	-0.0037101925194881	0.0057735992154961	-0.6426134515070115	0.520476	0.520476	chr1	171136494	0.2835992917209269	chr1:171136494:GTCC:G
chr1:171136655	['G', 'A']	98663	50567.32566886667	-797.8291348275617	0.004338379269412	0.0048904961262663	0.8871041214225783	0.375025	0.375025	chr1	171136655	0.4259397802718769	chr1:171136655:G:A
chr1:171136963	['T', 'C']	98663	32461.948221508137	-1698.3963834000608	-0.0037570779805095	0.005771706823533	-0.6509474745305482	0.515082	0.515082	chr1	171136963	0.2881236266623523	chr1:171136963:T:C
chr1:171137570	['T', 'C']	98663	93530.387328656	-1881.5354196180067	0.010792343512275	0.004267340620471	2.5290560262526234	0.0114385	0.0114385	chr1	171137570	1.9416309234830944	chr1:171137570:T:C
chr1:171139697	['C', 'T']	98663	50513.16767529321	-809.1615941377258	0.0042420293169936	0.004891153019791	0.8672861592817002	0.385787	0.385787	chr1	171139697	0.4136524110192167	chr1:171139697:C:T
chr1:171140916	['T', 'C']	98663	108704.03542065836	-2084.70446000682	0.0106652414595861	0.0042991416875622	2.4807838947112617	0.013111	0.013111	chr1	171140916	1.8823641826105053	chr1:171140916:T:C
chr1:171141168	['C', 'T']	98663	50537.21997060165	-811.6373522216849	0.0039860339013366	0.0048904118110791	0.8150712159467535	0.415034	0.415034	chr1	171141168	0.3819163239926182	chr1:171141168:C:T
chr1:171141912	['CCTT', 'C']	98663	56563.59951544887	-244.62598494533063	0.013280888593558	0.0047571667745437	2.7917643469272577	0.00524316	0.00524316	chr1	171141912	2.280406889176061	chr1:171141912:CCTT:C
chr1:171142212	['G', 'A']	98663	32454.631554406777	-1718.1232467517698	-0.0044278308886324	0.00577213454441	-0.7671045874910448	0.443021	0.443021	chr1	171142212	0.3535756869418065	chr1:171142212:G:A
chr1:171142226	['G', 'T']	98663	108559.70523893516	-2078.178148537569	0.0107690947490636	0.0042995364341474	2.5047106621853685	0.0122568	0.0122568	chr1	171142226	1.911622900432854	chr1:171142226:G:T
chr1:171143482	['C', 'G']	98663	42775.40521497583	-1119.9962712164595	0.0105544404522839	0.0051653017236606	2.043334739563699	0.041022	0.041022	chr1	171143482	1.3869831697163184	chr1:171143482:C:G
chr1:171143995	['T', 'C']	98663	32382.25137105031	-1719.7862439373685	-0.0041656697475846	0.0057772734377357	-0.7210442421463882	0.470884	0.470884	chr1	171143995	0.3270860660443512	chr1:171143995:T:C
chr1:171144813	['C', 'T']	98663	32684.30653826659	-1689.3673333003949	-0.0047592599615224	0.0057528333189919	-0.8272897366608276	0.408075	0.408075	chr1	171144813	0.3892600107023953	chr1:171144813:C:T
chr1:171146080	['A', 'C']	98663	13652.52212828934	-422.1660085879864	-0.0046250715008785	0.008390820031474	-0.5512061376039384	0.581494	0.581494	chr1	171146080	0.2354547620711043	chr1:171146080:A:C
chr1:171146344	['A', 'G']	98663	32703.31464831277	-1677.8866991880586	-0.0043068916791501	0.0057515176400348	-0.7488269964036915	0.453963	0.453963	chr1	171146344	0.3429795426289221	chr1:171146344:A:G
chr1:171146428	['G', 'A']	98663	32700.29155219433	-1684.1357187106248	-0.0045543844591192	0.0057517165673687	-0.7918304745678272	0.428461	0.428461	chr1	171146428	0.3680887029254389	chr1:171146428:G:A
chr1:171147128	['A', 'C']	98663	32699.63426798856	-1681.5279378875523	-0.0044640750940739	0.005751431348167	-0.7761676744166713	0.437652	0.437652	chr1	171147128	0.3588710825352794	chr1:171147128:A:C
chr1:171147165	['T', 'C']	98663	32702.297635943403	-1682.9039055245753	-0.0045482620452918	0.005751693565023	-0.790769187174816	0.429081	0.429081	chr1	171147165	0.3674607158981056	chr1:171147165:T:C
chr1:171147411	['A', 'G']	98663	32701.308778509883	-1679.551002850996	-0.0043656694020555	0.0057514771664464	-0.7590518532394477	0.447823	0.447823	chr1	171147411	0.348893605003148	chr1:171147411:A:G
chr1:171147464	['G', 'T']	98663	32694.97070391695	-1684.434441278063	-0.004558938593439	0.0057521625374858	-0.7925608088661085	0.428036	0.428036	chr1	171147464	0.3685197030806236	chr1:171147464:G:T
chr1:171147621	['C', 'T']	98663	32713.64726513401	-1676.155377035227	-0.0043232492019182	0.0057508181898935	-0.7517624552130573	0.452196	0.452196	chr1	171147621	0.3446732836218198	chr1:171147621:C:T
chr1:171147974	['C', 'T']	98663	33321.715058995265	-1579.8763981197912	-0.0039547562037438	0.0057006739235876	-0.6937348560457552	0.48785	0.48785	chr1	171147974	0.3117136906740297	chr1:171147974:C:T
chr1:171148031	['T', 'C']	98663	32701.64592709728	-1683.6136202256828	-0.004503314964601	0.0057516756234746	-0.7829570475465379	0.433654	0.433654	chr1	171148031	0.3628566433474168	chr1:171148031:T:C
chr1:171148202	['A', 'T']	98663	32614.966832571383	-1679.162879346532	-0.0045063835760769	0.0057577641305006	-0.7826620670696204	0.433827	0.433827	chr1	171148202	0.3626834223861154	chr1:171148202:A:T
chr1:171148358	['C', 'T']	98663	32617.9589956208	-1681.8557347167584	-0.0046539313898893	0.0057578360904225	-0.8082778524436555	0.418933	0.418933	chr1	171148358	0.3778554282436451	chr1:171148358:C:T
chr1:171148583	['A', 'T']	98663	42935.78693792321	-1102.7614998796605	0.0109756044895431	0.0051579269307859	2.127910037661332	0.033347	0.033347	chr1	171148583	1.476943230474559	chr1:171148583:A:T
chr1:171148887	['G', 'A']	98663	27070.93880075016	-1384.557986029322	-0.0074318646971204	0.0062025933671875	-1.1981866708264082	0.230847	0.230847	chr1	171148887	0.6366757650024288	chr1:171148887:G:A
chr1:171149069	['T', 'A']	98663	60529.10406101661	-248.85255614241984	0.0168043664515622	0.0046610507787885	3.6052742716375055	0.000311977	0.000311977	chr1	171149069	3.505877422460012	chr1:171149069:T:A
chr1:171149314	['A', 'G']	98663	31626.37263787512	-1304.8630184159863	-0.0007451717615588	0.0057978829058414	-0.1285248035637487	0.897734	0.897734	chr1	171149314	0.046852326412006	chr1:171149314:A:G
chr1:171149701	['G', 'A']	98663	27858.235362095533	-1250.0128804394628	-0.0056905638004083	0.0061212586955794	-0.9296394881199632	0.35256	0.35256	chr1	171149701	0.4527669624981375	chr1:171149701:G:A
chr1:171149882	['T', 'C']	98663	103142.68105790284	-1785.420924456824	0.0101731493871275	0.0042868369970259	2.373113182093276	0.0176408	0.0176408	chr1	171149882	1.7534817237559337	chr1:171149882:T:C
chr1:171149909	['C', 'T']	98663	27860.54142761572	-1247.8138098025777	-0.0056358699055975	0.0061210498116755	-0.9207358343739508	0.357191	0.357191	chr1	171149909	0.4470994923914953	chr1:171149909:C:T
chr1:171149920	['G', 'A']	98663	27857.9294418199	-1246.7930268260238	-0.0055672996192918	0.0061214405987632	-0.909475397084894	0.363101	0.363101	chr1	171149920	0.4399725550147202	chr1:171149920:G:A
chr1:171149956	['A', 'G']	98663	27864.34290377852	-1246.380976725871	-0.0055455716684293	0.0061212186489051	-0.9059587618915058	0.36496	0.36496	chr1	171149956	0.4377547320674266	chr1:171149956:A:G
chr1:171150061	['G', 'C']	98663	103143.27147564248	-1780.7396375192068	0.0102216556697436	0.004287023887573	2.3843244026172736	0.0171124	0.0171124	chr1	171150061	1.7666890767440069	chr1:171150061:G:C
chr1:171150573	['G', 'A']	98663	27944.231039831306	-1237.007274313723	-0.005805959721768	0.0061140500706655	-0.949609449491471	0.342313	0.342313	chr1	171150573	0.465576607373786	chr1:171150573:G:A
chr1:171150731	['T', 'A']	98663	27945.81516736613	-1236.1406425032608	-0.0057727039073555	0.0061138241714177	-0.9442050908730928	0.345067	0.345067	chr1	171150731	0.4620965718681128	chr1:171150731:T:A
chr1:171150770	['G', 'T']	98663	42470.887426885776	-1144.1372348409109	0.0108622563860262	0.0051773795642524	2.098022030493083	0.0359057	0.0359057	chr1	171150770	1.4448366020610577	chr1:171150770:G:T
chr1:171150810	['C', 'T']	98663	27942.83214904768	-1241.7648947280954	-0.0059633138365854	0.0061138568671845	-0.9753767492649172	0.329376	0.329376	chr1	171150810	0.4823080489042582	chr1:171150810:C:T
chr1:171150904	['C', 'CA']	98663	27946.69952461559	-1236.1210327695665	-0.0057257054686145	0.0061136097167925	-0.936550701443612	0.348992	0.348992	chr1	171150904	0.4571845283292915	chr1:171150904:C:CA
chr1:171150960	['G', 'A']	98663	27946.54927321751	-1236.2864503418034	-0.0057665011020217	0.0061136431406222	-0.9432184655506108	0.345571	0.345571	chr1	171150960	0.4614627102568639	chr1:171150960:G:A
chr1:171151508	['G', 'A']	98663	27952.249655340183	-1236.1202785869716	-0.0057598762674631	0.0061138960540844	-0.9420958774095014	0.346146	0.346146	chr1	171151508	0.4607406826513166	chr1:171151508:G:A
chr1:171152034	['A', 'G']	98663	27966.054560755983	-1232.2289717877777	-0.0056238837348848	0.0061134865419439	-0.9199143068852726	0.35762	0.35762	chr1	171152034	0.4465782011547745	chr1:171152034:A:G
chr1:171152129	['G', 'A']	98663	27944.814995032742	-1237.168557515572	-0.0057270383584314	0.0061147944958128	-0.936587216848106	0.348973	0.348973	chr1	171152129	0.4572081730540505	chr1:171152129:G:A
chr1:171153036	['C', 'CA']	98663	27864.10658678993	-1249.544386591303	-0.0057029965462176	0.0061211694045258	-0.9316841553185762	0.351502	0.351502	chr1	171153036	0.4540721995588295	chr1:171153036:C:CA
chr1:171153157	['T', 'C']	98663	42691.384776812425	-1118.1115688792493	0.0110403900611827	0.0051686548993999	2.136027704706017	0.0326796	0.0326796	chr1	171153157	1.485723267894087	chr1:171153157:T:C
chr1:171155204	['T', 'C']	98663	27919.0359750162	-1241.8225335752843	-0.0061475857257666	0.0061186082525288	-1.0047359582509436	0.315026	0.315026	chr1	171155204	0.5016536011610336	chr1:171155204:T:C
chr1:171156077	['A', 'G']	98663	42587.92796025952	-1142.187569241044	0.0108033938994048	0.0051744745486845	2.087824338057941	0.0368162	0.0368162	chr1	171156077	1.4339610394115123	chr1:171156077:A:G
chr1:171156851	['T', 'C']	98663	42608.364581960486	-1152.541971712286	0.0104928704160087	0.0051738838456689	2.028045222699047	0.0425583	0.0425583	chr1	171156851	1.37101572834846	chr1:171156851:T:C
chr1:171157384	['G', 'A']	98663	14167.86678155094	-403.03043499416566	-0.0064302258307797	0.0082540379747673	-0.7790400105302484	0.435958	0.435958	chr1	171157384	0.3605553484535383	chr1:171157384:G:A
chr1:171157671	['A', 'G']	98663	41551.4748910289	-384.8102287629873	0.0013791717034925	0.0052662299634701	0.2618897604281077	0.793407	0.793407	chr1	171157671	0.1005039721906274	chr1:171157671:A:G
chr1:171157893	['G', 'A']	98663	45340.48872645428	-417.358517771764	0.0051188298091696	0.0050888072519886	1.0058997237848226	0.314466	0.314466	chr1	171157893	0.5024263035115741	chr1:171157893:G:A
chr1:171158257	['A', 'G']	98663	41580.7929835587	-383.2123038083157	0.0014683264558363	0.0052644663501319	0.2789126870949618	0.780312	0.780312	chr1	171158257	0.1077317142510546	chr1:171158257:A:G
chr1:171158618	['T', 'C']	98663	41596.79444320554	-385.91593886096825	0.0014139746382716	0.0052634917997754	0.2686381383422931	0.788209	0.788209	chr1	171158618	0.103358610541182	chr1:171158618:T:C
chr1:171158899	['A', 'C']	98663	45381.81945542648	-415.0295727693879	0.0053053989107889	0.0050870670331709	1.0429190093612584	0.296988	0.296988	chr1	171158899	0.5272610982890813	chr1:171158899:A:C
chr1:171160283	['T', 'C']	98663	41581.42898127592	-313.8925134543692	0.0044356558504764	0.0052598186527149	0.8433096544472755	0.399057	0.399057	chr1	171160283	0.3989650666755628	chr1:171160283:T:C
chr1:171161207	['G', 'A']	98663	22607.89542404151	-910.192530546553	0.0085376289867984	0.0066930517949578	1.2755958340603706	0.202101	0.202101	chr1	171161207	0.6944315375811461	chr1:171161207:G:A
chr1:171161400	['G', 'C']	98663	22603.2909592207	-925.53391380059	0.0079909764732929	0.0066925671519864	1.1940076642968187	0.232478	0.232478	chr1	171161400	0.6336181392500283	chr1:171161400:G:C
chr1:171162123	['T', 'TA']	98663	10784.050703042656	391.3290160989117	0.0202330611979734	0.0094879858913838	2.1324927576407213	0.0329688	0.0329688	chr1	171162123	1.4818968600410345	chr1:171162123:T:TA
chr1:171162127	['A', 'AT']	98663	15594.428703253034	314.9837430056349	0.0048899458401846	0.0080295746217545	0.6089918919162072	0.542531	0.542531	chr1	171162127	0.2655754413609207	chr1:171162127:A:AT
chr1:171162452	['G', 'A']	98663	19807.21209970906	-940.2211202024798	0.0026535894561633	0.0070929662620013	0.3741156179438241	0.708319	0.708319	chr1	171162452	0.1497711084988229	chr1:171162452:G:A
chr1:171162486	['C', 'A']	98663	8478.687486696064	-475.1698161131701	-0.0140176578355264	0.0104612674218469	-1.3399578913595536	0.180262	0.180262	chr1	171162486	0.7440958147621328	chr1:171162486:C:A
chr1:171162996	['G', 'A']	98663	12402.754249571746	-808.6434586995266	-0.0152154517598894	0.0087576368370455	-1.7373924088204675	0.0823211	0.0823211	chr1	171162996	1.084488835029657	chr1:171162996:G:A
chr1:171163119	['G', 'A']	98663	10247.6231894341	-390.6910291852564	0.0002120600407916	0.0095842736272162	0.0221258333223597	0.982348	0.982348	chr1	171163119	0.0077346347114228	chr1:171163119:G:A
chr1:171163968	['C', 'T']	98663	62469.160491949566	-229.5522040433304	0.0087926567943886	0.0046602393465847	1.88673931540284	0.0591983	0.0591983	chr1	171163968	1.2276907647503916	chr1:171163968:C:T
chr1:171164112	['A', 'G']	98663	62478.29824010054	-224.22195723528148	0.0089350823705084	0.0046597336523055	1.9175092477844853	0.0551762	0.0551762	chr1	171164112	1.258248212806795	chr1:171164112:A:G
chr1:171164577	['C', 'T']	98663	37824.43413996209	110.2735945518176	0.0062508623469951	0.0055323420804439	1.1298763265364684	0.258531	0.258531	chr1	171164577	0.5874873739559705	chr1:171164577:C:T
chr1:171164750	['C', 'A']	98663	10591.717639664665	-369.0782218818629	-0.0002277868550635	0.0094520853864797	-0.0240991110162173	0.980774	0.980774	chr1	171164750	0.0084310556786345	chr1:171164750:C:A
chr1:171164990	['T', 'C']	98663	24715.00599081612	-313.1288640243104	0.0090170758352777	0.0064198646171968	1.4045585651641077	0.160156	0.160156	chr1	171164990	0.7954567865157369	chr1:171164990:T:C
chr1:171165549	['G', 'C']	98663	14500.175733617154	-806.2201667757156	-0.0067569041772796	0.0081316734353855	-0.8309364893917794	0.406012	0.406012	chr1	171165549	0.3914611303223955	chr1:171165549:G:C
chr1:171165644	['G', 'A']	98663	62505.60231523251	-226.3221903596026	0.0088300030798222	0.0046590907355186	1.895220243835693	0.0580661	0.0580661	chr1	171165644	1.2360773423041704	chr1:171165644:G:A
chr1:171166252	['T', 'C']	98663	77291.98557175588	-744.9082864423765	0.0094440851349909	0.0044217194174489	2.135839985170195	0.0326949	0.0326949	chr1	171166252	1.4855199866240372	chr1:171166252:T:C
chr1:171166625	['A', 'G']	98663	91814.98716466934	-1540.7512539799927	0.0072473018824605	0.0043153632928592	1.67941871648508	0.0930736	0.0930736	chr1	171166625	1.0311734876569507	chr1:171166625:A:G
chr1:171166986	['A', 'G']	98663	62505.93765270022	-222.01774896400588	0.0089465466433689	0.0046590132895585	1.9202663927615875	0.0548271	0.0548271	chr1	171166986	1.2610047248862697	chr1:171166986:A:G
chr1:171167180	['G', 'A']	98663	10452.953514302511	-361.7358925675422	-0.000602658598956	0.0095090943125615	-0.0633770766328289	0.949466	0.949466	chr1	171167180	0.0225205825612596	chr1:171167180:G:A
chr1:171167297	['G', 'C']	98663	91805.1659081003	-1548.942026410235	0.007087528170952	0.0043148563004404	1.642587302438931	0.100472	0.100472	chr1	171167297	0.9979549525695872	chr1:171167297:G:C
chr1:171167737	['A', 'T']	98663	77259.01037104627	-753.7056870323274	0.0092608589144776	0.0044205466227616	2.094957864892311	0.0361773	0.0361773	chr1	171167737	1.441563848721558	chr1:171167737:A:T
chr1:171167909	['G', 'T']	98663	14798.04990066494	-509.8777420088512	0.0053856509776741	0.0080919744665616	0.6655546183356362	0.505697	0.505697	chr1	171167909	0.2961096227710749	chr1:171167909:G:T
chr1:171168259	['T', 'G']	98663	37844.13711516823	109.92879589152956	0.0062697781747118	0.0055310896113612	1.1335520874283591	0.256985	0.256985	chr1	171168259	0.590092225335419	chr1:171168259:T:G
chr1:171168633	['C', 'A']	98663	14125.2885032538	-855.4694779015795	-0.0085406892359624	0.0082342132648085	-1.0372198243229551	0.299636	0.299636	chr1	171168633	0.5234060091898767	chr1:171168633:C:A
chr1:171169084	['T', 'A']	98663	62451.45741456047	-245.65735395179155	0.0084680465318231	0.0046598060419721	1.8172530048566449	0.0691814	0.0691814	chr1	171169084	1.1600106535659107	chr1:171169084:T:A
chr1:171169250	['T', 'C']	98663	14916.965484034466	-741.1756834105677	-0.005133232679946	0.0080298988505379	-0.6392649241904373	0.522652	0.522652	chr1	171169250	0.2817873833771861	chr1:171169250:T:C
chr1:171169344	['G', 'A']	98663	14136.716414279632	-862.802981917493	-0.0090321721282879	0.0082317336636543	-1.0972381392959532	0.27254	0.27254	chr1	171169344	0.5645697484170344	chr1:171169344:G:A
chr1:171169505	['G', 'A']	98663	14805.600249343695	-510.8105010263187	0.0053282248687342	0.0080891697796743	0.6586862451722123	0.510099	0.510099	chr1	171169505	0.2923455278605159	chr1:171169505:G:A
chr1:171169542	['T', 'A']	98663	77251.92365793075	-756.9702075691812	0.0092064946413796	0.0044207412092353	2.082568104675837	0.0372932	0.0372932	chr1	171169542	1.4283703497382931	chr1:171169542:T:A
chr1:171169707	['A', 'AT']	98663	92999.36855816407	-1369.076850152126	0.008168222033484	0.0043233286997489	1.889336342609892	0.0588497	0.0588497	chr1	171169707	1.2302557467317896	chr1:171169707:A:AT
chr1:171170107	['G', 'A']	98663	62441.493147352216	-247.18221078281744	0.0084624831095246	0.0046597027726329	1.81609933561128	0.0693582	0.0693582	chr1	171170107	1.1589021862961362	chr1:171170107:G:A
chr1:171170402	['A', 'G']	98663	77258.4916305902	-760.2036539019223	0.0091660631359831	0.0044212833744619	2.073167983062973	0.0381592	0.0381592	chr1	171170402	1.4184007387695006	chr1:171170402:A:G
chr1:171170684	['A', 'G']	98663	77250.3105143645	-758.2495621087273	0.0091821665364274	0.0044207932915823	2.0770404610211624	0.0378004	0.0378004	chr1	171170684	1.4225036044782873	chr1:171170684:A:G
chr1:171170932	['CA', 'C']	98663	37843.602771386	111.09343346805812	0.006302438275852	0.0055306291280916	1.1395517815215837	0.254476	0.254476	chr1	171170932	0.5943531703372716	chr1:171170932:CA:C
chr1:171171402	['C', 'T']	98663	77248.09308125098	-753.2956495231081	0.0093008781115647	0.0044207467133287	2.10391563115847	0.0353883	0.0353883	chr1	171171402	1.4511402997064349	chr1:171171402:C:T
chr1:171171565	['G', 'A']	98663	37860.75607209474	113.252538346918	0.0062855744825095	0.005529759456846	1.136681356858631	0.255674	0.255674	chr1	171171565	0.5923134340020008	chr1:171171565:G:A
chr1:171171569	['C', 'T']	98663	23327.945762677504	-1250.8289093074927	-0.0035784843931251	0.0066024778296774	-0.5419911259739774	0.587826	0.587826	chr1	171171569	0.2307512086567263	chr1:171171569:C:T
chr1:171171836	['A', 'G']	98663	24602.99491156049	-355.99420513016344	0.0077273082165655	0.0064324347778384	1.2013037805199869	0.229636	0.229636	chr1	171171836	0.6389600266583522	chr1:171171836:A:G
chr1:171171934	['C', 'A']	98663	14800.800164215265	-511.2671496757397	0.0052171228821741	0.008090376882422	0.6448553581612991	0.519022	0.519022	chr1	171171934	0.2848142331417074	chr1:171171934:C:A
chr1:171172098	['C', 'T']	98663	14112.430367044086	-865.4805553446644	-0.0091583509430246	0.0082380394116239	-1.1117148735780649	0.266263	0.266263	chr1	171172098	0.5746891790820816	chr1:171172098:C:T
chr1:171172129	['A', 'G']	98663	77256.31154836486	-759.8435448311195	0.0091661934762569	0.0044209246595092	2.073365683023093	0.0381408	0.0381408	chr1	171172129	1.4186102019050688	chr1:171172129:A:G
chr1:171172484	['C', 'G']	98663	37849.754399480975	106.2132566146209	0.0061152489003434	0.0055310504252673	1.1056216143695394	0.268893	0.268893	chr1	171172484	0.5704205034700544	chr1:171172484:C:G
chr1:171172752	['C', 'T']	98663	24586.48875305376	-350.9067400213487	0.0077849494713695	0.0064353940639603	1.2097082780007158	0.226394	0.226394	chr1	171172752	0.645135087207356	chr1:171172752:C:T
chr1:171172970	['A', 'G']	98663	14809.050681154717	-509.0589733948761	0.0055624466083482	0.0080890451803866	0.6876518160431924	0.491674	0.491674	chr1	171172970	0.3083227568411763	chr1:171172970:A:G
chr1:171173436	['A', 'G']	98663	76891.92479724248	-772.973472458388	0.0100909168268293	0.0044219270144432	2.2820179514201584	0.0224904	0.0224904	chr1	171173436	1.6480028204092796	chr1:171173436:A:G
chr1:171173461	['A', 'C']	98663	14808.350811928556	-512.3774977730836	0.0053783820164679	0.0080891652406276	0.6648871492271139	0.506124	0.506124	chr1	171173461	0.295743068301892	chr1:171173461:A:C
chr1:171174538	['G', 'C']	98663	10592.684056854365	-373.4445682891641	-0.0003069551513443	0.009451136622279	-0.0324781202105138	0.974091	0.974091	chr1	171174538	0.0114004692489298	chr1:171174538:G:C
chr1:171175079	['C', 'T']	98663	24501.81272623125	-359.19266435412067	0.007553131495765	0.006469070411883	1.167576021724962	0.242981	0.242981	chr1	171175079	0.6144276849110137	chr1:171175079:C:T
chr1:171175460	['T', 'C']	98663	24581.98301957565	-355.02153974578084	0.0076621758871702	0.0064359353185273	1.1905302816069028	0.233841	0.233841	chr1	171175460	0.6310793404253664	chr1:171175460:T:C
chr1:171176180	['A', 'C']	98663	24601.490881813297	-352.65174803911646	0.0077790679476229	0.0064339739729594	1.2090611463951515	0.226642	0.226642	chr1	171176180	0.6446596060435168	chr1:171176180:A:C
chr1:171176391	['A', 'G']	98663	76897.24968067635	-771.5991019146891	0.0100920292625907	0.0044218715328301	2.282298159877021	0.0224739	0.0224739	chr1	171176391	1.6483215559071325	chr1:171176391:A:G
chr1:171176888	['T', 'C']	98663	37480.79887078954	96.7527650515001	0.0077539939098151	0.0055525207811735	1.3964817450311775	0.162573	0.162573	chr1	171176888	0.7889515800499212	chr1:171176888:T:C
chr1:171176942	['T', 'C']	98663	14554.885127259093	-786.1853233397726	-0.0055153293244238	0.0081208109238238	-0.6791599233327378	0.497038	0.497038	chr1	171176942	0.3036104069217226	chr1:171176942:T:C
chr1:171177175	['A', 'G']	98663	24602.4858932898	-351.6871906695126	0.0077817812495041	0.006433844400706	1.2095072191441554	0.226471	0.226471	chr1	171177175	0.6449874022441604	chr1:171177175:A:G
chr1:171177466	['A', 'C']	98663	62095.02777101838	-262.974690593506	0.0093528792981021	0.004667167525756	2.0039733406798903	0.0450756	0.0450756	chr1	171177466	1.346058483685874	chr1:171177466:A:C
chr1:171178589	['C', 'T']	98663	21316.9445232834	-369.5134858456414	0.0104207770819919	0.0068540756891416	1.5203767152003742	0.12842	0.12842	chr1	171178589	0.8913673344195241	chr1:171178589:C:T
chr1:171178705	['A', 'G']	98663	10603.256858133453	-373.0994715079781	-0.0003269776283374	0.0094493337867361	-0.0346032467173925	0.972396	0.972396	chr1	171178705	0.0121568363172874	chr1:171178705:A:G
chr1:171179021	['A', 'G']	98663	24602.47562991127	-357.2233855259534	0.0075748585955512	0.0064342582838136	1.177269898320206	0.239091	0.239091	chr1	171179021	0.6214367715375169	chr1:171179021:A:G
chr1:171179382	['G', 'A']	98663	39402.78291901539	-863.745497274778	0.0076655557018392	0.0053284670347491	1.438604321252057	0.150266	0.150266	chr1	171179382	0.8231392741221919	chr1:171179382:G:A
chr1:171179582	['G', 'A']	98663	92987.79205612214	-1363.2089398988264	0.0082368862623924	0.0043234155582	1.9051803259508195	0.0567595	0.0567595	chr1	171179582	1.2459614389403808	chr1:171179582:G:A
chr1:171179725	['T', 'A']	98663	14112.287317290731	-860.2941216212076	-0.0086142236799608	0.0082388947856813	-1.045555733389365	0.295769	0.295769	chr1	171179725	0.5290473470208704	chr1:171179725:T:A
chr1:171179739	['T', 'C']	98663	92960.90192003564	-1372.912203099775	0.0081468575638453	0.0043231804751637	1.8844592796086923	0.0595058	0.0595058	chr1	171179739	1.225440701746531	chr1:171179739:T:C
chr1:171180164	['G', 'A']	98663	24600.24136847441	-352.34096030500893	0.0077930354442361	0.0064336661064295	1.2112900040690733	0.225787	0.225787	chr1	171180164	0.646301066798982	chr1:171180164:G:A
chr1:171180245	['A', 'G']	98663	24591.7357467256	-356.538561151811	0.0076178244091996	0.0064348890016145	1.1838315171074882	0.236483	0.236483	chr1	171180245	0.6262000738333842	chr1:171180245:A:G
chr1:171180350	['C', 'T']	98663	14565.47628556658	-781.6996730909822	-0.0052899947753695	0.0081185053041193	-0.651597132379203	0.514663	0.514663	chr1	171180350	0.2884770527978715	chr1:171180350:C:T
chr1:171180351	['G', 'A']	98663	37480.83797455522	94.17774511867115	0.007606992432199	0.0055521137772336	1.3701074468955206	0.170656	0.170656	chr1	171180351	0.7678784379972174	chr1:171180351:G:A
chr1:171180547	['T', 'A']	98663	37472.93749619868	89.37123692832763	0.0074108040277201	0.0055525371333057	1.334669872492679	0.181987	0.181987	chr1	171180547	0.7399596341572937	chr1:171180547:T:A
chr1:171181262	['G', 'A']	98663	24576.494572103347	-353.6835373583958	0.0077057038051251	0.0064359477687079	1.197291227655834	0.231196	0.231196	chr1	171181262	0.6360196840618687	chr1:171181262:G:A
chr1:171181701	['T', 'C']	98663	14562.32836985829	-787.4147587768002	-0.0055267702246159	0.0081191954477754	-0.6807041732355679	0.49606	0.49606	chr1	171181701	0.3044657910642933	chr1:171181701:T:C
chr1:171182499	['C', 'T']	98663	24582.744110849817	-360.99486117780623	0.0073734299457462	0.0064355814779804	1.1457286293359177	0.25191	0.25191	chr1	171182499	0.5987545920945128	chr1:171182499:C:T
chr1:171182734	['T', 'A']	98663	39386.7904633506	-872.321656760459	0.0073413290743482	0.0053291332146747	1.3775840795521053	0.168335	0.168335	chr1	171182734	0.7738255766769224	chr1:171182734:T:A
chr1:171182852	['T', 'G']	98663	92960.72850031932	-1365.54430660901	0.0081719594284364	0.0043233986051818	1.890170251394805	0.0587381	0.0587381	chr1	171182852	1.2310801056998577	chr1:171182852:T:G
chr1:171183412	['T', 'G']	98663	14804.550878900312	-509.8405757862165	0.0055267907068478	0.0080906181357031	0.683111057047505	0.494538	0.494538	chr1	171183412	0.3058003318600303	chr1:171183412:T:G
chr1:171184192	['A', 'G']	98663	24626.492837954287	-344.8404207564977	0.00765759781192	0.0064314058343188	1.1906569122194062	0.233791	0.233791	chr1	171184192	0.6311722114187027	chr1:171184192:A:G
chr1:171184225	['C', 'T']	98663	91457.95524915088	-1540.049406089642	0.0082089502508026	0.0043135461211341	1.903063053060453	0.0570352	0.0570352	chr1	171184225	1.2438570312142152	chr1:171184225:C:T
chr1:171184309	['T', 'G']	98663	66818.60826059183	-1198.870404975457	0.005220232363576	0.0045474390871666	1.1479499259942043	0.250992	0.250992	chr1	171184309	0.6003401207947572	chr1:171184309:T:G
chr1:171184438	['A', 'G']	98663	14130.716110198868	-868.368764398861	-0.0093020397248137	0.0082330448260064	-1.129841986943949	0.258546	0.258546	chr1	171184438	0.5874621768683786	chr1:171184438:A:G
chr1:171184700	['A', 'G']	98663	14803.50041052984	-505.9223385525672	0.0057056285025906	0.0080907579889253	0.7052032096869694	0.480685	0.480685	chr1	171184700	0.3181394300221128	chr1:171184700:A:G
chr1:171185164	['A', 'C']	98663	39436.79366591986	-853.438946633832	0.0076871395994002	0.0053260400038683	1.4433124035525549	0.148936	0.148936	chr1	171185164	0.8270003142582949	chr1:171185164:A:C
chr1:171185239	['A', 'G']	98663	14801.45046634226	-515.0046562316655	0.0050326669458699	0.0080911387626661	0.6219973595177378	0.533945	0.533945	chr1	171185239	0.2725034759802142	chr1:171185239:A:G
chr1:171185504	['AG', 'A']	98663	14127.572760721272	-861.3224097553165	-0.0087491326918419	0.0082338110040226	-1.0625860476476212	0.287972	0.287972	chr1	171185504	0.5406497373680422	chr1:171185504:AG:A
chr1:171185820	['A', 'G']	98663	14562.066315928188	-787.574260604675	-0.0056056327507662	0.0081184797505301	-0.6904781342098212	0.489895	0.489895	chr1	171185820	0.3098969930472227	chr1:171185820:A:G
chr1:171185964	['C', 'T']	98663	92950.84208712228	-1367.1370936055823	0.0081147830074285	0.0043238723075105	1.8767397439867035	0.0605567	0.0605567	chr1	171185964	1.2178377994729683	chr1:171185964:C:T
chr1:171186493	['A', 'G']	98663	91855.27500557595	-1479.4388511104714	0.0087577522411359	0.0043157824544163	2.0292385757707008	0.0424367	0.0424367	chr1	171186493	1.3722583954472432	chr1:171186493:A:G
chr1:171186716	['C', 'T']	98663	24604.99261031313	-337.7150508984936	0.008290341374382	0.0064319974128503	1.2889217520235592	0.197428	0.197428	chr1	171186716	0.7045912539807383	chr1:171186716:C:T
chr1:171186788	['A', 'G']	98663	37074.75771644045	11.746578898364616	0.0067495359490037	0.0055722304955684	1.211280824504951	0.225791	0.225791	chr1	171186788	0.6462933729878235	chr1:171186788:A:G
chr1:171186895	['T', 'C']	98663	14497.587761886904	-804.958399235149	-0.006544245570629	0.0081321564042792	-0.8047368059947025	0.420974	0.420974	chr1	171186895	0.3757447260294559	chr1:171186895:T:C
chr1:171186961	['A', 'G']	98663	14501.734912526104	-803.9046852403392	-0.0065947736519511	0.0081306445531462	-0.8111009660850519	0.41731	0.41731	chr1	171186961	0.3795412081644387	chr1:171186961:A:G
chr1:171187292	['A', 'G']	98663	92896.94804602362	-1373.8213372864973	0.0080561258971999	0.0043237183444338	1.8632402148883969	0.0624314	0.0624314	chr1	171187292	1.204596926073718	chr1:171187292:A:G
chr1:171187344	['A', 'G']	98663	10437.327328392856	-368.67981737148017	-0.0010687583371148	0.0095153585379931	-0.1123192923154226	0.91057	0.91057	chr1	171187344	0.0406866622302024	chr1:171187344:A:G
chr1:171187405	['T', 'C']	98663	37455.55557470275	91.7125949509166	0.0075322062596173	0.0055536681636519	1.356257888959709	0.17502	0.17502	chr1	171187405	0.7569123204946236	chr1:171187405:T:C
chr1:171187688	['G', 'A']	98663	10731.371556046704	-366.5867097269896	-0.0004179631372619	0.0095295889053455	-0.043859513921689	0.965016	0.965016	chr1	171187688	0.0154654859783782	chr1:171187688:G:A
chr1:171189082	['G', 'A']	98663	37404.92853522554	69.08310348076749	0.0067275684783989	0.0055561972001298	1.210822480930252	0.225966	0.225966	chr1	171189082	0.6459569021057577	chr1:171189082:G:A
chr1:171189088	['G', 'C']	98663	91810.09705017738	-1482.835611464153	0.0085977265117371	0.0043158455634679	1.99213025241538	0.0463595	0.0463595	chr1	171189088	1.3338612566690098	chr1:171189088:G:C
chr1:171189145	['C', 'T']	98663	62380.012813754496	-1076.2259055389477	0.0028660286677138	0.0046333519173013	0.6185648573361837	0.536204	0.536204	chr1	171189145	0.2706699505705057	chr1:171189145:C:T
chr1:171189217	['T', 'C']	98663	62385.543116382825	-1089.0592990110003	0.0025934533040609	0.004633284080088	0.5597440733682866	0.575655	0.575655	chr1	171189217	0.2398377188087734	chr1:171189217:T:C
chr1:171189360	['T', 'C']	98663	11011.141889070434	-365.91684278095687	-0.0013183899581456	0.0095466165361906	-0.1381002319667608	0.890161	0.890161	chr1	171189360	0.0505314370764393	chr1:171189360:T:C
chr1:171190151	['A', 'G']	98663	62355.01599999997	-1092.16247497493	0.002534637830052	0.0046344556498858	0.5469116594339327	0.584441	0.584441	chr1	171190151	0.2332593248233447	chr1:171190151:A:G
chr1:171190233	['A', 'T']	98663	62384.04076831031	-1082.5720950316736	0.0027923063618304	0.0046344633065547	0.6025091099289025	0.546837	0.546837	chr1	171190233	0.2621421079443897	chr1:171190233:A:T
chr1:171190872	['G', 'A']	98663	10460.318062031218	-359.7471725455983	-0.0007897862620714	0.009508401164232	-0.0830619415851324	0.933802	0.933802	chr1	171190872	0.0297452002402594	chr1:171190872:G:A
chr1:171190976	['C', 'A']	98663	19680.375121684112	-137.57794057542748	0.0060654057173767	0.0070893948113876	0.8555604362214245	0.392243	0.392243	chr1	171190976	0.4064447981259836	chr1:171190976:C:A
chr1:171190982	['C', 'T']	98663	10436.692499518482	-366.72682500018703	-0.0011981760378869	0.0095176312202411	-0.1258901516733238	0.899819	0.899819	chr1	171190982	0.0458448407903254	chr1:171190982:C:T
chr1:171191001	['T', 'C']	98663	91363.63254960408	-1560.9348724192398	0.0079335087951915	0.0043147370261554	1.838700423015268	0.0659623	0.0659623	chr1	171191001	1.180704209608878	chr1:171191001:T:C
chr1:171191344	['A', 'T']	98663	10432.740188128446	-366.2065619409237	-0.0012245965810645	0.0095194285116229	-0.1286418170554374	0.897641	0.897641	chr1	171191344	0.0468973191147596	chr1:171191344:A:T
chr1:171191559	['T', 'C']	98663	10437.057849229112	-365.8089999440612	-0.0011983634973682	0.0095178408516637	-0.1259070745187719	0.899806	0.899806	chr1	171191559	0.0458511152400189	chr1:171191559:T:C
chr1:171191786	['T', 'G']	98663	91360.78470249216	-1581.567768782816	0.0075139595506466	0.0043157366491606	1.7410607183614828	0.0816761	0.0816761	chr1	171191786	1.087905007807981	chr1:171191786:T:G
chr1:171191816	['G', 'C']	98663	10497.220503454	-371.3118175937452	-0.0016109993050948	0.0095248948867011	-0.1691356518111451	0.86569	0.86569	chr1	171191816	0.0626375991973952	chr1:171191816:G:C
chr1:171191976	['C', 'T']	98663	71742.97738535286	-1424.6192029375893	0.0062246044473123	0.0044551745036804	1.3971628815370003	0.162368	0.162368	chr1	171191976	0.789499558794382	chr1:171191976:C:T
chr1:171192026	['C', 'A']	98663	10438.173887035771	-368.1753196644017	-0.0014997918144757	0.0095181648718224	-0.1575715313479981	0.874795	0.874795	chr1	171192026	0.0580937078916195	chr1:171192026:C:A
chr1:171192221	['C', 'G']	98663	71619.14741783089	-1429.228580234489	0.005967934386414	0.0044513432869687	1.3407041429235829	0.18002	0.18002	chr1	171192221	0.7446792426348918	chr1:171192221:C:G
chr1:171192291	['G', 'A']	98663	71623.32629391187	-1420.725374204569	0.0061330937843682	0.0044515492178771	1.377743676232552	0.168286	0.168286	chr1	171192291	0.7739520122217254	chr1:171192291:G:A
chr1:171192359	['T', 'C']	98663	71629.60207226571	-1423.5069725077096	0.0060415745343441	0.0044514645230538	1.3572105321867147	0.174717	0.174717	chr1	171192359	0.7576648360188052	chr1:171192359:T:C
chr1:171193136	['C', 'T']	98663	61321.80903045296	-997.4128628620368	0.0075554729832661	0.004640771812993	1.6280638841393962	0.103515	0.103515	chr1	171193136	0.9849967135383202	chr1:171193136:C:T
chr1:171193412	['T', 'TGAC']	98663	10433.740259082062	-367.814155679881	-0.001347554561174	0.0095187920040353	-0.1415678124496035	0.887422	0.887422	chr1	171193412	0.0518698089300692	chr1:171193412:T:TGAC
chr1:171193444	['T', 'C']	98663	10432.268836605814	-368.18585549260735	-0.0013695812249334	0.0095196150201721	-0.1438693919902486	0.885604	0.885604	chr1	171193444	0.0527604305507378	chr1:171193444:T:C
chr1:171193740	['G', 'A']	98663	91464.45496870784	-1509.231040802798	0.0084761970326018	0.004316522907224	1.9636631647236795	0.049572	0.049572	chr1	171193740	1.304763558975789	chr1:171193740:G:A
chr1:171193821	['T', 'C']	98663	71974.6284014641	-1381.9351212143995	0.0065190629050421	0.0044586288299985	1.462122808066164	0.143711	0.143711	chr1	171193821	0.8425099886057511	chr1:171193821:T:C
chr1:171193899	['C', 'T']	98663	10434.115101933232	-366.08571257853015	-0.0012318862629039	0.0095193322824585	-0.1294088940643391	0.897034	0.897034	chr1	171193899	0.047191095715612	chr1:171193899:C:T
chr1:171194443	['T', 'G']	98663	71752.81777908438	-1364.2366847524793	0.0066705201718729	0.0044515130171765	1.4984838067718131	0.134011	0.134011	chr1	171194443	0.872859552058842	chr1:171194443:T:G
chr1:171194484	['A', 'G']	98663	71769.36935228754	-1352.33764148875	0.0069333571059513	0.0044516898609031	1.5574663380850873	0.119363	0.119363	chr1	171194484	0.9231302744301144	chr1:171194484:A:G
chr1:171194972	['A', 'G']	98663	28460.32689968372	-1359.213029866195	0.0042676374260277	0.0060409068582826	0.7064564189028059	0.479906	0.479906	chr1	171194972	0.318843820289287	chr1:171194972:A:G
chr1:171194999	['G', 'A']	98663	28293.8677283002	-1362.1807151477994	0.0040486350072656	0.0060565102817373	0.6684765349897716	0.503831	0.503831	chr1	171194999	0.2977151144981936	chr1:171194999:G:A
chr1:171195056	['A', 'C']	98663	71750.45346161257	-1362.0989348092664	0.0067420990403597	0.0044517028721085	1.5144988859434807	0.129903	0.129903	chr1	171195056	0.886380819147133	chr1:171195056:A:C
chr1:171195167	['G', 'A']	98663	71754.36354236359	-1361.5234261301591	0.0067255503715	0.0044514003665774	1.5108841752356386	0.130821	0.130821	chr1	171195167	0.8833225354301503	chr1:171195167:G:A
chr1:171195341	['A', 'T']	98663	71756.18214075717	-1360.3247363738442	0.0067588356123738	0.0044515069202632	1.5183253072364464	0.128936	0.128936	chr1	171195341	0.8896258070958585	chr1:171195341:A:T
chr1:171195405	['C', 'T']	98663	91420.0913247564	-1516.2790831692105	0.0082885734497366	0.0043148017287699	1.920962762777888	0.0547393	0.0547393	chr1	171195405	1.2617007605992807	chr1:171195405:C:T
chr1:171196522	['A', 'G']	98663	19687.99547910352	-152.43508998286745	0.0053614615262558	0.0070864050382596	0.7565841209060425	0.449301	0.449301	chr1	171196522	0.3474626148055978	chr1:171196522:A:G
chr1:171196663	['TG', 'T']	98663	10431.057241036764	-367.3727187912986	-0.0013844840916468	0.0095198766781187	-0.1454308851320606	0.884371	0.884371	chr1	171196663	0.0533655071001881	chr1:171196663:TG:T
chr1:171197393	['A', 'G']	98663	71790.00391274379	-1375.9213833336105	0.0064271998181942	0.0044505219228107	1.4441451878379117	0.148701	0.148701	chr1	171197393	0.8276861108793799	chr1:171197393:A:G
chr1:171197535	['G', 'C']	98663	71799.82182352642	-1373.9038127081974	0.0064643967390019	0.0044504019814247	1.4525422121379787	0.146354	0.146354	chr1	171197535	0.8345954033689797	chr1:171197535:G:C
chr1:171198018	['C', 'T']	98663	91458.97776966824	-1528.894500665475	0.0079859670974719	0.0043141594057833	1.85110617070998	0.0641573	0.0641573	chr1	171198018	1.1927539212166387	chr1:171198018:C:T
chr1:171198136	['G', 'A']	98663	19976.41729849173	-221.63790126333345	0.00459302584922	0.0070376146279279	0.6526395791825799	0.51399	0.51399	chr1	171198136	0.2890453303959035	chr1:171198136:G:A
chr1:171198249	['T', 'TACA']	98663	10441.634987887326	-366.4469853148794	-0.0013829815319311	0.0095160439469126	-0.1453315621119923	0.884449	0.884449	chr1	171198249	0.0533272047634773	chr1:171198249:T:TACA
chr1:171198657	['C', 'T']	98663	19683.99507364196	-144.5083026863619	0.0057165966114301	0.0070879032444685	0.806528590227499	0.41994	0.41994	chr1	171198657	0.3768127561029413	chr1:171198657:C:T
chr1:171198895	['T', 'C']	98663	10457.931571630104	-364.1180601639445	-0.0009571649913505	0.0095128425035155	-0.1006181896732593	0.919854	0.919854	chr1	171198895	0.036281098769768	chr1:171198895:T:C
chr1:171199027	['C', 'T']	98663	28245.156978040923	-1394.542915478354	0.0029811189343219	0.0060612486465215	0.4918324768004252	0.622839	0.622839	chr1	171199027	0.2056242012508342	chr1:171199027:C:T
chr1:171199240	['CA', 'C']	98663	19662.985888507043	-147.43154994589165	0.0055779792639648	0.0070910226739097	0.7866255010702635	0.431503	0.431503	chr1	171199240	0.3650161805306566	chr1:171199240:CA:C
chr1:171199406	['T', 'C']	98663	19660.383897162443	-147.52546433039004	0.0056070502235558	0.0070912207340232	0.7907031008996279	0.429119	0.429119	chr1	171199406	0.3674222558880308	chr1:171199406:T:C
chr1:171199446	['A', 'G']	98663	91482.32606447685	-1521.06067398148	0.0081288116046932	0.0043141623330388	1.8842155155917488	0.0595388	0.0595388	chr1	171199446	1.2251999227734416	chr1:171199446:A:G
chr1:171199554	['C', 'T']	98663	28415.608107697142	-1347.77725194401	0.0036534797106152	0.0060441684728461	0.6044635795690937	0.545537	0.545537	chr1	171199554	0.2631757888870103	chr1:171199554:C:T
chr1:171199665	['A', 'C']	98663	91460.90504622496	-1524.4139249553784	0.0081018083672308	0.0043140723435592	1.8779954813058573	0.0603847	0.0603847	chr1	171199665	1.2190730869964943	chr1:171199665:A:C
chr1:171199936	['C', 'A']	98663	19678.111084038967	-151.4023412408309	0.0053784652019277	0.0070949248725379	0.7580721851962013	0.44841	0.44841	chr1	171199936	0.3483247107595073	chr1:171199936:C:A
chr1:171199984	['T', 'C']	98663	10445.635231154403	-363.14132678253264	-0.0009545642441291	0.009512276271427	-0.100350769562537	0.920066	0.920066	chr1	171199984	0.0361810178634557	chr1:171199984:T:C
chr1:171200053	['G', 'T']	98663	71793.00849545319	-1384.2193963822165	0.0062768754535862	0.004450405102051	1.410405414710099	0.158423	0.158423	chr1	171200053	0.8001817668881985	chr1:171200053:G:T
chr1:171200297	['C', 'T']	98663	19666.99667538365	-142.67413805190964	0.0058331256835202	0.0070896767477388	0.8227632783653577	0.410645	0.410645	chr1	171200297	0.3865334607597874	chr1:171200297:C:T
chr1:171200312	['T', 'C']	98663	91467.52038447103	-1524.0386367302935	0.0081201233418576	0.0043146378108605	1.8819942015568805	0.0598397	0.0598397	chr1	171200312	1.2230105924275383	chr1:171200312:T:C
chr1:171200363	['C', 'T']	98663	91460.66402043978	-1531.447717581529	0.0079708281734383	0.004314348315796	1.847516146124493	0.0646754	0.0646754	chr1	171200363	1.1892608766082406	chr1:171200363:C:T
chr1:171201070	['T', 'C']	98663	71804.64442912606	-1386.294291647254	0.0062491295003103	0.004450258368114	1.404217234910489	0.160257	0.160257	chr1	171201070	0.7951829914816713	chr1:171201070:T:C
chr1:171201105	['A', 'T']	98663	91470.2503472258	-1530.970383703504	0.0080278683009947	0.0043144317996077	1.8607011708296504	0.0627894	0.0627894	chr1	171201105	1.202113666932639	chr1:171201105:A:T
chr1:171201412	['A', 'G']	98663	71803.73865571777	-1385.189112659776	0.0062327578013275	0.0044504245702992	1.4004861115775191	0.161371	0.161371	chr1	171201412	0.7921745097105437	chr1:171201412:A:G
chr1:171201594	['A', 'T']	98663	19660.597810662883	-145.6318548796517	0.0056269792091441	0.007090749981457	0.7935661564515968	0.42745	0.42745	chr1	171201594	0.369114678582735	chr1:171201594:A:T
chr1:171201713	['T', 'C']	98663	19661.992843603333	-146.5246793696195	0.005508991638561	0.0070909192916725	0.7769079595971053	0.437215	0.437215	chr1	171201713	0.3593049466640576	chr1:171201713:T:C
chr1:171201863	['G', 'A']	98663	10391.737279030163	-372.37100804885705	-0.0008521532101233	0.0095329091797351	-0.0893906775000928	0.928772	0.928772	chr1	171201863	0.0320908858930731	chr1:171201863:G:A
chr1:171203273	['T', 'C']	98663	22440.748713733432	-124.43598627251276	0.0031453210247324	0.0067515163016421	0.4658688336377766	0.64131	0.64131	chr1	171203273	0.1929319880400992	chr1:171203273:T:C
chr1:171204272	['T', 'C']	98663	22412.271598430863	-121.72684495393652	0.0033726596304575	0.0067515484779273	0.499538682345783	0.617401	0.617401	chr1	171204272	0.2094326714296763	chr1:171204272:T:C
chr1:171205173	['T', 'A']	98663	22661.756261974024	-69.15010477993745	0.004385196123528	0.0067203082601968	0.652529014108001	0.514061	0.514061	chr1	171205173	0.288985343278019	chr1:171205173:T:A
chr1:171206447	['G', 'A']	98663	22658.607596091468	-64.52112861103011	0.0046704601648211	0.0067204336267953	0.6949641085955062	0.487079	0.487079	chr1	171206447	0.3124005942646531	chr1:171206447:G:A
chr1:171206511	['G', 'T']	98663	31275.437895974617	42.38419005697072	0.0038873831204398	0.0058763629671759	0.6615287622895166	0.508275	0.508275	chr1	171206511	0.2939012509682744	chr1:171206511:G:T
chr1:171206917	['A', 'G']	98663	98499.9752149055	-1778.1774508333783	0.0067058841767471	0.0043165948494479	1.5535125279605118	0.120304	0.120304	chr1	171206917	0.9197199325184472	chr1:171206917:A:G
chr1:171207096	['T', 'C']	98663	28379.77988218476	-1337.8739311284555	0.0034160092512442	0.0060483635207024	0.5647823976769714	0.572223	0.572223	chr1	171207096	0.2424346900953557	chr1:171207096:T:C
chr1:171207980	['T', 'C']	98663	27633.08082958278	-1485.5121037519125	0.0009492839043423	0.0061212318220291	0.1550805347587223	0.876758	0.876758	chr1	171207980	0.0571202626976668	chr1:171207980:T:C
chr1:171208066	['G', 'T']	98663	98470.95912491636	-1779.2765216021546	0.0066418868329102	0.0043163939011896	1.5387582748367117	0.123867	0.123867	chr1	171208066	0.9070443806846632	chr1:171208066:G:T
chr1:171208134	['A', 'G']	98663	87630.32267253261	-1456.5918644275778	0.0067759170209423	0.00433433623109	1.5633113491147732	0.117983	0.117983	chr1	171208134	0.9281805650504014	chr1:171208134:A:G
chr1:171208277	['G', 'A']	98663	10839.31834446686	-326.55184243694345	-0.000496613400904	0.0093621574527024	-0.0530447606134544	0.957696	0.957696	chr1	171208277	0.0187723264899453	chr1:171208277:G:A
chr1:171208342	['C', 'T']	98663	22653.066403795085	-66.06828985018252	0.0045456615142529	0.0067210431800065	0.6763327347420112	0.498831	0.498831	chr1	171208342	0.30204656499583	chr1:171208342:C:T
chr1:171208386	['G', 'T']	98663	28366.575019511256	-1333.7380955454137	0.0035877354468047	0.0060483212606726	0.5931787172306622	0.553063	0.553063	chr1	171208386	0.2572253949268284	chr1:171208386:G:T
chr1:171209013	['A', 'G']	98663	31281.389899235648	42.51001950971831	0.0038716960457392	0.0058762668210281	0.6588700213347127	0.509981	0.509981	chr1	171209013	0.2924460038018012	chr1:171209013:A:G
chr1:171209351	['C', 'T']	98663	22651.52543283461	-64.44525776637546	0.0046181476609992	0.0067211520958681	0.6871065548179323	0.492017	0.492017	chr1	171209351	0.3080198913817386	chr1:171209351:C:T
chr1:171210148	['C', 'T']	98663	59645.90446066504	-1294.577119418159	0.0044375381146456	0.0046242584760443	0.9596215561119716	0.337248	0.337248	chr1	171210148	0.472050617168406	chr1:171210148:C:T
chr1:171210338	['C', 'T']	98663	60537.43082334813	-1233.7571156359072	0.0036085502940764	0.0046077377875891	0.7831500967342299	0.433541	0.433541	chr1	171210338	0.3629698249887611	chr1:171210338:C:T
chr1:171210531	['C', 'G']	98663	28383.60291747341	-1338.714163919443	0.0031773955561392	0.0060479480780677	0.52536753211586	0.599329	0.599329	chr1	171210531	0.2223347073940182	chr1:171210531:C:G
chr1:171210640	['A', 'G']	98663	11719.544186517996	-267.4673699720801	-0.0035459092493647	0.009070379125395	-0.3909328596240231	0.695848	0.695848	chr1	171210640	0.1574856166690197	chr1:171210640:A:G
chr1:171211062	['T', 'C']	98663	11725.831931154718	-263.4835541091184	-0.0032448955480248	0.009068517819054	-0.357819834814342	0.720479	0.720479	chr1	171211062	0.1423786731664845	chr1:171211062:T:C
chr1:171212615	['G', 'A']	98663	10625.292313306503	-343.20948533768967	0.0013462738950126	0.0094327339652484	0.1427236154409218	0.886509	0.886509	chr1	171212615	0.0523168510044098	chr1:171212615:G:A
chr1:171212702	['A', 'G']	98663	25953.682754006622	-1538.512775543201	-0.0076021088725101	0.0063384885793577	-1.1993567200337882	0.230392	0.230392	chr1	171212702	0.637532605180142	chr1:171212702:A:G
chr1:171214826	['T', 'C']	98663	67232.45148243877	-1820.446587292464	0.0049857673244207	0.0044908284784645	1.110211033070983	0.266911	0.266911	chr1	171214826	0.57363352759556	chr1:171214826:T:C
chr1:171215234	['C', 'G']	98663	22654.607312277003	-63.09034159515481	0.0046649682144205	0.0067201878736367	0.6941722913314892	0.487576	0.487576	chr1	171215234	0.3119576798462916	chr1:171215234:C:G
chr1:171218645	['C', 'T']	98663	27644.642503801315	-1481.5813414199454	0.0009765325396509	0.0061203622333882	0.1595546966687228	0.873232	0.873232	chr1	171218645	0.0588703577444158	chr1:171218645:C:T
chr1:171218848	['T', 'C']	98663	68058.34709269325	-1684.0469679304194	0.0049146165097979	0.0044837422144806	1.096097026703645	0.273039	0.273039	chr1	171218848	0.563775315321555	chr1:171218848:T:C
chr1:171219091	['AT', 'A']	98663	31257.336181989605	44.07656149940362	0.0040270935106018	0.0058774616292339	0.6851756361235014	0.493235	0.493235	chr1	171219091	0.3069461134073151	chr1:171219091:AT:A
chr1:171219393	['T', 'A']	98663	37126.27846433024	-1652.6032343422487	0.0039551183954855	0.0054375198074248	0.727375446078365	0.466998	0.466998	chr1	171219393	0.3306849793714119	chr1:171219393:T:A
chr1:171219731	['G', 'A']	98663	66851.61695915327	-1520.905800824777	0.0068356830931331	0.0045076197009671	1.5164728940346262	0.129403	0.129403	chr1	171219731	0.8880556551329832	chr1:171219731:G:A
chr1:171221278	['T', 'C']	98663	22641.065309059948	220.1304699357981	0.0065539649290624	0.006775749049308	0.9672679553756144	0.333412	0.333412	chr1	171221278	0.4770187733142635	chr1:171221278:T:C
chr1:171222317	['T', 'C']	98663	29080.421174276216	-1404.170842760437	0.0012981339839247	0.0059850465832865	0.2168962205824561	0.82829	0.82829	chr1	171222317	0.0818175818754523	chr1:171222317:T:C
chr1:171222444	['C', 'T']	98663	53788.99393761216	-1309.3050019179552	0.0076651420839122	0.0047812705445381	1.6031600831851087	0.108903	0.108903	chr1	171222444	0.9629601563737018	chr1:171222444:C:T
chr1:171222817	['C', 'T']	98663	37844.671502286015	-271.93378896441817	0.0055876698801937	0.0054509415718695	1.0250834294445312	0.305326	0.305326	chr1	171222817	0.5152362118305686	chr1:171222817:C:T
chr1:171223441	['C', 'T']	98663	22362.03985646805	169.18182064128436	0.0056517295543836	0.0068100951763404	0.8299046354034492	0.406595	0.406595	chr1	171223441	0.390837966292572	chr1:171223441:C:T
chr1:171223677	['C', 'T']	98663	26737.522980233152	-1366.353269686124	0.0042061639729541	0.0062109462271832	0.677217901926947	0.498269	0.498269	chr1	171223677	0.3025361317888813	chr1:171223677:C:T
chr1:171223679	['A', 'C']	98663	58995.763140554496	-1204.1264490461017	0.0049403959056772	0.0046444870206248	1.0637118553111116	0.287462	0.287462	chr1	171223679	0.5414195571693213	chr1:171223679:A:C
chr1:171223890	['A', 'G']	98663	37881.25145314925	-264.83881733439574	0.0056985321367516	0.0054515264367778	1.0453094565051366	0.295883	0.295883	chr1	171223890	0.528879986574021	chr1:171223890:A:G
chr1:171223916	['TAATAA', 'T']	98663	31084.24625912409	28.86444114551201	0.0030994414052135	0.0058897756428901	0.5262409967950232	0.598722	0.598722	chr1	171223916	0.2227747834393153	chr1:171223916:TAATAA:T
chr1:171224159	['A', 'ATTTT']	98663	26677.596648622348	-1361.208089951985	0.0048819137706799	0.006218458104484	0.7850682096193087	0.432415	0.432415	chr1	171224159	0.3640992492602669	chr1:171224159:A:ATTTT
chr1:171224163	['C', 'A']	98663	26677.78550213384	-1358.5563047595851	0.0049940507538549	0.0062183401627157	0.8031163659715063	0.421909	0.421909	chr1	171224163	0.3747812103169862	chr1:171224163:C:A
chr1:171224164	['A', 'G']	98663	26678.51520527116	-1360.332663512286	0.0048983850311888	0.0062182903987851	0.7877382233782211	0.430852	0.430852	chr1	171224164	0.3656718867338477	chr1:171224164:A:G
chr1:171224423	['C', 'T']	98663	10070.61242486595	-436.20321924557055	-0.0041178242144808	0.0096575571180964	-0.4263836251886943	0.669829	0.669829	chr1	171224423	0.1740360537693778	chr1:171224423:C:T
chr1:171224652	['C', 'T']	98663	10058.019431745612	-441.8245425702519	-0.0044749682741604	0.0096616607928623	-0.4631676033861986	0.643245	0.643245	chr1	171224652	0.1916235809137277	chr1:171224652:C:T
chr1:171224769	['T', 'C']	98663	10073.93998621305	-435.98349298790873	-0.0041995636824388	0.0096565535202289	-0.4348926015520388	0.663641	0.663641	chr1	171224769	0.1780667909362338	chr1:171224769:T:C
chr1:171226180	['AC', 'A']	98663	22727.91610404881	371.03928029169424	0.0066744173458154	0.0067798614737118	0.9844474509832823	0.324898	0.324898	chr1	171226180	0.4882529620672585	chr1:171226180:AC:A
chr1:171226819	['G', 'A']	98663	22723.38187863	371.3687113336152	0.0067099677674773	0.0067800163363733	0.9896683775641874	0.322339	0.322339	chr1	171226819	0.4916871457439038	chr1:171226819:G:A
chr1:171226920	['T', 'G']	98663	97453.79164892645	-1376.6725395511105	0.008780663577714	0.0043400653858436	2.023163892035995	0.0430589	0.0430589	chr1	171226920	1.3659370690325527	chr1:171226920:T:G
chr1:171226999	['C', 'T']	98663	22032.67974982514	258.8497725613743	0.0064033558743863	0.0068636255636007	0.9329407344632328	0.350853	0.350853	chr1	171226999	0.4548748056454251	chr1:171226999:C:T
chr1:171227474	['C', 'G']	98663	92420.05086773173	-1287.2095256045068	0.0064633696636381	0.0043456968419281	1.4873033943091207	0.136938	0.136938	chr1	171227474	0.8634760193583357	chr1:171227474:C:G
chr1:171227831	['A', 'T']	98663	10762.072503142615	-328.33018812535494	-0.0036815863768604	0.009397331104695	-0.3917693583256907	0.695229	0.695229	chr1	171227831	0.1578721205103475	chr1:171227831:A:T
chr1:171227893	['G', 'A']	98663	92417.860641695	-1284.576409261031	0.0064847914012788	0.0043458615870315	1.492176239719646	0.135656	0.135656	chr1	171227893	0.8675609928403529	chr1:171227893:G:A
chr1:171228272	['A', 'G']	98663	10760.090590250678	-324.3322497430769	-0.0032738905404363	0.0093976471233981	-0.3483734276726638	0.72756	0.72756	chr1	171228272	0.1381311857174087	chr1:171228272:A:G
chr1:171228541	['C', 'T']	98663	59901.2138837914	-1378.373904945218	0.0029061494888978	0.0046215016293286	0.6288322978087993	0.52946	0.52946	chr1	171228541	0.2761668446886341	chr1:171228541:C:T
chr1:171228599	['G', 'A']	98663	10760.3087348329	-327.22617759559	-0.0035104144407769	0.009397610417697	-0.3735433035366433	0.708745	0.708745	chr1	171228599	0.1495099919157129	chr1:171228599:G:A
chr1:171228653	['T', 'C']	98663	4714.430048452165	-113.34264503154697	0.0203750841472602	0.013909923462214	1.4647876534050426	0.142982	0.142982	chr1	171228653	0.8447186324140535	chr1:171228653:T:C
chr1:171229029	['C', 'T']	98663	23640.7922305688	-1313.0165923574148	-0.0029865010549548	0.0065862289716084	-0.4534462843349162	0.650228	0.650228	chr1	171229029	0.1869343329271446	chr1:171229029:C:T
chr1:171229314	['T', 'A']	98663	10063.672016790537	-435.2623147795194	-0.0038672519886296	0.009662692572738	-0.400225088350692	0.688992	0.688992	chr1	171229314	0.1617858207281155	chr1:171229314:T:A
chr1:171231230	['T', 'C']	98663	31832.228072843747	3.2480618810239785	0.0037972371981036	0.0058310595670805	0.651208781940954	0.514913	0.514913	chr1	171231230	0.2882661434087449	chr1:171231230:T:C
chr1:171232078	['T', 'C']	98663	31138.361716365725	43.4246835742474	0.0036116253811214	0.0058867140500551	0.6135214570321532	0.539533	0.539533	chr1	171232078	0.2679819869781025	chr1:171232078:T:C
chr1:171232408	['T', 'A']	98663	22338.39616616658	180.33458132125364	0.0057370574840343	0.0068154863693666	0.8417678758511774	0.39992	0.39992	chr1	171232408	0.3980268762554662	chr1:171232408:T:A
chr1:171232556	['T', 'C']	98663	22612.813041098107	221.3769268025248	0.0061691119542694	0.0067814736954676	0.9097007864813546	0.362983	0.362983	chr1	171232556	0.4401137143001906	chr1:171232556:T:C
chr1:171232613	['C', 'T']	98663	22607.35360488221	231.4457067675244	0.0064999388702848	0.0067818461512337	0.9584320737064232	0.337847	0.337847	chr1	171232613	0.471279933152297	chr1:171232613:C:T
chr1:171232770	['C', 'A']	98663	98318.71036721446	-1549.4478476420609	0.0068437034792552	0.0043337216866435	1.5791746618956846	0.114299	0.114299	chr1	171232770	0.941957569223106	chr1:171232770:C:A
chr1:171233025	['T', 'C']	98663	11357.762801731573	-313.7214965991095	-0.0004403827411723	0.0091651524716629	-0.048049690666242	0.961677	0.961677	chr1	171233025	0.0169707706571644	chr1:171233025:T:C
chr1:171233788	['G', 'A']	98663	98214.8864534966	-1544.90392281604	0.0067333787327835	0.0043328096443184	1.5540444389503616	0.120177	0.120177	chr1	171233788	0.9201786415584902	chr1:171233788:G:A
chr1:171234257	['C', 'G']	98663	98399.94400965108	-1539.8248625219017	0.0070974430686742	0.0043319424957853	1.638397341511253	0.101342	0.101342	chr1	171234257	0.9942105290921912	chr1:171234257:C:G
chr1:171234589	['G', 'A']	98663	59490.64749054713	-1407.3044990587805	0.002243304085105	0.00462822363653	0.4847008833797222	0.62789	0.62789	chr1	171234589	0.2021164336153292	chr1:171234589:G:A
chr1:171234831	['G', 'A']	98663	11352.38074626714	-312.9857431487011	-0.0002288463229871	0.0091668202683448	-0.0249646350957081	0.980083	0.980083	chr1	171234831	0.0087371437813544	chr1:171234831:G:A
chr1:171235273	['G', 'A']	98663	11353.690452780847	-313.06877445910186	-0.0003788501852862	0.0091656523543031	-0.0413336847876782	0.96703	0.96703	chr1	171235273	0.0145600526674022	chr1:171235273:G:A
chr1:171235455	['T', 'G']	98663	11354.726289433136	-312.57236803228386	-0.0002095420257063	0.0091655037665533	-0.0228620303960856	0.98176	0.98176	chr1	171235455	0.0079946664031506	chr1:171235455:T:G
chr1:171235670	['A', 'G']	98663	82164.8195624404	-1163.180415438871	0.0049047013589157	0.0043879395842244	1.1177686622097427	0.263669	0.263669	chr1	171235670	0.5789409279249924	chr1:171235670:A:G
chr1:171235774	['C', 'T']	98663	59447.65318018696	-1410.685751328094	0.0022428838705871	0.0046293962417829	0.4844873399135293	0.628041	0.628041	chr1	171235774	0.2020120035676859	chr1:171235774:C:T
chr1:171235824	['G', 'A']	98663	93527.38638575713	-1480.1079882502545	0.0046679581494855	0.0043356852428067	1.0766367686007905	0.281645	0.281645	chr1	171235824	0.5502979543227696	chr1:171235824:G:A
chr1:171235939	['A', 'C']	98663	98636.99182820992	-1523.3620066596854	0.0072408825336242	0.0043335231509437	1.6708997001775172	0.0947447	0.0947447	chr1	171235939	1.0234450750288389	chr1:171235939:A:C
chr1:171236348	['A', 'C']	98663	93532.80406528788	-1476.0335963165244	0.004722420705112	0.0043355876604389	1.089222747864791	0.276058	0.276058	chr1	171236348	0.5589996627404257	chr1:171236348:A:C
chr1:171236353	['A', 'T']	98663	31089.93247229855	18.31311791953051	0.0032598422970944	0.0058869775646857	0.5537378495629569	0.57976	0.57976	chr1	171236353	0.2367517516897781	chr1:171236353:A:T
chr1:171236644	['T', 'C']	98663	93531.75181216352	-1469.6122184585336	0.0048401400971891	0.0043358319578363	1.1163117353847996	0.264291	0.264291	chr1	171236644	0.5779176258084627	chr1:171236644:T:C
chr1:171236932	['G', 'C']	98663	93336.4061346957	-1479.9005322392688	0.0043512775385882	0.0043362245916577	1.0034714407919416	0.315636	0.315636	chr1	171236932	0.5008134689933238	chr1:171236932:G:C
chr1:171237397	['A', 'G']	98663	11353.46029252273	-314.0459149070265	-0.0004380307760434	0.0091656857457581	-0.0477902895859372	0.961883	0.961883	chr1	171237397	0.0168777507736005	chr1:171237397:A:G
chr1:171237418	['C', 'A']	98663	59349.01532644724	-1412.6272743051954	0.002109940906242	0.0046319285441274	0.4555210397010761	0.648735	0.648735	chr1	171237418	0.1879326707504852	chr1:171237418:C:A
chr1:171238034	['G', 'A']	98663	98241.9359845106	-1598.468486183874	0.0065206789545876	0.0043297024861776	1.506033953927461	0.132062	0.132062	chr1	171238034	0.8792221298830398	chr1:171238034:G:A
chr1:171238121	['G', 'A']	98663	11349.035254525916	-312.5306844213727	-0.0002477795573279	0.0091675624889059	-0.0270278558371226	0.978438	0.978438	chr1	171238121	0.0094666887703833	chr1:171238121:G:A
chr1:171238156	['A', 'G']	98663	93529.11541268782	-1477.535500066221	0.004690760126922	0.0043355868978838	1.0819204498499404	0.279291	0.279291	chr1	171238156	0.553943058976093	chr1:171238156:A:G
chr1:171238269	['T', 'C']	98663	82178.4913424302	-1158.6683516308512	0.0049536674384004	0.0043875216372834	1.1290354436787544	0.258886	0.258886	chr1	171238269	0.5868914346448642	chr1:171238269:T:C
chr1:171238368	['G', 'A']	98663	31096.988493978337	16.54437833152102	0.0030758523026242	0.0058865934406682	0.5225182159471686	0.601311	0.601311	chr1	171238368	0.220900851375514	chr1:171238368:G:A
chr1:171238541	['T', 'C']	98663	82167.15454176809	-1161.2404139504313	0.0048988990876507	0.0043877358155244	1.1164981880444478	0.264212	0.264212	chr1	171238541	0.5780474614549052	chr1:171238541:T:C
chr1:171238571	['G', 'T']	98663	21738.084572575503	228.2528271576079	0.0060931155538983	0.0069035956656189	0.8826002925175764	0.377454	0.377454	chr1	171238571	0.4231359679114589	chr1:171238571:G:T
chr1:171238875	['C', 'T']	98663	82169.8238311504	-1158.5483858019345	0.0049949384005245	0.0043874164573324	1.1384691763592951	0.254927	0.254927	chr1	171238875	0.5935841648052478	chr1:171238875:C:T
chr1:171238955	['C', 'T']	98663	82613.90935079678	-1156.1567018762069	0.005269936740554	0.0043854075451905	1.2016982883001486	0.229483	0.229483	chr1	171238955	0.6392494812798813	chr1:171238955:C:T
chr1:171239395	['T', 'C']	98663	10909.552869508809	-320.74755951101133	-0.0020944258546821	0.0093377558975318	-0.2242964881139943	0.822527	0.822527	chr1	171239395	0.084849837136586	chr1:171239395:T:C
chr1:171239527	['A', 'C']	98663	98744.01888686126	-1514.249571905699	0.0071510824886989	0.0043350702764523	1.649588595493576	0.0990303	0.0990303	chr1	171239527	1.0042319053068147	chr1:171239527:A:C
chr1:171240133	['C', 'T']	98663	98309.9105314382	-1544.0068210858342	0.0068438684654836	0.0043325586194335	1.579636668915597	0.114193	0.114193	chr1	171240133	0.9423605174084624	chr1:171240133:C:T
chr1:171240761	['A', 'C']	98663	82623.74867958193	-1154.1032579945052	0.005287261984797	0.0043856475038384	1.2055829795188475	0.227981	0.227981	chr1	171240761	0.6421013457144222	chr1:171240761:A:C
chr1:171241293	['C', 'T']	98663	22038.45708145805	282.44391539900624	0.0068588201076576	0.0068661302249281	0.9989353366407244	0.317828	0.317828	chr1	171241293	0.4978078449831669	chr1:171241293:C:T
chr1:171242212	['G', 'A']	98663	22028.2326741204	274.2405158554336	0.0067037187100347	0.0068668486745644	0.9762438387299984	0.328946	0.328946	chr1	171242212	0.4828753902775563	chr1:171242212:G:A
chr1:171242243	['C', 'T']	98663	27699.614995488788	-1336.927053448209	0.0054049223246946	0.0061160631757623	0.8837257185494893	0.376846	0.376846	chr1	171242243	0.4238360901497797	chr1:171242243:C:T
chr1:171242836	['G', 'A']	98663	59683.703422477214	-1338.1620800655162	0.0040295014880865	0.0046274964067234	0.8707735531100432	0.38388	0.38388	chr1	171242836	0.4158045138682681	chr1:171242836:G:A
chr1:171243006	['A', 'G']	98663	4715.334546302303	-111.40619870703192	0.0207621076700445	0.0139084925181535	1.492764772526247	0.135502	0.135502	chr1	171243006	0.8680542945862277	chr1:171243006:A:G
chr1:171243095	['G', 'A']	98663	98213.94083122152	-1538.431577665834	0.0068954934924819	0.0043331236496212	1.591344731896724	0.111535	0.111535	chr1	171243095	0.95258882838562	chr1:171243095:G:A
chr1:171243582	['T', 'A']	98663	93341.54373656676	-1486.3681809428574	0.004256268258113	0.0043369221662911	0.9814029615737738	0.326396	0.326396	chr1	171243582	0.4862551721870862	chr1:171243582:T:A
chr1:171243607	['G', 'A']	98663	59027.96557282323	-1297.1021268485604	0.0040859166890199	0.0046441107247097	0.8798060449506867	0.378967	0.378967	chr1	171243607	0.4213986062374138	chr1:171243607:G:A
chr1:171244419	['G', 'A']	98663	98182.87347547068	-1543.7924968180423	0.0067178117088188	0.0043328761344413	1.5504278221618188	0.121042	0.121042	chr1	171244419	0.9170639089952148	chr1:171244419:G:A
chr1:171244516	['T', 'C']	98663	22699.840596016413	243.44603518044272	0.0068013949991964	0.0067749615478954	1.0039016385722703	0.315428	0.315428	chr1	171244516	0.5010997577231739	chr1:171244516:T:C
chr1:171244923	['C', 'T']	98663	14118.311305247773	-612.4718211116032	-0.0015623551970643	0.0082383229419396	-0.1896448109736923	0.849588	0.849588	chr1	171244923	0.0707916304087782	chr1:171244923:C:T
chr1:171246103	['G', 'C']	98663	20348.64995185242	358.0260715680465	0.0089636806231797	0.0071288256178722	1.257385311923959	0.208617	0.208617	chr1	171246103	0.6806503042250818	chr1:171246103:G:C
chr1:171246516	['CCAACAATGACAGCATCATCAT', 'C']	98663	11599.645956877415	-424.5765329394166	-0.0084127837910848	0.0090645604592552	-0.9280961640556018	0.35336	0.35336	chr1	171246516	0.4517826137496653	chr1:171246516:CCAACAATGACAGCATCATCAT:C
chr1:171247578	['C', 'G']	98663	86775.43367460722	-1108.8581194193212	0.0090676253679543	0.0043591020326904	2.0801590098036185	0.0375135	0.0375135	chr1	171247578	1.425812414394326	chr1:171247578:C:G
chr1:171247727	['T', 'A']	98663	11581.173811237368	-426.8828865469844	-0.0085894839845421	0.009070027038692	-0.9470185643218036	0.343632	0.343632	chr1	171247727	0.4639064002065788	chr1:171247727:T:A
chr1:171247758	['C', 'T']	98663	21767.32373779864	400.5259340419997	0.0101621916791715	0.0069072421007955	1.4712372218719747	0.14123	0.14123	chr1	171247758	0.8500730408864096	chr1:171247758:C:T
chr1:171249148	['G', 'A']	98663	97296.62607972752	-1475.0400995831055	0.0073670425520983	0.0043339517547859	1.6998441535402533	0.0891634	0.0891634	chr1	171249148	1.0498133792554487	chr1:171249148:G:A
chr1:171249227	['T', 'C']	98663	98172.89071481428	-1537.3442202471483	0.0068315679186608	0.0043320723073213	1.5769745826068795	0.114805	0.114805	chr1	171249227	0.94003919708506	chr1:171249227:T:C
chr1:171249557	['C', 'G']	98663	11572.642125110242	-430.4600900649146	-0.008789156517846	0.0090728994033724	-0.9687263273942112	0.332684	0.332684	chr1	171249557	0.4779680854515933	chr1:171249557:C:G
chr1:171249576	['ATC', 'A']	98663	10888.765811428631	-533.6357411002803	-0.0091812157122614	0.009302624970861	-0.9869489247411488	0.32367	0.32367	chr1	171249576	0.4898975521829697	chr1:171249576:ATC:A
chr1:171250664	['A', 'G']	98663	10831.768498621474	-327.91472368966777	-0.003623578259755	0.0093652663879192	-0.3869167314268065	0.698819	0.698819	chr1	171250664	0.1556352956138635	chr1:171250664:A:G
chr1:171250969	['T', 'C']	98663	11589.819249992392	-427.7229610053043	-0.0088741727832672	0.0090649507814299	-0.9789543260892836	0.327605	0.327605	chr1	171250969	0.4846494785360434	chr1:171250969:T:C
chr1:171251097	['G', 'T']	98663	21789.079399837792	357.98039225322145	0.0099262007847605	0.0069107324369202	1.4363456949556197	0.150907	0.150907	chr1	171251097	0.8212906144930396	chr1:171251097:G:T
chr1:171251311	['C', 'T']	98663	59046.00922679868	-1363.728186426929	0.0026890283288493	0.0046620033231982	0.5767967421791946	0.564078	0.564078	chr1	171251311	0.248660838166682	chr1:171251311:C:T
chr1:171251487	['A', 'T']	98663	99248.13225578293	-1623.2903859377973	0.0057972611752933	0.0043733899318519	1.32557610129185	0.184983	0.184983	chr1	171251487	0.7328681815722962	chr1:171251487:A:T
chr1:171251672	['C', 'T']	98663	11153.004034599786	-382.032181051958	-0.0048427404374536	0.0093247219273004	-0.5193442201504535	0.603522	0.603522	chr1	171251672	0.2193068940762317	chr1:171251672:C:T
chr1:171251786	['G', 'T']	98663	98115.74490267356	-1544.9300037529958	0.0062049255139517	0.0043879083833967	1.4140964149183994	0.157337	0.157337	chr1	171251786	0.8031691349338059	chr1:171251786:G:T
chr1:171251882	['CT', 'TT']	98663	26852.818897078258	306.9565935942345	0.0145071767731448	0.0062916339996961	2.30578841265172	0.0211245	0.0211245	chr1	171251882	1.6752135616592538	chr1:171251882:CT:TT
chr1:171252038	['A', 'T']	98663	10885.986030716207	-525.69682857769	-0.0086529572471391	0.0093023260033863	-0.9301928618701604	0.352274	0.352274	chr1	171252038	0.4531194092547957	chr1:171252038:A:T
chr1:171252542	['T', 'C']	98663	4572.231709542054	-148.71494664297296	0.0181696666840277	0.0141157912899915	1.2871872579265602	0.198032	0.198032	chr1	171252542	0.7032646264025205	chr1:171252542:T:C
chr1:171252778	['G', 'A']	98663	38110.47642264885	-251.2676340842372	0.006269322799593	0.0054402937317587	1.1523868211370054	0.249165	0.249165	chr1	171252778	0.6035129627127229	chr1:171252778:G:A
chr1:171252885	['T', 'G']	98663	25192.27668308703	80.09464271754455	0.0048865040885808	0.006458726548557	0.7565739239529297	0.449307	0.449307	chr1	171252885	0.3474568152425147	chr1:171252885:T:G
chr1:171253241	['C', 'G']	98663	11988.486037766444	-427.7375109114009	-0.0064547527194874	0.0089251501485038	-0.7232094264060603	0.469553	0.469553	chr1	171253241	0.3283153803766663	chr1:171253241:C:G
chr1:171253620	['A', 'G']	98663	28618.60256735243	-1046.5118152407017	0.0094051306161501	0.0060497121085232	1.554641022156998	0.120035	0.120035	chr1	171253620	0.9206921031974908	chr1:171253620:A:G
chr1:171253995	['G', 'A']	98663	22308.356639670783	5.575841421117275	-0.001768373727372	0.0068334245160099	-0.258782945978098	0.795803	0.795803	chr1	171253995	0.0991944279931113	chr1:171253995:G:A
chr1:171254107	['A', 'T']	98663	10169.265414434143	-632.5159620227241	-0.0077615749479606	0.0096401627808962	-0.8051290340596325	0.420747	0.420747	chr1	171254107	0.3759789719370241	chr1:171254107:A:T
chr1:171254680	['G', 'A']	98663	2737.0277411769475	-51.76062352078264	0.0193656546975038	0.0181146782094771	1.0690587198712822	0.285046	0.285046	chr1	171254680	0.5450850489945845	chr1:171254680:G:A
chr1:171254969	['G', 'T']	98663	10299.043860805046	-590.3266104218188	-0.0093430262488931	0.0095568058066726	-0.977630647508791	0.328259	0.328259	chr1	171254969	0.4837833578607095	chr1:171254969:G:T
chr1:171256070	['A', 'G']	98663	2185.5537926559737	-120.7023353126706	-0.013728711631295	0.0202073672003973	-0.679391406863979	0.496891	0.496891	chr1	171256070	0.3037388693960145	chr1:171256070:A:G
chr1:171256895	['T', 'C']	98663	27048.30541362531	-905.5302434073828	-0.0115240302530518	0.006192851050854	-1.8608602335853923	0.0627669	0.0627669	chr1	171256895	1.2022693202283707	chr1:171256895:T:C
chr1:171257078	['T', 'C']	98663	2173.088101440315	-126.00273211716	-0.015328403407475	0.0202696276071902	-0.7562252106712412	0.449516	0.449516	chr1	171257078	0.3472548454478974	chr1:171257078:T:C
chr1:171257270	['G', 'A']	98663	28321.01867226227	-1109.6148083215817	-0.0039368345521851	0.0060810377878845	-0.6473951798208917	0.517378	0.517378	chr1	171257270	0.2861920423410394	chr1:171257270:G:A
chr1:171257566	['G', 'A']	98663	27705.965698994485	-1159.417279497458	-0.0036702859939588	0.0061298670844386	-0.5987545803849879	0.549338	0.549338	chr1	171257566	0.2601603579793658	chr1:171257566:G:A
chr1:171257575	['C', 'T']	98663	29222.96189674922	-976.4932678737092	-0.0021767725375637	0.0060213490423549	-0.3615091107079201	0.71772	0.71772	chr1	171257575	0.1440449515402681	chr1:171257575:C:T
chr1:171257581	['G', 'A']	98663	2168.1318507556484	-122.66169854631296	-0.0143206686089033	0.0202921804237256	-0.7057235008693113	0.480362	0.480362	chr1	171257581	0.3184313556468461	chr1:171257581:G:A
chr1:171258077	['T', 'C']	98663	56504.60839061584	-1877.5209279306248	-0.0080303112662984	0.004725560949578	-1.6993350317522415	0.0892592	0.0892592	chr1	171258077	1.0493470099125015	chr1:171258077:T:C
chr1:171259660	['C', 'T']	98663	2179.044171455793	-121.8949817948607	-0.0137950367269925	0.0202428969638913	-0.6814754208154908	0.495572	0.495572	chr1	171259660	0.3048932394005261	chr1:171259660:C:T
chr1:171259756	['C', 'T']	98663	28715.20147589506	-1040.5979343912716	-0.0017451897542855	0.0060535036392118	-0.288294161249195	0.773122	0.773122	chr1	171259756	0.1117519682471417	chr1:171259756:C:T
chr1:171260448	['A', 'G']	98663	2181.397972527752	-122.44991112692256	-0.0140245534944587	0.0202338453188839	-0.6931234905393799	0.488234	0.488234	chr1	171260448	0.3113719801457258	chr1:171260448:A:G
chr1:171263074	['G', 'T']	98663	28268.865194165417	-1053.7064819522116	-0.0146599499688051	0.0060747821157707	-2.413247041527056	0.0158129	0.0158129	chr1	171263074	1.800988475513588	chr1:171263074:G:T
chr1:171263138	['A', 'C']	98663	28276.292757589574	-1054.8636247591676	-0.0146663385878148	0.006074778381223	-2.41430018799499	0.0157673	0.0157673	chr1	171263138	1.802242669099333	chr1:171263138:A:C
chr1:171263307	['C', 'T']	98663	20650.255805467423	-1109.8472141930106	0.0008763419945777	0.006945987844918	0.1261652070437887	0.899601	0.899601	chr1	171263307	0.0459500704726876	chr1:171263307:C:T
chr1:171266603	['A', 'G']	98663	26277.195993958503	-1067.7703680227294	-0.0040705358930125	0.0062701371425131	-0.6491940766994192	0.516214	0.516214	chr1	171266603	0.287170221333611	chr1:171266603:A:G
chr1:171267084	['A', 'G']	98663	56103.94148537135	-1926.316727133196	-0.0100783519594088	0.004737477095117	-2.127366899524796	0.0333921	0.0333921	chr1	171267084	1.4763562676861692	chr1:171267084:A:G
chr1:171267981	['G', 'A']	98663	21908.554380879017	-913.195993616774	0.0001091876635688	0.0067524503366003	0.0161700802117741	0.987099	0.987099	chr1	171267981	0.005639288062318	chr1:171267981:G:A
chr1:171269020	['G', 'A']	98663	79096.64549454559	-2873.3688413946484	-0.009891484417876	0.0043540043213112	-2.2718131834322786	0.0230999	0.0230999	chr1	171269020	1.6363899001746174	chr1:171269020:G:A
chr1:171269647	['C', 'T']	98663	28252.149849977697	-1049.3455680206275	-0.014841531224217	0.0060762559615564	-2.4425454289807944	0.0145858	0.0145858	chr1	171269647	1.8360697457635515	chr1:171269647:C:T
chr1:171269847	['C', 'T']	98663	21560.87412197569	-600.2072163227526	-0.0128907157385584	0.0068305262156452	-1.887221471902455	0.0591335	0.0591335	chr1	171269847	1.228166415171334	chr1:171269847:C:T
chr1:171270031	['C', 'T']	98663	26948.73592384584	-939.6209267838992	-0.0021787102936607	0.0062141528356786	-0.3506045556445973	0.725886	0.725886	chr1	171270031	0.1391315796559104	chr1:171270031:C:T
chr1:171270843	['A', 'G']	98663	28276.866005088545	-1055.3937757356866	-0.0148068783655129	0.0060727930867547	-2.438231988803972	0.0147611	0.0147611	chr1	171270843	1.8308812775990468	chr1:171270843:A:G
chr1:171272089	['T', 'C']	98663	20085.646517992907	-1184.942899159068	-0.0003308898876266	0.0070403334894854	-0.0469991781100731	0.962514	0.962514	chr1	171272089	0.0165929448547573	chr1:171272089:T:C
chr1:171273088	['T', 'C']	98663	21377.466745060672	-539.8709177250219	-0.0124785644430371	0.00686123092366	-1.818706378181565	0.0689593	0.0689593	chr1	171273088	1.161407155647385	chr1:171273088:T:C
chr1:171274724	['G', 'C']	98663	26559.30707472097	-1039.1570517192165	-0.0035058011718864	0.0062431672948854	-0.5615420837366475	0.574429	0.574429	chr1	171274724	0.2407636428917089	chr1:171274724:G:C
chr1:171275667	['C', 'A']	98663	24773.27724609176	-1224.877939919135	-0.0045473816828402	0.0064226402013867	-0.7080237317136898	0.478932	0.478932	chr1	171275667	0.3197261444584779	chr1:171275667:C:A
chr1:171275772	['A', 'G']	98663	24780.279020255894	-1229.1966392983584	-0.0048203658235572	0.0064217937823323	-0.7506260691240292	0.45288	0.45288	chr1	171275772	0.3440168581234626	chr1:171275772:A:G
chr1:171276440	['A', 'G']	98663	27006.37957565865	-957.5557360297364	-0.0027392024423013	0.0062074453641678	-0.441276931427098	0.659013	0.659013	chr1	171276440	0.181106018224536	chr1:171276440:A:G
chr1:171279475	['G', 'A']	98663	27396.60982260517	-903.7324960955276	-0.0023702018980813	0.0061799098614776	-0.3835334092582806	0.701325	0.701325	chr1	171279475	0.1540806796117976	chr1:171279475:G:A
chr1:171279955	['A', 'T']	98663	31346.13021794222	-757.6248849650361	-0.01329329820911	0.005864555545186	-2.266718783151776	0.0234096	0.0234096	chr1	171279955	1.6306060070328463	chr1:171279955:A:T
chr1:171280905	['C', 'T']	98663	26461.877432695423	-1056.7042169061615	-0.0036313287381321	0.0062540303168583	-0.5806381731702759	0.561486	0.561486	chr1	171280905	0.250661067895037	chr1:171280905:C:T
chr1:171282370	['G', 'T']	98663	27373.329312424616	-903.985791712652	-0.0023549146937823	0.0061829888038951	-0.3808699592499343	0.703301	0.703301	chr1	171282370	0.1528587650774609	chr1:171282370:G:T
chr1:171282524	['A', 'G']	98663	27380.827892784	-899.281885779026	-0.0022341564621247	0.0061822548534537	-0.3613821356582513	0.717815	0.717815	chr1	171282524	0.1439874705651041	chr1:171282524:A:G
chr1:171282737	['T', 'C']	98663	27384.718488332022	-898.6815182027965	-0.0022486784741328	0.0061821292127077	-0.3637385109179775	0.716054	0.716054	chr1	171282737	0.1450542248741168	chr1:171282737:T:C
chr1:171282819	['T', 'G']	98663	27392.161908141552	-898.1723358444237	-0.0021588097101409	0.0061820963421595	-0.3492035048724021	0.726937	0.726937	chr1	171282819	0.1385032256443003	chr1:171282819:T:G
chr1:171282874	['A', 'C']	98663	24712.016881786945	-302.9869346240589	-0.0112132464470477	0.0065090606921646	-1.7227134570347102	0.0849435	0.0849435	chr1	171282874	1.0708698483680534	chr1:171282874:A:C
chr1:171282963	['C', 'T']	98663	27428.057971455222	-894.5342640826252	-0.0018056582333019	0.0061784340227256	-0.2922517626085102	0.770095	0.770095	chr1	171282963	0.1134556963458879	chr1:171282963:C:T
chr1:171283148	['A', 'G']	98663	26968.47351772244	-961.2965479304328	-0.0021748367901915	0.0062138086766592	-0.3500006040354581	0.726339	0.726339	chr1	171283148	0.1388606362322905	chr1:171283148:A:G
chr1:171283398	['G', 'A']	98663	27845.60543137591	-911.6364906378436	-0.0021600923808097	0.0061984671966672	-0.3484881523566339	0.727474	0.727474	chr1	171283398	0.1381825237967762	chr1:171283398:G:A
chr1:171283729	['C', 'T']	98663	27386.05328832664	-894.2502067275011	-0.0020025315149855	0.0061819177215417	-0.3239337055566863	0.745989	0.745989	chr1	171283729	0.1272675763805781	chr1:171283729:C:T
chr1:171283799	['G', 'T']	98663	27380.775181697467	-904.5819192609508	-0.0024116212033622	0.0061825498763418	-0.3900690251752773	0.696486	0.696486	chr1	171283799	0.1570876088650775	chr1:171283799:G:T
chr1:171283898	['A', 'G']	98663	27384.99609711593	-903.2459552793472	-0.0023937765797903	0.0061821427923445	-0.3872082318697963	0.698603	0.698603	chr1	171283898	0.155769553710327	chr1:171283898:A:G
chr1:171285070	['G', 'A']	98663	24217.70004662855	-286.98137775761194	-0.0111033718439582	0.0065648946883334	-1.6913252033867492	0.0907779	0.0907779	chr1	171285070	1.0420198681778905	chr1:171285070:G:A
chr1:171285655	['C', 'T']	98663	31356.178109129985	-754.2008959148285	-0.0131818659034939	0.0058628056219792	-2.2483886987615684	0.0245536	0.0245536	chr1	171285655	1.6098848234793612	chr1:171285655:C:T
chr1:171285751	['C', 'T']	98663	58826.13596091075	-1614.245257759631	-0.0098955058594969	0.0046849883447708	-2.1121729940997254	0.0346741	0.0346741	chr1	171285751	1.459994802644189	chr1:171285751:C:T
chr1:171286207	['C', 'T']	98663	27485.06432712971	-861.1868159951869	-0.0026714733619478	0.0061788016812711	-0.4323610790172271	0.66548	0.66548	chr1	171286207	0.1768649920603165	chr1:171286207:C:T
chr1:171288992	['T', 'C']	98663	26049.96044521936	-1080.3219512828591	-0.0040472366336565	0.0062921631337396	-0.6432186431967414	0.520084	0.520084	chr1	171288992	0.283926506768516	chr1:171288992:T:C
chr1:171289503	['C', 'T']	98663	58975.1729227276	-1599.1986501767574	-0.0098765590160985	0.0046833039844626	-2.1088870269504194	0.0349568	0.0349568	chr1	171289503	1.4564683302123984	chr1:171289503:C:T
chr1:171290944	['A', 'T']	98663	26045.863692123632	-1084.0450752902168	-0.0041132778324545	0.0062925956008002	-0.653669501966958	0.513326	0.513326	chr1	171290944	0.2896067381343999	chr1:171290944:A:T
chr1:171291027	['C', 'T']	98663	20536.87336549963	-1133.1645202797731	-0.0009328097217352	0.0069645789050315	-0.1339362701542992	0.893453	0.893453	chr1	171291027	0.0489282885724627	chr1:171291027:C:T
chr1:171292054	['G', 'A']	98663	58879.91945294915	-1602.3738468098582	-0.009664945582463	0.004683041226278	-2.06381817188152	0.0390376	0.0390376	chr1	171292054	1.4085168902572924	chr1:171292054:G:A
chr1:171293876	['A', 'G']	98663	26132.91357499088	-1095.5085061513894	-0.0035195668281805	0.0062835473095261	-0.5601241869930244	0.575396	0.575396	chr1	171293876	0.2400331615349624	chr1:171293876:A:G
chr1:171294663	['T', 'C']	98663	27608.596545117227	-861.120238038621	-0.0017759758517653	0.0061666703365113	-0.2879959126808255	0.77335	0.77335	chr1	171294663	0.1116239101347525	chr1:171294663:T:C
chr1:171296152	['A', 'T']	98663	31401.819282115743	-752.5047568128351	-0.012981333854123	0.005857907333785	-2.2160360542499915	0.0266913	0.0266913	chr1	171296152	1.5736302733808234	chr1:171296152:A:T
chr1:171296237	['G', 'A']	98663	27582.07514292665	-879.1960486972214	-0.0023347567400801	0.0061677028935873	-0.3785455915050005	0.705026	0.705026	chr1	171296237	0.1517948667698499	chr1:171296237:G:A
chr1:171297665	['G', 'A']	98663	31113.93782504233	-777.6117359153812	-0.0128936683388601	0.0058794807354737	-2.1929944018808305	0.0283101	0.0283101	chr1	171297665	1.548058596570203	chr1:171297665:G:A
chr1:171298072	['T', 'C']	98663	59067.58548230144	-1627.8097514604738	-0.0096716868133948	0.0046789656889194	-2.0670565796836	0.0387314	0.0387314	chr1	171298072	1.4119368045557243	chr1:171298072:T:C
chr1:171298789	['T', 'C']	98663	27425.559441622827	-888.7697021890338	-0.0021874312505391	0.0061795680982803	-0.3539780152512384	0.723356	0.723356	chr1	171298789	0.1406479118563562	chr1:171298789:T:C
chr1:171300133	['G', 'A']	98663	31341.49428293395	-748.8225152505422	-0.0130736314296879	0.0058644407766945	-2.2293057305042563	0.0257958	0.0257958	chr1	171300133	1.5884509988936777	chr1:171300133:G:A
chr1:171300267	['C', 'T']	98663	26010.008870281006	-1114.407526850751	-0.0036509563487037	0.0062963659979789	-0.5798513539199686	0.562016	0.562016	chr1	171300267	0.2502513203512267	chr1:171300267:C:T
chr1:171301406	['T', 'C']	98663	27476.56978194094	-891.3636014320854	-0.0022727877150157	0.0061770448540519	-0.367940944046219	0.712918	0.712918	chr1	171301406	0.1469604199314393	chr1:171301406:T:C
chr1:171303361	['A', 'G']	98663	27517.62576786619	-883.0829074196249	-0.0020449991925509	0.0061724894995831	-0.3313086547476613	0.740412	0.740412	chr1	171303361	0.1305265511677147	chr1:171303361:A:G
chr1:171305659	['C', 'T']	98663	18963.76883001044	-1069.165732598377	0.0035231930912514	0.0072136307333814	0.4884077410488548	0.625262	0.625262	chr1	171305659	0.2039379645574394	chr1:171305659:C:T
chr1:171305794	['C', 'T']	98663	24738.510324483785	-1256.1480834228787	-0.0051666207535158	0.0064279518949458	-0.8037740228856148	0.421529	0.421529	chr1	171305794	0.3751725417824632	chr1:171305794:C:T
chr1:171306665	['C', 'A']	98663	27473.39228445741	-883.004464707988	-0.0018827364660884	0.0061765300994768	-0.3048210622737679	0.760503	0.760503	chr1	171306665	0.1188990684211393	chr1:171306665:C:A
chr1:171307308	['C', 'T']	98663	27494.130675885288	-882.4831461019172	-0.0020466043051067	0.0061744984903574	-0.3314608155306718	0.740297	0.740297	chr1	171307308	0.13059401056118	chr1:171307308:C:T
chr1:171308367	['C', 'T']	98663	58845.96433965518	-1640.604241307396	-0.0097219706432949	0.0046829479477192	-2.0760364522159205	0.0378932	0.0378932	chr1	171308367	1.421438717932712	chr1:171308367:C:T
chr1:171308969	['T', 'C']	98663	26009.690701375584	-1119.8686833040863	-0.0038783374386361	0.0062962616160065	-0.6159746330706055	0.537913	0.537913	chr1	171308969	0.2692879597894663	chr1:171308969:T:C
chr1:171311990	['C', 'T']	98663	24679.75099335063	-312.1639527049444	-0.0121160952598467	0.0065130943818556	-1.8602671095324512	0.0628507	0.0628507	chr1	171311990	1.2016898809940235	chr1:171311990:C:T
chr1:171313033	['T', 'C']	98663	31361.6751992052	-751.4064793904387	-0.0131439280561967	0.0058630146248784	-2.2418378423317225	0.0249741	0.0249741	chr1	171313033	1.6025101536355737	chr1:171313033:T:C
chr1:171314704	['T', 'C']	98663	26012.21835433413	-1118.9223382670957	-0.0038427702642254	0.0062966658285145	-0.6102865181162006	0.541673	0.541673	chr1	171314704	0.2662628115297438	chr1:171314704:T:C
chr1:171315146	['T', 'G']	98663	157720.57726033224	-5111.608889404321	-0.0129710859272435	0.0052980577668362	-2.448271894738004	0.0143561	0.0143561	chr1	171315146	1.842963525171834	chr1:171315146:T:G
chr1:171318113	['T', 'C']	98663	58881.16251305936	-1620.534767474782	-0.0093085497672957	0.0046835081708898	-1.9875164999503323	0.0468679	0.0468679	chr1	171318113	1.3291245053840783	chr1:171318113:T:C
chr1:171318819	['T', 'A']	98663	26007.21754336169	-1112.1039538758064	-0.0036461875995128	0.0062969733046656	-0.5790381224597643	0.562565	0.562565	chr1	171318819	0.2498272909758313	chr1:171318819:T:A
chr1:171322878	['A', 'G']	98663	25183.5281411622	-1268.6533335547144	-0.0046969611504178	0.0063846398457759	-0.7356657953894362	0.461936	0.461936	chr1	171322878	0.3354181906174758	chr1:171322878:A:G
chr1:171326146	['T', 'C']	98663	27945.930896740487	-892.4742337493701	-0.0016134262807744	0.0061361650208697	-0.2629372377188346	0.7926	0.7926	chr1	171326146	0.1009459320018291	chr1:171326146:T:C
chr1:171329801	['C', 'T']	98663	81522.69921130531	-2897.393111368381	-0.0093827171981112	0.0043226034117368	-2.170617173121878	0.0299625	0.0299625	chr1	171329801	1.5234219529582895	chr1:171329801:C:T
chr1:171330301	['C', 'A']	98663	49938.5676823582	-1599.6565012839108	-0.0023951798805284	0.0048855386475623	-0.4902591205011733	0.623952	0.623952	chr1	171330301	0.2048488188703755	chr1:171330301:C:A
chr1:171330575	['G', 'C']	98663	59731.05404802693	-1141.996368973639	-0.0037365440569361	0.0046727524436801	-0.7996451988355976	0.423918	0.423918	chr1	171330575	0.3727181424440305	chr1:171330575:G:C
chr1:171331820	['T', 'C']	98663	52116.26207469889	-993.1998725331982	-0.0072505739438681	0.0048815728280798	-1.4852946374498948	0.137469	0.137469	chr1	171331820	0.8617952265379292	chr1:171331820:T:C
chr1:171331894	['C', 'G']	98663	92625.02213026634	-2386.1690490922856	-0.0072395585312393	0.0042833585890578	-1.6901593412546236	0.0910006	0.0910006	chr1	171331894	1.040955744208246	chr1:171331894:C:G
chr1:171332164	['G', 'A']	98663	52110.091411366375	-998.5460756781742	-0.0074288308272539	0.0048816177492272	-1.521796914236058	0.128063	0.128063	chr1	171332164	0.8925763286231667	chr1:171332164:G:A
chr1:171332955	['A', 'C']	98663	93025.14286148729	-2304.838884119837	-0.0065852160346737	0.0042853332198812	-1.536687043173786	0.124373	0.124373	chr1	171332955	0.9052738899322282	chr1:171332955:A:C
chr1:171333117	['G', 'A']	98663	34700.97910711027	-1488.1237977645912	-0.0016509757120214	0.0055600937427596	-0.2969330713481882	0.766518	0.766518	chr1	171333117	0.1154776422331057	chr1:171333117:G:A
chr1:171333847	['G', 'A']	98663	34706.20118823126	-1468.199052696752	-0.0012045983663315	0.0055613993528217	-0.2165998681105989	0.828521	0.828521	chr1	171333847	0.081696479316416	chr1:171333847:G:A
chr1:171334786	['C', 'T']	98663	88211.72885221639	-2151.223024670503	-0.0059451066866322	0.0043032331567555	-1.3815441715722825	0.167115	0.167115	chr1	171334786	0.7769845667142838	chr1:171334786:C:T
chr1:171336809	['C', 'T']	98663	60619.745891584505	-2081.6703434956707	-0.0012625491134482	0.0046019486447822	-0.2743509784446996	0.783815	0.783815	chr1	171336809	0.1057864296115594	chr1:171336809:C:T
chr1:171338016	['C', 'T']	98663	24820.5219617026	-1038.01370025722	-0.0046439429980739	0.0063821204787092	-0.7276489081593092	0.46683	0.46683	chr1	171338016	0.3308412425670901	chr1:171338016:C:T
chr1:171339693	['A', 'G']	98663	67899.82858880778	-2211.974477207029	-0.0038306637003736	0.0044723441404202	-0.8565225707370855	0.391711	0.391711	chr1	171339693	0.4070342324546278	chr1:171339693:A:G
chr1:171341864	['A', 'C']	98663	92383.17255955396	-3273.690467894797	-0.0051108474409374	0.0042526547506717	-1.2018016369963116	0.229443	0.229443	chr1	171341864	0.6393251875127821	chr1:171341864:A:C
chr1:171342657	['C', 'T']	98663	64082.23765688676	-2402.3825628681266	-0.0032538875262213	0.0045297318451915	-0.718339989523984	0.472549	0.472549	chr1	171342657	0.3255531515435862	chr1:171342657:C:T
chr1:171342892	['G', 'A']	98663	66879.01344391267	-2333.313611237571	-0.003315308983388	0.0044837038720906	-0.7394130116452527	0.459658	0.459658	chr1	171342892	0.3375651769143555	chr1:171342892:G:A
chr1:171343077	['A', 'G']	98663	66871.87783342117	-2337.456554507487	-0.0033730290757132	0.0044835622075274	-0.7523100872895665	0.451866	0.451866	chr1	171343077	0.3449903352961369	chr1:171343077:A:G
chr1:171343369	['A', 'G']	98663	11228.682850684696	-785.7943385858971	-0.0044746299047471	0.0091815610716698	-0.4873495770293186	0.626012	0.626012	chr1	171343369	0.2034173417355245	chr1:171343369:A:G
chr1:171344602	['C', 'T']	98663	66873.23368342083	-2333.048520718611	-0.0032982093205883	0.0044833103059051	-0.7356638500449495	0.461937	0.461937	chr1	171344602	0.3354172504569085	chr1:171344602:C:T
chr1:171344796	['G', 'T']	98663	66875.52290006694	-2333.0633688465364	-0.0033381916775842	0.0044834670868305	-0.7445558566471132	0.456542	0.456542	chr1	171344796	0.3405192629726297	chr1:171344796:G:T
chr1:171344852	['T', 'A']	98663	66871.2665882663	-2336.490677919395	-0.0033789132575429	0.0044834728477738	-0.753637497597566	0.451069	0.451069	chr1	171344852	0.3457570190374245	chr1:171344852:T:A
chr1:171344901	['C', 'T']	98663	2622.15946156887	58.706508933203104	-0.0020056659801623	0.0185733696883744	-0.1079861120417862	0.914007	0.914007	chr1	171344901	0.0390504781723698	chr1:171344901:C:T
chr1:171345003	['T', 'C']	98663	66878.13412940569	-2335.9176622634527	-0.0033539240222255	0.0044833924287278	-0.7480772820007746	0.454415	0.454415	chr1	171345003	0.3425473412281365	chr1:171345003:T:C
chr1:171345118	['T', 'G']	98663	64404.66658218348	-2374.162092680081	-0.0030972551738734	0.0045253824495517	-0.6844184349944122	0.493713	0.493713	chr1	171345118	0.306525437184087	chr1:171345118:T:G
chr1:171345543	['T', 'C']	98663	3458.315466174711	165.317227670097	-0.0101170833562151	0.0164456950359722	-0.6151812577142933	0.538436	0.538436	chr1	171345543	0.2688659107479174	chr1:171345543:T:C
chr1:171346507	['T', 'C']	98663	67863.88908041897	-2202.079968098899	-0.0036328716589268	0.0044730615846275	-0.8121666984000024	0.416698	0.416698	chr1	171346507	0.3801785839944817	chr1:171346507:T:C
chr1:171347268	['A', 'G']	98663	2469.200212863008	40.93344129042344	-0.004714856614218	0.0191320061817052	-0.2464381711692415	0.805344	0.805344	chr1	171347268	0.0940185725638688	chr1:171347268:A:G
chr1:171347303	['C', 'G']	98663	23605.392527343312	-1149.105583032073	-0.0025990334011176	0.0065402189140556	-0.3973924168703317	0.691079	0.691079	chr1	171347303	0.1604723038515886	chr1:171347303:C:G
chr1:171347742	['G', 'A']	98663	24521.9506141325	-1098.315679134325	-0.0040492705654334	0.0064452274652721	-0.6282587522708071	0.529836	0.529836	chr1	171347742	0.2758585366575389	chr1:171347742:G:A
chr1:171347751	['C', 'T']	98663	67848.63041781145	-2207.6571220025785	-0.0037262219918499	0.004473676357177	-0.8329216720990674	0.404891	0.404891	chr1	171347751	0.3926618767109097	chr1:171347751:C:T
chr1:171348019	['T', 'A']	98663	64226.36837516727	-2371.80290156935	-0.003276670873308	0.0045295458175641	-0.7233994323674006	0.469436	0.469436	chr1	171348019	0.3284236083849723	chr1:171348019:T:A
chr1:171348033	['T', 'C']	98663	3458.7361772875665	164.79417661940275	-0.0100317437102765	0.0164447354618411	-0.6100276732060813	0.541845	0.541845	chr1	171348033	0.2661249298304737	chr1:171348033:T:C
chr1:171348456	['A', 'G']	98663	2877.204133554979	70.58319950110582	-0.0132957236555486	0.0178307153333509	-0.7456640637787567	0.455872	0.455872	chr1	171348456	0.3411570816715435	chr1:171348456:A:G
chr1:171348948	['C', 'A']	98663	64385.00922546637	-2375.234567801886	-0.0030944571842663	0.0045262106225979	-0.6836750302375816	0.494182	0.494182	chr1	171348948	0.3061130773132201	chr1:171348948:C:A
chr1:171349021	['A', 'G']	98663	2901.17642944748	75.363721375277	-0.0124700425169014	0.0177620884107769	-0.7020594779460413	0.482644	0.482644	chr1	171349021	0.3163730883821687	chr1:171349021:A:G
chr1:171349036	['T', 'C']	98663	64382.9240626964	-2377.271870507894	-0.003141075418231	0.0045261113361912	-0.6939898700932796	0.48769	0.48769	chr1	171349036	0.3118561494511738	chr1:171349036:T:C
chr1:171349342	['C', 'T']	98663	64386.441432582826	-2375.657670332718	-0.0031079877531111	0.0045259285656821	-0.686707204501079	0.492269	0.492269	chr1	171349342	0.3077975124962706	chr1:171349342:C:T
chr1:171349574	['T', 'C']	98663	2091.5723772253523	113.36534570324	-0.0041639252232999	0.0208848318400455	-0.1993755686036165	0.841969	0.841969	chr1	171349574	0.0747038982589987	chr1:171349574:T:C
chr1:171350346	['G', 'A']	98663	67836.62771124649	-2209.559828626594	-0.0038300796517949	0.0044739817940834	-0.8560785063676231	0.391956	0.391956	chr1	171350346	0.406762683055373	chr1:171350346:G:A
chr1:171350391	['G', 'A']	98663	64364.790063371336	-2376.654325267311	-0.0030877600258018	0.0045264602013612	-0.6821577763730801	0.495141	0.495141	chr1	171350391	0.305271110556974	chr1:171350391:G:A
chr1:171350470	['G', 'A']	98663	67289.23440066513	-2310.156740300092	-0.0040730175281341	0.0044797872398813	-0.909198877097107	0.363247	0.363247	chr1	171350470	0.4397979637851393	chr1:171350470:G:A
chr1:171350869	['G', 'A']	98663	24341.20723770907	-1093.2857662186434	-0.0040137741287175	0.0064392553224979	-0.6233289297745306	0.53307	0.53307	chr1	171350869	0.2732157579197315	chr1:171350869:G:A
chr1:171351256	['A', 'T']	98663	67287.22985767575	-2304.9739855482853	-0.0039031164943824	0.0044796152442806	-0.871306190719323	0.383589	0.383589	chr1	171351256	0.416133855379887	chr1:171351256:A:T
chr1:171351583	['T', 'C']	98663	64364.65684972479	-2380.9890271950344	-0.0031560603515285	0.0045263362321755	-0.697265998290991	0.485638	0.485638	chr1	171351583	0.3136873381094295	chr1:171351583:T:C
chr1:171351684	['G', 'A']	98663	42554.62625832549	-1739.4973586401418	-0.0072581517331094	0.0051552043801366	-1.4079270573782696	0.159156	0.159156	chr1	171351684	0.7981769843268387	chr1:171351684:G:A
chr1:171351847	['A', 'G']	98663	2484.176248783652	35.37826507058139	-0.008016697069209	0.0190844262536887	-0.4200648718826205	0.674439	0.674439	chr1	171351847	0.1710573242150568	chr1:171351847:A:G
chr1:171352260	['T', 'A']	98663	64048.98338452805	-2404.291215131468	-0.0032094229526584	0.0045304824801145	-0.7084064372272587	0.478695	0.478695	chr1	171352260	0.3199411087280996	chr1:171352260:T:A
chr1:171352282	['T', 'A']	98663	59134.58974930814	-2236.9724019946666	-0.0017251396228051	0.0046348025949073	-0.37221426101312	0.709734	0.709734	chr1	171352282	0.1489043892776734	chr1:171352282:T:A
chr1:171352283	['A', 'T']	98663	59138.38855885812	-2236.6917611369395	-0.0017137244587458	0.0046347776872567	-0.3697533246217315	0.711567	0.711567	chr1	171352283	0.14778420118708	chr1:171352283:A:T
chr1:171352410	['T', 'C']	98663	67841.50260039132	-2209.76469925983	-0.0037830948792497	0.0044738984053758	-0.8455924870139917	0.397782	0.397782	chr1	171352410	0.4003548729902197	chr1:171352410:T:C
chr1:171352649	['A', 'G']	98663	64216.8278533118	-2399.427163145365	-0.0032811346567483	0.0045301530338749	-0.7242878181406109	0.468891	0.468891	chr1	171352649	0.3289281031277504	chr1:171352649:A:G
chr1:171353307	['C', 'T']	98663	64434.55154618273	-2373.010648716943	-0.0031230781063481	0.0045253271676954	-0.6901331087490359	0.490112	0.490112	chr1	171353307	0.309704664004444	chr1:171353307:C:T
chr1:171353382	['C', 'T']	98663	93005.96793552638	-3183.5331004040777	-0.0055175577608436	0.0042568636017534	-1.2961556387596989	0.194925	0.194925	chr1	171353382	0.7101324571072873	chr1:171353382:C:T
chr1:171353659	['C', 'T']	98663	67844.68989112585	-2221.7194332125914	-0.0040526427598523	0.004473799677184	-0.9058614717418974	0.365011	0.365011	chr1	171353659	0.4376940474138908	chr1:171353659:C:T
chr1:171353868	['G', 'A']	98663	16885.56715797584	-1000.212228562676	-0.0003224201443176	0.0075777693342809	-0.0425481602955476	0.966062	0.966062	chr1	171353868	0.0149950005060161	chr1:171353868:G:A
chr1:171353889	['A', 'C']	98663	68011.4687471423	-2232.1362596185795	-0.0041245407586185	0.0044788558084261	-0.9208916149653608	0.357109	0.357109	chr1	171353889	0.4471992044107379	chr1:171353889:A:C
chr1:171354060	['G', 'A']	98663	64458.66607850892	-2370.3252254306303	-0.003003096599365	0.0045250572704031	-0.6636593571991453	0.50691	0.50691	chr1	171354060	0.295069141205122	chr1:171354060:G:A
chr1:171354878	['G', 'A']	98663	92200.23140638304	-3308.978302267522	-0.0052627902906121	0.004253144394653	-1.2373881068388688	0.215946	0.215946	chr1	171354878	0.6656548360435098	chr1:171354878:G:A
chr1:171355042	['G', 'T']	98663	59163.37592551275	-2244.3551010367023	-0.0018990396941414	0.0046359195373565	-0.4096360341974892	0.682074	0.682074	chr1	171355042	0.1661685050381822	chr1:171355042:G:T
chr1:171355209	['T', 'C']	98663	64455.74484632777	-2376.179236361328	-0.0031463022338537	0.0045252493841844	-0.6952770923189198	0.486883	0.486883	chr1	171355209	0.3125753890094216	chr1:171355209:T:C
chr1:171355757	['C', 'T']	98663	2312.4922041321142	1.8011638635326277	-0.010205393435219	0.0197701643744588	-0.5162017493594246	0.605715	0.605715	chr1	171355757	0.2177316712821069	chr1:171355757:C:T
chr1:171356249	['G', 'A']	98663	64436.14330606494	-2374.353293477675	-0.0031696655582926	0.0045248095663946	-0.7005080571420014	0.483612	0.483612	chr1	171356249	0.3155029314069549	chr1:171356249:G:A
chr1:171357369	['G', 'A']	98663	92127.82060538464	-3329.5030026103364	-0.005661744831637	0.0042537965220918	-1.3309862853648564	0.183197	0.183197	chr1	171357369	0.7370816425356004	chr1:171357369:G:A
chr1:171358021	['T', 'A']	98663	59028.56397883256	-2251.2863743695984	-0.0020740128025429	0.0046365353444136	-0.4473195281562699	0.654645	0.654645	chr1	171358021	0.1839941447964637	chr1:171358021:T:A
chr1:171358489	['T', 'C']	98663	67770.14261081249	-2221.7439589196465	-0.0040227453184162	0.0044760997510284	-0.8987166377362188	0.368806	0.368806	chr1	171358489	0.4332020221474346	chr1:171358489:T:C
chr1:171359257	['G', 'A']	98663	24026.43520217328	-1154.4150980308648	-0.004815894217778	0.0064773212371658	-0.7435009074654475	0.45718	0.45718	chr1	171359257	0.3399127767011297	chr1:171359257:G:A
chr1:171360138	['A', 'G']	98663	75023.33279597694	-2750.7088036510013	-0.0034025782910856	0.0043733590350983	-0.7780240002657738	0.436557	0.436557	chr1	171360138	0.3599590436667337	chr1:171360138:A:G
chr1:171360867	['A', 'C']	98663	68421.33713173421	-2402.2207488217737	-0.0052956997526157	0.0044615827818531	-1.1869553948780749	0.235248	0.235248	chr1	171360867	0.6284740601117831	chr1:171360867:A:C
chr1:171361586	['T', 'C']	98663	68009.16476921365	-2439.3970385922494	-0.005375863884666	0.0044644711780369	-1.204143485372391	0.228537	0.228537	chr1	171361586	0.6410434778917764	chr1:171361586:T:C
chr1:171363454	['G', 'C']	98663	67746.04617614861	-2454.640809156707	-0.0049827172374032	0.0044689289715117	-1.114968993503077	0.264866	0.264866	chr1	171363454	0.5769737871164233	chr1:171363454:G:C
chr1:171363830	['T', 'C']	98663	60782.62488215794	-2340.485181444115	-0.0020784773161867	0.0045994436007861	-0.4518975547023788	0.651344	0.651344	chr1	171363830	0.1861895831006617	chr1:171363830:T:C
chr1:171364433	['T', 'C']	98663	65054.8028204712	-2498.190960744936	-0.0040722177659907	0.0045127345133283	-0.9023836332413248	0.366855	0.366855	chr1	171364433	0.4355055573916835	chr1:171364433:T:C
chr1:171365654	['CTGTA', 'C']	98663	68801.06534211859	-2320.453453843412	-0.0049465182570642	0.0044593293583934	-1.1092516070278065	0.267324	0.267324	chr1	171365654	0.5729620491010499	chr1:171365654:CTGTA:C
chr1:171365934	['C', 'T']	98663	67952.21826273846	-2436.95075842258	-0.0052627267397654	0.0044654467759907	-1.1785442764790044	0.238583	0.238583	chr1	171365934	0.6223605047948495	chr1:171365934:C:T
chr1:171367203	['C', 'G']	98663	91575.55761490032	-3308.869002521672	-0.0059545001188764	0.0042573246471475	-1.3986483560435194	0.161922	0.161922	chr1	171367203	0.7906941405641119	chr1:171367203:C:G
chr1:171367598	['A', 'G']	98663	2653.895263239619	77.36153059073354	0.0029038326474729	0.0186911756582247	0.1553584804172083	0.876539	0.876539	chr1	171367598	0.0572287560014613	chr1:171367598:A:G
chr1:171367909	['T', 'G']	98663	2599.421543483329	79.8405510643614	0.0028957700311067	0.0186819749476667	0.1550034211703327	0.876819	0.876819	chr1	171367909	0.0570900479270502	chr1:171367909:T:G
chr1:171369349	['A', 'G']	98663	2188.4399054315977	2.562312823597622	-0.0012831574475801	0.02026913025777	-0.0633059944487861	0.949523	0.949523	chr1	171369349	0.022494511019533	chr1:171369349:A:G
chr1:171369886	['T', 'C']	98663	2192.177750747555	4.724452741761279	-0.0005872164416418	0.0202419163111691	-0.0290099233992873	0.976857	0.976857	chr1	171369886	0.0101690070656016	chr1:171369886:T:C
chr1:171371291	['T', 'C']	98663	91518.8277047236	-3294.972716100449	-0.005788579305882	0.0042578809508682	-1.3594976873887832	0.173992	0.173992	chr1	171371291	0.7594707197388251	chr1:171371291:T:C
chr1:171371960	['A', 'G']	98663	65287.64689486008	-2546.222609823052	-0.0043370770585317	0.0045072831149835	-0.9622375492930604	0.335933	0.335933	chr1	171371960	0.4737473316333292	chr1:171371960:A:G
chr1:171372156	['T', 'G']	98663	2731.1107248198336	104.97924158300373	0.0076584009324492	0.0182699335687542	0.4191805571502956	0.675085	0.675085	chr1	171372156	0.1706415416773051	chr1:171372156:T:G
chr1:171373003	['TA', 'T']	98663	2577.1567248142555	84.79455426965181	0.0048320911083193	0.018770348512367	0.2574321465121271	0.796846	0.796846	chr1	171373003	0.0986256030864552	chr1:171373003:TA:T
chr1:171376528	['C', 'T']	98663	2166.285433350228	12.464345807984786	0.0030580472089955	0.0203611793733943	0.1501900824561989	0.880615	0.880615	chr1	171376528	0.0552139212365357	chr1:171376528:C:T
chr1:171376698	['G', 'C']	98663	65464.49338796037	-2511.2331788301703	-0.0041104576353632	0.0045040533829731	-0.9126129923109236	0.361448	0.361448	chr1	171376698	0.4419541739917577	chr1:171376698:G:C
chr1:171378097	['A', 'G']	98663	91778.48753347398	-3308.9358371967955	-0.0053311210348853	0.0042564681716809	-1.2524752493990816	0.2104	0.2104	chr1	171378097	0.6769542645182985	chr1:171378097:A:G
chr1:171378542	['A', 'T']	98663	22638.33895708636	-957.6879977644204	-0.0021782518878281	0.0066462465036196	-0.3277416639063601	0.743108	0.743108	chr1	171378542	0.1289480632306957	chr1:171378542:A:T
chr1:171378572	['C', 'A']	98663	90996.11913526124	-3293.50827911124	-0.0054842344614364	0.0042858505984689	-1.2796140078694422	0.200684	0.200684	chr1	171378572	0.6974872512728743	chr1:171378572:C:A
chr1:171378708	['C', 'T']	98663	165238.42894824955	-5489.466521904774	-0.0122707107223734	0.0057456280063707	-2.135660489813752	0.0327096	0.0327096	chr1	171378708	1.4853247667541054	chr1:171378708:C:T
chr1:171379013	['C', 'T']	98663	22420.89610098495	-959.9244087824836	-0.0029256542224347	0.0066674380986473	-0.4387973580179649	0.660809	0.660809	chr1	171379013	0.1799240507002048	chr1:171379013:C:T
chr1:171379571	['A', 'T']	98663	65323.55490237897	-2525.9190062549737	-0.0040210547106363	0.0045102570870124	-0.8915355894490294	0.372644	0.372644	chr1	171379571	0.4287058670215992	chr1:171379571:A:T
chr1:171379727	['C', 'A']	98663	92590.41495219064	-3198.85130838492	-0.0058731693330628	0.0042590636864942	-1.3789813361295968	0.167904	0.167904	chr1	171379727	0.7749389574817551	chr1:171379727:C:A
chr1:171383332	['T', 'A']	98663	2175.683601670858	16.14833431096959	0.0035424281288948	0.0203343628716758	0.174208956103027	0.861702	0.861702	chr1	171383332	0.0646428990609769	chr1:171383332:T:A
chr1:171383404	['G', 'A']	98663	22677.528331914207	-967.5445262506622	-0.0020342119761907	0.0066405894613899	-0.3063300310940964	0.759354	0.759354	chr1	171383404	0.1195557150066684	chr1:171383404:G:A
chr1:171383728	['C', 'T']	98663	2165.1536145799546	7.862592767790958	0.0012170880294571	0.0203752070602737	0.0597337747713088	0.952368	0.952368	chr1	171383728	0.0211952055150558	chr1:171383728:C:T
chr1:171384025	['G', 'A']	98663	3066.310786291345	-70.44992697071156	-0.0279906547490201	0.0172441778960186	-1.6231945018082072	0.104551	0.104551	chr1	171384025	0.98067180892565	chr1:171384025:G:A
chr1:171384564	['A', 'G']	98663	2792.030311835108	100.3038877728352	0.0071043732879339	0.0182884753485568	0.3884617581582356	0.697675	0.697675	chr1	171384564	0.1563468389480066	chr1:171384564:A:G
chr1:171384725	['C', 'T']	98663	66810.22027128405	-2549.5356930231605	-0.0034819347594517	0.0044816601881907	-0.7769296674091294	0.437202	0.437202	chr1	171384725	0.3593178600183616	chr1:171384725:C:T
chr1:171385397	['G', 'C']	98663	65997.72301749837	-2507.42321260161	-0.0031799206632392	0.0044971345890044	-0.7070992874027273	0.479506	0.479506	chr1	171385397	0.3192059541855209	chr1:171385397:G:C
chr1:171385755	['T', 'A']	98663	26593.11859819054	-1226.1511252381267	-0.0060110554482078	0.0062229286777439	-0.9659528108856792	0.33407	0.33407	chr1	171385755	0.4761625229235098	chr1:171385755:T:A
chr1:171385803	['T', 'A']	98663	21551.420505532376	-1127.7045655983827	-0.0043014267330917	0.0068108166687548	-0.6315581438015936	0.527677	0.527677	chr1	171385803	0.2776318351212888	chr1:171385803:T:A
chr1:171386430	['A', 'G']	98663	55426.42662801073	-2000.268329567075	-0.0001401016402936	0.0047218774367268	-0.0296707490126522	0.97633	0.97633	chr1	171386430	0.010403365780376	chr1:171386430:A:G
chr1:171387237	['C', 'T']	98663	58160.84234855243	-2097.8542198307305	-0.0026444851693829	0.0046507258151616	-0.5686177329056346	0.569617	0.569617	chr1	171387237	0.2444170578262214	chr1:171387237:C:T
chr1:171387616	['A', 'G']	98663	58543.240776974606	-2036.953515621575	-0.0014494532365424	0.0046418828240964	-0.3122554556996247	0.754847	0.754847	chr1	171387616	0.1221410666348592	chr1:171387616:A:G
chr1:171387810	['C', 'T']	98663	25915.990764770293	-1255.0161574140093	-0.0046672745261045	0.006277086482608	-0.7435415361945572	0.457156	0.457156	chr1	171387810	0.3399355759074784	chr1:171387810:C:T
chr1:171388111	['C', 'T']	98663	15300.240606152756	-165.12708619375553	0.0181322966664842	0.0079173894679477	2.290186271610083	0.0220126	0.0220126	chr1	171388111	1.6573286580843123	chr1:171388111:C:T
chr1:171389229	['A', 'G']	98663	26248.111461855	-1253.750548509774	-0.0050446078227273	0.0062590242732453	-0.8059735195932871	0.42026	0.42026	chr1	171389229	0.3764819438179408	chr1:171389229:A:G
chr1:171389305	['C', 'G']	98663	85323.53583925831	-3095.6182411925843	0.0006456965902824	0.004282213956943	0.1507856909474375	0.880145	0.880145	chr1	171389305	0.0554457738585199	chr1:171389305:C:G
chr1:171389555	['C', 'T']	98663	21355.76193469247	-503.9567786820293	0.0146847097407229	0.0068274103057704	2.150846233499642	0.0314908	0.0314908	chr1	171389555	1.5018163062998704	chr1:171389555:C:T
chr1:171389767	['C', 'T']	98663	21390.16800300042	-504.96738834987775	0.0148966766256711	0.0068217610785724	2.1836995541316218	0.0289867	0.0289867	chr1	171389767	1.537801224223034	chr1:171389767:C:T
chr1:171390552	['T', 'C']	98663	26437.09111552654	-1265.4796408209809	-0.0041315962814637	0.006238123765663	-0.6623139323085654	0.507772	0.507772	chr1	171390552	0.2943312510415846	chr1:171390552:T:C
chr1:171390589	['T', 'C']	98663	21451.913670231643	-493.4748412650322	0.0149675526793133	0.0068136696658246	2.1966947934658565	0.0280446	0.0280446	chr1	171390589	1.5521507499504752	chr1:171390589:T:C
chr1:171391706	['T', 'C']	98663	2303.070028380296	-175.28960161194502	-0.0496819542170419	0.0197125386784549	-2.520322472282189	0.0117263	0.0117263	chr1	171391706	1.9308389992286608	chr1:171391706:T:C
chr1:171391999	['T', 'C']	98663	139090.55606353964	-4035.231293362233	0.0020513883460303	0.0046538325272286	0.4407954807200507	0.659362	0.659362	chr1	171391999	0.1808760855001978	chr1:171391999:T:C
chr1:171392065	['C', 'T']	98663	141792.68283831733	-4160.473545221169	-0.0005771254239661	0.0047138854471801	-0.1224309394941734	0.902558	0.902558	chr1	171392065	0.0445248799812127	chr1:171392065:C:T
chr1:171392303	['T', 'C']	98663	138194.00666984275	-4167.712237623822	0.0019761575916508	0.0046313727055812	0.4266893893616884	0.669607	0.669607	chr1	171392303	0.1741800149229759	chr1:171392303:T:C
chr1:171392593	['G', 'A']	98663	116093.8867610831	-3704.046383301922	-0.0033397149536858	0.0043217045459283	-0.7727772498544233	0.439656	0.439656	chr1	171392593	0.3568869956342562	chr1:171392593:G:A
chr1:171392752	['C', 'T']	98663	20030.451320884786	-708.662127196974	0.0144392548131153	0.0070304707108468	2.0538105351663094	0.0399967	0.0399967	chr1	171392752	1.3979758394448345	chr1:171392752:C:T
chr1:171392891	['C', 'T']	98663	142820.97497034413	-4225.1732371365	0.0064692241760521	0.0050261675678436	1.2871087341856224	0.198059	0.198059	chr1	171392891	0.7032054180335874	chr1:171392891:C:T
chr1:171394040	['A', 'G']	98663	138204.41622229887	-4142.961182429811	0.002378364241301	0.0046321115733974	0.5134514148925401	0.607637	0.607637	chr1	171394040	0.2163557891104528	chr1:171394040:A:G
chr1:171394080	['T', 'C']	98663	2304.140121836261	-174.498873545922	-0.0490593206696519	0.019708543797123	-2.489241273970396	0.0128032	0.0128032	chr1	171394080	1.8926814703010968	chr1:171394080:T:C
chr1:171394474	['A', 'G']	98663	142264.36288727168	-4192.650616259739	-0.0015459059603059	0.0047710899486605	-0.3240152621184509	0.745927	0.745927	chr1	171394474	0.1273036725922864	chr1:171394474:A:G
chr1:171395002	['C', 'T']	98663	140943.71366009425	-4210.370745391325	-0.0012108404853045	0.0046942942366375	-0.2579387708282709	0.796455	0.796455	chr1	171395002	0.0988387569674017	chr1:171395002:C:T
chr1:171396967	['C', 'A']	98663	16507.178865415022	-330.91943851943904	0.0148499183424569	0.0076630113094589	1.937869819417675	0.052642	0.052642	chr1	171396967	1.278667619157329	chr1:171396967:C:A
chr1:171397287	['A', 'T']	98663	162529.17853124527	-5063.972804768591	0.0054799834161217	0.0055831175151338	0.9815275070366054	0.326335	0.326335	chr1	171397287	0.4863363448706979	chr1:171397287:A:T
chr1:171397310	['G', 'A']	98663	42218.41857919066	-1455.5326941051455	-0.0019587215931093	0.0051864662480673	-0.3776601445809512	0.705684	0.705684	chr1	171397310	0.1513897292294399	chr1:171397310:G:A
chr1:171397682	['A', 'G']	98663	140046.42214922284	-4057.236467402644	0.0012207387502827	0.0047009306658839	0.2596802286708828	0.795111	0.795111	chr1	171397682	0.0995722382335524	chr1:171397682:A:G
chr1:171397754	['G', 'A']	98663	138460.66402416775	-4158.571690788302	0.0021660388261661	0.0046575130922314	0.4650633896830035	0.641887	0.641887	chr1	171397754	0.1925414198998259	chr1:171397754:G:A
chr1:171398300	['C', 'T']	98663	79262.49424646422	-2128.103288470398	0.0130229220064408	0.0043391523788149	3.0012594326077657	0.00268933	0.00268933	chr1	171398300	2.570355903471884	chr1:171398300:C:T
chr1:171398387	['C', 'G']	98663	16391.83069796671	-431.9603280990875	0.0165740347292463	0.0076967419555642	2.1533831879688234	0.031291	0.031291	chr1	171398387	1.5045805574181332	chr1:171398387:C:G
chr1:171398934	['A', 'G']	98663	79562.77174585468	-2120.798226891485	0.012994530279456	0.0043368154046563	2.996330041049045	0.00273318	0.00273318	chr1	171398934	2.5633317658805	chr1:171398934:A:G
chr1:171399084	['C', 'A']	98663	30683.86598011292	-916.5231810030332	0.0006925380097705	0.005860528432746	0.1181698916263155	0.905933	0.905933	chr1	171399084	0.0429039202108801	chr1:171399084:C:A
chr1:171399089	['G', 'A']	98663	31887.26235606552	-891.3350813694103	0.0121031428389227	0.0057746713552133	2.095901583731888	0.0360935	0.0360935	chr1	171399089	1.442571002202468	chr1:171399089:G:A
chr1:171399121	['C', 'G']	98663	32121.25565365473	-846.4592068871872	0.0122341140647182	0.0057584212088395	2.1245604690983835	0.0336258	0.0336258	chr1	171399121	1.4733273744556317	chr1:171399121:C:G
chr1:171399492	['G', 'T']	98663	79283.87523570079	-2127.619922711433	0.0131272187996678	0.0043391195987063	3.025318500919305	0.00248435	0.00248435	chr1	171399492	2.604787219944362	chr1:171399492:G:T
chr1:171399571	['A', 'C']	98663	16525.17738469336	-412.2329286972093	0.0165522109231448	0.0076667007922659	2.1589744235020065	0.0308546	0.0308546	chr1	171399571	1.5106800794203548	chr1:171399571:A:C
chr1:171400442	['G', 'A']	98663	16521.837286383263	-409.4000870013502	0.0166637769506781	0.0076680421305143	2.1731462434675537	0.0297717	0.0297717	chr1	171400442	1.526196365906184	chr1:171400442:G:A
chr1:171400591	['C', 'T']	98663	79422.44436895371	-2110.991834662091	0.0131495184204321	0.0043386372728085	3.0307946006097333	0.00243974	0.00243974	chr1	171400591	2.612656453407897	chr1:171400591:C:T
chr1:171401393	['A', 'G']	98663	80948.55549468417	-2171.16720370887	0.0130057129794013	0.0043948370642163	2.959316304419231	0.00308396	0.00308396	chr1	171401393	2.5108912635302683	chr1:171401393:A:G
chr1:171401500	['G', 'A']	98663	30724.96522391541	-887.8799676032428	0.0007480323426037	0.0058672738793944	0.1274923172123872	0.898551	0.898551	chr1	171401500	0.0464572681487773	chr1:171401500:G:A
chr1:171401638	['A', 'G']	98663	79593.98520574177	-2064.2300903044425	0.0142681153537312	0.0043584275825482	3.2736841632663327	0.00106192	0.00106192	chr1	171401638	2.9739081997020325	chr1:171401638:A:G
chr1:171401798	['A', 'G']	98663	79387.11572619074	-2114.708800096289	0.0130134292102425	0.0043363891497548	3.000982790250317	0.00269177	0.00269177	chr1	171401798	2.569962051431048	chr1:171401798:A:G
chr1:171401984	['A', 'G']	98663	79387.2648278239	-2109.3587679871443	0.0130864590969793	0.0043364790631773	3.017761392670261	0.00254714	0.00254714	chr1	171401984	2.593947183989464	chr1:171401984:A:G
chr1:171402021	['C', 'T']	98663	55690.33785098833	-1937.672137377566	-0.0098256527474204	0.0047331044156694	-2.0759425283100787	0.0379019	0.0379019	chr1	171402021	1.4213390185587644	chr1:171402021:C:T
chr1:171402859	['A', 'G']	98663	80023.75187915965	-2139.211954548776	0.0127063811481447	0.0043607310087543	2.913819064426626	0.00357117	0.00357117	chr1	171402859	2.447189475400997	chr1:171402859:A:G
chr1:171403217	['T', 'C']	98663	16508.34248699937	-395.3759074380621	0.0159572180831443	0.0076705552340858	2.0803211235915144	0.0374987	0.0374987	chr1	171403217	1.4259837880752892	chr1:171403217:T:C
chr1:171403444	['G', 'A']	98663	62780.45361650361	-1711.9409428663894	0.0086772998574994	0.0045632548346714	1.9015593412775704	0.0572317	0.0572317	chr1	171403444	1.2423633536957703	chr1:171403444:G:A
chr1:171403814	['T', 'C']	98663	62884.38467387118	-1709.0116275073117	0.0084463009028413	0.0045617323896266	1.8515555454432548	0.0640927	0.0640927	chr1	171403814	1.1931914327317057	chr1:171403814:T:C
chr1:171404063	['C', 'G']	98663	62867.65550486617	-1700.8318770913877	0.0086270671644829	0.0045617675358397	1.891167644274736	0.0586049	0.0586049	chr1	171404063	1.2320660707738	chr1:171404063:C:G
chr1:171404151	['A', 'C']	98663	62873.19603231724	-1708.369909549312	0.0084646874287497	0.0045614236195781	1.8557117546413064	0.0634976	0.0634976	chr1	171404151	1.1972426892978545	chr1:171404151:A:C
chr1:171404153	['T', 'C']	98663	62870.9212054861	-1707.5155144606765	0.0084958220652811	0.0045613760942984	1.8625568007647115	0.0625276	0.0625276	chr1	171404153	1.2039282405462588	chr1:171404153:T:C
chr1:171404628	['T', 'G']	98663	62897.28745058286	-1702.954738787946	0.00856631143018	0.0045612302317584	1.878070387794832	0.0603745	0.0603745	chr1	171404628	1.2191464528969966	chr1:171404628:T:G
chr1:171404697	['G', 'A']	98663	62892.92432766676	-1706.9349937492193	0.0084419128530792	0.0045614960722867	1.8506894929424345	0.0642172	0.0642172	chr1	171404697	1.1923486344758307	chr1:171404697:G:A
chr1:171404950	['G', 'A']	98663	80048.73601889488	-3086.820259772482	-0.0101342972115419	0.0043302054911229	-2.3403732761222167	0.0192665	0.0192665	chr1	171404950	1.7151971731880638	chr1:171404950:G:A
chr1:171404967	['G', 'A']	98663	62831.0946024023	-1686.2003721186811	0.008856616899857	0.0045637726344481	1.9406349985548697	0.0523054	0.0523054	chr1	171404967	1.2814534723346451	chr1:171404967:G:A
chr1:171404990	['C', 'T']	98663	62792.818624121945	-1678.043826231374	0.0090750768053206	0.0045642825887223	1.9882810998039129	0.0467834	0.0467834	chr1	171404990	1.3299082188761409	chr1:171404990:C:T
chr1:171405060	['A', 'G']	98663	62874.64720073794	-1700.7341354129862	0.0086315458617068	0.0045622654451578	1.8919429317441248	0.0585015	0.0585015	chr1	171405060	1.2328329983046369	chr1:171405060:A:G
chr1:171405127	['A', 'C']	98663	73315.17395491223	-2067.673723409157	0.0129203468468326	0.004389154211993	2.943698540262861	0.00324391	0.00324391	chr1	171405127	2.488931203488496	chr1:171405127:A:C
chr1:171405703	['C', 'A']	98663	16532.675671292305	-400.9766284768498	0.0157744602538801	0.0076639051853299	2.058279672362767	0.0395659	0.0395659	chr1	171405703	1.4026789509882045	chr1:171405703:C:A
chr1:171406138	['A', 'G']	98663	83560.32624012814	-3059.0949579310773	-0.0122224109288777	0.0042971421484453	-2.8443115230199147	0.00445167	0.00445167	chr1	171406138	2.351477037169969	chr1:171406138:A:G
chr1:171406603	['G', 'A']	98663	62760.4499670536	-1681.3295669169283	0.0089349091002413	0.0045649279394824	1.957294664601945	0.0503157	0.0503157	chr1	171406603	1.298296480958398	chr1:171406603:G:A
chr1:171406679	['A', 'G']	98663	30694.04429802331	-881.2730443996444	0.0008483258761454	0.0058699756321886	0.1445194885466885	0.885091	0.885091	chr1	171406679	0.0530120753291438	chr1:171406679:A:G
chr1:171406905	['G', 'T']	98663	79993.83712654981	-3078.340802122688	-0.0100563117234233	0.0043306385484254	-2.322131392627913	0.0202279	0.0202279	chr1	171406905	1.6940492020414477	chr1:171406905:G:T
chr1:171406911	['A', 'T']	98663	15857.089356310187	-521.8082475292333	0.0166881048622125	0.0078144110051107	2.135555047117209	0.0327182	0.0327182	chr1	171406911	1.4852105971636294	chr1:171406911:A:T
chr1:171407108	['T', 'A']	98663	31740.11234337617	-877.4614787190008	0.0125465313835845	0.0057769875619164	2.1718120818356854	0.0298722	0.0298722	chr1	171407108	1.5247327917019864	chr1:171407108:T:A
chr1:171408007	['G', 'A']	98663	31859.489507937466	-831.6023267831115	0.0134089642009499	0.0057690930691337	2.3242759373551323	0.0201127	0.0201127	chr1	171408007	1.696529624261987	chr1:171408007:G:A
chr1:171409147	['A', 'G']	98663	62893.69774965263	-1660.6708683190186	0.009039568286043	0.0045636547814108	1.9807739014055168	0.0476194	0.0476194	chr1	171409147	1.322216080966644	chr1:171409147:A:G
chr1:171409467	['A', 'G']	98663	62670.15023926357	-1700.5402618388298	0.008869438250383	0.0045671581161235	1.9420037635813647	0.0521395	0.0521395	chr1	171409467	1.282833137883496	chr1:171409467:A:G
chr1:171409701	['C', 'T']	98663	31853.07117946432	-833.369101543824	0.0132931263964122	0.0057698586031301	2.3038911888067424	0.0212308	0.0212308	chr1	171409701	1.6730336408297826	chr1:171409701:C:T
chr1:171410333	['A', 'G']	98663	62669.42041283937	-1697.2664487664067	0.008940693074803	0.0045672371023331	1.957571475813192	0.0502831	0.0502831	chr1	171410333	1.2985779555009502	chr1:171410333:A:G
chr1:171410535	['C', 'T']	98663	62551.67986577863	-1712.8035909418168	0.0089462552086764	0.0045671773893973	1.958814919132552	0.0501373	0.0501373	chr1	171410535	1.2998390574275418	chr1:171410535:C:T
chr1:171410541	['C', 'A']	98663	163534.23253456596	-5184.885211819763	-0.0013829621847855	0.0056378477498265	-0.245299668624095	0.806225	0.806225	chr1	171410541	0.0935437390610259	chr1:171410541:C:A
chr1:171410663	['T', 'C']	98663	62682.07098252297	-1693.9884091572428	0.0089956369121674	0.0045671791809416	1.9696264490137343	0.048884	0.048884	chr1	171410663	1.310833264572945	chr1:171410663:T:C
chr1:171410875	['C', 'A']	98663	30690.910293580942	-878.8639733148665	0.0009388409117861	0.0058706171976279	0.159922011635418	0.872943	0.872943	chr1	171410875	0.059014113217282	chr1:171410875:C:A
chr1:171410950	['T', 'G']	98663	163544.20645926462	-5189.785894743282	-0.0015587847154618	0.0056388182856318	-0.2764381890854274	0.782212	0.782212	chr1	171410950	0.1066755257735489	chr1:171410950:T:G
chr1:171411269	['A', 'T']	98663	81165.03417650938	-3141.754240335525	-0.0102795286220895	0.0043201640140809	-2.379430176397212	0.0173413	0.0173413	chr1	171411269	1.760918348517028	chr1:171411269:A:T
chr1:171411656	['T', 'A']	98663	62677.05792179088	-1690.3391493211202	0.0090615631095574	0.0045671332130144	1.9840811920562544	0.0472496	0.0472496	chr1	171411656	1.325601863737323	chr1:171411656:T:A
chr1:171411998	['G', 'A']	98663	163534.54758236188	-5191.615267306889	-0.0016226733117402	0.005637887675688	-0.2878158283886309	0.773488	0.773488	chr1	171411998	0.1115464196171138	chr1:171411998:G:A
chr1:171412251	['G', 'A']	98663	30622.828316825675	-859.3825412817496	0.0017890657599694	0.0058757033558331	0.3044853784514666	0.760759	0.760759	chr1	171412251	0.1187529011095037	chr1:171412251:G:A
chr1:171412396	['A', 'G']	98663	62670.69118541646	-1679.049808585455	0.009510493075262	0.0045676986141969	2.082119219885088	0.0373342	0.0373342	chr1	171412396	1.4278931503303134	chr1:171412396:A:G
chr1:171412804	['G', 'A']	98663	30726.07983086764	-840.2888509747984	0.0025858409264635	0.0058687687027836	0.4406104682975578	0.659496	0.659496	chr1	171412804	0.1807878342088908	chr1:171412804:G:A
chr1:171412856	['G', 'T']	98663	101316.3715572142	-3490.376653407492	-0.0086184162748279	0.0042436289444787	-2.030907128683121	0.0422671	0.0422671	chr1	171412856	1.373997548650823	chr1:171412856:G:T
chr1:171412939	['C', 'T']	98663	30746.03243808148	-869.9293607449142	0.0017309031083655	0.0058685481623987	0.2949457106709772	0.768036	0.768036	chr1	171412939	0.114618422891764	chr1:171412939:C:T
chr1:171413223	['G', 'A']	98663	101428.8970810394	-3469.821085562741	-0.0081945300601956	0.0042430075713918	-1.9313022478316253	0.0534485	0.0534485	chr1	171413223	1.2720644784975592	chr1:171413223:G:A
chr1:171413815	['C', 'T']	98663	30708.17870175154	-859.8062528160053	0.0020206677762493	0.0058689237883868	0.3442995426602347	0.730622	0.730622	chr1	171413815	0.1363072547428382	chr1:171413815:C:T
chr1:171413821	['C', 'T']	98663	101389.41450409532	-3475.4949187678053	-0.0083239508003255	0.0042423869763859	-1.9620913525000128	0.0497547	0.0497547	chr1	171413821	1.3031658880307526	chr1:171413821:C:T
chr1:171413970	['C', 'T']	98663	101404.13891422896	-3470.4899738776608	-0.0082363958474506	0.0042421609748038	-1.9415566491631204	0.0521936	0.0521936	chr1	171413970	1.2823827470952087	chr1:171413970:C:T
chr1:171414323	['T', 'C']	98663	30704.60172335141	-859.9759759180606	0.001978819775635	0.0058694519426701	0.3371387643962544	0.736013	0.736013	chr1	171414323	0.1331145147679303	chr1:171414323:T:C
chr1:171414741	['A', 'G']	98663	101401.94386032502	-3467.78221383175	-0.0081809650777931	0.004242622903924	-1.928280043514233	0.0538232	0.0538232	chr1	171414741	1.2690304852971164	chr1:171414741:A:G
chr1:171414964	['G', 'A']	98663	101486.48649717167	-3448.4982743695305	-0.0080691458415585	0.0042418999189597	-1.9022480482135824	0.0571416	0.0571416	chr1	171414964	1.243047603269997	chr1:171414964:G:A
chr1:171415065	['G', 'A']	98663	31417.00540343264	-952.8605540149616	0.0112208836441515	0.0057974277504792	1.935493485576244	0.0529326	0.0529326	chr1	171415065	1.2762767733444451	chr1:171415065:G:A
chr1:171415446	['C', 'A']	98663	20032.60912223799	-1024.78972584273	0.0033964325690201	0.0070464428601081	0.482006685706384	0.629802	0.629802	chr1	171415446	0.2007959645511982	chr1:171415446:C:A
chr1:171415613	['CAAT', 'C']	98663	16720.864219681305	-386.3330792054306	0.0163012419279009	0.0076238028399738	2.138203501594854	0.0325027	0.0325027	chr1	171415613	1.488080560670478	chr1:171415613:CAAT:C
chr1:171415768	['C', 'A']	98663	30723.605190328963	-866.9534163574447	0.0016240158066639	0.005867935831008	0.2767610030910962	0.781964	0.781964	chr1	171415768	0.1068132404967188	chr1:171415768:C:A
chr1:171416779	['A', 'T']	98663	2724.9666626110256	-97.71996793199877	-0.0455392994391898	0.0182303133093555	-2.4979987269785258	0.0124913	0.0124913	chr1	171416779	1.90339236118978	chr1:171416779:A:T
chr1:171416934	['T', 'C']	98663	15870.09106943741	-502.1477907938542	0.0178498974997949	0.0078094184227277	2.285688451248346	0.0222746	0.0222746	chr1	171416934	1.6521900861396863	chr1:171416934:T:C
chr1:171417440	['T', 'C']	98663	80404.33780810522	-3086.407697094	-0.0100514069702782	0.0043257162189865	-2.323639938782914	0.0201468	0.0201468	chr1	171417440	1.6957939248432452	chr1:171417440:T:C
chr1:171417853	['C', 'A']	98663	101395.72013544611	-3461.9374704974744	-0.0079839607838753	0.0042426747939907	-1.881822475572163	0.0598631	0.0598631	chr1	171417853	1.222840797050889	chr1:171417853:C:A
chr1:171418411	['G', 'A']	98663	101389.58034103124	-3465.0881912957875	-0.0080558326037971	0.0042420172477187	-1.8990570130589048	0.0575599	0.0575599	chr1	171418411	1.239879969243527	chr1:171418411:G:A
chr1:171418794	['A', 'G']	98663	30726.048514951843	-866.3459896021136	0.0016893086333614	0.005867810460073	0.28789420600004	0.773428	0.773428	chr1	171418794	0.1115801094476246	chr1:171418794:A:G
chr1:171419131	['G', 'A']	98663	101391.24886978736	-3476.35156970566	-0.0082157186138725	0.0042414832490135	-1.9369918803247208	0.0527492	0.0527492	chr1	171419131	1.2777841225368125	chr1:171419131:G:A
chr1:171419777	['T', 'C']	98663	81635.54836126235	-3005.670387997357	-0.0106056225063335	0.004311427083951	-2.459886784543367	0.0138998	0.0138998	chr1	171419777	1.856991448632328	chr1:171419777:T:C
chr1:171420150	['A', 'T']	98663	101380.55087537886	-3480.7261274426287	-0.0082953738468422	0.0042420504926312	-1.955510397920068	0.0505257	0.0505257	chr1	171420150	1.296487660909513	chr1:171420150:A:T
chr1:171420336	['C', 'T']	98663	101379.57821212056	-3486.532316099733	-0.0084420428669735	0.0042417371558997	-1.9902324346598343	0.0465681	0.0465681	chr1	171420336	1.3319114811213555	chr1:171420336:C:T
chr1:171420560	['C', 'T']	98663	24190.20662112028	-1168.385219646271	-0.0053681057100793	0.0065017769162675	-0.8256367111963189	0.409012	0.409012	chr1	171420560	0.3882639500431924	chr1:171420560:C:T
chr1:171422983	['A', 'G']	98663	84261.78879978915	-2973.534317095821	-0.0130055946629654	0.0042921583025646	-3.0300827104150247	0.0024455	0.0024455	chr1	171422983	2.611632332842699	chr1:171422983:A:G
chr1:171423072	['T', 'C']	98663	17115.2959733993	-428.8535266562815	0.0134598191181683	0.0075386665641371	1.7854376504989835	0.0741934	0.0741934	chr1	171423072	1.129634726406512	chr1:171423072:T:C
chr1:171423777	['A', 'C']	98663	2698.2461329495004	-87.58251567886843	-0.0414118293471715	0.0183123256130867	-2.261418359532492	0.0237355	0.0237355	chr1	171423777	1.6246016152220577	chr1:171423777:A:C
chr1:171423806	['T', 'C']	98663	2693.191078089523	-89.24627986397876	-0.0417160678739029	0.0183270927386281	-2.276196692450722	0.0228364	0.0228364	chr1	171423806	1.6413723585418944	chr1:171423806:T:C
chr1:171423965	['A', 'C']	98663	17113.254870755194	-428.64754258576926	0.013507957291884	0.007538768868329	1.791798837159197	0.0731683	0.0731683	chr1	171423965	1.1356770352931895	chr1:171423965:A:C
chr1:171424363	['T', 'C']	98663	114540.21847470169	-3842.337642342234	-0.0114921908901155	0.0043063218370793	-2.668679054863636	0.00761626	0.00761626	chr1	171424363	2.1182582386469635	chr1:171424363:T:C
chr1:171424648	['T', 'C']	98663	114663.24341311594	-3852.004499152863	-0.011714432391223	0.0043073225450265	-2.7196552542249512	0.00653614	0.00653614	chr1	171424648	2.1846786540618863	chr1:171424648:T:C
chr1:171424661	['C', 'T']	98663	81158.1612720103	-2896.075819193851	-0.0101038652427129	0.0043133378720431	-2.342470157091353	0.0191585	0.0191585	chr1	171424661	1.7176384966783644	chr1:171424661:C:T
chr1:171424772	['T', 'C']	98663	30839.75214680389	-880.8496429740554	0.0018065995372685	0.0058579581253024	0.3084008964600269	0.757778	0.757778	chr1	171424772	0.120458007423779	chr1:171424772:T:C
chr1:171424843	['C', 'T']	98663	30693.0441662443	-866.401591136819	0.00140094713014	0.0058704330303986	0.2386445979173242	0.811382	0.811382	chr1	171424843	0.0907746310751046	chr1:171424843:C:T
chr1:171425010	['A', 'G']	98663	42008.9804776192	-2665.212121280073	-0.0133225439050707	0.0052404832314308	-2.542235766573233	0.0110161	0.0110161	chr1	171425010	1.957972130371769	chr1:171425010:A:G
chr1:171425073	['T', 'C']	98663	132374.7585451891	-4207.870598354781	-0.0075408683304323	0.0045136014588704	-1.6706987533452784	0.0947844	0.0947844	chr1	171425073	1.023263134723274	chr1:171425073:T:C
chr1:171425623	['G', 'A']	98663	24299.673487192467	-1163.1400984570316	-0.005027212703146	0.0064906538346673	-0.7745310150874261	0.438619	0.438619	chr1	171425623	0.3579125595795329	chr1:171425623:G:A
chr1:171425672	['G', 'A']	98663	17250.07031044061	-1147.6339823428923	-0.0092307271291596	0.0075401579060548	-1.2242087293354065	0.220876	0.220876	chr1	171425672	0.6558514712440985	chr1:171425672:G:A
chr1:171425704	['G', 'A']	98663	31738.832640438057	-1040.6333002687984	0.0113282176411081	0.0057670755455041	1.964291528995032	0.0494991	0.0494991	chr1	171425704	1.3054026974015238	chr1:171425704:G:A
chr1:171426774	['C', 'T']	98663	114775.14313371717	-3867.492583158402	-0.011335598593848	0.0043075034542071	-2.631593616663624	0.00849987	0.00849987	chr1	171426774	2.0705877164874003	chr1:171426774:C:T
chr1:171427121	['T', 'A']	98663	2684.136025461696	-90.63316604011622	-0.0430476952251055	0.0183564834909734	-2.345094867776487	0.0190242	0.0190242	chr1	171427121	1.720693596995789	chr1:171427121:T:A
chr1:171427165	['C', 'T']	98663	114774.61279106305	-3867.463621145091	-0.0113592659261682	0.0043077556633524	-2.636933664275693	0.00836723	0.00836723	chr1	171427165	2.0774182928813896	chr1:171427165:C:T
chr1:171427187	['G', 'A']	98663	24181.186153066392	-1162.248321752684	-0.0050363560504196	0.0065010619527356	-0.7746974397467997	0.43852	0.43852	chr1	171427187	0.3580105945634771	chr1:171427187:G:A
chr1:171427430	['C', 'T']	98663	83890.01072772067	-2994.728944923633	-0.0123405581969083	0.004294050005126	-2.8738738911229667	0.00405557	0.00405557	chr1	171427430	2.3919480981833403	chr1:171427430:C:T
chr1:171427876	['C', 'T']	98663	24272.69024207283	-1168.8302644765138	-0.0048271274245236	0.0064926147025566	-0.7434797297647812	0.457193	0.457193	chr1	171427876	0.33990042763075	chr1:171427876:C:T
chr1:171428924	['ATCTGGG', 'A']	98663	16338.120594199949	-549.6075377471743	0.0141234314043827	0.0077010939024997	1.833951329927077	0.0666642	0.0666642	chr1	171428924	1.1761073282487935	chr1:171428924:ATCTGGG:A
chr1:171428934	['TG', 'T']	98663	16334.814548993376	-554.1353507635436	0.0138258926994178	0.0077007538539512	1.795394705717511	0.0725939	0.0725939	chr1	171428934	1.1390998711406952	chr1:171428934:TG:T
chr1:171429609	['G', 'A']	98663	30826.187074278303	-880.5611472617044	0.0017810492467425	0.005858466454683	0.3040128778613869	0.761119	0.761119	chr1	171429609	0.118547436523773	chr1:171429609:G:A
chr1:171429628	['T', 'C']	98663	30876.442434010456	-873.1727901587984	0.0018340098004371	0.0058561306302614	0.3131777476000907	0.754146	0.754146	chr1	171429628	0.1225445681139437	chr1:171429628:T:C
chr1:171429696	['C', 'T']	98663	30876.877717749376	-874.0230010996938	0.0018136058909493	0.005855729451528	0.3097147684096102	0.756779	0.756779	chr1	171429696	0.1210309277567097	chr1:171429696:C:T
chr1:171429786	['C', 'T']	98663	164288.65604727538	-5227.996315885741	-0.0006433729743795	0.0056915711705896	-0.1130396080618439	0.909999	0.909999	chr1	171429786	0.040959084925852	chr1:171429786:C:T
chr1:171429857	['A', 'G']	98663	30828.812192105743	-880.0381463793738	0.0017970508266568	0.0058582157050484	0.3067573672830432	0.759029	0.759029	chr1	171429857	0.1197416308247118	chr1:171429857:A:G
chr1:171430018	['G', 'A']	98663	15824.603904594893	-568.1153236158164	0.0149921080762743	0.007820650410822	1.916989929063786	0.0552421	0.0552421	chr1	171430018	1.2577298202983878	chr1:171430018:G:A
chr1:171430170	['C', 'G']	98663	55645.3319209326	-1915.387690889044	-0.009570547784801	0.0047302772656235	-2.023253024585536	0.0430498	0.0430498	chr1	171430170	1.3660288618432683	chr1:171430170:C:G
chr1:171430541	['A', 'T']	98663	30879.503836602296	-871.8658378776837	0.0019002953535306	0.0058554707550267	0.3245333181622147	0.745535	0.745535	chr1	171430541	0.1275319632773004	chr1:171430541:A:T
chr1:171431140	['A', 'G']	98663	2691.218214991637	-86.70520547562136	-0.0424243092217237	0.0183369132139229	-2.3136014620776764	0.0206916	0.0206916	chr1	171431140	1.6842059257526063	chr1:171431140:A:G
chr1:171431359	['C', 'T']	98663	2697.0	-89.07900848860704	-0.0429196571627648	0.0183164107853588	-2.343235127543243	0.0191193	0.0191193	chr1	171431359	1.7185280122535609	chr1:171431359:C:T
chr1:171431374	['T', 'C']	98663	2691.0	-85.35801123498611	-0.0417213934195546	0.018336143869067	-2.275363550672086	0.0228863	0.0228863	chr1	171431374	1.6404244135057968	chr1:171431374:T:C
chr1:171431377	['A', 'G']	98663	30854.563633967853	-883.2484880091391	0.00174843179445	0.0058565706981702	0.2985419086627467	0.76529	0.76529	chr1	171431377	0.1161739615342525	chr1:171431377:A:G
chr1:171431701	['A', 'G']	98663	82899.76324139119	-2931.98629157286	-0.0114942144685874	0.0043000033773936	-2.673071032691719	0.00751727	0.00751727	chr1	171431701	2.123939850790985	chr1:171431701:A:G
chr1:171431799	['A', 'G']	98663	3496.17717772507	37.85715656541264	-0.0319647154005984	0.0162936961905021	-1.961784178793708	0.0497904	0.0497904	chr1	171431799	1.3028543847288594	chr1:171431799:A:G
chr1:171432366	['C', 'G']	98663	25986.3704664788	-661.31764422961	0.0187548389265223	0.0062524058910001	2.9996195470160725	0.00270384	0.00270384	chr1	171432366	2.568019011389062	chr1:171432366:C:G
chr1:171432807	['A', 'G']	98663	83856.94819335741	-3039.907656800533	-0.0071329735064105	0.004291543765135	-1.662099677127751	0.096496	0.096496	chr1	171432807	1.0154906888731223	chr1:171432807:A:G
chr1:171433104	['A', 'G']	98663	32273.289744161528	-826.2017957070208	-8.087167125769547e-06	0.005766810162329	-0.001402364027621	0.998881	0.998881	chr1	171433104	0.0004862476315663	chr1:171433104:A:G
chr1:171433528	['T', 'C']	98663	58341.41772267391	-2066.066997272344	-0.0067908019832992	0.0046604581647608	-1.4571103834053358	0.145089	0.145089	chr1	171433528	0.8383655125821872	chr1:171433528:T:C
chr1:171433723	['C', 'T']	98663	165958.18485367607	-5251.584066744662	0.0067677057634357	0.0057990637167257	1.1670342134569416	0.243199	0.243199	chr1	171433723	0.6140382151533108	chr1:171433723:C:T
chr1:171434228	['C', 'T']	98663	47957.61009783544	-1242.022908990872	0.0056779987086272	0.0049586731232055	1.145064126541312	0.252185	0.252185	chr1	171434228	0.5982807488928497	chr1:171434228:C:T
chr1:171434471	['G', 'C']	98663	47950.49610147325	-1240.5684819383398	0.0056418871302883	0.0049584880075755	1.1378240951009069	0.255197	0.255197	chr1	171434471	0.593124435323539	chr1:171434471:G:C
chr1:171434501	['G', 'A']	98663	32253.48026035649	-814.6558261321836	0.0003764455183584	0.0057687307125826	0.0652562126946544	0.94797	0.94797	chr1	171434501	0.0232054063756614	chr1:171434501:G:A
chr1:171434641	['T', 'C']	98663	47929.12125885204	-1243.2405381205222	0.0056917886222001	0.0049624059033769	1.1469816724034652	0.251392	0.251392	chr1	171434641	0.5996485469012007	chr1:171434641:T:C
chr1:171434659	['C', 'T']	98663	32248.805744527683	-813.3519355079936	0.0004481061872872	0.0057688939969639	0.0776762733936574	0.938086	0.938086	chr1	171434659	0.0277573454019884	chr1:171434659:C:T
chr1:171434878	['C', 'T']	98663	32245.687674288944	-819.830429654458	0.0002227899078296	0.0057696827909621	0.0386138919419754	0.969198	0.969198	chr1	171434878	0.0135874907271232	chr1:171434878:C:T
chr1:171434984	['A', 'G']	98663	47892.96052764989	-1246.129760761991	0.0056040684010021	0.0049609058875835	1.1296461831756013	0.258628	0.258628	chr1	171434984	0.5873244586233992	chr1:171434984:A:G
chr1:171435122	['C', 'G']	98663	47900.050237245545	-1241.6589169699394	0.0056929608961411	0.0049606480301508	1.147624435666342	0.251126	0.251126	chr1	171435122	0.6001083208514905	chr1:171435122:C:G
chr1:171435452	['C', 'T']	98663	47899.04992294592	-1242.770974345789	0.005600004623023	0.0049610434335377	1.1287957257470835	0.258987	0.258987	chr1	171435452	0.5867220350305633	chr1:171435452:C:T
chr1:171435601	['C', 'T']	98663	15151.38210310783	-1105.1506882813303	-0.0159133035875484	0.0080031911585067	-1.9883697980441	0.0467736	0.0467736	chr1	171435601	1.3299992026814833	chr1:171435601:C:T
chr1:171436047	['C', 'T']	98663	48684.36225948379	-1122.9728164560834	0.0056316096886262	0.0049345389880025	1.1412635916584208	0.253763	0.253763	chr1	171436047	0.5955717000791347	chr1:171436047:C:T
chr1:171436215	['C', 'T']	98663	49457.52426908884	-1016.273137651784	0.0053585440564661	0.0049120507384219	1.090897537875938	0.275321	0.275321	chr1	171436215	0.5601606617040475	chr1:171436215:C:T
chr1:171436216	['G', 'A']	98663	9866.600018245032	-115.45578388808116	0.0220329267751646	0.0097173346598437	2.267383757627942	0.0233689	0.0233689	chr1	171436216	1.6313617298488263	chr1:171436216:G:A
chr1:171436383	['T', 'A']	98663	33353.42302623576	-1110.5010337673664	0.0113032202529953	0.00565609187822	1.9984152479065465	0.0456744	0.0456744	chr1	171436383	1.340327149030721	chr1:171436383:T:A
chr1:171437021	['T', 'C']	98663	32261.23174551684	-825.6007251184398	0.0001193195954905	0.0057680585030596	0.0206862665188399	0.983496	0.983496	chr1	171437021	0.007227402070481	chr1:171437021:T:C
chr1:171437298	['T', 'TTA']	98663	49458.52961273318	-1018.5676847616946	0.0053001209060566	0.0049119866999782	1.0790177640505747	0.280582	0.280582	chr1	171437298	0.5519401934338815	chr1:171437298:T:TTA
chr1:171438479	['T', 'C']	98663	11349.26533673924	-504.869412071098	0.0043499023699887	0.0091055431816454	0.4777202505345453	0.63285	0.63285	chr1	171438479	0.1986992155624377	chr1:171438479:T:C
chr1:171438622	['C', 'T']	98663	32266.25145463761	-826.8299238544124	-2.9565257185362625e-05	0.005766908354197	-0.0051267083451821	0.99591	0.99591	chr1	171438622	0.0017799068267371	chr1:171438622:C:T
chr1:171439234	['G', 'A']	98663	9827.59764639103	-124.23920228426113	0.0217525010454101	0.0097380241748801	2.233769464397307	0.0255005	0.0255005	chr1	171439234	1.5934513040714533	chr1:171439234:G:A
chr1:171439922	['C', 'A']	98663	34496.78999341003	-1159.512665754541	0.007699611066579	0.0055878072041946	1.3779306953896155	0.168228	0.168228	chr1	171439922	0.7741017182083995	chr1:171439922:C:A
chr1:171440374	['C', 'T']	98663	13067.98676100884	-390.9070236144753	0.0043388258503629	0.0085480847658251	0.5075787113985376	0.61175	0.61175	chr1	171440374	0.2134260219761732	chr1:171440374:C:T
chr1:171441222	['G', 'A']	98663	2021.1433972591635	269.40112707863886	-0.0231108877956126	0.0223376331339269	-1.034616678367382	0.30085	0.30085	chr1	171441222	0.5216499841723253	chr1:171441222:G:A
chr1:171441317	['GA', 'G']	98663	51230.615952388165	-1997.7433400192488	0.0122041557253815	0.0048708425878668	2.505553301143801	0.0122276	0.0122276	chr1	171441317	1.9126587767364407	chr1:171441317:GA:G
chr1:171441352	['A', 'G']	98663	105366.44594279453	-4461.8362182473165	0.0032740213967582	0.0042977780200742	0.7617939738780845	0.446185	0.446185	chr1	171441352	0.3504850340672624	chr1:171441352:A:G
chr1:171441393	['T', 'C']	98663	109613.99683685474	-4793.956442334264	0.0007190474950993	0.0043157252009556	0.1666110471862686	0.867676	0.867676	chr1	171441393	0.061642415008394	chr1:171441393:T:C
chr1:171441908	['G', 'A']	98663	25078.846299675584	-1082.9273491815188	-0.0067900547523382	0.0063748220839827	-1.065136354063719	0.286817	0.286817	chr1	171441908	0.542395111067738	chr1:171441908:G:A
chr1:171442968	['G', 'C']	98663	129760.26655430836	-4469.553915185346	-0.004788673024935	0.004499673833452	-1.0642266977962938	0.287229	0.287229	chr1	171442968	0.5417717137885409	chr1:171442968:G:C
chr1:171443064	['A', 'C']	98663	25093.832437857352	-1088.1074541984403	-0.0065525689574399	0.0063746783266365	-1.0279058207627536	0.303997	0.303997	chr1	171443064	0.5171307022132017	chr1:171443064:A:C
chr1:171443192	['G', 'A']	98663	105298.68140067726	-4497.052030127959	0.0027871443173965	0.0042972972556651	0.6485807593883006	0.516611	0.516611	chr1	171443192	0.2868363507983179	chr1:171443192:G:A
chr1:171443229	['TC', 'T']	98663	1989.560982788011	301.3035518033531	-0.0068321754349312	0.0225815412420952	-0.3025557627658756	0.762229	0.762229	chr1	171443229	0.1179145319474985	chr1:171443229:TC:T
chr1:171443382	['C', 'G']	98663	105305.75051958188	-4484.561878440866	0.0030181892509376	0.0042971563134521	0.702368969331953	0.482451	0.482451	chr1	171443382	0.3165467890771774	chr1:171443382:C:G
chr1:171443503	['T', 'C']	98663	105419.72531797072	-4522.47629132	0.0023009053923168	0.0042988437028062	0.5352382062215594	0.592486	0.592486	chr1	171443503	0.2273219072496399	chr1:171443503:T:C
chr1:171443798	['A', 'T']	98663	47129.64292882702	-1787.3985878284404	0.010584087781751	0.0049937205313541	2.119479397234282	0.0340525	0.0340525	chr1	171443798	1.4678509983958787	chr1:171443798:A:T
chr1:171444072	['C', 'T']	98663	105443.40530072596	-4511.224990251792	0.0025163530815975	0.0042990172489606	0.5853321668355419	0.558326	0.558326	chr1	171444072	0.2531121475505884	chr1:171444072:C:T
chr1:171444111	['A', 'G']	98663	105451.2384408738	-4512.310252502166	0.0025276205797688	0.0042986685193616	0.5880008119686722	0.556533	0.556533	chr1	171444111	0.2545090787812226	chr1:171444111:A:G
chr1:171444530	['G', 'T']	98663	2422.098196819348	367.7689729010136	0.0001435457976276	0.0206587960728796	0.0069484106005631	0.994456	0.994456	chr1	171444530	0.0024144276023291	chr1:171444530:G:T
chr1:171444821	['G', 'A']	98663	29041.592676696004	-1395.1472163211697	-0.00655137319944	0.0060153114146598	-1.0891162149101192	0.276105	0.276105	chr1	171444821	0.5589257286278584	chr1:171444821:G:A
chr1:171445096	['G', 'A']	98663	105408.5469565658	-4518.502680012053	0.0024287115567035	0.0042988646278744	0.5649658146840681	0.572098	0.572098	chr1	171445096	0.2425295704837324	chr1:171445096:G:A
chr1:171445457	['AAATAGATC', 'A']	98663	105405.05002382572	-4520.141335482847	0.0023420692079365	0.0042993572826438	0.5447486807833501	0.585928	0.585928	chr1	171445457	0.2321557476744508	chr1:171445457:AAATAGATC:A
chr1:171445704	['G', 'A']	98663	105398.36532749407	-4521.447934470058	0.0024390900028839	0.0042988440371725	0.567382761922254	0.570455	0.570455	chr1	171445704	0.2437786089539071	chr1:171445704:G:A
chr1:171445858	['A', 'C']	98663	28915.3445745274	-1382.9235624541068	-0.0054208008026893	0.006027674979602	-0.8993186960202226	0.368485	0.368485	chr1	171445858	0.4335801863661743	chr1:171445858:A:C
chr1:171446174	['C', 'T']	98663	129531.63164884177	-4479.236496156709	-0.0046634134767224	0.0044861973611618	-1.0395025232493933	0.298574	0.298574	chr1	171446174	0.5249480135840586	chr1:171446174:C:T
chr1:171446188	['A', 'C']	98663	21113.42392571492	-399.6674948353148	-0.0173929332870178	0.0069220684185642	-2.5126786150180127	0.0119834	0.0119834	chr1	171446188	1.9214199439046613	chr1:171446188:A:C
chr1:171446581	['A', 'G']	98663	105400.88779523569	-4518.637134858602	0.0023683495311814	0.0042984214077202	0.5509812339310726	0.581648	0.581648	chr1	171446581	0.2353397608922217	chr1:171446581:A:G
chr1:171446621	['A', 'G']	98663	129590.0153780652	-4481.651822173263	-0.0047237742895101	0.0044863352926524	-1.052924933463306	0.292378	0.292378	chr1	171446621	0.5340553089989122	chr1:171446621:A:G
chr1:171446717	['A', 'G']	98663	105403.22968219376	-4514.819769582345	0.0024774093872517	0.0042985295835319	0.5763388012363516	0.564388	0.564388	chr1	171446717	0.2484222287752131	chr1:171446717:A:G
chr1:171447117	['A', 'G']	98663	21321.29661351957	-365.9983210019821	-0.0159961639057683	0.0068935448790942	-2.320455467589557	0.0203183	0.0203183	chr1	171447117	1.6921126315999586	chr1:171447117:A:G
chr1:171447433	['T', 'C']	98663	126688.54485184544	-4894.863076660119	-0.0042113077440705	0.0044423413411885	-0.9479928309479744	0.343135	0.343135	chr1	171447433	0.464534981356186	chr1:171447433:T:C
chr1:171447540	['G', 'A']	98663	164071.29241170984	-5606.935353217295	-0.0088587645327591	0.005681131032503	-1.5593311405908554	0.118921	0.118921	chr1	171447540	0.9247414474938748	chr1:171447540:G:A
chr1:171447548	['C', 'T']	98663	21256.66260162601	-387.8436396101212	-0.0166350660588667	0.0069028658561887	-2.4098782165892247	0.0159597	0.0159597	chr1	171447548	1.7969752764921254	chr1:171447548:C:T
chr1:171447840	['G', 'A']	98663	51241.86788856899	-2033.0225410045564	0.0110886165971111	0.004870375218522	2.2767479094713594	0.0228034	0.0228034	chr1	171447840	1.6420003946156885	chr1:171447840:G:A
chr1:171447872	['C', 'A']	98663	129668.37042482004	-4470.178561406753	-0.0046119541822837	0.0044899061253939	-1.027182763621609	0.304337	0.304337	chr1	171447872	0.5166452447532467	chr1:171447872:C:A
chr1:171448063	['T', 'C']	98663	126668.25771429732	-4904.5521990274	-0.0043745315256463	0.0044417784214905	-0.9848603668479023	0.324695	0.324695	chr1	171448063	0.4885243990522515	chr1:171448063:T:C
chr1:171448734	['G', 'A']	98663	75400.8698865537	-2858.674272560037	-0.0133348076272171	0.0043854041939299	-3.0407248767797475	0.00236071	0.00236071	chr1	171448734	2.626957360289032	chr1:171448734:G:A
chr1:171449816	['G', 'A']	98663	126457.76113910324	-4938.11758447801	-0.0047238927492547	0.0044402214775877	-1.0638867392311042	0.287383	0.287383	chr1	171449816	0.5415389259184149	chr1:171449816:G:A
chr1:171450542	['G', 'A']	98663	28864.51067906053	-1367.8738328480565	-0.0050874177034838	0.0060324056826393	-0.843348072249999	0.399036	0.399036	chr1	171450542	0.398987921616333	chr1:171450542:G:A
chr1:171450602	['A', 'G']	98663	28878.68320374669	-1368.2406182551972	-0.0050822680479411	0.0060313394481098	-0.8426433450920853	0.39943	0.39943	chr1	171450602	0.3985593196727115	chr1:171450602:A:G
chr1:171451067	['T', 'C']	98663	129491.3732216554	-4487.471880231191	-0.0045999002235624	0.0044864646074169	-1.0252839654542	0.305232	0.305232	chr1	171451067	0.5153699376407993	chr1:171451067:T:C
chr1:171451837	['G', 'A']	98663	51019.85936011027	-2103.182524379946	0.0098138181842235	0.0048798368620606	2.011095547173545	0.0443181	0.0443181	chr1	171451837	1.3534188668988376	chr1:171451837:G:A
chr1:171452596	['A', 'G']	98663	126463.19892336865	-4941.865128062681	-0.00484729092315	0.0044403099256518	-1.091655988954063	0.274987	0.274987	chr1	171452596	0.560687836939613	chr1:171452596:A:G
chr1:171452969	['G', 'T']	98663	50990.53808640286	-2103.983745121718	0.0097026664458488	0.0048814269972668	1.9876700914059344	0.0468509	0.0468509	chr1	171452969	1.3292820619527357	chr1:171452969:G:T
chr1:171453068	['T', 'C']	98663	129487.62239300826	-4475.9295494999305	-0.0044608417210578	0.0044862007818189	-0.9943473192586684	0.320056	0.320056	chr1	171453068	0.4947740267951194	chr1:171453068:T:C
chr1:171453197	['A', 'G']	98663	51036.51843703426	-2103.9641686591563	0.0098374305017645	0.0048793676286876	2.0161281646266174	0.0437893	0.0437893	chr1	171453197	1.3586319972277692	chr1:171453197:A:G
chr1:171453574	['T', 'C']	98663	2515.4589183435555	387.6965670753341	0.0064341848341917	0.0202822936979438	0.3172316173906925	0.751069	0.751069	chr1	171453574	0.1243201629389468	chr1:171453574:T:C
chr1:171453617	['C', 'T']	98663	126457.0707283694	-4936.772680127327	-0.0047914488592881	0.00444027882257	-1.0790873840924304	0.280551	0.280551	chr1	171453617	0.5519881789522977	chr1:171453617:C:T
chr1:171453678	['C', 'T']	98663	51017.82474352216	-2109.543288165057	0.0096990626828599	0.0048802647515945	1.987405023403897	0.0468803	0.0468803	chr1	171453678	1.3290096178106208	chr1:171453678:C:T
chr1:171453785	['GACGT', 'G']	98663	126451.91475233676	-4936.325669553334	-0.0047711158424412	0.0044403050552214	-1.0745018153270267	0.2826	0.2826	chr1	171453785	0.5488278424874602	chr1:171453785:GACGT:G
chr1:171453919	['C', 'T']	98663	51018.71823445307	-2107.519386644991	0.0098141466482153	0.0048804147403774	2.010924720601994	0.0443361	0.0443361	chr1	171453919	1.3532425120102554	chr1:171453919:C:T
chr1:171454495	['C', 'T']	98663	77938.21898727764	-2436.4008944953566	-0.0119800856869009	0.0043621102374182	-2.746396820542423	0.00602648	0.00602648	chr1	171454495	2.2199362803876403	chr1:171454495:C:T
chr1:171454498	['C', 'T']	98663	51017.98712668411	-2113.1437454332167	0.0095123186929327	0.0048823101079504	1.9483233310892472	0.0513791	0.0513791	chr1	171454498	1.2892135074744422	chr1:171454498:C:T
chr1:171455074	['A', 'G']	98663	28907.57317976557	-1373.2792854143436	-0.0053717010615325	0.0060325299909364	-0.8904557573030212	0.373223	0.373223	chr1	171455074	0.4280316005490729	chr1:171455074:A:G
chr1:171455672	['A', 'C']	98663	129657.16768555412	-4450.001761679791	-0.0042127189491881	0.0044911104402011	-0.9380127710685804	0.34824	0.34824	chr1	171455672	0.4581213458506581	chr1:171455672:A:C
chr1:171455704	['C', 'G']	98663	79879.00572008107	-3468.090923491434	0.0051202322461322	0.0043741411832113	1.1705685828762171	0.241775	0.241775	chr1	171455704	0.6165886080383747	chr1:171455704:C:G
chr1:171455714	['T', 'C']	98663	36077.38557474343	-1238.8975023636024	-0.0014658659818083	0.0055227355825999	-0.2654238936274135	0.790683	0.790683	chr1	171455714	0.1019975986067737	chr1:171455714:T:C
chr1:171456584	['C', 'T']	98663	129419.040118012	-4460.777146488189	-0.0042254670753413	0.0044848936100488	-0.942155476302438	0.346115	0.346115	chr1	171456584	0.4607795787582706	chr1:171456584:C:T
chr1:171456669	['T', 'C']	98663	129421.28778262196	-4458.090543568293	-0.0041322061701524	0.0044854659792364	-0.921243453697056	0.356926	0.356926	chr1	171456669	0.4474218150444699	chr1:171456669:T:C
chr1:171456681	['T', 'C']	98663	128948.65499127885	-4532.659124499911	-0.0042517496118808	0.0044763246300314	-0.9498304889140722	0.342201	0.342201	chr1	171456681	0.465718725672045	chr1:171456681:T:C
chr1:171457309	['C', 'A']	98663	46368.45942521162	-1446.2879709529575	-0.0121072610713368	0.0050390145590624	-2.4027041258617587	0.0162762	0.0162762	chr1	171457309	1.788446982227285	chr1:171457309:C:A
chr1:171457491	['A', 'G']	98663	46375.05052307192	-1443.6395945606291	-0.0119598324033178	0.0050385854039102	-2.3736488408108327	0.0176152	0.0176152	chr1	171457491	1.7541124215486887	chr1:171457491:A:G
chr1:171457638	['C', 'T']	98663	46344.33391794487	-1436.3688594677142	-0.0118848945940744	0.0050398851758609	-2.3581677318757843	0.0183673	0.0183673	chr1	171457638	1.735954680454283	chr1:171457638:C:T
chr1:171458555	['A', 'G']	98663	129416.169079481	-4457.428918456086	-0.0042330087212708	0.004484029384347	-0.9440189522502952	0.345162	0.345162	chr1	171458555	0.4619770232080555	chr1:171458555:A:G
chr1:171458834	['T', 'C']	98663	128919.51997567032	-4534.1739233430535	-0.0043829363895522	0.004473657755154	-0.9797209865915014	0.327226	0.327226	chr1	171458834	0.4851521964190401	chr1:171458834:T:C
chr1:171460134	['G', 'A']	98663	79613.75237477318	-3475.762136262453	0.0048464601048252	0.0043748272698959	1.107806047149499	0.267948	0.267948	chr1	171460134	0.5719494802408411	chr1:171460134:G:A
chr1:171460704	['ACT', 'A']	98663	50909.99596479846	-2101.739715717033	0.0096988835346062	0.0048828455935812	1.9863178854878805	0.0470008	0.0470008	chr1	171460704	1.327894749880694	chr1:171460704:ACT:A
chr1:171460810	['T', 'C']	98663	128923.60060011355	-4539.396800923228	-0.0044846844183528	0.0044733869689625	-1.0025254800151813	0.316092	0.316092	chr1	171460810	0.500186495618254	chr1:171460810:T:C
chr1:171462263	['G', 'A']	98663	14233.56923202817	-504.617147905176	0.0150126772916518	0.0083158712133261	1.8053042076450168	0.0710301	0.0710301	chr1	171462263	1.1485575739043543	chr1:171462263:G:A
chr1:171462264	['C', 'A']	98663	14288.250621341638	-501.14531776709526	0.0155163666181508	0.0083186126243364	1.8652589462763367	0.0621481	0.0621481	chr1	171462264	1.206572144128192	chr1:171462264:C:A
chr1:171462672	['G', 'A']	98663	34342.08844785468	-1145.3512399474894	-0.0012534790867482	0.0056211704944818	-0.2229925400730635	0.823542	0.823542	chr1	171462672	0.0843142472494062	chr1:171462672:G:A
chr1:171462928	['G', 'T']	98663	50944.307730541885	-2091.3034111634875	0.0099394827107298	0.0048833222772833	2.0353935592101227	0.041814	0.041814	chr1	171462928	1.3786782850964583	chr1:171462928:G:T
chr1:171463178	['G', 'C']	98663	28682.23276395156	-1381.736903414714	-0.0059308388990824	0.0060485868237353	-0.9805329859545217	0.326826	0.326826	chr1	171463178	0.4856834013214617	chr1:171463178:G:C
chr1:171463357	['A', 'T']	98663	50933.22728056036	-2099.543681678446	0.0097664366506745	0.0048818352392583	2.000566625464044	0.0454418	0.0454418	chr1	171463357	1.3425444740711436	chr1:171463357:A:T
chr1:171463970	['T', 'C']	98663	82884.20221426908	-3035.5599057347163	0.0046330542236508	0.0043504300102534	1.0649646615923636	0.286895	0.286895	chr1	171463970	0.5422770205631043	chr1:171463970:T:C
chr1:171464631	['GAGTAGCTGGGACTACAGGTT', 'G']	98663	51596.80872360706	-2048.84942181376	0.0089705633128896	0.0048602693033433	1.845692646438105	0.0649398	0.0649398	chr1	171464631	1.1874890532374294	chr1:171464631:GAGTAGCTGGGACTACAGGTT:G
chr1:171464834	['T', 'C']	98663	14102.715826608814	-503.5375172584487	0.0150207544133985	0.0083105819590703	1.8074250981911792	0.0706991	0.0706991	chr1	171464834	1.1505861147394734	chr1:171464834:T:C
chr1:171465008	['T', 'A']	98663	28684.849862119303	-1378.649879352054	-0.0057110592743027	0.0060486911426764	-0.9441810037230124	0.345079	0.345079	chr1	171465008	0.4620814691687323	chr1:171465008:T:A
chr1:171466338	['G', 'A']	98663	51618.84775160167	-2040.5662912831951	0.0091475904522522	0.0048577672853655	1.8830853589487748	0.0596917	0.0596917	chr1	171466338	1.22408605236807	chr1:171466338:G:A
chr1:171467013	['T', 'C']	98663	28691.525262560324	-1380.1783865988712	-0.0058697097360959	0.0060476238988035	-0.9705811463006426	0.331759	0.331759	chr1	171467013	0.4791772867082308	chr1:171467013:T:C
chr1:171468105	['G', 'C']	98663	129475.30907487376	-4446.9042478697975	-0.0045245844012846	0.0044858411911695	-1.0086367770199631	0.313151	0.313151	chr1	171468105	0.5042461971072096	chr1:171468105:G:C
chr1:171468218	['TA', 'T']	98663	14105.28667869524	-498.535704621619	0.0152792684054528	0.0083097097973889	1.838724670054524	0.0659587	0.0659587	chr1	171468218	1.180727912584678	chr1:171468218:TA:T
chr1:171468530	['C', 'T']	98663	51291.71854600008	-2106.917808721268	0.0085568727548111	0.0048690225057839	1.7574108036359135	0.0788509	0.0788509	chr1	171468530	1.103193345292554	chr1:171468530:C:T
chr1:171468735	['A', 'G']	98663	81263.47693415413	-3262.436948455786	0.0048031231284911	0.0043540265251092	1.103145123437356	0.269967	0.269967	chr1	171468735	0.5686893195217585	chr1:171468735:A:G
chr1:171468874	['C', 'T']	98663	34319.43535125161	-1147.4481337006987	-0.0013616946194974	0.005623920311726	-0.2421255181475985	0.808683	0.808683	chr1	171468874	0.0922216864600453	chr1:171468874:C:T
chr1:171468914	['A', 'G']	98663	81269.88764523383	-3252.9175688656114	0.0049219349604044	0.0043533017871886	1.1306211241520594	0.258217	0.258217	chr1	171468914	0.588015168873809	chr1:171468914:A:G
chr1:171469033	['A', 'G']	98663	51026.88684704807	-2106.4193175562555	0.0096827911979132	0.0048833110997423	1.9828331638391816	0.0473888	0.0473888	chr1	171469033	1.3243242885569118	chr1:171469033:A:G
chr1:171469158	['T', 'C']	98663	28726.01448304568	-1379.2857425640236	-0.0057768413812032	0.0060486566611002	-0.955061876524574	0.339549	0.339549	chr1	171469158	0.4690975442286639	chr1:171469158:T:C
chr1:171470060	['T', 'C']	98663	28635.546133803728	-1380.8610369027822	-0.005997496924493	0.0060525638114425	-0.9909018907251556	0.321736	0.321736	chr1	171470060	0.4925003418751056	chr1:171470060:T:C
chr1:171470118	['A', 'G']	98663	81210.46219194468	-3260.330086767518	0.0047131844334206	0.0043538408592726	1.0825348435468585	0.279018	0.279018	chr1	171470118	0.5543677786313699	chr1:171470118:A:G
chr1:171470256	['A', 'T']	98663	81206.05371406558	-3255.2164450412884	0.0048373761602451	0.0043536530421126	1.111107411053093	0.266525	0.266525	chr1	171470256	0.574262047977663	chr1:171470256:A:T
chr1:171470604	['A', 'G']	98663	81200.69031662827	-3260.014093356456	0.0047260478269419	0.004353836028196	1.0854905412917484	0.277707	0.277707	chr1	171470604	0.5564131731015305	chr1:171470604:A:G
chr1:171470644	['A', 'G']	98663	24942.044806228267	-1061.1931202230026	-0.0057024777300837	0.0063897547135515	-0.8924407877488192	0.372159	0.372159	chr1	171470644	0.4292714739095813	chr1:171470644:A:G
chr1:171471376	['C', 'T']	98663	51621.60349564564	-2043.6973151297168	0.0091176067847455	0.0048586071896521	1.876588583692106	0.0605775	0.0605775	chr1	171471376	1.2176886537269715	chr1:171471376:C:T
chr1:171471775	['T', 'C']	98663	185698.1750222997	-6483.034719554796	0.0019001221382261	0.0090357387464025	0.2102896278384162	0.833442	0.833442	chr1	171471775	0.0791246177392701	chr1:171471775:T:C
chr1:171471861	['A', 'G']	98663	50977.88501724501	-2108.6480888082187	0.0095945306508768	0.0048825173660031	1.965078653418293	0.0494079	0.0494079	chr1	171471861	1.306203604677546	chr1:171471861:A:G
chr1:171471928	['G', 'A']	98663	51654.64824074731	-2042.6217646306804	0.0091846205759908	0.0048590245574931	1.8902190073987708	0.0587316	0.0587316	chr1	171471928	1.2311281676960193	chr1:171471928:G:A
chr1:171473371	['G', 'A']	98663	129449.5527868454	-4425.137461943248	-0.0041858949314008	0.0044833974846272	-0.9336435026681166	0.35049	0.35049	chr1	171473371	0.455324368586834	chr1:171473371:G:A
chr1:171474040	['C', 'T']	98663	28649.711384627863	-1387.0223248075183	-0.006225673786558	0.0060524310536003	-1.0286236607114536	0.303659	0.303659	chr1	171474040	0.5176138425097586	chr1:171474040:C:T
chr1:171474677	['A', 'T']	98663	21820.538597220384	-1127.1144958821242	-0.004959230693982	0.0067803559180915	-0.7314115591999674	0.46453	0.46453	chr1	171474677	0.3329862334168673	chr1:171474677:A:T
chr1:171474866	['G', 'A']	98663	24897.77586871021	-1069.853717231127	-0.0062420123572125	0.0063948233084749	-0.97610396036121	0.329015	0.329015	chr1	171474866	0.4827843018411256	chr1:171474866:G:A
chr1:171475321	['T', 'C']	98663	80911.68195135798	-3228.895304120831	0.0049783507695062	0.0043549376244958	1.1431508780984154	0.252979	0.252979	chr1	171475321	0.5969155284789116	chr1:171475321:T:C
chr1:171476113	['C', 'G']	98663	50953.38084176144	-2087.3982140004546	0.0098957514490241	0.0048830187182321	2.026564307868715	0.0427097	0.0427097	chr1	171476113	1.369473479118766	chr1:171476113:C:G
chr1:171476743	['C', 'G']	98663	51004.23735668888	-2091.1079550308164	0.0099887697966682	0.004879727254813	2.04699346399246	0.0406614	0.0406614	chr1	171476743	1.3908176723825003	chr1:171476743:C:G
chr1:171476997	['A', 'G']	98663	28971.23002067874	-1379.8766429594127	-0.0053675670539321	0.006019872429884	-0.8916413290232441	0.372587	0.372587	chr1	171476997	0.4287723022222732	chr1:171476997:A:G
chr1:171477527	['G', 'A']	98663	28989.23202773386	-1385.4058084019991	-0.0056369035964452	0.0060167552873878	-0.9368676848568428	0.348829	0.348829	chr1	171477527	0.4573874170409746	chr1:171477527:G:A
chr1:171477556	['C', 'A']	98663	80824.38392992911	-3415.5776907996624	0.0047281768667046	0.0043592801960379	1.0846232988193842	0.278091	0.278091	chr1	171477556	0.555813066200872	chr1:171477556:C:A
chr1:171478095	['A', 'C']	98663	51562.01997161396	-2106.79753576686	0.0090643345743867	0.0048604139570515	1.8649305706227337	0.0621941	0.0621941	chr1	171478095	1.2062508123988367	chr1:171478095:A:C
chr1:171478126	['T', 'C']	98663	168378.89248750618	-5220.260986068699	0.0052534256428247	0.0060216423983048	0.8724240490108943	0.382979	0.382979	chr1	171478126	0.4168250391753988	chr1:171478126:T:C
chr1:171478431	['T', 'C']	98663	103519.63991890525	-3682.159316908861	-0.0005353491122702	0.0042555118507738	-0.1258013444782044	0.899889	0.899889	chr1	171478431	0.0458110568500989	chr1:171478431:T:C
chr1:171478539	['T', 'C']	98663	102696.75253048756	-3721.369704593473	-0.0014471706468297	0.0042669559652271	-0.3391576239884544	0.734492	0.734492	chr1	171478539	0.1340129301320995	chr1:171478539:T:C
chr1:171478928	['C', 'T']	98663	103212.4294346662	-2805.2615275189364	-0.0021301233849756	0.0042726846128929	-0.498544493208781	0.618101	0.618101	chr1	171478928	0.2089405537805567	chr1:171478928:C:T
chr1:171479258	['G', 'A']	98663	147872.46660448523	-4470.7350999753135	-0.0069102106040611	0.0049379972438024	-1.3993953951136764	0.161698	0.161698	chr1	171479258	0.7912953517345107	chr1:171479258:G:A
chr1:171479339	['C', 'T']	98663	178637.48465865897	-5785.091229008059	0.0055883269515919	0.0072748209991697	0.7681738082943491	0.442386	0.442386	chr1	171479339	0.3541986254170859	chr1:171479339:C:T
chr1:171480068	['T', 'C']	98663	178307.03616533888	-5870.748692237893	0.0044608431809303	0.0072254745452151	0.6173771913547719	0.536987	0.536987	chr1	171480068	0.2700362280743821	chr1:171480068:T:C
chr1:171480679	['A', 'G']	98663	31919.2045094777	-1484.957399255234	-0.0028821358948651	0.0057910545990391	-0.4976875706444486	0.618705	0.618705	chr1	171480679	0.2085163742602073	chr1:171480679:A:G
chr1:171480732	['G', 'A']	98663	20875.09793145404	-895.501236131336	0.0125370896341529	0.006924847525261	1.810449917982892	0.0702291	0.0702291	chr1	171480732	1.153482897118929	chr1:171480732:G:A
chr1:171480736	['G', 'A']	98663	178284.68407821507	-5858.4911117919655	0.0050137918528753	0.0072223233565002	0.6942076123416433	0.487554	0.487554	chr1	171480736	0.311977276163918	chr1:171480736:G:A
chr1:171481677	['T', 'G']	98663	30090.404614667168	-722.2558161260141	0.0109760104568957	0.0059057146487264	1.858540601731017	0.0630953	0.0630953	chr1	171481677	1.2000029903610552	chr1:171481677:T:G
chr1:171481750	['G', 'A']	98663	178404.27396760398	-5851.249168919228	0.0047689962711734	0.0072402189636266	0.6586812215392728	0.510102	0.510102	chr1	171481750	0.2923429736904146	chr1:171481750:G:A
chr1:171482065	['T', 'C']	98663	13991.992712049949	-468.4123306418257	0.0192108541510651	0.0083429087752685	2.302656623552358	0.0213002	0.0213002	chr1	171482065	1.671616318697948	chr1:171482065:T:C
chr1:171482482	['C', 'T']	98663	21810.76850641123	-55.695599237433306	-0.0145896906985613	0.0068649102820353	-2.125255844455954	0.0335677	0.0335677	chr1	171482482	1.4740784148296835	chr1:171482482:C:T
chr1:171482820	['T', 'A']	98663	30958.648071367035	-1283.2387660122786	0.0137390735181346	0.005846813391226	2.3498395790691995	0.0187835	0.0187835	chr1	171482820	1.7262234808099848	chr1:171482820:T:A
chr1:171484487	['G', 'A']	98663	178317.88077281753	-5862.300161069741	0.0048239858539123	0.0072293000235672	0.6672825637594607	0.504593	0.504593	chr1	171484487	0.2970587785557806	chr1:171484487:G:A
chr1:171485638	['C', 'T']	98663	31125.577368282346	-1302.7288079304262	0.0132113724532023	0.0058351199395803	2.264113264165833	0.0235693	0.0235693	chr1	171485638	1.627653315678974	chr1:171485638:C:T
chr1:171486653	['C', 'T']	98663	37572.23546287661	-1361.8336956300495	-0.0023481004026118	0.0054237345898111	-0.4329305506620656	0.665066	0.665066	chr1	171486653	0.1771352539247094	chr1:171486653:C:T
chr1:171486748	['C', 'T']	98663	31734.181348200706	-1209.9516116023356	0.0136140031086089	0.0057890471186597	2.3516828986807163	0.0186907	0.0186907	chr1	171486748	1.728374433214829	chr1:171486748:C:T
chr1:171486809	['T', 'A']	98663	178872.87780897453	-5796.641604047048	0.0046886642722904	0.0073133242650499	0.6411125915334315	0.521451	0.521451	chr1	171486809	0.2827864953475704	chr1:171486809:T:A
chr1:171487637	['T', 'C']	98663	159011.0098433778	-5456.233692038599	0.0115302556527036	0.0053757158887024	2.1448781690519687	0.031965	0.031965	chr1	171487637	1.4953252912301167	chr1:171487637:T:C
chr1:171488568	['A', 'T']	98663	180194.95820874345	-5635.942438561755	0.0086734956542132	0.0075617636312794	1.1470202028446144	0.251376	0.251376	chr1	171488568	0.5996761887229269	chr1:171488568:A:T
chr1:171489111	['T', 'C']	98663	30884.63456840184	-1423.2287490772412	-0.0036887711107684	0.0058680349192965	-0.6286211928695676	0.529599	0.529599	chr1	171489111	0.2760528436115813	chr1:171489111:T:C
chr1:171490368	['A', 'G']	98663	30995.2566111556	-1308.0513890233412	0.0137052616094508	0.0058466633548542	2.344116768425196	0.0190742	0.0190742	chr1	171490368	1.71955366794039	chr1:171490368:A:G
chr1:171491060	['A', 'G']	98663	30787.11312185081	-1421.2546241280754	-0.0033601727758443	0.0058774889503076	-0.5717021000385767	0.567525	0.567525	chr1	171491060	0.2460150026407328	chr1:171491060:A:G
chr1:171491950	['T', 'C']	98663	98802.03382029416	-3491.4073837046526	0.0022424185583555	0.0042632763979228	0.5259847941006273	0.5989	0.5989	chr1	171491950	0.2226456869157912	chr1:171491950:T:C
chr1:171492648	['G', 'A']	98663	158897.71560637397	-5457.001769635441	0.0119256174674953	0.0053697715946472	2.220879837679349	0.0263614	0.0263614	chr1	171492648	1.5790315289744907	chr1:171492648:G:A
chr1:171494161	['C', 'T']	98663	37580.18983903013	-1370.525270052035	-0.0024926700971916	0.0054230970499867	-0.4596395886364802	0.645776	0.645776	chr1	171494161	0.1899180993951157	chr1:171494161:C:T
chr1:171494292	['G', 'A']	98663	158994.78389611442	-5455.665591260189	0.0115416020623427	0.0053745295740952	2.147462750595388	0.0317589	0.0317589	chr1	171494292	1.4981345481908863	chr1:171494292:G:A
chr1:171494822	['A', 'G']	98663	98891.59080562624	-3484.010577385681	0.0025009600767698	0.0042705635314896	0.58562764804425	0.558127	0.558127	chr1	171494822	0.2532669675077456	chr1:171494822:A:G
chr1:171495281	['A', 'G']	98663	30790.120736318204	-1430.3204942782345	-0.0036398966738494	0.0058766530504558	-0.6193826047918691	0.535666	0.535666	chr1	171495281	0.2711059184600543	chr1:171495281:A:G
chr1:171497092	['A', 'G']	98663	180101.4762619096	-5650.83050069993	0.0084927764677916	0.0075409521092956	1.1262207138701592	0.260075	0.260075	chr1	171497092	0.5849013928401476	chr1:171497092:A:G
chr1:171497411	['A', 'G']	98663	30078.18258216248	-719.1272447795617	0.011264064718059	0.0059053012749062	1.9074496276632087	0.0564653	0.0564653	chr1	171497411	1.2482183601117762	chr1:171497411:A:G
chr1:171497913	['C', 'A']	98663	158846.96964071973	-5464.376685276993	0.0119066589924963	0.0053688439631014	2.2177323599507672	0.0265754	0.0265754	chr1	171497913	1.575520189966081	chr1:171497913:C:A
chr1:171498592	['A', 'G']	98663	30792.745202785576	-1426.410531298927	-0.0035404408413733	0.005876326087004	-0.6024922356169666	0.546848	0.546848	chr1	171498592	0.2621333719019258	chr1:171498592:A:G
chr1:171500211	['C', 'T']	98663	158863.59311260696	-5464.162161949834	0.0119540093417674	0.0053680884339033	2.2268652033131926	0.0259585	0.0259585	chr1	171500211	1.5857204066537995	chr1:171500211:C:T
chr1:171500786	['T', 'A']	98663	31694.28495119553	-1220.6613672331896	0.0135808629556733	0.0057921934275872	2.3446839483968285	0.0190452	0.0190452	chr1	171500786	1.720214462307823	chr1:171500786:T:A
chr1:171503049	['A', 'G']	98663	26002.68970795446	-1092.5573828508814	-0.006126084938603	0.0062772984438653	-0.975911053677866	0.329111	0.329111	chr1	171503049	0.4826576018761997	chr1:171503049:A:G
chr1:171503251	['T', 'C']	98663	158901.60043185603	-5453.99711241943	0.0120412545671086	0.0053702401210743	2.2422190247797853	0.0249494	0.0249494	chr1	171503251	1.6029398941216486	chr1:171503251:T:C
chr1:171505190	['G', 'C']	98663	158864.66104787297	-5463.075049378578	0.0118758392927021	0.0053684155920993	2.2121683928829503	0.0269573	0.0269573	chr1	171505190	1.5693236081983573	chr1:171505190:G:C
chr1:171505554	['T', 'G']	98663	13690.01414293415	-473.835715214423	0.018319861130463	0.0084347449938573	2.1719519847730577	0.0298617	0.0298617	chr1	171505554	1.5248854719089358	chr1:171505554:T:G
chr1:171506032	['C', 'T']	98663	30770.36622773673	-1430.3023764052143	-0.0036551815891492	0.0058789468172771	-0.6217408836574738	0.534114	0.534114	chr1	171506032	0.2723660383142161	chr1:171506032:C:T
chr1:171506148	['T', 'C']	98663	158873.74906974635	-5464.307975937538	0.0119460685400347	0.0053711016159573	2.2241375036628224	0.0261414	0.0261414	chr1	171506148	1.5826711575361418	chr1:171506148:T:C
chr1:171507060	['T', 'C']	98663	30354.058071548054	-704.2836224439895	0.0107877121673386	0.0058997968596549	1.828488746978572	0.0674793	0.0674793	chr1	171507060	1.1708294312357597	chr1:171507060:T:C
chr1:171507545	['A', 'G']	98663	31751.332664192865	-1210.5227200513646	0.0134549541004465	0.0057883156632265	2.3245024776251646	0.0201006	0.0201006	chr1	171507545	1.6967909787586148	chr1:171507545:A:G
chr1:171508216	['G', 'A']	98663	26001.89896808985	-1102.2044024062577	-0.0063412706865896	0.0062784133234381	-1.010011663761739	0.312492	0.312492	chr1	171508216	0.5051610964009547	chr1:171508216:G:A
chr1:171509035	['T', 'C']	98663	158882.01067907983	-5459.650362251945	0.0118213907479382	0.0053706309704261	2.201117673702369	0.02773	0.02773	chr1	171509035	1.5570501304221382	chr1:171509035:T:C
chr1:171509384	['G', 'A']	98663	158863.93217435377	-5462.769763799846	0.011944966261637	0.005368120246736	2.225167416638958	0.0260723	0.0260723	chr1	171509384	1.5838206553200298	chr1:171509384:G:A
chr1:171512453	['G', 'A']	98663	158894.5466857242	-5462.709786054832	0.0117840834789112	0.0053696278230341	2.1945810524075804	0.028196	0.028196	chr1	171512453	1.5498124981041628	chr1:171512453:G:A
chr1:171512819	['T', 'C']	98663	37681.43728586779	-1378.2199569685654	-0.0025817801281797	0.0054188307449574	-0.4764459806356406	0.633758	0.633758	chr1	171512819	0.1980765454748971	chr1:171512819:T:C
chr1:171513782	['A', 'G']	98663	10337.73344753487	17.61427199553399	0.0003664149758152	0.0095662709155536	0.0383028014834377	0.969446	0.969446	chr1	171513782	0.0134763769464605	chr1:171513782:A:G
chr1:171513864	['G', 'T']	98663	158890.49392827455	-5461.272204496904	0.0118180039610285	0.0053694408994772	2.200974772285721	0.0277401	0.0277401	chr1	171513864	1.5568919776762196	chr1:171513864:G:T
chr1:171514840	['A', 'G']	98663	25939.051622254432	-1102.4149074683198	-0.0062436969538682	0.0062850667388388	-0.993417765206073	0.320509	0.320509	chr1	171514840	0.494159770839521	chr1:171514840:A:G
chr1:171515417	['G', 'A']	98663	158891.88360448027	-5460.992062825557	0.0118253700317242	0.0053693292269164	2.20239242779968	0.0276399	0.0276399	chr1	171515417	1.558463532554234	chr1:171515417:G:A
chr1:171516314	['G', 'A']	98663	158867.76329741397	-5466.004578533206	0.011870718879544	0.0053680680674734	2.2113577418050783	0.0270134	0.0270134	chr1	171516314	1.5684207505659922	chr1:171516314:G:A
chr1:171516738	['C', 'T']	98663	158898.8841721149	-5459.529909263128	0.0118864478375471	0.0053699469953367	2.2135130659332813	0.0268646	0.0268646	chr1	171516738	1.5708196214673713	chr1:171516738:C:T
chr1:171517193	['G', 'A']	98663	30833.125095030053	-1418.082350522916	-0.0033413888636674	0.0058734810477235	-0.5688941253947684	0.569429	0.569429	chr1	171517193	0.2445604187850225	chr1:171517193:G:A
chr1:171517230	['C', 'T']	98663	19293.391096785963	-815.4133178119338	0.0150125638885435	0.007180219979578	2.090822277206287	0.0365466	0.0365466	chr1	171517230	1.437153020071972	chr1:171517230:C:T
chr1:171517773	['G', 'A']	98663	25929.051216817526	-1098.2688784108584	-0.0061185197345169	0.0062860404352145	-0.9733503622154384	0.330382	0.330382	chr1	171517773	0.4809836221071729	chr1:171517773:G:A
chr1:171517953	['TG', 'T']	98663	98780.01304585816	-3473.6380946579634	0.0024914647922125	0.0042640614888657	0.5842938237917658	0.559024	0.559024	chr1	171517953	0.2525695465969022	chr1:171517953:TG:T
chr1:171518199	['A', 'G']	98663	158799.09510101058	-5455.541033556637	0.0122326751406371	0.0053639388728573	2.2805396240693527	0.0225778	0.0225778	chr1	171518199	1.6463183783724549	chr1:171518199:A:G
chr1:171519379	['A', 'G']	98663	25934.52571938253	-1102.6934348679756	-0.0061616106041165	0.0062853497126721	-0.9803130908840012	0.326934	0.326934	chr1	171519379	0.4855399119538889	chr1:171519379:A:G
chr1:171519656	['C', 'T']	98663	25915.580105115765	-1104.6345182727337	-0.0062939359138419	0.006292006987547	-1.0003065677293024	0.317165	0.317165	chr1	171519656	0.4987147442596447	chr1:171519656:C:T
chr1:171520326	['C', 'T']	98663	30838.3758781133	-1424.5705497111708	-0.0034758143090037	0.0058731355097928	-0.591815786168767	0.553975	0.553975	chr1	171520326	0.2565098338402192	chr1:171520326:C:T
chr1:171520705	['A', 'G']	98663	13994.49552931132	-489.06864525505415	0.0178941543884806	0.0083574029984454	2.1411142183533727	0.0322673	0.0322673	chr1	171520705	1.491237373119765	chr1:171520705:A:G
chr1:171521236	['T', 'A']	98663	67870.69437179409	-2057.057485770532	0.0047765902833452	0.004484151839786	1.0652159993701606	0.286781	0.286781	chr1	171521236	0.5424496252095901	chr1:171521236:T:A
chr1:171521693	['G', 'A']	98663	31617.165930055744	-1235.3412180526932	0.0133203038520162	0.0057999871658673	2.2966091943109297	0.0216432	0.0216432	chr1	171521693	1.6646785273178422	chr1:171521693:G:A
chr1:171522125	['T', 'A']	98663	100872.67188466332	-3150.655430772344	0.003434226637641	0.0042552457250681	0.8070571853018075	0.419635	0.419635	chr1	171522125	0.37712829628174	chr1:171522125:T:A
chr1:171524183	['T', 'C']	98663	158898.9367866194	-5461.417503909701	0.0118446766851249	0.0053697687621684	2.2058075886943573	0.0273998	0.0273998	chr1	171524183	1.5622526072238965	chr1:171524183:T:C
chr1:171524393	['T', 'C']	98663	158741.69821189635	-5470.452963483343	0.0119244397127121	0.0053616842189094	2.2240100733007155	0.02615	0.02615	chr1	171524393	1.5825283067967069	chr1:171524393:T:C
chr1:171525709	['C', 'A']	98663	158860.37222999416	-5459.013361347183	0.0120703816357631	0.0053676082973637	2.248744872402747	0.0245309	0.0245309	chr1	171525709	1.610286517922293	chr1:171525709:C:A
chr1:171526958	['G', 'A']	98663	37587.57305183268	-1363.4785654504788	-0.002461566659888	0.0054262342585188	-0.4536417969835278	0.650088	0.650088	chr1	171526958	0.1870278505454796	chr1:171526958:G:A
chr1:171527156	['A', 'G']	98663	159022.4837190421	-5462.013907092328	0.0117528331492978	0.0053876609406111	2.181435186595945	0.0291536	0.0291536	chr1	171527156	1.5353078092205827	chr1:171527156:A:G
chr1:171527449	['C', 'T']	98663	158911.54079346257	-5456.828714821239	0.0119566259593076	0.0053705907122183	2.2263148692574224	0.0259953	0.0259953	chr1	171527449	1.5851051662052904	chr1:171527449:C:T
chr1:171527736	['A', 'G']	98663	30920.825729389213	-1424.5004918337677	-0.0034025072283698	0.0058768852739668	-0.5789643781957304	0.562615	0.562615	chr1	171527736	0.2497886931975035	chr1:171527736:A:G
chr1:171527756	['A', 'G']	98663	158907.48643497296	-5454.434077309841	0.0120112900346301	0.0053704148306454	2.23656652482216	0.0253169	0.0253169	chr1	171527756	1.596589473825184	chr1:171527756:A:G
chr1:171528312	['A', 'G']	98663	158993.70232430747	-5465.238894485231	0.0118355994126437	0.0053814488381821	2.199333259227237	0.0278565	0.0278565	chr1	171528312	1.5550734509477329	chr1:171528312:A:G
chr1:171529102	['A', 'G']	98663	37669.39957015844	-1357.2773478754482	-0.0021936918986608	0.0054187751988173	-0.4048316857912218	0.685602	0.685602	chr1	171529102	0.1639279241833166	chr1:171529102:A:G
chr1:171529969	['A', 'G']	98663	31751.505448610736	-1213.9400155510018	0.013448557028192	0.0057874746039307	2.323734953248536	0.0201417	0.0201417	chr1	171529969	1.6959038769074588	chr1:171529969:A:G
chr1:171530516	['A', 'G']	98663	185123.8869280516	-5790.921862965879	0.0126497275617882	0.0088550827777679	1.4285273079035832	0.153143	0.153143	chr1	171530516	0.814902849532245	chr1:171530516:A:G
chr1:171530643	['G', 'GT']	98663	37626.92430234445	-1362.353358154911	-0.0022426091820179	0.0054226908040236	-0.4135602163327979	0.679197	0.679197	chr1	171530643	0.168004241030186	chr1:171530643:G:GT
chr1:171530855	['A', 'G']	98663	31675.136699544848	-1230.1414695093415	0.0131312980473421	0.0057941034258251	2.2663209615510267	0.0234339	0.0234339	chr1	171530855	1.630155427684297	chr1:171530855:A:G
chr1:171530938	['C', 'T']	98663	31677.137023933818	-1236.25852218652	0.012935115795018	0.0057942647524413	2.232399855316914	0.0255908	0.0255908	chr1	171530938	1.5919161373189563	chr1:171530938:C:T
chr1:171531015	['C', 'T']	98663	31690.17554992397	-1232.9957498351189	0.013017847595979	0.005793381625824	2.2470205549642968	0.0246409	0.0246409	chr1	171531015	1.6083434337683458	chr1:171531015:C:T
chr1:171534796	['G', 'A']	98663	158815.09672285686	-5473.68414406491	0.0119454947304795	0.0053661520548589	2.226082043214402	0.0260109	0.0260109	chr1	171534796	1.5848446205733893	chr1:171534796:G:A
chr1:171534797	['C', 'T']	98663	158813.87727940804	-5474.329561328016	0.0119365016843996	0.0053660923871919	2.2244308936779027	0.0261217	0.0261217	chr1	171534797	1.5829985625962586	chr1:171534797:C:T
chr1:171535046	['G', 'A']	98663	31689.67215823838	-1235.2702429941237	0.0129552072077376	0.0057934358868849	2.236187205776355	0.0253417	0.0253417	chr1	171535046	1.5961642546516726	chr1:171535046:G:A
chr1:171535048	['C', 'T']	98663	30843.56676738388	-1419.782692746982	-0.0033737675945412	0.0058729208996829	-0.5744616098479	0.565657	0.565657	chr1	171535048	0.2474468341153575	chr1:171535048:C:T
chr1:171536472	['A', 'C']	98663	25940.46963891085	-1098.6233141388072	-0.0060682470050153	0.0062848418372787	-0.9655369478069206	0.334278	0.334278	chr1	171536472	0.4758922049001078	chr1:171536472:A:C
chr1:171537122	['A', 'G']	98663	158883.32436569317	-5474.022416299724	0.0116600890769966	0.0053688799438803	2.1717917328897007	0.0298737	0.0298737	chr1	171537122	1.5247109846249152	chr1:171537122:A:G
chr1:171537964	['G', 'A']	98663	31711.569121453515	-1233.490432086296	0.0131668485079849	0.0057957595303749	2.271807247864384	0.0231003	0.0231003	chr1	171537964	1.6363823799564032	chr1:171537964:G:A
chr1:171539025	['G', 'A']	98663	158829.1963038431	-5486.638526047594	0.0115450020239796	0.0053674172248268	2.1509417919998137	0.0314832	0.0314832	chr1	171539025	1.5019211317223775	chr1:171539025:G:A
chr1:171539153	['C', 'T']	98663	31671.92606708089	-1229.2752923505368	0.0131781763108602	0.0057939596739651	2.27446807579203	0.02294	0.02294	chr1	171539153	1.6394065864347511	chr1:171539153:C:T
chr1:171539174	['T', 'A']	98663	100954.53419505277	-3139.5699434384287	0.0037122004669275	0.0042550453022665	0.8724232536255703	0.38298	0.38298	chr1	171539174	0.4168239051865511	chr1:171539174:T:A
chr1:171539289	['G', 'T']	98663	25502.29239392649	-1132.8077647534672	-0.0054866606199452	0.0063340077868535	-0.8662225883796668	0.38637	0.38637	chr1	171539289	0.4129966020812363	chr1:171539289:G:T
chr1:171539919	['G', 'A']	98663	158875.49255985563	-5467.837994200575	0.0118851467698338	0.0053685001561771	2.213867267221447	0.0268402	0.0268402	chr1	171539919	1.5712142523416162	chr1:171539919:G:A
chr1:171540188	['G', 'A']	98663	158711.73799507337	-5478.290066996808	0.0119471501046762	0.0053602827781203	2.22882832850575	0.0258276	0.0258276	chr1	171540188	1.587915948266584	chr1:171540188:G:A
chr1:171542303	['A', 'G']	98663	99136.09590138178	-3464.0741216367246	0.002786770237525	0.0042644033140641	0.6534959365438623	0.513438	0.513438	chr1	171542303	0.2895119919567659	chr1:171542303:A:G
chr1:171542824	['G', 'A']	98663	37469.40652509026	-1352.7324593838134	-0.0017350668898924	0.0054296622334798	-0.3195533746452751	0.749308	0.749308	chr1	171542824	0.1253396306244958	chr1:171542824:G:A
chr1:171543139	['T', 'G']	98663	160086.68617929323	-5418.338087654571	0.013947217938701	0.0055346919900998	2.519962802564106	0.0117383	0.0117383	chr1	171543139	1.930394795258666	chr1:171543139:T:G
chr1:171544403	['T', 'C']	98663	158967.27850308138	-5453.528046737379	0.0119412478676776	0.0053731619545898	2.222387482193288	0.0262594	0.0262594	chr1	171544403	1.5807152013107464	chr1:171544403:T:C
chr1:171546647	['T', 'C']	98663	25914.414526102377	-1091.441022042257	-0.0057779406833154	0.0062886499092354	-0.9187887331476302	0.358208	0.358208	chr1	171546647	0.4458647191093829	chr1:171546647:T:C
chr1:171547724	['A', 'G']	98663	20131.936093563505	-335.18088487361103	-0.0164663880956288	0.0071143663270136	-2.3145263174184785	0.0206409	0.0206409	chr1	171547724	1.685271370198305	chr1:171547724:A:G
chr1:171549270	['G', 'C']	98663	159005.9508869741	-5449.79031915591	0.011818690345128	0.0053751396944274	2.1987689654616283	0.0278967	0.0278967	chr1	171549270	1.5544471679290703	chr1:171549270:G:C
chr1:171551113	['G', 'A']	98663	31685.561377716047	-1227.3488766390524	0.0133207861330851	0.0057936962509889	2.2991861423200146	0.0214965	0.0214965	chr1	171551113	1.6676322449413026	chr1:171551113:G:A
chr1:171551140	['A', 'G']	98663	31690.3147292009	-1226.3431937102305	0.0133348046734417	0.0057936212506316	2.30163555686144	0.0213578	0.0213578	chr1	171551140	1.6704434846522518	chr1:171551140:A:G
chr1:171551150	['G', 'A']	98663	158868.9328332488	-5461.399549936858	0.0120919550213557	0.0053686580852395	2.252323547033284	0.024304	0.024304	chr1	171551150	1.614322243481289	chr1:171551150:G:A
chr1:171551940	['T', 'C']	98663	30103.407382250964	-733.5578559874832	0.0105887718087818	0.0059043303782655	1.7933908047829237	0.0729135	0.0729135	chr1	171551940	1.1371920542238003	chr1:171551940:T:C
chr1:171552062	['G', 'A']	98663	158814.92571718196	-5473.691115895716	0.011995873762662	0.0053667020610005	2.235241238718141	0.0254037	0.0254037	chr1	171552062	1.5951030246179685	chr1:171552062:G:A
chr1:171552106	['C', 'T']	98663	158716.69494773343	-5481.643392721789	0.0119044801211417	0.0053629818164718	2.21975023010119	0.026438	0.026438	chr1	171552106	1.577771401751329	chr1:171552106:C:T
chr1:171553247	['G', 'A']	98663	31682.81682345308	-1227.3377643250578	0.0133189864750394	0.005793102172899	2.2991112667316043	0.0215007	0.0215007	chr1	171553247	1.6675474004942317	chr1:171553247:G:A
chr1:171553259	['G', 'A']	98663	158998.78454489243	-5441.708435431692	0.0121642528766852	0.0053746976456881	2.2632441261963745	0.0236228	0.0236228	chr1	171553259	1.6266686269393094	chr1:171553259:G:A
chr1:171553260	['T', 'A']	98663	158998.39601200254	-5441.552174668813	0.0121739483775392	0.0053747044335183	2.2650451812044943	0.0235121	0.0235121	chr1	171553260	1.6287085798209562	chr1:171553260:T:A
chr1:171553320	['A', 'T']	98663	158913.38136366406	-5460.228289757551	0.0119922732325793	0.00537075342008	2.232884717392348	0.0255588	0.0255588	chr1	171553320	1.5924595404045732	chr1:171553320:A:T
chr1:171554083	['T', 'C']	98663	13971.124067391132	-482.53758949093486	0.0182425969030486	0.0083465190426974	2.185653301661065	0.0288433	0.0288433	chr1	171554083	1.5399550529053958	chr1:171554083:T:C
chr1:171554885	['G', 'A']	98663	158808.75372793898	-5476.390809426355	0.0119117548741378	0.0053663948156422	2.219694093214477	0.0264418	0.0264418	chr1	171554885	1.5777089840026204	chr1:171554885:G:A
chr1:171555633	['C', 'T']	98663	25861.45602457272	-1104.6771632245416	-0.0064243111103297	0.0062951702611447	-1.020514274249602	0.307487	0.307487	chr1	171555633	0.5121732406938029	chr1:171555633:C:T
chr1:171557771	['G', 'A']	98663	30098.76212347031	-729.8131016945889	0.0108797732845558	0.005903337800846	1.842986739297982	0.0653339	0.0653339	chr1	171557771	1.184861416539628	chr1:171557771:G:A
chr1:171558183	['A', 'G']	98663	158913.38136366406	-5456.266045282461	0.0120669959501682	0.005370747151872	2.2468002326197927	0.024655	0.024655	chr1	171558183	1.6080949931328434	chr1:171558183:A:G
chr1:171558683	['C', 'T']	98663	158879.1548232098	-5460.093020351723	0.0121319980859834	0.0053691093566693	2.259592286179345	0.0238487	0.0238487	chr1	171558683	1.622535289504957	chr1:171558683:C:T
chr1:171558735	['AC', 'A']	98663	126962.31021583316	-4258.9521956168965	0.0002848166310538	0.004433463280308	0.0642424698359238	0.948777	0.948777	chr1	171558735	0.0228358519036694	chr1:171558735:AC:A
chr1:171559277	['G', 'A']	98663	145035.0500669046	-4971.672398921344	0.0033477225664914	0.0048163651984059	0.695072410123588	0.487012	0.487012	chr1	171559277	0.3124603376158049	chr1:171559277:G:A
chr1:171559740	['C', 'T']	98663	158693.51816034628	-5474.491026047833	0.0121766804671387	0.005360436456394	2.2715837723650494	0.0231138	0.0231138	chr1	171559740	1.6361286489231273	chr1:171559740:C:T
chr1:171559741	['G', 'A']	98663	25904.67580005879	-1100.5428947431635	-0.0062288986922584	0.0062903409484245	-0.9902322852338342	0.322063	0.322063	chr1	171559741	0.4920591659559293	chr1:171559741:G:A
chr1:171559844	['C', 'T']	98663	30833.06261530664	-1424.1263708585402	-0.0035358689881487	0.0058726342658081	-0.6020924900321809	0.547114	0.547114	chr1	171559844	0.2619221719983406	chr1:171559844:C:T
chr1:171560346	['A', 'G']	98663	126526.51857633788	-4319.505224043594	-0.000574516912799	0.0044276114271797	-0.1297577536439318	0.896758	0.896758	chr1	171560346	0.0473247402830436	chr1:171560346:A:G
chr1:171561809	['T', 'C']	98663	25901.20035074558	-1100.519568633806	-0.0061113723045999	0.0062902307903316	-0.971565671961252	0.331269	0.331269	chr1	171561809	0.4798192032935789	chr1:171561809:T:C
chr1:171562020	['A', 'G']	98663	138783.5062698308	-4675.297303114664	0.0069770637155158	0.0046424511267335	1.502883611491015	0.132872	0.132872	chr1	171562020	0.8765665279110095	chr1:171562020:A:G
chr1:171562268	['C', 'G']	98663	30858.94265236609	-1422.3989638014534	-0.0035590526281449	0.0058709711068615	-0.6062119133894889	0.544375	0.544375	chr1	171562268	0.2641018276482615	chr1:171562268:C:G
chr1:171562360	['A', 'G']	98663	25518.87970359257	-1132.0060636843348	-0.0051185856485881	0.0063331579577977	-0.8082201143089769	0.418966	0.418966	chr1	171562360	0.3778212195432882	chr1:171562360:A:G
chr1:171563894	['A', 'G']	98663	158553.67724932084	-5538.133776272191	0.010205742419859	0.0053508624147053	1.9073079494272465	0.0564836	0.0564836	chr1	171563894	1.2480776311788095	chr1:171563894:A:G
chr1:171564475	['A', 'T']	98663	126647.3890860063	-4321.479224948808	-0.0006412082196824	0.0044289696069417	-0.1447759358468867	0.884888	0.884888	chr1	171564475	0.0531116943418133	chr1:171564475:A:T
chr1:171565452	['GGTTT', 'G']	98663	30043.52618238964	-721.5972723392723	0.0111851923736693	0.0059088358000617	1.8929604328406848	0.0583661	0.0583661	chr1	171565452	1.2338393251079651	chr1:171565452:GGTTT:G
chr1:171565478	['C', 'T']	98663	126444.22365379932	-4312.457659260331	-0.000325382921756	0.0044270330033535	-0.0734990955589459	0.941409	0.941409	chr1	171565478	0.0262216540943724	chr1:171565478:C:T
chr1:171566041	['C', 'T']	98663	158588.93283998172	-5537.243167582399	0.0101165457562354	0.0053529859153759	1.889888356921816	0.0587758	0.0587758	chr1	171566041	1.2308014509614913	chr1:171566041:C:T
chr1:171566170	['T', 'C']	98663	25884.9353560133	-1103.2243966164142	-0.0062597891311551	0.006292020640962	-0.994877399225776	0.319798	0.319798	chr1	171566170	0.4951242566363126	chr1:171566170:T:C
chr1:171566967	['G', 'A']	98663	13969.123763279542	-471.3968764303446	0.0190818223641435	0.0083463612516956	2.286244482919664	0.0222421	0.0222421	chr1	171566967	1.6528242110038165	chr1:171566967:G:A
chr1:171567285	['G', 'A']	98663	158582.5024075257	-5540.35714030695	0.010012772699446	0.0053529942810816	1.8704994202651923	0.0614175	0.0614175	chr1	171567285	1.2117078654947393	chr1:171567285:G:A
chr1:171569168	['A', 'T']	98663	68006.39614261383	-2036.145862567888	0.0050143348686723	0.0044815385963483	1.1188869092320497	0.263191	0.263191	chr1	171569168	0.5797289658071927	chr1:171569168:A:T
chr1:171569957	['G', 'A']	98663	158589.72507326162	-5533.108588802906	0.0102059831474477	0.0053532288082445	1.9065097930671924	0.056587	0.056587	chr1	171569957	1.2472833298848125	chr1:171569957:G:A
chr1:171569977	['G', 'A']	98663	25870.079575408567	-1109.2728277125875	-0.006871135396535	0.0062942973695453	-1.091644546344557	0.274992	0.274992	chr1	171569977	0.5606799403748002	chr1:171569977:G:A
chr1:171570201	['G', 'A']	98663	159019.78795097675	-5452.5231307377335	0.0118158416869352	0.005376029181379	2.197875288300488	0.0279603	0.0279603	chr1	171570201	1.5534581731393171	chr1:171570201:G:A
chr1:171570282	['G', 'C']	98663	158408.87221490112	-5546.976248010173	0.0102393565951702	0.0053439827827058	1.916053440199464	0.0553612	0.0553612	chr1	171570282	1.2567945047555973	chr1:171570282:G:C
chr1:171572207	['T', 'C']	98663	158593.28908982172	-5536.180318295533	0.0101711006454351	0.0053532711864778	1.8999785908711289	0.0574388	0.0574388	chr1	171572207	1.2407946418650275	chr1:171572207:T:C
chr1:171572446	['C', 'T']	98663	158578.28726520762	-5539.206432996319	0.0100949253961961	0.0053521758154105	1.8861348625973395	0.0592797	0.0592797	chr1	171572446	1.227094002880858	chr1:171572446:C:T
chr1:171573379	['A', 'G']	98663	158593.50396861602	-5533.149140371814	0.0102658310963254	0.005353097698734	1.917736546962928	0.0551473	0.0551473	chr1	171573379	1.2584757456681364	chr1:171573379:A:G
chr1:171574309	['T', 'C']	98663	158499.09704200792	-5550.279470757811	0.0101191306172646	0.0053497662586509	1.891508923572368	0.0585594	0.0585594	chr1	171574309	1.2324033817110047	chr1:171574309:T:C
chr1:171574724	['G', 'T']	98663	158496.7031232577	-5547.746395952011	0.0102096988801454	0.0053493908902671	1.908572226180249	0.0563202	0.0563202	chr1	171574724	1.2493358116297553	chr1:171574724:G:T
chr1:171575912	['G', 'A']	98663	126612.3823445927	-4332.361954397815	-0.0008595045175031	0.0044288608003196	-0.1940689843855747	0.846122	0.846122	chr1	171575912	0.0725670127212537	chr1:171575912:G:A
chr1:171577694	['C', 'A']	98663	126675.14555966952	-4336.197740909787	-0.0009311303704343	0.0044324314384763	-0.2100721428766065	0.833612	0.833612	chr1	171577694	0.0790360422495985	chr1:171577694:C:A
chr1:171577897	['C', 'T']	98663	30944.84224430484	-1429.318688522204	-0.0039001300485291	0.0058703059801687	-0.6643827530804506	0.506447	0.506447	chr1	171577897	0.295465997118908	chr1:171577897:C:T
chr1:171577995	['C', 'T']	98663	99292.95224592996	-3503.629660308292	0.0023389224864171	0.0042856530061595	0.5457563836959083	0.585235	0.585235	chr1	171577995	0.2326697087730936	chr1:171577995:C:T
chr1:171578361	['C', 'T']	98663	158583.1464270146	-5532.410779665005	0.0102336653022742	0.0053526325816326	1.911893847784485	0.0558927	0.0558927	chr1	171578361	1.252644910481098	chr1:171578361:C:T
chr1:171579478	['G', 'A']	98663	68302.38419430701	-2064.030744493565	0.0049121052735631	0.0044770518418925	1.0971740884480543	0.272568	0.272568	chr1	171579478	0.56452513250421	chr1:171579478:G:A
chr1:171579729	['T', 'C']	98663	159299.30205968214	-5404.551125467623	0.0139894297680347	0.0053911870953013	2.594870020412952	0.00946407	0.00946407	chr1	171579729	2.023922056154713	chr1:171579729:T:C
chr1:171580437	['A', 'G']	98663	30279.2172211747	-1396.738757774403	-0.0036625701184084	0.0059194391271099	-0.6187360051790263	0.536092	0.536092	chr1	171580437	0.2707606736211373	chr1:171580437:A:G
chr1:171581316	['T', 'G']	98663	158562.07107741275	-5540.772506779633	0.0101474641922681	0.0053518856991085	1.896053982236253	0.0579558	0.0579558	chr1	171581316	1.2369030949557884	chr1:171581316:T:G
chr1:171581666	['C', 'T']	98663	158588.288481617	-5543.29344894765	0.0099254916635109	0.0053527737047233	1.854270740934272	0.0637034	0.0637034	chr1	171581666	1.1958373877300668	chr1:171581666:C:T
chr1:171581927	['C', 'CAG']	98663	158589.3255276443	-5536.664852590291	0.0101827642241958	0.0053528714644302	1.9022994091788408	0.0571349	0.0571349	chr1	171581927	1.2430985284038976	chr1:171581927:C:CAG
chr1:171581946	['G', 'A']	98663	38047.09816305429	-1368.1814691569327	-0.0022653998808817	0.0053972889894962	-0.4197292168884115	0.674684	0.674684	chr1	171581946	0.1708995889318604	chr1:171581946:G:A
chr1:171582362	['T', 'C']	98663	158596.89698935632	-5536.714067484768	0.0101449474734638	0.0053530557462869	1.89516940497036	0.0580729	0.0580729	chr1	171582362	1.2360264859599568	chr1:171582362:T:C
chr1:171582495	['C', 'A']	98663	25849.143931637795	-1104.1539030754457	-0.0064150652971255	0.0062961193895713	-1.0188919396527285	0.308257	0.308257	chr1	171582495	0.5110870525202089	chr1:171582495:C:A
chr1:171582768	['G', 'A']	98663	30411.32232653393	-1419.5465883706106	-0.003820720501732	0.0059089052699612	-0.6466037831331002	0.51789	0.51789	chr1	171582768	0.2857624747452803	chr1:171582768:G:A
chr1:171583232	['C', 'T']	98663	158436.0874624929	-5549.600712404052	0.01022047064036	0.005344599131634	1.912298825157212	0.0558408	0.0558408	chr1	171583232	1.2530483684454836	chr1:171583232:C:T
chr1:171584639	['A', 'G']	98663	31678.458315593125	-1230.5218771996963	0.0135191105825999	0.0057950881158961	2.3328567766755053	0.0196577	0.0196577	chr1	171584639	1.7064672970706007	chr1:171584639:A:G
chr1:171585452	['CA', 'C']	98663	158578.894617334	-5543.106738689008	0.0099962986561897	0.0053523766584464	1.867637368236189	0.0618156	0.0618156	chr1	171585452	1.2089019110120702	chr1:171585452:CA:C
chr1:171585910	['A', 'T']	98663	158531.52916548392	-5551.156263098671	0.0099278048749485	0.0053512547071126	1.8552293655080352	0.0635665	0.0635665	chr1	171585910	1.1967717003602096	chr1:171585910:A:T
chr1:171586740	['G', 'A']	98663	158565.42850623222	-5555.894263192537	0.009760756258089	0.0053562293187488	1.8223185896695533	0.0684097	0.0684097	chr1	171586740	1.1648823141015467	chr1:171586740:G:A
chr1:171589012	['A', 'G']	98663	31696.46141759422	-1216.8127391745943	0.0135599750452958	0.0057924247344509	2.34098424527587	0.019235	0.019235	chr1	171589012	1.7159078093571658	chr1:171589012:A:G
chr1:171589377	['C', 'T']	98663	158594.08242332062	-5526.3451567672455	0.0104896865322483	0.0053533087963735	1.9594772002232088	0.0500597	0.0500597	chr1	171589377	1.3005117573793132	chr1:171589377:C:T
chr1:171589934	['G', 'A']	98663	158841.2484336665	-5581.666016774745	0.0101078791268166	0.0053720384284915	1.881572379156445	0.059897	0.059897	chr1	171589934	1.2225949291311105	chr1:171589934:G:A
chr1:171589986	['T', 'TC']	98663	56879.991065522685	-2544.9361733172086	-0.0059826102502007	0.0047085782820455	-1.2705767838698363	0.203882	0.203882	chr1	171589986	0.6906211148091314	chr1:171589986:T:TC
chr1:171590495	['C', 'T']	98663	158334.09594193206	-5566.33998605004	0.0099728517823317	0.0053412289855351	1.8671455220024624	0.0618842	0.0618842	chr1	171590495	1.2084202189719413	chr1:171590495:C:T
chr1:171592064	['T', 'G']	98663	25900.98787559303	-1112.1218137576436	-0.0063648517335659	0.0062918401474618	-1.0116041705435757	0.31173	0.31173	chr1	171592064	0.5062214004581356	chr1:171592064:T:G
chr1:171592111	['G', 'A']	98663	158521.28033167426	-5547.878573589747	0.0100095137879126	0.0053505007349255	1.870762062058115	0.061381	0.061381	chr1	171592111	1.211966040457077	chr1:171592111:G:A
chr1:171594201	['C', 'T']	98663	31711.32039632478	-1238.21583973389	0.0129772554132228	0.0057916168097294	2.24069648244373	0.025048	0.025048	chr1	171594201	1.6012269453911412	chr1:171594201:C:T
chr1:171594381	['G', 'A']	98663	31699.03214785375	-1230.3417291999297	0.0130967800767967	0.0057909109436795	2.261609650739164	0.0237237	0.0237237	chr1	171594381	1.6248175765105777	chr1:171594381:G:A
chr1:171595204	['T', 'A']	98663	158367.44621606826	-5554.499772382622	0.0102813835581038	0.0053428896873927	1.924311404437968	0.0543184	0.0543184	chr1	171595204	1.2650530310950987	chr1:171595204:T:A
chr1:171595253	['C', 'T']	98663	25854.35842439232	-1106.453096506718	-0.0065262153289897	0.0062955061653436	-1.0366466424758851	0.299903	0.299903	chr1	171595253	0.523019189869252	chr1:171595253:C:T
chr1:171596202	['T', 'G']	98663	158546.2486316088	-5537.851236825386	0.010239291592162	0.0053510861407817	1.9134978063848	0.0556872	0.0556872	chr1	171596202	1.2542446182589246	chr1:171596202:T:G
chr1:171596973	['A', 'C']	98663	26509.386558967093	-1075.950226881855	-0.0048632550309463	0.0062996705070532	-0.7719856182162725	0.440125	0.440125	chr1	171596973	0.3564239619217593	chr1:171596973:A:C
chr1:171597247	['G', 'A']	98663	20812.95329907045	-883.3157444984773	0.0124895842572231	0.0069334310531329	1.8013569561032232	0.0716497	0.0716497	chr1	171597247	1.1447856236702283	chr1:171597247:G:A
chr1:171598199	['T', 'C']	98663	158674.90726811963	-5556.125346147598	0.009844058464117	0.0053578887194579	1.8373017767925923	0.0661684	0.0661684	chr1	171598199	1.1793493667856356	chr1:171598199:T:C
chr1:171598675	['C', 'A']	98663	25930.993653947527	-1133.3633475309384	-0.0073442046389606	0.0062874462959706	-1.1680743330829295	0.24278	0.24278	chr1	171598675	0.6147870929155451	chr1:171598675:C:A
chr1:171599642	['G', 'A']	98663	10357.629879278713	13.723402297149017	0.0004306570985651	0.0095587852165796	0.0450535385833555	0.964065	0.964065	chr1	171599642	0.0158936837427523	chr1:171599642:G:A
chr1:171601001	['C', 'T']	98663	31681.926675248586	-1217.743025685047	0.0135408413322549	0.0057940902114815	2.3370090623412256	0.0194407	0.0194407	chr1	171601001	1.7112881015155	chr1:171601001:C:T
chr1:171601018	['G', 'A']	98663	68207.98719716168	-2064.4037146777	0.0051991768497428	0.0044774490385261	1.1611917422189617	0.245567	0.245567	chr1	171601018	0.6098299953518326	chr1:171601018:G:A
chr1:171601134	['T', 'C']	98663	159060.6729679597	-5557.398358542792	0.0105499450350492	0.0053817107145151	1.9603329860511989	0.0499597	0.0499597	chr1	171601134	1.3013801781589058	chr1:171601134:T:C
chr1:171601733	['G', 'A']	98663	21119.49519474462	-883.6340771110494	0.0139802027631358	0.0068935986158588	2.027997790729235	0.0425632	0.0425632	chr1	171601733	1.3709657282200862	chr1:171601733:G:A
chr1:171601938	['C', 'G']	98663	79227.09021321466	-2479.4793613147776	0.0052226127664752	0.0043430538035416	1.202520853464056	0.229165	0.229165	chr1	171601938	0.6398517107341706	chr1:171601938:C:G
chr1:171602133	['T', 'A']	98663	79486.83687044343	-2454.7289446570803	0.0052059723137618	0.0043429201311738	1.1987262386874016	0.230637	0.230637	chr1	171602133	0.637071019648288	chr1:171602133:T:A
chr1:171602388	['C', 'T']	98663	122199.63637563153	-3992.5970785137406	0.0151900160856121	0.0044032765974336	3.449707450689169	0.000561429	0.000561429	chr1	171602388	3.2507051581164514	chr1:171602388:C:T
chr1:171603183	['T', 'C']	98663	122203.57893723136	-3978.065084466858	0.0156462271122341	0.0043995913641086	3.5562909864480066	0.000376303	0.000376303	chr1	171603183	3.424462319340906	chr1:171603183:T:C
chr1:171604097	['T', 'C']	98663	90767.23939335567	-2827.3520325277723	0.0060001087167651	0.0042728294826336	1.4042471718452108	0.160248	0.160248	chr1	171604097	0.7952073820549114	chr1:171604097:T:C
chr1:171604125	['T', 'C']	98663	121944.48342524632	-3955.3061172433736	0.0157710620988727	0.0043959594076071	3.587626871981827	0.000333863	0.000333863	chr1	171604125	3.476431708487427	chr1:171604125:T:C
chr1:171604234	['G', 'A']	98663	31013.2867106637	-1141.7658724407293	0.0166442690508708	0.0058489089803836	2.8457049180784555	0.00443224	0.00443224	chr1	171604234	2.353376731164638	chr1:171604234:G:A
chr1:171607455	['A', 'G']	98663	31078.7249817533	-1150.433803221361	0.0162836997006683	0.0058442450657123	2.786279411211422	0.00533271	0.00533271	chr1	171607455	2.2730520331977218	chr1:171607455:A:G
chr1:171607750	['T', 'A']	98663	121546.55130154482	-3959.090490352509	0.0147634910826076	0.0043909527290183	3.3622523387784544	0.000773388	0.000773388	chr1	171607750	3.111602570786633	chr1:171607750:T:A
chr1:171608052	['G', 'A']	98663	32994.01616859947	-895.572606091809	0.0152623179131652	0.0057130391488691	2.671488417191441	0.00755281	0.00755281	chr1	171608052	2.1218914403643243	chr1:171608052:G:A
chr1:171608623	['G', 'A']	98663	87666.76480608371	-2999.5582912720893	0.0057201022729694	0.0042872216835527	1.3342212498396622	0.182134	0.182134	chr1	171608623	0.739608974391402	chr1:171608623:G:A
chr1:171608936	['G', 'T']	98663	87648.10209233015	-3003.802454996014	0.0055721392242366	0.0042868680112823	1.2998159051250655	0.193667	0.193667	chr1	171608936	0.7129443748351696	chr1:171608936:G:T
chr1:171610549	['A', 'G']	98663	31241.533191424656	-1167.2761523157735	0.0158649916007844	0.005831371355748	2.720627899155508	0.00651695	0.00651695	chr1	171610549	2.1859556110294727	chr1:171610549:A:G
chr1:171610725	['A', 'G']	98663	31242.799941206875	-1167.0099225848858	0.015850085772543	0.0058313247850466	2.718093461915817	0.00656708	0.00656708	chr1	171610725	2.1826276931159496	chr1:171610725:A:G
chr1:171610884	['G', 'A']	98663	31240.21644907557	-1170.114237616336	0.0157952958992925	0.0058314460581417	2.7086413458698857	0.0067571	0.0067571	chr1	171610884	2.1702396537956368	chr1:171610884:G:A
chr1:171611203	['G', 'T']	98663	31234.014881797164	-1163.6053143683112	0.0158865377463431	0.0058318954845785	2.7240779242962	0.00644926	0.00644926	chr1	171611203	2.190490114256771	chr1:171611203:G:T
chr1:171611508	['A', 'G']	98663	36010.74483527622	-1571.8879350284583	-0.0005376362881661	0.0055139855329559	-0.0975041165691924	0.922326	0.922326	chr1	171611508	0.0351155486024131	chr1:171611508:A:G
chr1:171611516	['A', 'G']	98663	33190.73731751826	-915.308589463324	0.0146932979364242	0.0057000946236018	2.577728775867204	0.00994664	0.00994664	chr1	171611516	2.0023236002489617	chr1:171611516:A:G
chr1:171612124	['TGCA', 'T']	98663	16349.81141524736	-553.6742342703225	-0.0044992827961369	0.0077174115170053	-0.5830041311419998	0.559892	0.559892	chr1	171612124	0.2518957378643245	chr1:171612124:TGCA:T
chr1:171612596	['T', 'C']	98663	34137.62545321346	-980.4407511743397	0.0142375518312292	0.0057467596483801	2.4774921351099755	0.0132326	0.0132326	chr1	171612596	1.8783548153201373	chr1:171612596:T:C
chr1:171615803	['G', 'A']	98663	19261.757049891545	-736.8986020505041	-0.0049213757381266	0.0071592587699976	-0.6874141438706826	0.491823	0.491823	chr1	171615803	0.3081911654315458	chr1:171615803:G:A
chr1:171617837	['G', 'A']	98663	37604.717145811366	-1653.233960206494	0.001511540622503	0.0054128193991687	0.2792519962397369	0.780052	0.780052	chr1	171617837	0.1078764453091153	chr1:171617837:G:A
chr1:171618962	['G', 'A']	98663	87407.06055998216	-2983.4540527126906	0.0047780508812404	0.0042755206563931	1.1175366148906003	0.263768	0.263768	chr1	171618962	0.5787778936508958	chr1:171618962:G:A
chr1:171619443	['C', 'T']	98663	119997.62217017956	-3989.5597395928494	0.0139194457886061	0.0043709959978306	3.1845020666947432	0.00145048	0.00145048	chr1	171619443	2.838488255106419	chr1:171619443:C:T
chr1:171619802	['G', 'A']	98663	87190.93068945239	-2950.260172363084	0.0048041304040303	0.0042772556503989	1.1231805617188688	0.261364	0.261364	chr1	171619802	0.5827542318971952	chr1:171619802:G:A
chr1:171619968	['C', 'A']	98663	87616.4095232301	-2935.4582274002805	0.0057712790138997	0.0042744922955053	1.3501671344613952	0.176965	0.176965	chr1	171619968	0.7521126195699446	chr1:171619968:C:A
chr1:171621858	['C', 'T']	98663	27822.895980128764	-834.0465025519234	0.0152159821579807	0.0061312462486339	2.4817111466320587	0.013077	0.013077	chr1	171621858	1.8834918762626536	chr1:171621858:C:T
chr1:171622652	['G', 'A']	98663	28623.455418311667	-740.2382380809617	0.0143534134394182	0.0060739463999391	2.3631116401623093	0.0181241	0.0181241	chr1	171622652	1.7417435502597698	chr1:171622652:G:A
chr1:171623202	['G', 'A']	98663	91776.880977263	-3130.427023621149	0.0064745530264265	0.0042591636699111	1.5201465659011832	0.128477	0.128477	chr1	171623202	0.8911746129328995	chr1:171623202:G:A
chr1:171623413	['G', 'A']	98663	45320.10553420991	-1840.5358832946608	0.0085096582588461	0.0050492297691657	1.685337892684588	0.0919266	0.0919266	chr1	171623413	1.0365588024150552	chr1:171623413:G:A
chr1:171624477	['C', 'G']	98663	23877.09978250707	-751.7504429038934	0.0127881946975087	0.0065776536203777	1.9441879179971628	0.0518756	0.0518756	chr1	171624477	1.2850368671438084	chr1:171624477:C:G
chr1:171624486	['G', 'A']	98663	47946.66127755465	-1391.4887287181257	0.0064448660473436	0.0049624305921137	1.2987317258574356	0.194039	0.194039	chr1	171624486	0.712110972221613	chr1:171624486:G:A
chr1:171624624	['T', 'G']	98663	96859.46122407416	-3031.388231278844	0.0092215678860216	0.0042493903053063	2.170091995199045	0.0300023	0.0300023	chr1	171624624	1.5228454506463365	chr1:171624624:T:G
chr1:171624733	['G', 'A']	98663	47938.40697214591	-1391.8095162093982	0.0066823495015704	0.0049600185836635	1.3472428356578292	0.177905	0.177905	chr1	171624733	0.7498118459470208	chr1:171624733:G:A
chr1:171625141	['T', 'C']	98663	46208.30358573009	-1854.084778719538	0.0075641365245844	0.0050138559900475	1.5086465466098729	0.131392	0.131392	chr1	171625141	0.8814310766455209	chr1:171625141:T:C
chr1:171625190	['G', 'A']	98663	45984.99122131216	-1873.2416024039933	0.0078683368408282	0.0050239601539962	1.5661622703296152	0.117314	0.117314	chr1	171625190	0.9306501570239606	chr1:171625190:G:A
chr1:171625448	['G', 'A']	98663	50879.67260673884	-1224.0662546339488	0.0043060701430696	0.0048679014147103	0.8845845008399519	0.376383	0.376383	chr1	171625448	0.4243700004757134	chr1:171625448:G:A
chr1:171625663	['A', 'G']	98663	50906.25537522684	-1218.963199666321	0.0044501205549028	0.0048667543068068	0.9143918666037294	0.360513	0.360513	chr1	171625663	0.4430790701221666	chr1:171625663:A:G
chr1:171626055	['G', 'A']	98663	23812.41350997942	-757.4818129853102	0.0129950253367332	0.0065754597522163	1.9762915182247216	0.0481246	0.0481246	chr1	171626055	1.3176328672188136	chr1:171626055:G:A
chr1:171626111	['C', 'T']	98663	2100.063855665924	256.96954003824294	-0.0151338318142865	0.0214251729489543	-0.706357509941367	0.479968	0.479968	chr1	171626111	0.3187877165550147	chr1:171626111:C:T
chr1:171626947	['G', 'A']	98663	140383.18854287043	-4482.297296909265	0.0169679402255237	0.0047173266999863	3.596939814571823	0.00032214	0.00032214	chr1	171626947	3.4919553456531185	chr1:171626947:G:A
chr1:171627077	['G', 'A']	98663	51033.31047696284	-1136.9045641289094	0.0059280722742988	0.0048579638619028	1.220279203966084	0.222362	0.222362	chr1	171627077	0.6529394284225691	chr1:171627077:G:A
chr1:171627274	['T', 'C']	98663	22502.192997394806	-791.6603293798316	0.0120689431527006	0.0067391025583939	1.790882843542436	0.0733152	0.0733152	chr1	171627274	1.1348059763578329	chr1:171627274:T:C
chr1:171629614	['GT', 'G']	98663	99207.08271835212	-3107.8562999974124	0.0100503806700976	0.004249681809127	2.364972513592078	0.0180333	0.0180333	chr1	171629614	1.7439247923762784	chr1:171629614:GT:G
chr1:171629800	['C', 'T']	98663	51892.51914479485	-1226.8658972518265	0.0043532898332657	0.0048322178365524	0.9008885734281332	0.36765	0.36765	chr1	171629800	0.4345654296922409	chr1:171629800:C:T
chr1:171630087	['G', 'A']	98663	140476.9332785938	-4456.460978447621	0.017306276753898	0.0047199162228344	3.6666491388495577	0.000245879	0.000245879	chr1	171630087	3.6092785618410974	chr1:171630087:G:A
chr1:171630195	['C', 'T']	98663	18775.99639098964	-574.1558957085672	-0.0026003332087719	0.0072509153931541	-0.3586213695483207	0.719879	0.719879	chr1	171630195	0.1427404953026675	chr1:171630195:C:T
chr1:171630304	['G', 'A']	98663	47389.12594785287	-1925.6067410292003	0.0088004651100619	0.0049731625951123	1.7695912694893527	0.0767983	0.0767983	chr1	171630304	1.1146483933641995	chr1:171630304:G:A
chr1:171630703	['T', 'C']	98663	99186.07952518048	-3071.67795502678	0.0106975150211197	0.0042503561371737	2.516851453354438	0.0118424	0.0118424	chr1	171630703	1.9265602738688723	chr1:171630703:T:C
chr1:171630813	['G', 'A']	98663	51743.39113201619	-1153.7429204081122	0.0054098742413103	0.0048379602713497	1.1182138624303066	0.263478	0.263478	chr1	171630813	0.5792556418460562	chr1:171630813:G:A
chr1:171632613	['A', 'T']	98663	18161.9452897706	-738.0281721557105	-0.0054864954803972	0.0073857264853547	-0.7428511590940393	0.457574	0.457574	chr1	171632613	0.3395386607389119	chr1:171632613:A:T
chr1:171632755	['C', 'T']	98663	94886.43062399865	-2561.3478096634976	0.0089623215614793	0.0042676193202236	2.1000752150052726	0.0357248	0.0357248	chr1	171632755	1.4470301938635006	chr1:171632755:C:T
chr1:171633062	['T', 'C']	98663	89500.31053751896	-2258.976415151597	0.0086011706530133	0.0043171059533742	1.9923464343724728	0.0463358	0.0463358	chr1	171633062	1.334083334367564	chr1:171633062:T:C
chr1:171633236	['G', 'A']	98663	15906.797836279911	-744.5415163996964	-0.0080593751505978	0.0078377376595443	-1.0282782482243027	0.303821	0.303821	chr1	171633236	0.5173822111548626	chr1:171633236:G:A
chr1:171634026	['G', 'A']	98663	44939.109617509625	-1227.3293823945596	0.0052901962568922	0.0050945314613471	1.0384068283864052	0.299083	0.299083	chr1	171634026	0.5242082717430547	chr1:171634026:G:A
chr1:171634407	['T', 'C']	98663	139069.80124746443	-4470.086149023331	0.0188961604046197	0.004683899057802	4.034280024276836	5.48112e-05	5.48112e-05	chr1	171634407	4.261130689668844	chr1:171634407:T:C
chr1:171636914	['T', 'G']	98663	42992.40775094784	-1038.4072258217077	0.0053209860813644	0.0051566548125166	1.031867804773151	0.302137	0.302137	chr1	171636914	0.5197960873322022	chr1:171636914:T:G
chr1:171637599	['T', 'C']	98663	24052.741995717544	-941.128206700698	0.0120424464895058	0.0065408639993806	1.8411094452729844	0.0656085	0.0656085	chr1	171637599	1.1830398913567033	chr1:171637599:T:C
chr1:171637680	['T', 'C']	98663	11003.733026070047	39.91775961191956	0.0008900515021468	0.0093068455778653	0.0956340679234778	0.923811	0.923811	chr1	171637680	0.0344168708285291	chr1:171637680:T:C
chr1:171637893	['A', 'G']	98663	141288.32029436514	-4401.772388733254	0.019155457996688	0.0047356204719356	4.0449732216100855	5.23689e-05	5.23689e-05	chr1	171637893	4.280926548285784	chr1:171637893:A:G
chr1:171638562	['C', 'T']	98663	140061.71355439094	-4346.419481390651	0.0184680708755724	0.0047070324435198	3.923506178717232	8.73286e-05	8.73286e-05	chr1	171638562	4.058843502135678	chr1:171638562:C:T
chr1:171639054	['C', 'T']	98663	24111.932641331565	-928.4016784248024	0.011757989320805	0.0065299529870936	1.800623885661145	0.0717652	0.0717652	chr1	171639054	1.1440861004895182	chr1:171639054:C:T
chr1:171639096	['G', 'C']	98663	139412.04242160023	-4396.406036191605	0.019265575218507	0.0046915557981303	4.1064363395580985	4.02133e-05	4.02133e-05	chr1	171639096	4.395630286186223	chr1:171639096:G:C
chr1:171639192	['G', 'A']	98663	15940.615662980348	-556.5934380450242	-0.0155909319950064	0.0077962538167764	-1.9997978979926143	0.0455248	0.0455248	chr1	171639192	1.3417519534756492	chr1:171639192:G:A
chr1:171639326	['T', 'C']	98663	115265.711755462	-3444.833508350724	0.0115947078896311	0.0043230995055628	2.682035857539588	0.00731878	0.00731878	chr1	171639326	2.1355613073877966	chr1:171639326:T:C
chr1:171639682	['T', 'C']	98663	140288.83234505774	-4372.473885247954	0.0182348409664564	0.0047205882167413	3.862832369446557	0.000112151	0.000112151	chr1	171639682	3.9501968496552826	chr1:171639682:T:C
chr1:171640341	['T', 'C']	98663	115328.24970089016	-3460.7980916644115	0.0110858714214823	0.0043225294224998	2.564672287429121	0.0103288	0.0103288	chr1	171640341	1.9859501318831785	chr1:171640341:T:C
chr1:171641344	['G', 'A']	98663	6185.250762728185	-350.1147669476982	0.0032789853620407	0.0121720616437609	0.2693861942213792	0.787633	0.787633	chr1	171641344	0.1036760962189553	chr1:171641344:G:A
chr1:171641963	['A', 'G']	98663	23957.69976483944	-954.4597458429556	0.0119623642886184	0.0065436251233703	1.8280943762953608	0.0675384	0.0675384	chr1	171641963	1.1704492321134266	chr1:171641963:A:G
chr1:171642664	['G', 'GT']	98663	31323.85880049898	-1367.540982118782	0.0107928663849119	0.0058631481507873	1.84079714640378	0.0656543	0.0656543	chr1	171642664	1.1827368247136274	chr1:171642664:G:GT
chr1:171642710	['T', 'A']	98663	109378.28070193222	-3102.228582012799	0.0104506443466595	0.0042880990247977	2.437127567769368	0.0148062	0.0148062	chr1	171642710	1.8295563885273856	chr1:171642710:T:A
chr1:171642802	['G', 'A']	98663	109505.25300996903	-3104.818741762174	0.0106418396222198	0.0042950487570084	2.4776993753226035	0.0132249	0.0132249	chr1	171642802	1.8786076031954144	chr1:171642802:G:A
chr1:171643127	['G', 'A']	98663	31310.442863080218	-1367.0854126369911	0.0108488368690852	0.0058624293051372	1.8505701824972705	0.0642344	0.0642344	chr1	171643127	1.1922323281762848	chr1:171643127:G:A
chr1:171643800	['G', 'T']	98663	25199.64069264068	-1011.3328587031302	0.011758077569867	0.0064072259410054	1.835127663380293	0.0664898	0.0664898	chr1	171643800	1.1772449733958348	chr1:171643800:G:T
chr1:171643802	['C', 'T']	98663	25193.57489685653	-1013.0951995569426	0.0116843918882523	0.0064073263414442	1.8235986846299053	0.0682158	0.0682158	chr1	171643802	1.1661150233187594	chr1:171643802:C:T
chr1:171644376	['A', 'G']	98663	140100.97990754628	-4357.433579920184	0.0187451630413571	0.0047060086519834	3.98324024191005	6.80307e-05	6.80307e-05	chr1	171644376	4.167295060355421	chr1:171644376:A:G
chr1:171644616	['C', 'T']	98663	40598.17721212763	-1608.5577291831014	0.0083480836756263	0.0053870038919335	1.5496709939502116	0.121224	0.121224	chr1	171644616	0.9164113897760444	chr1:171644616:C:T
chr1:171644974	['C', 'T']	98663	140015.86785471725	-4346.5288562637015	0.0189333198439706	0.0047039863991983	4.024952080473122	5.70294e-05	5.70294e-05	chr1	171644974	4.243901197554994	chr1:171644974:C:T
chr1:171645165	['T', 'C']	98663	140028.2888755981	-4399.255142568835	0.0180814183516289	0.0047034075988621	3.8443230724896087	0.000120961	0.000120961	chr1	171645165	3.9173546314602072	chr1:171645165:T:C
chr1:171645230	['T', 'C']	98663	19326.3505894517	-459.37380777503125	-0.0006848731374746	0.0071594430868631	-0.0956601133866598	0.923791	0.923791	chr1	171645230	0.0344262731669531	chr1:171645230:T:C
chr1:171646206	['T', 'C']	98663	18853.67528307434	-549.9305941541974	-0.0026928222778719	0.0072394580643476	-0.3719646213759245	0.70992	0.70992	chr1	171646206	0.1487905886275203	chr1:171646206:T:C
chr1:171646462	['G', 'A']	98663	6128.826968549893	-365.5466102489251	0.003530004956329	0.0122317120876554	0.2885945099943608	0.772892	0.772892	chr1	171646462	0.1118811879457663	chr1:171646462:G:A
chr1:171646717	['G', 'A']	98663	18806.48085248761	-545.6779791937774	-0.0022166347412517	0.00724759876834	-0.3058440198062253	0.759724	0.759724	chr1	171646717	0.1193441538340599	chr1:171646717:G:A
chr1:171646796	['T', 'C']	98663	116902.82316479324	-3497.720866558402	0.0157934313397848	0.0043391843212975	3.639723544876325	0.00027307	0.00027307	chr1	171646796	3.563726009673952	chr1:171646796:T:C
chr1:171647297	['G', 'A']	98663	18158.36177159488	-751.1862222706449	-0.007277450468369	0.0073923412855339	-0.9844581286594996	0.324893	0.324893	chr1	171647297	0.4882596456698617	chr1:171647297:G:A
chr1:171647381	['G', 'A']	98663	113572.0345318641	-3631.7964207711575	0.0155339740399333	0.0044051342097713	3.5263338868260683	0.000421546	0.000421546	chr1	171647381	3.3751550273117616	chr1:171647381:G:A
chr1:171647453	['G', 'A']	98663	119879.03235651649	-3982.911087010446	0.0167816913478226	0.0044518327076471	3.7696141005020336	0.000163595	0.000163595	chr1	171647453	3.786229973926266	chr1:171647453:G:A
chr1:171647464	['C', 'T']	98663	24561.63286386885	-383.1786466108561	0.0108452773891215	0.0064704618204697	1.6761210698766271	0.0937176	0.0937176	chr1	171647464	1.028178841715094	chr1:171647464:C:T
chr1:171647682	['C', 'A']	98663	141283.31978753814	-4302.0384558397045	0.0170160597733122	0.0047357468938129	3.5931100531455624	0.000326913	0.000326913	chr1	171647682	3.485567808951575	chr1:171647682:C:A
chr1:171648049	['C', 'T']	98663	121723.01175063118	-3830.629066021075	0.0161180557735755	0.0043850928399494	3.67564755453648	0.000237373	0.000237373	chr1	171648049	3.624568681412896	chr1:171648049:C:T
chr1:171648253	['C', 'T']	98663	18836.627458335028	-539.9499911616044	-0.0018668627285632	0.0072416434107927	-0.2577954509305039	0.796565	0.796565	chr1	171648253	0.0987787798257647	chr1:171648253:C:T
chr1:171648625	['G', 'A']	98663	18754.744090775435	-545.2867931593756	-0.0017376689485742	0.0072568978336859	-0.2394506562443351	0.810757	0.810757	chr1	171648625	0.091109292980923	chr1:171648625:G:A
chr1:171648770	['G', 'A']	98663	6194.01341580896	-363.9087060192337	0.002834089747634	0.0121661671839231	0.2329484466873942	0.815802	0.815802	chr1	171648770	0.0884152343120118	chr1:171648770:G:A
chr1:171649106	['T', 'C']	98663	49087.45795065182	-1307.2779483410543	0.006252610938966	0.0049282385358265	1.2687313922635255	0.20454	0.20454	chr1	171649106	0.6892217483874652	chr1:171649106:T:C
chr1:171649720	['G', 'A']	98663	11508.93319142466	-755.6185659338814	-0.0104922394041262	0.0090783660087515	-1.155740955367046	0.24779	0.24779	chr1	171649720	0.6059162243217447	chr1:171649720:G:A
chr1:171649809	['G', 'A']	98663	88093.92932826356	-2822.272649151997	0.0090078504082577	0.0042837140740107	2.102813178617198	0.0354846	0.0354846	chr1	171649809	1.4499600859901705	chr1:171649809:G:A
chr1:171651012	['C', 'T']	98663	20633.39172968918	-60.39356575986436	0.0150386877270473	0.0069635120582961	2.1596412271779646	0.0308029	0.0308029	chr1	171651012	1.5114083940609595	chr1:171651012:C:T
chr1:171651439	['A', 'G']	98663	140795.5637033882	-4181.581981283734	0.0200895020746965	0.0047239836234653	4.252661244401117	2.11439e-05	2.11439e-05	chr1	171651439	4.674814903865699	chr1:171651439:A:G
chr1:171651494	['A', 'T']	98663	139796.5918501845	-4127.482633049365	0.0205914905296659	0.0046899769243733	4.390531310005782	1.13191e-05	1.13191e-05	chr1	171651494	4.946188103233654	chr1:171651494:A:T
chr1:171651642	['A', 'G']	98663	140405.50006082107	-4208.313083268428	0.0201067675225449	0.0047085037679039	4.270309319832141	1.95384e-05	1.95384e-05	chr1	171651642	4.709111003545689	chr1:171651642:A:G
chr1:171652385	['C', 'T']	98663	25478.09880285045	-1009.116004849517	0.0027561762946368	0.0063614166959218	0.4332645425355882	0.664824	0.664824	chr1	171652385	0.1772933110057923	chr1:171652385:C:T
chr1:171652694	['C', 'T']	98663	25513.361682716684	-994.2216193766906	0.0031635503568725	0.0063574506625621	0.4976130409477021	0.618758	0.618758	chr1	171652694	0.2084791729741001	chr1:171652694:C:T
chr1:171652917	['C', 'T']	98663	27941.37170880669	-984.1724290484384	0.0090652262583991	0.0062975738210315	1.43947915753279	0.150018	0.150018	chr1	171652917	0.8238566287331605	chr1:171652917:C:T
chr1:171652996	['G', 'A']	98663	18639.12343338065	-467.2868856072399	5.32236408727372e-05	0.0072689164267797	0.0073220873301904	0.994158	0.994158	chr1	171652996	0.0025445883641219	chr1:171652996:G:A
chr1:171653690	['T', 'C']	98663	45770.49470344353	-1298.9476430859731	0.0064000253406443	0.0050375799339596	1.2704563350945774	0.203925	0.203925	chr1	171653690	0.6905295290207998	chr1:171653690:T:C
chr1:171655005	['C', 'A']	98663	105839.38198978144	-3529.867365470555	0.0090919843285262	0.0042676883258706	2.1304236941134613	0.0331391	0.0331391	chr1	171655005	1.4796592904351271	chr1:171655005:C:A
chr1:171655338	['C', 'T']	98663	23240.3555289753	-882.8175685316226	0.0069256624962864	0.0066075551775664	1.0481429681888903	0.294575	0.294575	chr1	171655338	0.530804113646667	chr1:171655338:C:T
chr1:171655647	['G', 'A']	98663	24920.283537759748	-1039.5585406661803	0.0011357432202635	0.0064242749344504	0.1767893235971342	0.859674	0.859674	chr1	171655647	0.0656662078753076	chr1:171655647:G:A
chr1:171656182	['G', 'C']	98663	8396.425510348883	-501.1950724081077	0.0004561087485028	0.0105244596525474	0.0433379730229133	0.965432	0.965432	chr1	171656182	0.015278310247907	chr1:171656182:G:C
chr1:171656537	['G', 'T']	98663	19293.95554113914	-821.7377115635909	-0.0055264144845573	0.0071857340804587	-0.7690814080618631	0.441847	0.441847	chr1	171656537	0.3547280893813103	chr1:171656537:G:T
chr1:171657298	['T', 'G']	98663	16736.294128979927	-294.587008275935	0.0113525059638685	0.0076520644609718	1.4835873406150917	0.137922	0.137922	chr1	171657298	0.860366453791215	chr1:171657298:T:G
chr1:171657572	['A', 'AC']	98663	17884.63142903481	-128.88780460636715	0.0103610046490303	0.0074622857343874	1.3884491987870466	0.165003	0.165003	chr1	171657572	0.7825081595945698	chr1:171657572:A:AC
chr1:171657801	['G', 'T']	98663	17877.167467558793	-128.05831127555714	0.0105072894017095	0.0074644193251468	1.4076499381956833	0.159238	0.159238	chr1	171657801	0.7979532857125218	chr1:171657801:G:T
chr1:171658103	['C', 'A']	98663	17103.037497528356	-297.5102668555816	0.0121961834878669	0.0076832546535934	1.5873720236726427	0.112432	0.112432	chr1	171658103	0.9491100638068564	chr1:171658103:C:A
chr1:171658129	['A', 'T']	98663	17052.33302184548	-308.4314991724746	0.0114674580994371	0.0076848794385344	1.492210540341813	0.135647	0.135647	chr1	171658129	0.8675898067520205	chr1:171658129:A:T
chr1:171658778	['C', 'T']	98663	5450.850647966805	117.56311570188812	-0.0029355894720736	0.0130377469100387	-0.2251607959818054	0.821855	0.821855	chr1	171658778	0.0852047983415684	chr1:171658778:C:T
chr1:171658787	['A', 'G']	98663	16447.671957940496	-321.89137517391856	0.0110628449818341	0.0077121255477462	1.4344741813840194	0.15144	0.15144	chr1	171658787	0.8197593990442598	chr1:171658787:A:G
chr1:171658841	['C', 'T']	98663	15845.096227008458	-391.083955564553	0.0123626582311074	0.0078328605600001	1.578306946282115	0.114498	0.114498	chr1	171658841	0.9412020993201616	chr1:171658841:C:T
chr1:171660529	['C', 'G']	98663	16430.164865686776	-330.9038311447091	0.0106589007602217	0.0077110092166087	1.3822964622145135	0.166884	0.166884	chr1	171660529	0.7775852992992051	chr1:171660529:C:G
chr1:171660918	['A', 'G']	98663	17366.58417296815	-206.4067898918191	0.0105272296530264	0.0075451246872722	1.395236008595668	0.162948	0.162948	chr1	171660918	0.7879509656332908	chr1:171660918:A:G
chr1:171661797	['C', 'T']	98663	17283.226220402204	-197.0990214577504	0.010609656767497	0.0075660001263447	1.4022808076032434	0.160835	0.160835	chr1	171661797	0.793619436602217	chr1:171661797:C:T
chr1:171662157	['A', 'G']	98663	17200.835463955147	-212.13027142786248	0.0106933592149247	0.0075779656394784	1.4111121274047829	0.158215	0.158215	chr1	171662157	0.8007523444261404	chr1:171662157:A:G
chr1:171662500	['G', 'A']	98663	17203.10267875248	-210.17752658653907	0.0107586630606292	0.0075781709074635	1.41969126745787	0.155701	0.155701	chr1	171662500	0.807708598137806	chr1:171662500:G:A
chr1:171662977	['A', 'C']	98663	15734.116313250084	-387.3378689060562	0.0139556350409678	0.0078580343861246	1.7759702178969958	0.0757409	0.0757409	chr1	171662977	1.1206695386301455	chr1:171662977:A:C
chr1:171663020	['AT', 'A']	98663	17992.188320442772	-97.3757762827464	0.0111414434909975	0.007454787060295	1.494535444256755	0.135039	0.135039	chr1	171663020	0.8695407867735885	chr1:171663020:AT:A
chr1:171663161	['C', 'G']	98663	24907.272031544588	-1013.5238985939028	0.0017296062570262	0.0064254486537293	0.269180620721698	0.787791	0.787791	chr1	171663161	0.1035889850306393	chr1:171663161:C:G
chr1:171663797	['A', 'G']	98663	15654.904045574804	-402.806351393032	0.0134529600054434	0.0078740334394939	1.7085220819570204	0.0875427	0.0875427	chr1	171663797	1.057780062966013	chr1:171663797:A:G
chr1:171663918	['T', 'A']	98663	16695.67687691949	-263.5814376990241	0.0124904058455159	0.0076631923839444	1.629921998524421	0.103121	0.103121	chr1	171663918	0.9866528841304472	chr1:171663918:T:A
chr1:171664029	['T', 'C']	98663	16695.030552148484	-263.86452765887447	0.0124162323907917	0.0076631432782567	1.62025319636413	0.105181	0.105181	chr1	171664029	0.9780627044826548	chr1:171664029:T:C
chr1:171664306	['C', 'T']	98663	6971.3532911674665	255.7145146118472	-0.0014185532044512	0.0117739389182712	-0.1204824667681859	0.904101	0.904101	chr1	171664306	0.0437830503957629	chr1:171664306:C:T
chr1:171664468	['G', 'A']	98663	17296.80499153547	-198.1613413982012	0.0109809631008159	0.0075624617043745	1.4520355315603073	0.146495	0.146495	chr1	171664468	0.8341771979000847	chr1:171664468:G:A
chr1:171664596	['G', 'A']	98663	16692.691889755	-265.3574632467204	0.0124043394338503	0.0076632596531038	1.6186766461483817	0.10552	0.10552	chr1	171664596	0.9766652174616912	chr1:171664596:G:A
chr1:171664731	['T', 'C']	98663	16693.015153511664	-260.0438504810134	0.0126299288606286	0.0076629851845622	1.648173467185192	0.0993203	0.0993203	chr1	171664731	1.0029619773157434	chr1:171664731:T:C
chr1:171664818	['T', 'C']	98663	24899.01891439866	-1025.4552738685472	0.0011689702792482	0.0064250194404542	0.18194034898759	0.85563	0.85563	chr1	171664818	0.0677139966507121	chr1:171664818:T:C
chr1:171664989	['T', 'C']	98663	16695.21507643648	-261.1205758127678	0.0125891690711305	0.0076635103120289	1.6427418452572664	0.10044	0.10044	chr1	171664989	0.9980932959591152	chr1:171664989:T:C
chr1:171666864	['C', 'T']	98663	37793.830598157176	-1426.042479295752	0.0069036693319259	0.0054013990961348	1.2781261315917274	0.201208	0.201208	chr1	171666864	0.6963547557891501	chr1:171666864:C:T
chr1:171667254	['G', 'A']	98663	14638.780458383597	-388.3961701191316	-0.0028583626461643	0.0081164814681613	-0.3521677043651038	0.724713	0.724713	chr1	171667254	0.1398339481785802	chr1:171667254:G:A
chr1:171669959	['T', 'C']	98663	16739.84833465102	-289.1518729660948	0.0110844971126205	0.007650940167152	1.4487758197626448	0.147403	0.147403	chr1	171669959	0.8314936774661991	chr1:171669959:T:C
chr1:171670335	['A', 'G']	98663	24901.30968794988	-1020.1223350264024	0.0014565054466681	0.0064254921858896	0.2266760902560355	0.820676	0.820676	chr1	171670335	0.0858282669788144	chr1:171670335:A:G
chr1:171670364	['A', 'G']	98663	16759.704709428024	-286.9935509003509	0.01119894932876	0.0076511407526044	1.463696681432488	0.14328	0.14328	chr1	171670364	0.8438144271590249	chr1:171670364:A:G
chr1:171670728	['C', 'T']	98663	15624.316720892755	-420.92487802237775	0.0115288397869763	0.0078791445562181	1.4632095787451918	0.143413	0.143413	chr1	171670728	0.8434114792653771	chr1:171670728:C:T
chr1:171671748	['C', 'A']	98663	21038.91916191943	-642.8355008960523	0.0032048921711475	0.006896388900417	0.4647203366030834	0.642133	0.642133	chr1	171671748	0.1923750105855545	chr1:171671748:C:A
chr1:171672350	['A', 'C']	98663	21646.13823356388	-667.032635582751	0.0034973153913097	0.0068099164294984	0.5135621600524206	0.607559	0.607559	chr1	171672350	0.2164115413835593	chr1:171672350:A:C
chr1:171672605	['T', 'C']	98663	20715.56936925977	-781.452032173576	0.0044716947561145	0.0069309142780901	0.6451810795367044	0.518811	0.518811	chr1	171672605	0.2849908244371165	chr1:171672605:T:C
chr1:171672849	['A', 'G']	98663	21641.9483400071	-663.2470821056178	0.0036899840625719	0.0068081571220771	0.541994551007979	0.587823	0.587823	chr1	171672849	0.2307534251064417	chr1:171672849:A:G
chr1:171673172	['A', 'G']	98663	21637.754477725404	-668.3962290216749	0.0035195095567267	0.0068080810106478	0.5169605871643147	0.605185	0.605185	chr1	171673172	0.2181118448556593	chr1:171673172:A:G
chr1:171673178	['A', 'G']	98663	31345.67179294824	-985.5136159589248	0.0030530298443034	0.0058464853102555	0.5221991816088112	0.601533	0.601533	chr1	171673178	0.220740542347781	chr1:171673178:A:G
chr1:171673384	['A', 'G']	98663	20717.409612538268	-789.3015955220048	0.0041283860029425	0.0069308319103824	0.5956551906500892	0.551407	0.551407	chr1	171673384	0.2585277249149082	chr1:171673384:A:G
chr1:171673882	['T', 'C']	98663	8951.272177174133	-412.6009149200822	0.0030450157469623	0.0102030207739713	0.298442570530719	0.765366	0.765366	chr1	171673882	0.1161308344297277	chr1:171673882:T:C
chr1:171674128	['A', 'G']	98663	21652.291855891657	-662.8357330615105	0.0037728165115281	0.0068068009480394	0.5542716086937783	0.579394	0.579394	chr1	171674128	0.2370260065095155	chr1:171674128:A:G
chr1:171674923	['G', 'A']	98663	20116.427231998056	-776.4234574985502	0.0031001691251697	0.0070242339407201	0.4413533420630763	0.658958	0.658958	chr1	171674923	0.1811422651472961	chr1:171674923:G:A
chr1:171675446	['G', 'A']	98663	38045.16971626102	-1483.8213581680145	0.0059232425193367	0.0053842112125987	1.1001133286667375	0.271285	0.271285	chr1	171675446	0.5665742187607928	chr1:171675446:G:A
chr1:171676408	['A', 'T']	98663	21059.55838964308	-657.2963072454528	0.0023609376210488	0.0068967381633615	0.3423267006990627	0.732106	0.732106	chr1	171676408	0.1354260338565634	chr1:171676408:A:T
chr1:171676449	['T', 'C']	98663	30693.664399622467	-986.673217495616	0.0021705148348671	0.0059024893005674	0.3677287199247349	0.713076	0.713076	chr1	171676449	0.1468641803562076	chr1:171676449:T:C
chr1:171676563	['G', 'A']	98663	21911.7754799992	-896.3845771359477	0.0001277181093148	0.0067501268173791	0.0189208458996734	0.984904	0.984904	chr1	171676563	0.0066060987430981	chr1:171676563:G:A
chr1:171677470	['T', 'C']	98663	8933.58595875114	-415.9760095928801	0.0025911026637049	0.0102195683169966	0.2535432596889216	0.799849	0.799849	chr1	171677470	0.096991993828699	chr1:171677470:T:C
chr1:171677808	['A', 'G']	98663	19271.766460811446	-1187.4563260178418	-0.0054972714604378	0.0071629088649488	-0.7674635492485989	0.442808	0.442808	chr1	171677808	0.3537845415320901	chr1:171677808:A:G
chr1:171677836	['G', 'A']	98663	20811.21599698356	-781.2807141912714	0.0048908594268159	0.0069372918745633	0.7050098965489762	0.480806	0.480806	chr1	171677836	0.3180301213908564	chr1:171677836:G:A
chr1:171678132	['G', 'C']	98663	20693.048673194266	-776.0353127235874	0.0046687061162076	0.0069338929076664	0.6733167325162618	0.500747	0.500747	chr1	171678132	0.3003816439062753	chr1:171678132:G:C
chr1:171678335	['C', 'T']	98663	20833.74508869741	-749.9090067619886	0.0049100732300134	0.006914406547168	0.7101221480857919	0.47763	0.47763	chr1	171678335	0.3209084029312896	chr1:171678335:C:T
chr1:171678411	['T', 'G']	98663	21642.4129262458	-644.5865313218777	0.0042196333930114	0.0068077726696564	0.619825836990584	0.535374	0.535374	chr1	171678411	0.2713427237929227	chr1:171678411:T:G
chr1:171678860	['A', 'G']	98663	20657.884404078904	-759.1665260987377	0.0049803043563032	0.0069424902823398	0.7173656935425688	0.47315	0.47315	chr1	171678860	0.3250011555728553	chr1:171678860:A:G
chr1:171678897	['C', 'T']	98663	30025.956269640137	-1088.3846697838533	0.0049024513134011	0.0059342166835596	0.8261328452975082	0.408731	0.408731	chr1	171678897	0.3885624221896203	chr1:171678897:C:T
chr1:171679300	['C', 'A']	98663	9312.660720077844	-364.3153745451201	-0.0015291275927641	0.010023804919977	-0.1525496161359462	0.878754	0.878754	chr1	171679300	0.0561326851027325	chr1:171679300:C:A
chr1:171679783	['T', 'C']	98663	97382.85727608154	-3275.9164738367776	0.0109639802805198	0.0042594887961768	2.5740131750929405	0.0100541	0.0100541	chr1	171679783	1.9976567995105483	chr1:171679783:T:C
chr1:171679949	['C', 'T']	98663	5463.221490183359	-192.2335110142299	0.0139866224160533	0.0129205238861943	1.0825120203522187	0.279028	0.279028	chr1	171679949	0.5543522138040275	chr1:171679949:C:T
chr1:171680318	['C', 'T']	98663	34965.18951081557	-1198.594281383139	0.0131846645507568	0.0055745786593131	2.365141001056625	0.0180251	0.0180251	chr1	171680318	1.744122317214485	chr1:171680318:C:T
chr1:171680362	['C', 'G']	98663	31988.918016502124	-890.9191586889008	0.0172312199995314	0.0057779833497409	2.982220431684679	0.00286236	0.00286236	chr1	171680362	2.543275745774975	chr1:171680362:C:G
chr1:171680415	['G', 'A']	98663	31832.58111601034	-916.443295791264	0.0172047394386973	0.0057897508562137	2.9715854560879413	0.00296338	0.00296338	chr1	171680415	2.528212654520121	chr1:171680415:G:A
chr1:171680457	['C', 'A']	98663	55903.765652244445	-1639.5161625559576	0.011334134934977	0.0047122767456851	2.4052354194509835	0.0161639	0.0161639	chr1	171680457	1.7914538450385042	chr1:171680457:C:A
chr1:171680796	['A', 'G']	98663	37604.77433619343	-1285.319314570735	0.0110418632552841	0.0054234399118774	2.0359519852155565	0.0417578	0.0417578	chr1	171680796	1.379262390107052	chr1:171680796:A:G
chr1:171680861	['T', 'C']	98663	38326.955418052166	-1272.8889254418498	0.0091954660343004	0.0054129553685521	1.698788445166888	0.0893622	0.0893622	chr1	171680861	1.0488461479038724	chr1:171680861:T:C
chr1:171681185	['C', 'CT']	98663	2072.72244985546	-78.58167693033522	-0.0160751709423516	0.0208918124608728	-0.7694483651170986	0.441629	0.441629	chr1	171681185	0.3549424159707738	chr1:171681185:C:CT
chr1:171681405	['G', 'A']	98663	37739.44787061448	-1275.3653206502524	0.009342050566721	0.0054123105632369	1.7260743738869693	0.0843372	0.0843372	chr1	171681405	1.0739808216841522	chr1:171681405:G:A
chr1:171681782	['TA', 'T']	98663	37596.57272607474	-1296.514049195129	0.0094245428546678	0.0054186691314529	1.739272619537269	0.0819899	0.0819899	chr1	171681782	1.0862396432800134	chr1:171681782:TA:T
chr1:171682013	['T', 'C']	98663	37601.62223371146	-1294.6997541074402	0.009477638663979	0.0054187686784845	1.749039168549557	0.0802874	0.0802874	chr1	171682013	1.095352605902336	chr1:171682013:T:C
chr1:171682224	['A', 'C']	98663	14366.601741475086	-303.95026808210554	-0.0034495094051521	0.0082217894273441	-0.4195570119662365	0.67481	0.67481	chr1	171682224	0.1708184902313417	chr1:171682224:A:C
chr1:171682232	['G', 'T']	98663	37461.69540183278	-1312.071749905445	0.0094797737646927	0.0054258120553118	1.7471622068833048	0.0806123	0.0806123	chr1	171682232	1.0935986875426356	chr1:171682232:G:T
chr1:171682487	['T', 'G']	98663	14594.472023319897	-298.85716161553995	-0.0048076262032497	0.0081623286054932	-0.589001795396259	0.555861	0.555861	chr1	171682487	0.2550337956123832	chr1:171682487:T:G
chr1:171682734	['T', 'C']	98663	24499.82451986582	-721.6362903223668	-0.0019541068256712	0.0064388542052249	-0.3034867327925367	0.76152	0.76152	chr1	171682734	0.1183186861879817	chr1:171682734:T:C
chr1:171682810	['T', 'G']	98663	37649.69235153421	-1293.5823171729055	0.0095907740345261	0.0054262303827965	1.7674837516912252	0.0771503	0.0771503	chr1	171682810	1.1126623808374985	chr1:171682810:T:G
chr1:171683004	['C', 'T']	98663	37598.85950631052	-1299.385187153325	0.0093071831791172	0.0054186176046587	1.7176305578594735	0.0858672	0.0858672	chr1	171683004	1.066172698559011	chr1:171683004:C:T
chr1:171683443	['C', 'T']	98663	23954.39906131841	-785.7938352831387	-0.0022752998158663	0.0064928575233528	-0.3504311942288574	0.726016	0.726016	chr1	171683443	0.1390538081771215	chr1:171683443:C:T
chr1:171683524	['G', 'A']	98663	37604.71714581137	-1304.9024262322928	0.0091818863058298	0.0054185963468081	1.6945138036049614	0.0901708	0.0901708	chr1	171683524	1.0449340772247762	chr1:171683524:G:A
chr1:171683591	['A', 'G']	98663	37602.71684169979	-1304.685132190324	0.0091799633306265	0.0054185388297849	1.6941769024825577	0.0902348	0.0902348	chr1	171683591	1.0446259399163131	chr1:171683591:A:G
chr1:171683613	['C', 'T']	98663	23948.91281385896	-786.4143732032659	-0.0021195929348328	0.0064934855531691	-0.3264183646021051	0.744109	0.744109	chr1	171683613	0.1283634426379611	chr1:171683613:C:T
chr1:171683619	['A', 'G']	98663	37474.31749941713	-1321.648713338866	0.0092390746368573	0.0054252594351108	1.7029737927488702	0.0885761	0.0885761	chr1	171683619	1.0526834455884773	chr1:171683619:A:G
chr1:171684067	['C', 'T']	98663	61938.43888888892	-2044.2629129898155	0.005642041616221	0.0045767185542463	1.2327700620756417	0.217665	0.217665	chr1	171684067	0.6622113988362011	chr1:171684067:C:T
chr1:171684189	['C', 'T']	98663	23676.879727524298	-802.5764302743863	-0.0024433476605355	0.0065253715083742	-0.3744380925131823	0.708079	0.708079	chr1	171684189	0.1499182856010983	chr1:171684189:C:T
chr1:171684244	['T', 'C']	98663	37596.76443633413	-1312.788353425788	0.0089801559616843	0.0054191699009623	1.6571091377093723	0.0975006	0.0975006	chr1	171684244	1.010992711728259	chr1:171684244:T:C
chr1:171684556	['A', 'G']	98663	37606.057832131664	-1313.4258377951503	0.0089739383910339	0.0054197813903652	1.6557749740583658	0.0977706	0.0977706	chr1	171684556	1.0097917196225004	chr1:171684556:A:G
chr1:171684725	['C', 'G']	98663	61449.83368476543	-2060.120701670498	0.0047418587322092	0.0045864548560253	1.033883223767003	0.301193	0.301193	chr1	171684725	0.5211551257538733	chr1:171684725:C:G
chr1:171685316	['G', 'A']	98663	37673.82959486055	-1317.449751733109	0.0089192879274226	0.005427553229693	1.6433349522261862	0.100317	0.100317	chr1	171685316	0.9986254639827268	chr1:171685316:G:A
chr1:171685382	['T', 'C']	98663	37781.65069269346	-1319.377244134603	0.008955183726973	0.0054291074064786	1.649476250237124	0.0990533	0.0990533	chr1	171685382	1.004131051191394	chr1:171685382:T:C
chr1:171685476	['C', 'T']	98663	37593.62061170078	-1314.518169219862	0.0088959956375386	0.0054189509583149	1.6416453490667853	0.100667	0.100667	chr1	171685476	0.9971128737036944	chr1:171685476:C:T
chr1:171685828	['C', 'T']	98663	61435.5855787361	-2057.2489334308093	0.0047808625726757	0.0045864524849584	1.0423878996577225	0.297234	0.297234	chr1	171685828	0.5269015139968416	chr1:171685828:C:T
chr1:171686111	['G', 'A']	98663	37522.94408514951	-1315.3883206432506	0.008773522906289	0.005422447517994	1.6180005204614183	0.105666	0.105666	chr1	171686111	0.9760647325388316	chr1:171686111:G:A
chr1:171686516	['T', 'A']	98663	37529.46646594896	-1314.509164782985	0.0087837581373726	0.0054220603219938	1.6200037653108732	0.105235	0.105235	chr1	171686516	0.9778397946037708	chr1:171686516:T:A
chr1:171686545	['T', 'A']	98663	61482.84004095533	-2049.714921463959	0.0048380236003118	0.0045858149902828	1.0549975545379449	0.291429	0.291429	chr1	171686545	0.535467233920472	chr1:171686545:T:A
chr1:171686547	['T', 'A']	98663	37531.5648194139	-1313.9770817182778	0.0088137739701749	0.0054219405447656	1.6255755476115887	0.104043	0.104043	chr1	171686547	0.9827871337477748	chr1:171686547:T:A
chr1:171686621	['T', 'G']	98663	37539.88283848464	-1315.6573329541686	0.0087002582682702	0.0054226495031381	1.60442939622693	0.108623	0.108623	chr1	171686621	0.9640782068328984	chr1:171686621:T:G
chr1:171686672	['C', 'T']	98663	37539.990227286544	-1316.1500902394914	0.0086928170909433	0.0054214906055732	1.6033998255032067	0.10885	0.10885	chr1	171686672	0.9631715666228868	chr1:171686672:C:T
chr1:171686705	['A', 'G']	98663	40661.39105310329	-1348.4438129287084	0.0110154621252917	0.0055315420073715	1.9913908473644504	0.0464407	0.0464407	chr1	171686705	1.333101242769679	chr1:171686705:A:G
chr1:171686717	['G', 'A']	98663	37531.83296796979	-1359.5746109942804	0.0080121802578014	0.0054248350124672	1.4769445041900764	0.139694	0.139694	chr1	171686717	0.854822246876876	chr1:171686717:G:A
chr1:171686844	['G', 'A']	98663	37498.04034209914	-1323.859984722378	0.0082694854878769	0.0054307339259466	1.522719691415451	0.127832	0.127832	chr1	171686844	0.8933604162573152	chr1:171686844:G:A
chr1:171687391	['C', 'A']	98663	37397.58087243899	-1337.7044621148716	0.0086643806098503	0.0054287893872997	1.5960060322325138	0.110491	0.110491	chr1	171687391	0.9566730958206948	chr1:171687391:C:A
chr1:171687412	['G', 'T']	98663	23795.54714111923	-752.898058244305	-0.0033001503906911	0.0065127477960283	-0.5067216625068208	0.612351	0.612351	chr1	171687412	0.2129995685959432	chr1:171687412:G:T
chr1:171687538	['G', 'A']	98663	37683.23370964957	-1291.2099626080624	0.0094283244541858	0.0054266588050527	1.7374087431859824	0.0823182	0.0823182	chr1	171687538	1.084504134584474	chr1:171687538:G:A
chr1:171687555	['T', 'G']	98663	37599.31507308521	-1314.0042000960427	0.0087557838028094	0.0054241371299372	1.6142261143222247	0.106482	0.106482	chr1	171687555	0.972723800313184	chr1:171687555:T:G
chr1:171687628	['A', 'G']	98663	38749.94980682887	-1344.3351395216748	0.0094089276732209	0.005464571996672	1.7218050524269863	0.085108	0.085108	chr1	171687628	1.070029615090988	chr1:171687628:A:G
chr1:171687875	['T', 'C']	98663	37690.037809647816	-1323.946136785216	0.0084475642930029	0.0054280457489895	1.5562809680768708	0.119645	0.119645	chr1	171687875	0.9221054459663994	chr1:171687875:T:C
chr1:171688803	['C', 'T']	98663	37459.82270756541	-1336.2182360568677	0.0085412894819971	0.0054304577133678	1.5728489075555354	0.115757	0.115757	chr1	171688803	0.9364527370749948	chr1:171688803:C:T
chr1:171688813	['T', 'C']	98663	37803.43053543303	-1343.7189475293294	0.0083094346177478	0.0054497642783509	1.5247328495944126	0.127329	0.127329	chr1	171688813	0.8950726717145889	chr1:171688813:T:C
chr1:171688851	['C', 'T']	98663	40182.67121072685	-1357.4181658606528	0.0093656639672083	0.0055115368948179	1.699283547573492	0.0892689	0.0892689	chr1	171688851	1.0492998167089822	chr1:171688851:C:T
chr1:171689773	['C', 'A']	98663	23810.368669118205	-728.2179857216707	-0.0033634135571417	0.0065126507768172	-0.5164431001143637	0.605546	0.605546	chr1	171689773	0.2178528603039906	chr1:171689773:C:A
chr1:171689872	['G', 'A']	98663	23443.771555221952	-791.5884134646848	-0.0035373136987916	0.0065547354178556	-0.5396577395261024	0.589434	0.589434	chr1	171689872	0.2295648165917831	chr1:171689872:G:A
chr1:171689941	['T', 'A']	98663	14082.993347328294	-306.54894979812144	-0.0072194014639796	0.0082954827724939	-0.8702810507807476	0.384149	0.384149	chr1	171689941	0.4155002930109591	chr1:171689941:T:A
chr1:171690033	['A', 'G']	98663	37293.10769465678	-1308.1768853266003	0.00876338215239	0.0054361577057731	1.6120544374721602	0.106953	0.106953	chr1	171690033	0.9708070290899024	chr1:171690033:A:G
chr1:171690152	['G', 'A']	98663	34679.03013009073	-1273.7982434835485	0.0088325424038776	0.0056169635969121	1.572476348027815	0.115843	0.115843	chr1	171690152	0.936130204025251	chr1:171690152:G:A
chr1:171690269	['A', 'G']	98663	9225.22503961966	-469.6583702239642	0.0029705913391107	0.0100584214986177	0.295333749885002	0.76774	0.76774	chr1	171690269	0.1147858316391792	chr1:171690269:A:G
chr1:171690459	['C', 'T']	98663	36348.29384145449	-1286.7892671762545	0.0084657136529386	0.0055014866847063	1.5388047155458089	0.123855	0.123855	chr1	171690459	0.9070864563484068	chr1:171690459:C:T
chr1:171691426	['G', 'C']	98663	13831.48654195916	-315.3473066304988	-0.006051279249372	0.0083740635609727	-0.7226216048292302	0.469914	0.469914	chr1	171691426	0.3279816159854027	chr1:171691426:G:C
chr1:171691444	['G', 'A']	98663	34836.86869784519	-1270.0529281745387	0.0078710369248153	0.0056063078508164	1.4039608837515185	0.160334	0.160334	chr1	171691444	0.7949743725513234	chr1:171691444:G:A
chr1:171691750	['C', 'T']	98663	9157.598874638818	-526.4628002499119	0.0010287499569789	0.0100880635636915	0.1019769503318356	0.918775	0.918775	chr1	171691750	0.036790830531606	chr1:171691750:C:T
chr1:171692090	['T', 'C']	98663	37509.72793275127	-1322.7664740116836	0.0084272804242105	0.0054226692908801	1.55408341762305	0.120168	0.120168	chr1	171692090	0.9202111668894848	chr1:171692090:T:C
chr1:171692272	['G', 'A']	98663	37486.33471644512	-1315.8683249536243	0.0086576753181082	0.0054255706127529	1.5957170104390654	0.110555	0.110555	chr1	171692272	0.956421611083414	chr1:171692272:G:A
chr1:171692407	['T', 'C']	98663	37482.68921743723	-1315.8698794386405	0.0085152802022875	0.0054247499235043	1.5697092626136495	0.116486	0.116486	chr1	171692407	0.933726267668908	chr1:171692407:T:C
chr1:171692414	['A', 'C']	98663	37485.69271826923	-1314.7183745243574	0.0086394745596586	0.0054246961583239	1.5926190716509945	0.111249	0.111249	chr1	171692414	0.9537038841351998	chr1:171692414:A:C
chr1:171692711	['A', 'G']	98663	37669.861016602175	-1357.2757210109166	0.0079829343162978	0.0054387595123239	1.4677858615018569	0.142166	0.142166	chr1	171692711	0.8472042557718074	chr1:171692711:A:G
chr1:171693293	['G', 'A']	98663	13880.452744103786	-319.1903192350149	-0.0061800309060117	0.0083629253342595	-0.738979562653109	0.459921	0.459921	chr1	171693293	0.3373167600804461	chr1:171693293:G:A
chr1:171693605	['A', 'C']	98663	37583.32748199389	-1317.7880880740174	0.0086716786763964	0.0054246897131157	1.5985575461450146	0.109922	0.109922	chr1	171693605	0.9589153783461888	chr1:171693605:A:C
chr1:171694382	['C', 'G']	98663	23494.286279081545	-800.6607477060338	-0.0037727890232922	0.0065481610646752	-0.576160083117835	0.564508	0.564508	chr1	171694382	0.2483298990335457	chr1:171694382:C:G
chr1:171694534	['A', 'G']	98663	37538.511800725886	-1321.2224148036803	0.0085542455911915	0.0054215406896144	1.5778255814953488	0.114609	0.114609	chr1	171694534	0.9407812768113502	chr1:171694534:A:G
chr1:171694595	['G', 'A']	98663	14097.857557019768	-313.55110120437365	-0.0077681950233643	0.0082901127793547	-0.9370433467093352	0.348739	0.348739	chr1	171694595	0.4574994821115861	chr1:171694595:G:A
chr1:171694660	['C', 'T']	98663	24402.113254634955	-824.5454755219818	-0.0031423844169227	0.0065813305717053	-0.4774694695374532	0.633029	0.633029	chr1	171694660	0.1985763938507594	chr1:171694660:C:T
chr1:171694817	['G', 'T']	98663	8986.72868075617	-506.7131952710298	0.0029402818987582	0.0101797819518191	0.288835449784151	0.772708	0.772708	chr1	171694817	0.111984591394327	chr1:171694817:G:T
chr1:171695360	['A', 'G']	98663	61033.57228811765	-2128.1649826697853	0.0041120820222227	0.0045950285500912	0.8948980354302911	0.370844	0.370844	chr1	171695360	0.4308087431803546	chr1:171695360:A:G
chr1:171695415	['A', 'G']	98663	37523.31112868557	-1317.5179905275456	0.0086498201658767	0.0054222325347488	1.59525068510869	0.110659	0.110659	chr1	171695415	0.956013258723748	chr1:171695415:A:G
chr1:171695567	['T', 'A']	98663	61466.35002943374	-2069.8131974050693	0.0045210990278693	0.004587266357462	0.9855758692788484	0.324344	0.324344	chr1	171695567	0.4889941316199673	chr1:171695567:T:A
chr1:171695648	['G', 'A']	98663	4550.213699741422	-259.06822283836647	-0.0039866390014816	0.0141383467887907	-0.2819734910337869	0.777964	0.777964	chr1	171695648	0.1090404993638916	chr1:171695648:G:A
chr1:171695760	['AGAT', 'A']	98663	37405.20329670332	-1340.9778709824886	0.0085609232665218	0.0054283033669288	1.5770900570292392	0.114778	0.114778	chr1	171695760	0.9401413470793142	chr1:171695760:AGAT:A
chr1:171696051	['C', 'T']	98663	37421.72363138686	-1349.1548011874795	0.0083871059276891	0.0054273720034854	1.545334633834382	0.122269	0.122269	chr1	171696051	0.9126836397381308	chr1:171696051:C:T
chr1:171696144	['A', 'AG']	98663	61485.07229758499	-2069.047934824516	0.0045876175390926	0.0045859346751785	1.0003669620335516	0.317135	0.317135	chr1	171696144	0.4987558252448781	chr1:171696144:A:AG
chr1:171696150	['C', 'T']	98663	37547.37236037755	-1323.7778894050423	0.0085719111371279	0.0054206077931999	1.5813560884964253	0.1138	0.1138	chr1	171696150	0.9438577379409476	chr1:171696150:C:T
chr1:171696255	['G', 'A']	98663	37419.723165044605	-1349.2652828828898	0.0082769937244372	0.0054279958998851	1.52487103474276	0.127294	0.127294	chr1	171696255	0.8951920663251494	chr1:171696255:G:A
chr1:171696256	['T', 'C']	98663	61253.86685727608	-2105.4752776872297	0.004217660478971	0.0045892889626539	0.9190226445300896	0.358086	0.358086	chr1	171696256	0.4460126581603998	chr1:171696256:T:C
chr1:171696774	['C', 'G']	98663	37546.80556090538	-1320.1279998903094	0.0085396428930603	0.0054206842639694	1.5753809809256416	0.115172	0.115172	chr1	171696774	0.9386530914296506	chr1:171696774:C:G
chr1:171696900	['C', 'G']	98663	37543.80525680922	-1315.3606365315295	0.0087032359950683	0.0054205588368526	1.6055975512889695	0.108366	0.108366	chr1	171696900	0.9651069569911014	chr1:171696900:C:G
chr1:171697507	['A', 'C']	98663	46928.56160981296	-1811.166644854548	0.0078356389563885	0.0050029485514809	1.5662041845441486	0.117304	0.117304	chr1	171697507	0.9306871784359722	chr1:171697507:A:C
chr1:171697692	['A', 'G']	98663	37641.77766155159	-1319.1481849357208	0.0086619566614535	0.005422064061271	1.5975386058834309	0.110149	0.110149	chr1	171697692	0.9580194412862802	chr1:171697692:A:G
chr1:171698020	['G', 'A']	98663	37318.88633252552	-1334.5617314535882	0.0085022786707124	0.0054338005550226	1.5647020137412886	0.117656	0.117656	chr1	171698020	0.929385920587847	chr1:171698020:G:A
chr1:171698813	['AT', 'A']	98663	36893.88158822634	-1406.383820318004	0.0086709762351187	0.0054880765549416	1.579966341269612	0.114118	0.114118	chr1	171698813	0.9426458482713148	chr1:171698813:AT:A
chr1:171698862	['T', 'C']	98663	37635.95786479644	-1385.1070413131306	0.0070424185343572	0.0054334284447776	1.2961279615499568	0.194934	0.194934	chr1	171698862	0.7101124054971523	chr1:171698862:T:C
chr1:171699339	['T', 'C']	98663	61516.71707504995	-2113.63169265387	0.0035630884289291	0.0045876679333499	0.7766665941593774	0.437357	0.437357	chr1	171699339	0.3591639180992919	chr1:171699339:T:C
chr1:171699557	['A', 'G']	98663	61553.7163525392	-2110.7404418048427	0.0033972320913313	0.0045867193358557	0.7406670961473854	0.458897	0.458897	chr1	171699557	0.3382847814591965	chr1:171699557:A:G
chr1:171699811	['G', 'A']	98663	36876.99013734732	-1420.6498653031051	0.0086543496052873	0.0054589183148298	1.5853597922095166	0.112888	0.112888	chr1	171699811	0.9473522211464774	chr1:171699811:G:A
chr1:171700683	['G', 'A']	98663	34375.52937658388	-1422.3997330320144	0.0110398008645818	0.0056206819162848	1.9641390544795128	0.0495168	0.0495168	chr1	171700683	1.3052474291585128	chr1:171700683:G:A
chr1:171701097	['T', 'C']	98663	14204.319041294497	-307.7941413686339	-0.0073741857934174	0.0082703691881728	-0.891639251602333	0.372588	0.372588	chr1	171701097	0.4287711366048494	chr1:171701097:T:C
chr1:171701683	['T', 'A']	98663	36884.233768208505	-1431.047943775236	0.0084219553280203	0.0054591439690626	1.5427245325912111	0.122901	0.122901	chr1	171701683	0.9104445834055308	chr1:171701683:T:A
chr1:171702323	['T', 'G']	98663	61094.24209245744	-2202.321782788587	0.0026477691343318	0.0045938747552658	0.5763694648611741	0.564367	0.564367	chr1	171702323	0.2484383884983081	chr1:171702323:T:G
chr1:171703280	['AAGG', 'A']	98663	13935.69538152206	-318.56274692475137	-0.0063711395743751	0.008353536623029	-0.7626876928762291	0.445651	0.445651	chr1	171703280	0.3510051146225471	chr1:171703280:AAGG:A
chr1:171703914	['T', 'C']	98663	36993.37281742409	-1408.94532979721	0.0085848054998663	0.0054530549531417	1.5743112023692785	0.115419	0.115419	chr1	171703914	0.937722692775262	chr1:171703914:T:C
chr1:171704096	['G', 'A']	98663	36866.4732114798	-1418.70632067782	0.0087746036516686	0.0054602476067442	1.606997389794296	0.108058	0.108058	chr1	171704096	0.9663430748960452	chr1:171704096:G:A
chr1:171704132	['C', 'A']	98663	36865.73653107356	-1420.0986826181456	0.0087021873943124	0.0054599000410697	1.5938363942295588	0.110976	0.110976	chr1	171704132	0.9547709328759212	chr1:171704132:C:A
chr1:171704609	['AT', 'A']	98663	36884.45025986693	-1424.1252725383506	0.0087451389665495	0.005463606192667	1.6006166363686205	0.109465	0.109465	chr1	171704609	0.960724718601554	chr1:171704609:AT:A
chr1:171705089	['C', 'A']	98663	34212.16109314653	-1404.1005012418748	0.0109424336433548	0.0056286353046161	1.9440651332269865	0.0518904	0.0518904	chr1	171705089	1.2849129815092892	chr1:171705089:C:A
chr1:171705101	['G', 'T']	98663	36875.48502295973	-1416.0930371699967	0.00883616594602	0.0054596349812908	1.618453610232167	0.105568	0.105568	chr1	171705101	0.9764677061347502	chr1:171705101:G:T
chr1:171705108	['T', 'C']	98663	13940.836867714142	-324.3186072103534	-0.0066462128717409	0.0083452847307428	-0.796403368630094	0.4258	0.4258	chr1	171705108	0.3707943428976962	chr1:171705108:T:C
chr1:171705198	['C', 'T']	98663	36864.4728059771	-1420.365905453721	0.0086756222493951	0.005460607697642	1.5887649744810226	0.112117	0.112117	chr1	171705198	0.950328531504658	chr1:171705198:C:T
chr1:171705467	['T', 'C']	98663	37001.500582910085	-1413.4179372351884	0.0084933361839276	0.005452041261703	1.5578268351686435	0.119278	0.119278	chr1	171705467	0.9234396515490744	chr1:171705467:T:C
chr1:171705475	['C', 'T']	98663	24011.89396535121	-795.0985627464952	-0.0070749233517628	0.0064979990020186	-1.088784924338233	0.276251	0.276251	chr1	171705475	0.5586961412029565	chr1:171705475:C:T
chr1:171705634	['G', 'A']	98663	61378.44203846194	-2130.4257311416577	0.0032301606328159	0.0045882843172531	0.704001846762135	0.481433	0.481433	chr1	171705634	0.3174641441675422	chr1:171705634:G:A
chr1:171705847	['G', 'A']	98663	36866.97865115006	-1419.3154112011862	0.0087357659137334	0.005459833733638	1.6000058499789984	0.1096	0.1096	chr1	171705847	0.9601894458516496	chr1:171705847:G:A
chr1:171706156	['A', 'G']	98663	34494.34197400701	-1453.9267592444191	0.0106912177138288	0.0056135080506001	1.9045519517311305	0.0568412	0.0568412	chr1	171706156	1.2453367620627047	chr1:171706156:A:G
chr1:171707558	['C', 'T']	98663	9501.770442450965	-443.4371152309566	0.0002205883432805	0.0099222881258141	0.0222316002602937	0.982263	0.982263	chr1	171707558	0.0077722147015428	chr1:171707558:C:T
chr1:171707655	['G', 'A']	98663	34344.39864755261	-1377.4872307051478	0.0094976987102534	0.0056132621892352	1.6920105261549394	0.0906471	0.0906471	chr1	171707655	1.0426460853814197	chr1:171707655:G:A
chr1:171708532	['G', 'A']	98663	36978.86598795353	-1393.9644977248397	0.0087908785620112	0.0054540043509503	1.6118209660906375	0.107004	0.107004	chr1	171708532	0.9705999873105118	chr1:171708532:G:A
chr1:171710242	['C', 'CCAGT']	98663	61573.42994512455	-2090.0125356845606	0.0036365744410415	0.0045860796005483	0.792959293730261	0.427803	0.427803	chr1	171710242	0.368756174231818	chr1:171710242:C:CCAGT
chr1:171710325	['A', 'C']	98663	36962.10908537824	-1396.5143352510988	0.0086750176797705	0.0054547560761415	1.5903584979196612	0.111757	0.111757	chr1	171710325	0.9517252649194008	chr1:171710325:A:C
chr1:171710818	['G', 'A']	98663	61538.077636728674	-2086.33899053895	0.0037732028358501	0.004585219780857	0.822905556589226	0.410564	0.410564	chr1	171710818	0.3866191340856965	chr1:171710818:G:A
chr1:171710990	['T', 'A']	98663	9585.874419689017	-486.9708476575081	-0.0025280487380181	0.0098744671907809	-0.2560187490802978	0.797937	0.797937	chr1	171710990	0.0980313964092186	chr1:171710990:T:A
chr1:171711255	['T', 'G']	98663	9826.69317559759	-454.9382338356989	-0.0032871106791269	0.0097615860484263	-0.336739405135587	0.736314	0.736314	chr1	171711255	0.1329369419313606	chr1:171711255:T:G
chr1:171711491	['A', 'G']	98663	10038.813988140491	-478.0812766722472	-0.0065852316001784	0.009674119202313	-0.6807060635146928	0.496059	0.496059	chr1	171711491	0.3044666665529834	chr1:171711491:A:G
chr1:171711772	['A', 'T']	98663	24555.48435361737	-693.9217563155698	-0.0049093101884991	0.0064426353833457	-0.7620034188477715	0.44606	0.44606	chr1	171711772	0.3506067199508326	chr1:171711772:A:T
chr1:171713311	['A', 'C']	98663	12330.498940366457	-844.2489670577988	-0.0167175522413064	0.0087794343073531	-1.9041719154165515	0.0568907	0.0568907	chr1	171713311	1.2449587225115917	chr1:171713311:A:C
chr1:171714054	['C', 'T']	98663	61515.10533198177	-2086.7406538518258	0.0037624376104463	0.0045849645435999	0.8206034255375643	0.411874	0.411874	chr1	171714054	0.3852356224959279	chr1:171714054:C:T
chr1:171714471	['A', 'G']	98663	36972.370476248405	-1394.7329656924107	0.0088170383639996	0.0054540457170642	1.6166051444001326	0.105967	0.105967	chr1	171714471	0.974829360671518	chr1:171714471:A:G
chr1:171715115	['G', 'A']	98663	9583.679948507946	-489.977693909026	-0.0025808089974271	0.009875024270696	-0.2613471042380761	0.793825	0.793825	chr1	171715115	0.1002752279394627	chr1:171715115:G:A
chr1:171715219	['G', 'T']	98663	61520.48249891029	-2084.9001090401907	0.0037993908843696	0.0045848731528353	0.8286796074216585	0.407288	0.407288	chr1	171715219	0.3900983854223653	chr1:171715219:G:T
chr1:171715692	['G', 'A']	98663	61528.9780429207	-2086.8250827446195	0.003789542779542	0.0045848461373091	0.8265365218485126	0.408502	0.408502	chr1	171715692	0.3888058128479977	chr1:171715692:G:A
chr1:171716543	['AAG', 'A']	98663	36968.12159915663	-1396.3076593262692	0.0087038514863652	0.0054537606686805	1.5959357249299675	0.110506	0.110506	chr1	171716543	0.9566141410182444	chr1:171716543:AAG:A
chr1:171716554	['C', 'T']	98663	36966.49609228492	-1396.66946331317	0.0086886134969949	0.0054538134867198	1.593126262596247	0.111135	0.111135	chr1	171716554	0.9541491461619084	chr1:171716554:C:T
chr1:171717346	['C', 'T']	98663	61497.726353029415	-2082.8499264922098	0.0039055991888581	0.0045856285767416	0.8517042153538968	0.39438	0.39438	chr1	171717346	0.4040851173359886	chr1:171717346:C:T
chr1:171717692	['T', 'A']	98663	13843.946625169816	-317.60777747978506	-0.0045390317463076	0.0083611103131659	-0.5428742806036424	0.587218	0.587218	chr1	171717692	0.2312006404542796	chr1:171717692:T:A
chr1:171718196	['C', 'T']	98663	61531.97852950419	-2087.0064861566684	0.0037309621379825	0.0045846729465744	0.8137902488268378	0.415767	0.415767	chr1	171718196	0.3811499841884165	chr1:171718196:C:T
chr1:171718457	['T', 'C']	98663	61635.49414555522	-2070.8662437646985	0.0039686248263486	0.0045845612109928	0.8656498721911884	0.386684	0.386684	chr1	171718457	0.4126437975557643	chr1:171718457:T:C
chr1:171719650	['A', 'C']	98663	36997.24868873584	-1400.452384650549	0.008673513825572	0.0054548427982432	1.5900575225312368	0.111825	0.111825	chr1	171719650	0.9514610931553056	chr1:171719650:A:C
chr1:171719699	['G', 'A']	98663	96498.4203831992	-3406.645751602901	0.0105462838992245	0.004269167453735	2.470337369877033	0.0135002	0.0135002	chr1	171719699	1.869659797560328	chr1:171719699:G:A
chr1:171720016	['A', 'T']	98663	36973.86571492306	-1396.796005857855	0.0087203008478233	0.0054543474248394	1.59877986651723	0.109873	0.109873	chr1	171720016	0.9591090172366622	chr1:171720016:A:T
chr1:171720387	['G', 'C']	98663	24191.37499112909	-755.2961045898805	-0.0058348917122316	0.0064813326195397	-0.9002611121424022	0.367984	0.367984	chr1	171720387	0.4341710641057589	chr1:171720387:G:C
chr1:171720533	['A', 'AT']	98663	13847.631643516168	-318.3750849295423	-0.0046213342968015	0.0083609351304458	-0.5527293567884862	0.58045	0.58045	chr1	171720533	0.2362351844685979	chr1:171720533:A:AT
chr1:171720535	['G', 'T']	98663	13842.12237595662	-318.6438948502246	-0.0046479911890363	0.008361256609513	-0.5558962493446413	0.578283	0.578283	chr1	171720535	0.2378595746248366	chr1:171720535:G:T
chr1:171721211	['T', 'C']	98663	5463.664524434622	-212.1392231527836	0.0123134074952064	0.0129172433118208	0.953253507576046	0.340464	0.340464	chr1	171721211	0.4679288027758819	chr1:171721211:T:C
chr1:171721486	['T', 'C']	98663	13817.120348689878	-322.9792229120656	-0.0044524384050284	0.0083688150104459	-0.532027341920082	0.594708	0.594708	chr1	171721486	0.2256962193408324	chr1:171721486:T:C
chr1:171722014	['G', 'C']	98663	36966.36682617248	-1395.692139104022	0.0087285188865328	0.0054540317204852	1.600379193569528	0.109518	0.109518	chr1	171722014	0.9605144958172254	chr1:171722014:G:C
chr1:171722150	['A', 'G']	98663	36939.074903631525	-1394.307710076323	0.0087951810177216	0.0054562625550425	1.611942410944523	0.106978	0.106978	chr1	171722150	0.9707055256883664	chr1:171722150:A:G
chr1:171722845	['T', 'TG']	98663	61544.98063803256	-2074.877629098143	0.0039431382390569	0.0045849903634186	0.860010147571364	0.389786	0.389786	chr1	171722845	0.4091737635558413	chr1:171722845:T:TG
chr1:171723171	['C', 'T']	98663	36828.85263051192	-1403.3685523006702	0.0090056640683624	0.0054634279169181	1.6483541478556605	0.0992832	0.0992832	chr1	171723171	1.0031242335243806	chr1:171723171:C:T
chr1:171724112	['G', 'A']	98663	10040.070450097855	-475.8655140355536	-0.0063994125176987	0.0096758800585967	-0.6613778259904205	0.508372	0.508372	chr1	171724112	0.2938183774342505	chr1:171724112:G:A
chr1:171724217	['G', 'A']	98663	61577.341216250425	-2086.321316555942	0.0038633310854338	0.0045881118760231	0.8420307067103439	0.399773	0.399773	chr1	171724217	0.3981865407506133	chr1:171724217:G:A
chr1:171725426	['C', 'A']	98663	36969.98606702835	-1396.1124034246905	0.0087602792760956	0.0054551903835614	1.605861328413706	0.108308	0.108308	chr1	171725426	0.9653394637113542	chr1:171725426:C:A
chr1:171725750	['G', 'A']	98663	9586.457454788742	-493.3867390906398	-0.0030177330495502	0.0098741179232215	-0.3056205195254188	0.759894	0.759894	chr1	171725750	0.1192469845951702	chr1:171725750:G:A
chr1:171726845	['A', 'AAGAT']	98663	13841.68351055742	-314.31635383517715	-0.0042757673576322	0.0083615471181436	-0.5113607921139787	0.6091	0.6091	chr1	171726845	0.2153114004985787	chr1:171726845:A:AAGAT
chr1:171726972	['T', 'C']	98663	61183.90585897101	-2138.8365267443087	0.00347299514828	0.0045917113393198	0.7563618206005307	0.449434	0.449434	chr1	171726972	0.3473340759893398	chr1:171726972:T:C
chr1:171729507	['A', 'G']	98663	61540.72242779369	-2077.587200925586	0.0038735968860334	0.0045850406798878	0.8448337008273216	0.398206	0.398206	chr1	171729507	0.3998922004932903	chr1:171729507:A:G
chr1:171729650	['A', 'C']	98663	10037.627783916394	-477.61664712430985	-0.0065601927423465	0.0096749538980534	-0.6780593283929138	0.497736	0.497736	chr1	171729650	0.3030009466862982	chr1:171729650:A:C
chr1:171729682	['T', 'C']	98663	61561.59895780533	-2082.0385518509524	0.0037950076969186	0.0045844896894903	0.8277928305997584	0.40779	0.40779	chr1	171729682	0.3895634283814893	chr1:171729682:T:C
chr1:171729771	['C', 'T']	98663	34403.13824072009	-1432.8519779991966	0.0112519957404629	0.0056191372036161	2.0024418932539896	0.04524	0.04524	chr1	171729771	1.3444774037465823	chr1:171729771:C:T
chr1:171729890	['C', 'T']	98663	61580.35541362532	-2073.332747836488	0.0040063518594254	0.0045846496855568	0.8738621561526788	0.382195	0.382195	chr1	171729890	0.4177149988263052	chr1:171729890:C:T
chr1:171730907	['A', 'T']	98663	36954.865686016085	-1386.8201868911435	0.0089774687496458	0.0054544114420422	1.645909709056414	0.0997855	0.0997855	chr1	171730907	1.000932562194582	chr1:171730907:A:T
chr1:171731176	['A', 'AG']	98663	61566.368046545584	-2070.4217253752445	0.0041540151485068	0.0045842866690005	0.9061420998378382	0.364863	0.364863	chr1	171731176	0.4378701753050135	chr1:171731176:A:AG
chr1:171731452	['T', 'TA']	98663	24548.2297508262	-688.1933593141357	-0.0044418970277371	0.0064427270766437	-0.6894436121374755	0.490546	0.490546	chr1	171731452	0.3093202612514936	chr1:171731452:T:TA
chr1:171731603	['T', 'C']	98663	13842.507522455857	-314.83037234624345	-0.0041616596760918	0.0083614975595573	-0.4977170233500864	0.618685	0.618685	chr1	171731603	0.2085304133095592	chr1:171731603:T:C
chr1:171731989	['G', 'A']	98663	61551.35781769526	-2077.448246396824	0.0040654892415932	0.0045845195731527	0.8867863200761497	0.375196	0.375196	chr1	171731989	0.4257418003227911	chr1:171731989:G:A
chr1:171732347	['C', 'T']	98663	61569.06607371056	-2082.999019295341	0.0038596316466684	0.0045851641599849	0.8417652044722292	0.399921	0.399921	chr1	171732347	0.3980257903034284	chr1:171732347:C:T
chr1:171733018	['A', 'G']	98663	24183.90232454407	-749.7183843650566	-0.0055909249918517	0.0064815328993513	-0.8625930128984323	0.388363	0.388363	chr1	171733018	0.4107621527631613	chr1:171733018:A:G
chr1:171733724	['C', 'T']	98663	61508.33862530416	-2086.297402644645	0.0038486848180863	0.0045857004302649	0.8392795989649915	0.401314	0.401314	chr1	171733724	0.3965156894645374	chr1:171733724:C:T
chr1:171735817	['C', 'G']	98663	13845.403302484468	-318.50454133754084	-0.004512179611348	0.0083592854409875	-0.5397805402389809	0.58935	0.58935	chr1	171735817	0.2296267121325126	chr1:171735817:C:G
chr1:171737566	['A', 'G']	98663	37010.002767667946	-1384.6960528919967	0.009034033540813	0.0054521175286818	1.656977035672461	0.0975273	0.0975273	chr1	171737566	1.0108737988676968	chr1:171737566:A:G
chr1:171737969	['TA', 'T']	98663	24182.67655705133	-755.749104446629	-0.0056430715379314	0.0064813963171016	-0.8706567631178094	0.383944	0.383944	chr1	171737969	0.4157321148630112	chr1:171737969:TA:T
chr1:171738132	['T', 'C']	98663	123025.1607660644	-4411.480892832761	0.0130834540504538	0.0044130657778944	2.9647085969101803	0.00303042	0.00303042	chr1	171738132	2.5184971764344186	chr1:171738132:T:C
chr1:171741265	['C', 'T']	98663	36552.18665166399	-1399.6121775986044	0.0084390546623513	0.0054779206297923	1.540558038839488	0.123428	0.123428	chr1	171741265	0.9085863081626192	chr1:171741265:C:T
chr1:171743524	['TC', 'T']	98663	28544.86149793812	-976.9126166236776	0.015713473430565	0.0060702700228313	2.588595461398573	0.00963824	0.00963824	chr1	171743524	2.0160022636150208	chr1:171743524:TC:T
chr1:171743579	['TGACA', 'T']	98663	10466.288516911342	-443.4902651324194	-0.0011368947983548	0.0094838067145185	-0.1198774745814301	0.90458	0.90458	chr1	171743579	0.0435530186082944	chr1:171743579:TGACA:T
chr1:171743592	['G', 'C']	98663	142536.00415631817	-3954.519900785634	0.0181339425254621	0.0047624216627252	3.807714606078238	0.000140342	0.000140342	chr1	171743592	3.852812338675276	chr1:171743592:G:C
chr1:171743728	['C', 'A']	98663	142533.55720439914	-3955.675861235124	0.0181268400278589	0.0047619738682301	3.806581163494738	0.000140986	0.000140986	chr1	171743728	3.850824010923462	chr1:171743728:C:A
chr1:171744328	['A', 'C']	98663	47748.74332721727	-1764.5669734989044	0.0067968889075559	0.0049739546314656	1.3664959596853332	0.171786	0.171786	chr1	171744328	0.7650122326496835	chr1:171744328:A:C
chr1:171744499	['C', 'T']	98663	10618.430492909922	-429.7421012391963	-0.0020783764721356	0.0094246590047416	-0.2205253761531281	0.825462	0.825462	chr1	171744499	0.0833029146121714	chr1:171744499:C:T
chr1:171744668	['G', 'C']	98663	37084.255207435854	-1356.4690367530452	0.0082416809259813	0.0054474583504168	1.5129406038232047	0.130298	0.130298	chr1	171744668	0.8850622504089039	chr1:171744668:G:C
chr1:171744684	['A', 'C']	98663	47749.80762485934	-1768.561172944724	0.0066613681580292	0.0049737229691698	1.3393122615233044	0.180472	0.180472	chr1	171744684	0.743590168765347	chr1:171744684:A:C
chr1:171744753	['C', 'T']	98663	37082.00676093456	-1357.1627941432073	0.0082074031085943	0.0054478955874365	1.5065272409995305	0.131935	0.131935	chr1	171744753	0.8796399785969002	chr1:171744753:C:T
chr1:171744816	['T', 'C']	98663	14457.318790925863	-413.0481158434199	-0.0074814926191227	0.0081861933481325	-0.9139159437065318	0.360763	0.360763	chr1	171744816	0.4427780102648478	chr1:171744816:T:C
chr1:171744881	['T', 'C']	98663	10663.296935662082	-411.733732069344	-0.0007752348442418	0.0094088841275382	-0.0823939198031815	0.934334	0.934334	chr1	171744881	0.0294978470811551	chr1:171744881:T:C
chr1:171744971	['T', 'C']	98663	47748.25929567757	-1769.730585733418	0.0066158090692649	0.0049737946996816	1.3301331214351215	0.183477	0.183477	chr1	171744971	0.7364183695543196	chr1:171744971:T:C
chr1:171744972	['G', 'A']	98663	10663.864669808929	-413.6524993666357	-0.0008913525859265	0.0094085629353561	-0.094738441146732	0.924523	0.924523	chr1	171744972	0.0340822801253231	chr1:171744972:G:A
chr1:171745060	['G', 'A']	98663	37081.7584259982	-1354.750051352317	0.0083004087307989	0.0054475111875697	1.5237065964617091	0.127585	0.127585	chr1	171745060	0.8942003820424369	chr1:171745060:G:A
chr1:171745156	['A', 'G']	98663	14496.082106161812	-410.4967534147251	-0.0071935191588553	0.0081875507554385	-0.8785923133456152	0.379625	0.379625	chr1	171745156	0.4206451950736783	chr1:171745156:A:G
chr1:171745381	['C', 'G']	98663	37080.01319857675	-1356.924230183466	0.0082578324610422	0.0054479390428413	1.5157718168475518	0.12958	0.12958	chr1	171745381	0.8874620243906921	chr1:171745381:C:G
chr1:171745621	['G', 'A']	98663	10662.70179849551	-412.9117434137581	-0.0008269136764119	0.0094097836416768	-0.0878780754054175	0.929974	0.929974	chr1	171745621	0.0315291931819496	chr1:171745621:G:A
chr1:171746445	['G', 'A']	98663	37083.63792474252	-1355.8308639983593	0.0083258176706338	0.0054476653185771	1.528327675021063	0.126434	0.126434	chr1	171746445	0.8981361220440962	chr1:171746445:G:A
chr1:171746934	['A', 'G']	98663	14457.025705481674	-407.9176243721009	-0.0072181157709615	0.0081862269383002	-0.8817390264604955	0.37792	0.37792	chr1	171746934	0.4226001240665792	chr1:171746934:A:G
chr1:171747045	['C', 'T']	98663	47746.0018351042	-1773.4408968088126	0.00652149002206	0.0049742116598421	1.3110600167478634	0.189841	0.189841	chr1	171747045	0.7216099871098385	chr1:171747045:C:T
chr1:171747434	['G', 'A']	98663	37095.511783965696	-1362.3889248943858	0.0080848552810722	0.0054471523740289	1.484235197755681	0.13775	0.13775	chr1	171747434	0.8609083924761773	chr1:171747434:G:A
chr1:171747639	['G', 'C']	98663	36582.30326622468	-1415.303036883052	0.008072006387223	0.0054755318666212	1.474195856009869	0.140432	0.140432	chr1	171747639	0.8525339189874845	chr1:171747639:G:C
chr1:171747784	['A', 'ACTT']	98663	10665.297178943954	-412.3950075392515	-0.0007850966313282	0.0094081854124436	-0.0834482524430097	0.933495	0.933495	chr1	171747784	0.0298880038833281	chr1:171747784:A:ACTT
chr1:171748190	['A', 'G']	98663	62403.179715933846	-2150.25679679879	0.0033872136087431	0.0045740192036589	0.7405333160896148	0.458978	0.458978	chr1	171748190	0.3382081308191301	chr1:171748190:A:G
chr1:171748277	['C', 'T']	98663	36735.56367599352	-1407.7977060960657	0.0075357225823288	0.0054662158428828	1.3785995282532604	0.168021	0.168021	chr1	171748277	0.7746364348565422	chr1:171748277:C:T
chr1:171748394	['A', 'C']	98663	37072.890807161246	-1354.9036124078964	0.0082649756544044	0.0054487353179568	1.516861284703336	0.129305	0.129305	chr1	171748394	0.8883846813808167	chr1:171748394:A:C
chr1:171748556	['A', 'T']	98663	26758.326212399945	-1147.123238970162	0.0002494136970519	0.0062593537110819	0.0398465574185918	0.968216	0.968216	chr1	171748556	0.0140277448160798	chr1:171748556:A:T
chr1:171748666	['G', 'A']	98663	10337.73344753487	-650.3111341753684	-0.0092451698424285	0.009567512704205	-0.9663086037361784	0.333892	0.333892	chr1	171748666	0.4763939864487062	chr1:171748666:G:A
chr1:171748840	['A', 'G']	98663	10664.837590981895	-416.64669776210445	-0.0011577553243179	0.0094085802146137	-0.1230531385085755	0.902065	0.902065	chr1	171748840	0.0447621674200902	chr1:171748840:A:G
chr1:171748891	['G', 'A']	98663	47734.64393102258	-1770.8965701054203	0.0065619538321012	0.0049746658811547	1.3190742833522702	0.187147	0.187147	chr1	171748891	0.7278171303122544	chr1:171748891:G:A
chr1:171749693	['G', 'A']	98663	62589.807793607535	-2147.6204406917805	0.0035085550235683	0.0045802345094955	0.7660208262905678	0.443666	0.443666	chr1	171749693	0.352943851829222	chr1:171749693:G:A
chr1:171750629	['C', 'T']	98663	38182.37775407308	-1366.7009725864912	0.0095648540350676	0.0054927524536469	1.7413590209616991	0.0816238	0.0816238	chr1	171750629	1.0881831904912544	chr1:171750629:C:T
chr1:171750658	['G', 'T']	98663	37175.39859207914	-1352.6665972646465	0.0083963899026026	0.0054544154329029	1.5393748433521743	0.123716	0.123716	chr1	171750658	0.9075741301012108	chr1:171750658:G:T
chr1:171750814	['C', 'T']	98663	37065.1485987752	-1349.8950233958187	0.0083945766924789	0.005448604911892	1.5406836847643348	0.123397	0.123397	chr1	171750814	0.9086953986438084	chr1:171750814:C:T
chr1:171751750	['G', 'A']	98663	10661.43223628863	-412.519828972936	-0.0008069988557603	0.0094054855483555	-0.0858008713756932	0.931625	0.931625	chr1	171751750	0.0307588657616929	chr1:171751750:G:A
chr1:171751769	['G', 'C']	98663	37010.12628228521	-1341.3895503487518	0.0089285065026354	0.0054518096283664	1.637714284112058	0.101484	0.101484	chr1	171751769	0.9936024233611104	chr1:171751769:G:C
chr1:171751838	['T', 'C']	98663	36669.77834215385	-1401.59669503492	0.0080090212697878	0.0054705017210905	1.464037793628785	0.143187	0.143187	chr1	171751838	0.8440964099929006	chr1:171751838:T:C
chr1:171752006	['C', 'T']	98663	62330.53029197081	-2138.074828523291	0.0038601697956725	0.0045757984201169	0.8436057363676203	0.398892	0.398892	chr1	171752006	0.3991446736192029	chr1:171752006:C:T
chr1:171752090	['C', 'T']	98663	14451.732378519731	-400.82248029467365	-0.0066578216012545	0.0081871048545533	-0.813208297625711	0.416101	0.416101	chr1	171752090	0.3808012404820826	chr1:171752090:C:T
chr1:171752568	['C', 'T']	98663	10662.48560421736	-421.1768631496029	-0.0015190416140052	0.0094057994285474	-0.1615005322561706	0.8717	0.8717	chr1	171752568	0.0596329540143347	chr1:171752568:C:T
chr1:171753096	['G', 'C']	98663	14480.398028755815	-402.3632888844908	-0.0066831950608409	0.0081904081728858	-0.8159782662560786	0.414515	0.414515	chr1	171753096	0.3824597490718284	chr1:171753096:G:C
chr1:171753707	['C', 'T']	98663	10713.19442079228	-393.8395298335691	-1.8443224575325536e-05	0.0093882400344198	-0.0019645028788897	0.998433	0.998433	chr1	171753707	0.0006810732134784	chr1:171753707:C:T
chr1:171753850	['C', 'T']	98663	10661.296692380209	-419.1832798678138	-0.0013609455788532	0.009406165875903	-0.1446865382567604	0.884959	0.884959	chr1	171753850	0.0530768496255958	chr1:171753850:C:T
chr1:171754855	['A', 'C']	98663	10659.540199476982	-416.23206039418494	-0.0011218256596435	0.0094063796593219	-0.1192622135479966	0.905068	0.905068	chr1	171754855	0.0433187899491231	chr1:171754855:A:C
chr1:171754986	['C', 'T']	98663	5515.223598455285	-199.30217717715908	0.0149700259773126	0.0128672419570478	1.1634215030139383	0.244661	0.244661	chr1	171754986	0.6114352535116188	chr1:171754986:C:T
chr1:171755781	['A', 'G']	98663	10661.21611376329	-418.97792483717626	-0.001403226019634	0.0094055823012608	-0.1491907650891499	0.881403	0.881403	chr1	171755781	0.0548254756309235	chr1:171755781:A:G
chr1:171756968	['G', 'C']	98663	10660.43219574494	-419.3009334383364	-0.0014023110254224	0.0094060197627573	-0.1490865489114549	0.881486	0.881486	chr1	171756968	0.0547845808927697	chr1:171756968:G:C
chr1:171757121	['T', 'C']	98663	10720.62988605952	-397.7152939488028	-0.0002717603094088	0.0093833341184089	-0.0289620198939361	0.976895	0.976895	chr1	171757121	0.0101521132220489	chr1:171757121:T:C
chr1:171757315	['C', 'CT']	98663	10719.54324028462	-395.0818634924336	-0.0001998356109045	0.0093832282230282	-0.0212971065133096	0.983009	0.983009	chr1	171757315	0.0074425059395387	chr1:171757315:C:CT
chr1:171757533	['A', 'G']	98663	10504.958258154762	-442.4790592234458	-0.0014089799256012	0.009464513633647	-0.1488697655410686	0.881657	0.881657	chr1	171757533	0.0547003400153839	chr1:171757533:A:G
chr1:171757637	['C', 'T']	98663	10720.543290964746	-395.5953499319316	-7.839737998526508e-05	0.0093828228100821	-0.0083554151636568	0.993333	0.993333	chr1	171757637	0.0029051363798349	chr1:171757637:C:T
chr1:171757763	['C', 'G']	98663	10735.84982665288	-416.1708391835117	-0.002198699356652	0.0093758758313708	-0.2345060233514826	0.814593	0.814593	chr1	171757763	0.0890593262343511	chr1:171757763:C:G
chr1:171758323	['G', 'A']	98663	10664.432357919704	-418.0278873586796	-0.0012479843710203	0.0094061904714226	-0.1326769189728743	0.894449	0.894449	chr1	171758323	0.0484444171424608	chr1:171758323:G:A
chr1:171758376	['T', 'C']	98663	10130.361557177614	-467.2049984631027	0.0003320681430992	0.0096210252871705	0.0345148394466895	0.972467	0.972467	chr1	171758376	0.0121251272372866	chr1:171758376:T:C
chr1:171758496	['G', 'A']	98663	10726.869778521112	-400.02993466556256	-0.0003938822480839	0.0093816734266278	-0.0419842207431728	0.966511	0.966511	chr1	171758496	0.0147931988396541	chr1:171758496:G:A
chr1:171759502	['A', 'C']	98663	10677.202707502436	-418.16537709827946	-0.0013413852410164	0.009406832017477	-0.1425969166372104	0.886609	0.886609	chr1	171759502	0.0522678644753278	chr1:171759502:A:C
chr1:171759612	['G', 'A']	98663	10674.602871201749	-421.9869142650456	-0.0014526966791689	0.0094068542060191	-0.1544295943525352	0.877271	0.877271	chr1	171759612	0.0568662269028552	chr1:171759612:G:A
chr1:171759843	['G', 'A']	98663	36690.90019365107	-1400.745875172944	0.0082814366496797	0.0054699671644644	1.513982881557301	0.130033	0.130033	chr1	171759843	0.8859464176994336	chr1:171759843:G:A
chr1:171759977	['C', 'T']	98663	10670.946799128184	-421.4418217247815	-0.0014301916888737	0.0094047060044409	-0.1520719189093681	0.879131	0.879131	chr1	171759977	0.055946405542707	chr1:171759977:C:T
chr1:171760021	['A', 'G']	98663	10671.704079563657	-418.8074277113639	-0.00133068427336	0.009403748195727	-0.14150573214675	0.887471	0.887471	chr1	171760021	0.0518458295356847	chr1:171760021:A:G
chr1:171760158	['A', 'G']	98663	13341.081749531191	-790.2093010181452	-0.0003677205047157	0.0084960303079023	-0.043281449263865	0.965477	0.965477	chr1	171760158	0.0152580677075395	chr1:171760158:A:G
chr1:171760228	['G', 'A']	98663	10858.320655644644	-373.3159048293261	0.0003192236353004	0.0093354293403304	0.0341948531409664	0.972722	0.972722	chr1	171760228	0.0120112615990172	chr1:171760228:G:A
chr1:171760386	['ATTCTT', 'A']	98663	10667.4055549924	-418.4315871803208	-0.0011432181338007	0.0094067371945286	-0.1215318457568549	0.90327	0.90327	chr1	171760386	0.0441824136033092	chr1:171760386:ATTCTT:A
chr1:171760469	['C', 'T']	98663	10645.265799558	-435.41106112866777	-0.0026438548621425	0.0094138467537449	-0.2808474507077373	0.778828	0.778828	chr1	171760469	0.1085584433526975	chr1:171760469:C:T
chr1:171760526	['T', 'C']	98663	10687.649948812552	-415.1426898049712	-0.0010470075054243	0.0093977015057339	-0.111411019469556	0.911291	0.911291	chr1	171760526	0.0403429188405594	chr1:171760526:T:C
chr1:171760535	['T', 'C']	98663	49634.53378542756	-1348.5628282492785	0.0081164023474773	0.0048931620184548	1.6587234015276604	0.0971747	0.0971747	chr1	171760535	1.0124467914586788	chr1:171760535:T:C
chr1:171760777	['GC', 'G']	98663	10703.100639741357	-421.3009120588012	-0.0012507520484485	0.0094076773525726	-0.1329501429071102	0.894233	0.894233	chr1	171760777	0.0485493073449084	chr1:171760777:GC:G
chr1:171760790	['C', 'T']	98663	22311.975152320025	-1042.5813068090308	-0.0023138392252462	0.0067044326726201	-0.3451208086100419	0.730004	0.730004	chr1	171760790	0.1366747601902725	chr1:171760790:C:T
chr1:171760875	['T', 'G']	98663	10706.02774730859	-416.341874394938	-0.0009032531999862	0.0094010007877006	-0.0960805365709586	0.923457	0.923457	chr1	171760875	0.0345833223109082	chr1:171760875:T:G
chr1:171760936	['G', 'T']	98663	10663.648489210093	-418.3869562316784	-0.0011534280105662	0.0094068965047121	-0.1226151483635936	0.902412	0.902412	chr1	171760936	0.0445951382065529	chr1:171760936:G:T
chr1:171761407	['T', 'C']	98663	10540.106829377066	-433.80935282408353	-0.0004847828840768	0.0094535457486905	-0.0512805350462318	0.959102	0.959102	chr1	171761407	0.0181352033803958	chr1:171761407:T:C
chr1:171763238	['G', 'T']	98663	64228.92581891174	-1710.6828634872563	0.005454331697411	0.0045553042692152	1.1973583706079485	0.23117	0.23117	chr1	171763238	0.6360685269981633	chr1:171763238:G:T
chr1:171764182	['A', 'G']	98663	109490.86568132516	-3471.738224695938	0.0124628029410095	0.0042929926193735	2.90305715522709	0.00369621	0.00369621	chr1	171764182	2.4322433623300865	chr1:171764182:A:G
chr1:171764286	['C', 'G']	98663	64262.81603835744	-1714.3871196681228	0.0054274879104647	0.0045543259202707	1.1917214546081738	0.233373	0.233373	chr1	171764286	0.6319493909183261	chr1:171764286:C:G
chr1:171764873	['T', 'C']	98663	10242.349548910286	-468.7007755649765	0.001013862073016	0.0095686873053242	0.1059562341902339	0.915617	0.915617	chr1	171764873	0.0382861525007135	chr1:171764873:T:C
chr1:171766058	['A', 'C']	98663	46247.84365686018	-836.970665863342	0.0122292343800426	0.005040769800424	2.426064840138894	0.0152653	0.0152653	chr1	171766058	1.816294656346366	chr1:171766058:A:C
chr1:171766065	['G', 'A']	98663	46252.563107583446	-818.0038893639087	0.0125658654102261	0.0050403935138126	2.4930326125907905	0.0126673	0.0126673	chr1	171766065	1.8973159439216072	chr1:171766065:G:A
chr1:171766734	['T', 'TA']	98663	10138.671776311126	-475.46329002232727	0.0036541379781775	0.0096138181049255	0.3800922732567015	0.703878	0.703878	chr1	171766734	0.1525026086395064	chr1:171766734:T:TA
chr1:171766769	['C', 'T']	98663	46245.43698109381	-833.2745102469191	0.0122794942535552	0.005040778631294	2.43603124670502	0.0148512	0.0148512	chr1	171766769	1.828238453261064	chr1:171766769:C:T
chr1:171766897	['G', 'A']	98663	34934.01926079112	-1299.1481287424483	0.0131915019335803	0.0055771065422486	2.365294948850244	0.0180176	0.0180176	chr1	171766897	1.7443030588715356	chr1:171766897:G:A
chr1:171767114	['G', 'A']	98663	91470.815432339	-2555.2901767692783	0.0182448010819883	0.0042985503481723	4.244407905968972	2.19371e-05	2.19371e-05	chr1	171767114	4.65882078502208	chr1:171767114:G:A
chr1:171767501	['A', 'G']	98663	34545.10343988564	-1354.749888808229	0.0136341409684974	0.0056081725933144	2.4311200737207868	0.015054	0.015054	chr1	171767501	1.8223480883017456	chr1:171767501:A:G
chr1:171768404	['G', 'A']	98663	91349.92459066251	-2586.732106181192	0.0177098085682687	0.0042756893415274	4.141977387426866	3.44611e-05	3.44611e-05	chr1	171768404	4.462670863965601	chr1:171768404:G:A
chr1:171768596	['A', 'C']	98663	92544.0076941012	-2431.710413860269	0.0179350708168688	0.0042711717629621	4.199098470446522	2.68214e-05	2.68214e-05	chr1	171768596	4.571518556968904	chr1:171768596:A:C
chr1:171768666	['AC', 'A']	98663	9960.605735021338	-491.83189679168186	0.0043499169719602	0.0096896357272776	0.4489247165107154	0.653487	0.653487	chr1	171768666	0.1847630475393226	chr1:171768666:AC:A
chr1:171769206	['C', 'T']	98663	46227.02801881437	-829.4869237568923	0.0125633041188018	0.0050425364955415	2.49146518422028	0.0127234	0.0127234	chr1	171769206	1.8953968191963213	chr1:171769206:C:T
chr1:171769229	['C', 'A']	98663	91315.58507359798	-2587.299679340078	0.0177958340821536	0.0042764327669419	4.161373521342519	3.16607e-05	3.16607e-05	chr1	171769229	4.499479487364484	chr1:171769229:C:A
chr1:171769313	['G', 'A']	98663	34514.49822103737	-1353.1207282714968	0.0138807549829434	0.0056102186900821	2.47419142634886	0.0133555	0.0133555	chr1	171769313	1.8743398483257872	chr1:171769313:G:A
chr1:171770155	['A', 'G']	98663	31489.340693430662	-458.08339837655615	0.0206294466746796	0.0058064678401204	3.5528392204531123	0.000381275	0.000381275	chr1	171770155	3.4187616702521506	chr1:171770155:A:G
chr1:171770290	['T', 'G']	98663	91463.39462292554	-2557.351488729952	0.0179630516260634	0.0042762318439424	4.200672994732303	2.66356e-05	2.66356e-05	chr1	171770290	4.574537515745898	chr1:171770290:T:G
chr1:171770863	['C', 'T']	98663	91495.83771427417	-2517.142877460928	0.0172165198639715	0.0042782518877614	4.024195001987104	5.72131e-05	5.72131e-05	chr1	171770863	4.242504520047313	chr1:171770863:C:T
chr1:171771652	['G', 'GC']	98663	91627.93043954262	-2431.366903613873	0.01782461430997	0.004274221571123	4.170259780259033	3.04512e-05	3.04512e-05	chr1	171771652	4.516395588314865	chr1:171771652:G:GC
chr1:171771806	['T', 'C']	98663	91580.13853888965	-2448.306747195729	0.0175585417242069	0.0042740830415963	4.108142390618791	3.99176e-05	3.99176e-05	chr1	171771806	4.398835578058256	chr1:171771806:T:C
chr1:171771812	['A', 'T']	98663	91578.42555369723	-2453.081905499734	0.0174739764941609	0.0042740346710342	4.088403075572764	4.34697e-05	4.34697e-05	chr1	171771812	4.361813357020899	chr1:171771812:A:T
chr1:171771993	['T', 'G']	98663	119568.54266049	-3541.8880877235447	0.0183341487496039	0.0043483465256134	4.216349511615195	2.4851e-05	2.4851e-05	chr1	171771993	4.604656130643171	chr1:171771993:T:G
chr1:171772432	['T', 'C']	98663	91623.14802981884	-2445.213994172485	0.0177095392825999	0.0042757031249344	4.141901054664859	3.44725e-05	3.44725e-05	chr1	171772432	4.462527219730023	chr1:171772432:T:C
chr1:171772619	['A', 'G']	98663	41414.716149502776	-917.8480651070324	0.0166222588424795	0.005214391965998	3.187765505713752	0.00143421	0.00143421	chr1	171772619	2.8433872537143188	chr1:171772619:A:G
chr1:171774172	['G', 'A']	98663	34653.56601115052	-1350.7158517915484	0.0138538347621362	0.0056020195658564	2.473007207360285	0.0133998	0.0133998	chr1	171774172	1.8729016836907584	chr1:171774172:G:A
chr1:171774959	['T', 'C']	98663	91691.16275839694	-2400.1014780177406	0.0180935633259337	0.0042733583585595	4.234038385686068	2.29739e-05	2.29739e-05	chr1	171774959	4.638765273646605	chr1:171774959:T:C
chr1:171774996	['T', 'C']	98663	91704.7558331728	-2406.7750216322606	0.0180205912504798	0.0042740068830986	4.216322468206872	2.4854e-05	2.4854e-05	chr1	171774996	4.604603705999884	chr1:171774996:T:C
chr1:171775582	['G', 'A']	98663	56541.449994931565	-1115.0693881925697	0.0120551550110524	0.004711707980341	2.5585530897396493	0.0105124	0.0105124	chr1	171775582	1.9782981224334848	chr1:171775582:G:A
chr1:171776908	['C', 'G']	98663	91090.69752516906	-2474.85001557183	0.0178384295506193	0.004273237149715	4.174453447267443	2.98958e-05	2.98958e-05	chr1	171776908	4.524389820536627	chr1:171776908:C:G
chr1:171777107	['T', 'C']	98663	34653.10736186992	-1351.7696254285254	0.0137747730182985	0.0056020578602366	2.458877320077656	0.0139389	0.0139389	chr1	171777107	1.8557714975995288	chr1:171777107:T:C
chr1:171777122	['T', 'C']	98663	91084.46231349336	-2474.131582687616	0.0178072632781968	0.0042729550935631	4.1674351562977625	3.08308e-05	3.08308e-05	chr1	171777122	4.511015206020237	chr1:171777122:T:C
chr1:171777136	['C', 'A']	98663	34646.5116012691	-1351.6721436220498	0.0137297709797427	0.0056024820518083	2.4506586282255185	0.0142612	0.0142612	chr1	171777136	1.8458439295015725	chr1:171777136:C:A
chr1:171777813	['G', 'A']	98663	55625.83972344438	-1269.702498985954	0.0110123531999629	0.0047352554001789	2.3256091317792134	0.0200414	0.0200414	chr1	171777813	1.698071943930655	chr1:171777813:G:A
chr1:171778040	['T', 'C']	98663	40641.47420924572	-1076.5377224377294	0.0032423896357617	0.0053035023774123	0.6113676218136713	0.540958	0.540958	chr1	171778040	0.2668364522248779	chr1:171778040:T:C
chr1:171778161	['C', 'T']	98663	84511.12315850313	-2133.096627551059	0.0117336281498517	0.0043114362186818	2.7215126363249755	0.00649953	0.00649953	chr1	171778161	2.187118047324301	chr1:171778161:C:T
chr1:171778435	['GCCTTGTAACCTGTTA', 'G']	98663	56285.26864007299	-1164.0920382976076	0.0113105465616486	0.0047174411433616	2.397602051180796	0.0165046	0.0165046	chr1	171778435	1.7823949966228445	chr1:171778435:GCCTTGTAACCTGTTA:G
chr1:171778620	['A', 'T']	98663	91859.5519150058	-2373.876357959706	0.0182266737083171	0.0042723088838278	4.266235004054019	1.98984e-05	1.98984e-05	chr1	171778620	4.701181843143412	chr1:171778620:A:T
chr1:171778690	['A', 'G']	98663	91244.79700345676	-2474.904870290868	0.0180713741347935	0.0042753130258934	4.2269125150238125	2.37133e-05	2.37133e-05	chr1	171778690	4.625008004348938	chr1:171778690:A:G
chr1:171779005	['A', 'T']	98663	35609.97017799942	-1201.6300132156582	0.0149970353497804	0.0055369998110035	2.70851288814879	0.00675971	0.00675971	chr1	171779005	2.170071935434299	chr1:171779005:A:T
chr1:171779634	['T', 'C']	98663	91644.50614342772	-2413.415785984104	0.0181856119041025	0.0042738755777706	4.255063483525339	2.09182e-05	2.09182e-05	chr1	171779634	4.679475689006494	chr1:171779634:T:C
chr1:171780418	['A', 'G']	98663	55618.67639752185	-1279.978014758357	0.0109860913322972	0.0047343920603458	2.320486176950604	0.0203166	0.0203166	chr1	171780418	1.692148969852036	chr1:171780418:A:G
chr1:171780669	['T', 'C']	98663	91406.20056695175	-2454.106392163035	0.0177706950225124	0.0042760664065808	4.15585103990985	3.24352e-05	3.24352e-05	chr1	171780669	4.488983419804709	chr1:171780669:T:C
chr1:171780863	['C', 'G']	98663	91523.00013196502	-2432.341311546996	0.0180241997514994	0.0042784644666472	4.212773038553242	2.52478e-05	2.52478e-05	chr1	171780863	4.597776458713085	chr1:171780863:C:G
chr1:171781041	['C', 'A']	98663	119431.6840099336	-3517.1555469035047	0.0182215156424436	0.0043472223515365	4.191530630128247	2.7732e-05	2.7732e-05	chr1	171781041	4.5570188084732655	chr1:171781041:C:A
chr1:171781417	['T', 'C']	98663	55603.890034364274	-1275.192522552101	0.0111065381612266	0.0047345916277808	2.3458281166336588	0.0189868	0.0189868	chr1	171781417	1.7215482242807711	chr1:171781417:T:C
chr1:171781437	['T', 'C']	98663	35837.63232745076	-1182.2819589942103	0.0143530217273538	0.0055234209631125	2.598574655672403	0.00936256	0.00936256	chr1	171781437	2.028605386105784	chr1:171781437:T:C
chr1:171781634	['C', 'T']	98663	55550.31940192601	-1289.1884176297444	0.0111004447760306	0.0047356538516682	2.344015235007136	0.0190794	0.0190794	chr1	171781634	1.7194352869058411	chr1:171781634:C:T
chr1:171781911	['A', 'G']	98663	91394.67397232504	-2472.3565830252005	0.0176313177499558	0.0042757625928957	4.123549277326675	3.73384e-05	3.73384e-05	chr1	171781911	4.427844296083215	chr1:171781911:A:G
chr1:171782096	['T', 'C']	98663	92587.96807259457	-2281.669511729625	0.0183398218311102	0.0042706954364395	4.294340840750795	1.7538e-05	1.7538e-05	chr1	171782096	4.75601993425892	chr1:171782096:T:C
chr1:171782276	['G', 'A']	98663	91989.44428223844	-2369.3277541617367	0.0182402295004647	0.0042726685000743	4.269048605139185	1.96492e-05	1.96492e-05	chr1	171782276	4.706655126848768	chr1:171782276:G:A
chr1:171782526	['C', 'T']	98663	35647.20728021425	-1207.4919886701418	0.0147211760252912	0.0055371966294244	2.658597303022148	0.00784793	0.00784793	chr1	171782526	2.105244879321955	chr1:171782526:C:T
chr1:171782547	['G', 'A']	98663	55587.83602030442	-1293.056408461511	0.0109887478821659	0.0047386478222242	2.318962770482513	0.0203991	0.0203991	chr1	171782547	1.690388993047434	chr1:171782547:G:A
chr1:171783148	['C', 'T']	98663	26720.311355794576	-1269.5667250561755	-0.0020286717037461	0.0062336937479251	-0.3254365366314956	0.744851	0.744851	chr1	171783148	0.1279305948351357	chr1:171783148:C:T
chr1:171783233	['A', 'G']	98663	35619.7763946192	-1198.7758320783455	0.0148592350754848	0.0055357695692057	2.6842221103536	0.00727109	0.00727109	chr1	171783233	2.138400479718469	chr1:171783233:A:G
chr1:171783899	['A', 'G']	98663	55568.7586136988	-1295.3269591993217	0.0110085097623231	0.0047345288894202	2.325154206350442	0.0200657	0.0200657	chr1	171783899	1.6975456851285189	chr1:171783899:A:G
chr1:171785024	['C', 'T']	98663	55567.953821978896	-1292.521188747508	0.0110790737079516	0.0047349314890894	2.33985934822515	0.019293	0.019293	chr1	171785024	1.7146002356975698	chr1:171785024:C:T
chr1:171785238	['G', 'A']	98663	91568.99338057153	-2423.156285003592	0.018181480417361	0.0042739368970017	4.254035765038052	2.10145e-05	2.10145e-05	chr1	171785238	4.677480938745588	chr1:171785238:G:A
chr1:171785659	['G', 'A']	98663	91380.37611135328	-2460.374834185931	0.0178682196954664	0.0042753939187914	4.179315411600104	2.92639e-05	2.92639e-05	chr1	171785659	4.533667795927336	chr1:171785659:G:A
chr1:171785725	['A', 'G']	98663	91570.6341896111	-2422.2587335759195	0.0181656359642336	0.0042740206459436	4.250245253605463	2.13732e-05	2.13732e-05	chr1	171785725	4.670130450306654	chr1:171785725:A:G
chr1:171785931	['A', 'G']	98663	18259.110392572245	-1029.4907998893443	0.0016938081448918	0.0073452770570889	0.2305982649432085	0.817627	0.817627	chr1	171785931	0.0874447755295682	chr1:171785931:A:G
chr1:171786030	['G', 'A']	98663	55780.6536547292	-1257.2353227062918	0.0110634445979163	0.0047302539592341	2.3388690529646463	0.0193442	0.0193442	chr1	171786030	1.7134492262823438	chr1:171786030:G:A
chr1:171786349	['T', 'C']	98663	91573.92222852976	-2424.250107024503	0.0181784541969045	0.0042741611533925	4.253104537828602	2.11021e-05	2.11021e-05	chr1	171786349	4.675674323231681	chr1:171786349:T:C
chr1:171786457	['A', 'G']	98663	91983.51059904096	-2363.59311170106	0.0183804499399342	0.0042727483581878	4.301786203887275	1.69589e-05	1.69589e-05	chr1	171786457	4.770602320677359	chr1:171786457:A:G
chr1:171787375	['C', 'T']	98663	35630.028214278456	-1209.215731662234	0.0145634350349922	0.0055358088526213	2.630769129265726	0.00852051	0.00852051	chr1	171787375	2.069534409510656	chr1:171787375:C:T
chr1:171788064	['A', 'G']	98663	35844.81288837978	-1169.951651503141	0.0146490498362075	0.0055220069487203	2.6528488595260185	0.00798284	0.00798284	chr1	171788064	2.0978425752026384	chr1:171788064:A:G
chr1:171788781	['A', 'T']	98663	35802.80607621115	-1178.6691344116978	0.0147007896960399	0.0055251946949553	2.6606826560269625	0.0077995	0.0077995	chr1	171788781	2.107933237591712	chr1:171788781:A:T
chr1:171789559	['T', 'C']	98663	35638.33455312161	-1154.2772168827885	0.0153895826856421	0.0055332199699065	2.7813068645998644	0.00541508	0.00541508	chr1	171789559	2.2663951229164248	chr1:171789559:T:C
chr1:171789618	['A', 'G']	98663	35634.86237378856	-1156.3564661355313	0.0153235297926668	0.0055339884562483	2.7689847772207234	0.00562418	0.00562418	chr1	171789618	2.2499407883161524	chr1:171789618:A:G
chr1:171791427	['T', 'C']	98663	92337.91016361538	-2335.712775597893	0.0181666063638708	0.0042710951400694	4.2533836798529885	2.10758e-05	2.10758e-05	chr1	171791427	4.676215931341824	chr1:171791427:T:C
chr1:171791480	['A', 'G']	98663	92671.724782547	-2295.1314943946736	0.0181610063146127	0.0042705131773384	4.252651978920115	2.11448e-05	2.11448e-05	chr1	171791480	4.6747964183112245	chr1:171791480:A:G
chr1:171791542	['C', 'T']	98663	34229.16316104246	-1330.6957419951125	0.0156599493895248	0.0056314966101581	2.7807793333795807	0.00542389	0.00542389	chr1	171791542	2.2656891268248858	chr1:171791542:C:T
chr1:171791627	['A', 'G']	98663	35644.5867987267	-1161.9996069389792	0.0153100232947143	0.005534288530195	2.76639412838396	0.00566905	0.00566905	chr1	171791627	2.2464897125930245	chr1:171791627:A:G
chr1:171792318	['T', 'C']	98663	35644.974080606575	-1163.483067790886	0.0152664482424447	0.0055340309966605	2.758648849574076	0.00580516	0.00580516	chr1	171792318	2.2361858058720903	chr1:171792318:T:C
chr1:171792680	['T', 'C']	98663	92329.65197380428	-2326.461646950896	0.0183528692829346	0.0042712065000329	4.29688175525884	1.73383e-05	1.73383e-05	chr1	171792680	4.760993486837479	chr1:171792680:T:C
chr1:171792681	['G', 'A']	98663	35641.25118089485	-1164.4449053169417	0.0152331493216013	0.0055340810354137	2.752606841880561	0.00591337	0.00591337	chr1	171792681	2.228164946312743	chr1:171792681:G:A
chr1:171792985	['T', 'C']	98663	35447.02983304442	-1176.7303553693744	0.0148162281502796	0.005546834689173	2.6711140642427527	0.00756124	0.00756124	chr1	171792985	2.121406976853605	chr1:171792985:T:C
chr1:171794409	['C', 'T']	98663	38057.24302599035	-1281.6264403141522	0.0141612284634881	0.0053870095709145	2.6287735852460994	0.00857067	0.00857067	chr1	171794409	2.066985226393113	chr1:171794409:C:T
chr1:171794863	['A', 'G']	98663	35630.25017738764	-1167.169426396439	0.0150980501572693	0.005535021835931	2.727730911422793	0.00637829	0.00637829	chr1	171794863	2.195295738693476	chr1:171794863:A:G
chr1:171795141	['G', 'A']	98663	35644.86429990673	-1163.9702242160968	0.0151527458615606	0.0055341318065956	2.7380529396682567	0.00618152	0.00618152	chr1	171795141	2.2089047212792976	chr1:171795141:G:A
chr1:171795631	['G', 'A']	98663	91933.29477483328	-2306.6540754484568	0.0183780310938282	0.004272503934666	4.301466160092564	1.69835e-05	1.69835e-05	chr1	171795631	4.769972804430692	chr1:171795631:G:A
chr1:171796451	['G', 'A']	98663	55175.26998479474	-1306.648321484009	0.0112172426456189	0.0047433172377583	2.3648518712444506	0.0180392	0.0180392	chr1	171796451	1.7437827263999208	chr1:171796451:G:A
chr1:171796824	['A', 'G']	98663	35645.141789834364	-1162.3920448507324	0.0152681675086605	0.005534096881389	2.758926675101572	0.00580022	0.00580022	chr1	171796824	2.2365555335105096	chr1:171796824:A:G
chr1:171797424	['C', 'T']	98663	35639.33467476254	-1163.2567608764537	0.0151845021476304	0.0055341916072553	2.7437615509595537	0.00607506	0.00607506	chr1	171797424	2.2164494284226155	chr1:171797424:C:T
chr1:171797440	['T', 'G']	98663	26752.898080197858	-1251.8336278501704	-0.0018762781243968	0.0062252968743945	-0.3013957667005708	0.763113	0.763113	chr1	171797440	0.117411147965435	chr1:171797440:T:G
chr1:171797556	['A', 'G']	98663	55482.74815257826	-1302.5463019147808	0.010769762281714	0.0047353977250231	2.2743099750214526	0.0229495	0.0229495	chr1	171797556	1.639226771983209	chr1:171797556:A:G
chr1:171799044	['G', 'A']	98663	35472.83117067434	-1161.1123329011948	0.0151815486278881	0.0055446849071553	2.738036314434511	0.00618183	0.00618183	chr1	171799044	2.20888294218392	chr1:171799044:G:A
chr1:171799653	['A', 'C']	98663	35544.888766095515	-1165.0319370965706	0.0154702434626546	0.0055412473877279	2.791834108853541	0.00524203	0.00524203	chr1	171799653	2.280500497926394	chr1:171799653:A:C
chr1:171801196	['A', 'G']	98663	35544.32311887361	-1154.308264612485	0.0157310701147186	0.0055403779847614	2.8393496180199898	0.00452148	0.00452148	chr1	171801196	2.3447193858465285	chr1:171801196:A:G
chr1:171803725	['G', 'A']	98663	54447.5185346619	-1345.564039154071	0.0084633116325855	0.0047629666047213	1.7768992174322835	0.0755879	0.0755879	chr1	171803725	1.1215477201576822	chr1:171803725:G:A
chr1:171804036	['T', 'G']	98663	54690.314714946086	-1300.3563075600518	0.0086856191773301	0.0047582934804015	1.82536432716989	0.0679491	0.0679491	chr1	171804036	1.167816291214375	chr1:171804036:T:G
chr1:171804126	['C', 'A']	98663	54683.08482102125	-1306.9452511990348	0.0085633184453745	0.0047583230086834	1.7996505133735712	0.0719189	0.0719189	chr1	171804126	1.1431569637606935	chr1:171804126:C:A
chr1:171804871	['A', 'G']	98663	54766.43645966385	-1309.1604798493954	0.0085969729215285	0.0047552297545761	1.80789853807912	0.0706253	0.0706253	chr1	171804871	1.1510396943857035	chr1:171804871:A:G
chr1:171805099	['A', 'C']	98663	34170.580390089606	-1335.2919610175989	0.0159045704442805	0.0056358825885366	2.8220194786581088	0.00477318	0.00477318	chr1	171805099	2.3211921877722967	chr1:171805099:A:C
chr1:171805343	['A', 'G']	98663	13887.703794927933	-375.33092439427713	0.0261557713796429	0.0083526468858947	3.131435069260816	0.00174005	0.00174005	chr1	171805343	2.759438272170212	chr1:171805343:A:G
chr1:171805618	['G', 'A']	98663	54673.758051272685	-1311.9002635694972	0.0084028609546704	0.0047582456229693	1.7659577963162425	0.077406	0.077406	chr1	171805618	1.1112253743830256	chr1:171805618:G:A
chr1:171806271	['A', 'G']	98663	27273.80511344053	-1277.6304195902735	-0.0012536408524906	0.006175221239412	-0.2030114879916467	0.839126	0.839126	chr1	171806271	0.0761728222509699	chr1:171806271:A:G
chr1:171806619	['C', 'T']	98663	54679.85520793206	-1315.4171791003891	0.0084786099243352	0.0047583128076574	1.78185215370684	0.0747764	0.0747764	chr1	171806619	1.126235447148762	chr1:171806619:C:T
chr1:171807111	['A', 'G']	98663	89015.79548773072	-2637.119928502147	0.0160331079452312	0.0042833449304053	3.743127907215693	0.000181847	0.000181847	chr1	171807111	3.740293859273513	chr1:171807111:A:G
chr1:171807848	['T', 'G']	98663	88773.29833968538	-2680.046409008788	0.0158813728310372	0.0042834062893735	3.707650350711841	0.000209306	0.000209306	chr1	171807848	3.67921832192628	chr1:171807848:T:G
chr1:171808393	['C', 'G']	98663	89053.75992497978	-2629.0198766840304	0.0159168397145454	0.0042814988717109	3.71758587155362	0.000201247	0.000201247	chr1	171808393	3.696270584963357	chr1:171808393:C:G
chr1:171808589	['A', 'G']	98663	89898.69040015413	-2489.362078124957	0.0163172880530938	0.0042737256246058	3.818047644225821	0.000134594	0.000134594	chr1	171808589	3.870974299881516	chr1:171808589:A:G
chr1:171808805	['A', 'G']	98663	27153.229025586967	-1316.2748072099394	-0.0027324000282611	0.0061873612104904	-0.4416099101549809	0.658772	0.658772	chr1	171808805	0.181264868069246	chr1:171808805:A:G
chr1:171808854	['G', 'T']	98663	88821.10717399682	-2668.294913942664	0.0158342255131161	0.0042825652736698	3.697369333858971	0.000217963	0.000217963	chr1	171808854	3.661617223182687	chr1:171808854:G:T
chr1:171809007	['G', 'A']	98663	34331.82767708714	-1306.34319871422	0.0159320146590586	0.005622255055283	2.833740999367835	0.00460159	0.00460159	chr1	171809007	2.33709207942442	chr1:171809007:G:A
chr1:171809219	['G', 'A']	98663	88753.4890508729	-2673.4081957750705	0.0159366225463614	0.004284011734269	3.720023084642758	0.000199315	0.000199315	chr1	171809219	3.700460016040645	chr1:171809219:G:A
chr1:171809270	['T', 'C']	98663	88836.41046463297	-2660.7373423436834	0.0159738176027896	0.0042826355189982	3.729903591358156	0.00019166	0.00019166	chr1	171809270	3.717468516187772	chr1:171809270:T:C
chr1:171809894	['GACA', 'G']	98663	88829.50831322614	-2669.760396782228	0.0158398830846541	0.0042824757116708	3.698767757511445	0.000216766	0.000216766	chr1	171809894	3.6640088363880654	chr1:171809894:GACA:G
chr1:171809968	['G', 'C']	98663	88828.31185488612	-2670.780547607482	0.0158192501906493	0.004282619739769	3.693825544152213	0.000221025	0.000221025	chr1	171809968	3.655558600758375	chr1:171809968:G:C
chr1:171810714	['AAAG', 'A']	98663	88832.51270430302	-2670.258632128109	0.0157816928294242	0.0042828388826021	3.684867271924018	0.000228944	0.000228944	chr1	171810714	3.64027073366516	chr1:171810714:AAAG:A
chr1:171810760	['A', 'G']	98663	88871.64101654006	-2682.530871790986	0.0155796036939632	0.0042837217584637	3.636931755238571	0.000276045	0.000276045	chr1	171810760	3.5590201148237	chr1:171810760:A:G
chr1:171811199	['G', 'A']	98663	88837.51034084221	-2674.0575574047302	0.0157474454501427	0.0042826513344787	3.677031871206375	0.000236089	0.000236089	chr1	171811199	3.6269242473583385	chr1:171811199:G:A
chr1:171811291	['AC', 'A']	98663	88840.11276030578	-2673.185768802204	0.0157917027151584	0.0042828687221574	3.687178790575608	0.000226876	0.000226876	chr1	171811291	3.644211443378381	chr1:171811291:AC:A
chr1:171811722	['T', 'G']	98663	88863.36554187031	-2679.995787042338	0.015676407858315	0.0042843497084785	3.658993528771004	0.00025334	0.00025334	chr1	171811722	3.596296233787092	chr1:171811722:T:G
chr1:171812338	['C', 'G']	98663	88830.40888307634	-2673.5070501295063	0.0157694823854196	0.0042828423078601	3.682013310758202	0.000231523	0.000231523	chr1	171812338	3.635405858741432	chr1:171812338:C:G
chr1:171812812	['C', 'T']	98663	88840.1083593528	-2669.090592506495	0.0158720184956706	0.0042825272290986	3.706227105299957	0.000210485	0.000210485	chr1	171812812	3.676778848281257	chr1:171812812:C:T
chr1:171812867	['G', 'GA']	98663	89647.25862540942	-2540.0675469480057	0.0161690252728435	0.0042748530828388	3.7823581207394112	0.000155441	0.000155441	chr1	171812867	3.808434418448644	chr1:171812867:G:GA
chr1:171813067	['T', 'C']	98663	88822.20723880976	-2679.5043647734515	0.0157403515181331	0.0042833369327728	3.674787149640287	0.000238174	0.000238174	chr1	171813067	3.623105649540175	chr1:171813067:T:C
chr1:171813092	['C', 'G']	98663	27172.13105182061	-1281.9112575767667	-0.0014706981930255	0.0061853636619899	-0.2377706911661846	0.812059	0.812059	chr1	171813092	0.0904124160253531	chr1:171813092:C:G
chr1:171814046	['A', 'T']	98663	88841.80548600621	-2668.8786216819763	0.0158546429553462	0.0042825592821474	3.702142086261097	0.000213903	0.000213903	chr1	171814046	3.6697831243844834	chr1:171814046:A:T
chr1:171814092	['T', 'TG']	98663	89642.3599983782	-2545.512073031881	0.0160947989224048	0.0042746881452163	3.7651399062680575	0.000166552	0.000166552	chr1	171814092	3.778450147819705	chr1:171814092:T:TG
chr1:171814122	['C', 'T']	98663	88840.00438912144	-2668.8721625046373	0.0158597942271948	0.0042825764708222	3.703330071336631	0.000212904	0.000212904	chr1	171814122	3.671816179042614	chr1:171814122:C:T
chr1:171814309	['A', 'G']	98663	88843.00938738685	-2674.882109918433	0.0157355920882709	0.0042828123997299	3.674125929322286	0.000238791	0.000238791	chr1	171814309	3.6219820457336	chr1:171814309:A:G
chr1:171815359	['G', 'A']	98663	88836.71338335195	-2673.4088603513787	0.0158106935309683	0.0042826384888995	3.691811384955588	0.000222782	0.000222782	chr1	171815359	3.6521199015435104	chr1:171815359:G:A
chr1:171815522	['CT', 'C']	98663	88839.00857638152	-2672.3324564154573	0.0157958092653649	0.0042824957278029	3.688458849547649	0.000225738	0.000225738	chr1	171815522	3.646395327049009	chr1:171815522:CT:C
chr1:171816429	['C', 'G']	98663	90611.14366102932	-2425.939012924228	0.016566550800802	0.0042755022190728	3.874761361811283	0.000106798	0.000106798	chr1	171816429	3.97143688023908	chr1:171816429:C:G
chr1:171816691	['A', 'G']	98663	54466.08687486031	-1392.8727322004129	0.0076961646243625	0.0047674187383177	1.6143252872891471	0.10646	0.10646	chr1	171816691	0.972813538163264	chr1:171816691:A:G
chr1:171817113	['C', 'T']	98663	89907.47682415177	-2523.186291356487	0.0156013499130687	0.0042842600879874	3.641550604458663	0.000271139	0.000271139	chr1	171817113	3.5668080100233075	chr1:171817113:C:T
chr1:171817335	['G', 'A']	98663	89716.73054972681	-2520.9211704124104	0.0156974314232372	0.0042776546150745	3.669635077109541	0.000243025	0.000243025	chr1	171817335	3.614349048197656	chr1:171817335:G:A
chr1:171817375	['T', 'C']	98663	89725.00699506291	-2518.362043706732	0.0157100041086872	0.004277807339769	3.672443114171536	0.000240369	0.000240369	chr1	171817375	3.619121543312645	chr1:171817375:T:C
chr1:171817618	['T', 'A']	98663	90768.3812786575	-2526.991035572058	0.0166955612122562	0.0043198595191652	3.8648389231607054	0.000111234	0.000111234	chr1	171817618	3.953762445168973	chr1:171817618:T:A
chr1:171818042	['G', 'A']	98663	89721.18740305954	-2527.955120316341	0.0155197652416696	0.0042784551943959	3.6274226412369086	0.000286409	0.000286409	chr1	171818042	3.5430133390564844	chr1:171818042:G:A
chr1:171818576	['G', 'A']	98663	89734.09952150201	-2527.5686437858853	0.0155092448669228	0.0042780918311035	3.62527161155449	0.000288803	0.000288803	chr1	171818576	3.539398299756558	chr1:171818576:G:A
chr1:171819064	['A', 'G']	98663	89891.64019157266	-2517.46916687617	0.016318184426717	0.0042889966736428	3.804662411373985	0.000142083	0.000142083	chr1	171819064	3.847457881592988	chr1:171819064:A:G
chr1:171819408	['G', 'A']	98663	41147.58757044967	-862.0589854402022	0.001229071587499	0.0052864977226241	0.2324925975545401	0.816156	0.816156	chr1	171819408	0.0882268222952748	chr1:171819408:G:A
chr1:171819642	['G', 'A']	98663	89624.62587178657	-2516.8303755147044	0.0161015001909549	0.0042779337275892	3.763849843468429	0.000167414	0.000167414	chr1	171819642	3.7762082269370576	chr1:171819642:G:A
chr1:171820059	['G', 'A']	98663	90826.12626201197	-2353.8663638013304	0.0158718098217855	0.0042740647056702	3.713516503558962	0.000204512	0.000204512	chr1	171820059	3.689281204131538	chr1:171820059:G:A
chr1:171820065	['A', 'G']	98663	89620.99190082306	-2517.5184313174154	0.0160854391927238	0.004277887015048	3.760136519768111	0.000169919	0.000169919	chr1	171820065	3.769758056482334	chr1:171820065:A:G
chr1:171822071	['T', 'C']	98663	40107.87816646561	-993.6600561778744	0.0006307365880659	0.0053302008859876	0.1183326110136123	0.905804	0.905804	chr1	171822071	0.0429657658190011	chr1:171822071:T:C
chr1:171822305	['A', 'G']	98663	41571.32019909172	-810.0796579635748	0.0013921766279621	0.0052707316523889	0.2641334675672774	0.791678	0.791678	chr1	171822305	0.1014514235349066	chr1:171822305:A:G
chr1:171822838	['T', 'C']	98663	90853.70461504144	-2351.5027363882523	0.015950920938479	0.0042742458314607	3.731867928856955	0.000190172	0.000190172	chr1	171822838	3.7208534260981687	chr1:171822838:T:C
chr1:171824011	['A', 'G']	98663	89641.08558280033	-2518.138659765094	0.0160752205398804	0.0042777984756168	3.757825580496123	0.000171495	0.000171495	chr1	171824011	3.765748537452489	chr1:171824011:A:G
chr1:171824030	['C', 'T']	98663	14054.282026070916	-371.90019854089655	0.0250169170516103	0.0083074580165155	3.0113804971238856	0.00260129	0.00260129	chr1	171824030	2.5848112285887885	chr1:171824030:C:T
chr1:171824475	['T', 'C']	98663	119242.4660860573	-3444.400003292162	0.0162958032435434	0.0043459114884097	3.749685948966802	0.000177157	0.000177157	chr1	171824475	3.751641682725037	chr1:171824475:T:C
chr1:171825498	['G', 'C']	98663	89636.81069437406	-2519.218392158992	0.0160563867555818	0.0042779192737656	3.7533169113423033	0.00017461	0.00017461	chr1	171825498	3.75793088766106	chr1:171825498:G:C
chr1:171825768	['C', 'T']	98663	89642.89726277374	-2526.7642815748154	0.015878073829576	0.0042780074712408	3.711558228057647	0.0002061	0.0002061	chr1	171825768	3.6859220082207873	chr1:171825768:C:T
chr1:171826114	['A', 'C']	98663	39422.99572238048	-1112.1122978052854	0.0002063033279835	0.0053640970524268	0.0384600289605493	0.969321	0.969321	chr1	171826114	0.0135323783229159	chr1:171826114:A:C
chr1:171826309	['C', 'T']	98663	89628.16854718527	-2519.766824973967	0.0160146165051067	0.0042779666893205	3.743511267884697	0.000181569	0.000181569	chr1	171826309	3.740958298315928	chr1:171826309:C:T
chr1:171827617	['T', 'C']	98663	13897.549446539351	-381.6569848833789	0.025834083207132	0.0083521133199131	3.093119336101225	0.0019812	0.0019812	chr1	171827617	2.7030716806895816	chr1:171827617:T:C
chr1:171827822	['A', 'G']	98663	34031.553617047175	-1355.413222801464	0.0142561345048557	0.005645285566638	2.525316804008179	0.011561	0.011561	chr1	171827822	1.9370045988135327	chr1:171827822:A:G
chr1:171828670	['A', 'G']	98663	117999.89973438231	-3636.857106056877	0.0155391333268043	0.0043335428060741	3.585780508507709	0.000336234	0.000336234	chr1	171828670	3.473358372794854	chr1:171828670:A:G
chr1:171829214	['C', 'T']	98663	89840.21153046846	-2582.4046574653867	0.0152471167416986	0.0042767057754003	3.5651544769341177	0.000363814	0.000363814	chr1	171829214	3.4391205927773183	chr1:171829214:C:T
chr1:171829702	['C', 'T']	98663	89793.28080685216	-2570.888168967515	0.0155885275867301	0.0042770190654632	3.6447178158747855	0.000267823	0.000267823	chr1	171829702	3.5721521295489334	chr1:171829702:C:T
chr1:171830241	['G', 'A']	98663	89780.39881163619	-2577.8114332051005	0.0154336239380561	0.0042775055117474	3.6080897840272246	0.000308612	0.000308612	chr1	171830241	3.510587190935024	chr1:171830241:G:A
chr1:171830601	['G', 'C']	98663	89796.10129443606	-2575.954743280599	0.0154925153006669	0.004277037272028	3.622253984548735	0.000292194	0.000292194	chr1	171830601	3.53432870624445	chr1:171830601:G:C
chr1:171830820	['A', 'G']	98663	89799.66430446994	-2579.1694899142267	0.0154278983178159	0.0042771268644782	3.607070542130868	0.000309826	0.000309826	chr1	171830820	3.508882139892729	chr1:171830820:A:G
chr1:171830934	['T', 'C']	98663	89800.84426038386	-2575.8631365507767	0.0154458611653266	0.004277376271619	3.611059720841447	0.0003051	0.0003051	chr1	171830934	3.515557792357593	chr1:171830934:T:C
chr1:171831991	['G', 'A']	98663	91017.29515110348	-2407.256765138059	0.0153596515569472	0.0042728053297461	3.5947463953055383	0.000324866	0.000324866	chr1	171831991	3.488295738901408	chr1:171831991:G:A
chr1:171832276	['T', 'C']	98663	34040.900438956654	-1357.2558734615473	0.0142108409503799	0.0056442769177711	2.517743398740167	0.0118125	0.0118125	chr1	171832276	1.9276581784826807	chr1:171832276:T:C
chr1:171832320	['C', 'T']	98663	26162.568591472194	-1258.6618608042809	-0.0033033592856831	0.0062815081130782	-0.5258863359271048	0.598968	0.598968	chr1	171832320	0.2225963792712074	chr1:171832320:C:T
chr1:171832905	['T', 'G']	98663	26257.07256215124	-1243.1780314635837	-0.0028715717539527	0.0062764239396703	-0.4575171756328999	0.6473	0.6473	chr1	171832905	0.1888943929820696	chr1:171832905:T:G
chr1:171833142	['C', 'A']	98663	89790.39207575479	-2582.709878562064	0.0153631436933404	0.0042774324293096	3.5916741987716065	0.00032872	0.00032872	chr1	171833142	3.4831738717461853	chr1:171833142:C:A
chr1:171833272	['A', 'G']	98663	89801.58703168567	-2577.988976158282	0.0154834769009565	0.0042774660723792	3.6197778401884952	0.000295003	0.000295003	chr1	171833272	3.5301735674902406	chr1:171833272:A:G
chr1:171833357	['G', 'A']	98663	91011.75921214026	-2410.186446097641	0.0152999409893233	0.0042725153946966	3.581014829885602	0.000342427	0.000342427	chr1	171833357	3.465431998992811	chr1:171833357:G:A
chr1:171833399	['T', 'G']	98663	89802.10190262843	-2578.080563400926	0.0154662866663331	0.0042769136079922	3.6162261116126815	0.000299078	0.000299078	chr1	171833399	3.5242155322378363	chr1:171833399:T:G
chr1:171833983	['T', 'C']	98663	89831.21222204206	-2589.693537815004	0.0153386244857223	0.0042785797395207	3.5849803952562507	0.000337266	0.000337266	chr1	171833983	3.472027438107108	chr1:171833983:T:C
chr1:171834194	['G', 'A']	98663	89782.37982665111	-2581.252302507253	0.015467258210714	0.0042769281503286	3.6164409751717903	0.00029883	0.00029883	chr1	171834194	3.5245758051817964	chr1:171834194:G:A
chr1:171834416	['G', 'A']	98663	34335.916205421425	-1299.682752818702	0.0141265194102559	0.0056212405677978	2.513060816358217	0.0119705	0.0119705	chr1	171834416	1.9218877090166604	chr1:171834416:G:A
chr1:171834583	['A', 'G']	98663	89798.78908777446	-2581.2713246219687	0.0154497207394486	0.0042778752273398	3.611540757596153	0.000304534	0.000304534	chr1	171834583	3.516364213086702	chr1:171834583:A:G
chr1:171834662	['T', 'C']	98663	89786.03090337623	-2578.9289176464163	0.0155205992458176	0.0042771591441272	3.628716800759688	0.000284977	0.000284977	chr1	171834662	3.5451901897324065	chr1:171834662:T:C
chr1:171834784	['T', 'A']	98663	90997.51380397644	-2414.0290330814087	0.0152989375169076	0.0042723263123423	3.580938439255101	0.000342527	0.000342527	chr1	171834784	3.465305189167629	chr1:171834784:T:A
chr1:171835000	['A', 'G']	98663	89787.29076274279	-2577.1185937004807	0.0155418146421798	0.0042769319753018	3.633869963780069	0.000279343	0.000279343	chr1	171835000	3.5538622070654533	chr1:171835000:A:G
chr1:171835157	['T', 'C']	98663	90997.0575437458	-2411.30827020944	0.0153328872083644	0.0042724082830264	3.588816000867546	0.000332344	0.000332344	chr1	171835157	3.4784121573905566	chr1:171835157:T:C
chr1:171835243	['C', 'G']	98663	40976.81449381138	-948.1467374525148	0.0010476023458329	0.0052895154370699	0.1980526114908648	0.843004	0.843004	chr1	171835243	0.0741703646708612	chr1:171835243:C:G
chr1:171836144	['G', 'A']	98663	94269.6641387771	-2876.1921190462854	0.0144174908191449	0.0042629882965964	3.3820151067869424	0.000719841	0.000719841	chr1	171836144	3.142763420858076	chr1:171836144:G:A
chr1:171836181	['C', 'T']	98663	93882.83721448916	-2884.2190572424743	0.0139634231609685	0.004264002942972	3.274721745674055	0.00105803	0.00105803	chr1	171836181	2.9755020178870883	chr1:171836181:C:T
chr1:171836182	['A', 'G']	98663	94289.80323614094	-2861.3087656093526	0.0146714543656145	0.0042628754263841	3.441680297483873	0.000578353	0.000578353	chr1	171836182	3.2378070073283487	chr1:171836182:A:G
chr1:171836308	['G', 'A']	98663	47901.19556578335	-1590.4229557646831	0.0194217867441051	0.0050030138468762	3.882017387625561	0.000103661	0.000103661	chr1	171836308	3.984384605911429	chr1:171836308:G:A
chr1:171836344	['G', 'C']	98663	87565.52547115299	-2875.547352842352	0.0126893013941322	0.0042847034008798	2.961535538615514	0.00306182	0.00306182	chr1	171836344	2.5140203444361044	chr1:171836344:G:C
chr1:171836704	['A', 'G']	98663	62547.31292958374	-1479.5734743256714	0.0095768483689162	0.0045763102762485	2.0927008421218614	0.0363784	0.0363784	chr1	171836704	1.4391564060546074	chr1:171836704:A:G
chr1:171837576	['C', 'T']	98663	47241.703463795886	-1096.949496037175	0.0050640606370598	0.0049826069523062	1.0163476038815018	0.309466	0.309466	chr1	171837576	0.5093870585130114	chr1:171837576:C:T
chr1:171838092	['G', 'A']	98663	47246.30978977031	-1083.2926935989312	0.0054273317781109	0.0049820978216935	1.0893667632294688	0.275995	0.275995	chr1	171838092	0.5590987856597058	chr1:171838092:G:A
chr1:171838136	['C', 'T']	98663	47245.22510897111	-1092.3621929413337	0.0052185687926435	0.004982384987261	1.047403764660162	0.294916	0.294916	chr1	171838136	0.5303016651450018	chr1:171838136:C:T
chr1:171838669	['C', 'T']	98663	47243.70374763048	-1084.7394450373642	0.005342392294185	0.0049825748225197	1.072215166752558	0.283626	0.283626	chr1	171838669	0.547253959881917	chr1:171838669:C:T
chr1:171838727	['T', 'A']	98663	44866.754184163685	-1492.653274676086	-0.0077232471360768	0.0050906015670924	-1.5171580478823663	0.12923	0.12923	chr1	171838727	0.8886366556748695	chr1:171838727:T:A
chr1:171838803	['C', 'T']	98663	47248.53553796088	-1086.7672198412126	0.0053230236427695	0.0049826683929544	1.0683078268456172	0.285384	0.285384	chr1	171838803	0.5445703791768586	chr1:171838803:C:T
chr1:171838811	['C', 'T']	98663	47243.70374763048	-1085.2954959689955	0.0053366293004664	0.0049827024847691	1.071031095430468	0.284158	0.284158	chr1	171838811	0.5464401126020156	chr1:171838811:C:T
chr1:171838816	['C', 'A']	98663	47248.14102953997	-1089.510057599444	0.0052416137818728	0.0049826049238602	1.0519826199288285	0.29281	0.29281	chr1	171838816	0.533414095405113	chr1:171838816:C:A
chr1:171838919	['A', 'G']	98663	47246.53509189893	-1085.2608022774064	0.0053256559222868	0.0049825606474728	1.0688592270297796	0.285136	0.285136	chr1	171838919	0.5449479471439618	chr1:171838919:A:G
chr1:171839020	['G', 'A']	98663	47251.2258996452	-1089.4028913062575	0.0052507870873655	0.0049819588498769	1.0539603488485672	0.291904	0.291904	chr1	171839020	0.5347599537751746	chr1:171839020:G:A
chr1:171839411	['C', 'T']	98663	47245.30969854238	-1089.9450385689408	0.0052368640315001	0.0049823366256847	1.0510859512188055	0.293222	0.293222	chr1	171839411	0.5328034483550437	chr1:171839411:C:T
chr1:171839514	['C', 'T']	98663	47247.70431529969	-1091.7809381869215	0.0052139364222101	0.0049823091210988	1.046489949836793	0.295337	0.295337	chr1	171839514	0.5296821409481358	chr1:171839514:C:T
chr1:171839606	['C', 'T']	98663	137296.00600162213	-4511.520655441983	0.004576777396845	0.004622540604086	0.9900999880454144	0.322128	0.322128	chr1	171839606	0.4919715238081206	chr1:171839606:C:T
chr1:171840071	['G', 'A']	98663	19671.79137142799	-1042.6141315678335	0.0010660141093981	0.007099341646259	0.1501567557267621	0.880641	0.880641	chr1	171840071	0.0552010989591038	chr1:171840071:G:A
chr1:171841542	['G', 'A']	98663	19557.38756892637	-958.04171136148	0.0003069651698033	0.0071010894558389	0.043227897875717	0.96552	0.96552	chr1	171841542	0.0152387257171326	chr1:171841542:G:A
chr1:171841820	['A', 'G']	98663	114374.9109791082	-3455.264653656104	0.0025025099005275	0.0043077262862453	0.5809352159904235	0.561285	0.561285	chr1	171841820	0.2508165638809417	chr1:171841820:A:G
chr1:171841891	['G', 'C']	98663	26303.55127483449	-1586.0763117596769	-0.0366343963834793	0.0063354007137408	-5.782490806623031	7.38237e-09	7.38237e-09	chr1	171841891	8.131804192013375	chr1:171841891:G:C
chr1:171842816	['T', 'C']	98663	57876.69287922559	-2052.491972507949	0.0019285609572256	0.004663449473322	0.4135481617755815	0.679206	0.679206	chr1	171842816	0.1679984862573577	chr1:171842816:T:C
chr1:171843326	['A', 'G']	98663	114367.86518323282	-3450.324662078779	0.0025848892325584	0.0043078868286571	0.600036476205238	0.548483	0.548483	chr1	171843326	0.2608368286555558	chr1:171843326:A:G
chr1:171843342	['T', 'C']	98663	134647.02376293828	-4327.240143294975	0.0034120467871957	0.0045677203117728	0.7469911803490923	0.455071	0.455071	chr1	171843342	0.3419208396007671	chr1:171843342:T:C
chr1:171843411	['G', 'A']	98663	32746.97861081827	-851.3820286906575	-0.0075180957289969	0.0057665064239447	-1.3037522507178505	0.192321	0.192321	chr1	171843411	0.7159732914964435	chr1:171843411:G:A
chr1:171843816	['T', 'C']	98663	134895.03953290355	-4302.533357065299	0.0031025261988307	0.0045742942483992	0.6782524320372373	0.497613	0.497613	chr1	171843816	0.3031082823475506	chr1:171843816:T:C
chr1:171844262	['C', 'T']	98663	114325.01610843035	-3455.5052702606567	0.0024014314800929	0.0043079474685284	0.5574421456242262	0.577227	0.577227	chr1	171844262	0.2386533628232344	chr1:171844262:C:T
chr1:171845488	['A', 'G']	98663	134867.201688679	-4287.5452624229465	0.0033535915798046	0.0045744596398456	0.7331120708975768	0.463492	0.463492	chr1	171845488	0.3339577574975622	chr1:171845488:A:G
chr1:171845825	['G', 'A']	98663	81141.12033910345	-2592.854040550116	0.0065643932515945	0.0043253881909421	1.5176425702879563	0.129108	0.129108	chr1	171845825	0.8890468464383732	chr1:171845825:G:A
chr1:171846291	['G', 'A']	98663	114332.4469001876	-3463.079501833597	0.0022842686665269	0.0043082694954889	0.530205612466629	0.595971	0.595971	chr1	171846291	0.2247748725523741	chr1:171846291:G:A
chr1:171846416	['G', 'A']	98663	16855.87927259458	-955.3521818926498	0.0016971658027752	0.0076011184970751	0.2232784298032352	0.823319	0.823319	chr1	171846416	0.0844318621180033	chr1:171846416:G:A
chr1:171846823	['T', 'C']	98663	114331.69977495293	-3457.6227443187486	0.002374051720841	0.0043078489009663	0.5510991159203577	0.581567	0.581567	chr1	171846823	0.2354002447289863	chr1:171846823:T:C
chr1:171848293	['A', 'G']	98663	32894.00057777688	-828.913051611652	-0.0075221376385227	0.0057578377990017	-1.3064170789644227	0.191414	0.191414	chr1	171848293	0.7180263011443818	chr1:171848293:A:G
chr1:171848295	['A', 'C']	98663	114471.68526966752	-3431.876609045816	0.0025017823224975	0.004309461050184	0.5805325290944894	0.561557	0.561557	chr1	171848295	0.2506061547559031	chr1:171848295:A:C
chr1:171848970	['T', 'C']	98663	134883.54495777446	-4311.012444118767	0.002933818121134	0.0045738374808514	0.6414347106596182	0.521242	0.521242	chr1	171848970	0.2829605975002335	chr1:171848970:T:C
chr1:171849267	['C', 'T']	98663	114113.07145391691	-3490.0068502493395	0.0023572749231428	0.004305973892195	0.5474429205006618	0.584076	0.584076	chr1	171849267	0.2335306387897657	chr1:171849267:C:T
chr1:171849959	['T', 'G']	98663	134887.87452228653	-4313.071548878864	0.0029016184817799	0.0045743260075753	0.6343269974581305	0.525869	0.525869	chr1	171849959	0.279122430110211	chr1:171849959:T:G
chr1:171850470	['A', 'G']	98663	134871.90888722177	-4300.240980853777	0.0032668994864435	0.0045747964252321	0.7141081663055233	0.475162	0.475162	chr1	171850470	0.3231582983513521	chr1:171850470:A:G
chr1:171851274	['G', 'A']	98663	114139.45095852634	-3488.038990116866	0.0024000439225586	0.004306209902814	0.5573448523701297	0.577293	0.577293	chr1	171851274	0.2386037085325564	chr1:171851274:G:A
chr1:171851440	['C', 'T']	98663	81103.19460440407	-2593.1127025061	0.0065203210747436	0.0043245654332937	1.5077401822956178	0.131624	0.131624	chr1	171851440	0.8806649153022341	chr1:171851440:C:T
chr1:171851990	['T', 'C']	98663	134865.30235976243	-4294.184303896386	0.0033053215325434	0.004574256392888	0.7225920999274273	0.469932	0.469932	chr1	171851990	0.3279649807054202	chr1:171851990:T:C
chr1:171853341	['A', 'AT']	98663	25611.979526026	-1568.0566924243765	-0.0361271203319838	0.0063049454045259	-5.729965608592046	1.00742e-08	1.00742e-08	chr1	171853341	7.996789431477694	chr1:171853341:A:AT
chr1:171853485	['A', 'T']	98663	12104.594921439437	-921.457130312342	-0.0196178428565343	0.0088482409590575	-2.2171460912185457	0.0266154	0.0266154	chr1	171853485	1.5748670024768598	chr1:171853485:A:T
chr1:171854082	['C', 'T']	98663	114147.66806560828	-3501.091727625929	0.0021417863685689	0.0043062078201589	0.4973718078682708	0.618928	0.618928	chr1	171854082	0.2083598695928099	chr1:171854082:C:T
chr1:171854123	['A', 'T']	98663	114149.61018856452	-3502.215545746701	0.0021303817119326	0.0043066173344168	0.4946763425920033	0.62083	0.62083	chr1	171854123	0.207027305088045	chr1:171854123:A:T
chr1:171854506	['C', 'T']	98663	134684.11129357625	-4337.969855187725	0.0028152947186256	0.0045715675660699	0.6158269954316622	0.53801	0.53801	chr1	171854506	0.2692096520204926	chr1:171854506:C:T
chr1:171854679	['T', 'C']	98663	114131.64417451608	-3502.921794648166	0.0020637226098785	0.0043066290828862	0.4791967383676985	0.6318	0.6318	chr1	171854679	0.1994203784308698	chr1:171854679:T:C
chr1:171854809	['C', 'T']	98663	13582.615668464372	-348.6341295403094	0.0280729712105141	0.0084408506878118	3.325846203043255	0.000881827	0.000881827	chr1	171854809	3.054616607968876	chr1:171854809:C:T
chr1:171854991	['C', 'T']	98663	11930.846476646124	-288.99981673218053	0.0300249562823906	0.0089615700155284	3.350412509232635	0.000807215	0.000807215	chr1	171854991	3.0930107764580868	chr1:171854991:C:T
chr1:171855449	['A', 'G']	98663	81598.54085946296	-2621.694673829876	0.0064157212571003	0.0043178496408471	1.4858602755425343	0.137319	0.137319	chr1	171855449	0.8622693679033167	chr1:171855449:A:G
chr1:171855508	['G', 'A']	98663	19357.56959099893	-964.5967967957392	0.0020472053713112	0.0071347454262624	0.2869346064928473	0.774163	0.774163	chr1	171855508	0.1111675889971968	chr1:171855508:G:A
chr1:171856017	['G', 'A']	98663	32022.19298103337	-1019.739730426499	-0.0076746527702307	0.0058197215120079	-1.318731962413565	0.187262	0.187262	chr1	171856017	0.7275503425641529	chr1:171856017:G:A
chr1:171857166	['G', 'T']	98663	134478.17108651137	-4287.382345601519	0.0029748380941786	0.004566949501339	0.6513840569742168	0.5148	0.5148	chr1	171857166	0.2883614617676509	chr1:171857166:G:T
chr1:171857504	['T', 'C']	98663	113695.0471498231	-3597.567695628818	0.0015527417686958	0.0043023965809118	0.3609015904263198	0.718174	0.718174	chr1	171857504	0.1437703216562316	chr1:171857504:T:C
chr1:171857554	['G', 'A']	98663	113662.80076643889	-3598.037906490605	0.0014866857374492	0.0043023769666943	0.3455498551052242	0.729682	0.729682	chr1	171857554	0.1368663669131447	chr1:171857554:G:A
chr1:171858143	['G', 'T']	98663	113644.18868230571	-3600.467379930225	0.001501799663898	0.004302369000383	0.3490634261646054	0.727042	0.727042	chr1	171858143	0.1384404999506293	chr1:171858143:G:T
chr1:171858383	['G', 'T']	98663	134380.32630778587	-4366.949585191044	0.0032161717036582	0.0045628567506787	0.7048592317038659	0.4809	0.4809	chr1	171858383	0.3179452229261927	chr1:171858383:G:T
chr1:171858930	['A', 'G']	98663	113697.8953408215	-3601.0600315599395	0.0014958260622589	0.0043026499155981	0.3476522821055489	0.728102	0.728102	chr1	171858930	0.1378077759971998	chr1:171858930:A:G
chr1:171859294	['T', 'C']	98663	20149.4295734674	-875.3946882975722	0.0016593898646366	0.0070025630029975	0.2369689303653942	0.812681	0.812681	chr1	171859294	0.0900798936760042	chr1:171859294:T:C
chr1:171860024	['T', 'G']	98663	134468.44359743735	-4369.091711220497	0.0032887208569847	0.0045645018730154	0.720499399162733	0.471219	0.471219	chr1	171860024	0.326777206699737	chr1:171860024:T:G
chr1:171861564	['C', 'T']	98663	113646.55598025004	-3597.161388703823	0.0015932016141631	0.0043026459818339	0.3702841509363733	0.711172	0.711172	chr1	171861564	0.1480253505823794	chr1:171861564:C:T
chr1:171863284	['C', 'T']	98663	113652.86175745958	-3593.825846137472	0.0016594892100922	0.0043028889880088	0.3856686088618268	0.699743	0.699743	chr1	171863284	0.1550614373799552	chr1:171863284:C:T
chr1:171863943	['G', 'C']	98663	25539.553138652096	-1575.2397293938714	-0.0364791745256995	0.0063114475598219	-5.779842766645569	7.49947e-09	7.49947e-09	chr1	171863943	8.124969427836124	chr1:171863943:G:C
chr1:171864548	['G', 'A']	98663	20535.456961563414	-786.7441908444004	0.0040662693094836	0.0069414250233281	0.5857974833435594	0.558013	0.558013	chr1	171864548	0.2533556832084805	chr1:171864548:G:A
chr1:171864694	['G', 'A']	98663	134867.77040040542	-4288.715606714195	0.003352196971012	0.0045742105258141	0.732847111451099	0.463653	0.463653	chr1	171864694	0.3338069258319884	chr1:171864694:G:A
chr1:171864951	['C', 'T']	98663	134249.29756844742	-4360.419148514548	0.0038972639109998	0.0045633769963714	0.8540306694140598	0.39309	0.39309	chr1	171864951	0.4055080042594317	chr1:171864951:C:T
chr1:171865526	['A', 'T']	98663	13771.166225414092	-570.9765976449988	-0.0070111906161472	0.0083299943823328	-0.8416801133764654	0.399969	0.399969	chr1	171865526	0.3979736677986931	chr1:171865526:A:T
chr1:171866314	['G', 'T']	98663	19363.76635514019	-954.1815043352336	0.0026901875752855	0.0071336874328768	0.3771103795335034	0.706092	0.706092	chr1	171866314	0.151138709020073	chr1:171866314:G:T
chr1:171866353	['G', 'A']	98663	113681.89225903252	-3578.074778154142	0.0017789837695008	0.0043025024283667	0.4134765288618828	0.679258	0.679258	chr1	171866353	0.1679652379518155	chr1:171866353:G:A
chr1:171866514	['G', 'A']	98663	113723.42670884274	-3575.134828303285	0.0019365311218075	0.0043030101069192	0.4500410349242703	0.652682	0.652682	chr1	171866514	0.1852983643355355	chr1:171866514:G:A
chr1:171866548	['G', 'A']	98663	82514.59881374834	-2422.854715444056	0.0060393705604616	0.0043153969378683	1.3994936381089669	0.161668	0.161668	chr1	171866548	0.791375934322009	chr1:171866548:G:A
chr1:171866834	['T', 'C']	98663	134951.98834191644	-4300.387166301873	0.0032904726659348	0.0045762901999653	0.7190262247704016	0.472126	0.472126	chr1	171866834	0.3259420822935751	chr1:171866834:T:C
chr1:171867222	['A', 'T']	98663	134946.25173853984	-4295.840015884342	0.0033213495868496	0.0045763643017754	0.725761623820281	0.467987	0.467987	chr1	171867222	0.3297662108290394	chr1:171867222:A:T
chr1:171867396	['C', 'T']	98663	134888.57015285437	-4283.82570039949	0.0035285201125572	0.0045750989253318	0.7712445501495403	0.440564	0.440564	chr1	171867396	0.3559909934315282	chr1:171867396:C:T
chr1:171868464	['C', 'G']	98663	113714.576662983	-3585.375774880368	0.0017091915280388	0.0043031617242402	0.3971943509375488	0.691225	0.691225	chr1	171868464	0.1603805628241538	chr1:171868464:C:G
chr1:171870256	['CAT', 'C']	98663	19070.706079129028	-1012.6745329013386	0.0019205702157441	0.0071893227503523	0.2671420219171611	0.78936	0.78936	chr1	171870256	0.1027248848057393	chr1:171870256:CAT:C
chr1:171870818	['G', 'A']	98663	114363.18258771527	-3480.287337151538	0.0023432047272648	0.0043089671100308	0.543797310917063	0.586582	0.586582	chr1	171870818	0.2316712680186354	chr1:171870818:G:A
chr1:171871124	['G', 'A']	98663	114364.50114049936	-3478.612455418995	0.0023787502253257	0.0043090199236725	0.5520397369846394	0.580922	0.580922	chr1	171871124	0.2358821761185697	chr1:171871124:G:A
chr1:171872460	['G', 'A']	98663	19074.513289407	-1019.5194506190376	0.0015188639838524	0.0071882415348593	0.2112984067781773	0.832655	0.832655	chr1	171872460	0.0795349057149143	chr1:171872460:G:A
chr1:171873467	['T', 'C']	98663	83397.13181532474	-2369.8067498195064	0.0064919365226475	0.0043064869632955	1.5074785034713216	0.131691	0.131691	chr1	171873467	0.8804439044907308	chr1:171873467:T:C
chr1:171874060	['T', 'C']	98663	19445.365064723115	-973.6507925046506	0.00146562249294	0.0071202058665081	0.205839904128903	0.836916	0.836916	chr1	171874060	0.0773181293032477	chr1:171874060:T:C
chr1:171874109	['A', 'C']	98663	83469.53227000328	-2369.9480395784126	0.006572605078112	0.0043067832449172	1.5261053794311343	0.126987	0.126987	chr1	171874109	0.896240736660139	chr1:171874109:A:C
chr1:171874473	['C', 'T']	98663	82516.39961070953	-2428.112770431064	0.0059429567817851	0.0043152244234373	1.3772068839588196	0.168451	0.168451	chr1	171874473	0.7735264065101521	chr1:171874473:C:T
chr1:171875317	['G', 'T']	98663	19479.78975055494	-962.453915312363	0.0015670659323605	0.0071138506103805	0.2202837841539588	0.825651	0.825651	chr1	171875317	0.0832034887613203	chr1:171875317:G:T
chr1:171876876	['A', 'G']	98663	134253.1323114977	-4378.695218603158	0.0038056217043628	0.0045601291068142	0.8345425349199042	0.403977	0.403977	chr1	171876876	0.3936433602790694	chr1:171876876:A:G
chr1:171877030	['C', 'A']	98663	82900.64504977594	-2449.50092369304	0.0060994322727964	0.0043094412653157	1.4153649852214925	0.156965	0.156965	chr1	171877030	0.8041971756252897	chr1:171877030:C:A
chr1:171878122	['AT', 'A']	98663	83573.61368511348	-2293.1549301949467	0.0062573364647908	0.0043390160381529	1.4421095496697929	0.149275	0.149275	chr1	171878122	0.8260129201461825	chr1:171878122:AT:A
chr1:171878155	['T', 'C']	98663	31201.37611256413	-1150.285133820652	-0.0075356821418622	0.005871335550709	-1.2834698471546508	0.199331	0.199331	chr1	171878155	0.7004251544756771	chr1:171878155:T:C
chr1:171878995	['G', 'C']	98663	82949.45176234453	-2359.7903428260006	0.0065810529727559	0.0043117895924494	1.526292698577006	0.12694	0.12694	chr1	171878995	0.8964015060220623	chr1:171878995:G:C
chr1:171879742	['G', 'C']	98663	134950.25242787338	-4294.835235121961	0.0032802270698984	0.0045760547431988	0.7168242632528813	0.473484	0.473484	chr1	171879742	0.3246946921181835	chr1:171879742:G:C
chr1:171880092	['T', 'C']	98663	83388.28439055546	-2378.858236269184	0.0066178176047571	0.0043067645760904	1.5366100207791318	0.124392	0.124392	chr1	171880092	0.9052075494488628	chr1:171880092:T:C
chr1:171880263	['AAT', 'A']	98663	20083.849841356725	-869.2765659960588	0.0021979730384155	0.0070114196581141	0.3134847357014049	0.753913	0.753913	chr1	171880263	0.1226787679232199	chr1:171880263:AAT:A
chr1:171880555	['G', 'A']	98663	82944.8137627607	-2356.9837646448545	0.0066605023668231	0.0043120705346728	1.544618139538022	0.122442	0.122442	chr1	171880555	0.9120695851358768	chr1:171880555:G:A
chr1:171880765	['A', 'T']	98663	82940.74598472015	-2369.031084851099	0.0065217939189247	0.004314586873199	1.5115685720540672	0.130647	0.130647	chr1	171880765	0.8839005583699078	chr1:171880765:A:T
chr1:171881513	['G', 'A']	98663	82457.22216139498	-2433.612098931827	0.0060571097082641	0.0043152873756841	1.4036399388821517	0.160429	0.160429	chr1	171881513	0.794717123573186	chr1:171881513:G:A
chr1:171881754	['GCTGA', 'G']	98663	82934.85526729318	-2357.1062634547698	0.0066271002196291	0.0043123644689416	1.536767188246396	0.124354	0.124354	chr1	171881754	0.9053402405509564	chr1:171881754:GCTGA:G
chr1:171881789	['G', 'T']	98663	82937.7686342487	-2360.1164976761247	0.0065910960881782	0.0043120878461679	1.5285161906048843	0.126388	0.126388	chr1	171881789	0.8982941584996894	chr1:171881789:G:T
chr1:171882105	['A', 'G']	98663	82953.9496679341	-2356.715540059106	0.0066499183952791	0.0043127774598004	1.541910858434788	0.123098	0.123098	chr1	171882105	0.9097490030883412	chr1:171882105:A:G
chr1:171883303	['A', 'G']	98663	83039.06182519929	-2393.686390465782	0.005955935964714	0.0043170836769896	1.3796202275299103	0.167707	0.167707	chr1	171883303	0.7754488097974493	chr1:171883303:A:G
chr1:171884085	['T', 'C']	98663	82952.29298704458	-2358.11449403039	0.0066318605672742	0.0043117824793832	1.5380786482120574	0.124033	0.124033	chr1	171884085	0.9064627518442328	chr1:171884085:T:C
chr1:171884148	['G', 'T']	98663	19326.175284065	-974.660069890128	0.0023162852975483	0.007142097704629	0.3243144232046951	0.745701	0.745701	chr1	171884148	0.1274352745113456	chr1:171884148:G:T
chr1:171884309	['C', 'T']	98663	20078.424535760623	-867.1761193469148	0.0023235263122379	0.0070121822091139	0.3313556668875516	0.740377	0.740377	chr1	171884309	0.1305470811782286	chr1:171884309:C:T
chr1:171885058	['C', 'T']	98663	135006.787612414	-4276.4409134447005	0.0035419545121311	0.0045781037679809	0.7736728330413712	0.439126	0.439126	chr1	171885058	0.35741084820137	chr1:171885058:C:T
chr1:171885287	['T', 'C']	98663	82951.49662919067	-2359.92104279702	0.0065744931656397	0.0043117591874852	1.5247820854007754	0.127317	0.127317	chr1	171885287	0.8951136033120748	chr1:171885287:T:C
chr1:171886099	['C', 'T']	98663	82459.20802668128	-2432.4118664548505	0.0060234052469754	0.0043151426308099	1.3958762808831782	0.162755	0.162755	chr1	171886099	0.7884656605843219	chr1:171886099:C:T
chr1:171886179	['T', 'C']	98663	82941.45046478859	-2359.315446311091	0.0066030778892072	0.0043118161722139	1.5313913268748849	0.125676	0.125676	chr1	171886179	0.900747650418534	chr1:171886179:T:C
chr1:171887084	['T', 'C']	98663	82948.97387575527	-2363.182772148034	0.0065300187339357	0.0043118344997351	1.514440949516247	0.129917	0.129917	chr1	171887084	0.8863340165703296	chr1:171887084:T:C
chr1:171887490	['C', 'A']	98663	82462.04431040601	-2434.8057151170697	0.0060285290234139	0.0043151928318535	1.397047422519122	0.162402	0.162402	chr1	171887490	0.7894086266735665	chr1:171887490:C:A
chr1:171887571	['A', 'G']	98663	134963.51886505558	-4306.884023605176	0.0030871642298829	0.0045767483722216	0.6745322178121806	0.499975	0.499975	chr1	171887571	0.3010517109309625	chr1:171887571:A:G
chr1:171889012	['G', 'C']	98663	82938.01548084915	-2363.600217322816	0.0064854681312203	0.0043121590147566	1.503995587599244	0.132586	0.132586	chr1	171889012	0.8775023314647376	chr1:171889012:G:C
chr1:171889796	['G', 'A']	98663	31765.50743545298	-1084.1700845516098	-0.0079969894038187	0.005831601757703	-1.3713195338236877	0.170278	0.170278	chr1	171889796	0.7688414594701466	chr1:171889796:G:A
chr1:171890943	['C', 'T']	98663	19510.175201719176	-981.836067619936	0.0010476119822309	0.007109502766754	0.1473537625064057	0.882853	0.882853	chr1	171890943	0.0541116028816749	chr1:171890943:C:T
chr1:171891521	['G', 'A']	98663	82938.33431670725	-2360.276584859531	0.0065533690809136	0.0043118062491262	1.5198663164054664	0.128548	0.128548	chr1	171891521	0.89093467589176	chr1:171891521:G:A
chr1:171891920	['T', 'C']	98663	82947.49573706675	-2356.690585158693	0.0066204844257355	0.0043121479086039	1.5353101438208367	0.124711	0.124711	chr1	171891920	0.9040952383529802	chr1:171891920:T:C
chr1:171892993	['T', 'C']	98663	82538.2410482563	-2416.7148010923784	0.006109268998133	0.004311088770317	1.4171058225933428	0.156455	0.156455	chr1	171892993	0.8056105530821144	chr1:171892993:T:C
chr1:171893399	['T', 'C']	98663	135032.16068079756	-4276.698273415507	0.0035523610829704	0.0045783324795184	0.7759071886679831	0.437806	0.437806	chr1	171893399	0.3587182908516054	chr1:171893399:T:C
chr1:171893581	['A', 'G']	98663	134846.1022305587	-4319.764503233772	0.0033826593297232	0.0045762181896504	0.7391822656912284	0.459798	0.459798	chr1	171893581	0.3374329221290557	chr1:171893581:A:G
chr1:171894200	['C', 'T']	98663	114405.5419074852	-4234.889743633455	-0.0066590155099777	0.0043132262197953	-1.5438595544598366	0.122626	0.122626	chr1	171894200	0.9114174379792848	chr1:171894200:C:T
chr1:171894657	['G', 'A']	98663	114365.13787929477	-4231.57882884914	-0.0066162085456632	0.0043121444745991	-1.534319776305328	0.124954	0.124954	chr1	171894657	0.9032498367754483	chr1:171894657:G:A
chr1:171894777	['T', 'C']	98663	114852.75865320265	-4157.025365916838	-0.0060126711351426	0.0043155037892306	-1.3932721250638824	0.163541	0.163541	chr1	171894777	0.7863733510063534	chr1:171894777:T:C
chr1:171894972	['G', 'A']	98663	62517.13829107827	-2269.9367300532595	-0.0032458591350595	0.0045741362179466	-0.7096113846204232	0.477947	0.477947	chr1	171894972	0.3206202600483747	chr1:171894972:G:A
chr1:171895095	['T', 'C']	98663	114376.86682548528	-4233.904197306401	-0.0066207103485582	0.0043120747377225	-1.5353885893116546	0.124692	0.124692	chr1	171895095	0.9041614091301732	chr1:171895095:T:C
chr1:171895999	['T', 'G']	98663	114374.68833209958	-4228.47589916501	-0.0066256681657862	0.0043128295881756	-1.5362694097516745	0.124476	0.124476	chr1	171895999	0.9049143760568218	chr1:171895999:T:G
chr1:171897068	['T', 'C']	98663	19444.795807004564	-949.1543784473809	0.0031621023206975	0.0071228547053804	0.4439375013937887	0.657089	0.657089	chr1	171897068	0.1823758030564598	chr1:171897068:T:C
chr1:171897619	['G', 'A']	98663	62525.15132279429	-2269.978665770974	-0.0033002558937337	0.0045750216039635	-0.7213640020572979	0.470687	0.470687	chr1	171897619	0.3272677963953993	chr1:171897619:G:A
chr1:171898148	['G', 'A']	98663	20088.850550943243	-868.5274368487793	0.0022023260320805	0.0070102119443603	0.3141596929679591	0.7534	0.7534	chr1	171898148	0.1229743841327511	chr1:171898148:G:A
chr1:171898437	['T', 'A']	98663	115202.87324329263	-4079.394223184413	-0.0055669399458761	0.004321841687144	-1.288094370146853	0.197716	0.197716	chr1	171898437	0.7039581843507507	chr1:171898437:T:A
chr1:171899003	['C', 'T']	98663	62515.96994485666	-2268.5346252078416	-0.0032914153405829	0.00457436187065	-0.7195354092340868	0.471813	0.471813	chr1	171899003	0.3262300970441422	chr1:171899003:C:T
chr1:171899148	['C', 'A']	98663	19342.54860618348	-971.2435743032904	0.0026241819018324	0.007139616981779	0.3675521962214003	0.713208	0.713208	chr1	171899148	0.146783794021123	chr1:171899148:C:A
chr1:171901456	['G', 'A']	98663	94251.25610399088	-3346.785847838346	-0.0071397415954893	0.0042617748289788	-1.6752977062375929	0.093879	0.093879	chr1	171901456	1.0274315451577545	chr1:171901456:G:A
chr1:171901994	['T', 'G']	98663	137760.32169866795	-4793.217998583747	-0.0018744669016433	0.0046336919895781	-0.404529888015712	0.685824	0.685824	chr1	171901994	0.1637873210799416	chr1:171901994:T:G
chr1:171903061	['G', 'A']	98663	94274.17619800864	-3356.6119553883627	-0.0071542693095767	0.0042616613909141	-1.6787512318152815	0.0932037	0.0932037	chr1	171903061	1.0305668466837068	chr1:171903061:G:A
chr1:171903090	['C', 'G']	98663	114880.41049845876	-4165.874100535115	-0.0061306843607749	0.0043163082908317	-1.4203536790449294	0.155508	0.155508	chr1	171903090	0.8082472640873958	chr1:171903090:C:G
chr1:171903518	['A', 'G']	98663	62307.62926873785	-2317.599646337823	-0.0037557389356987	0.0045789359464395	-0.8202208940308652	0.412092	0.412092	chr1	171903518	0.3850058164134828	chr1:171903518:A:G
chr1:171903632	['C', 'T']	98663	62511.64121177711	-2263.336434861717	-0.003245287788361	0.0045751390738312	-0.7093309593414012	0.478121	0.478121	chr1	171903632	0.320462180830818	chr1:171903632:C:T
chr1:171905022	['G', 'C']	98663	19498.1857445493	-995.0819595013472	0.0004064340896189	0.0071106788818579	0.0571582680601654	0.954419	0.954419	chr1	171905022	0.0202609235780522	chr1:171905022:G:C
chr1:171905965	['G', 'A']	98663	30213.981044095297	-1275.603381337167	-0.0076538403720571	0.0059519479474892	-1.285938727889215	0.198467	0.198467	chr1	171905965	0.7023116949932406	chr1:171905965:G:A
chr1:171906253	['G', 'A']	98663	31743.3909064159	-1092.4527951495888	-0.0080459143485672	0.0058339351229403	-1.3791573233183516	0.167849	0.167849	chr1	171906253	0.7750812418200533	chr1:171906253:G:A
chr1:171906488	['A', 'G']	98663	62516.57366180051	-2268.5654800497086	-0.0035177023599933	0.0045747697772515	-0.7689353850078842	0.441934	0.441934	chr1	171906488	0.3546425848953627	chr1:171906488:A:G
chr1:171907214	['G', 'A']	98663	31206.16290432121	-1143.356054007584	-0.0071398856512039	0.0058691299029087	-1.2165151852688334	0.223792	0.223792	chr1	171907214	0.6501554424634071	chr1:171907214:G:A
chr1:171908371	['G', 'A']	98663	21198.70082790525	-912.567026985212	0.0076270505383682	0.0068714299850018	1.109965546475141	0.267017	0.267017	chr1	171908371	0.5734610878070996	chr1:171908371:G:A
chr1:171908667	['AATT', 'A']	98663	62528.03782983179	-2270.6599901753216	-0.0035859246090517	0.0045772925034301	-0.7834160928899488	0.433385	0.433385	chr1	171908667	0.3631261242343903	chr1:171908667:AATT:A
chr1:171908815	['A', 'G']	98663	19359.747093229533	-975.987276272012	0.0021303758831989	0.0071357582227534	0.2985493365520543	0.765285	0.765285	chr1	171908815	0.1161767989939124	chr1:171908815:A:G
chr1:171909382	['G', 'A']	98663	20190.4598760737	-861.0658784513771	0.0029401768981307	0.0069973440102001	0.4201847006299561	0.674351	0.674351	chr1	171909382	0.1711139941406371	chr1:171909382:G:A
chr1:171910068	['C', 'A']	98663	19502.779035822165	-987.6611509181072	0.0007112971878962	0.0071097875732383	0.1000447876352283	0.920309	0.920309	chr1	171910068	0.0360663308461731	chr1:171910068:C:A
chr1:171911480	['G', 'A']	98663	30313.530376602965	-1245.8059683605957	-0.006873162804972	0.005941858065402	-1.156736281701625	0.247383	0.247383	chr1	171911480	0.6066301481178289	chr1:171911480:G:A
chr1:171911575	['G', 'A']	98663	62776.36270564504	-2247.948982011133	-0.0034004365554758	0.0045676819263986	-0.7444556364188117	0.456603	0.456603	chr1	171911575	0.3404612394091529	chr1:171911575:G:A
chr1:171912028	['A', 'G']	98663	132069.7876824817	-4753.369314933423	0.000511520016869	0.0045185486134844	0.1132044956520999	0.909869	0.909869	chr1	171912028	0.0410211314948816	chr1:171912028:A:G
chr1:171913462	['T', 'G']	98663	64088.83762191538	-2440.990802266137	0.0041572034702312	0.0045502411905526	0.9136226622146044	0.360917	0.360917	chr1	171913462	0.442592661214775	chr1:171913462:T:G
chr1:171913667	['G', 'C']	98663	62725.6223945661	-2313.617450230948	0.005185575753491	0.0045740812290045	1.1336868529157171	0.256929	0.256929	chr1	171913667	0.5901868734325046	chr1:171913667:G:C
chr1:171913986	['T', 'C']	98663	62824.81403829576	-2290.4538411681	0.0058262830346927	0.0045790785682395	1.2723701827489462	0.203245	0.203245	chr1	171913986	0.6919801296164001	chr1:171913986:T:C
chr1:171914447	['A', 'G']	98663	63489.93955152766	-2342.4317438442367	-0.0050357960440044	0.0045514582494309	-1.1064137619265364	0.26855	0.26855	chr1	171914447	0.5709748432884814	chr1:171914447:A:G
chr1:171915030	['G', 'A']	98663	170999.2643108395	-6622.336038033375	-0.0302393474656426	0.006278529872925	-4.816310199628752	1.46454e-06	1.46454e-06	chr1	171915030	5.834298762226123	chr1:171915030:G:A
chr1:171916025	['C', 'A']	98663	64044.63162750148	-2441.383648987623	0.0041868302765171	0.0045509990542294	0.9199804760728478	0.357585	0.357585	chr1	171916025	0.446620707308615	chr1:171916025:C:A
chr1:171916089	['A', 'C']	98663	64836.7716927382	-2322.9575269351008	0.0040963659890832	0.0045365691198891	0.9029656290530232	0.366546	0.366546	chr1	171916089	0.4358715154496866	chr1:171916089:A:C
chr1:171916607	['G', 'A']	98663	64048.38661084475	-2434.368582003898	0.0043309116358957	0.0045509146864476	0.9516573995097952	0.341273	0.341273	chr1	171916607	0.4668980698076538	chr1:171916607:G:A
chr1:171919426	['G', 'A']	98663	64033.33120108672	-2435.336533648631	0.0043304310537073	0.0045510912770295	0.9515148763471516	0.341345	0.341345	chr1	171919426	0.4668064542838527	chr1:171919426:G:A
chr1:171919547	['T', 'C']	98663	64025.22321012184	-2434.879629748933	0.0043386858815111	0.0045514346686623	0.9532567634957112	0.340462	0.340462	chr1	171919547	0.4679313539751717	chr1:171919547:T:C
chr1:171919829	['A', 'G']	98663	63409.99309477696	-2369.636437225631	-0.0046225396315201	0.0045564133507515	-1.0145127923386672	0.310341	0.310341	chr1	171919829	0.5081608447912722	chr1:171919829:A:G
chr1:171920005	['T', 'C']	98663	64050.58044992348	-2435.541585211988	0.0043423201781175	0.004550915857492	0.9541640219449368	0.340003	0.340003	chr1	171920005	0.4685172509645162	chr1:171920005:T:C
chr1:171922148	['TGTGTGTGC', 'T']	98663	38408.54872469147	-1793.571992147158	0.0025364848724869	0.0054435249953979	0.4659636677761873	0.641243	0.641243	chr1	171922148	0.192977362742453	chr1:171922148:TGTGTGTGC:T
chr1:171922861	['C', 'T']	98663	63865.0041765505	-2472.891228492459	0.0038289922562976	0.004553362934527	0.8409152337195228	0.400397	0.400397	chr1	171922861	0.3975091851595688	chr1:171922861:C:T
chr1:171922945	['G', 'A']	98663	127094.89892139575	-4745.190670471515	-0.0006207934981598	0.0044320563934914	-0.1400689528841447	0.888606	0.888606	chr1	171922945	0.0512907586642519	chr1:171922945:G:A
chr1:171923265	['A', 'G']	98663	128773.40887248832	-4595.865453538651	-0.0001524609214808	0.004455364106178	-0.0342196323010833	0.972702	0.972702	chr1	171923265	0.0120201911584741	chr1:171923265:A:G
chr1:171923641	['C', 'A']	98663	124039.34362899137	-4885.294463647869	-0.0035085517920329	0.0044000393654895	-0.7973910005331523	0.425226	0.425226	chr1	171923641	0.3713801888540227	chr1:171923641:C:A
chr1:171924740	['A', 'G']	98663	38038.554183646585	-1993.8338624902256	0.0040887797256282	0.0054207681019785	0.7542805094606186	0.450683	0.450683	chr1	171924740	0.3461288234365353	chr1:171924740:A:G
chr1:171924742	['A', 'G']	98663	63779.34298052651	-2289.815777349585	-0.0047513179386577	0.004550558159691	-1.0441176163278147	0.296434	0.296434	chr1	171924742	0.5280719856942414	chr1:171924742:A:G
chr1:171925313	['C', 'T']	98663	37984.2592329617	-2020.0249352676285	0.0036552270733896	0.0054266759298616	0.6735664927540399	0.500589	0.500589	chr1	171925313	0.3005186978596141	chr1:171925313:C:T
chr1:171925617	['G', 'T']	98663	11985.971871674015	-962.840684142016	-0.0202481415135339	0.0088913921988711	-2.277274588798902	0.022772	0.022772	chr1	171925617	1.64259882486049	chr1:171925617:G:T
chr1:171925679	['T', 'C']	98663	37938.61432727495	-2032.3370457080373	0.0034801539669062	0.0054274719331929	0.6412108638687991	0.521387	0.521387	chr1	171925679	0.282839801511858	chr1:171925679:T:C
chr1:171925719	['C', 'T']	98663	63345.91473551893	-2359.352557972652	-0.0052419099350329	0.0045597709212302	-1.149599404353118	0.250312	0.250312	chr1	171925719	0.6015183297411179	chr1:171925719:C:T
chr1:171926096	['T', 'G']	98663	20609.88002513836	-794.9988671464374	-0.0033911264254343	0.0070053417018638	-0.4840772327397078	0.628332	0.628332	chr1	171926096	0.201810821758631	chr1:171926096:T:G
chr1:171927285	['G', 'A']	98663	37950.23109516281	-2038.0217191340848	0.0033092012890068	0.0054268256561049	0.6097858119477616	0.542005	0.542005	chr1	171927285	0.2659967070734331	chr1:171927285:G:A
chr1:171927810	['T', 'C']	98663	190280.78577944456	-6411.188747080191	-0.0386525523905132	0.0114924374178981	-3.363303273709057	0.00077045	0.00077045	chr1	171927810	3.1132555404999964	chr1:171927810:T:C
chr1:171928058	['T', 'C']	98663	102314.22123086284	-4227.496579071451	-0.0016762199563001	0.0042765736593753	-0.3919539542188116	0.695093	0.695093	chr1	171928058	0.1579570850721213	chr1:171928058:T:C
chr1:171928464	['T', 'C']	98663	124265.52534622952	-4855.239234647702	-0.003323686508357	0.0044034573972422	-0.7547902042696208	0.450377	0.450377	chr1	171928464	0.3464237962831187	chr1:171928464:T:C
chr1:171928518	['G', 'C']	98663	37942.07649891035	-2035.8283646886184	0.0034216661785989	0.0054272339289775	0.6304622618770394	0.528394	0.528394	chr1	171928518	0.2770421225141451	chr1:171928518:G:C
chr1:171928595	['C', 'T']	98663	63765.40183476938	-2288.737738917728	-0.0047357709736805	0.0045510818865781	-1.0405813588296524	0.298072	0.298072	chr1	171928595	0.5256788183874435	chr1:171928595:C:T
chr1:171930115	['C', 'T']	98663	19241.527158915625	-566.1785379071655	-0.0121835484156966	0.0072304013384782	-1.6850445563594212	0.0919831	0.0919831	chr1	171930115	1.0362919579908676	chr1:171930115:C:T
chr1:171931523	['C', 'T']	98663	39040.89248565462	-2117.693184942535	0.0021994769386696	0.005377003523805	0.4090525380785196	0.682502	0.682502	chr1	171931523	0.1658960716312486	chr1:171931523:C:T
chr1:171934367	['C', 'T']	98663	64102.69484515182	-2322.769811855594	-0.005586298321924	0.0045454203741617	-1.228994870018869	0.219077	0.219077	chr1	171934367	0.6594032148510048	chr1:171934367:C:T
chr1:171934693	['G', 'A']	98663	125800.12572986782	-4934.191748149184	-0.0051016720317128	0.0044252643430028	-1.152851363507703	0.248974	0.248974	chr1	171934693	0.6038460032901865	chr1:171934693:G:A
chr1:171937300	['A', 'T']	98663	20814.054805489675	-732.1731630381106	-0.001983634126519	0.0069776888787824	-0.2842823979370661	0.776195	0.776195	chr1	171937300	0.1100291591731792	chr1:171937300:A:T
chr1:171937492	['T', 'A']	98663	125764.94445739777	-4922.937533482339	-0.0048816003294224	0.0044253377241157	-1.1031023243311633	0.269985	0.269985	chr1	171937492	0.5686603639824619	chr1:171937492:T:A
chr1:171937689	['A', 'G']	98663	64109.94510340633	-2326.6417098952093	-0.0056314888341651	0.0045489079588611	-1.237986981731542	0.215724	0.215724	chr1	171937689	0.6661015355291471	chr1:171937689:A:G
chr1:171939123	['A', 'G']	98663	38920.65097935845	-2096.381064198129	0.0027437716940126	0.0053849034705946	0.5095303395865164	0.610382	0.610382	chr1	171939123	0.2143982820910825	chr1:171939123:A:G
chr1:171939384	['T', 'A']	98663	125493.1668119703	-4954.046601875846	-0.0046151082132011	0.0044220743982739	-1.0436523218611018	0.296649	0.296649	chr1	171939384	0.5277571113252258	chr1:171939384:T:A
chr1:171940428	['T', 'G']	98663	20177.863181583187	-817.7448959729654	-0.0022807697943649	0.0070717886282476	-0.3225166806109827	0.747062	0.747062	chr1	171940428	0.1266433538197844	chr1:171940428:T:G
chr1:171941743	['A', 'G']	98663	20877.5392545438	-720.1715384216193	-0.0034076102791722	0.0069703993615574	-0.4888687293823666	0.624936	0.624936	chr1	171941743	0.2041644566879809	chr1:171941743:A:G
chr1:171942335	['T', 'G']	98663	19738.008771306475	-877.4103330875025	-0.0031395158359623	0.0071489091160557	-0.4391601270900642	0.660546	0.660546	chr1	171942335	0.1800969330070018	chr1:171942335:T:G
chr1:171942453	['A', 'G']	98663	64230.2751677852	-2309.24549028032	-0.0046507116794466	0.0045456215554428	-1.023118977838788	0.306254	0.306254	chr1	171942453	0.5139182302467323	chr1:171942453:A:G
chr1:171942742	['T', 'C']	98663	38906.732075701206	-2102.7739155918744	0.0026076347639331	0.0053853073107083	0.4842128059707929	0.628236	0.628236	chr1	171942742	0.2018771807146824	chr1:171942742:T:C
chr1:171943263	['A', 'G']	98663	21527.527347551088	-630.1851698598364	-0.0033988879457758	0.0068914970940778	-0.4932002291195458	0.621872	0.621872	chr1	171943263	0.2062989970042107	chr1:171943263:A:G
chr1:171944284	['A', 'G']	98663	125711.48300436932	-4930.978925087103	-0.0046870333026815	0.0044242443943017	-1.0593974665410129	0.289421	0.289421	chr1	171944284	0.5384699602479496	chr1:171944284:A:G
chr1:171945187	['C', 'A']	98663	19551.152184271617	-880.2070336857382	-0.0023862884479291	0.0071757345319343	-0.3325497114350291	0.739475	0.739475	chr1	171945187	0.1310765039464357	chr1:171945187:C:A
chr1:171945917	['C', 'T']	98663	38879.06336171938	-2093.829404401439	0.0028845748438564	0.0053878223863812	0.5353878871634301	0.592383	0.592383	chr1	171945917	0.2273974132030384	chr1:171945917:C:T
chr1:171946041	['C', 'T']	98663	165000.08540467112	-6399.177361552569	-0.0348196650368411	0.0057468077119687	-6.058957734800011	1.375e-09	1.375e-09	chr1	171946041	8.861697301833718	chr1:171946041:C:T
chr1:171946958	['A', 'C']	98663	21216.36542594169	-685.0164991575253	-0.0038871823573404	0.0069293876357046	-0.5609705448301278	0.574819	0.574819	chr1	171946958	0.2404688851815471	chr1:171946958:A:C
chr1:171948289	['T', 'G']	98663	19626.188136074285	-877.4320034246804	-0.0021006069018306	0.0071655715075474	-0.293152737310364	0.769406	0.769406	chr1	171948289	0.1138444312905352	chr1:171948289:T:G
chr1:171948735	['A', 'T']	98663	19637.928033837805	-870.1555691581399	-0.0018063656989749	0.0071655952539479	-0.2520887148879487	0.800973	0.800973	chr1	171948735	0.0963821233023343	chr1:171948735:A:T
chr1:171950096	['A', 'G']	98663	38934.59665476531	-2096.456119298435	0.0027208137628474	0.0053853972563103	0.5052206240977526	0.613405	0.613405	chr1	171950096	0.2122526883086043	chr1:171950096:A:G
chr1:171951611	['T', 'C']	98663	64150.90525867573	-2322.2569751854508	-0.0049663181510042	0.0045476340581609	-1.0920663552714671	0.274807	0.274807	chr1	171951611	0.5609722089390733	chr1:171951611:T:C
chr1:171954006	['A', 'T']	98663	63536.45538782837	-2394.2265001590567	-0.0054522081017031	0.0045595993664987	-1.1957647291915097	0.231791	0.231791	chr1	171954006	0.6349034308668958	chr1:171954006:A:T
chr1:171958556	['C', 'T']	98663	21685.41772087742	-605.0418691832474	-0.0027860843403573	0.0068717867738352	-0.4054381243267782	0.685156	0.685156	chr1	171958556	0.1642105347473461	chr1:171958556:C:T
chr1:171960311	['A', 'G']	98663	25965.10558011275	-1366.9269027348791	-0.034613210254484	0.0062869567621361	-5.505558820277798	3.68913e-08	3.68913e-08	chr1	171960311	7.433076040547694	chr1:171960311:A:G
chr1:171960488	['A', 'G']	98663	20047.454250552484	-823.1365160427014	-0.0025417957356071	0.0070919433237855	-0.3584060982385825	0.72004	0.72004	chr1	171960488	0.1426433767676974	chr1:171960488:A:G
chr1:171960492	['G', 'A']	98663	38898.54831025604	-2097.082593741791	0.0028260618036715	0.0053855859559926	0.5247454644237787	0.599761	0.599761	chr1	171960492	0.2220217780487656	chr1:171960492:G:A
chr1:171962515	['A', 'G']	98663	125739.8421271376	-4908.324132190362	-0.0041036146412941	0.0044230787359496	-0.927773364724668	0.353527	0.353527	chr1	171962515	0.4515774121266982	chr1:171962515:A:G
chr1:171963496	['C', 'A']	98663	37857.139223696606	-2022.2797975283231	0.0032308468928394	0.0054408067995467	0.5938176104890582	0.552635	0.552635	chr1	171963496	0.2575616134015625	chr1:171963496:C:A
chr1:171964131	['A', 'G']	98663	37884.68786490432	-2019.307751155137	0.0033878213199265	0.0054390576681053	0.6228691671707783	0.533372	0.533372	chr1	171964131	0.2729697868551247	chr1:171964131:A:G
chr1:171965158	['AG', 'A']	98663	19892.217795888573	-847.0330631478089	-0.0029289649393895	0.0071153630498584	-0.4116395634159238	0.680605	0.680605	chr1	171965158	0.1671048647253207	chr1:171965158:AG:A
chr1:171965650	['G', 'A']	98663	4629.234598309311	304.2564343294486	0.0568167100994403	0.0141526017392544	4.014577047119907	5.95965e-05	5.95965e-05	chr1	171965650	4.22477924487923	chr1:171965650:G:A
chr1:171965651	['C', 'T']	98663	4630.234648989439	305.15690267446126	0.0570286976453356	0.0141510997224394	4.029983447498795	5.58226e-05	5.58226e-05	chr1	171965651	4.253189939625308	chr1:171965651:C:T
chr1:171967382	['A', 'G']	98663	64670.31947035444	-2388.64059938334	-0.0062698266305643	0.0045370840762736	-1.3819066442590264	0.167003	0.167003	chr1	171967382	0.7772757272252113	chr1:171967382:A:G
chr1:171968580	['T', 'C']	98663	64657.72813998518	-2383.0515292557634	-0.0061219801359517	0.0045373763327581	-1.349233496845586	0.177265	0.177265	chr1	171968580	0.7513770049934216	chr1:171968580:T:C
chr1:171970150	['C', 'A']	98663	159163.67923208693	-6870.126420681046	-0.0407310300678238	0.0053752225866786	-7.577552261513203	3.55191e-14	3.55191e-14	chr1	171970150	13.449538047116006	chr1:171970150:C:A
chr1:171970501	['A', 'T']	98663	159004.3649806789	-6859.901166803914	-0.0388368650350001	0.005370304875371	-7.2317803060141745	4.80144e-13	4.80144e-13	chr1	171970501	12.318628493819183	chr1:171970501:A:T
chr1:171970917	['C', 'T']	98663	11597.817889559348	-229.47999013370747	0.0328915808685284	0.0090680734769515	3.62718508535793	0.000286672	0.000286672	chr1	171970917	3.542614723653918	chr1:171970917:C:T
chr1:171973348	['C', 'G']	98663	118903.10287602774	-5208.095114032479	-0.0277381477667909	0.0043512419328609	-6.374765686391772	1.84049e-10	1.84049e-10	chr1	171973348	9.735066537878613	chr1:171973348:C:G
chr1:171973643	['C', 'A']	98663	158468.18468463898	-6943.561729504751	-0.0399818181542079	0.0053383942008769	-7.4894840376605565	6.97179e-14	6.97179e-14	chr1	171973643	13.156655702918147	chr1:171973643:C:A
chr1:171973810	['T', 'G']	98663	37701.01655038129	-1960.178180117316	0.0021450094049661	0.0054408504993835	0.3942415630073292	0.693404	0.693404	chr1	171973810	0.1590136573826549	chr1:171973810:T:G
chr1:171974808	['A', 'G']	98663	158862.54214437044	-6868.503054878019	-0.0391264657467116	0.0053584892270495	-7.301771840690077	2.86132e-13	2.86132e-13	chr1	171974808	12.543433569505916	chr1:171974808:A:G
chr1:171975498	['G', 'A']	98663	37271.66651123184	-2005.835481189182	0.0024067587614249	0.0054710466970064	0.4399082834993489	0.660004	0.660004	chr1	171975498	0.1804534323783382	chr1:171975498:G:A
chr1:171976348	['C', 'T']	98663	118629.65456204378	-5288.562075601353	-0.0283444612969764	0.0043495707258813	-6.516611197587277	7.22582e-11	7.22582e-11	chr1	171976348	10.14111286119872	chr1:171976348:C:T
chr1:171976942	['T', 'C']	98663	159154.8459378073	-6846.3206973531405	-0.0402595152860461	0.0053744189864221	-7.490952117383709	6.89428e-14	6.89428e-14	chr1	171976942	13.161511082403912	chr1:171976942:T:C
chr1:171978401	['T', 'A']	98663	40239.45896785966	-1652.4997913518594	0.0027871010916355	0.005299563025009	0.5259114909065149	0.598951	0.598951	chr1	171978401	0.2226087056575371	chr1:171978401:T:A
chr1:171980422	['C', 'T']	98663	40245.89495291482	-1663.6041738380684	0.0025110353909055	0.0052985772569164	0.4739074791497588	0.635567	0.635567	chr1	171980422	0.1968386603790116	chr1:171980422:C:T
chr1:171980610	['T', 'C']	98663	158412.3509367777	-6932.01538488421	-0.0401633664317864	0.0053362452536511	-7.526521837485955	5.25501e-14	5.25501e-14	chr1	171980610	13.279426453196027	chr1:171980610:T:C
chr1:171980641	['A', 'G']	98663	40261.42596441427	-1656.0302247308734	0.0027142681470422	0.0052986985916208	0.5122518482810929	0.608476	0.608476	chr1	171980641	0.2157565468885102	chr1:171980641:A:G
chr1:171982868	['T', 'C']	98663	40283.78165022256	-1664.294914670599	0.0024582146761945	0.0052984945922826	0.4639458686576776	0.642688	0.642688	chr1	171982868	0.1919998089777846	chr1:171982868:T:C
chr1:171984371	['A', 'C']	98663	23977.01963905507	-297.61360893540564	0.0282166938048111	0.0064870920633716	4.349667544281084	1.36481e-05	1.36481e-05	chr1	171984371	4.864927804077411	chr1:171984371:A:C
chr1:171986081	['G', 'A']	98663	71083.6140642584	-1827.1880054179085	0.0063993937945207	0.0044322958780114	1.44381015407118	0.148796	0.148796	chr1	171986081	0.8274087435299062	chr1:171986081:G:A
chr1:171986191	['G', 'A']	98663	72129.15918698358	-1865.8022601889409	0.0077635956784491	0.0044165189268736	1.7578540490813068	0.0787754	0.0787754	chr1	171986191	1.1036093829194122	chr1:171986191:G:A
chr1:171986778	['T', 'G']	98663	37031.38330055353	294.0653763145186	0.0152618188433138	0.0054870427460983	2.7814288223225696	0.00541305	0.00541305	chr1	171986778	2.2665579613397893	chr1:171986778:T:G
chr1:171987121	['G', 'A']	98663	36259.43533324542	299.84659311713153	0.0141189286447557	0.0055353981001492	2.5506618294310344	0.0107534	0.0107534	chr1	171987121	1.968454199210826	chr1:171987121:G:A
chr1:171987663	['C', 'T']	98663	35933.74096452723	275.1775829632156	0.014572653495718	0.0055502691112222	2.6255760222964994	0.00865158	0.00865158	chr1	171987663	2.062904572001071	chr1:171987663:C:T
chr1:171988084	['C', 'T']	98663	35527.48160575802	196.0984925891438	0.0139823496156901	0.0055631520928569	2.513386185080833	0.0119594	0.0119594	chr1	171988084	1.922290608242722	chr1:171988084:C:T
chr1:171988679	['T', 'C']	98663	6956.070503334618	-444.3795858556755	-0.0325438064936784	0.0114748058780742	-2.836109546381284	0.00456761	0.00456761	chr1	171988679	2.3403109849020227	chr1:171988679:T:C
chr1:171990416	['T', 'G']	98663	35816.260322577364	117.01622816274184	0.0159540486308844	0.0055263719669942	2.886893738997029	0.0038915	0.0038915	chr1	171990416	2.40988296521521	chr1:171990416:T:G
chr1:171991853	['C', 'T']	98663	35829.35778654043	249.331252516428	0.0143458416591443	0.0055514810695211	2.5841467312040427	0.00976345	0.00976345	chr1	171991853	2.010396693479836	chr1:171991853:C:T
chr1:171992779	['C', 'A']	98663	35074.821027767335	121.51936528801755	0.0148597977142839	0.0055765714534755	2.6646834597667954	0.00770734	0.00770734	chr1	171992779	2.1130954822146046	chr1:171992779:C:A
chr1:171993376	['C', 'T']	98663	35138.57417287056	137.83948215646018	0.0152708071444513	0.0055739710662373	2.739663870332895	0.00615131	0.00615131	chr1	171993376	2.211032385820195	chr1:171993376:C:T
chr1:171993653	['T', 'C']	98663	36226.241915536346	291.9248108203845	0.0149068590014493	0.0055318529478822	2.6947316101662064	0.00704573	0.00704573	chr1	171993653	2.152074003470536	chr1:171993653:T:C
chr1:171994448	['T', 'C']	98663	36911.61177114589	267.9973571507674	0.0156083193666319	0.0054873755276737	2.844405178380175	0.00445036	0.00445036	chr1	171994448	2.351604856504525	chr1:171994448:T:C
chr1:171994527	['G', 'GC']	98663	37217.92167636504	310.562756686814	0.0154488265375206	0.0054777958340532	2.820263296686126	0.00479938	0.00479938	chr1	171994527	2.3188148626181944	chr1:171994527:G:GC
chr1:171995071	['G', 'T']	98663	12186.251653479414	-238.72815207778493	0.0333260513045572	0.0088740263386617	3.755460039527325	0.000173123	0.000173123	chr1	171995071	3.761645230740825	chr1:171995071:G:T
chr1:171997648	['G', 'A']	98663	36643.34259127861	242.7497317965098	0.0153358565872028	0.0054996692819794	2.7885052356608693	0.0052962	0.0052962	chr1	171997648	2.276035623029018	chr1:171997648:G:A
chr1:171997751	['T', 'G']	98663	36815.10453918825	265.0166342586371	0.0160426688555778	0.0054922232554291	2.9209790114994507	0.00349012	0.00349012	chr1	171997751	2.4571596405359823	chr1:171997751:T:G
chr1:171998390	['A', 'C']	98663	36796.22127948585	244.2397895688401	0.0148410226907658	0.0054931553362186	2.7017300226179395	0.00689915	0.00689915	chr1	171998390	2.16120441260318	chr1:171998390:A:C
chr1:171998915	['G', 'T']	98663	23599.87036117222	-1272.2585832799314	0.0009669673791235	0.006581686695675	0.1469178682964232	0.883197	0.883197	chr1	171998915	0.0539424148024425	chr1:171998915:G:T
chr1:172000145	['G', 'A']	98663	36493.6988231478	221.27052703808832	0.0157220872677371	0.0055034637992477	2.8567621849145217	0.00428076	0.00428076	chr1	172000145	2.368479120121177	chr1:172000145:G:A
chr1:172002534	['G', 'A']	98663	41879.971324602666	-2400.590751779834	-0.0036850183951312	0.0052442858248993	-0.7026730651550481	0.482261	0.482261	chr1	172002534	0.3167178576502407	chr1:172002534:G:A
chr1:172003177	['A', 'C']	98663	19613.96994059085	121.89060306080866	0.0257460963547628	0.0070881803495588	3.632257516749717	0.000281095	0.000281095	chr1	172003177	3.551146879372004	chr1:172003177:A:C
chr1:172003720	['TGAATAATTTATTGCCTATTGACATA', 'T']	98663	43869.33740191804	134.78716967154045	0.0153560774406645	0.0051625594601278	2.9745085861508302	0.00293529	0.00293529	chr1	172003720	2.532348984986048	chr1:172003720:TGAATAATTTATTGCCTATTGACATA:T
chr1:172004493	['T', 'C']	98663	8369.933169119737	-521.3088904989442	-0.0330318084883968	0.010509984913214	-3.142897802533127	0.00167334	0.00167334	chr1	172004493	2.77641580732119	chr1:172004493:T:C
chr1:172004774	['A', 'G']	98663	43848.99977697805	126.80030957483854	0.014897659830457	0.0051637988407904	2.885019399434352	0.00391474	0.00391474	chr1	172004774	2.407297076598356	chr1:172004774:A:G
chr1:172005613	['C', 'T']	98663	126445.75821936553	-3899.205887259882	-0.0035556850214222	0.004440813838318	-0.8006831970170855	0.423317	0.423317	chr1	172005613	0.3733342903307542	chr1:172005613:C:T
chr1:172006315	['A', 'G']	98663	33935.53512631278	350.7670811785511	0.0264367700183674	0.0056666660720097	4.6653128457578825	3.08551e-06	3.08551e-06	chr1	172006315	5.510673041718309	chr1:172006315:A:G
chr1:172008144	['T', 'C']	98663	42479.22144879293	-102.29578491180388	0.0141468727668184	0.005201135940691	2.719958279909658	0.00653016	0.00653016	chr1	172008144	2.1850761776428707	chr1:172008144:T:C
chr1:172008744	['C', 'T']	98663	11284.008664487765	-672.2845181410668	-0.0262520057731896	0.0091633009576253	-2.8649070782013104	0.0041722	0.0041722	chr1	172008744	2.3796348812583306	chr1:172008744:C:T
chr1:172009764	['G', 'A']	98663	41464.37523452152	-126.96823131810108	0.0122596793039783	0.005241260872029	2.3390706174165845	0.0193338	0.0193338	chr1	172009764	1.7136827783129889	chr1:172009764:G:A
chr1:172010708	['G', 'A']	98663	8158.42996417525	-577.7413767678077	-0.0306388903221657	0.0108292338794372	-2.829275889991025	0.00466629	0.00466629	chr1	172010708	2.331028274225067	chr1:172010708:G:A
chr1:172011019	['C', 'T']	98663	41097.83023611831	-2347.228795341196	-0.0034665771797666	0.0052794202293192	-0.656620808571942	0.511426	0.511426	chr1	172011019	0.2912171969794122	chr1:172011019:C:T
chr1:172011788	['T', 'C']	98663	26359.740372431548	-1246.357750053415	-0.0323704258904752	0.0062660105473363	-5.166034376408109	2.39577e-07	2.39577e-07	chr1	172011788	6.620554877653937	chr1:172011788:T:C
chr1:172014751	['T', 'C']	98663	42300.73143535485	10.76721460117475	0.0142665148878331	0.0052211814622896	2.732430387810484	0.00628801	0.00628801	chr1	172014751	2.201486776297312	chr1:172014751:T:C
chr1:172015363	['T', 'C']	98663	42095.1064535096	-32.79211045436699	0.0131338929657596	0.0052271493800082	2.5126301184334703	0.0119851	0.0119851	chr1	172015363	1.9213583379951995	chr1:172015363:T:C
chr1:172016921	['T', 'G']	98663	42949.96511804719	-16.737856046639404	0.0140452910869179	0.0051853331705783	2.708657404428919	0.00675677	0.00675677	chr1	172016921	2.170260864178607	chr1:172016921:T:G
chr1:172017065	['A', 'G']	98663	42662.2156644094	-60.70166668077198	0.0141226038415289	0.0051952613383805	2.7183625464991885	0.00656174	0.00656174	chr1	172017065	2.182980981935699	chr1:172017065:A:G
chr1:172017347	['C', 'T']	98663	126397.93095510927	-3911.449601226525	-0.0035815164673342	0.004438887997973	-0.8068499292998074	0.419755	0.419755	chr1	172017347	0.3770041219690048	chr1:172017347:C:T
chr1:172018569	['C', 'T']	98663	41698.76221273835	-93.38035745812267	0.0129308401126268	0.005236935561096	2.4691615853911	0.0135447	0.0135447	chr1	172018569	1.8682306096627384	chr1:172018569:C:T
chr1:172019298	['A', 'G']	98663	10370.252439296504	-250.15454697215657	-0.0264258054011948	0.0096308320406545	-2.7438756370834776	0.00607295	0.00607295	chr1	172019298	2.2166002945094943	chr1:172019298:A:G
chr1:172019760	['C', 'G']	98663	33973.87278682537	405.3630245237253	0.0254397970639418	0.0056844775120349	4.475309649845891	7.63859e-06	7.63859e-06	chr1	172019760	5.116986800028111	chr1:172019760:C:G
chr1:172019796	['T', 'C']	98663	42024.79668491484	-159.7440592900499	0.0141173945777332	0.0052135347392165	2.707835525011705	0.00677352	0.00677352	chr1	172019796	2.1691855825271373	chr1:172019796:T:C
chr1:172020648	['C', 'T']	98663	42164.50411099236	-140.15748762922183	0.015290945149969	0.0052400868423256	2.918070942347716	0.00352284	0.00352284	chr1	172020648	2.453107081114829	chr1:172020648:C:T
chr1:172021029	['C', 'G']	98663	41937.10064773798	-139.3884319825317	0.0143353385924264	0.0052174723608141	2.7475638778830938	0.00600507	0.00600507	chr1	172021029	2.221481925740418	chr1:172021029:C:G
chr1:172021055	['A', 'T']	98663	41941.82591684068	-139.39108290311486	0.0143111681591357	0.0052171321783827	2.7431101359544527	0.00608713	0.00608713	chr1	172021055	2.215587423122995	chr1:172021055:A:T
chr1:172021348	['T', 'C']	98663	41955.883552338055	-133.8679158283476	0.0144560859170885	0.0052169238467288	2.7709980712394207	0.00558952	0.00558952	chr1	172021348	2.252625485548615	chr1:172021348:T:C
chr1:172023326	['C', 'T']	98663	41314.212295090256	-120.58229455045628	0.0137749265164831	0.0052416489777154	2.627975771564723	0.00859079	0.00859079	chr1	172023326	2.065966897069224	chr1:172023326:C:T
chr1:172023427	['T', 'G']	98663	80585.23608787777	-4061.8428965388	-0.0138767625910382	0.0043290034830043	-3.205532784974296	0.00134856	0.00134856	chr1	172023427	2.870129726193494	chr1:172023427:T:G
chr1:172026741	['G', 'A']	98663	6207.914516734467	451.77069025778167	0.0318867049990875	0.0123522189745017	2.581455612542987	0.00983989	0.00983989	chr1	172026741	2.007009756513784	chr1:172026741:G:A
chr1:172027484	['G', 'A']	98663	8052.71398592892	-553.6353303526217	-0.0295609742535452	0.0107040623976844	-2.7616593733553074	0.00575191	0.00575191	chr1	172027484	2.2401879179675177	chr1:172027484:G:A
chr1:172027957	['T', 'A']	98663	58682.24846401851	-599.3542463388362	0.0030084047571118	0.0047296882144009	0.636068303181568	0.524733	0.524733	chr1	172027957	0.2800616225422008	chr1:172027957:T:A
chr1:172028178	['C', 'G']	98663	8056.73493218724	-554.0469690916068	-0.0294828861794629	0.0107011213688952	-2.755121184323753	0.00586812	0.00586812	chr1	172028178	2.231501013641816	chr1:172028178:C:G
chr1:172028446	['A', 'C']	98663	52327.076872389625	-1058.7163818642955	-0.0013447807223553	0.0048467432932921	-0.2774606866875952	0.781427	0.781427	chr1	172028446	0.10711158703441	chr1:172028446:A:C
chr1:172028951	['TAGATTCACAGCC', 'T']	98663	42699.87861980856	-2519.794873265702	-0.0060512568476597	0.005210418538322	-1.1613763468622416	0.245492	0.245492	chr1	172028951	0.6099626559339459	chr1:172028951:TAGATTCACAGCC:T
chr1:172029075	['C', 'T']	98663	6178.626235390711	445.1354010105032	0.0312818927569237	0.0123756709874697	2.5276926631773167	0.011483	0.011483	chr1	172029075	1.939944635175156	chr1:172029075:C:T
chr1:172029336	['AG', 'A']	98663	66484.56336243171	-1193.6921062998051	-0.0033537243712	0.0045421418514548	-0.7383574711841798	0.460299	0.460299	chr1	172029336	0.3369599686101614	chr1:172029336:AG:A
chr1:172030083	['G', 'C']	98663	66495.78350076533	-1191.1074769066545	-0.0032976183303702	0.0045417309246909	-0.7260708274113853	0.467797	0.467797	chr1	172030083	0.329942567665009	chr1:172030083:G:C
chr1:172030442	['A', 'G']	98663	67264.95352986497	-1202.1812263679692	-0.002565146846909	0.0045349286156644	-0.5656421664607112	0.571638	0.571638	chr1	172030442	0.2428789089192582	chr1:172030442:A:G
chr1:172031165	['G', 'A']	98663	67716.98154023942	-1144.1179135868974	-0.0034071557650985	0.0045219833600884	-0.7534649055037385	0.451172	0.451172	chr1	172031165	0.3456578607596908	chr1:172031165:G:A
chr1:172031628	['A', 'G']	98663	124358.6879010593	-3817.046447129218	-0.0031241487192823	0.0044078894387198	-0.7087629494150014	0.478473	0.478473	chr1	172031628	0.3201425642232923	chr1:172031628:A:G
chr1:172031886	['T', 'C']	98663	67431.1869373023	-1173.0964585049817	-0.0018647178756947	0.0045326883331027	-0.4113933583468481	0.680785	0.680785	chr1	172031886	0.166990021796846	chr1:172031886:T:C
chr1:172032732	['G', 'A']	98663	18992.850045112173	-183.4878174635733	0.0247235414828211	0.0071872289252567	3.439926811839792	0.000582112	0.000582112	chr1	172032732	3.234993447820315	chr1:172032732:G:A
chr1:172033521	['G', 'A']	98663	8052.734567275527	-553.0979870181559	-0.0294925470774296	0.0107033714603927	-2.755444598607561	0.00586232	0.00586232	chr1	172033521	2.231930478896368	chr1:172033521:G:A
chr1:172033839	['A', 'G']	98663	67434.77063373789	-1164.8483555773685	-0.0017758598444331	0.0045331590237535	-0.391748852208302	0.695245	0.695245	chr1	172033839	0.1578621257722786	chr1:172033839:A:G
chr1:172034974	['A', 'G']	98663	67170.29691206582	-1256.6299050522766	-0.0039186291773752	0.0045272775493491	-0.865559739746594	0.386734	0.386734	chr1	172034974	0.4125876449342183	chr1:172034974:A:G
chr1:172035140	['C', 'T']	98663	52510.1765677906	-1187.986221080375	-0.0028284488577021	0.0048301213596962	-0.5855854640223931	0.558155	0.558155	chr1	172035140	0.2532451804584232	chr1:172035140:C:T
chr1:172036013	['G', 'T']	98663	124296.66710279412	-3820.654171360823	-0.0032865329619233	0.0044087653828888	-0.74545426587655	0.455999	0.455999	chr1	172036013	0.3410361097367889	chr1:172036013:G:T
chr1:172036980	['AG', 'A']	98663	54883.36338102431	-2934.0018280868453	-0.002410523811951	0.0047758085849642	-0.5047362701135316	0.613745	0.613745	chr1	172036980	0.2120120329239725	chr1:172036980:AG:A
chr1:172038236	['C', 'T']	98663	7965.322930497979	-567.4477199907736	-0.0296606125034871	0.0107562853515456	-2.757514470292947	0.00582533	0.00582533	chr1	172038236	2.2346794671912904	chr1:172038236:C:T
chr1:172039247	['A', 'G']	98663	67606.61251140625	-1163.5119595614185	-0.002166170699395	0.0045300470046278	-0.478178415628374	0.632524	0.632524	chr1	172039247	0.198922991306578	chr1:172039247:A:G
chr1:172039339	['C', 'T']	98663	124330.12179298735	-3803.51616420143	-0.0028876337278699	0.004407851621122	-0.6551113730853916	0.512398	0.512398	chr1	172039339	0.2903925740691525	chr1:172039339:C:T
chr1:172039507	['C', 'T']	98663	67486.07682392115	-1179.4463577769966	-0.0021187995593362	0.0045359705116899	-0.4671105232884053	0.640422	0.640422	chr1	172039507	0.1935337574609036	chr1:172039507:C:T
chr1:172041919	['G', 'A']	98663	66943.67674432753	-1263.1413139403776	-0.0035425691666109	0.0045310973622695	-0.781834704349982	0.434314	0.434314	chr1	172041919	0.3621961710412938	chr1:172041919:G:A
chr1:172042770	['C', 'T']	98663	66936.49809932185	-1254.6931802572583	-0.0034569987197423	0.0045311788737709	-0.7629358310600959	0.445503	0.445503	chr1	172042770	0.3511493670949876	chr1:172042770:C:T
chr1:172042988	['G', 'A']	98663	67099.56150274722	-1255.2552531746553	-0.0038433409735066	0.0045272882218362	-0.8489278316695806	0.395924	0.395924	chr1	172042988	0.4023881715197122	chr1:172042988:G:A
chr1:172043417	['T', 'C']	98663	67111.28435149332	-1253.4448722171385	-0.003835630808822	0.0045270632343498	-0.8472668947317925	0.396848	0.396848	chr1	172043417	0.4013758040723497	chr1:172043417:T:C
chr1:172043493	['A', 'G']	98663	66941.21270211363	-1256.8166532178163	-0.0035712995536013	0.0045306709722485	-0.7882495938187465	0.430553	0.430553	chr1	172043493	0.3659733803525384	chr1:172043493:A:G
chr1:172043621	['C', 'T']	98663	67110.64461678831	-1252.5039316350649	-0.0037946698981679	0.004527192100229	-0.8381950255603273	0.401923	0.401923	chr1	172043621	0.3958571406423142	chr1:172043621:C:T
chr1:172044709	['G', 'T']	98663	67188.21480415211	-1207.1471837822028	-0.0026818403668475	0.0045358078421405	-0.5912596962180706	0.554348	0.554348	chr1	172044709	0.256217514998391	chr1:172044709:G:T
chr1:172044780	['T', 'C']	98663	67203.21708498907	-1210.873741936755	-0.0028284416434965	0.0045353130653052	-0.6236485999464688	0.53286	0.53286	chr1	172044780	0.2733868795550728	chr1:172044780:T:C
chr1:172045079	['T', 'C']	98663	67384.85535987673	-1188.1641611568537	-0.002720952102127	0.0045323210131297	-0.6003440829201362	0.548278	0.548278	chr1	172045079	0.260999180106468	chr1:172045079:T:C
chr1:172045318	['G', 'A']	98663	67094.24062040649	-1238.164947826906	-0.0035851855615643	0.0045276171967089	-0.7918482075230089	0.428451	0.428451	chr1	172045318	0.3680988391933852	chr1:172045318:G:A
chr1:172046683	['C', 'T']	98663	67377.7068734793	-1198.2616399754868	-0.0029051612475447	0.0045316752815429	-0.6410788653320151	0.521473	0.521473	chr1	172046683	0.2827681728646219	chr1:172046683:C:T
chr1:172046969	['A', 'G']	98663	124474.27865246	-3795.214991125535	-0.0031237470363386	0.0044101008941587	-0.7083164560874434	0.47875	0.47875	chr1	172046969	0.3198912130233208	chr1:172046969:A:G
chr1:172048306	['C', 'T']	98663	59157.79067315488	-488.4246658794215	0.0037410459249358	0.0047122104562122	0.7939046780060334	0.427253	0.427253	chr1	172048306	0.3693148791540447	chr1:172048306:C:T
chr1:172048350	['G', 'A']	98663	7959.564719834578	-561.1551985048964	-0.0294553019732248	0.0107624153104904	-2.736867248052953	0.00620384	0.00620384	chr1	172048350	2.2073394113763483	chr1:172048350:G:A
chr1:172048912	['T', 'A']	98663	59020.35683654541	-496.9066707060519	0.0045338727055877	0.004724858581231	0.9595784990471498	0.33727	0.33727	chr1	172048912	0.4720222873725955	chr1:172048912:T:A
chr1:172049040	['C', 'T']	98663	59000.55801788282	-512.9255415637069	0.0042508562275623	0.0047248808681144	0.8996747952417125	0.368296	0.368296	chr1	172049040	0.4338029979177212	chr1:172049040:C:T
chr1:172049594	['T', 'C']	98663	59007.17681523756	-508.99507535722097	0.0043547910221131	0.0047246375478004	0.9217195981817649	0.356677	0.356677	chr1	172049594	0.4477248948532227	chr1:172049594:T:C
chr1:172049644	['G', 'T']	98663	59007.36332671021	-510.7592674855036	0.0043108545835411	0.0047247001344746	0.912408081115278	0.361556	0.361556	chr1	172049644	0.4418244269795851	chr1:172049644:G:T
chr1:172050415	['C', 'T']	98663	185484.5199221561	-6133.500228522197	-0.011508586476274	0.0089658045730375	-1.2836088922664295	0.199282	0.199282	chr1	172050415	0.7005319268575134	chr1:172050415:C:T
chr1:172050443	['A', 'G']	98663	82595.92880025956	-3253.205286534628	-0.0018826362592783	0.004320455363998	-0.4357494987602947	0.663019	0.663019	chr1	172050443	0.1784740259286764	chr1:172050443:A:G
chr1:172050578	['C', 'T']	98663	82425.86056766345	-3268.9759739155124	-0.0018457555197044	0.0043218836074026	-0.4270720101168416	0.669328	0.669328	chr1	172050578	0.1743610067742677	chr1:172050578:C:T
chr1:172051258	['A', 'T']	98663	59526.30654662331	-423.59772549468806	0.0054765608361633	0.0047145650433932	1.1616258945961295	0.24539	0.24539	chr1	172051258	0.6101431393812579	chr1:172051258:A:T
chr1:172051447	['T', 'G']	98663	7954.967532006773	-562.2351912566494	-0.0294534042251572	0.010764113692645	-2.736259116742908	0.00621532	0.00621532	chr1	172051447	2.2065365064983533	chr1:172051447:T:G
chr1:172052006	['A', 'G']	98663	59265.01362488977	-464.13851244894414	0.0047520099739354	0.0047092548226538	1.0090789632100383	0.312939	0.312939	chr1	172052006	0.5045403095628703	chr1:172052006:A:G
chr1:172052275	['G', 'A']	98663	58803.748079067416	-528.8297919761591	0.0044000354389375	0.0047177498871126	0.932655512526646	0.351	0.351	chr1	172052275	0.4546928835341759	chr1:172052275:G:A
chr1:172053905	['GC', 'G']	98663	59198.60025143973	-464.0718523819125	0.0049657525256576	0.0047224280955144	1.0515252800512278	0.29302	0.29302	chr1	172053905	0.5331027359830754	chr1:172053905:GC:G
chr1:172054372	['T', 'A']	98663	59368.22936561035	-458.0020435030698	0.0046929421518517	0.0047174770047016	0.9947991579343388	0.319836	0.319836	chr1	172054372	0.4950726546566439	chr1:172054372:T:A
chr1:172054430	['C', 'T']	98663	142460.99523587484	-3624.390236899589	0.002597081834937	0.0047768778310419	0.5436776754180839	0.586665	0.586665	chr1	172054430	0.2316098206984069	chr1:172054430:C:T
chr1:172054446	['A', 'T']	98663	59371.84057177621	-457.3609632623725	0.0047433292910671	0.004717788649116	1.0054136893046113	0.3147	0.3147	chr1	172054446	0.5021032570867797	chr1:172054446:A:T
chr1:172055388	['T', 'C']	98663	59162.788289567085	-471.4571760310524	0.0047541785478857	0.0047232101465545	1.006556642700683	0.31415	0.31415	chr1	172055388	0.502862935948042	chr1:172055388:T:C
chr1:172056273	['C', 'G']	98663	59382.83375741291	-460.7057946874474	0.0045671402522594	0.0047169408055119	0.9682420112040624	0.332926	0.332926	chr1	172056273	0.477652287103457	chr1:172056273:C:G
chr1:172056503	['G', 'A']	98663	81805.21049962478	-3374.525944215637	-0.0018570935390729	0.0043295153523642	-0.4289379729439765	0.667969	0.667969	chr1	172056503	0.1752436923767621	chr1:172056503:G:A
chr1:172056534	['C', 'T']	98663	81733.96503822674	-3397.430813557618	-0.0018866311608268	0.0043303601376227	-0.4356753482084784	0.663073	0.663073	chr1	172056534	0.1784386559814394	chr1:172056534:C:T
chr1:172057047	['T', 'G']	98663	59343.18419290025	-465.790359732726	0.0045639954879376	0.0047186662174274	0.9672215150716724	0.333436	0.333436	chr1	172057047	0.4769875126144633	chr1:172057047:T:G
chr1:172057162	['C', 'T']	98663	72972.25200068974	-2762.245990505504	0.0036363942054509	0.0044055735975862	0.8254076625670889	0.409142	0.409142	chr1	172057162	0.3881259362142004	chr1:172057162:C:T
chr1:172058546	['G', 'C']	98663	185671.4012428908	-6087.794562490687	-0.0068932421355497	0.009034608614331	-0.7629818213282012	0.445476	0.445476	chr1	172058546	0.3511756885930588	chr1:172058546:G:C
chr1:172059026	['A', 'C']	98663	59511.42887281808	-420.1147731438121	0.0056029931707998	0.0047148977625834	1.1883594200629597	0.234695	0.234695	chr1	172059026	0.6294961626193032	chr1:172059026:A:C
chr1:172060025	['A', 'T']	98663	59158.352421253294	-479.11364927213145	0.0046207135331921	0.0047233129576909	0.9782780803605666	0.327939	0.327939	chr1	172060025	0.4842069319807938	chr1:172060025:A:T
chr1:172061439	['A', 'G']	98663	143249.1853707397	-3635.738701963117	0.0026792874563004	0.0047992087036959	0.5582769205759	0.576657	0.576657	chr1	172061439	0.2390824317327962	chr1:172061439:A:G
chr1:172062892	['C', 'T']	98663	42475.44408291521	-2529.5004512760515	-0.0063441926916972	0.0052188757746654	-1.2156243922291707	0.224131	0.224131	chr1	172062892	0.6494980711854201	chr1:172062892:C:T
chr1:172063502	['C', 'T']	98663	6315.320045003953	494.566524521577	0.0367856949783235	0.0122859563687921	2.9941254774242654	0.00275301	0.00275301	chr1	172063502	2.560192211077817	chr1:172063502:C:T
chr1:172063574	['G', 'A']	98663	42546.05574704487	-2522.6265461536927	-0.006294457936849	0.0052154523561921	-1.206886288468498	0.227479	0.227479	chr1	172063574	0.6430586895786379	chr1:172063574:G:A
chr1:172064522	['A', 'C']	98663	7307.295664520062	651.8022971264427	0.0389568172388146	0.0114735139887191	3.395369306832893	0.000685631	0.000685631	chr1	172064522	3.1639095545262603	chr1:172064522:A:C
chr1:172064602	['C', 'T']	98663	6734.023791663288	575.5644520085643	0.040848809653783	0.011912246845566	3.429143987978037	0.000605736	0.000605736	chr1	172064602	3.217716614653121	chr1:172064602:C:T
chr1:172065011	['A', 'G']	98663	7300.517961401234	652.1463262236718	0.039079278879939	0.0114758298715507	3.4053553701435404	0.000661043	0.000661043	chr1	172065011	3.179770289296013	chr1:172065011:A:G
chr1:172065099	['T', 'C']	98663	6405.58431487826	500.79832818127016	0.0350191905474463	0.0121941762580227	2.8717963236267576	0.00408233	0.00408233	chr1	172065099	2.389091891490045	chr1:172065099:T:C
chr1:172065299	['A', 'C']	98663	142572.23597931868	-3653.3131211872696	0.0029001120447695	0.0047776057321312	0.6070220540102651	0.543838	0.543838	chr1	172065299	0.2645304499045888	chr1:172065299:A:C
chr1:172065368	['G', 'A']	98663	7292.443475881082	648.4253771832298	0.0389392636761873	0.0114800913111493	3.391894944108141	0.000694383	0.000694383	chr1	172065368	3.158400920171092	chr1:172065368:G:A
chr1:172066459	['C', 'T']	98663	7296.59163752471	646.5324685759971	0.0389972804629634	0.0114769043364888	3.39789191576496	0.000679341	0.000679341	chr1	172066459	3.167912173814358	chr1:172066459:C:T
chr1:172066561	['G', 'A']	98663	7290.812857316626	649.4233452918177	0.0390762255077249	0.0114815563958411	3.4033909829401767	0.000665814	0.000665814	chr1	172066561	3.176647077219569	chr1:172066561:G:A
chr1:172066675	['C', 'T']	98663	7290.665051594462	644.3044353988437	0.0383595335894505	0.0114836618499814	3.340357291129449	0.000837017	0.000837017	chr1	172066675	3.077265721300388	chr1:172066675:C:T
chr1:172068939	['T', 'C']	98663	73851.70722063386	-2839.501797037862	0.0025750357459783	0.0043950559020672	0.5858937413667874	0.557948	0.557948	chr1	172068939	0.2534062748355277	chr1:172068939:T:C
chr1:172069936	['G', 'A']	98663	18621.264832591667	-634.3616730498225	-0.0298935505746828	0.0073379910306256	-4.073805820955635	4.62872e-05	4.62872e-05	chr1	172069936	4.334539089714671	chr1:172069936:G:A
chr1:172070315	['T', 'C']	98663	185624.64420231097	-6109.0780200060735	-0.0103776807544871	0.0090156892306685	-1.1510690407545965	0.249707	0.249707	chr1	172070315	0.6025692829639822	chr1:172070315:T:C
chr1:172071266	['T', 'C']	98663	7340.836203574104	668.4957992494955	0.0397797666174972	0.0114332140171571	3.4793161885889865	0.000502912	0.000502912	chr1	172071266	3.2985080015403256	chr1:172071266:T:C
chr1:172071443	['G', 'A']	98663	7373.644184466906	673.8491410414599	0.0398240909752109	0.0114126523376046	3.489468512415005	0.000484193	0.000484193	chr1	172071443	3.3149814934637787	chr1:172071443:G:A
chr1:172071699	['G', 'A']	98663	7909.721521681838	-572.0998403197754	-0.0293418896571991	0.0107929755887943	-2.7186098417254847	0.00655683	0.00655683	chr1	172071699	2.183306076211328	chr1:172071699:G:A
chr1:172071708	['A', 'G']	98663	7376.270958781908	671.3083145960459	0.0395418152931194	0.0114097644737105	3.4656118786876227	0.000529251	0.000529251	chr1	172071708	3.2763383127245698	chr1:172071708:A:G
chr1:172071781	['T', 'TGG']	98663	7214.584988089809	662.407919244899	0.0416138059017255	0.0115256739665006	3.610531238578836	0.000305722	0.000305722	chr1	172071781	3.5146733079706083	chr1:172071781:T:TGG
chr1:172072640	['C', 'A']	98663	46160.14642379272	-722.4471260200244	0.0012581937338687	0.0050519241558517	0.2490523798563755	0.803321	0.803321	chr1	172072640	0.0951108797876082	chr1:172072640:C:A
chr1:172072756	['A', 'G']	98663	136983.99125145722	-3256.1301797316883	0.0045795314311379	0.0046546700090142	0.9838573781318956	0.325188	0.325188	chr1	172072756	0.487865489000291	chr1:172072756:A:G
chr1:172072879	['T', 'C']	98663	7375.897101904696	672.020923906306	0.0397418787235981	0.0114084260838531	3.483554912087871	0.000495016	0.000495016	chr1	172072879	3.305380763491865	chr1:172072879:T:C
chr1:172072905	['A', 'G']	98663	7375.822335076838	674.7684968234423	0.0400187475771044	0.0114101280457025	3.5073004804864536	0.000452879	0.000452879	chr1	172072905	3.3440178170860166	chr1:172072905:A:G
chr1:172073253	['A', 'G']	98663	7386.024872332154	667.5742268792625	0.0395891206953469	0.0114223288043075	3.465941260631304	0.000528603	0.000528603	chr1	172073253	3.276870376429907	chr1:172073253:A:G
chr1:172073361	['G', 'A']	98663	7372.764889582864	671.385620414269	0.039484821745691	0.0114143408455593	3.459229252038001	0.000541952	0.000541952	chr1	172073361	3.2660391766687384	chr1:172073361:G:A
chr1:172074393	['G', 'A']	98663	3621.183512740984	411.3700040424298	0.025397146281138	0.0161891925308857	1.5687716501416238	0.116704	0.116704	chr1	172074393	0.9329142583663128	chr1:172074393:G:A
chr1:172074520	['C', 'T']	98663	136970.57814623282	-3198.023053696505	0.0067258554848678	0.0046545029652586	1.445021205286556	0.148455	0.148455	chr1	172074520	0.8284051706793124	chr1:172074520:C:T
chr1:172074753	['A', 'G']	98663	3808.38599941208	420.4508772688266	0.0202143445429023	0.0157925637243618	1.2799913234935585	0.200551	0.200551	chr1	172074753	0.6977751681704962	chr1:172074753:A:G
chr1:172074929	['A', 'C']	98663	4168.422490953139	480.0960618172926	0.0197963585269368	0.0151120861908376	1.3099686090289249	0.19021	0.19021	chr1	172074929	0.7207666544298604	chr1:172074929:A:C
chr1:172076093	['G', 'A']	98663	3839.5448205252974	425.2105559544252	0.0210212705086252	0.0157309593001271	1.3362993386204591	0.181455	0.181455	chr1	172076093	0.7412310602962066	chr1:172076093:G:A
chr1:172076501	['G', 'A']	98663	76939.71576151424	-2597.233796222653	0.0071961986794308	0.0043576666140047	1.6513880745955996	0.0986625	0.0986625	chr1	172076501	1.005847884186578	chr1:172076501:G:A
chr1:172076642	['T', 'A']	98663	3811.579484632228	417.2314859681685	0.0193322512606543	0.0157878346483143	1.224503023454105	0.220765	0.220765	chr1	172076642	0.6560697783691449	chr1:172076642:T:A
chr1:172076684	['G', 'T']	98663	3810.502078053726	414.6694862927056	0.0185932357543272	0.0157900344044386	1.1775297810054577	0.238987	0.238987	chr1	172076684	0.6216257224067491	chr1:172076684:G:T
chr1:172077514	['C', 'G']	98663	76929.73083240389	-2588.8884148371085	0.0075188641722188	0.0043585731809894	1.7250746654922633	0.0845171	0.0845171	chr1	172077514	1.0730554131294832	chr1:172077514:C:G
chr1:172078522	['T', 'C']	98663	3819.238718050108	415.5146205631001	0.0188994586680204	0.0157733771804812	1.1981872018763084	0.230847	0.230847	chr1	172078522	0.6366757650024288	chr1:172078522:T:C
chr1:172078809	['G', 'A']	98663	3463.404134938094	375.2683525818932	0.0209327186349397	0.0165855739841492	1.2621039618493215	0.206914	0.206914	chr1	172078809	0.6842101235582938	chr1:172078809:G:A
chr1:172079475	['A', 'G']	98663	3401.2062698404698	361.12235670623306	0.0194576909270654	0.0167371281102043	1.162546573040954	0.245016	0.245016	chr1	172079475	0.6108055544729222	chr1:172079475:A:G
chr1:172079579	['T', 'C']	98663	3690.2716949375927	401.2889223985308	0.019538866969077	0.0160472626066837	1.2175825527363762	0.223386	0.223386	chr1	172079579	0.6509440483791776	chr1:172079579:T:C
chr1:172079580	['G', 'A']	98663	3688.785142231502	400.5490260188944	0.0192701581701875	0.0160528474895447	1.2004199368827395	0.229979	0.229979	chr1	172079580	0.6383118187671964	chr1:172079580:G:A
chr1:172079851	['G', 'A']	98663	11421.736477171358	-521.6325524703609	0.0075604338907861	0.0091278682380079	0.828280349107682	0.407514	0.407514	chr1	172079851	0.389857466633685	chr1:172079851:G:A
chr1:172080143	['C', 'T']	98663	5228.529938268476	328.995001198818	0.0155813008587231	0.0134080473391192	1.1620857582493107	0.245203	0.245203	chr1	172080143	0.6104742206321077	chr1:172080143:C:T
chr1:172081563	['T', 'A']	98663	8299.682430583009	-590.7580352004726	-0.0286344138691547	0.0105471311269038	-2.7149007179889315	0.00663072	0.00663072	chr1	172081563	2.178439310954285	chr1:172081563:T:A
chr1:172083816	['C', 'T']	98663	3853.546807367537	409.5091021092817	0.0159608530432831	0.0157148543245685	1.0156538974930245	0.309797	0.309797	chr1	172083816	0.508922792160267	chr1:172083816:C:T
chr1:172084147	['T', 'C']	98663	48018.70727182408	-2993.128605138132	-0.011069771950057	0.0050187913797312	-2.205664892699666	0.0274098	0.0274098	chr1	172084147	1.5620941333482532	chr1:172084147:T:C
chr1:172084957	['G', 'A']	98663	3545.646865021036	393.0713887792495	0.0216514768370905	0.0163806156881409	1.3217743001421816	0.186246	0.186246	chr1	172084957	0.7299130458096408	chr1:172084957:G:A
chr1:172086418	['T', 'G']	98663	3855.468925809165	407.5440048244655	0.0153742793293806	0.0157125935377445	0.9784685954262632	0.327845	0.327845	chr1	172086418	0.4843314354196654	chr1:172086418:T:G
chr1:172086419	['T', 'A']	98663	3855.195371890775	407.55688172292525	0.0153599877498488	0.015712602701499	0.9775584632063148	0.328295	0.328295	chr1	172086419	0.4837357316140818	chr1:172086419:T:A
chr1:172086484	['G', 'A']	98663	3855.078146380029	407.6259127017478	0.0153857321801155	0.0157126060411461	0.9791967124883932	0.327485	0.327485	chr1	172086484	0.4848085874780553	chr1:172086484:G:A
chr1:172086625	['G', 'A']	98663	3426.069449934625	369.78784399247695	0.0209237761697354	0.0166817607387122	1.2542906289969122	0.209739	0.209739	chr1	172086625	0.6783208069692149	chr1:172086625:G:A
chr1:172087165	['C', 'G']	98663	185052.25359579147	-6137.069779132687	-0.0070110022740409	0.008819584239219	-0.7949356890163051	0.426653	0.426653	chr1	172087165	0.3699251962897155	chr1:172087165:C:G
chr1:172088079	['A', 'G']	98663	3855.3907635854966	406.6972924824663	0.0152006051935733	0.0157117431709964	0.9674677741444618	0.333313	0.333313	chr1	172088079	0.4771477474910962	chr1:172088079:A:G
chr1:172088643	['C', 'T']	98663	3855.11722075816	407.5088927579078	0.0153582052465164	0.0157126180324138	0.9774440653259532	0.328352	0.328352	chr1	172088643	0.4836603340701026	chr1:172088643:C:T
chr1:172089166	['CAT', 'C']	98663	3815.116004459761	407.2137803406904	0.0150341174377369	0.0157875978237488	0.9522739054779756	0.34096	0.34096	chr1	172089166	0.4672965676298732	chr1:172089166:CAT:C
chr1:172090206	['G', 'T']	98663	48042.408540788194	-2976.1533276791106	-0.0106840550873225	0.0050163158351702	-2.1298609255053003	0.0331856	0.0331856	chr1	172090206	1.4790503258497671	chr1:172090206:G:T
chr1:172090381	['G', 'A']	98663	3682.0746394218586	375.6843072155917	0.0114802289066467	0.0160975599005648	0.7131657827372904	0.475745	0.475745	chr1	172090381	0.3226257673789774	chr1:172090381:G:A
chr1:172090857	['A', 'G']	98663	185397.516394855	-6144.688131284261	-0.0103920996814712	0.0089379381278862	-1.1626954150698383	0.244956	0.244956	chr1	172090857	0.6109119183836944	chr1:172090857:A:G
chr1:172090928	['A', 'G']	98663	3507.3554884291407	379.8200695653096	0.0185250670682921	0.016449684866748	1.126165468722102	0.260098	0.260098	chr1	172090928	0.5848629872593494	chr1:172090928:A:G
chr1:172091458	['A', 'T']	98663	185044.62656598416	-6197.698193462514	-0.0134863230837653	0.008839273301683	-1.5257275822886396	0.127081	0.127081	chr1	172091458	0.8959193763694954	chr1:172091458:A:T
chr1:172091623	['G', 'A']	98663	47391.64609458156	-547.8262981444811	5.4011615070734845e-05	0.0050277577694158	0.0107426844227242	0.991429	0.991429	chr1	172091623	0.0037383818240756	chr1:172091623:G:A
chr1:172091656	['A', 'G']	98663	3792.230617188846	399.4500725011545	0.0146704937161841	0.0158294774486316	0.9267831969685376	0.354041	0.354041	chr1	172091656	0.4509464412434354	chr1:172091656:A:G
chr1:172091705	['T', 'C']	98663	3793.384478931204	397.53644806167904	0.0140497606277419	0.015828186075278	0.8876418662834749	0.374736	0.374736	chr1	172091705	0.4262745832597251	chr1:172091705:T:C
chr1:172092185	['A', 'G']	98663	3795.1153963105617	397.4922939665617	0.0141230132419952	0.0158247585532861	0.8924631105390518	0.372147	0.372147	chr1	172092185	0.4292854776493962	chr1:172092185:A:G
chr1:172092634	['G', 'A']	98663	3791.1921283626257	398.2274592204411	0.0144436970376869	0.0158310757994262	0.9123635829101694	0.36158	0.36158	chr1	172092634	0.441795599573483	chr1:172092634:G:A
chr1:172092989	['G', 'T']	98663	3791.230556372077	395.26825548132393	0.0136375741767634	0.0158313817876804	0.861426649907201	0.389005	0.389005	chr1	172092989	0.4100448165188831	chr1:172092989:G:T
chr1:172093452	['A', 'G']	98663	3792.1921790427537	398.18408300359033	0.0144232513242959	0.0158295901350904	0.911157597967306	0.362215	0.362215	chr1	172093452	0.4410335687035186	chr1:172093452:A:G
chr1:172094376	['G', 'A']	98663	75683.64312652065	-2729.918950507797	0.0085233151104385	0.0043755693324146	1.947932820375388	0.0514258	0.0514258	chr1	172094376	1.2888189435246709	chr1:172094376:G:A
chr1:172095389	['A', 'T']	98663	3787.191925642118	398.0102655208067	0.0144932902395987	0.0158377402611869	0.9151109944085294	0.360136	0.360136	chr1	172095389	0.4435334634110317	chr1:172095389:A:T
chr1:172095412	['C', 'A']	98663	2980.0906142306912	332.67862315706043	0.0214067209933248	0.0178090210320846	1.2020155939373969	0.22936	0.22936	chr1	172095412	0.6394823200615719	chr1:172095412:C:A
chr1:172095985	['G', 'T']	98663	3793.269127067791	398.4857350138661	0.0145981555788898	0.0158268076260356	0.9223689276967868	0.356338	0.356338	chr1	172095985	0.4481378618748383	chr1:172095985:G:T
chr1:172096131	['C', 'T']	98663	3401.1723631129767	356.17628105624857	0.017493916503554	0.0167235913736203	1.0460621832191337	0.295535	0.295535	chr1	172096131	0.5293910785500683	chr1:172096131:C:T
chr1:172096338	['C', 'T']	98663	3400.206777015316	358.99761627165145	0.0184572013036912	0.0167280174976465	1.1033705163381111	0.269869	0.269869	chr1	172096338	0.5688470002236534	chr1:172096338:C:T
chr1:172096378	['A', 'C']	98663	3798.3079823627786	397.8423266929197	0.0143849215442843	0.0158187982242389	0.9093561559083848	0.363164	0.363164	chr1	172096378	0.4398972090943509	chr1:172096378:A:C
chr1:172096528	['T', 'G']	98663	3402.241384203698	357.82933273290325	0.0180717763832003	0.016724885968756	1.0805321134601704	0.279908	0.279908	chr1	172096528	0.5529846888642957	chr1:172096528:T:G
chr1:172096802	['G', 'A']	98663	3403.206959465623	358.9781290630033	0.0182824835771565	0.0167208384970621	1.0933951416592402	0.274223	0.274223	chr1	172096802	0.5618961222883874	chr1:172096802:G:A
chr1:172097167	['C', 'T']	98663	15424.595731954578	-365.1274051158554	0.028416105807792	0.0079248393184685	3.585701194164181	0.000336336	0.000336336	chr1	172097167	3.473226645130837	chr1:172097167:C:T
chr1:172097452	['G', 'T']	98663	48908.384210633005	-2831.5465747844733	-0.0107100355322737	0.0049710336979347	-2.154488620087898	0.0312043	0.0312043	chr1	172097452	1.5057855554175692	chr1:172097452:G:T
chr1:172097536	['A', 'G']	98663	8350.946745742094	-599.3210554673831	-0.027461671337757	0.0105221733139855	-2.6098858589656904	0.00905861	0.00905861	chr1	172097536	2.042938437603821	chr1:172097536:A:G
chr1:172097551	['G', 'A']	98663	2602.1054946837085	-190.9449240192135	-0.0211151761288894	0.0186160425274226	-1.1342462340094812	0.256694	0.256694	chr1	172097551	0.5905842824674151	chr1:172097551:G:A
chr1:172097600	['G', 'A']	98663	3798.2309820894616	397.77153631651527	0.014375888005166	0.0158187323761658	0.9087888753226672	0.363464	0.363464	chr1	172097600	0.4395385982178806	chr1:172097600:G:A
chr1:172098965	['T', 'C']	98663	185374.152033328	-6146.317613939471	-0.0100278666345811	0.0089284629557795	-1.1231347079835168	0.261383	0.261383	chr1	172098965	0.582722661768013	chr1:172098965:T:C
chr1:172099627	['A', 'G']	98663	185602.7623579733	-6114.986114285845	-0.0103108316562282	0.009007699839758	-1.144668654556905	0.252349	0.252349	chr1	172099627	0.597998411934228	chr1:172099627:A:G
chr1:172100501	['A', 'G']	98663	185077.5034208739	-6197.239056154052	-0.0135423524963169	0.0088501138804444	-1.5301896313719334	0.125973	0.125973	chr1	172100501	0.8997225279581735	chr1:172100501:A:G
chr1:172100812	['T', 'C']	98663	75463.12143393015	-2812.1117103613938	0.0073820450244761	0.0043777813101222	1.6862525789964622	0.0917503	0.0917503	chr1	172100812	1.0373925070417416	chr1:172100812:T:C
chr1:172101464	['A', 'C']	98663	3650.517998155074	383.4383970486349	0.0160301431355099	0.0161240921928638	0.9941733738414452	0.320141	0.320141	chr1	172101464	0.4946587028208468	chr1:172101464:A:C
chr1:172102070	['G', 'A']	98663	3799.6161768730944	392.4592677399778	0.0131979093506937	0.0158117690013991	0.8346889806906423	0.403895	0.403895	chr1	172102070	0.393731523125754	chr1:172102070:G:A
chr1:172102245	['A', 'G']	98663	8283.251864990878	-595.7888599868929	-0.0277605777954321	0.0105580627153254	-2.6293249570431705	0.00855678	0.00855678	chr1	172102245	2.06768963384152	chr1:172102245:A:G
chr1:172102452	['G', 'A']	98663	3800.1540660254	392.8572420059295	0.0131739695520838	0.0158103988070008	0.8332471377161192	0.404707	0.404707	chr1	172102452	0.3928592837846577	chr1:172102452:G:A
chr1:172102904	['G', 'A']	98663	75655.86984114109	-2722.619491839691	0.0085412954114649	0.004376347621544	1.9516949177934435	0.0509773	0.0509773	chr1	172102904	1.2926231705567022	chr1:172102904:G:A
chr1:172103425	['A', 'AT']	98663	3404.241526110931	360.07353821652254	0.0189069604687997	0.0167145440690285	1.131168184469576	0.257987	0.257987	chr1	172103425	0.5884021776433953	chr1:172103425:A:AT
chr1:172103495	['A', 'G']	98663	127421.16140315306	-5421.1477769144	0.0037827858562399	0.0045325208015184	0.8345876438057827	0.403952	0.403952	chr1	172103495	0.39367023729933	chr1:172103495:A:G
chr1:172104148	['G', 'A']	98663	108605.6046403195	-3405.9374641325653	-0.0089731265500012	0.0042698088431141	-2.1015288692541936	0.0355971	0.0355971	chr1	172104148	1.4485853813894365	chr1:172104148:G:A
chr1:172105722	['C', 'T']	98663	3528.072764693356	386.3341647760995	0.0202570913278298	0.0164074174743536	1.23463009090209	0.216971	0.216971	chr1	172105722	0.6635983093847462	chr1:172105722:C:T
chr1:172112847	['T', 'G']	98663	3737.3030358319406	385.7878668997581	0.0121488778407967	0.0159553612367975	0.7614291936416946	0.446403	0.446403	chr1	172112847	0.3502728954345732	chr1:172112847:T:G
chr1:172113953	['A', 'G']	98663	48620.87035328703	-2920.478647044697	-0.0099311905971436	0.0049888226835038	-1.990688229906884	0.0465179	0.0465179	chr1	172113953	1.3323798992530846	chr1:172113953:A:G
chr1:172114741	['G', 'A']	98663	48166.81112451467	-2972.0683817780086	-0.0103817994293792	0.0050107054870578	-2.071923695414652	0.0382751	0.0382751	chr1	172114741	1.4170836659623869	chr1:172114741:G:A
chr1:172117598	['G', 'A']	98663	3531.1789515295263	382.5174126140528	0.0190150754101547	0.0163945997651282	1.1598377320927526	0.246118	0.246118	chr1	172117598	0.6088566227262686	chr1:172117598:G:A
chr1:172117886	['A', 'G']	98663	109003.20086778452	-3415.869505375447	-0.0097976911395878	0.0042737165878603	-2.29254582941195	0.0218763	0.0218763	chr1	172117886	1.6600261295718908	chr1:172117886:A:G
chr1:172117958	['G', 'T']	98663	50036.15712533328	-2658.129118416225	-0.0082974499953623	0.0049297409836877	-1.6831411676228412	0.0923509	0.0923509	chr1	172117958	1.034558867813029	chr1:172117958:G:T
chr1:172118179	['T', 'C']	98663	49921.14343211106	-2693.743846158732	-0.0081206421963407	0.0049333010294685	-1.6460868995897202	0.0997491	0.0997491	chr1	172118179	1.0010910141053448	chr1:172118179:T:C
chr1:172118881	['A', 'G']	98663	50178.98961523635	-2642.0515651635465	-0.00783743021152	0.0049256651836263	-1.5911414843162237	0.111581	0.111581	chr1	172118881	0.952409750717944	chr1:172118881:A:G
chr1:172119078	['C', 'T']	98663	3553.756401938322	395.308353190372	0.0220617026199685	0.0163478130174886	1.3495201221329929	0.177173	0.177173	chr1	172119078	0.751602461029357	chr1:172119078:C:T
chr1:172120186	['G', 'A']	98663	87494.07555298746	-3149.2020170294586	0.0126433487339068	0.0043037000580998	2.93778575719075	0.00330642	0.00330642	chr1	172120186	2.4806419807412987	chr1:172120186:G:A
chr1:172120359	['C', 'T']	98663	3508.284466068624	329.8427380700747	0.007828358752218	0.0164870216619499	0.474819461800367	0.634917	0.634917	chr1	172120359	0.1972830444686454	chr1:172120359:C:T
chr1:172123152	['C', 'T']	98663	32964.67291064822	-301.1361047050105	-0.0136274735764564	0.0058293407791564	-2.337738364033053	0.0194028	0.0194028	chr1	172123152	1.7121355929149582	chr1:172123152:C:T
chr1:172126086	['T', 'C']	98663	100784.79570295876	-3505.490167186702	-0.0182707824310722	0.0042601057058656	-4.28880964289584	1.79804e-05	1.79804e-05	chr1	172126086	4.745200650986525	chr1:172126086:T:C
chr1:172126225	['C', 'T']	98663	100594.430672844	-3517.7347825344345	-0.0181731245207825	0.0042583224202404	-4.267672272630831	1.97707e-05	1.97707e-05	chr1	172126225	4.703977953814529	chr1:172126225:C:T
chr1:172126960	['A', 'G']	98663	53118.30600555542	-3294.7640229401577	-0.0102128869677532	0.0048515493512498	-2.105077415140007	0.0352871	0.0352871	chr1	172126960	1.4523840318001031	chr1:172126960:A:G
chr1:172127346	['T', 'C']	98663	41223.9804376927	-963.203297372732	-0.019293353763547	0.0053091143525191	-3.6340060662646056	0.000279196	0.000279196	chr1	172127346	3.5540908080774285	chr1:172127346:T:C
chr1:172127658	['C', 'T']	98663	54562.825554046125	-3294.86784603196	-0.0099102287944494	0.0048097414227759	-2.0604493928760443	0.0393582	0.0393582	chr1	172127658	1.4049647717229852	chr1:172127658:C:T
chr1:172129275	['C', 'T']	98663	10161.823962292838	-403.5126412197946	0.0070136292293091	0.0096396853308884	0.7275786489456592	0.466873	0.466873	chr1	172129275	0.3308012412760264	chr1:172129275:C:T
chr1:172129654	['G', 'A']	98663	60042.51986335392	-2637.103868217687	-0.0060603101206587	0.0046269155107242	-1.3097948528803385	0.190268	0.190268	chr1	172129654	0.7206342468785933	chr1:172129654:G:A
chr1:172129937	['A', 'T']	98663	5218.423131113477	644.9800059215022	0.0309100176168388	0.0136986126839355	2.2564341608904144	0.0240456	0.0240456	chr1	172129937	1.6189643816827886	chr1:172129937:A:T
chr1:172130458	['AG', 'A']	98663	54547.537626121775	-3290.2437948097704	-0.0098412396602938	0.0048102432334307	-2.045892314113777	0.0407696	0.0407696	chr1	172130458	1.3896635494908147	chr1:172130458:AG:A
chr1:172130717	['G', 'A']	98663	8272.922353322792	-639.1631031576359	-0.0291532785823318	0.0105841474636576	-2.7544286096196493	0.00588055	0.00588055	chr1	172130717	2.2305820530404468	chr1:172130717:G:A
chr1:172130754	['G', 'A']	98663	8254.418313770806	-642.6059239342123	-0.0295811812260455	0.0105955745161882	-2.791843064370936	0.00524188	0.00524188	chr1	172130754	2.2805129253837624	chr1:172130754:G:A
chr1:172132526	['T', 'C']	98663	6092.864560208414	649.7480349351918	0.0141757527393458	0.0128002760375917	1.107456799971705	0.268099	0.268099	chr1	172132526	0.5717048059175004	chr1:172132526:T:C
chr1:172133821	['A', 'T']	98663	54314.30301955259	-3353.641860244757	-0.010179778268506	0.0048188083162599	-2.1125094837569645	0.0346453	0.0346453	chr1	172133821	1.460355673678805	chr1:172133821:A:T
chr1:172135432	['TA', 'T']	98663	8262.423646169129	-642.2331892936577	-0.0295961311068954	0.010590502953791	-2.7945916483882387	0.00519753	0.00519753	chr1	172135432	2.284202995253472	chr1:172135432:TA:T
chr1:172136022	['T', 'C']	98663	54980.74838513406	-3330.781746454251	-0.0092051098764778	0.0048031045179068	-1.916491686191602	0.0553054	0.0553054	chr1	172136022	1.2572324622629911	chr1:172136022:T:C
chr1:172136117	['T', 'C']	98663	54988.04796423212	-3338.2306064833847	-0.0093928932221501	0.0048021207688131	-1.9559885463837896	0.0504693	0.0504693	chr1	172136117	1.2969727188099158	chr1:172136117:T:C
chr1:172137666	['A', 'C']	98663	10073.04190870107	-395.1207250258959	0.0089212607223942	0.0096780862872835	0.9218000808813116	0.356635	0.356635	chr1	172137666	0.4477760376021489	chr1:172137666:A:C
chr1:172139005	['A', 'G']	98663	5322.269719637536	637.455420456708	0.0262335207091574	0.0135893001320659	1.930454140699684	0.0535535	0.0535535	chr1	172139005	1.271212140499453	chr1:172139005:A:G
chr1:172142783	['G', 'A']	98663	10708.425098669311	-417.9734318259066	0.0094166259543355	0.0097383570601437	0.9669624861954418	0.333565	0.333565	chr1	172142783	0.4768195248937131	chr1:172142783:G:A
chr1:172142979	['A', 'T']	98663	41223.53660889272	-986.179816155532	-0.0194637935133844	0.0053152788116672	-3.661857487261185	0.000250524	0.000250524	chr1	172142979	3.6011506627376977	chr1:172142979:A:T
chr1:172143011	['C', 'T']	98663	3649.363283866898	363.2606378965676	0.0212328712580451	0.0162911214271368	1.3033400648942808	0.192462	0.192462	chr1	172143011	0.7156550054771067	chr1:172143011:C:T
chr1:172143814	['T', 'C']	98663	113289.11310597924	-3896.9285641493366	-0.0169270032995382	0.0043200182092434	-3.9182712849033767	8.92464e-05	8.92464e-05	chr1	172143814	4.049409293329693	chr1:172143814:T:C
chr1:172145940	['A', 'T']	98663	32758.30842220511	-368.4425115869524	-0.0137993907249149	0.005833367656262	-2.365595919554558	0.018003	0.018003	chr1	172145940	1.744655118514241	chr1:172145940:A:T
chr1:172146014	['C', 'T']	98663	46306.73356110223	-296.25400899774746	-0.0139634476914771	0.0052001738472394	-2.685188630547388	0.0072501	0.0072501	chr1	172146014	2.139656003201602	chr1:172146014:C:T
chr1:172147658	['A', 'G']	98663	40870.69915451837	-975.3844997035172	-0.0196531142321959	0.005321146542575	-3.693398419861096	0.000221396	0.000221396	chr1	172147658	3.6548302298602793	chr1:172147658:A:G
chr1:172148092	['G', 'A']	98663	46712.415993349605	-288.081829058453	-0.0155046089213325	0.0051966075808175	-2.9836020288630825	0.00284947	0.00284947	chr1	172148092	2.545235911037244	chr1:172148092:G:A
chr1:172148210	['C', 'T']	98663	41341.123228514094	-897.979695321486	-0.0185037955560095	0.0053044110977001	-3.4883788634014814	0.000486171	0.000486171	chr1	172148210	3.313210950296465	chr1:172148210:C:T
chr1:172149562	['G', 'C']	98663	3574.217359133158	351.18640396135805	0.0180919313608032	0.0164337934785968	1.100898060108034	0.270944	0.270944	chr1	172149562	0.5671204619084395	chr1:172149562:G:C
chr1:172150419	['T', 'C']	98663	43071.54828278323	-874.1103666747277	-0.0179036115923537	0.0052320229559081	-3.421929097642136	0.000622037	0.000622037	chr1	172150419	3.206183781839863	chr1:172150419:T:C
chr1:172150442	['C', 'G']	98663	48146.90394810197	-285.83875909614767	-0.0146031822155783	0.0051457523053358	-2.8379100565015056	0.00454192	0.00454192	chr1	172150442	2.342760519580073	chr1:172150442:C:G
chr1:172152961	['C', 'T']	98663	42469.87408518662	-884.1894303016669	-0.016759211980802	0.0052510437577451	-3.1915963290312903	0.00141533	0.00141533	chr1	172152961	2.8491422877229216	chr1:172152961:C:T
chr1:172153669	['G', 'C']	98663	115846.65746842117	-4323.308177048615	-0.0196556107254279	0.0043366159059393	-4.532476740332888	5.83644e-06	5.83644e-06	chr1	172153669	5.233851974768839	chr1:172153669:G:C
chr1:172154461	['T', 'C']	98663	4958.603095761828	523.7975816928342	0.0136192962880582	0.0140190398514579	0.9714856675182316	0.331309	0.331309	chr1	172154461	0.4797667663599734	chr1:172154461:T:C
chr1:172155688	['C', 'T']	98663	53350.11096018166	-3445.399313404595	-0.012094455233294	0.0048385991612427	-2.499577838596534	0.0124357	0.0124357	chr1	172155688	1.905329763463528	chr1:172155688:C:T
chr1:172156705	['A', 'G']	98663	4307.349257513557	438.9239755184978	0.0103862609420823	0.0149583720570589	0.6943443379041329	0.487468	0.487468	chr1	172156705	0.3120538884363396	chr1:172156705:A:G
chr1:172156732	['C', 'T']	98663	4742.240325163697	525.2200039906063	0.0203258796682381	0.0142965077875809	1.4217373900145531	0.155106	0.155106	chr1	172156732	0.8093714019511208	chr1:172156732:C:T
chr1:172157026	['A', 'G']	98663	50684.19194315197	-536.9358611702589	-0.0140169570349851	0.0050123531618916	-2.79648232721399	0.00516722	0.00516722	chr1	172157026	2.286743047501749	chr1:172157026:A:G
chr1:172157365	['T', 'C']	98663	45199.91123006581	-1163.0559256433517	-0.0168306750435781	0.0051107212659347	-3.293209347135026	0.000990855	0.000990855	chr1	172157365	3.0039898947652888	chr1:172157365:T:C
chr1:172157821	['A', 'G']	98663	45356.57337793997	-1143.7086702825898	-0.0169425444727109	0.0051066474096205	-3.3177431519537324	0.000907807	0.000907807	chr1	172157821	3.0420064727832417	chr1:172157821:A:G
chr1:172158996	['T', 'C']	98663	46176.89250233163	-1033.6490331547984	-0.0174314806007111	0.0050863587355952	-3.427104045713974	0.000610304	0.000610304	chr1	172158996	3.214453783619952	chr1:172158996:T:C
chr1:172159396	['G', 'A']	98663	45965.85186123841	-1027.6159562210023	-0.0166717763136375	0.005089783670253	-3.275537310372296	0.00105498	0.00105498	chr1	172159396	2.976755773515075	chr1:172159396:G:A
chr1:172159952	['A', 'G']	98663	144130.3733615822	-4807.094287645955	-0.0087068200199741	0.0048212100271735	-1.805940826244924	0.0709306	0.0709306	chr1	172159952	1.14916636645082	chr1:172159952:A:G
chr1:172160242	['G', 'A']	98663	47196.69942003119	-842.5096226215959	-0.0152548675209399	0.0050633476610601	-3.012802703290148	0.00258913	0.00258913	chr1	172160242	2.5868461431281866	chr1:172160242:G:A
chr1:172161695	['C', 'T']	98663	46627.86973844283	-957.2972897185714	-0.0170078241326445	0.0050782129427703	-3.3491750590841347	0.000810829	0.000810829	chr1	172161695	3.091070726783734	chr1:172161695:C:T
chr1:172161763	['A', 'G']	98663	47219.52907006215	-867.1807842303817	-0.0158502942403536	0.0050639647575264	-3.130016696264678	0.00174847	0.00174847	chr1	172161763	2.757341814853867	chr1:172161763:A:G
chr1:172162145	['C', 'T']	98663	53379.95136439199	-3449.057599895577	-0.0120775544984997	0.004837848762433	-2.496472108075117	0.0125452	0.0125452	chr1	172162145	1.9015224106184807	chr1:172162145:C:T
chr1:172162281	['T', 'C']	98663	46467.375250516256	-983.2636929430448	-0.0170259324911359	0.0050926159787062	-3.3432586635879176	0.000828315	0.000828315	chr1	172162281	3.081804473908196	chr1:172162281:T:C
chr1:172162346	['A', 'T']	98663	185647.6979787536	-6371.467285264344	-0.0323730586493555	0.0090459568773189	-3.578732365011045	0.00034543	0.00034543	chr1	172162346	3.461639947403549	chr1:172162346:A:T
chr1:172162862	['T', 'C']	98663	45765.06015998055	-1066.8310431206537	-0.0163769335486462	0.0050935589444511	-3.21522411485726	0.00130385	0.00130385	chr1	172162862	2.884772368664959	chr1:172162862:T:C
chr1:172163386	['A', 'G']	98663	107479.57441976016	-4537.067788816169	-0.0180413352861277	0.0042627659039583	-4.23230730765084	2.31515e-05	2.31515e-05	chr1	172163386	4.635420865526428	chr1:172163386:A:G
chr1:172163473	['C', 'T']	98663	19522.56168077449	-426.4494489267028	-0.0001896129854812	0.0071399863582671	-0.0265564912826018	0.978814	0.978814	chr1	172163473	0.0092998275514863	chr1:172163473:C:T
chr1:172163568	['C', 'G']	98663	24409.46363369117	-492.8097266965444	-0.00112405821935	0.0064912923500001	-0.1731640109153362	0.862523	0.862523	chr1	172163568	0.0642293152229172	chr1:172163568:C:G
chr1:172163899	['GCA', 'G']	98663	97030.45901939052	-4619.273636342137	-0.011853924583781	0.0043074036657983	-2.751988321388058	0.00592454	0.00592454	chr1	172163899	2.2273453640042846	chr1:172163899:GCA:G
chr1:172163920	['T', 'C']	98663	13708.00175408356	-730.3094172533865	-0.0031603296381243	0.0083781103421164	-0.3772127017995369	0.706016	0.706016	chr1	172163920	0.1511854566918609	chr1:172163920:T:C
chr1:172164308	['T', 'G']	98663	82398.80139772188	-4028.937788652279	-0.0125146955024683	0.0043547736901804	-2.873787799969381	0.00405668	0.00405668	chr1	172164308	2.391829249065544	chr1:172164308:T:G
chr1:172164950	['T', 'A']	98663	58494.636080697455	-3409.1788659422846	-0.0127640200209506	0.0046967467983309	-2.717630004131065	0.00657628	0.00657628	chr1	172164950	2.182019704004176	chr1:172164950:T:A
chr1:172165329	['C', 'G']	98663	82048.29523220568	-4008.415260590317	-0.0127753517687683	0.0043550489414334	-2.933457681089432	0.00335286	0.00335286	chr1	172165329	2.474584580331048	chr1:172165329:C:G
chr1:172166513	['T', 'C']	98663	96357.55602976364	-4635.796590742676	-0.0124103305983723	0.0042992791517541	-2.8866073032984763	0.00389504	0.00389504	chr1	172166513	2.4094880779939647	chr1:172166513:T:C
chr1:172167879	['G', 'A']	98663	57915.501074614775	-3487.316831034485	-0.0140236493275778	0.0047113928910128	-2.976539985516473	0.00291592	0.00291592	chr1	172167879	2.535224395318107	chr1:172167879:G:A
chr1:172167954	['G', 'A']	98663	23482.80816446522	-591.914254392751	-0.0035079094627947	0.0066024167885908	-0.531306879755995	0.595207	0.595207	chr1	172167954	0.2253319698622167	chr1:172167954:G:A
chr1:172167979	['T', 'G']	98663	95907.27380192024	-4694.354696210085	-0.0134423237492765	0.0042982697031162	-3.1273802431548274	0.00176423	0.00176423	chr1	172167979	2.753444797197709	chr1:172167979:T:G
chr1:172167994	['A', 'T']	98663	57926.981033189375	-3491.2103397547603	-0.0140800623177	0.0047110449796956	-2.9887344269444225	0.00280204	0.00280204	chr1	172167994	2.552525669316025	chr1:172167994:A:T
chr1:172168965	['C', 'A']	98663	56971.816454797954	-3618.4661032602858	-0.0138756811137215	0.0047408499579366	-2.926834056516057	0.0034251	0.0034251	chr1	172168965	2.465326744225805	chr1:172168965:C:A
chr1:172169186	['A', 'T']	98663	82046.62119691398	-4005.996280731727	-0.012916642244147	0.0043550032239122	-2.9659317295622274	0.0030184	0.0030184	chr1	172169186	2.520223207807061	chr1:172169186:A:T
chr1:172169792	['T', 'A']	98663	58509.08133122475	-3427.601176235524	-0.0133511368307192	0.004697292089903	-2.8423050079039944	0.00447978	0.00447978	chr1	172169792	2.348743313486691	chr1:172169792:T:A
chr1:172169864	['T', 'C']	98663	57121.00006082477	-3611.023249960456	-0.0137517112353132	0.0047369617029417	-2.903065740804537	0.00369611	0.00369611	chr1	172169864	2.432255112213261	chr1:172169864:T:C
chr1:172171379	['G', 'C']	98663	57160.372845963575	-3609.75865386026	-0.014035733391252	0.0047354243229665	-2.963986421064629	0.00303754	0.00303754	chr1	172171379	2.517477994327	chr1:172171379:G:C
chr1:172171408	['C', 'T']	98663	81975.10977291156	-4001.0270594126337	-0.0129747001544806	0.0043557600463828	-2.9787453891669955	0.00289502	0.00289502	chr1	172171408	2.538348431639607	chr1:172171408:C:T
chr1:172171520	['G', 'T']	98663	23487.61864939384	-588.0531529152588	-0.0033288105328226	0.00660140850292	-0.5042576188627362	0.614081	0.614081	chr1	172171520	0.2117743397173421	chr1:172171520:G:T
chr1:172171620	['A', 'G']	98663	82024.27802504177	-4008.424261388041	-0.0130448498927879	0.0043552270101629	-2.99521698004437	0.00274318	0.00274318	chr1	172171620	2.5617456942394603	chr1:172171620:A:G
chr1:172171886	['C', 'T']	98663	82018.62601502388	-4006.136364230249	-0.0129609231933285	0.0043552965782012	-2.975899105975827	0.00292202	0.00292202	chr1	172171886	2.534316815828172	chr1:172171886:C:T
chr1:172172263	['A', 'T']	98663	81265.70770400407	-4114.985072676571	-0.0135266457535279	0.0043563651143449	-3.1050303173594056	0.00190313	0.00190313	chr1	172172263	2.7205315446849645	chr1:172172263:A:T
chr1:172172859	['C', 'T']	98663	57716.84989812778	-3522.804863622661	-0.0138418261247668	0.0047180882745158	-2.933778538975588	0.0033494	0.0033494	chr1	172172859	2.4750329840160368	chr1:172172859:C:T
chr1:172173607	['G', 'T']	98663	6860.904004054738	-170.0209032367212	0.0096836178860358	0.011649890881781	0.8312196212223615	0.405852	0.405852	chr1	172173607	0.3916323095297606	chr1:172173607:G:T
chr1:172174014	['G', 'A']	98663	11458.277490572924	40.275069705292346	0.0125529256186738	0.0091548477114233	1.371177982896466	0.170323	0.170323	chr1	172174014	0.7687267020161206	chr1:172174014:G:A
chr1:172174991	['T', 'C']	98663	57208.75648057094	-3616.754234876873	-0.0140598094361474	0.0047346070527713	-2.96958317331058	0.00298276	0.00298276	chr1	172174991	2.52538168960437	chr1:172174991:T:C
chr1:172175552	['C', 'T']	98663	23471.52002149142	-598.835674755216	-0.0037930252612488	0.0066030762117527	-0.574433058109737	0.565676	0.565676	chr1	172175552	0.2474322467301103	chr1:172175552:C:T
chr1:172175654	['T', 'C']	98663	82366.69657248865	-3963.052547115612	-0.0127431418451874	0.0043534103846015	-2.92716301000736	0.00342148	0.00342148	chr1	172175654	2.465785994295472	chr1:172175654:T:C
chr1:172177508	['G', 'A']	98663	58011.11133527308	-3548.2936026565144	-0.0131255309544964	0.004713116996354	-2.784893938480652	0.00535554	0.00535554	chr1	172177508	2.2711967326385616	chr1:172177508:G:A
chr1:172177795	['C', 'G']	98663	24308.956604596005	-482.7127242457751	-0.0025213510479093	0.0065266868473449	-0.3863140835284593	0.699265	0.699265	chr1	172177795	0.1553582087642901	chr1:172177795:C:G
chr1:172177887	['T', 'C']	98663	57783.099629013945	-3519.8053586780643	-0.0136674307080889	0.0047164509024718	-2.897821050342301	0.00375848	0.00375848	chr1	172177887	2.424987756423007	chr1:172177887:T:C
chr1:172178834	['T', 'C']	98663	57073.9910080694	-3633.6209982874993	-0.0140860160350423	0.0047388127546151	-2.9724778682854494	0.00295478	0.00295478	chr1	172178834	2.5294748492473125	chr1:172178834:T:C
chr1:172179968	['G', 'A']	98663	82311.55337403409	-3976.675225862508	-0.0127800605714875	0.004355417303098	-2.9342907193753764	0.00334388	0.00334388	chr1	172179968	2.47574931624287	chr1:172179968:G:A
chr1:172180086	['A', 'G']	98663	82315.01165725639	-3982.540278791006	-0.0128637726947957	0.0043543006394389	-2.9542683796985463	0.00313485	0.00313485	chr1	172180086	2.503783234970684	chr1:172180086:A:G
chr1:172180604	['TAA', 'T']	98663	13257.403111696734	-769.4551059189622	-0.0043822568819383	0.0084901869003881	-0.516155525591315	0.605747	0.605747	chr1	172180604	0.2177087280557834	chr1:172180604:TAA:T
chr1:172180808	['T', 'C']	98663	95514.58515965534	-4740.1718780155925	-0.013548740883135	0.0043037199669857	-3.148146484220362	0.00164358	0.00164358	chr1	172180808	2.784209152115986	chr1:172180808:T:C
chr1:172180892	['C', 'T']	98663	13258.671917127856	-768.6086194197458	-0.0043266570127722	0.0084899079601182	-0.5096235475221731	0.610316	0.610316	chr1	172180892	0.214445244461519	chr1:172180892:C:T
chr1:172181127	['G', 'A']	98663	24324.43773125855	-481.62541899645726	-0.002404078465678	0.0065252443215895	-0.3684273488003978	0.712555	0.712555	chr1	172181127	0.1471816081269907	chr1:172181127:G:A
chr1:172181360	['T', 'C']	98663	13775.654432312736	-739.2443063011516	-0.000588350681557	0.0084621912379458	-0.0695269895247479	0.94457	0.94457	chr1	172181360	0.0247658519430537	chr1:172181360:T:C
chr1:172182561	['C', 'G']	98663	13085.591550009627	-768.3727735892626	-0.0017348473534951	0.0085442189465198	-0.2030434103285467	0.839102	0.839102	chr1	172182561	0.0761852437664808	chr1:172182561:C:G
chr1:172182677	['T', 'A']	98663	82105.3010189081	-4000.255048461998	-0.0126091966566162	0.0043553253746117	-2.8951216205609485	0.00379095	0.00379095	chr1	172182677	2.421251943578655	chr1:172182677:T:A
chr1:172182772	['A', 'G']	98663	13468.092048046225	-741.1912191655348	-0.001083881452815	0.0084397038951665	-0.1284264787341447	0.897812	0.897812	chr1	172182772	0.0468145941905984	chr1:172182772:A:G
chr1:172183062	['A', 'G']	98663	107494.7902942936	-4018.322006936631	-0.016109997391431	0.0042756138684097	-3.767879393988129	0.000164736	0.000164736	chr1	172183062	3.783211483447745	chr1:172183062:A:G
chr1:172184023	['A', 'G']	98663	96002.89457727491	-4715.739225699726	-0.0133219153313306	0.0042995987083812	-3.0984089992775883	0.00194617	0.00194617	chr1	172184023	2.7108192263301216	chr1:172184023:A:G
chr1:172184084	['T', 'G']	98663	24330.644709627693	-481.9329531760956	-0.0023813507914522	0.0065244692836199	-0.3649876622809491	0.715121	0.715121	chr1	172184084	0.145620468427864	chr1:172184084:T:G
chr1:172184127	['T', 'C']	98663	13662.52324331995	-738.7682630475164	-0.0033650578327565	0.0083793875551572	-0.4015875636024846	0.687988	0.687988	chr1	172184127	0.1624191367343037	chr1:172184127:T:C
chr1:172184757	['T', 'C']	98663	57089.15118306601	-3662.09941743678	-0.0147184541987785	0.004738966625599	-3.105836221608359	0.00189796	0.00189796	chr1	172184757	2.7217129446812933	chr1:172184757:T:C
chr1:172184815	['C', 'T']	98663	13568.512762032198	-725.0355169564865	-0.0030187642558735	0.0084070954334731	-0.3590733898242959	0.719541	0.719541	chr1	172184815	0.1429444545884649	chr1:172184815:C:T
chr1:172185472	['G', 'T']	98663	7989.242925197648	19.081883820999494	0.0140779984811263	0.0108324732672682	1.299610729127286	0.193737	0.193737	chr1	172185472	0.7127874295580735	chr1:172185472:G:T
chr1:172186084	['T', 'C']	98663	24258.1632468928	-474.552460536851	-0.0019978166710592	0.0065324714412008	-0.3058286115816578	0.759736	0.759736	chr1	172186084	0.1193372941157614	chr1:172186084:T:C
chr1:172186548	['G', 'A']	98663	13268.210320919576	-762.5980375954499	-0.0038293115796773	0.0084845472501893	-0.4513277452243396	0.651754	0.651754	chr1	172186548	0.1859162947624769	chr1:172186548:G:A
chr1:172187746	['A', 'G']	98663	81909.28308007338	-4011.680904390519	-0.0129709787538482	0.0043552458105065	-2.9782426338731933	0.00289977	0.00289977	chr1	172187746	2.537636447512117	chr1:172187746:A:G
chr1:172188202	['A', 'T']	98663	57627.593106943736	-3529.223509163279	-0.0141220906193411	0.0047200376150319	-2.9919445078925784	0.00277275	0.00277275	chr1	172188202	2.5570892860351933	chr1:172188202:A:T
chr1:172188445	['C', 'A']	98663	81856.0599387635	-3993.259805514421	-0.0127574977810479	0.0043556517185834	-2.928952681551174	0.00340184	0.00340184	chr1	172188445	2.468286116576238	chr1:172188445:C:A
chr1:172188731	['C', 'T']	98663	57608.92623117006	-3525.549435204111	-0.0140562355728419	0.0047203747448437	-2.977779590104832	0.00290415	0.00290415	chr1	172188731	2.536980955985064	chr1:172188731:C:T
chr1:172188974	['AAG', 'A']	98663	81855.42257861761	-4000.1382376842166	-0.0128548946902202	0.0043553845717885	-2.951494748244752	0.00316314	0.00316314	chr1	172188974	2.499881585864258	chr1:172188974:AAG:A
chr1:172189017	['A', 'G']	98663	13081.325859325112	-765.376228237024	-0.001368479388468	0.0085464702738213	-0.1601221726190077	0.872785	0.872785	chr1	172189017	0.0590927262982752	chr1:172189017:A:G
chr1:172189669	['G', 'C']	98663	82079.80649608692	-3961.8687823032888	-0.0126714066803368	0.0043537958826459	-2.910427365427133	0.00361016	0.00361016	chr1	172189669	2.442473550011996	chr1:172189669:G:C
chr1:172189772	['C', 'T']	98663	24227.174431806667	-471.7413241266903	-0.0019317021560099	0.00653583401723	-0.2955555711661979	0.76757	0.76757	chr1	172189772	0.1148820077368081	chr1:172189772:C:T
chr1:172189955	['A', 'C']	98663	95146.43174236213	-4747.944982220082	-0.0134242311265661	0.0043045233036972	-3.1186336278016267	0.00181744	0.00181744	chr1	172189955	2.740539917799894	chr1:172189955:A:C
chr1:172190124	['T', 'A']	98663	24240.75877980264	-473.0997052267241	-0.0020210933086661	0.0065348665757445	-0.3092784351815001	0.75711	0.75711	chr1	172190124	0.1208410175640858	chr1:172190124:T:A
chr1:172190253	['A', 'G']	98663	81848.42108838019	-3998.615042161697	-0.012801364812094	0.0043557965861111	-2.9389262237158347	0.00329428	0.00329428	chr1	172190253	2.4822394903857736	chr1:172190253:A:G
chr1:172190259	['G', 'A']	98663	24245.94894121702	-474.5414228861634	-0.0019666444744576	0.0065333635759486	-0.3010156180037894	0.763403	0.763403	chr1	172190259	0.1172461377051205	chr1:172190259:G:A
chr1:172190677	['G', 'A']	98663	81810.21727581488	-3990.695502299466	-0.0127469111554304	0.004355841034598	-2.926394938241045	0.00342994	0.00342994	chr1	172190677	2.464713477011698	chr1:172190677:G:A
chr1:172191066	['T', 'G']	98663	95767.3270997708	-4693.493303238937	-0.0131185226166985	0.0042993313815812	-3.051293666940796	0.00227918	0.00227918	chr1	172191066	2.64222137472319	chr1:172191066:T:G
chr1:172191126	['T', 'C']	98663	81865.7007786993	-3996.147257577301	-0.012769626009421	0.0043557901889345	-2.931643962526226	0.0033725	0.0033725	chr1	172191126	2.472048041656058	chr1:172191126:T:C
chr1:172191929	['G', 'T']	98663	13294.02112561836	-758.4996828279686	-0.0037039244303909	0.0084758866977049	-0.436995510026559	0.662116	0.662116	chr1	172191929	0.1790659172874604	chr1:172191929:G:T
chr1:172193019	['T', 'C']	98663	82045.14547744325	-3950.686513154452	-0.012431435809771	0.0043546965434847	-2.854719194698045	0.00430839	0.00430839	chr1	172193019	2.36568499080077	chr1:172193019:T:C
chr1:172193200	['C', 'A']	98663	24245.89787001085	-471.887946340868	-0.001928907347373	0.0065334087304155	-0.2952375133662248	0.767813	0.767813	chr1	172193200	0.1147445390270677	chr1:172193200:C:A
chr1:172193274	['G', 'C']	98663	82067.31794268801	-3962.02370575106	-0.0126387842322072	0.0043540185872285	-2.902786007684955	0.00369941	0.00369941	chr1	172193274	2.431867533818395	chr1:172193274:G:C
chr1:172193319	['A', 'C']	98663	82064.47648203716	-3962.839703302546	-0.0126556905282058	0.004354245448007	-2.906517484906263	0.00365558	0.00365558	chr1	172193319	2.437043707402221	chr1:172193319:A:C
chr1:172193337	['C', 'T']	98663	95755.2337358192	-4693.836369037441	-0.0131704711697547	0.0042995329710084	-3.0632329740375344	0.00219019	0.00219019	chr1	172193337	2.6595182082775484	chr1:172193337:C:T
chr1:172193540	['T', 'C']	98663	95765.67853738664	-4690.331300002607	-0.0130898656793765	0.0042994917455377	-3.044514666870073	0.00233117	0.00233117	chr1	172193540	2.6324260545060905	chr1:172193540:T:C
chr1:172193773	['A', 'C']	98663	14207.00796707752	-628.9348075026484	0.0002708156571552	0.0082269089953422	0.0329182755404964	0.97374	0.97374	chr1	172193773	0.0115569893626338	chr1:172193773:A:C
chr1:172193896	['T', 'C']	98663	2070.5529724411435	-102.8859985981103	-0.0105515670187151	0.0208551254927147	-0.5059459854317883	0.612896	0.612896	chr1	172193896	0.2126132130149912	chr1:172193896:T:C
chr1:172194013	['C', 'A']	98663	13813.200115579986	-657.5290882224405	-0.0003319287323765	0.0083291013721551	-0.0398516859797416	0.968211	0.968211	chr1	172194013	0.0140299875780424	chr1:172194013:C:A
chr1:172194103	['T', 'C']	98663	82056.08898150396	-3966.3555216473183	-0.0127302683818364	0.0043546224445384	-2.92339199183676	0.00346319	0.00346319	chr1	172194103	2.4605236812232807	chr1:172194103:T:C
chr1:172194160	['G', 'A']	98663	24219.136833674645	-472.3694467617498	-0.0017716148707874	0.0065356917397986	-0.2710676912742536	0.78634	0.78634	chr1	172194160	0.1043896318277854	chr1:172194160:G:A
chr1:172194239	['A', 'T']	98663	82074.25695916277	-3964.858126748361	-0.0126923617150427	0.0043549729585487	-2.9144524744126525	0.00356393	0.00356393	chr1	172194239	2.448070834632998	chr1:172194239:A:T
chr1:172194568	['G', 'A']	98663	57274.28806755401	-3572.489013235855	-0.0140678588376632	0.0047316882862419	-2.973116145154287	0.00294864	0.00294864	chr1	172194568	2.5303782473048493	chr1:172194568:G:A
chr1:172194631	['T', 'C']	98663	82070.29108328684	-3966.487907016512	-0.0127134026263224	0.004354564763803	-2.9195575943666245	0.00350608	0.00350608	chr1	172194631	2.4551781786123983	chr1:172194631:T:C
chr1:172195250	['C', 'T']	98663	82053.48488657326	-3959.657974006752	-0.0125650750244983	0.0043543053858334	-2.885666922990384	0.0039067	0.0039067	chr1	172195250	2.408189937469083	chr1:172195250:C:T
chr1:172195359	['G', 'T']	98663	82051.80110295606	-3960.382998207349	-0.0126247261610567	0.0043545580505613	-2.899198039036205	0.00374201	0.00374201	chr1	172195359	2.4268950562430063	chr1:172195359:G:T
chr1:172195366	['C', 'A']	98663	24231.666406471755	-470.5254041018559	-0.0017986647347429	0.0065343150885703	-0.2752644631246951	0.783114	0.783114	chr1	172195366	0.1061750119303813	chr1:172195366:C:A
chr1:172195556	['A', 'G']	98663	57820.720851961145	-3496.7389629383333	-0.0139660269306241	0.0047134920614621	-2.962989382078612	0.0030474	0.0030474	chr1	172195556	2.5160705367877587	chr1:172195556:A:G
chr1:172195717	['C', 'A']	98663	13641.52090175567	-634.1685776395655	-0.0009091112021278	0.0083724263322007	-0.1085839595424485	0.913533	0.913533	chr1	172195717	0.039275759795796	chr1:172195717:C:A
chr1:172196657	['G', 'A']	98663	81808.92515586194	-3994.808609749355	-0.0127992816894401	0.0043558047262496	-2.9384424908460915	0.00329942	0.00329942	chr1	172196657	2.4815623973760386	chr1:172196657:G:A
chr1:172197070	['G', 'C']	98663	57558.66773111119	-3525.540772477559	-0.0140800648151513	0.0047216677340393	-2.9820109351714352	0.00286432	0.00286432	chr1	172197070	2.5429784645517297	chr1:172197070:G:C
chr1:172197408	['C', 'T']	98663	71976.69705786936	-4127.844943594079	-0.0125291235326371	0.0044520683837782	-2.8142253111584994	0.00489046	0.00489046	chr1	172197408	2.3106502889201685	chr1:172197408:C:T
chr1:172197862	['C', 'T']	98663	72353.20184467973	-4064.0300991615854	-0.01181576757015	0.0044642537331793	-2.646750896422552	0.00812821	0.00812821	chr1	172197862	2.0900050845061395	chr1:172197862:C:T
chr1:172198086	['T', 'C']	98663	57768.46679845905	-3488.4315753494	-0.0139398398887822	0.0047142413441038	-2.9569635645016	0.00310758	0.00310758	chr1	172198086	2.507577682280417	chr1:172198086:T:C
chr1:172198094	['T', 'G']	98663	13685.496771250448	-732.5959156920626	-0.0032241175478904	0.0083696501494824	-0.385215330426903	0.700079	0.700079	chr1	172198094	0.1548529495168956	chr1:172198094:T:G
chr1:172199560	['C', 'T']	98663	24234.158137507344	-467.6320319095915	-0.0017131572852496	0.006534489809085	-0.2621715444207776	0.79319	0.79319	chr1	172199560	0.1006227697216459	chr1:172199560:C:T
chr1:172199810	['AG', 'A']	98663	82017.11956609896	-3963.576914211303	-0.0128320765305936	0.0043545834660827	-2.946797697309293	0.00321158	0.00321158	chr1	172199810	2.4932812553015014	chr1:172199810:AG:A
chr1:172199888	['A', 'G']	98663	95708.31121248985	-4691.02617395483	-0.0132265078584365	0.0042986438106791	-3.0769024931951727	0.00209221	0.00209221	chr1	172199888	2.679394726466343	chr1:172199888:A:G
chr1:172199899	['A', 'G']	98663	11118.466072895855	-703.4655683979926	-0.0158443897464688	0.0091967883685983	-1.7228176958565498	0.0849246	0.0849246	chr1	172199899	1.0709664900063816	chr1:172199899:A:G
chr1:172200533	['G', 'A']	98663	11025.558748403577	-58.78982258109345	0.0102538720396162	0.0093091369802715	1.1014847091998832	0.270688	0.270688	chr1	172200533	0.5675309967204379	chr1:172200533:G:A
chr1:172201506	['C', 'A']	98663	24231.47359031797	-470.8286070527833	-0.001909673402411	0.0065342537315796	-0.2922557771489268	0.770092	0.770092	chr1	172201506	0.1134573881968718	chr1:172201506:C:A
chr1:172201778	['C', 'T']	98663	81807.31663608998	-3991.451717341505	-0.0128060450791902	0.0043557375882205	-2.940040537295544	0.00328245	0.00328245	chr1	172201778	2.4838018805894286	chr1:172201778:C:T
chr1:172202316	['A', 'T']	98663	57601.50877388618	-3524.525106736412	-0.0139852683405072	0.00472094170104	-2.962389545591323	0.00305334	0.00305334	chr1	172202316	2.5152248328116205	chr1:172202316:A:T
chr1:172202710	['A', 'G']	98663	13239.207675309666	-745.8458277599622	-0.0021992555081084	0.0084931492964825	-0.2589446424801808	0.795678	0.795678	chr1	172202710	0.0992626497442344	chr1:172202710:A:G
chr1:172203327	['C', 'A']	98663	57214.11852122173	-3569.136925586666	-0.0140816485597706	0.0047324818484799	-2.975531446421446	0.00292552	0.00292552	chr1	172203327	2.533796928536019	chr1:172203327:C:A
chr1:172203535	['G', 'C']	98663	2450.1241663119063	-70.00567301092342	-0.0055204293751589	0.0191959868897081	-0.2875824726739485	0.773667	0.773667	chr1	172203535	0.1114459271485407	chr1:172203535:G:C
chr1:172203636	['G', 'A']	98663	14021.852711921105	-616.4422567148214	0.0004847972771405	0.0082744940599111	0.0585893558724419	0.953279	0.953279	chr1	172203636	0.0207799740444286	chr1:172203636:G:A
chr1:172204489	['C', 'T']	98663	57592.42101528607	-3525.425871543291	-0.0139881168520714	0.0047208833014577	-2.963029577060766	0.003047	0.003047	chr1	172204489	2.5161275457773264	chr1:172204489:C:T
chr1:172204578	['C', 'T']	98663	57248.123346410015	-3575.47210877417	-0.0140790947768623	0.0047320123510842	-2.975286988343637	0.00292785	0.00292785	chr1	172204578	2.5334511768762806	chr1:172204578:C:T
chr1:172205975	['T', 'C']	98663	96269.49055169198	-4579.629638794694	-0.0120369189255379	0.0043011707799602	-2.798521505265413	0.00513471	0.00513471	chr1	172205975	2.2894840796141773	chr1:172205975:T:C
chr1:172206450	['T', 'G']	98663	57537.33072470525	-3530.7455322071205	-0.0138598629434265	0.0047236976091209	-2.93411308053769	0.00334579	0.00334579	chr1	172206450	2.475501321204856	chr1:172206450:T:G
chr1:172206671	['G', 'A']	98663	95758.44065528568	-4691.093806059734	-0.0130632636426841	0.004298857409394	-3.0387757486763416	0.00237604	0.00237604	chr1	172206671	2.6241462523974723	chr1:172206671:G:A
chr1:172206792	['G', 'C']	98663	24237.982657436223	-472.1753863968423	-0.0018728652674821	0.0065335034656636	-0.28665558644376	0.774377	0.774377	chr1	172206792	0.1110475546167883	chr1:172206792:G:C
chr1:172206985	['A', 'G']	98663	82068.97259871257	-3963.104280018722	-0.012599438504045	0.0043541028321767	-2.893693371441601	0.00380823	0.00380823	chr1	172206985	2.419276830057944	chr1:172206985:A:G
chr1:172207853	['A', 'G']	98663	82085.14357399182	-3961.137183190591	-0.012566611329223	0.0043542623688011	-2.8860482591183203	0.00390197	0.00390197	chr1	172207853	2.4087160739688054	chr1:172207853:A:G
chr1:172208161	['C', 'T']	98663	13554.472867352632	-687.6108671591413	0.0002130887985496	0.0084106508769025	0.025335589559999	0.979787	0.979787	chr1	172208161	0.0088683271431292	chr1:172208161:C:T
chr1:172209627	['C', 'A']	98663	13842.244771761936	-641.0305226962635	0.0005913260723501	0.0083225944980629	0.0710506888792637	0.943358	0.943358	chr1	172209627	0.0253234632337142	chr1:172209627:C:A
chr1:172209629	['C', 'T']	98663	13326.891048059277	-742.2376581824768	-0.0025680949564259	0.0084680013981881	-0.3032704927251691	0.761684	0.761684	chr1	172209629	0.1182251671382584	chr1:172209629:C:T
chr1:172209981	['A', 'G']	98663	13266.806795260349	-730.1838807107667	-0.00108234382658	0.0084857404129098	-0.1275485430750914	0.898507	0.898507	chr1	172209981	0.046478535083075	chr1:172209981:A:G
chr1:172211256	['G', 'A']	98663	24414.206658151365	-438.2259071347666	-0.0020255931043401	0.0065224464898973	-0.3105572590710588	0.756138	0.756138	chr1	172211256	0.1213989357565635	chr1:172211256:G:A
chr1:172211349	['A', 'C']	98663	7579.075449320314	-59.6059875160859	0.0129415000536457	0.0110899451852887	1.1669579819757092	0.24323	0.24323	chr1	172211349	0.6139828601931533	chr1:172211349:A:C
chr1:172212022	['G', 'A']	98663	24170.89968877671	-483.6750974814513	-0.0023075391314099	0.0065428623526797	-0.3526803724466033	0.724329	0.724329	chr1	172212022	0.1400641265791438	chr1:172212022:G:A
chr1:172212237	['T', 'C']	98663	14253.733626623149	-610.304616328408	0.0021201147737009	0.008213106386816	0.2581379899211126	0.796301	0.796301	chr1	172212237	0.0989227388835539	chr1:172212237:T:C
chr1:172213271	['ACTC', 'A']	98663	95038.67756293912	-4711.454756616868	-0.0125261815753982	0.0043104677832602	-2.905991230010757	0.00366173	0.00366173	chr1	172213271	2.436313681834734	chr1:172213271:ACTC:A
chr1:172214544	['G', 'A']	98663	23494.81011079912	-738.581722568563	-0.0067982792904599	0.0065743238732813	-1.0340651634290166	0.301108	0.301108	chr1	172214544	0.5212777057635591	chr1:172214544:G:A
chr1:172215519	['G', 'A']	98663	23715.56701877457	-736.6225712010908	-0.008399155492442	0.0065539012178895	-1.2815505167388923	0.200003	0.200003	chr1	172215519	0.6989634899676479	chr1:172215519:G:A
chr1:172215889	['T', 'G']	98663	93650.79952332666	-5006.1717695297975	-0.0124299590346454	0.004302101574538	-2.8892760478302204	0.00386214	0.00386214	chr1	172215889	2.41317198738587	chr1:172215889:T:G
chr1:172216224	['G', 'A']	98663	23682.36045981205	-735.7281834549252	-0.0081703898985333	0.0065566746872949	-1.246117931451643	0.212724	0.212724	chr1	172216224	0.6721835092530463	chr1:172216224:G:A
chr1:172216294	['G', 'C']	98663	23593.54352013301	-758.5747469728301	-0.0086886995376898	0.0065650763087602	-1.3234727410701863	0.185681	0.185681	chr1	172216294	0.7312325336178839	chr1:172216294:G:C
chr1:172216416	['T', 'A']	98663	23671.55854385467	-731.7165163091155	-0.008204334120156	0.0065582780344488	-1.250989067108925	0.210941	0.210941	chr1	172216416	0.6758389994772607	chr1:172216416:T:A
chr1:172217170	['C', 'T']	98663	21184.21889627865	-535.955928562372	0.002945395484109	0.0069171783177524	0.4258088123230721	0.670248	0.670248	chr1	172217170	0.1737644732649033	chr1:172217170:C:T
chr1:172217181	['C', 'T']	98663	23163.58252240197	-832.5728568322643	-0.0070814653316781	0.00661028040324	-1.0712806264931094	0.284046	0.284046	chr1	172217181	0.5466113221767568	chr1:172217181:C:T
chr1:172217337	['A', 'C']	98663	23994.37751533277	-527.4581450500895	-0.0011012284168652	0.0064956136176932	-0.1695341628488546	0.865377	0.865377	chr1	172217337	0.0627946516677122	chr1:172217337:A:C
chr1:172217589	['G', 'A']	98663	80951.9483202563	-3862.545406073377	-0.0089879874276617	0.0043523080555371	-2.0651082857581367	0.0389154	0.0389154	chr1	172217589	1.409878501206474	chr1:172217589:G:A
chr1:172218110	['G', 'A']	98663	79612.27644667067	-4173.323274291897	-0.0119773040263727	0.0043631544815387	-2.745101984596431	0.0060503	0.0060503	chr1	172218110	2.2182230906178804	chr1:172218110:G:A
chr1:172218263	['G', 'A']	98663	25788.65933765168	-649.1562759854828	-0.0014567836820708	0.0062937718024319	-0.2314643313740566	0.816955	0.816955	chr1	172218263	0.0878018648750781	chr1:172218263:G:A
chr1:172218334	['A', 'G']	98663	53584.55184685736	-3494.5479202521387	-0.0133738889229983	0.0048221032563473	-2.7734555259459186	0.00554748	0.00554748	chr1	172218334	2.2559042548292205	chr1:172218334:A:G
chr1:172218679	['A', 'G']	98663	23136.52554167006	646.7164308202503	0.0012494291976758	0.0068250350535196	0.183065608876477	0.854747	0.854747	chr1	172218679	0.0681624148200277	chr1:172218679:A:G
chr1:172218932	['A', 'C']	98663	11576.877401238762	-126.68567190174954	0.0104770986982646	0.0090809967654136	1.1537388426530757	0.24861	0.24861	chr1	172218932	0.6044814064366374	chr1:172218932:A:C
chr1:172219208	['G', 'C']	98663	107655.46859629024	-4189.811762415457	-0.0101774842762475	0.0042945006244361	-2.36988771600976	0.0177954	0.0177954	chr1	172219208	1.74969224560111	chr1:172219208:G:C
chr1:172219584	['A', 'G']	98663	104421.21777439793	-3957.747149793597	-0.0072072774185454	0.0042923533694172	-1.679096942459763	0.0931363	0.0931363	chr1	172219584	1.0308810191572153	chr1:172219584:A:G
chr1:172220624	['A', 'C']	98663	41777.04520295202	-1874.1839160007348	-0.012720424507672	0.0051841947557947	-2.453693409849882	0.0141415	0.0141415	chr1	172220624	1.8495045221393904	chr1:172220624:A:C
chr1:172220749	['T', 'G']	98663	43749.19867193839	-1713.789278938836	-0.0108280790721349	0.0050947888801325	-2.125324390645444	0.033562	0.033562	chr1	172220749	1.4741521669409785	chr1:172220749:T:G
chr1:172220945	['T', 'A']	98663	8102.574866201751	-475.9600426841049	-0.0249639916334013	0.0106965559652776	-2.333834527154128	0.0196064	0.0196064	chr1	172220945	1.70760214134814	chr1:172220945:T:A
chr1:172221354	['C', 'T']	98663	7570.844078173783	-539.144056725138	-0.0299042877104529	0.0110442739252972	-2.707673488789182	0.00677683	0.00677683	chr1	172221354	2.168973408706728	chr1:172221354:C:T
chr1:172222192	['G', 'A']	98663	41639.642429955806	-1893.538857702791	-0.0125008286536519	0.0051904982080994	-2.4084063133178883	0.0160242	0.0160242	chr1	172222192	1.7952236431981092	chr1:172222192:G:A
chr1:172222254	['A', 'C']	98663	53433.332593380976	-2107.6662543884504	-0.0155789443422071	0.0047707583935599	-3.2655068769018043	0.00109306	0.00109306	chr1	172222254	2.961355998202424	chr1:172222254:A:C
chr1:172223005	['G', 'A']	98663	41599.21629347309	-1883.1421767118784	-0.0122295133658113	0.0051923234899675	-2.3553065192183884	0.0185094	0.0185094	chr1	172223005	1.7326076590921806	chr1:172223005:G:A
chr1:172224163	['C', 'T']	98663	41702.76286151633	-1847.1778934982497	-0.0117053323055545	0.0051872587733441	-2.256554534295653	0.0240381	0.0240381	chr1	172224163	1.61909986246487	chr1:172224163:C:T
chr1:172224528	['G', 'A']	98663	41676.646555569074	-1884.0156340367687	-0.0123726461143837	0.0051885360668214	-2.384612143972866	0.017099	0.017099	chr1	172224528	1.7670292876886102	chr1:172224528:G:A
chr1:172224680	['T', 'C']	98663	41833.81606422446	-1859.6059123321963	-0.0120745096937054	0.0051812087949141	-2.330442599718773	0.0197848	0.0197848	chr1	172224680	1.703668335558954	chr1:172224680:T:C
chr1:172224765	['A', 'C']	98663	41841.81679404789	-1861.719252827556	-0.0121547202050266	0.0051806130341556	-2.3461934185956417	0.0189682	0.0189682	chr1	172224765	1.721973879820755	chr1:172224765:A:C
chr1:172226207	['C', 'T']	98663	41728.92121562308	-1841.748407910855	-0.0115983175462015	0.0051852458712453	-2.2367922050755	0.0253021	0.0253021	chr1	172226207	1.596843432161592	chr1:172226207:C:T
chr1:172227898	['T', 'A']	98663	41686.49268119616	-1881.5416506475408	-0.012297077920602	0.0051889687481575	-2.369850064132391	0.0177972	0.0177972	chr1	172227898	1.7496483190507544	chr1:172227898:T:A
chr1:172228157	['T', 'C']	98663	41687.87308651489	-1877.326729564187	-0.0122410230140884	0.0051889280707008	-2.35906585084634	0.0183229	0.0183229	chr1	172228157	1.7370057886199053	chr1:172228157:T:C
chr1:172228175	['T', 'C']	98663	41701.72137064071	-1873.716314968004	-0.0121232523807279	0.0051879636219769	-2.336803660182232	0.0194514	0.0194514	chr1	172228175	1.711049135192077	chr1:172228175:T:C
chr1:172228409	['G', 'A']	98663	50589.17846100823	-1780.5567447111205	0.0062784571064943	0.0048882466314626	1.2843985952107635	0.199006	0.199006	chr1	172228409	0.701133829481704	chr1:172228409:G:A
chr1:172228756	['A', 'C']	98663	41809.356388370754	-1858.420466169793	-0.0120178428740676	0.0051823796816464	-2.318981551396006	0.0203981	0.0203981	chr1	172228756	1.690410283453736	chr1:172228756:A:C
chr1:172229841	['C', 'G']	98663	43226.695620881896	-1798.997662583819	-0.0110382945436543	0.0051157003225643	-2.1577289222683103	0.0309513	0.0309513	chr1	172229841	1.509321105255506	chr1:172229841:C:G
chr1:172229851	['C', 'T']	98663	43203.19561647167	-1800.737915160782	-0.011070796469181	0.005116546518228	-2.163724385137643	0.0304879	0.0304879	chr1	172229851	1.5158724887150097	chr1:172229851:C:T
chr1:172230108	['T', 'A']	98663	41671.68945559959	-1878.2005129504523	-0.0121960412390486	0.0051891962593891	-2.3502755782230613	0.0187615	0.0187615	chr1	172230108	1.7267324423066095	chr1:172230108:T:A
chr1:172230622	['G', 'A']	98663	6944.126116354276	-323.93635762526185	0.0036505360319683	0.0115464502111729	0.3161608949247387	0.751881	0.751881	chr1	172230622	0.1238508896382819	chr1:172230622:G:A
chr1:172231719	['T', 'C']	98663	7459.058419243986	-535.1922989486685	-0.0279494467189223	0.011123600211741	-2.512625965235739	0.0119852	0.0119852	chr1	172231719	1.9213547143903056	chr1:172231719:T:C
chr1:172231741	['T', 'C']	98663	41750.155820720014	-1895.089370450336	-0.0125882635181623	0.0051848721207665	-2.4278831232391505	0.015189	0.015189	chr1	172231741	1.8184708178934967	chr1:172231741:T:C
chr1:172232490	['G', 'T']	98663	41663.93541518807	-1867.9429885030825	-0.011857745824456	0.0051895699511043	-2.284918776734601	0.0223197	0.0223197	chr1	172232490	1.6513116470651117	chr1:172232490:G:T
chr1:172234244	['A', 'G']	98663	41786.85887362498	-1884.872895431596	-0.0123304316735075	0.0051819132017665	-2.379513356052384	0.0173374	0.0173374	chr1	172234244	1.761016030868821	chr1:172234244:A:G
chr1:172234360	['A', 'G']	98663	41777.24361483165	-1878.849565308172	-0.0122219383649171	0.0051821675341135	-2.3584606797178185	0.0183528	0.0183528	chr1	172234360	1.736297668099464	chr1:172234360:A:G
chr1:172234754	['G', 'A']	98663	41782.48039384688	-1887.8708494934465	-0.0123678231516017	0.0051844654655928	-2.3855541586074644	0.0170553	0.0170553	chr1	172234754	1.7681406370189008	chr1:172234754:G:A
chr1:172235844	['T', 'G']	98663	43493.47042950751	-1803.220403059324	-0.0111930375676804	0.0051052394687599	-2.1924608309116618	0.0283486	0.0283486	chr1	172235844	1.5474683839417205	chr1:172235844:T:G
chr1:172236886	['G', 'A']	98663	90825.21960295248	-2634.323288270724	0.0061659712260582	0.0043003669707725	1.433824431255585	0.151626	0.151626	chr1	172236886	0.8192263218678287	chr1:172236886:G:A
chr1:172237520	['A', 'G']	98663	54161.076905140886	-1877.9768712393643	0.0064573373472906	0.0047829475466887	1.3500748825399702	0.176995	0.176995	chr1	172237520	0.7520390020171799	chr1:172237520:A:G
chr1:172239064	['T', 'C']	98663	41632.063547252445	-1864.938832993076	-0.0111863329958145	0.0051904591022048	-2.155172167922994	0.0311508	0.0311508	chr1	172239064	1.50653079551768	chr1:172239064:T:C
chr1:172239480	['G', 'A']	98663	41599.74615548369	-1853.3063646167725	-0.0110021433626414	0.0051925614363053	-2.118827768838045	0.0341075	0.0341075	chr1	172239480	1.4671501121960842	chr1:172239480:G:A
chr1:172239731	['T', 'C']	98663	41678.11391081965	-1873.197588184272	-0.0116060897091656	0.0051910101511523	-2.235805627655956	0.0253667	0.0253667	chr1	172239731	1.5957360272602636	chr1:172239731:T:C
chr1:172240607	['A', 'G']	98663	41670.29169412315	-1864.4465195610496	-0.0113278569977154	0.0051885912677362	-2.183224003045786	0.0290217	0.0290217	chr1	172240607	1.5372771515469683	chr1:172240607:A:G
chr1:172240982	['C', 'CACAA']	98663	43219.19902272866	-1797.7142128500975	-0.0103459976357879	0.0051156921126544	-2.022404282344433	0.0431373	0.0431373	chr1	172240982	1.3651470412408273	chr1:172240982:C:CACAA
chr1:172243230	['A', 'T']	98663	41644.753454235804	-1865.562167001485	-0.0112347461274993	0.0051903238402618	-2.164555906964872	0.0304241	0.0304241	chr1	172243230	1.5167822601255032	chr1:172243230:A:T
chr1:172244264	['G', 'A']	98663	42632.2469749374	-1926.4866406725887	-0.0114425034523666	0.0051454185150108	-2.223823663514466	0.0261626	0.0261626	chr1	172244264	1.5823190986679654	chr1:172244264:G:A
chr1:172244911	['C', 'T']	98663	41641.22055081954	-1864.6946719348623	-0.0111805472883254	0.0051896956531761	-2.1543743671139644	0.0312132	0.0312132	chr1	172244911	1.5056617048655565	chr1:172244911:C:T
chr1:172245502	['A', 'G']	98663	43212.25573993167	-1793.1534590563956	-0.0100686894755656	0.00511602543718	-1.968068689102442	0.0490629	0.0490629	chr1	172245502	1.3092467851802851	chr1:172245502:A:G
chr1:172245720	['A', 'G']	98663	41659.911423329184	-1866.245267464941	-0.0112021477276348	0.0051890542196533	-2.158803368291516	0.0308678	0.0308678	chr1	172245720	1.5104943223127725	chr1:172245720:A:G
chr1:172246870	['T', 'C']	98663	41659.86712556517	-1862.3231312922928	-0.0110436089597722	0.0051884418758012	-2.1285020096841305	0.033298	0.033298	chr1	172246870	1.477581851029674	chr1:172246870:T:C
chr1:172246950	['G', 'C']	98663	41641.7985484623	-1859.3990391049715	-0.0109814978268775	0.005189640214764	-2.116042224976625	0.0343437	0.0343437	chr1	172246950	1.4641529181727364	chr1:172246950:G:C
chr1:172248868	['T', 'C']	98663	145212.96434653908	-4445.771523361728	0.0142253899358307	0.0048042919191869	2.960975347692512	0.00306739	0.00306739	chr1	172248868	2.5132310026024527	chr1:172248868:T:C
chr1:172248965	['T', 'C']	98663	41622.062330843066	-1869.541197438036	-0.0112210251528588	0.0051912815556424	-2.161513497695492	0.0306581	0.0306581	chr1	172248965	1.513454763541795	chr1:172248965:T:C
chr1:172249965	['A', 'G']	98663	41636.29244144175	-1867.7685271858304	-0.011141071390867	0.005193166164317	-2.1453331240234244	0.0319287	0.0319287	chr1	172249965	1.495818763712983	chr1:172249965:A:G
chr1:172250855	['A', 'G']	98663	41635.01785207413	-1871.3506197407708	-0.0112429530479119	0.0051911470423988	-2.1657936013148675	0.0303294	0.0303294	chr1	172250855	1.5181361811587262	chr1:172250855:A:G
chr1:172251341	['CTTTTTAGAAATATCCATGATATACT', 'C']	98663	145202.52850087703	-4442.589224182208	0.014238799246588	0.0048047130523607	2.963506684252886	0.00304228	0.00304228	chr1	172251341	2.5168008176141035	chr1:172251341:CTTTTTAGAAATATCCATGATATACT:C
chr1:172252578	['G', 'T']	98663	53374.11460952071	-1859.6587349145288	0.0071728115696417	0.0048078158288281	1.4919064758331133	0.135727	0.135727	chr1	172252578	0.86733375009546	chr1:172252578:G:T
chr1:172254230	['T', 'C']	98663	41695.1842345356	-1858.0539629672007	-0.0110734719054898	0.0051891360888748	-2.133972151786626	0.0328475	0.0328475	chr1	172254230	1.4834976786923593	chr1:172254230:T:C
chr1:172254263	['C', 'A']	98663	41686.76026640446	-1855.155276067309	-0.0109429089406681	0.0051892830771722	-2.1087515901389624	0.0349685	0.0349685	chr1	172254263	1.4563229966783071	chr1:172254263:C:A
chr1:172254466	['C', 'G']	98663	189421.59942427377	-6127.901090098821	0.029706082060361	0.0108208793283682	2.745255829855052	0.00604747	0.00604747	chr1	172254466	2.218426277388038	chr1:172254466:C:G
chr1:172254598	['G', 'A']	98663	41681.29414746405	-1854.3243116987308	-0.0109867153898739	0.0051892817443408	-2.117193849005304	0.0342459	0.0342459	chr1	172254598	1.4653914158200465	chr1:172254598:G:A
chr1:172254949	['T', 'C']	98663	43241.327186650975	-1776.0832930119848	-0.0097534236924439	0.0051160587089423	-1.9064331055067745	0.0565969	0.0565969	chr1	172254949	1.2472073559100367	chr1:172254949:T:C
chr1:172255339	['G', 'A']	98663	91327.99271057225	-2707.887849412944	0.0049434763400489	0.0042979909020975	1.1501830628902283	0.250071	0.250071	chr1	172255339	0.6019366692060144	chr1:172255339:G:A
chr1:172256791	['A', 'G']	98663	5001.903657720165	-72.77438132865757	0.0242803096198543	0.0135764485155096	1.788413928143044	0.0737123	0.0737123	chr1	172256791	1.1324600375626426	chr1:172256791:A:G
chr1:172257061	['A', 'T']	98663	18349.85985220925	-688.0504449071091	-0.0076779245880354	0.0072905120745397	-1.053139273282134	0.29228	0.29228	chr1	172257061	0.5342009013268205	chr1:172257061:A:T
chr1:172258383	['C', 'T']	98663	41661.33388411322	-1852.6421863910816	-0.0108557965678142	0.0051899577461358	-2.0916926685765063	0.0364686	0.0364686	chr1	172258383	1.4380809085794204	chr1:172258383:C:T
chr1:172258392	['A', 'G']	98663	28602.508120108665	-1788.7196538934486	-0.0058956387647247	0.00606056877467	-0.972786380935962	0.330662	0.330662	chr1	172258392	0.4806157117647288	chr1:172258392:A:G
chr1:172259517	['C', 'G']	98663	91280.12927066648	-2720.6439501133964	0.0045336743193809	0.0042980321846652	1.0548255863593583	0.291508	0.291508	chr1	172259517	0.5353495221805056	chr1:172259517:C:G
chr1:172260165	['G', 'T']	98663	53437.373917803794	-1822.4167959085444	0.0078474089297359	0.0048032876239733	1.633757864211452	0.102313	0.102313	chr1	172260165	0.990069180857077	chr1:172260165:G:T
chr1:172260328	['T', 'G']	98663	7369.74696157238	-535.0535020343835	-0.0294960831620486	0.0111849691475939	-2.6371179725957203	0.00836269	0.00836269	chr1	172260328	2.0776540019578515	chr1:172260328:T:G
chr1:172261089	['G', 'A']	98663	91723.04572048548	-2646.3104791328	0.004721331126334	0.0042935753413063	1.0996269428213832	0.271497	0.271497	chr1	172261089	0.5662349649357015	chr1:172261089:G:A
chr1:172261099	['A', 'G']	98663	91990.03861751524	-2632.897803113606	0.0042594096254298	0.0042918519555931	0.9924409484532531	0.320985	0.320985	chr1	172261099	0.493515262203973	chr1:172261099:A:G
chr1:172261640	['A', 'G']	98663	136050.7894438081	-4300.734310956903	-0.0020871258285612	0.0046263819819014	-0.4511356469755802	0.651893	0.651893	chr1	172261640	0.1858236823709118	chr1:172261640:A:G
chr1:172263037	['G', 'A']	98663	92230.69610616064	-2592.948507491275	0.0044178643341842	0.0042883287312366	1.0302065469011314	0.302916	0.302916	chr1	172263037	0.5186777866599075	chr1:172263037:G:A
chr1:172263693	['T', 'C']	98663	43708.53114165805	-1728.781333761167	-0.0088511985250365	0.0050951354058621	-1.737186123621559	0.0823574	0.0823574	chr1	172263693	1.0842973723924774	chr1:172263693:T:C
chr1:172264328	['T', 'C']	98663	41703.49492143943	-1857.6086994578031	-0.0109753322207471	0.0051882905721199	-2.115404306714189	0.034398	0.034398	chr1	172264328	1.463466807841681	chr1:172264328:T:C
chr1:172270383	['A', 'G']	98663	5019.610515858938	-71.77468388574076	0.0246390735609435	0.0135419184569511	1.819466986104624	0.0688432	0.0688432	chr1	172270383	1.162138950807547	chr1:172270383:A:G
chr1:172272111	['C', 'T']	98663	135576.10853168962	-4343.390755792391	-0.0022119495992798	0.0046218073326883	-0.4785897464040832	0.632232	0.632232	chr1	172272111	0.1991235264152771	chr1:172272111:C:T
chr1:172272905	['T', 'A']	98663	52914.72635665987	-1877.5889292792067	0.0081787190166543	0.0048183796567935	1.6974002879003158	0.0896242	0.0896242	chr1	172272905	1.0475747078891215	chr1:172272905:T:A
chr1:172273041	['G', 'A']	98663	91231.09608620287	-2701.984130415182	0.004987542834447	0.0042981630548264	1.1603893967788168	0.245893	0.245893	chr1	172273041	0.6092538344359255	chr1:172273041:G:A
chr1:172274337	['A', 'G']	98663	189426.83987593884	-6133.109804651848	0.0296269040983649	0.0108221816479206	2.737609205077191	0.00618987	0.00618987	chr1	172274337	2.208318471961386	chr1:172274337:A:G
chr1:172276757	['C', 'A']	98663	189424.4393954752	-6133.267878626353	0.0293362910395586	0.0108222241172658	2.7107451039343524	0.00671438	0.00671438	chr1	172276757	2.172994083517996	chr1:172276757:C:A
chr1:172277239	['C', 'A']	98663	7881.639075566367	-453.1130822949389	-0.0288460826432284	0.010835811092231	-2.6621064540254067	0.00776659	0.00776659	chr1	172277239	2.109769620741877	chr1:172277239:C:A
chr1:172277725	['G', 'A']	98663	8805.535491652898	-384.1248040616236	-0.0286222578752224	0.0103172337278108	-2.77421822848396	0.00553449	0.00553449	chr1	172277725	2.2569223929226663	chr1:172277725:G:A
chr1:172277987	['G', 'T']	98663	7900.640616289088	-460.8996460832495	-0.029902678584063	0.0108231169294961	-2.7628527695722904	0.00573092	0.00573092	chr1	172277987	2.241775653974819	chr1:172277987:G:T
chr1:172278255	['C', 'G']	98663	7896.640291926409	-458.8175222221218	-0.0295363136761681	0.0108253362132004	-2.728443079684802	0.00636453	0.00636453	chr1	172278255	2.196233662072078	chr1:172278255:C:G
chr1:172278918	['C', 'G']	98663	7900.560533571198	-456.85736468048657	-0.0292838211595175	0.0108231081772837	-2.705675733795234	0.00681773	0.00681773	chr1	172278918	2.166360201967787	chr1:172278918:C:G
chr1:172279973	['A', 'G']	98663	7894.720153262919	-458.8807842736031	-0.0295950330975422	0.0108266297545177	-2.733540701823004	0.00626685	0.00626685	chr1	172279973	2.2029507002181568	chr1:172279973:A:G
chr1:172283653	['G', 'A']	98663	7820.174749384866	-458.4649777689425	-0.0290767203174174	0.0108906772491534	-2.669872557253272	0.00758925	0.00758925	chr1	172283653	2.119801140699436	chr1:172283653:G:A
chr1:172284445	['C', 'T']	98663	7907.801496153182	-464.5170048551527	-0.0304602138703982	0.0108189061250224	-2.815461518789633	0.00487169	0.00487169	chr1	172284445	2.312320354934457	chr1:172284445:C:T
chr1:172284494	['T', 'C']	98663	43869.33565802677	-1713.418960188552	-0.0089843504884032	0.0050881495864115	-1.765740243250113	0.0774425	0.0774425	chr1	172284494	1.1110206355720842	chr1:172284494:T:C
chr1:172284625	['T', 'C']	98663	43861.668406860765	-1717.706016104834	-0.0091145894291828	0.0050882615737386	-1.7912973413601097	0.0732487	0.0732487	chr1	172284625	1.1352000786576275	chr1:172284625:T:C
chr1:172286976	['T', 'C']	98663	106151.44208466812	-3887.9941857758217	-0.0048472829151209	0.0042986932004915	-1.1276177873235154	0.259484	0.259484	chr1	172286976	0.5858894159501582	chr1:172286976:T:C
chr1:172287689	['C', 'T']	98663	49694.06614628211	-2310.240946768207	-0.0158187584037451	0.0048771653165669	-3.243432891235297	0.00118138	0.00118138	chr1	172287689	2.927610385740944	chr1:172287689:C:T
chr1:172289185	['T', 'C']	98663	41624.81288589242	-1871.8678239601247	-0.0112570739207803	0.0051913464113734	-2.168430505064677	0.0301283	0.0301283	chr1	172289185	1.5210253728552947	chr1:172289185:T:C
chr1:172290019	['A', 'C']	98663	10594.254942113908	-610.6285680310888	-0.0221010693325034	0.0094269745468358	-2.344449878664593	0.0190571	0.0190571	chr1	172290019	1.719943187109072	chr1:172290019:A:C
chr1:172290979	['G', 'GT']	98663	53172.54503340125	-2320.360928949965	-0.014606528210653	0.0047692664715413	-3.0626362141455976	0.00219456	0.00219456	chr1	172290979	2.6586525409011688	chr1:172290979:G:GT
chr1:172291263	['CATACATGTGCGTGT', 'C']	98663	41853.998986109706	-1793.7163487042103	-0.0107483782201504	0.0051773246209863	-2.076048733081491	0.037892	0.037892	chr1	172291263	1.4214524713668475	chr1:172291263:CATACATGTGCGTGT:C
chr1:172291282	['ACG', 'A']	98663	41857.30320179305	-1787.5686494347997	-0.0105840555600949	0.0051775140477978	-2.044235025223483	0.040933	0.040933	chr1	172291282	1.3879264245289291	chr1:172291282:ACG:A
chr1:172291381	['T', 'C']	98663	42358.29849157594	-1722.5858303178322	-0.0100804397563488	0.0051544614646705	-1.955672736219244	0.0505065	0.0505065	chr1	172291381	1.296652726188759	chr1:172291381:T:C
chr1:172291438	['T', 'C']	98663	10573.393167764829	-604.6055654567801	-0.0215739002676423	0.009433319005794	-2.286989367622525	0.0221986	0.0221986	chr1	172291438	1.6536744143532816	chr1:172291438:T:C
chr1:172292083	['A', 'G']	98663	13712.694925905656	-696.5701120074332	0.0084597261839647	0.0083769636947255	1.0098797717472938	0.312555	0.312555	chr1	172292083	0.5050735492166548	chr1:172292083:A:G
chr1:172292289	['G', 'A']	98663	10888.99328967908	-565.119737747279	-0.0200489174245017	0.0093135557320154	-2.152659843499241	0.0313478	0.0313478	chr1	172292289	1.503792932708424	chr1:172292289:G:A
chr1:172292842	['C', 'T']	98663	11201.567668105983	-519.1590920356132	-0.0182406305299629	0.0091944461303647	-1.983874860033512	0.0472726	0.0472726	chr1	172292842	1.3253905107793742	chr1:172292842:C:T
chr1:172292854	['A', 'G']	98663	11201.475924987331	-518.3145689802403	-0.0182049292866395	0.0091948551852786	-1.979903861431811	0.0477171	0.0477171	chr1	172292854	1.321325958385357	chr1:172292854:A:G
chr1:172293300	['T', 'C']	98663	53115.07522706997	-2321.1933254400205	-0.0143892179667981	0.0047709156523192	-3.01602858139051	0.00256174	0.00256174	chr1	172293300	2.591464950428666	chr1:172293300:T:C
chr1:172293354	['T', 'C']	98663	53113.99838824124	-2313.8690218767065	-0.0142737274499681	0.0047710116457977	-2.99176118392842	0.00277442	0.00277442	chr1	172293354	2.5568277934879338	chr1:172293354:T:C
chr1:172293934	['T', 'C']	98663	54571.27458713083	-2280.7705197986884	-0.01429874858449	0.0047333962180295	-3.020822243873424	0.00252154	0.00252154	chr1	172293934	2.5983341380971585	chr1:172293934:T:C
chr1:172294779	['CT', 'C']	98663	11212.522984426956	-522.6488923953802	-0.0185176435113895	0.009190337785012	-2.014903471947337	0.0439175	0.0439175	chr1	172294779	1.3573623900312544	chr1:172294779:CT:C
chr1:172294797	['G', 'A']	98663	11228.779996146875	-523.7231417684709	-0.0186467315055931	0.0091827232479269	-2.030631981618609	0.042295	0.042295	chr1	172294797	1.3737109707043251	chr1:172294797:G:A
chr1:172295053	['C', 'T']	98663	11212.932029681897	-517.4367517404789	-0.0180344830445216	0.0091885703538248	-1.9627082723499707	0.0496829	0.0496829	chr1	172295053	1.303793062242919	chr1:172295053:C:T
chr1:172295105	['G', 'A']	98663	30818.746185431155	-1106.3640926597682	0.0013340242605918	0.0058536783016323	0.227895041690261	0.819728	0.819728	chr1	172295105	0.0863302301716353	chr1:172295105:G:A
chr1:172295261	['C', 'T']	98663	11377.153132697436	-527.0787953339526	-0.017716978479564	0.0091286330447422	-1.94081396335328	0.0522837	0.0522837	chr1	172295261	1.281633685959058	chr1:172295261:C:T
chr1:172295285	['G', 'A']	98663	18818.051689357	-611.1049911212489	-0.0053836377573446	0.0072125235341866	-0.7464291425638747	0.45541	0.45541	chr1	172295285	0.3415974372756916	chr1:172295285:G:A
chr1:172295492	['ATTC', 'A']	98663	10553.134147949086	-601.6879679082198	-0.0209940544769092	0.0094441873298523	-2.222960403437634	0.0262207	0.0262207	chr1	172295492	1.581355718363732	chr1:172295492:ATTC:A
chr1:172295872	['A', 'G']	98663	53105.062548176415	-2313.7542548566767	-0.0142191194635695	0.0047721387793704	-2.979611474217267	0.00288684	0.00288684	chr1	172295872	2.539577285756513	chr1:172295872:A:G
chr1:172296026	['C', 'T']	98663	53097.22518348808	-2323.214992822096	-0.0143458939893621	0.0047715697672895	-3.0065355195489945	0.0026431	0.0026431	chr1	172296026	2.577886405303168	chr1:172296026:C:T
chr1:172296106	['G', 'A']	98663	53099.45828222724	-2323.0140747082714	-0.0143521824144951	0.0047715932602857	-3.0078386047589705	0.00263179	0.00263179	chr1	172296106	2.5797487675959867	chr1:172296106:G:A
chr1:172296792	['C', 'T']	98663	11204.454251512789	-518.8100947066	-0.0182757778898557	0.0091918415927762	-1.9882607533422247	0.0467856	0.0467856	chr1	172296792	1.3298877965597675	chr1:172296792:C:T
chr1:172296853	['A', 'G']	98663	10557.642042632551	-600.0144990295175	-0.0208568458273366	0.0094405543225539	-2.209281903871751	0.0271573	0.0271573	chr1	172296853	1.5661134101422491	chr1:172296853:A:G
chr1:172296916	['A', 'G']	98663	11204.476320324377	-518.4713824816919	-0.0182585696906631	0.0091922220484194	-1.98630642237396	0.0470021	0.0470021	chr1	172296916	1.327882737850714	chr1:172296916:A:G
chr1:172296921	['T', 'C']	98663	11204.02202647637	-520.7907999659775	-0.018442748463422	0.0091921650670091	-2.0063552306750254	0.0448211	0.0448211	chr1	172296921	1.3485174892095275	chr1:172296921:T:C
chr1:172297012	['A', 'G']	98663	105699.13944623002	-3843.26277580814	-0.0039964788675259	0.0042969836190869	-0.9300661165599418	0.352339	0.352339	chr1	172297012	0.4530392825997275	chr1:172297012:A:G
chr1:172297841	['G', 'T']	98663	11089.360323188905	-517.2968844348102	-0.0173012235047894	0.0092313079596614	-1.8741898309959413	0.0609072	0.0609072	chr1	172297841	1.215331365241645	chr1:172297841:G:T
chr1:172298095	['A', 'T']	98663	53064.83246317455	-2320.833232079387	-0.0143568002571048	0.0047720755453195	-3.0085023006783875	0.00262605	0.00262605	chr1	172298095	2.58069700919956	chr1:172298095:A:T
chr1:172298279	['T', 'C']	98663	53072.06868867083	-2323.314824223554	-0.0144379964357964	0.0047718876411036	-3.0256362935773367	0.00248174	0.00248174	chr1	172298279	2.605243719404554	chr1:172298279:T:C
chr1:172298414	['C', 'T']	98663	36591.30481722523	-1002.047728941206	0.0072452878630665	0.0054798661215048	1.3221651227269116	0.186116	0.186116	chr1	172298414	0.7302162898836401	chr1:172298414:C:T
chr1:172298469	['A', 'G']	98663	53066.370660989465	-2318.848915143815	-0.0143373833561199	0.004772226483716	-3.004338416259692	0.00266226	0.00266226	chr1	172298469	2.574749532989322	chr1:172298469:A:G
chr1:172298825	['GAAAA', 'G']	98663	10560.021089595246	-601.2688891164041	-0.0209027884637082	0.009445354348128	-2.2130232168421378	0.0268983	0.0268983	chr1	172298825	1.5702751669845594	chr1:172298825:GAAAA:G
chr1:172298927	['G', 'C']	98663	52948.63650742152	-2315.4624658105345	-0.0140152115473424	0.004775230875576	-2.9349809281528594	0.00333645	0.00333645	chr1	172298927	2.476715379096382	chr1:172298927:G:C
chr1:172299625	['A', 'G']	98663	10549.390005068424	-598.3126256252026	-0.0208137000188255	0.0094439846796856	-2.203910819931396	0.0275329	0.0275329	chr1	172299625	1.560148042596246	chr1:172299625:A:G
chr1:172300258	['T', 'C']	98663	13704.944692799729	-692.6920856656556	0.0087744750628395	0.0083777251251753	1.0473577172485664	0.294937	0.294937	chr1	172300258	0.5302707415619266	chr1:172300258:T:C
chr1:172300816	['C', 'T']	98663	10603.429884754558	-591.2600286250687	-0.0203063258242199	0.0094229237667508	-2.154992052028641	0.0311649	0.0311649	chr1	172300816	1.5063342623069695	chr1:172300816:C:T
chr1:172301086	['A', 'G']	98663	105987.55900123682	-3822.857510190496	-0.0037436447174489	0.0042994548955019	-0.8707254311158201	0.383906	0.383906	chr1	172301086	0.4157751003167477	chr1:172301086:A:G
chr1:172301375	['GC', 'G']	98663	14064.56378880351	-619.0507080933302	0.0106737774459234	0.0082681303090551	1.29095418757898	0.196723	0.196723	chr1	172301375	0.7061448612848371	chr1:172301375:GC:G
chr1:172301910	['C', 'T']	98663	41365.19257397138	-1876.079321015125	-0.01145392997636	0.0052028746400964	-2.201461839593275	0.0277057	0.0277057	chr1	172301910	1.557430872672572	chr1:172301910:C:T
chr1:172302138	['A', 'G']	98663	11045.686888553206	-549.4525192716354	-0.0199403502337249	0.0092473646687784	-2.156327878043885	0.0310605	0.0310605	chr1	172302138	1.5077915574454137	chr1:172302138:A:G
chr1:172303569	['C', 'T']	98663	41358.70706661126	-1871.039288069996	-0.0113014842082776	0.0052035438138558	-2.171882204236363	0.0298669	0.0298669	chr1	172303569	1.524809852145151	chr1:172303569:C:T
chr1:172304818	['C', 'T']	98663	54400.09255616842	-2278.697912056384	-0.0139426318324747	0.0047369254334571	-2.943392719251457	0.00324712	0.00324712	chr1	172304818	2.4885016613663504	chr1:172304818:C:T
chr1:172304954	['A', 'C']	98663	43776.41676636992	-1673.1013864972997	-0.0098116443632031	0.0050932845438096	-1.926388419655083	0.0540588	0.0540588	chr1	172304954	1.267133599021358	chr1:172304954:A:C
chr1:172305458	['G', 'A']	98663	10561.321133184676	-601.0579900207275	-0.0209804739560472	0.0094390171657867	-2.222739252143154	0.0262356	0.0262356	chr1	172305458	1.5811089991725429	chr1:172305458:G:A
chr1:172306265	['T', 'A']	98663	55139.85402473643	-2207.1443890200785	-0.0133684558329584	0.0047218490124074	-2.831190874132294	0.00463844	0.00463844	chr1	172306265	2.333628056795828	chr1:172306265:T:A
chr1:172306313	['G', 'A']	98663	12658.56602090366	-476.2574235433981	-0.0164748649519032	0.0087245841996823	-1.8883266611723504	0.058985	0.058985	chr1	172306313	1.2292584162472255	chr1:172306313:G:A
chr1:172306649	['G', 'C']	98663	105607.39308925372	-3763.428590108576	-0.0034900314377342	0.0042951860957454	-0.8125448723144546	0.416481	0.416481	chr1	172306649	0.3804048064621721	chr1:172306649:G:C
chr1:172307353	['G', 'A']	98663	10808.314573597832	-589.4886327948182	-0.0220001237871952	0.0093452306679142	-2.3541552444211007	0.0185668	0.0185668	chr1	172307353	1.7312629407457718	chr1:172307353:G:A
chr1:172307418	['G', 'T']	98663	55139.64831956205	-2201.5591641970977	-0.0132647438016399	0.0047222085388844	-2.8090127092890977	0.00497035	0.00497035	chr1	172307418	2.303613028225079	chr1:172307418:G:T
chr1:172308527	['A', 'AT']	98663	10874.551095704352	-556.3758013056257	-0.0196215552635223	0.009306537502831	-2.1083625631502043	0.0350022	0.0350022	chr1	172308527	1.4559046579973507	chr1:172308527:A:AT
chr1:172308567	['AC', 'A']	98663	10878.771833441451	-554.5857937201043	-0.0193923309032346	0.0093042665729467	-2.084240681540667	0.0371408	0.0371408	chr1	172308567	1.430148745942397	chr1:172308567:AC:A
chr1:172308785	['C', 'T']	98663	13623.933197498198	-670.7375535880564	0.0103713197826945	0.0084009568798686	1.2345402947547035	0.217005	0.217005	chr1	172308785	0.6635302594814569	chr1:172308785:C:T
chr1:172309881	['G', 'A']	98663	10572.857290558008	-597.6457576574214	-0.0202672509931453	0.009433262676992	-2.148487929057422	0.0316774	0.0316774	chr1	172309881	1.499250471400448	chr1:172309881:G:A
chr1:172310769	['G', 'A']	98663	42024.68535863439	-1762.5664916081198	-0.0105212530222648	0.0051698803201594	-2.035105722126316	0.0418429	0.0418429	chr1	172310769	1.3783782235109516	chr1:172310769:G:A
chr1:172311449	['A', 'C']	98663	50855.43248339837	-1612.659814950633	0.0093966333561442	0.0048805086557221	1.9253389388270423	0.0541898	0.0541898	chr1	172311449	1.266082451848961	chr1:172311449:A:C
chr1:172311670	['T', 'G']	98663	11041.119073925782	-554.1051308056118	-0.0201127829450755	0.0092500144074975	-2.174351526282311	0.0296811	0.0296811	chr1	172311670	1.5275200078715276	chr1:172311670:T:G
chr1:172312201	['A', 'G']	98663	10994.114309752364	-562.1595913852719	-0.0207458402151152	0.0092657388985633	-2.238983899959873	0.0251592	0.0251592	chr1	172312201	1.5993031724918425	chr1:172312201:A:G
chr1:172312300	['A', 'T']	98663	42030.94610814867	-1758.0752194630277	-0.0103923022968435	0.0051693892456284	-2.010353990199515	0.0443965	0.0443965	chr1	172312300	1.352651266160176	chr1:172312300:A:T
chr1:172314268	['G', 'A']	98663	1976.020027974296	110.25536730052931	0.0074409086124466	0.0217135728614365	0.342684672850948	0.731836	0.731836	chr1	172314268	0.135586230792567	chr1:172314268:G:A
chr1:172314277	['C', 'G']	98663	10618.430492909923	-590.878654856704	-0.020378731525939	0.0094173474610842	-2.163956635363728	0.0304701	0.0304701	chr1	172314277	1.5161261204613787	chr1:172314277:C:G
chr1:172314384	['T', 'C']	98663	106371.79704987833	-3811.297010183775	-0.0042298703976951	0.0043041915121119	-0.98273285140596	0.325741	0.325741	chr1	172314384	0.4871275747077285	chr1:172314384:T:C
chr1:172315946	['C', 'A']	98663	10547.13801283416	-605.1393979561375	-0.0214378754723118	0.009444144511049	-2.2699647858237286	0.0232119	0.0232119	chr1	172315946	1.634289309102757	chr1:172315946:C:A
chr1:172316033	['G', 'A']	98663	36823.06272052562	-969.2580458112348	0.008069370820507	0.005468856769836	1.4755132855214383	0.140078	0.140078	chr1	172316033	0.8536300676325238	chr1:172316033:G:A
chr1:172316131	['C', 'T']	98663	41848.542099286205	-1785.094801457001	-0.0107865704222324	0.0051761560922997	-2.0838958929926683	0.0371722	0.0371722	chr1	172316131	1.429781734852996	chr1:172316131:C:T
chr1:172316219	['G', 'A']	98663	10545.267954764437	-605.8783265128203	-0.0215673131276184	0.009447981070506	-2.2827430502528765	0.0224476	0.0224476	chr1	172316219	1.6488300850603923	chr1:172316219:G:A
chr1:172316333	['C', 'A']	98663	54614.01472199668	-2233.044874690945	-0.0136091503943283	0.004734389944725	-2.8745309434199364	0.00404715	0.00404715	chr1	172316333	2.392850699002293	chr1:172316333:C:A
chr1:172316458	['A', 'G']	98663	11036.04021945259	-560.1026359872808	-0.021053240022734	0.0092536674373702	-2.275123907923493	0.0229006	0.0229006	chr1	172316458	1.6401531389144557	chr1:172316458:A:G
chr1:172316587	['T', 'C']	98663	43458.1783642927	-1719.2806689729782	-0.010303080619092	0.0051045394639821	-2.018415312838923	0.0435507	0.0435507	chr1	172316587	1.3610048600892883	chr1:172316587:T:C
chr1:172317659	['G', 'A']	98663	13589.790613279274	-675.0822144086126	0.0100045170242108	0.0084108919039812	1.1894715968796623	0.234257	0.234257	chr1	172317659	0.6303074227840401	chr1:172317659:G:A
chr1:172317832	['C', 'T']	98663	10618.41689281558	-599.5070152007884	-0.020697459725027	0.0094471146666407	-2.1908763104266264	0.0284631	0.0284631	chr1	172317832	1.5457178013854032	chr1:172317832:C:T
chr1:172318183	['A', 'G']	98663	42340.86231678392	-1799.617034596372	-0.0118173645224851	0.0051565179720961	-2.2917334112735475	0.0219231	0.0219231	chr1	172318183	1.659098035146481	chr1:172318183:A:G
chr1:172318591	['T', 'C']	98663	105946.01956488672	-3831.36734043949	-0.004082150170805	0.0043005360481319	-0.9492189171576104	0.342512	0.342512	chr1	172318591	0.4653242082810797	chr1:172318591:T:C
chr1:172318627	['A', 'C']	98663	2152.8509896171304	-89.73316552626234	-0.0014365902030332	0.0204604755332685	-0.0702129430324037	0.944024	0.944024	chr1	172318627	0.0250169644571521	chr1:172318627:A:C
chr1:172318775	['G', 'A']	98663	10549.283068595352	-597.177847109779	-0.0205268570335097	0.0094439724913698	-2.173540536280438	0.029742	0.029742	chr1	172318775	1.5266298307112054	chr1:172318775:G:A
chr1:172318969	['G', 'A']	98663	10599.164524734506	-587.9421452530617	-0.0201793743471525	0.0094275239200338	-2.14047447859247	0.0323189	0.0323189	chr1	172318969	1.490543429211185	chr1:172318969:G:A
chr1:172319980	['G', 'C']	98663	8963.601533519493	-434.7171942478941	-0.018118143789644	0.0101907979053857	-1.7778925612948104	0.0754246	0.0754246	chr1	172319980	1.1224869843449317	chr1:172319980:G:C
chr1:172320781	['G', 'C']	98663	10552.176468799418	-599.1565914063433	-0.0208126515885337	0.0094428396750039	-2.204067029076717	0.0275219	0.0275219	chr1	172320781	1.5603215874775098	chr1:172320781:G:C
chr1:172321293	['C', 'T']	98663	10552.962637095305	-596.8988475089214	-0.0205103982902547	0.0094424062601937	-2.172157999250703	0.0298461	0.0298461	chr1	172321293	1.5251124102343088	chr1:172321293:C:T
chr1:172321792	['A', 'G']	98663	105928.28275813127	-3820.3294761562265	-0.0038715079187389	0.0043002328090955	-0.9003019349441271	0.367962	0.367962	chr1	172321792	0.4341970292678896	chr1:172321792:A:G
chr1:172321950	['G', 'A']	98663	12544.65290420679	-471.6029154673552	-0.0153440956632893	0.0087529075530553	-1.7530284160185514	0.0796002	0.0796002	chr1	172321950	1.0990858410715365	chr1:172321950:G:A
chr1:172322268	['T', 'G']	98663	10555.855912016625	-599.8687705666573	-0.0207390581226286	0.0094414360396109	-2.1965999701337022	0.0280513	0.0280513	chr1	172322268	1.5520470071442245	chr1:172322268:T:G
chr1:172322393	['G', 'A']	98663	11000.557481400392	-563.8924983777733	-0.0184475038327672	0.0092729959318369	-1.989379049486208	0.0466621	0.0466621	chr1	172322393	1.3310357199381242	chr1:172322393:G:A
chr1:172323065	['T', 'C']	98663	108977.61359719376	-3737.2391070935055	-0.0023736987878835	0.0043049242410844	-0.551391535588466	0.581367	0.581367	chr1	172323065	0.235549623622779	chr1:172323065:T:C
chr1:172323649	['C', 'T']	98663	57913.86986710996	-2176.129928775442	-0.0063839530787657	0.0046542590135332	-1.371636829880561	0.17018	0.17018	chr1	172323649	0.7690914806792355	chr1:172323649:C:T
chr1:172324002	['G', 'A']	98663	54854.11571990432	-2382.666303730474	-0.0092820965058901	0.0047253215725123	-1.9643311811591624	0.0494945	0.0494945	chr1	172324002	1.3054430586898935	chr1:172324002:G:A
chr1:172324233	['G', 'A']	98663	13916.128376666162	-657.6155167908644	0.0057503833989789	0.0083137376433979	0.6916724637739076	0.489145	0.489145	chr1	172324233	0.3105623814381835	chr1:172324233:G:A
chr1:172324657	['C', 'T']	98663	98029.87807672031	-3755.322979320429	-0.0009787192881519	0.0042729711577079	-0.2290488870692358	0.818831	0.818831	chr1	172324657	0.0868057238086447	chr1:172324657:C:T
chr1:172326672	['A', 'G']	98663	98434.93758871005	-3669.052518948606	-0.000544407549497	0.0042736618428517	-0.1273866696794469	0.898635	0.898635	chr1	172326672	0.046416670529492	chr1:172326672:A:G
chr1:172327461	['G', 'A']	98663	98444.94474746044	-3681.326806682566	-0.0007675934905526	0.0042738428659736	-0.1796026467570492	0.857465	0.857465	chr1	172327461	0.0667835979523468	chr1:172327461:G:A
chr1:172328754	['T', 'C']	98663	26622.237960081507	-830.7970763707452	0.0103843013758317	0.0062508485567418	1.661262672030619	0.0966639	0.0966639	chr1	172328754	1.01473568680617	chr1:172328754:T:C
chr1:172329438	['C', 'A']	98663	98047.3135673192	-3733.286796278765	-0.0008108403669235	0.004275956382498	-0.1896278386380092	0.849601	0.849601	chr1	172329438	0.0707849850876693	chr1:172329438:C:A
chr1:172329847	['T', 'C']	98663	99459.08068685188	-3641.745095961921	-0.0014634744382613	0.0042759108980347	-0.3422602746315319	0.732156	0.732156	chr1	172329847	0.1353963742408613	chr1:172329847:T:C
chr1:172330899	['C', 'T']	98663	98961.0422913562	-3645.414131061005	-0.0010728945127318	0.0042776317237598	-0.2508150729228321	0.801958	0.801958	chr1	172330899	0.0958483759126847	chr1:172330899:C:T
chr1:172331205	['A', 'C']	98663	99235.1623764384	-3637.2609692743977	-0.0010769042255403	0.0042782169781285	-0.2517180009910213	0.80126	0.80126	chr1	172331205	0.0962265372950067	chr1:172331205:A:C
chr1:172331548	['A', 'C']	98663	54617.48231703606	-2399.8276291404704	-0.0094413439892102	0.0047327112164486	-1.9949123361671697	0.0460552	0.0460552	chr1	172331548	1.3367213273822405	chr1:172331548:A:C
chr1:172331567	['C', 'T']	98663	54547.03300079083	-2415.739965008459	-0.0098235318986717	0.0047342751088195	-2.0749812110350887	0.0379909	0.0379909	chr1	172331567	1.420320417937675	chr1:172331567:C:T
chr1:172332237	['A', 'G']	98663	55283.766914701664	-2308.491143006459	-0.0087562156764767	0.0047148252019869	-1.8571665547190688	0.0632904	0.0632904	chr1	172332237	1.1986621595435951	chr1:172332237:A:G
chr1:172333118	['C', 'T']	98663	78927.39930048664	-2318.1705015481525	0.0058004452959215	0.0043515610719385	1.3329573456583732	0.182549	0.182549	chr1	172333118	0.7386205417647683	chr1:172333118:C:T
chr1:172333246	['A', 'G']	98663	5079.566324048168	-292.9192608158957	-0.0087630546878298	0.0133842199303831	-0.6547303267138556	0.512643	0.512643	chr1	172333246	0.2901849684219785	chr1:172333246:A:G
chr1:172333737	['T', 'C']	98663	36853.55589356699	-746.5217185102246	0.0072676118809168	0.0054708077540973	1.328434887055526	0.184038	0.184038	chr1	172333737	0.7350924949990878	chr1:172333737:T:C
chr1:172334369	['A', 'C']	98663	21019.55652755674	-820.5063894839116	0.0110352681081069	0.006913691873664	1.5961469370862311	0.110459	0.110459	chr1	172334369	0.9567988928201794	chr1:172334369:A:C
chr1:172336330	['A', 'T']	98663	20806.53061803733	-811.3797199114932	0.0121814010263782	0.0069349759251303	1.756516699969569	0.0790033	0.0790033	chr1	172336330	1.102354767673384	chr1:172336330:A:T
chr1:172336599	['A', 'G']	98663	21059.66082820312	-793.0752840532737	0.0113862926519122	0.0069013058921977	1.6498750859290374	0.0989717	0.0989717	chr1	172336599	1.0044889699564907	chr1:172336599:A:G
chr1:172337902	['TTTTATTTTATTTTATTTTA', 'T']	98663	4210.16763777388	-157.18653411367296	0.0068572326742103	0.0150154319583674	0.456679014844399	0.647903	0.647903	chr1	172337902	0.1884900091263984	chr1:172337902:TTTTATTTTATTTTATTTTA:T
chr1:172338453	['C', 'T']	98663	5586.663425033007	-167.42656972530693	0.0021037860221198	0.0127949794893348	0.1644227740945917	0.869399	0.869399	chr1	172338453	0.0607808636790346	chr1:172338453:C:T
chr1:172338587	['GA', 'G']	98663	5127.912544402715	-226.22917470167627	0.0035786224507779	0.0133402098062258	0.2682583334714694	0.788501	0.788501	chr1	172338587	0.1031977515497815	chr1:172338587:GA:G
chr1:172339098	['C', 'T']	98663	81515.00251419304	-2708.8594169058188	0.0040910322886074	0.0043598324362662	0.938346220505454	0.348069	0.348069	chr1	172339098	0.4583346544762781	chr1:172339098:C:T
chr1:172339193	['A', 'G']	98663	14999.73654011861	-661.0829365806688	0.015928198202197	0.0080469398035827	1.979410631990221	0.0477726	0.0477726	chr1	172339193	1.320821121812203	chr1:172339193:A:G
chr1:172339406	['T', 'C']	98663	20984.403002625528	-762.9021550592246	0.0123313921021215	0.0069168891413638	1.7827945265709475	0.0746228	0.0746228	chr1	172339406	1.127128459372713	chr1:172339406:T:C
chr1:172342059	['A', 'G']	98663	34402.276324192804	-1756.234635678922	-0.0043948204934514	0.0056243938531415	-0.7813856227363464	0.434578	0.434578	chr1	172342059	0.3619322631062441	chr1:172342059:A:G
chr1:172342539	['T', 'C']	98663	20863.59487460212	-801.6472918142177	0.0116250489758063	0.0069338923656644	1.6765545760952023	0.0936328	0.0936328	chr1	172342539	1.0285719892566034	chr1:172342539:T:C
chr1:172343629	['G', 'A']	98663	82358.3728392559	-2754.111258701399	0.0040440628563206	0.0043537107466904	0.9288772478499586	0.352955	0.352955	chr1	172343629	0.4522806614605236	chr1:172343629:G:A
chr1:172343779	['G', 'A']	98663	34443.14188983721	-1739.1122941634414	-0.004331944852248	0.0056185753078184	-0.7710041451647087	0.440706	0.440706	chr1	172343779	0.3558510367395632	chr1:172343779:G:A
chr1:172347453	['G', 'A']	98663	82469.58375747739	-2762.0698898500978	0.0044148468554391	0.0043516472616813	1.01452314260722	0.310336	0.310336	chr1	172347453	0.5081678419005885	chr1:172347453:G:A
chr1:172347702	['G', 'A']	98663	20736.57298826106	-789.8588476802146	0.012798999901303	0.0069475498355334	1.8422321831852269	0.0654442	0.0654442	chr1	172347702	1.1841288368078169	chr1:172347702:G:A
chr1:172348264	['T', 'C']	98663	15048.610101460588	-660.1075213426967	0.0157385381713616	0.0080338316823991	1.959032600327215	0.0501118	0.0501118	chr1	172348264	1.3000599972569744	chr1:172348264:T:C
chr1:172348891	['T', 'C']	98663	82692.92456713029	-2790.043333586179	0.003723249998264	0.0043518911530672	0.8555475923702542	0.39225	0.39225	chr1	172348891	0.4064370477410257	chr1:172348891:T:C
chr1:172349153	['A', 'C']	98663	15047.830209526515	-656.1637447065434	0.0159804410037498	0.0080342783443707	1.989032532703657	0.0467004	0.0467004	chr1	172349153	1.330679399582736	chr1:172349153:A:C
chr1:172349418	['T', 'C']	98663	15139.534469301492	-654.5863035306124	0.0149431685664908	0.008008777676891	1.8658488435268383	0.0620655	0.0620655	chr1	172349418	1.2071497415811745	chr1:172349418:T:C
chr1:172350109	['T', 'A']	98663	21018.42606501049	-804.1474648526582	0.0114200020254952	0.0069089293044536	1.6529336923644078	0.0983475	0.0983475	chr1	172350109	1.007236675398985	chr1:172350109:T:A
chr1:172350346	['T', 'G']	98663	14166.42166766266	-606.512933880572	0.016382547826518	0.0084136892390151	1.9471301305675168	0.051522	0.051522	chr1	172350346	1.288007286717635	chr1:172350346:T:G
chr1:172351178	['T', 'C']	98663	5335.594868831852	-212.1129116630989	0.0026500385598405	0.0130845691863813	0.2025315867945213	0.839502	0.839502	chr1	172351178	0.0759782648768208	chr1:172351178:T:C
chr1:172351367	['T', 'C']	98663	14883.357654023152	-675.0866497758153	0.016264010190422	0.0080749442246821	2.0141328209684635	0.0439983	0.0439983	chr1	172351367	1.3565641033974996	chr1:172351367:T:C
chr1:172351829	['A', 'G']	98663	15051.762786596122	-661.2812020229018	0.0156206527068208	0.0080331566978192	1.944522345874478	0.0518353	0.0518353	chr1	172351829	1.285374383615107	chr1:172351829:A:G
chr1:172352501	['A', 'T']	98663	34457.540182463265	-1721.7827001782316	-0.0043635928003376	0.0056202126541662	-0.7764106215986168	0.437508	0.437508	chr1	172352501	0.359014001329462	chr1:172352501:A:T
chr1:172353104	['A', 'G']	98663	15053.220576757389	-661.0370312023638	0.015671633051996	0.0080330802845182	1.950887143777108	0.0510733	0.0510733	chr1	172353104	1.291806080161133	chr1:172353104:A:G
chr1:172353480	['A', 'G']	98663	34502.994110073705	-1728.293989106712	-0.0046994565062514	0.0056170840218409	-0.8366363201936234	0.402799	0.402799	chr1	172353480	0.3949116163086405	chr1:172353480:A:G
chr1:172353994	['G', 'A']	98663	22156.73709610376	-921.8205197353482	0.0013985654923705	0.0067622571540828	0.2068193297745441	0.836151	0.836151	chr1	172353994	0.0777152865023434	chr1:172353994:G:A
chr1:172354437	['C', 'CTGCA']	98663	15063.610709615949	-663.0351254447066	0.0152584647507209	0.0080307618037158	1.9000021571628265	0.0574357	0.0574357	chr1	172354437	1.240818081582184	chr1:172354437:C:CTGCA
chr1:172355395	['A', 'G']	98663	14890.509229318926	-671.5233480260279	0.0164747464177069	0.0080740627279517	2.040453111749149	0.0413079	0.0413079	chr1	172355395	1.3839668830092304	chr1:172355395:A:G
chr1:172355641	['A', 'G']	98663	15056.52605597397	-662.1223580497568	0.0155387304640379	0.0080324739400545	1.9344887490456453	0.0530559	0.0530559	chr1	172355641	1.2752663140252691	chr1:172355641:A:G
chr1:172355790	['A', 'G']	98663	15065.916204628156	-655.9778385686187	0.0159992425846902	0.0080298802855539	1.9924634011634723	0.046323	0.046323	chr1	172355790	1.3342033223105056	chr1:172355790:A:G
chr1:172355889	['C', 'A']	98663	175776.90794461677	-5798.704379111884	-0.0131550318063453	0.0068361788292729	-1.924325289738572	0.0543167	0.0543167	chr1	172355889	1.2650666233984942	chr1:172355889:C:A
chr1:172357003	['A', 'T']	98663	34337.480279363015	-1727.213388861466	-0.003796388563664	0.0056288262854193	-0.6744547390808583	0.500024	0.500024	chr1	172357003	0.3010091500291411	chr1:172357003:A:T
chr1:172357351	['A', 'G']	98663	14901.916317439724	-678.6484946333454	0.0159128203910925	0.0080743028903004	1.9707980499726288	0.0487498	0.0487498	chr1	172357351	1.3120271616900503	chr1:172357351:A:G
chr1:172358259	['T', 'C']	98663	61508.2341743282	-1970.9100346022424	0.0001664737481215	0.0046025553859367	0.0361698522151867	0.971147	0.971147	chr1	172358259	0.0127150270880292	chr1:172358259:T:C
chr1:172361599	['A', 'G']	98663	34544.652426908884	-1720.3485021336635	-0.0045573320034319	0.0056169347121976	-0.8113557014531868	0.417163	0.417163	chr1	172361599	0.3796942180029838	chr1:172361599:A:G
chr1:172361919	['A', 'G']	98663	61408.44812100199	-1974.7395072648249	-0.0002079665086068	0.0046039370383009	-0.0451714493219014	0.963971	0.963971	chr1	172361919	0.0159360311691813	chr1:172361919:A:G
chr1:172362491	['T', 'TC']	98663	164983.06625376333	-6167.318142336882	-0.0045932054568571	0.0057785612080257	-0.7948700881592676	0.426691	0.426691	chr1	172362491	0.3698865174208814	chr1:172362491:T:TC
chr1:172362869	['A', 'G']	98663	164598.36090667633	-6196.91459271773	-0.005130628845194	0.0057571787439517	-0.891170671152793	0.37284	0.37284	chr1	172362869	0.4284775006974007	chr1:172362869:A:G
chr1:172363091	['C', 'T']	98663	165213.1177925554	-6079.75416123879	-0.0042597510620272	0.0057819931579114	-0.7367271018296987	0.46129	0.46129	chr1	172363091	0.336025960071752	chr1:172363091:C:T
chr1:172364308	['A', 'G']	98663	114762.28444282258	-3883.102672873458	-0.0046821452856168	0.0043511486098693	-1.076071103385597	0.281898	0.281898	chr1	172364308	0.5499080053346588	chr1:172364308:A:G
chr1:172364455	['G', 'A']	98663	115730.97883211676	-3854.7871269045327	-0.0038276493673502	0.0043587711659309	-0.8781487308321988	0.379865	0.379865	chr1	172364455	0.4203707196253481	chr1:172364455:G:A
chr1:172365678	['T', 'C']	98663	165801.1657560491	-6113.222759880599	-0.0027237518585277	0.0058388767007695	-0.4664855927114874	0.640869	0.640869	chr1	172365678	0.1932307355224268	chr1:172365678:T:C
chr1:172366059	['G', 'T']	98663	14769.389031401142	-219.0796794939864	0.0115018039626775	0.0080586123368611	1.4272685521881687	0.153506	0.153506	chr1	172366059	0.8138746448384839	chr1:172366059:G:T
chr1:172367952	['C', 'T']	98663	165636.82458185503	-6099.75903708405	-0.0028038269856177	0.0058262063709623	-0.4812440217689454	0.630344	0.630344	chr1	172367952	0.2004223766912095	chr1:172367952:C:T
chr1:172368808	['C', 'A']	98663	15302.636700930594	-558.0613168095408	0.0199592646482095	0.0079618874573848	2.506850888691824	0.0121828	0.0121828	chr1	172368808	1.914252885365064	chr1:172368808:C:A
chr1:172369161	['A', 'G']	98663	34364.88731166221	-1690.917826182275	-0.0043156948833032	0.005630133568782	-0.7665350795997006	0.44336	0.44336	chr1	172369161	0.3532434915618435	chr1:172369161:A:G
chr1:172369584	['C', 'T']	98663	14787.798582883092	-650.0011569709247	0.0181955651630053	0.0081006730788145	2.2461794206448995	0.0246947	0.0246947	chr1	172369584	1.6073962454342394	chr1:172369584:C:T
chr1:172370078	['C', 'T']	98663	8231.500582827372	-562.6448225591082	-0.021331519672846	0.0106171295932737	-2.0091607138675425	0.0445228	0.0445228	chr1	172370078	1.351417531077869	chr1:172370078:C:T
chr1:172371521	['T', 'A']	98663	34358.05414803774	-1694.788265362478	-0.0043830733686011	0.0056298359614544	-0.7785437086640734	0.43625	0.43625	chr1	172371521	0.3602645600327636	chr1:172371521:T:A
chr1:172372603	['TTAGA', 'T']	98663	34374.1695713517	-1707.423002914594	-0.0048428727381376	0.0056330345275513	-0.8597271531802247	0.389942	0.389942	chr1	172372603	0.4089999851611168	chr1:172372603:TTAGA:T
chr1:172372835	['C', 'A']	98663	115491.65211307583	-3868.819594130728	-0.0040683876793847	0.004356603947099	-0.9338438216523705	0.350387	0.350387	chr1	172372835	0.4554520153264418	chr1:172372835:C:A
chr1:172373059	['G', 'A']	98663	165528.48802319332	-6118.451297622977	-0.0027835777917154	0.0058211720831194	-0.4781816706273701	0.632522	0.632522	chr1	172373059	0.1989243645198268	chr1:172373059:G:A
chr1:172374316	['T', 'C']	98663	4113.458612090987	-86.1616038853507	0.0287555506154539	0.0148341011789692	1.938476101013895	0.052568	0.052568	chr1	172374316	1.279278545817541	chr1:172374316:T:C
chr1:172374464	['A', 'G']	98663	34371.96754964873	-1694.6042404591456	-0.0044356132501218	0.0056290749314387	-0.7879826266565894	0.430709	0.430709	chr1	172374464	0.3658160532211479	chr1:172374464:A:G
chr1:172377256	['T', 'A']	98663	161709.08714387106	-5812.84183622194	-0.0004892233950319	0.0055533274025274	-0.0880955433690618	0.929801	0.929801	chr1	172377256	0.0316099910694209	chr1:172377256:T:A
chr1:172377408	['G', 'A']	98663	115760.41176768806	-3889.541515133891	-0.0045062678088374	0.0043576187798569	-1.0341124445460037	0.301086	0.301086	chr1	172377408	0.5213094379913996	chr1:172377408:G:A
chr1:172379683	['C', 'T']	98663	45666.86857044382	-1967.7084530766883	0.0050611975347465	0.00506782233894	0.9986927710266033	0.317946	0.317946	chr1	172379683	0.4976466343974775	chr1:172379683:C:T
chr1:172380106	['A', 'C']	98663	74674.78842234405	-2277.3802079561497	0.0025988559230729	0.0043958263002069	0.5912098762752755	0.554381	0.554381	chr1	172380106	0.2561916624809462	chr1:172380106:A:C
chr1:172380781	['G', 'A']	98663	30311.22273584333	-554.7246772665201	0.0009843660977958	0.0059179464247411	0.1663357568903476	0.867893	0.867893	chr1	172380781	0.0615338144248804	chr1:172380781:G:A
chr1:172381912	['T', 'C']	98663	161625.01967522202	-5822.195685216047	-0.0009530434730537	0.0055489144803393	-0.1717531377408239	0.863632	0.863632	chr1	172381912	0.0636712742049347	chr1:172381912:T:C
chr1:172383850	['G', 'A']	98663	115635.61254840744	-3875.03300376348	-0.0042560204844824	0.0043568155061301	-0.976864978214964	0.328638	0.328638	chr1	172383850	0.4832822210709085	chr1:172383850:G:A
chr1:172384171	['C', 'T']	98663	115627.7511429643	-3877.3680959691023	-0.0043219861388437	0.0043566374318625	-0.992046321604489	0.321177	0.321177	chr1	172384171	0.4932555628041016	chr1:172384171:C:T
chr1:172385852	['C', 'T']	98663	115635.4404874142	-3873.5998796366753	-0.0041670496732981	0.0043567118847561	-0.9564666619058164	0.338839	0.338839	chr1	172385852	0.4700066086423525	chr1:172385852:C:T
chr1:172386136	['G', 'A']	98663	115625.57886627196	-3873.63590283129	-0.0042167317747905	0.0043566845194445	-0.9678763187856748	0.333109	0.333109	chr1	172386136	0.4774136333024157	chr1:172386136:G:A
chr1:172387442	['G', 'A']	98663	115540.9355850008	-3850.0872493990646	-0.0037318240482298	0.0043596725199552	-0.8559872401306291	0.392007	0.392007	chr1	172387442	0.4067061777901799	chr1:172387442:G:A
chr1:172387721	['AT', 'A']	98663	115559.13753003556	-3849.476923704423	-0.0037434232285711	0.0043565355211528	-0.8592660866404498	0.390196	0.390196	chr1	172387721	0.4087171869836117	chr1:172387721:AT:A
chr1:172388183	['G', 'A']	98663	15117.443122525692	-566.2721102362368	0.0186968362037496	0.0080103136531145	2.334095394189716	0.0195927	0.0195927	chr1	172388183	1.707905711309916	chr1:172388183:G:A
chr1:172388293	['T', 'C']	98663	115648.09117181788	-3855.999721696311	-0.0040157296513834	0.004357094229944	-0.9216531567725604	0.356712	0.356712	chr1	172388293	0.447682280495898	chr1:172388293:T:C
chr1:172388301	['G', 'T']	98663	116585.62771524182	-3764.153202864759	-0.0026745457939104	0.004362058314334	-0.613138477567263	0.539786	0.539786	chr1	172388301	0.2677783835838623	chr1:172388301:G:T
chr1:172389027	['G', 'A']	98663	115564.56959086856	-3849.116397225515	-0.0037672751476231	0.0043562798838461	-0.8647918058692463	0.387155	0.387155	chr1	172389027	0.4121151275708296	chr1:172389027:G:A
chr1:172389448	['G', 'T']	98663	15265.701982727158	-556.1695230480096	0.019544419782653	0.0079691881269517	2.4524982308491325	0.0141885	0.0141885	chr1	172389448	1.848063515476752	chr1:172389448:G:T
chr1:172389524	['A', 'C']	98663	115653.47738678186	-3870.788913593828	-0.0041185879090787	0.0043564746884163	-0.9453946605106942	0.34446	0.34446	chr1	172389524	0.4628612027487371	chr1:172389524:A:C
chr1:172389557	['G', 'T']	98663	115638.98974998484	-3870.318253000188	-0.0041251457819992	0.0043564447231897	-0.9469064900653258	0.343689	0.343689	chr1	172389557	0.4638343675303612	chr1:172389557:G:T
chr1:172389676	['A', 'G']	98663	115649.95994525544	-3869.090595286735	-0.0040892428359319	0.0043565239006594	-0.938648089435019	0.347914	0.347914	chr1	172389676	0.4585280949649334	chr1:172389676:A:G
chr1:172389960	['C', 'T']	98663	115618.26515550868	-3863.4123499154152	-0.0041314177551063	0.0043559572439101	-0.9484523202981926	0.342902	0.342902	chr1	172389960	0.4648299818245986	chr1:172389960:C:T
chr1:172390436	['T', 'A']	98663	115569.25571752968	-3849.268629588024	-0.0038593390544232	0.0043565503465251	-0.885870412929247	0.37569	0.37569	chr1	172390436	0.4251703646987077	chr1:172390436:T:A
chr1:172390640	['A', 'G']	98663	115673.06886904342	-3850.115540101265	-0.0039445014623736	0.0043563350980924	-0.905463279007374	0.365222	0.365222	chr1	172390640	0.4374430696075417	chr1:172390640:A:G
chr1:172390675	['C', 'A']	98663	161586.4643306033	-5833.160029280462	-0.0011563086869669	0.0055462894147552	-0.2084832940543508	0.834852	0.834852	chr1	172390675	0.0783905080855884	chr1:172390675:C:A
chr1:172390896	['T', 'C']	98663	15360.179565935792	-578.2067336757468	0.01839387600236	0.0079481040861325	2.3142469956392144	0.0206562	0.0206562	chr1	172390896	1.6849495700778545	chr1:172390896:T:C
chr1:172391024	['A', 'G']	98663	115734.42238644075	-3832.603558401438	-0.0036636298673188	0.0043566745231801	-0.840923472209385	0.400393	0.400393	chr1	172391024	0.3975135238199607	chr1:172391024:A:G
chr1:172391075	['G', 'A']	98663	14717.193330292432	-670.0063039240935	0.0170083336373031	0.0081173828360275	2.095297706277284	0.0361471	0.0361471	chr1	172391075	1.441926539434948	chr1:172391075:G:A
chr1:172391555	['G', 'A']	98663	30396.38891254105	-1443.304244891566	-0.0042469099450901	0.0059072906896343	-0.718926859743383	0.472188	0.472188	chr1	172391555	0.3258850541060936	chr1:172391555:G:A
chr1:172391871	['G', 'C']	98663	14837.804664929909	-676.7960185333715	0.0158046973371481	0.0080870554944558	1.954320376307952	0.0506662	0.0506662	chr1	172391871	1.295281666874066	chr1:172391871:G:C
chr1:172391892	['G', 'T']	98663	115573.77078496778	-3815.615858059672	-0.0034364333501364	0.0043560741754079	-0.788883111664313	0.430182	0.430182	chr1	172391892	0.3663477656459544	chr1:172391892:G:T
chr1:172392039	['G', 'C']	98663	115733.28730586762	-3755.01006216909	-0.0024950681789082	0.0043557947302503	-0.5728158311915715	0.566771	0.566771	chr1	172392039	0.2465923794234876	chr1:172392039:G:C
chr1:172392376	['C', 'T']	98663	115752.46420932046	-3736.568659102176	-0.0021612600513677	0.0043563788386699	-0.496113889862606	0.619815	0.619815	chr1	172392376	0.2077379177088671	chr1:172392376:C:T
chr1:172392426	['GTATT', 'G']	98663	161911.18000081106	-5794.280554252007	-0.0012152284691695	0.0055612438637923	-0.2185173854866394	0.827026	0.827026	chr1	172392426	0.0824808369056946	chr1:172392426:GTATT:G
chr1:172394348	['A', 'G']	98663	30243.90459922753	-1453.4894581100814	-0.0031053320269689	0.00592204866779	-0.5243678667922512	0.600024	0.600024	chr1	172394348	0.2218313781845065	chr1:172394348:A:G
chr1:172394386	['A', 'G']	98663	30647.765769784484	-1425.6924578342855	-0.0042150366276584	0.0058885747761037	-0.7157991174304718	0.474117	0.474117	chr1	172394386	0.3241144722831784	chr1:172394386:A:G
chr1:172394595	['C', 'G']	98663	14847.30096998814	-214.98495698001008	0.0112020000935995	0.0080379388949021	1.3936408624235943	0.163429	0.163429	chr1	172394595	0.7866708766746139	chr1:172394595:C:G
chr1:172394675	['A', 'C']	98663	130605.7701517655	-4422.230769512665	0.0026529483698784	0.0045183928646641	0.5871442456068089	0.557108	0.557108	chr1	172394675	0.2540606050822741	chr1:172394675:A:C
chr1:172394872	['G', 'A']	98663	130616.18178961352	-4431.330239067837	0.0023118099003969	0.0045180608162729	0.511681890617849	0.608875	0.608875	chr1	172394872	0.2154718574201736	chr1:172394872:G:A
chr1:172395572	['A', 'G']	98663	32750.65139074728	-410.9797925623234	0.0158194241787328	0.0057394942373851	2.7562401013822018	0.00584808	0.00584808	chr1	172395572	2.2329866949898487	chr1:172395572:A:G
chr1:172396577	['C', 'T']	98663	17714.615920287062	271.7673644001412	0.0149682299916742	0.007488425615553	1.9988487247020463	0.0456275	0.0456275	chr1	172396577	1.340773326229504	chr1:172396577:C:T
chr1:172397666	['A', 'G']	98663	115741.9427650386	-3751.036502316248	-0.0024770448794384	0.0043552782059858	-0.5687454996638402	0.56953	0.56953	chr1	172397666	0.2444833945149878	chr1:172397666:A:G
chr1:172397922	['A', 'G']	98663	32617.950793248525	-403.9671326895507	0.0168729317455861	0.0057456653042275	2.936636725632355	0.00331869	0.00331869	chr1	172397922	2.4790333132970823	chr1:172397922:A:G
chr1:172397997	['T', 'C']	98663	32622.298367967567	-409.2682161678797	0.0166711510409085	0.0057453436053673	2.901680419136999	0.00371249	0.00371249	chr1	172397997	2.430334707493093	chr1:172397997:T:C
chr1:172398537	['A', 'G']	98663	17758.799945262686	269.3450019095829	0.0148372595236755	0.0074814727321406	1.983200374430843	0.0473478	0.0473478	chr1	172398537	1.32470019554259	chr1:172398537:A:G
chr1:172399170	['A', 'G']	98663	115751.8104844841	-3753.5815831159935	-0.0025246888360515	0.0043557541406535	-0.5796215200688036	0.562171	0.562171	chr1	172399170	0.2501315615475373	chr1:172399170:A:G
chr1:172399723	['G', 'T']	98663	14780.396910194944	-672.313765553753	0.0163591609987336	0.0081003124075394	2.0195716134981723	0.0434305	0.0434305	chr1	172399723	1.3622051707300808	chr1:172399723:G:T
chr1:172399827	['T', 'C']	98663	12390.009265360328	512.1004314270073	0.017828357380495	0.0088675725478688	2.0105115897562893	0.0443798	0.0443798	chr1	172399827	1.3528146592714756	chr1:172399827:T:C
chr1:172400207	['C', 'T']	98663	94196.82305828444	-3188.6916507695823	0.0080093462307206	0.0042532852006415	1.88309644260688	0.0596902	0.0596902	chr1	172400207	1.2240969659441296	chr1:172400207:C:T
chr1:172400909	['C', 'T']	98663	24102.39722236302	-1056.7704169426115	-0.0051924362294055	0.0064859892845852	-0.8005619500090705	0.423387	0.423387	chr1	172400909	0.3732624810235996	chr1:172400909:C:T
chr1:172401733	['C', 'T']	98663	2373.096210178493	-138.75235837413433	-0.0143550501709681	0.0194431886333068	-0.7383074063467872	0.460329	0.460329	chr1	172401733	0.336931664377699	chr1:172401733:C:T
chr1:172402011	['C', 'A']	98663	79819.79831915734	-2584.328787464457	0.0013222263005345	0.0043342494413135	0.3050646527011683	0.760318	0.760318	chr1	172402011	0.1190047277716459	chr1:172402011:C:A
chr1:172402222	['TA', 'T']	98663	59859.10053929121	-2572.213949885488	-0.006949820570506	0.0046121983160876	-1.5068347226667786	0.131856	0.131856	chr1	172402222	0.8799001032038509	chr1:172402222:TA:T
chr1:172402782	['A', 'G']	98663	115583.57247992864	-3941.3873949154713	0.0034010191426353	0.004315076963765	0.78817114299345	0.430598	0.430598	chr1	172402782	0.3659279916769091	chr1:172402782:A:G
chr1:172405415	['A', 'G']	98663	178903.94611361146	-5957.4647767247125	-0.0033074598654439	0.0073268561679522	-0.4514159674528402	0.651691	0.651691	chr1	172405415	0.1859582766679369	chr1:172405415:A:G
chr1:172405505	['C', 'A']	98663	2554.077660652747	448.2056196059912	0.0337589955801752	0.019810168431879	1.704124611371272	0.088361	0.088361	chr1	172405505	1.0537393777709014	chr1:172405505:C:A
chr1:172405604	['C', 'A']	98663	21470.393747719256	-835.034230908348	-0.0108526846518372	0.0068190795584352	-1.5915175294314208	0.111496	0.111496	chr1	172405604	0.95274071296639	chr1:172405604:C:A
chr1:172406247	['G', 'A']	98663	2540.1802221861826	452.1542254157301	0.0360971829180257	0.0198485920619658	1.8186268731471225	0.0689714	0.0689714	chr1	172406247	1.1613309584955616	chr1:172406247:G:A
chr1:172407219	['CA', 'C']	98663	175443.11667511406	-6518.677565968278	-0.0070356067932556	0.0068598349500852	-1.0256233341544476	0.305072	0.305072	chr1	172407219	0.5155976507762088	chr1:172407219:CA:C
chr1:172407349	['A', 'C']	98663	2531.2052404845163	450.18805755829743	0.0363378439822684	0.0198762183561072	1.828207123268148	0.0675215	0.0675215	chr1	172407349	1.1705579183597878	chr1:172407349:A:C
chr1:172407492	['C', 'T']	98663	114316.8558771352	-3917.22416352207	0.0024950258503628	0.0043054381783358	0.5795056732941493	0.562249	0.562249	chr1	172407492	0.2500713083153948	chr1:172407492:C:T
chr1:172407669	['T', 'C']	98663	43562.389015043984	-1533.6987520373807	-0.0019261080460694	0.0051147182180642	-0.3765814584402295	0.706485	0.706485	chr1	172407669	0.1508970546029451	chr1:172407669:T:C
chr1:172407906	['G', 'A']	98663	12304.748289528365	-877.7027275200188	-0.0216173865015478	0.0087719011693927	-2.464390111573066	0.0137264	0.0137264	chr1	172407906	1.8624433495177948	chr1:172407906:G:A
chr1:172408122	['G', 'A']	98663	63452.2899429278	-2743.8464272405167	-0.0066609591086427	0.0045337112180761	-1.46920674657997	0.14178	0.14178	chr1	172408122	0.8483850279839874	chr1:172408122:G:A
chr1:172411786	['G', 'A']	98663	9391.903835041518	-498.3967668430705	-0.00272872675207	0.0099745669551308	-0.2735684430557099	0.784417	0.784417	chr1	172411786	0.1054530028087041	chr1:172411786:G:A
chr1:172412144	['T', 'C']	98663	19994.25569230146	-1207.3906827890814	-0.0121753036874752	0.0070336192286721	-1.731015468941418	0.0834521	0.0834521	chr1	172412144	1.0785627302017886	chr1:172412144:T:C
chr1:172412243	['T', 'C']	98663	77420.12446652136	-2451.5600178204363	0.002340470941318	0.0043568960742932	0.5371876908259069	0.591139	0.591139	chr1	172412243	0.2283103874180516	chr1:172412243:T:C
chr1:172413506	['T', 'C']	98663	179018.7011230944	-5948.66411069754	-0.0037752265882008	0.0073472898677394	-0.5138257311416471	0.607375	0.607375	chr1	172413506	0.2165430879289373	chr1:172413506:T:C
chr1:172413825	['A', 'G']	98663	113027.63982440844	-3786.731024232172	0.0042230309721646	0.0042948744737498	0.9832722697661276	0.325476	0.325476	chr1	172413825	0.4874810299893227	chr1:172413825:A:G
chr1:172414546	['T', 'A']	98663	63387.41913441943	-2803.0877191750023	-0.007575189901805	0.0045352802644484	-1.6702804369525066	0.0948671	0.0948671	chr1	172414546	1.0228843751993062	chr1:172414546:T:A
chr1:172415257	['G', 'A']	98663	41977.95655303144	-1607.2992505075804	-0.0043263126689926	0.0051886187326228	-0.8338081658980826	0.404391	0.404391	chr1	172415257	0.3931985184960505	chr1:172415257:G:A
chr1:172415772	['C', 'T']	98663	20314.735705596104	-754.9619058711286	0.0042796205306446	0.006969787750236	0.6140245132284934	0.539201	0.539201	chr1	172415772	0.268249311031195	chr1:172415772:C:T
chr1:172415828	['C', 'T']	98663	12403.502863398173	-865.7662933400264	-0.0214013685918993	0.0087380681632289	-2.449210533966709	0.0143187	0.0143187	chr1	172415828	1.8440964099929007	chr1:172415828:C:T
chr1:172416629	['C', 'T']	98663	2554.1294370451456	451.7450038471273	0.035342757595282	0.0197980102093975	1.785167156773455	0.0742373	0.0742373	chr1	172416629	1.1293778317302563	chr1:172416629:C:T
chr1:172417550	['C', 'T']	98663	172958.78933603648	-6469.245702529457	-0.0083990400534537	0.00653749741938	-1.28474850767133	0.198883	0.198883	chr1	172417550	0.7014023376484323	chr1:172417550:C:T
chr1:172418107	['C', 'T']	98663	11492.931893973948	-64.5523626190456	0.0118197613857129	0.0090652316366478	1.303856521208947	0.192286	0.192286	chr1	172418107	0.7160523348155123	chr1:172418107:C:T
chr1:172419638	['G', 'T']	98663	97534.79417101727	-2853.950186345976	0.0074334713704662	0.0042452794402808	1.7509969543899906	0.0799495	0.0799495	chr1	172419638	1.097184247964275	chr1:172419638:G:T
chr1:172420058	['A', 'G']	98663	53646.41841203546	-2251.692257629725	-0.0068340972789376	0.004762853241463	-1.4348746292334658	0.151326	0.151326	chr1	172420058	0.8200864474795311	chr1:172420058:A:G
chr1:172421188	['AT', 'A']	98663	20341.742001216546	-772.4666311272366	0.0037342907468692	0.0069648093627093	0.5361655362547632	0.591845	0.591845	chr1	172421188	0.2277920170248338	chr1:172421188:AT:A
chr1:172421511	['G', 'T']	98663	163585.8444726038	-5962.282695715011	-0.0051162797983473	0.005698710189792	-0.8977961026184352	0.369296	0.369296	chr1	172421511	0.4326253963493885	chr1:172421511:G:T
chr1:172421756	['A', 'G']	98663	166703.89629306764	-5451.66113318753	-0.0033474443118939	0.0058982635117887	-0.5675304782845825	0.570355	0.570355	chr1	172421756	0.2438547468704779	chr1:172421756:A:G
chr1:172421916	['C', 'T']	98663	10340.943296774589	-683.1709070905802	-0.0189221791407986	0.0095106065073025	-1.989587007544637	0.0466392	0.0466392	chr1	172421916	1.3312489076179377	chr1:172421916:C:T
chr1:172422763	['AG', 'A']	98663	109944.63201663192	-3712.313503181194	0.0025879761690296	0.0042764284260412	0.6051723333588951	0.545066	0.545066	chr1	172422763	0.2635509074474648	chr1:172422763:AG:A
chr1:172424403	['T', 'C']	98663	43301.827748043645	-1576.0678032018088	-0.0026229773089189	0.0051244937131699	-0.5118510150920755	0.608756	0.608756	chr1	172424403	0.2155567452778432	chr1:172424403:T:C
chr1:172425061	['G', 'A']	98663	167255.86656665587	-5337.08861289913	-0.0013106256787661	0.0059454718627376	-0.2204409858501483	0.825528	0.825528	chr1	172425061	0.0832681918872356	chr1:172425061:G:A
chr1:172425148	['C', 'A']	98663	163586.2642440829	-5963.8788712274645	-0.0051425686701631	0.0056990559363666	-0.9023544824937582	0.366871	0.366871	chr1	172425148	0.4354866165017285	chr1:172425148:C:A
chr1:172425218	['C', 'T']	98663	43275.579302165264	-1579.6744441656774	-0.0027130019071471	0.0051262683380456	-0.5292352503305466	0.596643	0.596643	chr1	172425218	0.224285450287122	chr1:172425218:C:T
chr1:172426372	['C', 'T']	98663	151183.11404647012	-5105.910228326326	0.0027514693883335	0.0050523620561768	0.5445906999023747	0.586036	0.586036	chr1	172426372	0.2320757045943249	chr1:172426372:C:T
chr1:172426880	['A', 'G']	98663	98622.99351222038	-2863.345036792888	0.0083032012500671	0.0042432871965378	1.956785120941576	0.0503756	0.0503756	chr1	172426880	1.2977797681433934	chr1:172426880:A:G
chr1:172427756	['C', 'A']	98663	163551.15349289856	-5966.082588251746	-0.0052559242610506	0.0056972483255949	-0.9225373304229028	0.356251	0.356251	chr1	172427756	0.4482439079129144	chr1:172427756:C:A
chr1:172427811	['T', 'C']	98663	166634.02273764028	-5452.789184386699	-0.0031244142623556	0.0058917655263496	-0.5303018676460274	0.595904	0.595904	chr1	172427811	0.2248236993678005	chr1:172427811:T:C
chr1:172429777	['C', 'CT']	98663	10388.947675715128	-664.6899155549827	-0.0172424471085574	0.0094910188396123	-1.8167119252353856	0.0692643	0.0692643	chr1	172429777	1.1594905504951365	chr1:172429777:C:CT
chr1:172430869	['AT', 'A']	98663	109489.42650785604	-3634.165685281857	0.0034272152750809	0.0042729213850954	0.8020777744789624	0.42251	0.42251	chr1	172430869	0.3741630076765988	chr1:172430869:AT:A
chr1:172431720	['C', 'T']	98663	109511.3194392353	-3647.128357684265	0.0032932795416443	0.0042725418822735	0.7708009967808364	0.440827	0.440827	chr1	172431720	0.3557318134486817	chr1:172431720:C:T
chr1:172432721	['C', 'T']	98663	10313.731744648068	-679.3454248758054	-0.0186841177051615	0.0095246678716971	-1.9616555618366345	0.0498054	0.0498054	chr1	172432721	1.3027235676205515	chr1:172432721:C:T
chr1:172432987	['C', 'G']	98663	97237.66773114352	-2792.043711567989	0.0082042251107212	0.0042424361674108	1.933847625980498	0.0531347	0.0531347	chr1	172432987	1.2746217671170577	chr1:172432987:C:G
chr1:172434192	['T', 'C']	98663	168158.15679675617	-5275.351803039795	-0.0005008135603058	0.0060308800300157	-0.0830415391805635	0.933819	0.933819	chr1	172434192	0.0297372939185886	chr1:172434192:T:C
chr1:172435169	['A', 'C']	98663	167799.60587907353	-5339.872518855942	-0.0021092862954667	0.0059951275407202	-0.3518334315892332	0.724964	0.724964	chr1	172435169	0.1396835589318073	chr1:172435169:A:C
chr1:172435775	['G', 'A']	98663	109507.74792676247	-3649.633613969033	0.0032476912371764	0.0042726356437962	0.7601142498289157	0.447188	0.447188	chr1	172435775	0.3495098589760747	chr1:172435775:G:A
chr1:172436124	['A', 'G']	98663	20422.690927521544	-784.7757933727738	0.0035973796844842	0.006952023897969	0.5174578996391577	0.604838	0.604838	chr1	172436124	0.218360931343026	chr1:172436124:A:G
chr1:172436145	['C', 'A']	98663	10308.25375312972	-676.7717709051509	-0.018359096427323	0.0095269000014637	-1.927079787181808	0.0539726	0.0539726	chr1	172436145	1.2678266603402877	chr1:172436145:C:A
chr1:172439131	['A', 'G']	98663	109628.55598130748	-3623.110842014928	0.0035708805873583	0.0042725138852308	0.8357797501143577	0.403281	0.403281	chr1	172439131	0.394392238665662	chr1:172439131:A:G
chr1:172439406	['A', 'G']	98663	12340.375836272962	-859.7035854072233	-0.021032998466325	0.0087593492579959	-2.40120559722232	0.016343	0.016343	chr1	172439406	1.7866682192934071	chr1:172439406:A:G
chr1:172439786	['T', 'C']	98663	10721.173291566553	-631.317144283973	-0.0191728239314331	0.0093636298136081	-2.0475845706297893	0.0406034	0.0406034	chr1	172439786	1.391437598456949	chr1:172439786:T:C
chr1:172440193	['C', 'G']	98663	2453.1491835348734	450.34976335719017	0.0395985219457136	0.0201172959236748	1.968381938405178	0.0490269	0.0490269	chr1	172440193	1.3095655665836623	chr1:172440193:C:G
chr1:172442356	['A', 'G']	98663	169558.1556760592	-5504.953257602673	-0.0021902086887162	0.0061493734898804	-0.3561677774687949	0.721716	0.721716	chr1	172442356	0.141633666553847	chr1:172442356:A:G
chr1:172442628	['T', 'C']	98663	45408.9831626964	-1786.9017116320888	-0.0030939281361458	0.0050417784293668	-0.6136580929706555	0.539443	0.539443	chr1	172442628	0.268054438086305	chr1:172442628:T:C
chr1:172443855	['T', 'C']	98663	111525.82519843076	-3732.745015172201	0.0020570937070854	0.0042890261134253	0.4796179022194227	0.6315	0.6315	chr1	172443855	0.1996266451086505	chr1:172443855:T:C
chr1:172444386	['T', 'G']	98663	111534.8701858254	-3746.580862393226	0.0017583045398989	0.0042894391835457	0.4099147848147023	0.681869	0.681869	chr1	172444386	0.1662990535573807	chr1:172444386:T:G
chr1:172444843	['G', 'C']	98663	12126.122904461698	-862.6957802829531	-0.0239551140401752	0.0088263170731915	-2.7140554595454898	0.00664766	0.00664766	chr1	172444843	2.177331201001906	chr1:172444843:G:C
chr1:172445723	['A', 'G']	98663	2446.074376647071	459.101272187484	0.0443991229806855	0.020166388767154	2.201639742907295	0.0276931	0.0276931	chr1	172445723	1.5576284260696251	chr1:172445723:A:G
chr1:172446211	['GA', 'G']	98663	99387.10274812716	-2870.116634204135	0.0074416179384414	0.004248004358565	1.751791502623412	0.0798128	0.0798128	chr1	172446211	1.0979274529652618	chr1:172446211:GA:G
chr1:172446311	['C', 'T']	98663	111617.575615047	-3707.118283639814	0.0022285913096798	0.004288527088599	0.5196635729792792	0.603299	0.603299	chr1	172446311	0.2194673945490718	chr1:172446311:C:T
chr1:172446406	['C', 'T']	98663	45826.18024611268	-1687.4369471850496	-0.0012422975295791	0.0050281978172066	-0.247066160628764	0.804858	0.804858	chr1	172446406	0.0942807348573131	chr1:172446406:C:T
chr1:172447443	['G', 'T']	98663	2524.051165100698	472.0110823591258	0.057188722507964	0.0196980265347471	2.9032716758241537	0.00369368	0.00369368	chr1	172447443	2.432540732137254	chr1:172447443:G:T
chr1:172447720	['C', 'T']	98663	160550.27259181172	-4870.980068556844	0.0053658190990879	0.0054822126607272	0.9787688714680626	0.327697	0.327697	chr1	172447720	0.4845275344778912	chr1:172447720:C:T
chr1:172448328	['G', 'C']	98663	2367.11995986134	440.35091027362097	0.0557722269506835	0.0201611179764834	2.766326104323077	0.00567024	0.00567024	chr1	172448328	2.2463985586609243	chr1:172448328:G:C
chr1:172448641	['A', 'G']	98663	170237.5290003446	-5477.969713712767	-0.0024550946680474	0.0062239569066671	-0.3944588153265562	0.693243	0.693243	chr1	172448641	0.1591145070032153	chr1:172448641:A:G
chr1:172449128	['C', 'T']	98663	111392.16114906642	-3728.719401991711	0.0014345407780052	0.0042868216846427	0.3346397129473279	0.737898	0.737898	chr1	172449128	0.1320036667659593	chr1:172449128:C:T
chr1:172449610	['G', 'A']	98663	12183.617435990998	-843.2100581617807	-0.0229744112028565	0.0088046057544011	-2.609362854364305	0.00907247	0.00907247	chr1	172449610	2.042274459209632	chr1:172449610:G:A
chr1:172449665	['T', 'C']	98663	8762.042579075425	-652.4132921548119	-0.0204583223349919	0.0102953377494848	-1.9871443592043136	0.0469092	0.0469092	chr1	172449665	1.328741973545021	chr1:172449665:T:C
chr1:172449955	['G', 'A']	98663	160860.5216148552	-4805.027015050815	0.0057760082903275	0.0054999919692739	1.0501848589226188	0.293636	0.293636	chr1	172449955	0.532190700653439	chr1:172449955:G:A
chr1:172450226	['C', 'T']	98663	12199.123644361558	-828.1362127652885	-0.0221438867175637	0.0088037777559352	-2.5152709815550542	0.0118957	0.0118957	chr1	172450226	1.924609996906028	chr1:172450226:C:T
chr1:172450297	['C', 'A']	98663	12201.371001419016	-827.7917877259137	-0.0221467518048897	0.0088032122159961	-2.515758028035182	0.0118792	0.0118792	chr1	172450297	1.9252128057592208	chr1:172450297:C:A
chr1:172450389	['G', 'A']	98663	46671.25733371177	-1584.0768680159813	-0.0007716313185844	0.0049966834156831	-0.1544286988770429	0.877272	0.877272	chr1	172450389	0.0568657318514578	chr1:172450389:G:A
chr1:172450511	['T', 'G']	98663	46636.72687095172	-1622.116838363953	-0.0017076388043239	0.0049978164048342	-0.3416769777041377	0.732595	0.732595	chr1	172450511	0.1351360497443918	chr1:172450511:T:G
chr1:172450761	['G', 'A']	98663	14986.367050499728	-471.5895669694049	0.0069243271734221	0.0080503407692394	0.8601284556648973	0.38972	0.38972	chr1	172450761	0.4092473061222208	chr1:172450761:G:A
chr1:172450820	['A', 'G']	98663	160869.6744683439	-4798.184929562372	0.0059950463761091	0.0055004410336058	1.0899210335101055	0.275751	0.275751	chr1	172450820	0.5594829039333042	chr1:172450820:A:G
chr1:172451518	['C', 'T']	98663	46659.039525170825	-1588.8811090631643	-0.0009139300503639	0.0049972018620755	-0.1828883594436915	0.854886	0.854886	chr1	172451518	0.0680917950634863	chr1:172451518:C:T
chr1:172452604	['G', 'A']	98663	99262.08500846436	-2854.82425969249	0.0073042302260241	0.004246715325735	1.7199717112566175	0.0854407	0.0854407	chr1	172452604	1.068335202205828	chr1:172452604:G:A
chr1:172453069	['C', 'T']	98663	46544.60454743586	-1629.9865637404305	-0.0015268262319574	0.0050007422145513	-0.305319923813431	0.760123	0.760123	chr1	172453069	0.1191161262730484	chr1:172453069:C:T
chr1:172453265	['G', 'A']	98663	12207.855993025703	-827.0988110942542	-0.0219466436183021	0.0088018922944502	-2.493400610246023	0.0126542	0.0126542	chr1	172453265	1.897765305785676	chr1:172453265:G:A
chr1:172453509	['A', 'G']	98663	46550.43624991129	-1635.211842300519	-0.0016602408782574	0.0050007188495754	-0.3320004439758414	0.73989	0.73989	chr1	172453509	0.1308328423555266	chr1:172453509:A:G
chr1:172454117	['G', 'A']	98663	8815.893535928963	-647.5758679169178	-0.0203642628311566	0.0102606411568831	-1.9846969131646923	0.047181	0.047181	chr1	172454117	1.32623285849325	chr1:172454117:G:A
chr1:172454157	['T', 'A']	98663	58900.95486984023	-2413.727282485297	-0.0070591272855661	0.0046337270338552	-1.5234232042565885	0.127656	0.127656	chr1	172454157	0.8939587679678138	chr1:172454157:T:A
chr1:172454499	['G', 'A']	98663	46540.01901749689	-1629.970212976726	-0.0015298061836316	0.0050011421926409	-0.3058913593544132	0.759688	0.759688	chr1	172454499	0.1193647336390785	chr1:172454499:G:A
chr1:172454522	['C', 'G']	98663	2387.1451696281056	442.0607953641623	0.0561657297912273	0.0200680473880337	2.7987640603598583	0.00513086	0.00513086	chr1	172454522	2.289809835287505	chr1:172454522:C:G
chr1:172454989	['G', 'A']	98663	46708.2607091451	-1601.5839124165072	-0.001310169705979	0.0049955784230416	-0.2622658669386564	0.793117	0.793117	chr1	172454989	0.1006627411738318	chr1:172454989:G:A
chr1:172455265	['G', 'A']	98663	8820.268193796877	-644.5567615372742	-0.0200394866763098	0.0102581192640531	-1.9535244385910973	0.0507603	0.0507603	chr1	172455265	1.2944758198326607	chr1:172455265:G:A
chr1:172456637	['G', 'A']	98663	8270.41912465284	-544.5183678287036	-0.0227702231868837	0.0105945921556752	-2.149230744544163	0.0316185	0.0316185	chr1	172456637	1.5000587370975162	chr1:172456637:G:A
chr1:172457718	['A', 'G']	98663	160139.47714670908	-4971.321531075746	0.005411484090889	0.0054584520035183	0.9913953786533144	0.321495	0.321495	chr1	172457718	0.49282577698329	chr1:172457718:A:G
chr1:172458211	['A', 'G']	98663	47780.29561074506	-1780.8936686057737	-0.0019637195760175	0.0049560530254709	-0.3962265064407665	0.691939	0.691939	chr1	172458211	0.1599321904147766	chr1:172458211:A:G
chr1:172459492	['C', 'T']	98663	170372.99499249892	-5437.836927145915	-0.0011551066218893	0.0062400812260276	-0.1851108311012594	0.853142	0.853142	chr1	172459492	0.06897867729218	chr1:172459492:C:T
chr1:172460002	['T', 'TCA']	98663	48117.68013017429	-1719.073546527203	-0.0016526432402426	0.0049457761964925	-0.3341524514220266	0.738265	0.738265	chr1	172460002	0.131787720318118	chr1:172460002:T:TCA
chr1:172460105	['T', 'C']	98663	99956.34082545096	-2367.4805452715214	0.0101379773425188	0.0042439576893963	2.3888026423658526	0.0169052	0.0169052	chr1	172460105	1.7719796868690745	chr1:172460105:T:C
chr1:172460127	['T', 'C']	98663	12057.09984389888	-903.3502761553	-0.0259982901944456	0.0088494823310463	-2.937831753529432	0.00330593	0.00330593	chr1	172460127	2.4807063464498658	chr1:172460127:T:C
chr1:172460407	['CTG', 'C']	98663	47764.13462084345	-1783.6290988251903	-0.0020382796091298	0.0049568485954644	-0.4112047341923925	0.680923	0.680923	chr1	172460407	0.1669019961133546	chr1:172460407:CTG:C
chr1:172460613	['TATTG', 'T']	98663	12057.97771020222	-896.6430842444682	-0.0255846368118484	0.0088489789422296	-2.891252988494728	0.00383793	0.00383793	chr1	172460613	2.415902950624771	chr1:172460613:TATTG:T
chr1:172460921	['G', 'T']	98663	47600.75441210756	-1813.547076217561	-0.0021479570587221	0.0049622950815157	-0.4328555685298024	0.665121	0.665121	chr1	172460921	0.1770993398817692	chr1:172460921:G:T
chr1:172461324	['AT', 'A']	98663	8630.312089449357	-621.3534053328674	-0.019270340455552	0.0103789712196897	-1.856671537829748	0.0633609	0.0633609	chr1	172461324	1.1981786625066673	chr1:172461324:AT:A
chr1:172461457	['C', 'T']	98663	47617.54833378957	-1813.1866714472203	-0.0021223755820935	0.0049621400570754	-0.4277137601280136	0.66886	0.66886	chr1	172461457	0.1746647754910954	chr1:172461457:C:T
chr1:172462070	['G', 'A']	98663	160120.7206763373	-4987.91093664235	0.0052104593219967	0.0054575958095504	0.954716967657948	0.339723	0.339723	chr1	172462070	0.4688750494356973	chr1:172462070:G:A
chr1:172462193	['A', 'G']	98663	12071.489402892792	-895.1055782853836	-0.0255879180977566	0.0088440439801119	-2.89323731940924	0.00381376	0.00381376	chr1	172462193	2.418646640591326	chr1:172462193:A:G
chr1:172462246	['G', 'A']	98663	12070.611709136614	-892.6108427295266	-0.025452495177925	0.0088443168802707	-2.877836188197024	0.00400499	0.00400499	chr1	172462246	2.397398563961826	chr1:172462246:G:A
chr1:172462295	['A', 'G']	98663	9255.219483020785	-48.48933739653294	0.0219439475227965	0.0100973465021495	2.1732390304844054	0.0297647	0.0297647	chr1	172462295	1.5262984903674324	chr1:172462295:A:G
chr1:172462752	['T', 'C']	98663	160000.70364626104	-5012.818772399712	0.0051324136859637	0.0054517289764049	0.9414286198335976	0.346488	0.346488	chr1	172462752	0.4603118018141598	chr1:172462752:T:C
chr1:172462846	['C', 'T']	98663	147924.9887274828	-4118.705521889719	0.0120633696761608	0.0049217532291286	2.451030987243654	0.0142465	0.0142465	chr1	172462846	1.8462918175774128	chr1:172462846:C:T
chr1:172463024	['G', 'A']	98663	47619.06609014783	-1809.690877103854	-0.002016021555383	0.0049616805411044	-0.4063182904827405	0.68451	0.68451	chr1	172463024	0.1646202028797416	chr1:172463024:G:A
chr1:172463068	['T', 'A']	98663	159776.9107322067	-4983.446120228007	0.0049442793526526	0.0054377335715818	0.90925369688798	0.363218	0.363218	chr1	172463068	0.4398326372793391	chr1:172463068:T:A
chr1:172463074	['A', 'G']	98663	159983.32269280677	-4979.742861136969	0.0051191560024006	0.0054503695043193	0.9392310004567116	0.347614	0.347614	chr1	172463074	0.4589027408530953	chr1:172463074:A:G
chr1:172464804	['C', 'T']	98663	170080.4100760264	-5506.208888270046	-0.0021654969643058	0.0062058226331114	-0.3489459967405012	0.727131	0.727131	chr1	172464804	0.1383873395509551	chr1:172464804:C:T
chr1:172464857	['G', 'A']	98663	12078.203537939076	-904.6552875091726	-0.0264435668448252	0.0088422815704685	-2.9905818576442385	0.00278515	0.00278515	chr1	172464857	2.55515141003495	chr1:172464857:G:A
chr1:172465107	['C', 'T']	98663	160051.08859604664	-5035.58159411363	0.0045862466468376	0.0054528558760799	0.8410724125235282	0.400309	0.400309	chr1	172465107	0.3976046457020434	chr1:172465107:C:T
chr1:172465169	['G', 'A']	98663	159996.59482636285	-5013.561488532412	0.0051653234786551	0.0054507897368957	0.9476284589904016	0.343321	0.343321	chr1	172465169	0.464299631164445	chr1:172465169:G:A
chr1:172465235	['G', 'A']	98663	160114.73706883445	-4987.344074960103	0.0052533681764383	0.0054573034139826	0.962630767968341	0.335735	0.335735	chr1	172465235	0.4740033816756349	chr1:172465235:G:A
chr1:172465238	['C', 'A']	98663	12071.202260631557	-901.4840454469036	-0.0259591922568013	0.008844428882444	-2.935089716005264	0.00333528	0.00333528	chr1	172465238	2.47686770077278	chr1:172465238:C:A
chr1:172465965	['T', 'G']	98663	12097.980953829	-906.4285668643548	-0.0266956756505039	0.0088348417412608	-3.021635976321885	0.00251477	0.00251477	chr1	172465965	2.599501729215826	chr1:172465965:T:G
chr1:172466311	['A', 'C']	98663	160113.47398404474	-4990.881183117238	0.0051288862151671	0.0054575321291482	0.9397812223173642	0.347332	0.347332	chr1	172466311	0.4592552029166769	chr1:172466311:A:C
chr1:172466711	['T', 'C']	98663	47915.2272616682	-1802.5096656855087	-0.0026238813899103	0.0049525744532355	-0.5298015031750142	0.596251	0.596251	chr1	172466711	0.2245708795759509	chr1:172466711:T:C
chr1:172466852	['G', 'A']	98663	160119.8518631148	-4991.5996983489085	0.0051473477303821	0.0054576897719948	0.9431367383310812	0.345613	0.345613	chr1	172466852	0.4614099301917513	chr1:172466852:G:A
chr1:172467542	['G', 'A']	98663	170079.23840126506	-5503.870123268997	-0.0021012775605014	0.0062053867992719	-0.3386215281129572	0.734896	0.734896	chr1	172467542	0.1337741164557797	chr1:172467542:G:A
chr1:172468452	['G', 'A']	98663	159987.80960828846	-5017.882152876443	0.0050013897344505	0.005450700652431	0.917568227163586	0.358847	0.358847	chr1	172468452	0.4450906801656538	chr1:172468452:G:A
chr1:172468768	['G', 'A']	98663	12249.248304801293	-894.8898013248711	-0.0259584868134019	0.0087766234874689	-2.957684905871248	0.00310032	0.00310032	chr1	172468768	2.508593478081264	chr1:172468768:G:A
chr1:172468896	['T', 'C']	98663	47776.295083629	-1801.3507042744473	-0.0020889680685009	0.0049556363350164	-0.4215337702931021	0.673366	0.673366	chr1	172468896	0.1717488160518292	chr1:172468896:T:C
chr1:172469107	['T', 'C']	98663	12101.255273191911	-905.1563427373108	-0.0266442027975897	0.0088356639090185	-3.0155292315265583	0.00256596	0.00256596	chr1	172469107	2.590750117997988	chr1:172469107:T:C
chr1:172469288	['T', 'G']	98663	12099.103675471852	-905.0953836986376	-0.0266374941597037	0.0088345960930535	-3.0151343512634594	0.00256931	0.00256931	chr1	172469288	2.590183492788112	chr1:172469288:T:G
chr1:172469446	['C', 'T']	98663	12105.20193126954	-901.9831676472908	-0.0264490679853322	0.0088356630079632	-2.993444630187321	0.00275916	0.00275916	chr1	172469446	2.5592231146341407	chr1:172469446:C:T
chr1:172469530	['G', 'A']	98663	12098.471490405576	-902.8150230864144	-0.0263372298156463	0.0088349847456701	-2.981015878782782	0.00287364	0.00287364	chr1	172469530	2.541567639753056	chr1:172469530:G:A
chr1:172469587	['C', 'CT']	98663	9347.99436674238	-53.18226671408012	0.0208813853924226	0.0100791399153859	2.071742784376573	0.038292	0.038292	chr1	172469587	1.4168919497588648	chr1:172469587:C:CT
chr1:172470140	['G', 'T']	98663	170170.33833800355	-5490.116411576019	-0.0013768818378563	0.0062141267322435	-0.2215728608674893	0.824647	0.824647	chr1	172470140	0.0837319166132907	chr1:172470140:G:T
chr1:172470303	['C', 'T']	98663	160564.685131491	-4998.52226921505	0.0042899732744171	0.0054879048421268	0.7817142238848535	0.434384	0.434384	chr1	172470303	0.3621261798273184	chr1:172470303:C:T
chr1:172471059	['T', 'C']	98663	47759.71324446247	-1792.327019638284	-0.0018232155753128	0.0049571765219205	-0.3677931514543903	0.713028	0.713028	chr1	172471059	0.1468934154402397	chr1:172471059:T:C
chr1:172471439	['C', 'T']	98663	170078.96221059887	-5501.881594611927	-0.0020468807217132	0.0062055333456554	-0.3298476710541376	0.741516	0.741516	chr1	172471439	0.1298794735813277	chr1:172471439:C:T
chr1:172472493	['G', 'A']	98663	160173.84543408616	-5041.804252437725	0.0043915055540236	0.0054619912374252	0.8040118270299154	0.421392	0.421392	chr1	172472493	0.3753137135993823	chr1:172472493:G:A
chr1:172472898	['C', 'T']	98663	9296.94229268243	-59.10445078943862	0.0206289869032283	0.0100732582369991	2.047896164069132	0.0405728	0.0405728	chr1	172472898	1.3917650198384797	chr1:172472898:C:T
chr1:172473295	['T', 'G']	98663	160571.27472048491	-5008.451944433295	0.0040092584846819	0.0054884817280458	0.7304858945224912	0.465095	0.465095	chr1	172473295	0.332458329342669	chr1:172473295:T:G
chr1:172473317	['C', 'T']	98663	12658.539609329866	-890.574913061935	-0.0278463832602843	0.0086580685840487	-3.2162350055285125	0.00129926	0.00129926	chr1	172473317	2.886303931862728	chr1:172473317:C:T
chr1:172474380	['A', 'C']	98663	12201.71680670564	-900.8492413476748	-0.0256826860743277	0.0088061882132388	-2.916436198322177	0.00354135	0.00354135	chr1	172474380	2.4508311487694217	chr1:172474380:A:C
chr1:172476563	['A', 'G']	98663	24283.684189866373	-1147.048954337655	-0.0008246109227169	0.0066418019412465	-0.12415469928364	0.901193	0.901193	chr1	172476563	0.0451821903094807	chr1:172476563:A:G
chr1:172478022	['C', 'T']	98663	14537.326089160097	-1067.2437207449805	-0.0247709442383335	0.0081251948276864	-3.0486584954156504	0.00229926	0.00229926	chr1	172478022	2.6384119159944186	chr1:172478022:C:T
chr1:172478033	['C', 'T']	98663	60150.3641303246	-1788.798829487686	-0.0011373115440013	0.0046149936023814	-0.2464383793326342	0.805343	0.805343	chr1	172478033	0.0940191118300103	chr1:172478033:C:T
chr1:172478113	['A', 'G']	98663	149286.6702584896	-4147.564913696555	0.0116125847631845	0.0049716818016576	2.3357457750640243	0.0195065	0.0195065	chr1	172478113	1.7098206479322915	chr1:172478113:A:G
chr1:172478358	['C', 'T']	98663	60127.4072850032	-1762.6977736951865	-0.0006598733311511	0.0046156059401012	-0.1429656993501155	0.886318	0.886318	chr1	172478358	0.05241043063329	chr1:172478358:C:T
chr1:172478443	['A', 'G']	98663	163933.5848125133	-5216.893067067787	0.0026658845930441	0.0057032082281596	0.4674359564641833	0.640189	0.640189	chr1	172478443	0.1936917923604947	chr1:172478443:A:G
chr1:172479013	['C', 'T']	98663	9328.661855335711	-70.30759321276234	0.0226072119377876	0.0100482806361061	2.2498587327023736	0.0244601	0.0244601	chr1	172479013	1.611541771774001	chr1:172479013:C:T
chr1:172479049	['T', 'C']	98663	14431.901571211354	-1062.4427289470714	-0.0236068697409165	0.0081552372862796	-2.894688273587408	0.00379618	0.00379618	chr1	172479049	2.4206532032117143	chr1:172479049:T:C
chr1:172479062	['G', 'A']	98663	149289.20996076916	-4147.464597241322	0.0115500582659802	0.0049722841759731	2.322887803113116	0.0201872	0.0201872	chr1	172479062	1.6949239142845824	chr1:172479062:G:A
chr1:172479111	['G', 'T']	98663	149293.85558011278	-4145.89118178028	0.011588953493036	0.004972736026796	2.3304984279454786	0.0197818	0.0197818	chr1	172479111	1.7037341932999883	chr1:172479111:G:T
chr1:172479402	['C', 'T']	98663	149286.61786648285	-4146.704126712717	0.0116192167508902	0.0049720154764917	2.336922884859732	0.0194452	0.0194452	chr1	172479402	1.7111875856381622	chr1:172479402:C:T
chr1:172479541	['G', 'A']	98663	47704.835129190185	-1794.0202596807098	-0.0017621321958244	0.004958678928891	-0.3553632370826912	0.722318	0.722318	chr1	172479541	0.1412715624853115	chr1:172479541:G:A
chr1:172479614	['T', 'C']	98663	14422.438536387595	-1061.291471172703	-0.0235433775546829	0.0081575042869026	-2.886100543334451	0.00390132	0.00390132	chr1	172479614	2.408788425864965	chr1:172479614:T:C
chr1:172479746	['C', 'T']	98663	14605.480340182256	-1057.8063776945935	-0.0246448181214825	0.0081065788743245	-3.040100948075473	0.00236561	0.00236561	chr1	172479746	2.626056852611276	chr1:172479746:C:T
chr1:172480054	['T', 'C']	98663	21587.40679357741	-1349.7780592709764	-0.0158497103189458	0.0068289521886966	-2.320957868936391	0.0202911	0.0202911	chr1	172480054	1.6926944088079097	chr1:172480054:T:C
chr1:172480386	['C', 'T']	98663	15068.37453118982	-1030.4751964476304	-0.0265976073121299	0.0079877277191171	-3.3298089578683805	0.000869374	0.000869374	chr1	172480386	3.060793352212096	chr1:172480386:C:T
chr1:172480459	['T', 'C']	98663	149014.59305248648	-4198.121745661792	0.0115116353714111	0.0049594783126978	2.321138362867256	0.0202814	0.0202814	chr1	172480459	1.692902069492103	chr1:172480459:T:C
chr1:172481250	['A', 'C']	98663	170042.3407969024	-5502.789151098089	-0.0022754872840882	0.0062032434500414	-0.3668221797861316	0.713752	0.713752	chr1	172481250	0.1464526618105482	chr1:172481250:A:C
chr1:172481484	['T', 'C']	98663	45941.96936116717	-1719.65753603474	-0.0019047141682559	0.0050267979501698	-0.3789120205620285	0.704754	0.704754	chr1	172481484	0.1519624505070905	chr1:172481484:T:C
chr1:172481549	['T', 'G']	98663	137761.9443171681	-4127.446384598909	0.0093427035414266	0.0046395370108023	2.0137146270573534	0.0440422	0.0440422	chr1	172481549	1.3561309952407836	chr1:172481549:T:G
chr1:172481620	['C', 'T']	98663	137755.96227180114	-4123.412625494458	0.0094247372102782	0.0046391849774954	2.031550208926243	0.0422019	0.0422019	chr1	172481620	1.3746679959354753	chr1:172481620:C:T
chr1:172481634	['G', 'A']	98663	137618.55351024796	-4144.020785354663	0.0094137984241232	0.0046351767848023	2.030947008318832	0.042263	0.042263	chr1	172481634	1.3740396781970363	chr1:172481634:G:A
chr1:172481668	['G', 'A']	98663	45947.1081338646	-1721.9104054591053	-0.0019979874216038	0.0050262239233525	-0.3975126162447521	0.69099	0.69099	chr1	172481668	0.1605282376854896	chr1:172481668:G:A
chr1:172482238	['G', 'C']	98663	137763.49280167074	-4123.616034786619	0.0094871606278078	0.0046400655758975	2.0446177909830165	0.0408952	0.0408952	chr1	172482238	1.388327663529265	chr1:172482238:G:C
chr1:172482268	['G', 'A']	98663	137762.51104532686	-4123.018203273059	0.0094707012766647	0.0046396794226238	2.0412404422779966	0.0412296	0.0412296	chr1	172482268	1.3847908786023633	chr1:172482268:G:A
chr1:172482451	['T', 'C']	98663	137776.0643751584	-4138.013636765324	0.0091339879149734	0.0046403582803549	1.968379888605246	0.0490271	0.0490271	chr1	172482451	1.3095637949293415	chr1:172482451:T:C
chr1:172482613	['T', 'G']	98663	80983.96558053693	-2375.486649219286	0.0048490166792567	0.0043213665077828	1.1221026197439132	0.261822	0.261822	chr1	172482613	0.5819938639839808	chr1:172482613:T:G
chr1:172482746	['C', 'T']	98663	137763.71872750676	-4120.515079665147	0.0095256968210011	0.0046399107559487	2.052991387558147	0.040076	0.040076	chr1	172482746	1.3971156320664322	chr1:172482746:C:T
chr1:172482869	['A', 'G']	98663	46001.45997344065	-1724.4740451288317	-0.0022541650941239	0.0050240467071732	-0.4486751866588908	0.653667	0.653667	chr1	172482869	0.1846434395861103	chr1:172482869:A:G
chr1:172483282	['C', 'T']	98663	137766.0972372889	-4125.659262397841	0.0094731267421912	0.0046398578123803	2.0416847078620326	0.0411855	0.0411855	chr1	172483282	1.3852556572286074	chr1:172483282:C:T
chr1:172484057	['T', 'G']	98663	14928.269584786309	-1050.9087795030816	-0.0269443772766244	0.0080201395468919	-3.359589583084795	0.000780879	0.000780879	chr1	172484057	3.107416256396037	chr1:172484057:T:G
chr1:172484661	['T', 'C']	98663	10974.334765993248	-30.18593394549785	0.0240231115494682	0.0093004482151538	2.5830057857131803	0.00979579	0.00979579	chr1	172484661	2.0089605337574885	chr1:172484661:T:C
chr1:172484700	['T', 'C']	98663	80516.60900152054	-2422.9944974109726	0.0046995256057622	0.0043279807891948	1.0858471501294464	0.277549	0.277549	chr1	172484700	0.5566603330781638	chr1:172484700:T:C
chr1:172485351	['T', 'A']	98663	31228.831103984485	-1615.042269261331	-0.0091568433520807	0.0058539567770464	-1.564214376844219	0.11777	0.11777	chr1	172485351	0.9289653249458484	chr1:172485351:T:A
chr1:172485440	['G', 'A']	98663	10353.771742657798	-30.08572362348488	0.0216156570847403	0.009560571871722	2.2609167500402867	0.0237666	0.0237666	chr1	172485440	1.624032943086846	chr1:172485440:G:A
chr1:172485686	['C', 'T']	98663	170631.212085272	-5592.154629788332	-0.0018994546861611	0.0062580635477804	-0.3035211566099954	0.761493	0.761493	chr1	172485686	0.1183340845476971	chr1:172485686:C:T
chr1:172485982	['C', 'G']	98663	25605.335708638275	-1363.54724119014	-0.0148645862232457	0.0063172336400698	-2.353021444222133	0.0186235	0.0186235	chr1	172485982	1.729938696725002	chr1:172485982:C:G
chr1:172487232	['C', 'T']	98663	13767.814069944252	107.0424820282528	0.0086881853988984	0.0084250370518959	1.0312340878006332	0.302434	0.302434	chr1	172487232	0.5193693865096306	chr1:172487232:C:T
chr1:172488210	['A', 'G']	98663	14813.600573693227	280.672797571264	0.0095519338027699	0.0081593201918203	1.1706776518398707	0.241731	0.241731	chr1	172488210	0.616667651348102	chr1:172488210:A:G
chr1:172488511	['G', 'A']	98663	22514.36916792524	-978.3933432883432	-0.0011953817755477	0.0066666916420132	-0.1793065945955079	0.857697	0.857697	chr1	172488511	0.0666661089683138	chr1:172488511:G:A
chr1:172488735	['A', 'G']	98663	27716.7086138373	-1195.030329518943	-0.0115498650333078	0.0061132533947223	-1.889315604564824	0.0588525	0.0588525	chr1	172488735	1.23023508399907	chr1:172488735:A:G
chr1:172489603	['T', 'C']	98663	78087.45475741543	-2480.750865154216	-0.0050936393445244	0.0043462849972758	-1.1719524485202837	0.241219	0.241219	chr1	172489603	0.6175884872857313	chr1:172489603:T:C
chr1:172490238	['G', 'T']	98663	13797.398436945658	102.09041537644448	0.0079641220438707	0.0084188999654132	0.9459813130681162	0.34416	0.34416	chr1	172490238	0.4632396069566126	chr1:172490238:G:T
chr1:172491845	['C', 'T']	98663	33435.16647572314	-1733.334688487566	-0.0072573232032205	0.0056522560620374	-1.283969290061604	0.199156	0.199156	chr1	172491845	0.7008066050084123	chr1:172491845:C:T
chr1:172492273	['C', 'T']	98663	13751.53316709241	113.4979655039724	0.0089435006572479	0.0084306581276015	1.0608306637375633	0.288769	0.288769	chr1	172492273	0.5394494310870304	chr1:172492273:C:T
chr1:172492796	['TG', 'T']	98663	13580.688236128852	83.2838606766213	0.0085951653141696	0.0084797357931677	1.0136123959304129	0.31077	0.31077	chr1	172492796	0.5075609122112209	chr1:172492796:TG:T
chr1:172493822	['G', 'A']	98663	78168.01454799829	-2477.0393537562363	-0.0052807950452205	0.0043445748525093	-1.2154917856163807	0.224181	0.224181	chr1	172493822	0.6494011979177619	chr1:172493822:G:A
chr1:172494793	['C', 'T']	98663	31229.06436080165	-1608.4209522786773	-0.0054522202125983	0.0058150578126729	-0.9376037845601708	0.34845	0.34845	chr1	172494793	0.4578595311440833	chr1:172494793:C:T
chr1:172494855	['A', 'T']	98663	138082.99083563965	-4256.123410270361	0.0035764259083131	0.0046517917145634	0.7688276104702477	0.441997	0.441997	chr1	172494855	0.3545806783610151	chr1:172494855:A:T
chr1:172495011	['G', 'A']	98663	63844.000557549225	-2480.1628908231687	0.0016112968387793	0.0045262124605148	0.3559923120789852	0.721847	0.721847	chr1	172495011	0.1415548441161903	chr1:172495011:G:A
chr1:172495357	['C', 'T']	98663	81788.03994565769	-3232.971515204192	-0.0061606350825244	0.0043291974190633	-1.4230432309223089	0.154727	0.154727	chr1	172495357	0.8104338949117675	chr1:172495357:C:T
chr1:172495379	['T', 'G']	98663	153806.17808663571	-5425.244977757283	-0.0030515655251881	0.0051253896155265	-0.5953821570840004	0.551589	0.551589	chr1	172495379	0.258384403277434	chr1:172495379:T:G
chr1:172495953	['G', 'A']	98663	21928.778075110225	-1194.3569458059403	-0.0077534093930142	0.0067749680363746	-1.1444200697902005	0.252452	0.252452	chr1	172495953	0.5978211843445171	chr1:172495953:G:A
chr1:172496074	['T', 'G']	98663	16334.635676990927	-462.6432435034431	0.0001545642460292	0.0077067253105344	0.0200557616628616	0.983999	0.983999	chr1	172496074	0.0070053429250635	chr1:172496074:T:G
chr1:172496457	['A', 'G']	98663	14083.140276355678	-340.22483786399323	0.0052611929260903	0.0082435810142243	0.6382169250247042	0.523334	0.523334	chr1	172496457	0.2812210490694029	chr1:172496457:A:G
chr1:172496585	['C', 'T']	98663	74595.38943633415	-2965.7980107563594	0.0045589161288058	0.0043879511888615	1.0389623613813834	0.298825	0.298825	chr1	172496585	0.5245830718236201	chr1:172496585:C:T
chr1:172497369	['G', 'T']	98663	13905.845657175872	-291.90412761260706	0.0073346170216484	0.0083093917586122	0.88269000123221	0.377406	0.377406	chr1	172497369	0.423191199703207	chr1:172497369:G:T
chr1:172497591	['T', 'C']	98663	66909.81614799798	-2570.4935250072526	0.0018044811074179	0.0044995325056486	0.4010374644816179	0.688393	0.688393	chr1	172497591	0.1621635544932714	chr1:172497591:T:C
chr1:172497715	['G', 'T']	98663	45483.14895493341	-1403.798234154865	0.0087123031676149	0.0050589415228701	1.7221592952258744	0.0850438	0.0850438	chr1	172497715	1.0703573425327346	chr1:172497715:G:T
chr1:172497741	['G', 'A']	98663	66859.74360403826	-2606.286228002155	0.0009683317410509	0.0044993972170387	0.215213659595109	0.829601	0.829601	chr1	172497741	0.0811307331206787	chr1:172497741:G:A
chr1:172497797	['A', 'T']	98663	67038.83314749111	-2580.9029932996896	0.0012866292000515	0.0044970277891338	0.2861065709134322	0.774797	0.774797	chr1	172497797	0.1108120695300668	chr1:172497797:A:T
chr1:172497904	['T', 'C']	98663	33855.74516243475	-889.8984211703148	0.0079659677776024	0.0056326523597492	1.414248078671961	0.157292	0.157292	chr1	172497904	0.8032933653882073	chr1:172497904:T:C
chr1:172498076	['T', 'C']	98663	52179.39481101468	-2107.6029964414124	0.0016020942978874	0.0048178484008181	0.3325331485348185	0.739487	0.739487	chr1	172498076	0.1310694563904025	chr1:172498076:T:C
chr1:172498108	['G', 'A']	98663	51999.48674540018	-1985.379849326065	0.0014012036405867	0.0048213272558266	0.2906261214468233	0.771338	0.771338	chr1	172498108	0.1127552725739602	chr1:172498108:G:A
chr1:172498332	['G', 'A']	98663	51096.73258996452	-2052.5218727848423	0.0012105341394375	0.0048438128710024	0.2499134817293347	0.802655	0.802655	chr1	172498332	0.0954710845995461	chr1:172498332:G:A
chr1:172498418	['C', 'G']	98663	9985.708471861824	-552.409996750861	-0.006380672329708	0.0096931000086678	-0.658269524094697	0.510366	0.510366	chr1	172498418	0.2921182655255721	chr1:172498418:C:G
chr1:172498516	['C', 'T']	98663	51364.85035379035	-2008.1145769128511	0.0018248752275994	0.0048367223103313	0.3772958442748395	0.705955	0.705955	chr1	172498516	0.1512229814900509	chr1:172498516:C:T
chr1:172498734	['A', 'G']	98663	17531.309954384185	-1129.946695420325	-0.0105908704036679	0.0074651644287082	-1.4187055763888297	0.155988	0.155988	chr1	172498734	0.8069088101983379	chr1:172498734:A:G
chr1:172499147	['T', 'C']	98663	51798.40005271322	-1995.2263694917435	0.0009951431668035	0.0048266691064992	0.2061759662504266	0.836654	0.836654	chr1	172499147	0.0774541082646155	chr1:172499147:T:C
chr1:172499370	['A', 'G']	98663	51388.12562747828	-2004.237320564169	0.0020041122072764	0.0048372153244108	0.4143111424382488	0.678647	0.678647	chr1	172499370	0.1683560663917298	chr1:172499370:A:G
chr1:172499558	['T', 'C']	98663	51404.47074335898	-2008.723095902011	0.0019161025649419	0.0048371451459976	0.3961226109841648	0.692015	0.692015	chr1	172499558	0.1598844917475408	chr1:172499558:T:C
chr1:172499926	['T', 'C']	98663	51492.35042119883	-1991.566981480876	0.00232644906898	0.0048333127439551	0.4813363405646799	0.630279	0.630279	chr1	172499926	0.2004671627078834	chr1:172499926:T:C
chr1:172500331	['C', 'T']	98663	32933.33935124177	-1007.9882134440944	0.0080748655559091	0.0056897238337674	1.4192016680996618	0.155843	0.155843	chr1	172500331	0.8073127001542091	chr1:172500331:C:T
chr1:172500567	['G', 'A']	98663	51490.87206779797	-1989.260554988293	0.0023283538077832	0.004832907752612	0.4817707945128596	0.62997	0.62997	chr1	172500567	0.2006801317284457	chr1:172500567:G:A
chr1:172501690	['A', 'G']	98663	108451.98432732173	-4656.402546076617	0.0003254432702231	0.0042985051880163	0.0757108008454793	0.939649	0.939649	chr1	172501690	0.0270343440924448	chr1:172501690:A:G
chr1:172501931	['TC', 'T']	98663	24336.479976078743	-1784.6760162801286	-0.0138843470710276	0.0064617367179704	-2.1487020714438234	0.0316605	0.0316605	chr1	172501931	1.499482230802586	chr1:172501931:TC:T
chr1:172502567	['C', 'A']	98663	17719.334728839334	-1125.3608805765498	-0.0102517055391964	0.0074286993099326	-1.3800135274676253	0.167586	0.167586	chr1	172502567	0.7757622648030207	chr1:172502567:C:A
chr1:172502848	['A', 'G']	98663	46559.83144632413	-2199.3122257378195	-0.0014242397760093	0.0049901403638155	-0.2854107644620262	0.77533	0.77533	chr1	172502848	0.1105134114614352	chr1:172502848:A:G
chr1:172503045	['T', 'A']	98663	46760.44133936534	-2181.063494884326	-0.0015857332597787	0.0049854695311653	-0.3180709960949471	0.750432	0.750432	chr1	172503045	0.1246886550033136	chr1:172503045:T:A
chr1:172503046	['T', 'G']	98663	89538.8681600878	-3676.728940441714	0.0037676852565043	0.0042829669379904	0.8796904835021118	0.379029	0.379029	chr1	172503046	0.4213275603270447	chr1:172503046:T:G
chr1:172503480	['C', 'T']	98663	108440.3783696104	-4635.782836921791	-4.597123584885775e-05	0.0042974787538836	-0.0106972572714439	0.991465	0.991465	chr1	172503480	0.0037226123463827	chr1:172503480:C:T
chr1:172503680	['T', 'C']	98663	42326.29297690731	-1557.9624980523254	0.0067932730240165	0.0051936899847543	1.3079858528248018	0.190881	0.190881	chr1	172503680	0.719237298457135	chr1:172503680:T:C
chr1:172504877	['C', 'T']	98663	46722.52402047746	-2169.7247815798514	-0.0012835004151153	0.004985463167358	-0.2574485804085362	0.796833	0.796833	chr1	172504877	0.0986326883630572	chr1:172504877:C:T
chr1:172505678	['C', 'T']	98663	17731.258007622448	-1131.8420245993395	-0.0106126841483171	0.007426209267315	-1.429084983509248	0.152983	0.152983	chr1	172505678	0.8153568268058636	chr1:172505678:C:T
chr1:172506952	['C', 'T']	98663	17724.179643631793	-1129.940884977099	-0.0105094052716761	0.0074274870776476	-1.414934171114643	0.157091	0.157091	chr1	172506952	0.8038486956875981	chr1:172506952:C:T
chr1:172510826	['A', 'G']	98663	108737.84519061982	-4614.054488843142	-0.0001181299417557	0.0043013619462788	-0.0274633809549489	0.97809	0.97809	chr1	172510826	0.0096211813013322	chr1:172510826:A:G
chr1:172514551	['T', 'C']	98663	22556.80111919872	-1569.7249343195977	-0.0120290727078488	0.0066711831207108	-1.803139336784852	0.0713694	0.0713694	chr1	172514551	1.146487954325942	chr1:172514551:T:C
chr1:172515867	['C', 'T']	98663	91072.23046431468	-3472.8262442317146	0.0035488982555822	0.004271335755601	0.8308637996740429	0.406053	0.406053	chr1	172515867	0.3914172765082965	chr1:172515867:C:T
chr1:172516613	['G', 'T']	98663	107468.49895067666	-4746.772378880057	0.0002259905381465	0.0042965847037391	0.0525977150991346	0.958053	0.958053	chr1	172516613	0.0186104648558438	chr1:172516613:G:T
chr1:172518727	['CAT', 'C']	98663	41349.86742896533	-1433.5007600929118	0.0080405354335123	0.0052365814708021	1.5354550441627344	0.124675	0.124675	chr1	172518727	0.9042206231095994	chr1:172518727:CAT:C
chr1:172523358	['T', 'C']	98663	91154.6301789244	-3495.057999686906	0.0033836725327086	0.0042697686205751	0.7924721064282907	0.428087	0.428087	chr1	172523358	0.3684679604721357	chr1:172523358:T:C
chr1:172524959	['G', 'A']	98663	47974.50736520829	-2298.003200490225	-0.0026900425817346	0.0049522162003477	-0.5431997459128907	0.586994	0.586994	chr1	172524959	0.2313663379009526	chr1:172524959:G:A
chr1:172526170	['A', 'G']	98663	48022.594652797634	-2298.666828191967	-0.0030885459209308	0.0049457768169518	-0.6244814586749492	0.532313	0.532313	chr1	172526170	0.2738329274787128	chr1:172526170:A:G
chr1:172526487	['G', 'C']	98663	41199.75822571817	-1449.8800138107945	0.0080645749674922	0.0052468749760345	1.537024420122011	0.124291	0.124291	chr1	172526487	0.9055603177931726	chr1:172526487:G:C
chr1:172526518	['T', 'A']	98663	41021.89978103078	-1466.092839687744	0.0083878637483179	0.005255898598236	1.595895276810147	0.110515	0.110515	chr1	172526518	0.9565787719778428	chr1:172526518:T:A
chr1:172527648	['A', 'G']	98663	47883.8239247448	-2298.002505213692	-0.0027414309192772	0.0049435633909598	-0.5545455175694566	0.579207	0.579207	chr1	172527648	0.2371661981178795	chr1:172527648:A:G
chr1:172528734	['A', 'G']	98663	59181.99759751844	-2529.503176982279	0.0025536528119235	0.0046675582529668	0.5471067897867964	0.584307	0.584307	chr1	172528734	0.2333589108090833	chr1:172528734:A:G
chr1:172529889	['G', 'C']	98663	48547.85703279437	-2199.419915184193	-0.0029866252775909	0.0049238339285767	-0.6065649899882517	0.544141	0.544141	chr1	172529889	0.2642885495895666	chr1:172529889:G:C
chr1:172530572	['C', 'T']	98663	109231.2494069463	-4492.001644507273	0.0010781255088209	0.0043017487764271	0.2506249353121051	0.802105	0.802105	chr1	172530572	0.0957687764343369	chr1:172530572:C:T
chr1:172530641	['G', 'A']	98663	41036.57519360987	-1462.3446487697174	0.0084097776679573	0.0052544461117725	1.6005069781028554	0.109489	0.109489	chr1	172530641	0.960629510771531	chr1:172530641:G:A
chr1:172532503	['T', 'C']	98663	47824.42362504814	-2308.059228633474	-0.0027411877632296	0.0049465676832753	-0.5541595584545878	0.579471	0.579471	chr1	172532503	0.2369682937040451	chr1:172532503:T:C
chr1:172533200	['T', 'C']	98663	50137.63890071567	-1995.849486010844	-0.0020851472008139	0.0048808122044115	-0.4272131590986647	0.669225	0.669225	chr1	172533200	0.1744278436223033	chr1:172533200:T:C
chr1:172533339	['T', 'C']	98663	109298.07791957668	-4520.957055924145	0.0006717941905293	0.0043015116800753	0.1561763027730781	0.875894	0.875894	chr1	172533339	0.0575484486270586	chr1:172533339:T:C
chr1:172533587	['TA', 'T']	98663	47946.0366014397	-2310.237800511792	-0.0031103609689678	0.0049429899510886	-0.6292468727926266	0.529189	0.529189	chr1	172533587	0.2763891918635081	chr1:172533587:TA:T
chr1:172534966	['T', 'A']	98663	41501.88900039535	-1405.239064847325	0.0090370800663088	0.0052320355308524	1.727258924947784	0.0841243	0.0841243	chr1	172534966	1.0750785365260904	chr1:172534966:T:A
chr1:172535449	['G', 'A']	98663	107859.3302378394	-4302.056656622775	0.0031738733308705	0.004292705550842	0.7393643224022095	0.459688	0.459688	chr1	172535449	0.3375368332125029	chr1:172535449:G:A
chr1:172536965	['A', 'C']	98663	22168.37031668154	-694.8703357085193	0.0082505277998875	0.0067309961145508	1.2257513835213467	0.220295	0.220295	chr1	172536965	0.656995359849015	chr1:172536965:A:C
chr1:172537388	['A', 'G']	98663	17760.900079061	-1123.8766969189303	-0.009915906596249	0.0074195556099537	-1.3364555935056714	0.181403	0.181403	chr1	172537388	0.7413555349568923	chr1:172537388:A:G
chr1:172538572	['C', 'A']	98663	107851.3969365826	-4300.433168561199	0.003160817452842	0.0042924185393233	0.7363721463518588	0.461506	0.461506	chr1	172538572	0.3358226483759831	chr1:172538572:C:A
chr1:172538733	['T', 'A']	98663	17768.16107287306	-1126.3204778534548	-0.0100256259242264	0.007418730674693	-1.3513937038348236	0.176572	0.176572	chr1	172538733	0.7530781637799738	chr1:172538733:T:A
chr1:172541008	['G', 'T']	98663	125915.9264556708	-4817.237172872236	0.0041696065734729	0.004469656722278	0.9328695317227444	0.35089	0.35089	chr1	172541008	0.4548290085492081	chr1:172541008:G:T
chr1:172542031	['C', 'T']	98663	47166.17079920524	-1998.5540929908816	-0.0010351066443744	0.0049777893236118	-0.2079450489124685	0.835272	0.835272	chr1	172542031	0.0781720767760036	chr1:172542031:C:T
chr1:172542313	['C', 'T']	98663	17760.980182865012	-1127.5171822245816	-0.0101661664129295	0.0074195334968705	-1.370189435389374	0.170631	0.170631	chr1	172542313	0.7679420639898101	chr1:172542313:C:T
chr1:172542829	['G', 'A']	98663	107912.15613341442	-4299.430367557763	0.0030669068181639	0.0042926441417683	0.7144563390014834	0.474947	0.474947	chr1	172542829	0.3233548511999263	chr1:172542829:G:A
chr1:172543242	['T', 'C']	98663	18041.65722859199	-503.0877414913312	0.0025701065784652	0.0073815920453379	0.3481778134959994	0.727707	0.727707	chr1	172543242	0.1380434474686105	chr1:172543242:T:C
chr1:172544304	['T', 'A']	98663	41190.51476506666	-1449.5789825795673	0.0092526953958154	0.0052482064500138	1.7630204687909996	0.0779001	0.0779001	chr1	172544304	1.1084619848252493	chr1:172544304:T:A
chr1:172545352	['A', 'G']	98663	16742.54541399724	-699.0612530414593	-0.0010297856747584	0.0076245962806504	-0.1350610100329881	0.892564	0.892564	chr1	172545352	0.0493606336467792	chr1:172545352:A:G
chr1:172548340	['A', 'G']	98663	17764.842119138153	-1123.2291309924717	-0.009873227689841	0.0074200901098253	-1.3306075187371849	0.183321	0.183321	chr1	172548340	0.7367877823824256	chr1:172548340:A:G
chr1:172548427	['A', 'G']	98663	48617.623753942295	-1794.7664082625588	0.0004205846400207	0.0049383212213427	0.0851675338985773	0.932128	0.932128	chr1	172548427	0.0305244461473973	chr1:172548427:A:G
chr1:172549756	['C', 'T']	98663	41471.30499351228	-1400.0494322471095	0.0092554873689036	0.005232600394777	1.7688121909981926	0.0769283	0.0769283	chr1	172549756	1.113913864712608	chr1:172549756:C:T
chr1:172552046	['A', 'G']	98663	17767.98096338645	-1127.1546041768754	-0.0101331632950888	0.0074187280307889	-1.3658895774362552	0.171977	0.171977	chr1	172552046	0.7645296312377845	chr1:172552046:A:G
chr1:172552746	['A', 'G']	98663	17765.54018852625	-1126.3728589711834	-0.0100422999292891	0.0074187928987756	-1.3536299053376304	0.175858	0.175858	chr1	172552746	0.7548378702993979	chr1:172552746:A:G
chr1:172553109	['A', 'G']	98663	41532.3656981224	-1391.456922116352	0.0092191099541438	0.0052296494852819	1.7628542754327503	0.0779282	0.0779282	chr1	172553109	1.1083053550593625	chr1:172553109:A:G
chr1:172553462	['G', 'A']	98663	47101.050516624215	-1971.6721065824684	-0.0007729881410396	0.0049811990884536	-0.1551811375761844	0.876679	0.876679	chr1	172553462	0.0571593964265588	chr1:172553462:G:A
chr1:172553751	['A', 'G']	98663	59308.6460627446	-2522.166481942542	0.0032457775176292	0.004666124530708	0.6956045635448802	0.486678	0.486678	chr1	172553751	0.312758285345873	chr1:172553751:A:G
chr1:172555236	['A', 'C']	98663	17771.260845767105	-1132.3652714878058	-0.0103832030262398	0.0074176724960763	-1.399792594204199	0.161579	0.161579	chr1	172555236	0.7916150840116649	chr1:172555236:A:C
chr1:172555648	['T', 'A']	98663	47231.96800421743	-1994.2348251836	-0.0011053270982362	0.0049755682254696	-0.2221509279237885	0.824197	0.824197	chr1	172555648	0.0839689705998519	chr1:172555648:T:A
chr1:172556819	['C', 'T']	98663	106672.86723438762	-4480.182430610172	0.0023140945417868	0.0042886151711665	0.5395901589270858	0.589481	0.589481	chr1	172556819	0.2295301884113625	chr1:172556819:C:T
chr1:172558372	['A', 'G']	98663	107989.64684949568	-4302.522677584517	0.0030615079032503	0.0042923293499388	0.713250930591794	0.475692	0.475692	chr1	172558372	0.3226741523115892	chr1:172558372:A:G
chr1:172559803	['T', 'C']	98663	41184.84401261037	-1456.5821601219836	0.0090254294162807	0.0052479506308798	1.7198007472047443	0.0854718	0.0854718	chr1	172559803	1.0681771498862342	chr1:172559803:T:C
chr1:172559981	['TAAG', 'T']	98663	10766.418601115052	-545.4248266888087	-0.0019969634558366	0.0093703100922037	-0.2131160480481974	0.831237	0.831237	chr1	172559981	0.080275133715802	chr1:172559981:TAAG:T
chr1:172560774	['C', 'T']	98663	107952.318127908	-4303.096833856303	0.0031689140903709	0.0042922437258931	0.7382884786467933	0.460341	0.460341	chr1	172560774	0.3369203432012012	chr1:172560774:C:T
chr1:172561547	['T', 'C']	98663	46436.00109482392	-2102.5664185763667	-0.0008315513469186	0.0050027323588968	-0.1662194351532347	0.867985	0.867985	chr1	172561547	0.0614877799773299	chr1:172561547:T:C
chr1:172561763	['C', 'T']	98663	41165.25846443922	-1467.074192204078	0.0089150611623682	0.0052487905757994	1.6984981651721556	0.0894169	0.0894169	chr1	172561763	1.0485803907890712	chr1:172561763:C:T
chr1:172561980	['A', 'T']	98663	17736.336969082615	-1120.7284130524338	-0.0099513453752481	0.0074237006734201	-1.3404831111898108	0.180091	0.180091	chr1	172561980	0.7445079903898081	chr1:172561980:A:T
chr1:172565957	['A', 'G']	98663	41539.57844796997	-1394.1071708350312	0.0092010876017913	0.0052301613677348	1.759235892520136	0.0785405	0.0785405	chr1	172565957	1.1049063382763245	chr1:172565957:A:G
chr1:172566894	['A', 'G']	98663	47191.7831287442	-1995.973567677851	-0.0010108921367367	0.004976621055708	-0.2031282119777435	0.839035	0.839035	chr1	172566894	0.0762199223777062	chr1:172566894:A:G
chr1:172568687	['C', 'T']	98663	17775.66448764151	-1125.6838681462814	-0.0099914630154576	0.0074225354180313	-1.3460983953253731	0.178274	0.178274	chr1	172568687	0.7489119909799652	chr1:172568687:C:T
chr1:172570302	['A', 'G']	98663	107975.2652297773	-4312.098526350016	0.0031340731085216	0.0042924073462349	0.7301434499851661	0.465304	0.465304	chr1	172570302	0.3322632140249515	chr1:172570302:A:G
chr1:172570377	['T', 'TA']	98663	41255.0353815428	-1454.836464723816	0.0088591654574391	0.0052446524217598	1.6891806634664397	0.091188	0.091188	chr1	172570377	1.0400623094421648	chr1:172570377:T:TA
chr1:172573647	['A', 'T']	98663	47382.55055358791	-1944.6976302158853	-0.0002265624732042	0.0049735595115061	-0.0455533853933165	0.963666	0.963666	chr1	172573647	0.0160734634949624	chr1:172573647:A:T
chr1:172575737	['A', 'C']	98663	17760.26006527733	-1126.4766881241806	-0.0100930055812869	0.0074186465029674	-1.360491509771993	0.173678	0.173678	chr1	172575737	0.7602551906704312	chr1:172575737:A:C
chr1:172575827	['GT', 'G']	98663	107886.49575760028	-4295.1516519027855	0.0032300104532959	0.0042920199968412	0.7525618370075376	0.451715	0.451715	chr1	172575827	0.3451354876784421	chr1:172575827:GT:G
chr1:172576880	['G', 'A']	98663	107888.69365342191	-4290.296117549549	0.0032790466870103	0.0042968486597525	0.7631282706613223	0.445389	0.445389	chr1	172576880	0.3512605131625406	chr1:172576880:G:A
chr1:172578325	['A', 'G']	98663	46448.35711316793	-2087.7521963412128	-0.0008763916006026	0.0050020170956514	-0.175207638007578	0.860917	0.860917	chr1	172578325	0.0650387163506887	chr1:172578325:A:G
chr1:172580154	['C', 'G']	98663	41166.0930701701	-1458.3155616862357	0.0092009251975728	0.0052498025427109	1.7526230982435451	0.0796698	0.0796698	chr1	172580154	1.0987062730692188	chr1:172580154:C:G
chr1:172583219	['TTTG', 'T']	98663	10766.091198443028	-547.9076061625631	-0.0023028037020255	0.0093702784139049	-0.2457561664985644	0.805872	0.805872	chr1	172583219	0.0937339335152827	chr1:172583219:TTTG:T
chr1:172583313	['A', 'C']	98663	22992.72868916439	-1605.3650641811732	-0.0101791871578885	0.0066250463029671	-1.5364703418494805	0.124426	0.124426	chr1	172583313	0.905088860186216	chr1:172583313:A:C
chr1:172583484	['C', 'G']	98663	17759.159978104635	-1120.9967812464056	-0.0098373726567111	0.0074209705595382	-1.3256180681200778	0.184969	0.184969	chr1	172583484	0.7329010513648614	chr1:172583484:C:G
chr1:172585461	['A', 'G']	98663	126035.96951497892	-4794.984838035131	0.0043751564923356	0.0044699301307802	0.9787975123387302	0.327682	0.327682	chr1	172585461	0.4845474143252153	chr1:172585461:A:G
chr1:172586531	['A', 'T']	98663	106801.4746281671	-4476.01028173604	0.0020663619668803	0.0042887916825414	0.4818051609482495	0.629945	0.629945	chr1	172586531	0.2006973667991434	chr1:172586531:A:T
chr1:172586990	['C', 'G']	98663	41219.86239443615	-1456.4264901438655	0.0090257989382387	0.0052460017407025	1.720510092135405	0.0853429	0.0853429	chr1	172586990	1.0688326036538944	chr1:172586990:C:G
chr1:172587177	['G', 'C']	98663	41213.10116983962	-1458.6339731112243	0.0088823373471438	0.0052464130847697	1.6930304960029186	0.0904528	0.0904528	chr1	172587177	1.043577984849188	chr1:172587177:G:C
chr1:172589384	['A', 'G']	98663	17803.26311628284	-1126.002454953178	-0.0098998852632993	0.0074117937423602	-1.3356935726258872	0.181653	0.181653	chr1	172589384	0.7407574253669857	chr1:172589384:A:G
chr1:172590183	['A', 'G']	98663	47214.31331934176	-1988.5504020733576	-0.0008168470519562	0.0049763411933111	-0.1641461106111932	0.869616	0.869616	chr1	172590183	0.0606724782964334	chr1:172590183:A:G
chr1:172591286	['A', 'G']	98663	41231.44754557066	-1467.0974149896404	0.0088158295131689	0.0052459420731012	1.680504548148237	0.0928624	0.0928624	chr1	172591286	1.0321600963182682	chr1:172591286:A:G
chr1:172592852	['A', 'G']	98663	47218.5716878035	-1973.9983172989675	-0.0008093184804124	0.0049760192261987	-0.1626437607297428	0.870799	0.870799	chr1	172592852	0.0600820783616865	chr1:172592852:A:G
chr1:172593070	['CTGTT', 'C']	98663	41088.82786378338	-1471.0303125757348	0.0088393361924414	0.0052544728088036	1.682249868651235	0.0925236	0.0925236	chr1	172593070	1.0337474776122038	chr1:172593070:CTGTT:C
chr1:172594897	['G', 'A']	98663	41106.08273016645	-1465.5557833622693	0.009084718536865	0.0052534159660333	1.729297393468074	0.083759	0.083759	chr1	172594897	1.076968516346817	chr1:172594897:G:A
chr1:172596530	['C', 'T']	98663	184067.86562202263	-5882.715981676111	-0.0037901957438548	0.0084785542749033	-0.4470332583791849	0.654852	0.654852	chr1	172596530	0.1838568417579645	chr1:172596530:C:T
chr1:172596887	['C', 'T']	98663	107965.22567663454	-4319.654926943235	0.0030045552167457	0.0042929134977824	0.6998872020826429	0.483999	0.483999	chr1	172596887	0.315155535659163	chr1:172596887:C:T
chr1:172597701	['C', 'T']	98663	108013.17968369833	-4323.625561873319	0.0028760982341829	0.0042928637654007	0.66997193280707	0.502877	0.502877	chr1	172597701	0.2985382271778553	chr1:172597701:C:T
chr1:172597702	['T', 'C']	98663	108013.51635630077	-4324.800214200745	0.0028432010734375	0.0042928072066893	0.6623174385765691	0.507769	0.507769	chr1	172597702	0.2943338169319735	chr1:172597702:T:C
chr1:172601410	['A', 'C']	98663	46443.47549377456	-2106.381421622302	-0.0008876301637281	0.0050024917540306	-0.17743760657135	0.859165	0.859165	chr1	172601410	0.0659234232372472	chr1:172601410:A:C
chr1:172602327	['T', 'C']	98663	17772.621211506877	-1121.425108081535	-0.0096076713976682	0.0074180513920455	-1.2951745532486618	0.195263	0.195263	chr1	172602327	0.7093800425194469	chr1:172602327:T:C
chr1:172602428	['A', 'G']	98663	49963.15365119275	-2161.706887694153	-0.001570020165348	0.0048792331129343	-0.3217760104935557	0.747623	0.747623	chr1	172602428	0.1263173463790348	chr1:172602428:A:G
chr1:172603862	['A', 'G']	98663	47285.94021452616	-1986.578753611479	-0.000867338441162	0.0049742930562633	-0.1743641621737463	0.86158	0.86158	chr1	172603862	0.0647043909431885	chr1:172603862:A:G
chr1:172606158	['G', 'A']	98663	17753.994582145406	-1127.163646717641	-0.0099067436896706	0.0074242946546227	-1.334368334034557	0.182086	0.182086	chr1	172606158	0.7397234444109069	chr1:172606158:G:A
chr1:172606819	['T', 'G']	98663	41261.29151628208	-1463.8251133037606	0.0088898386626643	0.0052448523134031	1.694964535025417	0.0900853	0.0900853	chr1	172606819	1.045346070838168	chr1:172606819:T:G
chr1:172611397	['A', 'G']	98663	17785.80268212827	-1121.5211508956552	-0.0095701973805934	0.0074149814968266	-1.290656946978104	0.196826	0.196826	chr1	172611397	0.7059175333909413	chr1:172611397:A:G
chr1:172612930	['A', 'G']	98663	47261.58040611092	-1983.4228862119087	-0.0007470843590051	0.004974740929612	-0.1501755306609337	0.880626	0.880626	chr1	172612930	0.0552084963806517	chr1:172612930:A:G
chr1:172613205	['G', 'C']	98663	46399.64340959545	-2089.0391839402296	-0.0006434326397974	0.0050041234057747	-0.1285804900524485	0.89769	0.89769	chr1	172613205	0.0468736127011584	chr1:172613205:G:C
chr1:172616516	['A', 'G']	98663	125970.59809427266	-4790.800973458995	0.0046532776835425	0.0044671751858997	1.041659995388205	0.297572	0.297572	chr1	172616516	0.5264079360884698	chr1:172616516:A:G
chr1:172619449	['T', 'C']	98663	17774.441224469105	-1123.1842791466004	-0.0098211918236014	0.0074172682425707	-1.3240982397311098	0.185473	0.185473	chr1	172619449	0.7317193033236808	chr1:172619449:T:C
chr1:172622088	['A', 'G']	98663	108015.65423024278	-4297.693867441194	0.0035706739647633	0.004292452658638	0.8318493525089459	0.405496	0.405496	chr1	172622088	0.3920134255132338	chr1:172622088:A:G
chr1:172622949	['G', 'A']	98663	40912.56136723027	-1454.4624896848777	0.0092158898454238	0.0052595486239832	1.7522206760100802	0.079739	0.079739	chr1	172622949	1.09832921508954	chr1:172622949:G:A
chr1:172624327	['T', 'TATAA']	98663	107821.70473726932	-4280.802645322047	0.0038813144097571	0.0042936103512176	0.9039745324483074	0.366011	0.366011	chr1	172624327	0.4365058622353346	chr1:172624327:T:TATAA
chr1:172625478	['C', 'T']	98663	47237.96952492956	-1987.797848349271	-0.0009363116141205	0.0049762298550911	-0.1881568258272212	0.850754	0.850754	chr1	172625478	0.070196000299924	chr1:172625478:C:T
chr1:172626484	['C', 'T']	98663	65915.03398250183	-2945.589174850461	-0.0031829722189516	0.0045060788550662	-0.7063729511464348	0.479958	0.479958	chr1	172626484	0.3187967650542099	chr1:172626484:C:T
chr1:172626983	['G', 'A']	98663	41443.78048533259	-1355.7185984205985	0.0098421557451353	0.0052298130059797	1.881932630073344	0.0598481	0.0598481	chr1	172626983	1.222949632602828	chr1:172626983:G:A
chr1:172627209	['G', 'C']	98663	65909.02032479118	-2963.7567719129106	-0.0035093184305675	0.0045059105848544	-0.7788255813071998	0.436084	0.436084	chr1	172627209	0.3604298473765245	chr1:172627209:G:C
chr1:172627485	['A', 'T']	98663	41233.358423811136	-1384.6201139503148	0.009739830778768	0.0052423905499624	1.8578987364529227	0.0631864	0.0631864	chr1	172627485	1.1993763875490129	chr1:172627485:A:T
chr1:172628413	['T', 'C']	98663	47417.57323019842	-2012.511361447028	-0.0011121142954433	0.0049687036853627	-0.2238238312982027	0.822895	0.822895	chr1	172628413	0.0846555764885515	chr1:172628413:T:C
chr1:172630192	['T', 'C']	98663	17784.884142447318	-1123.1490664419414	-0.0098517628069717	0.0074160949647614	-1.328429969381958	0.184039	0.184039	chr1	172630192	0.7350901351967535	chr1:172630192:T:C
chr1:172630449	['GA', 'G']	98663	65226.9499766862	-3109.8557996075656	-0.0044476320753567	0.0045146929463325	-0.98514608373748	0.324555	0.324555	chr1	172630449	0.488711695866757	chr1:172630449:GA:G
chr1:172630738	['G', 'C']	98663	134330.42261373776	-4793.059376440297	-0.0005119684326809	0.0045661832350339	-0.1121217450830425	0.910727	0.910727	chr1	172630738	0.0406117878589959	chr1:172630738:G:C
chr1:172631036	['T', 'A']	98663	17775.720664105655	-1124.9720429514975	-0.0100524615659216	0.0074169147198354	-1.355342746362972	0.175311	0.175311	chr1	172631036	0.7561908329682567	chr1:172631036:T:A
chr1:172631354	['TTCA', 'T']	98663	89894.71176971587	-3197.228513263164	0.0068466756298324	0.0042768646006677	1.6008633120542206	0.10941	0.10941	chr1	172631354	0.9609429819665564	chr1:172631354:TTCA:T
chr1:172631693	['C', 'T']	98663	17741.69731773579	-1131.4016709850227	-0.0105026466155323	0.0074229603280972	-1.4148865346589474	0.157105	0.157105	chr1	172631693	0.8038099929494941	chr1:172631693:C:T
chr1:172631993	['C', 'T']	98663	47422.13230404281	-1997.703095398236	-0.0009499291525893	0.0049690110963737	-0.1911706643767715	0.848392	0.848392	chr1	172631993	0.0714034353608459	chr1:172631993:C:T
chr1:172632264	['C', 'G']	98663	47173.737559680085	-1977.6781372210653	-0.0006720734965546	0.0049779290306596	-0.135010662549685	0.892604	0.892604	chr1	172632264	0.0493411713000656	chr1:172632264:C:G
chr1:172633598	['T', 'C']	98663	107934.97350013176	-4287.821202303502	0.003606688130376	0.0042910277454067	0.8405184828359007	0.40062	0.40062	chr1	172633598	0.3972673733828737	chr1:172633598:T:C
chr1:172633864	['C', 'G']	98663	40958.90597632177	-1456.3755303083444	0.0092766868760872	0.0052574640280583	1.7644793814239952	0.0776544	0.0776544	chr1	172633864	1.1098339315441488	chr1:172633864:C:G
chr1:172633999	['C', 'G']	98663	17746.438953930367	-1125.942672858602	-0.0101002024838236	0.0074207018480171	-1.3610845295613785	0.17349	0.17349	chr1	172633999	0.7607255529767429	chr1:172633999:C:G
chr1:172634189	['G', 'T']	98663	107870.86652879576	-4291.528458803218	0.0036952705795276	0.0042911783561155	0.8611319019777718	0.389167	0.389167	chr1	172634189	0.4098639934949637	chr1:172634189:G:T
chr1:172634271	['C', 'A']	98663	107843.48878323723	-4287.2529511333305	0.0037824555382582	0.0042905315922067	0.8815820270682925	0.378005	0.378005	chr1	172634271	0.4225024555647639	chr1:172634271:C:A
chr1:172634629	['A', 'G']	98663	107769.6767240506	-4334.256434614496	0.0033802092453994	0.0042903570631518	0.7878619880920171	0.430779	0.430779	chr1	172634629	0.3657454762338884	chr1:172634629:A:G
chr1:172634800	['C', 'T']	98663	59435.44576456753	-2482.279634312981	0.0033396414736315	0.0046577864626488	0.7170018420579004	0.473375	0.473375	chr1	172634800	0.3247946818711173	chr1:172634800:C:T
chr1:172635070	['G', 'A']	98663	59438.06087917438	-2478.195266452092	0.0034583695062749	0.0046578122917423	0.7424879513513626	0.457794	0.457794	chr1	172635070	0.3393299036316973	chr1:172635070:G:A
chr1:172635168	['G', 'A']	98663	107878.70877182318	-4294.683206436967	0.0036403320214942	0.0042914182311991	0.8482818092696277	0.396283	0.396283	chr1	172635168	0.4019945579069169	chr1:172635168:G:A
chr1:172635231	['G', 'A']	98663	22932.951432394624	-1625.6086673687105	-0.0110826301261066	0.0066351763542505	-1.6702841845352008	0.0948663	0.0948663	chr1	172635231	1.022888037554859	chr1:172635231:G:A
chr1:172635571	['G', 'A']	98663	107867.61221675883	-4300.395754583648	0.0035365445104163	0.0042910235750793	0.8241727057747477	0.409843	0.409843	chr1	172635571	0.3873824781382612	chr1:172635571:G:A
chr1:172635573	['T', 'G']	98663	107871.5199927004	-4298.72246902522	0.0035669528546767	0.0042911588293298	0.8312330064076762	0.405844	0.405844	chr1	172635573	0.3916408702615009	chr1:172635573:T:G
chr1:172635744	['G', 'T']	98663	107878.9615782324	-4299.182171622457	0.0035573658773044	0.0042912446960663	0.8289822951754158	0.407116	0.407116	chr1	172635744	0.3902818291480788	chr1:172635744:G:T
chr1:172636332	['C', 'T']	98663	107882.70994788816	-4296.562294767154	0.0036413646767663	0.0042914135572975	0.8485233660536515	0.396149	0.396149	chr1	172636332	0.4021414360267549	chr1:172636332:C:T
chr1:172636512	['C', 'T']	98663	107869.86632604447	-4288.573273949722	0.0038097055035315	0.0042907861803731	0.8878805289710993	0.374607	0.374607	chr1	172636512	0.4264241115497577	chr1:172636512:C:T
chr1:172636928	['T', 'C']	98663	17746.259071926695	-1122.5756830054104	-0.0098449150606216	0.0074206427457798	-1.3266930369637482	0.184613	0.184613	chr1	172636928	0.7337377202685179	chr1:172636928:T:C
chr1:172637240	['GA', 'G']	98663	107914.12517866008	-4281.131363722665	0.003894135196651	0.0042916495664743	0.9073749234027232	0.364211	0.364211	chr1	172637240	0.4386469416625747	chr1:172637240:GA:G
chr1:172637474	['T', 'C']	98663	108843.8179486139	-4357.309492238022	0.0033929145904085	0.0042619710518371	0.7960904823476016	0.425981	0.425981	chr1	172637474	0.3706097712709338	chr1:172637474:T:C
chr1:172637817	['G', 'C']	98663	18499.37500126696	-1018.250112436674	-0.0093229984092212	0.0072779803120348	-1.280987033422537	0.200201	0.200201	chr1	172637817	0.6985337575590116	chr1:172637817:G:C
chr1:172640057	['C', 'T']	98663	17946.545692276508	-1138.8071136689389	-0.0088400357402652	0.0073825840938416	-1.1974175475548552	0.231147	0.231147	chr1	172640057	0.6361117387904704	chr1:172640057:C:T
chr1:172640089	['A', 'G']	98663	18901.91580590555	-989.2799928103392	-0.0067269798049362	0.0072087672324965	-0.9331664607800808	0.350736	0.350736	chr1	172640089	0.4550196552791956	chr1:172640089:A:G
chr1:172640620	['T', 'G']	98663	107843.2095995945	-4461.510307908686	0.0054732516098004	0.0043114808296942	1.2694598041825438	0.20428	0.20428	chr1	172640620	0.6897741508164976	chr1:172640620:T:G
chr1:172641570	['C', 'G']	98663	88015.30200328474	-3540.8366550315363	0.0083597759667942	0.0043042718938087	1.9422044362064863	0.0521152	0.0521152	chr1	172641570	1.2830355912232756	chr1:172641570:C:G
chr1:172641707	['T', 'C']	98663	88282.31658337305	-3525.9887401531687	0.0078533990450706	0.0043021206896073	1.8254715782479256	0.0679329	0.0679329	chr1	172641707	1.1679198453369248	chr1:172641707:T:C
chr1:172641861	['C', 'T']	98663	87465.29758332658	-3625.416778096131	0.0078258092913573	0.0043066067296054	1.8171636703113605	0.0691951	0.0691951	chr1	172641861	1.159924658697974	chr1:172641861:C:T
chr1:172642456	['A', 'G']	98663	18830.198781439765	-1017.7007375501114	-0.0079905719989043	0.0072239812579217	-1.1061174875200548	0.268678	0.268678	chr1	172642456	0.5707678931863442	chr1:172642456:A:G
chr1:172642928	['A', 'G']	98663	88280.15864390285	-3520.8150731503174	0.0079691684257775	0.0043023774023788	1.8522708912916888	0.0639899	0.0639899	chr1	172642928	1.1938885685226126	chr1:172642928:A:G
chr1:172643456	['G', 'A']	98663	88288.74039865358	-3522.5038960898773	0.0079628040994999	0.0043020761812159	1.8509212213088573	0.0641839	0.0641839	chr1	172643456	1.192573897445877	chr1:172643456:G:A
chr1:172643701	['A', 'G']	98663	88591.94667344785	-3514.3177689595063	0.0080144667152671	0.0043128453801696	1.85827823833366	0.0631325	0.0631325	chr1	172643701	1.1997470125939624	chr1:172643701:A:G
chr1:172644101	['A', 'G']	98663	88129.65126063203	-3551.839036925886	0.0077141250088949	0.0043023789900379	1.7929905818982572	0.0729775	0.0729775	chr1	172644101	1.136811018400826	chr1:172644101:A:G
chr1:172645061	['T', 'A']	98663	89944.4977698031	-3377.4367549767007	0.0065757462168456	0.0042774884844364	1.5372913897422251	0.124225	0.124225	chr1	172645061	0.9057909945824296	chr1:172645061:T:A
chr1:172645066	['A', 'G']	98663	89576.6976418824	-3402.1374436968663	0.0070347680548752	0.0042791654936138	1.6439579318382795	0.100188	0.100188	chr1	172645066	0.9991842928986696	chr1:172645066:A:G
chr1:172645877	['C', 'T']	98663	81886.59925184755	-2634.706525191415	0.0087038024295371	0.0043202703782577	2.014642989323104	0.0439448	0.0439448	chr1	172645877	1.35709250773276	chr1:172645877:C:T
chr1:172645977	['G', 'A']	98663	81534.44458638766	-2669.2950024458773	0.008226912631931	0.0043201443177785	1.904314306833491	0.0568722	0.0568722	chr1	172645977	1.245099971512558	chr1:172645977:G:A
chr1:172646255	['C', 'T']	98663	84163.61995133825	-2431.4822948981814	0.0088656242600597	0.0043091851175521	2.057378371597068	0.0396525	0.0396525	chr1	172646255	1.4017294262031883	chr1:172646255:C:T
chr1:172647499	['C', 'T']	98663	82867.47789458741	-2620.51015972442	0.0082131494709115	0.004314568487234	1.9035853748092264	0.0569671	0.0569671	chr1	172647499	1.2443758884256129	chr1:172647499:C:T
chr1:172647800	['G', 'A']	98663	82878.96039292811	-2614.954894116272	0.0083121711904846	0.0043145539653915	1.9265424090553351	0.0540396	0.0540396	chr1	172647800	1.2672878742768705	chr1:172647800:G:A
chr1:172647851	['T', 'C']	98663	82886.4821321763	-2609.826902751929	0.0083759072001357	0.0043146763040657	1.941259693628268	0.0522296	0.0522296	chr1	172647851	1.2820833001913037	chr1:172647851:T:C
chr1:172649436	['A', 'T']	98663	17956.728002513708	-643.6931280961198	-0.002814945027721	0.0073926670695976	-0.38077530087856	0.703371	0.703371	chr1	172649436	0.152815541619884	chr1:172649436:A:T
chr1:172649741	['C', 'T']	98663	82870.63866304413	-2614.9482774911703	0.008268698521239	0.0043148304650599	1.91634377948246	0.0553242	0.0553242	chr1	172649741	1.2570848573482418	chr1:172649741:C:T
chr1:172649991	['C', 'T']	98663	82667.38018171492	-2635.546510933964	0.0083936048434507	0.0043150540656094	1.945191118309968	0.0517548	0.0517548	chr1	172649991	1.2860493653523706	chr1:172649991:C:T
chr1:172650711	['C', 'G']	98663	82107.31519458271	-2698.92621040633	0.0087342502532747	0.0043192874403898	2.0221507306044204	0.0431635	0.0431635	chr1	172650711	1.3648833469117958	chr1:172650711:C:G
chr1:172650998	['A', 'ACT']	98663	82890.4047836314	-2606.060069683586	0.0085011811132544	0.0043148422663301	1.9702182811157392	0.0488162	0.0488162	chr1	172650998	1.3114360303932764	chr1:172650998:A:ACT
chr1:172653302	['G', 'A']	98663	82862.99647194796	-2617.599194311496	0.0081995400233928	0.0043144442115624	1.9004858149326889	0.0573723	0.0573723	chr1	172653302	1.2412977393229607	chr1:172653302:G:A
chr1:172653359	['T', 'C']	98663	82657.94451428457	-2626.374477458083	0.0085195693321613	0.0043144006074292	1.9746820259321416	0.048307	0.048307	chr1	172653359	1.3159899325797446	chr1:172653359:T:C
chr1:172653680	['G', 'A']	98663	82867.79815090785	-2609.036380638631	0.008447961025186	0.0043142183285919	1.9581672464738875	0.0502132	0.0502132	chr1	172653680	1.2991821009108908	chr1:172653680:G:A
chr1:172653752	['A', 'G']	98663	82647.96806310321	-2635.546541266652	0.0083342857307441	0.0043144769288383	1.9317024678094632	0.0533991	0.0533991	chr1	172653752	1.2724660626030455	chr1:172653752:A:G
chr1:172655086	['G', 'A']	98663	20562.458877311063	-763.0286034502549	0.0088255977451172	0.0069663226867433	1.2668947652844298	0.205196	0.205196	chr1	172655086	0.6878311094221092	chr1:172655086:G:A
chr1:172655093	['C', 'T']	98663	85252.28151009195	-2741.328776975096	0.006535728363598	0.0042982230218448	1.5205652034297716	0.128372	0.128372	chr1	172655093	0.8915296925566479	chr1:172655093:C:T
chr1:172655366	['G', 'GT']	98663	83709.33280622793	-2585.713033352537	0.0078448196142872	0.0043094341478277	1.820382756803812	0.0687038	0.0687038	chr1	172655366	1.1630192414937115	chr1:172655366:G:GT
chr1:172655724	['C', 'T']	98663	83338.73829606049	-2541.0589079372235	0.0081514876830653	0.0043126577964489	1.890130881651967	0.0587434	0.0587434	chr1	172655724	1.231040920623813	chr1:172655724:C:T
chr1:172656014	['A', 'G']	98663	78544.90231959283	-2548.068775284985	0.0102229402913229	0.0043603320601842	2.344532515005508	0.0190529	0.0190529	chr1	172656014	1.7200389119493438	chr1:172656014:A:G
chr1:172656089	['T', 'C']	98663	78544.12561331656	-2531.6663244211977	0.0104049189854155	0.0043595326353594	2.386705148396631	0.017002	0.017002	chr1	172656089	1.7694999881585294	chr1:172656089:T:C
chr1:172656393	['G', 'A']	98663	117918.14676843854	-4160.460813675663	-0.0097349838526055	0.0043519831079069	-2.2369075456470275	0.0252946	0.0252946	chr1	172656393	1.596972183982882	chr1:172656393:G:A
chr1:172656797	['C', 'T']	98663	49927.12073842037	-1454.4898109476608	0.0021326028992831	0.0049272269286156	0.4328201096031825	0.665146	0.665146	chr1	172656797	0.1770830162985353	chr1:172656797:C:T
chr1:172657240	['A', 'G']	98663	179102.7518552311	-5424.168545758275	0.0092744045915847	0.0073415931954504	1.2632686590877855	0.206496	0.206496	chr1	172657240	0.6850883565729691	chr1:172657240:A:G
chr1:172657466	['A', 'G']	98663	13223.700112550208	-142.32420989274013	0.0041390098319469	0.0086770032707398	0.4770091358504273	0.633357	0.633357	chr1	172657466	0.1983514251709895	chr1:172657466:A:G
chr1:172657997	['T', 'C']	98663	18646.88995773064	-1217.9378174212568	-0.0104250705984141	0.0072647867140359	-1.4350139940478108	0.151286	0.151286	chr1	172657997	0.8202012597102245	chr1:172657997:T:C
chr1:172658079	['T', 'C']	98663	13610.06917524937	-155.91810377439302	0.0040299425362748	0.0083972865047888	0.4799100916678978	0.631292	0.631292	chr1	172658079	0.1997697142016647	chr1:172658079:T:C
chr1:172658116	['C', 'A']	98663	13570.178011745726	-159.36579614184407	0.0037124943891729	0.0084127874883978	0.4412918303585901	0.659003	0.659003	chr1	172658116	0.1811126083491158	chr1:172658116:C:A
chr1:172658358	['C', 'T']	98663	73466.3816263014	-3059.8119913313794	-0.0054568745365365	0.004439988329299	-1.2290290270645934	0.219064	0.219064	chr1	172658358	0.6594289865923684	chr1:172658358:C:T
chr1:172658724	['A', 'T']	98663	25800.353498084216	-1914.196051047095	-0.0134388529922599	0.0063300204471843	-2.123034689127679	0.0337534	0.0337534	chr1	172658724	1.4716824738887633	chr1:172658724:A:T
chr1:172659757	['A', 'G']	98663	18785.09436199976	-1219.3420911308428	-0.0124805386650343	0.0072469184169593	-1.7221856169689012	0.085039	0.085039	chr1	172659757	1.0703818554583648	chr1:172659757:A:G
chr1:172660576	['A', 'G']	98663	18659.945640495447	-1236.2431918321931	-0.0126655919773772	0.0072712160807733	-1.741880840382096	0.0815324	0.0815324	chr1	172660576	1.088669773530064	chr1:172660576:A:G
chr1:172661314	['T', 'C']	98663	82859.91775975673	-3666.886476723702	-0.0064538021383712	0.0043517142658142	-1.4830482297678569	0.138065	0.138065	chr1	172661314	0.8599164027636677	chr1:172661314:T:C
chr1:172662300	['AC', 'A']	98663	62427.18555540912	-2520.3818029852446	-0.0021281850638635	0.0045990589265016	-0.4627435955647686	0.643549	0.643549	chr1	172662300	0.1914183801979102	chr1:172662300:AC:A
chr1:172662917	['A', 'G']	98663	111011.75354061702	-4207.214766481059	-0.0038281966728775	0.0043173408820108	-0.8867024350170083	0.375241	0.375241	chr1	172662917	0.4256897153330876	chr1:172662917:A:G
chr1:172663817	['A', 'T']	98663	25834.618470801688	-691.7009415596868	0.009331295548947	0.0062954510783021	1.482228268139239	0.138283	0.138283	chr1	172663817	0.8592312071646842	chr1:172663817:A:T
chr1:172664210	['A', 'G']	98663	26259.661551093224	-1974.320966901224	-0.0143167542776174	0.0062833432924205	-2.278524920783408	0.0226974	0.0226974	chr1	172664210	1.6440238886361178	chr1:172664210:A:G
chr1:172668049	['C', 'T']	98663	25801.092058182552	-673.089577906108	0.0101116873194114	0.0062969342398839	1.6058111668636137	0.108319	0.108319	chr1	172668049	0.9652953580430392	chr1:172668049:C:T
chr1:172668315	['T', 'G']	98663	178870.08581279812	-5384.326223471967	0.0107250772147507	0.007323967624594	1.4643807515936778	0.143093	0.143093	chr1	172668315	0.844381611074122	chr1:172668315:T:G
chr1:172668968	['G', 'A']	98663	23385.08125696909	-754.7887556769266	0.0068485622327273	0.0065901810439899	1.0392069940131632	0.298711	0.298711	chr1	172668968	0.5247487842544616	chr1:172668968:G:A
chr1:172669360	['A', 'G']	98663	63008.579362987584	-2639.221376190368	-0.0031685529200229	0.0045875333018363	-0.6906877207310219	0.489763	0.489763	chr1	172669360	0.3100140275061016	chr1:172669360:A:G
chr1:172670442	['A', 'G']	98663	89021.04547712459	-2246.7386262302466	0.0018499379710881	0.0043215898123356	0.4280688476744427	0.668602	0.668602	chr1	172670442	0.174832328629384	chr1:172670442:A:G
chr1:172672978	['C', 'T']	98663	61464.32836577452	-2667.077381660434	-0.0028167012277207	0.0046112757750715	-0.6108290558000777	0.541314	0.541314	chr1	172672978	0.2665507406086969	chr1:172672978:C:T
chr1:172674080	['A', 'G']	98663	50563.73729775761	-2612.714077154696	-0.0036083851631797	0.00489485405542	-0.7371793157314359	0.461015	0.461015	chr1	172674080	0.3362849437833498	chr1:172674080:A:G
chr1:172674634	['C', 'T']	98663	25710.302935392978	-667.9074805674819	0.010032430110798	0.0063079582911104	1.590440146843756	0.111739	0.111739	chr1	172674634	0.9517952196451334	chr1:172674634:C:T
chr1:172675940	['T', 'C']	98663	6626.13431852505	-230.3723762190352	0.0111418281281328	0.0117658070360108	0.9469667566391076	0.343658	0.343658	chr1	172675940	0.4638735417144288	chr1:172675940:T:C
chr1:172676758	['C', 'T']	98663	25733.56493710532	-673.6415226601579	0.0099725434214343	0.006306195909498	1.5813881402596732	0.113793	0.113793	chr1	172676758	0.9438844528344136	chr1:172676758:C:T
chr1:172678383	['G', 'T']	98663	62150.26781839928	-2728.65144720212	-0.0033326557610711	0.004598325614043	-0.7247541911545856	0.468605	0.468605	chr1	172678383	0.3291930818064382	chr1:172678383:G:T
chr1:172679816	['T', 'C']	98663	25853.93064228367	-676.2877286259237	0.0097598155883117	0.0062921531450169	1.5511090342804112	0.120879	0.120879	chr1	172679816	0.9176491414575676	chr1:172679816:T:C
chr1:172681248	['T', 'C']	98663	175743.59376393788	-5461.242189521306	0.0091870825101909	0.0068041373569647	1.3502200247011524	0.176949	0.176949	chr1	172681248	0.752151887367857	chr1:172681248:T:C
chr1:172681545	['C', 'T']	98663	34571.15356701198	-680.8131293135011	0.0051523468586849	0.0055936819059601	0.9211011539993053	0.357	0.357	chr1	172681545	0.4473317838878068	chr1:172681545:C:T
chr1:172682628	['T', 'A']	98663	69352.65264331693	-2870.6257632153047	0.0027543535516371	0.0044986256865971	0.6122655547544703	0.540363	0.540363	chr1	172682628	0.2673143958564402	chr1:172682628:T:A
chr1:172682894	['A', 'G']	98663	69164.60814961226	-2923.9826346837544	0.0025753948950447	0.0045001637194191	0.5722891555992426	0.567127	0.567127	chr1	172682894	0.2463196761633397	chr1:172682894:A:G
chr1:172682895	['A', 'C']	98663	69167.61888590403	-2922.413004787489	0.0026050558638145	0.004500327830643	0.5788591324561904	0.562686	0.562686	chr1	172682895	0.2497338902456603	chr1:172682895:A:C
chr1:172685237	['G', 'A']	98663	68342.92690541595	-2789.6249515208065	0.0014758030691493	0.004508967437024	0.3273039980353838	0.743439	0.743439	chr1	172685237	0.1287546600273181	chr1:172685237:G:A
chr1:172685684	['T', 'C']	98663	68209.04867489917	-2860.983259766116	0.0010950718055791	0.0045106149032535	0.2427766122949889	0.808179	0.808179	chr1	172685684	0.0924924386033558	chr1:172685684:T:C
chr1:172689502	['T', 'C']	98663	20166.83961116629	-1014.4746202444738	0.0016872864407887	0.0070266108143118	0.2401280625009204	0.810231	0.810231	chr1	172689502	0.0913911444264599	chr1:172689502:T:C
chr1:172689783	['A', 'C']	98663	97805.84362106545	-2831.414933011838	0.000224489723727	0.004280724597698	0.0524419916777215	0.958177	0.958177	chr1	172689783	0.0185542581209204	chr1:172689783:A:C
chr1:172690649	['G', 'C']	98663	20095.62943591303	-1004.7426726741944	0.0014660585230431	0.0070381231853581	0.2083024812769746	0.834993	0.834993	chr1	172690649	0.0783171653237226	chr1:172690649:G:C
chr1:172690695	['C', 'T']	98663	63919.0699348194	-2625.382346001025	0.0023915776495807	0.0045726897902327	0.5230133158582274	0.600966	0.600966	chr1	172690695	0.2211500977644396	chr1:172690695:C:T
chr1:172690808	['A', 'G']	98663	41277.346936293136	-1971.4402399037413	0.0019681759834147	0.0052528924550256	0.3746842335467439	0.707896	0.707896	chr1	172690808	0.1500305416658322	chr1:172690808:A:G
chr1:172691234	['T', 'C']	98663	14061.85281297516	432.24741264503854	-8.685010426289858e-05	0.0084337084742097	-0.0102979732496666	0.991784	0.991784	chr1	172691234	0.003582902263663	chr1:172691234:T:C
chr1:172691576	['G', 'A']	98663	41438.520003649	-1901.8385986849607	0.0025801183402049	0.005242429599377	0.4921607989760131	0.622607	0.622607	chr1	172691576	0.2057860008326177	chr1:172691576:G:A
chr1:172691812	['T', 'C']	98663	97571.88941035754	-2820.1504452166714	0.0004545403321724	0.0042802216450468	0.1061955127250173	0.915427	0.915427	chr1	172691812	0.0383762824504665	chr1:172691812:T:C
chr1:172691917	['C', 'T']	98663	23689.72300907387	-603.7513812923618	0.0024039834488202	0.0065701459218798	0.3658949858045833	0.714444	0.714444	chr1	172691917	0.1460318066828272	chr1:172691917:C:T
chr1:172692198	['C', 'T']	98663	20519.247838470656	-936.7688972896312	0.0015251664091466	0.0069690912338973	0.2188472439173076	0.826769	0.826769	chr1	172692198	0.0826158157667356	chr1:172692198:C:T
chr1:172692590	['T', 'G']	98663	41193.515312484175	-1956.049295479861	0.0024120028938313	0.0052571478656913	0.4588044611741521	0.646376	0.646376	chr1	172692590	0.1895147773279443	chr1:172692590:T:G
chr1:172692864	['A', 'G']	98663	62355.16803698335	-2793.145200136897	0.0028898169107779	0.0046015401761776	0.628010796415209	0.529998	0.529998	chr1	172692864	0.2757257692494047	chr1:172692864:A:G
chr1:172693575	['G', 'T']	98663	40960.28491042368	-1935.285539168058	0.0020884117379373	0.0052661250616356	0.3965746566012459	0.691682	0.691682	chr1	172693575	0.1600935260451735	chr1:172693575:G:T
chr1:172695302	['A', 'G']	98663	65077.48984164317	-2479.229914996198	0.0032445660372731	0.0045547670224048	0.7123451147584803	0.476253	0.476253	chr1	172695302	0.3221622756116689	chr1:172695302:A:G
chr1:172696604	['A', 'G']	98663	41041.07152849585	-1933.565898520524	0.0023049149327475	0.0052624412421886	0.4379934761587941	0.661392	0.661392	chr1	172696604	0.1795410624868268	chr1:172696604:A:G
chr1:172697489	['C', 'T']	98663	15272.167077213147	-696.4091627206546	-0.0081009958336563	0.0079800065179754	-1.01516155599728	0.310031	0.310031	chr1	172697489	0.5085948788888647	chr1:172697489:C:T
chr1:172697565	['G', 'C']	98663	63305.55602888666	-2535.428425711505	0.0044296093438419	0.0045846396230306	0.9661848494241768	0.333954	0.333954	chr1	172697565	0.4763133503201516	chr1:172697565:G:C
chr1:172697607	['C', 'T']	98663	61415.20454153787	-2692.453618120093	0.0044812870090456	0.0046202315652625	0.9699269280653422	0.332085	0.332085	chr1	172697607	0.4787507406748809	chr1:172697607:C:T
chr1:172697681	['G', 'T']	98663	40584.87943966915	-1799.5742471959352	0.0050184346608653	0.0052847319969914	0.949610058508604	0.342313	0.342313	chr1	172697681	0.465576607373786	chr1:172697681:G:T
chr1:172697931	['A', 'C']	98663	20534.162484920373	-940.5147324866556	0.0016333657600948	0.0069657565035708	0.2344850497225315	0.814609	0.814609	chr1	172697931	0.0890507960315762	chr1:172697931:A:C
chr1:172698827	['T', 'C']	98663	18793.80969759637	-884.3558331719381	-0.0129449143844478	0.0072809717885503	-1.7779102515964067	0.0754217	0.0754217	chr1	172698827	1.122503682851924	chr1:172698827:T:C
chr1:172699200	['T', 'C']	98663	97479.67617299968	-2799.1986504831225	0.0002756537951399	0.0042789034714045	0.0644215970241314	0.948635	0.948635	chr1	172699200	0.0229008560425126	chr1:172699200:T:C
chr1:172700275	['C', 'G']	98663	17676.895821930302	-742.5801722816016	0.0066610192776662	0.0074335237287904	0.8960782962012768	0.370213	0.370213	chr1	172700275	0.4315483350992217	chr1:172700275:C:G
chr1:172701580	['T', 'C']	98663	22950.62831454752	-998.1762388139042	0.001449168538151	0.0066168141051708	0.219013034840824	0.82664	0.82664	chr1	172701580	0.0826835836188269	chr1:172701580:T:C
chr1:172703145	['C', 'CAA']	98663	86359.88254019748	-3772.342132296517	0.0004146852758611	0.0043446965219705	0.0954463157010313	0.923961	0.923961	chr1	172703145	0.0343463597780006	chr1:172703145:C:CAA
chr1:172703333	['T', 'A']	98663	30405.00621388749	-1604.7345277089378	0.0053629883568163	0.0058955764619444	0.909663099348142	0.363002	0.363002	chr1	172703333	0.4400909821634164	chr1:172703333:T:A
chr1:172704182	['C', 'A']	98663	30398.38913554717	-1560.6482728847668	0.00577577700691	0.0058941715535017	0.9799132845868204	0.327131	0.327131	chr1	172704182	0.4852782987640007	chr1:172704182:C:A
chr1:172704443	['C', 'T']	98663	31828.193735428275	-1837.8506295736945	-0.0074784902594209	0.0057902189734189	-1.291572960150971	0.196508	0.196508	chr1	172704443	0.7066197644481864	chr1:172704443:C:T
chr1:172705401	['C', 'T']	98663	34471.89146367424	-1544.7267702761349	-0.0054354136289693	0.0056102722280511	-0.9688324216768804	0.332631	0.332631	chr1	172705401	0.4780372785633962	chr1:172705401:C:T
chr1:172705414	['A', 'T']	98663	64964.87678412135	-3102.762285068262	-0.0003618485959636	0.0045658423869555	-0.0792512236071462	0.936833	0.936833	chr1	172705414	0.028337819616434	chr1:172705414:A:T
chr1:172705636	['G', 'A']	98663	34476.74719738896	-1546.0166139432229	-0.0054632296851804	0.0056100054889261	-0.9738367807241136	0.33014	0.33014	chr1	172705636	0.48130185304974	chr1:172705636:G:A
chr1:172705957	['T', 'C']	98663	32583.62352380664	-1867.6509951326043	-0.0074606471481117	0.0057380994776473	-1.300194807910621	0.193537	0.193537	chr1	172705957	0.7132359951943023	chr1:172705957:T:C
chr1:172706385	['T', 'C']	98663	32536.925346201417	-1871.5394210379327	-0.0075791033226972	0.0057418286219215	-1.319980762532895	0.186845	0.186845	chr1	172706385	0.7285185194437989	chr1:172706385:T:C
chr1:172708034	['T', 'C']	98663	32543.968648002112	-1870.632436904556	-0.0074754815106638	0.0057411213745873	-1.302094316234735	0.192887	0.192887	chr1	172708034	0.7146970415034267	chr1:172708034:T:C
chr1:172709989	['A', 'G']	98663	32538.915165401133	-1860.8582752308407	-0.007306520945682	0.0057419338281941	-1.2724843518407445	0.203204	0.203204	chr1	172709989	0.6920677473682875	chr1:172709989:A:G
chr1:172710564	['G', 'T']	98663	34440.887064237846	-1562.7368530600472	-0.005703234278858	0.0056133662573877	-1.0160096486403467	0.309627	0.309627	chr1	172710564	0.5091611751217836	chr1:172710564:G:T
chr1:172710795	['C', 'G']	98663	32579.96257513861	-1872.4548966857624	-0.0074869754925921	0.0057384522976273	-1.304702924112085	0.191997	0.191997	chr1	172710795	0.7167055572007451	chr1:172710795:C:G
chr1:172711325	['T', 'C']	98663	103261.30497287976	-4869.038427039917	-0.0024385285731658	0.0043410408190654	-0.5617382270298108	0.574296	0.574296	chr1	172711325	0.2408642085908121	chr1:172711325:T:C
chr1:172711891	['T', 'C']	98663	34512.44463481894	-1545.864443853806	-0.0053933132296981	0.0056081181779983	-0.9616974996812871	0.336204	0.336204	chr1	172711891	0.473397123830535	chr1:172711891:T:C
chr1:172712412	['C', 'A']	98663	64642.69004217524	-3094.5607912586283	-0.0004868593828579	0.0045720678211875	-0.1064855994921622	0.915197	0.915197	chr1	172712412	0.0384854121585478	chr1:172712412:C:A
chr1:172712429	['G', 'A']	98663	32573.291910795742	-1865.2472112422824	-0.0072418692704223	0.0057385534043112	-1.2619677399850706	0.206963	0.206963	chr1	172712429	0.6841072889977229	chr1:172712429:G:A
chr1:172713761	['T', 'A']	98663	103339.09007502024	-4807.483668708484	-0.0017705647378267	0.0043417269441946	-0.4078019554394483	0.68342	0.68342	chr1	172713761	0.1653123159052068	chr1:172713761:T:A
chr1:172714430	['G', 'A']	98663	36049.211412525605	-1912.599267620452	-0.0032653926576852	0.0055053391179375	-0.5931319738407972	0.553094	0.553094	chr1	172714430	0.2572010527603139	chr1:172714430:G:A
chr1:172715473	['A', 'G']	98663	30006.04126585101	-1595.3614002656604	0.0064647728953834	0.0059275600096534	1.0906296831841755	0.275439	0.275439	chr1	172715473	0.5599745670361388	chr1:172715473:A:G
chr1:172716350	['A', 'T']	98663	36025.4770497121	-1902.736280598123	-0.0033460880127232	0.0055058389011529	-0.6077344566007128	0.543365	0.543365	chr1	172716350	0.2649083394117019	chr1:172716350:A:T
chr1:172718118	['A', 'G']	98663	113038.74846681734	-4937.016009363281	0.0003661949430437	0.0043845133121032	0.083520089226971	0.933438	0.933438	chr1	172718118	0.0299145230840452	chr1:172718118:A:G
chr1:172720361	['G', 'A']	98663	97470.79457859418	-4979.7485584229	-0.0024302163195647	0.0043287721270213	-0.561410083102934	0.574519	0.574519	chr1	172720361	0.2406956041232855	chr1:172720361:G:A
chr1:172723682	['T', 'C']	98663	2023.2460796139933	360.6422051254905	0.0454850010431444	0.0219882996731324	2.0686001973459835	0.0385862	0.0385862	chr1	172723682	1.4135679889925044	chr1:172723682:T:C
chr1:172723976	['T', 'G']	98663	107076.68221580252	-5440.543597429046	-0.0051205757814166	0.004359816139547	-1.1744935147537126	0.2402	0.2402	chr1	172723976	0.6194269969331128	chr1:172723976:T:G
chr1:172725200	['A', 'G']	98663	68824.32223134718	-3856.651743310796	-0.0061871648057892	0.0045058771954234	-1.3731321421883151	0.169714	0.169714	chr1	172725200	0.7702823305051889	chr1:172725200:A:G
chr1:172726151	['G', 'A']	98663	68603.60198495572	-3874.464807404977	-0.0059698234508585	0.0045098477935957	-1.3237305833992958	0.185596	0.185596	chr1	172726151	0.7314313880128867	chr1:172726151:G:A
chr1:172727397	['T', 'C']	98663	98535.9639478887	-4801.627162520885	-0.0015798411815563	0.00432610517316	-0.3651878810894249	0.714972	0.714972	chr1	172727397	0.145710965868293	chr1:172727397:T:C
chr1:172727513	['C', 'T']	98663	96740.57133443498	-5094.324831646922	-0.0026467111699845	0.004334365477143	-0.6106340556516909	0.541443	0.541443	chr1	172727513	0.2664472566535147	chr1:172727513:C:T
chr1:172727593	['G', 'T']	98663	96721.62614046464	-5091.149767431734	-0.0024922478004397	0.0043342503833637	-0.575012419680656	0.565284	0.565284	chr1	172727593	0.2477333067918695	chr1:172727593:G:T
chr1:172727735	['C', 'T']	98663	68569.03476938672	-3871.955573074032	-0.0059474644073243	0.0045102871660626	-1.3186442876798898	0.187291	0.187291	chr1	172727735	0.7274830915209074	chr1:172727735:C:T
chr1:172730439	['G', 'A']	98663	98327.91169642228	-4756.932601675166	-0.0020294421393105	0.0043312991417427	-0.4685527535495809	0.63939	0.63939	chr1	172730439	0.1942341603364304	chr1:172730439:G:A
chr1:172731658	['G', 'A']	98663	68412.88218594744	-3880.562607864127	-0.0060340558748565	0.0045155674022171	-1.336278553143468	0.181461	0.181461	chr1	172731658	0.7412167001308148	chr1:172731658:G:A
chr1:172732191	['A', 'G']	98663	102795.5602771408	-4714.021616649096	-0.0019534179836686	0.0043468965415226	-0.4493822121159557	0.653157	0.653157	chr1	172732191	0.1849824143784544	chr1:172732191:A:G
chr1:172733503	['C', 'T']	98663	25813.70943281464	-1437.678252641262	0.0042389308096344	0.0063222016864082	0.670483325254797	0.502551	0.502551	chr1	172733503	0.2988198584951888	chr1:172733503:C:T
chr1:172735331	['T', 'A']	98663	69044.49304457147	-3925.213072607042	-0.0061338326018773	0.0045047965481382	-1.3616225586064152	0.17332	0.17332	chr1	172735331	0.7611513196376628	chr1:172735331:T:A
chr1:172735343	['T', 'G']	98663	97890.72604128635	-5043.969441464204	-0.003336562033129	0.0043342416981839	-0.7698144832409808	0.441412	0.441412	chr1	172735343	0.3551558645070707	chr1:172735343:T:G
chr1:172737264	['T', 'C']	98663	102643.92802108676	-4732.425959336018	-0.0021206928054227	0.0043444481184646	-0.4881385961106228	0.625453	0.625453	chr1	172737264	0.2038053200354046	chr1:172737264:T:C
chr1:172739148	['T', 'G']	98663	100112.6045595965	-4996.522521617346	-0.0017792901890974	0.0044199119563754	-0.4025623602142059	0.687271	0.687271	chr1	172739148	0.1628719811392308	chr1:172739148:T:G
chr1:172740154	['C', 'T']	98663	68721.8410275125	-3813.23057052634	-0.0058615845407258	0.0045075978114729	-1.3003787795367858	0.193474	0.193474	chr1	172740154	0.7133773893800054	chr1:172740154:C:T
chr1:172741026	['T', 'C']	98663	97246.3538704902	-4973.097240305915	-0.0027848599556605	0.0043349459153739	-0.6424209228964077	0.520601	0.520601	chr1	172741026	0.2834950020084488	chr1:172741026:T:C
chr1:172741474	['G', 'T']	98663	22838.240681608528	-1218.6413582962844	0.0077152336872585	0.0066597906620644	1.1584799100677663	0.246671	0.246671	chr1	172741474	0.6078819055580462	chr1:172741474:G:T
chr1:172741515	['C', 'T']	98663	68437.26022647783	-3873.905518874456	-0.0060878233596019	0.0045153905918446	-1.348238482535126	0.177585	0.177585	chr1	172741515	0.750593720383691	chr1:172741515:C:T
chr1:172741860	['T', 'C']	98663	98930.07579459624	-4669.60284221412	-0.0014471145551287	0.0043329653673588	-0.3339778725281686	0.738397	0.738397	chr1	172741860	0.1317100764541005	chr1:172741860:T:C
chr1:172743085	['G', 'A']	98663	97054.86960620344	-4989.4040922113945	-0.0028201387042721	0.0043359235978148	-0.6504124532299034	0.515427	0.515427	chr1	172743085	0.2878328352149135	chr1:172743085:G:A
chr1:172743284	['G', 'A']	98663	98665.0002432819	-4727.936480208805	-0.0020830369984838	0.0043311826302482	-0.4809395438410409	0.630561	0.630561	chr1	172743284	0.2002728937349147	chr1:172743284:G:A
chr1:172743567	['C', 'T']	98663	68774.15297981692	-3806.8732085202055	-0.0056772717731649	0.0045067264705408	-1.2597329370387929	0.207769	0.207769	chr1	172743567	0.6824192504904223	chr1:172743567:C:T
chr1:172746562	['A', 'G']	98663	20280.85001115008	-1458.207124974634	-0.0134837619880856	0.0070160692200625	-1.921839931329164	0.0546288	0.0546288	chr1	172746562	1.2625783392822725	chr1:172746562:A:G
chr1:172746925	['T', 'C']	98663	26563.038449841864	-1307.3924747493836	0.0053249248240959	0.0062424076093241	0.8530242107455857	0.393648	0.393648	chr1	172746925	0.4048919507281735	chr1:172746925:T:C
chr1:172747321	['A', 'G']	98663	69080.90459872664	-3957.1618844485774	-0.0069709020793236	0.0045027674480063	-1.548137264430586	0.121592	0.121592	chr1	172747321	0.915094998008582	chr1:172747321:A:G
chr1:172747357	['C', 'T']	98663	28513.490977657024	-1136.665256353984	0.0057172929569565	0.0060691295398725	0.9420284934430116	0.34618	0.34618	chr1	172747357	0.4606980264101916	chr1:172747357:C:T
chr1:172747690	['G', 'A']	98663	98508.9774814292	-4988.235891208462	-0.0026425397400985	0.0043539146326455	-0.6069342104883839	0.543896	0.543896	chr1	172747690	0.2644841351254715	chr1:172747690:G:A
chr1:172747757	['G', 'A']	98663	5192.842195035296	201.44755796782903	0.0048530450556514	0.0134342265042069	0.3612448438420863	0.717917	0.717917	chr1	172747757	0.1439257626178985	chr1:172747757:G:A
chr1:172748232	['G', 'C']	98663	3745.113875937563	-54.57405355751371	-0.0072973009263207	0.0155214191191575	-0.4701439262930492	0.638253	0.638253	chr1	172748232	0.1950071351913443	chr1:172748232:G:C
chr1:172748285	['C', 'T']	98663	102623.96351341764	-4719.512336085372	-0.0017338013277888	0.0043442028115569	-0.3991069024623707	0.689815	0.689815	chr1	172748285	0.1612673661495498	chr1:172748285:C:T
chr1:172748345	['C', 'T']	98663	26502.3430740538	-1291.5331886883669	0.0054067283176583	0.0062471505103655	0.8654711149807158	0.386782	0.386782	chr1	172748345	0.4125337452471838	chr1:172748345:C:T
chr1:172748966	['A', 'G']	98663	26042.48721691705	-1428.619347532273	0.0050711464748104	0.0062980780896452	0.8051895201407451	0.420712	0.420712	chr1	172748966	0.3760151003921844	chr1:172748966:A:G
chr1:172749414	['TC', 'T']	98663	25800.922583326566	-1413.908028934057	0.0051840496419367	0.0063246575248084	0.8196569729827031	0.412414	0.412414	chr1	172749414	0.3846666003731328	chr1:172749414:TC:T
chr1:172749808	['G', 'A']	98663	26495.148335107195	-1290.8937236358722	0.0064953949092889	0.0062507013276354	1.039146580331986	0.298739	0.298739	chr1	172749808	0.52470807709737	chr1:172749808:G:A
chr1:172750311	['A', 'G']	98663	83315.35554406665	-3642.561373038582	-0.001669671175088	0.0043412368205579	-0.3846072545918902	0.700529	0.700529	chr1	172750311	0.1545738813927937	chr1:172750311:A:G
chr1:172750439	['G', 'A']	98663	25859.883134655145	-1426.5567862929945	0.0046983399946565	0.0063184783516633	0.7435872583815425	0.457128	0.457128	chr1	172750439	0.3399621764943795	chr1:172750439:G:A
chr1:172750519	['C', 'T']	98663	75242.77772934175	-4006.810267974417	-0.0027190921997325	0.0044291881528484	-0.6139030688917171	0.539281	0.539281	chr1	172750519	0.2681848805472074	chr1:172750519:C:T
chr1:172750733	['A', 'G']	98663	75872.76613042202	-4078.729671292383	-0.0031944346286438	0.0044215970541615	-0.7224617235614627	0.470012	0.470012	chr1	172750733	0.3278910538360831	chr1:172750733:A:G
chr1:172750896	['A', 'C']	98663	75088.41589287162	-4025.54931852933	-0.0025614766816138	0.0044314653986985	-0.5780202373612309	0.563252	0.563252	chr1	172750896	0.2492972575048475	chr1:172750896:A:C
chr1:172751205	['C', 'G']	98663	109293.47814274124	-4863.747590297576	0.0015051626070489	0.0043713322096851	0.3443258336014954	0.730602	0.730602	chr1	172751205	0.1363191432549878	chr1:172751205:C:G
chr1:172752952	['A', 'C']	98663	3678.2609674018818	-64.04548094705424	-0.0082341962333274	0.015668214182698	-0.5255350825124784	0.599212	0.599212	chr1	172752952	0.2224194979093933	chr1:172752952:A:C
chr1:172753164	['G', 'A']	98663	75473.35906690052	-3964.14145675194	-0.0025929451243233	0.0044239064547984	-0.5861211467323998	0.557795	0.557795	chr1	172753164	0.2535253830103452	chr1:172753164:G:A
chr1:172754560	['G', 'A']	98663	75829.21419736814	-4066.35829724651	-0.0029481738078071	0.0044223978022334	-0.6666460005742151	0.505	0.505	chr1	172754560	0.2967086218813386	chr1:172754560:G:A
chr1:172754721	['TG', 'T']	98663	25874.34022155945	-1414.2615659189998	0.0052233180739168	0.0063202103373082	0.8264468736243641	0.408553	0.408553	chr1	172754721	0.3887515961340535	chr1:172754721:TG:T
chr1:172755254	['G', 'A']	98663	75754.12394314796	-4060.963591912211	-0.0027730502309204	0.0044234876885747	-0.6268922683073909	0.530731	0.530731	chr1	172755254	0.2751255444871763	chr1:172755254:G:A
chr1:172758948	['C', 'A']	98663	25872.2445687986	-1416.412964655307	0.0049532715701215	0.0063150440869122	0.784360568501345	0.43283	0.43283	chr1	172758948	0.3636826453531411	chr1:172758948:C:A
chr1:172759397	['A', 'AGAT']	98663	81809.80197753983	-4055.802828297664	-0.001926437253811	0.0044366623799632	-0.434208666070956	0.664138	0.664138	chr1	172759397	0.1777416700123656	chr1:172759397:A:AGAT
chr1:172759408	['CAG', 'C']	98663	26265.28011538544	-1396.9758674610632	0.0047917629791729	0.0062926027161542	0.7614914202149813	0.446365	0.446365	chr1	172759408	0.3503098662720635	chr1:172759408:CAG:C
chr1:172759536	['A', 'T']	98663	80350.4734702567	-3978.148656626857	-0.0024247442382819	0.0043717095190339	-0.5546444080341737	0.579139	0.579139	chr1	172759536	0.2372171881067143	chr1:172759536:A:T
chr1:172759791	['G', 'C']	98663	110174.33346512172	-4874.247842107242	0.0022307649502051	0.0043772970093707	0.5096215645019285	0.610318	0.610318	chr1	172759791	0.2144438212847701	chr1:172759791:G:C
chr1:172761065	['A', 'G']	98663	2877.9917772663225	368.0733912043403	0.0229199241291051	0.0184446024578402	1.24263584327688	0.214005	0.214005	chr1	172761065	0.6695760797020136	chr1:172761065:A:G
chr1:172761074	['C', 'A']	98663	79826.0266488197	-3407.182035178611	0.0005611229173392	0.0043730510420192	0.1283138275651504	0.897901	0.897901	chr1	172761074	0.0467715447624091	chr1:172761074:C:A
chr1:172761689	['T', 'C']	98663	155573.768197622	-4671.475053265939	-0.0076409774183671	0.0052294747208094	-1.4611366965713806	0.143981	0.143981	chr1	172761689	0.8416948144296122	chr1:172761689:T:C
chr1:172762246	['A', 'G']	98663	3873.20048500344	-30.415175520359178	0.0069100286355257	0.0153195518701438	0.4510594496561377	0.651948	0.651948	chr1	172762246	0.1857870426326019	chr1:172762246:A:G
chr1:172766354	['C', 'T']	98663	76104.11302029481	-3431.159148600383	0.0005283147706442	0.0044074968158466	0.1198673062552739	0.904589	0.904589	chr1	172766354	0.0435486976738354	chr1:172766354:C:T
chr1:172769866	['C', 'T']	98663	76163.9831408846	-1409.3973546388836	-0.0065656941716182	0.0044906915702246	-1.4620674942701015	0.143726	0.143726	chr1	172769866	0.8424646609879812	chr1:172769866:C:T
chr1:172771665	['G', 'C']	98663	76659.5468211491	-1384.890559805872	-0.007075413384698	0.0044849740350183	-1.5775817941093486	0.114665	0.114665	chr1	172771665	0.940569124613803	chr1:172771665:G:C
chr1:172771814	['A', 'C']	98663	75907.5404265672	-1468.499605674148	-0.0070912423257551	0.0044928584705873	-1.5783364582210342	0.114492	0.114492	chr1	172771814	0.9412248581034448	chr1:172771814:A:C
chr1:172772399	['G', 'A']	98663	10722.978145843052	-482.3386010212874	0.0157772329793458	0.0093977678031202	1.678827707799661	0.0931888	0.0931888	chr1	172772399	1.0306362806769644	chr1:172772399:G:A
chr1:172774587	['A', 'G']	98663	76286.42285621591	-1427.263039183306	-0.0066847937542483	0.0044881174619792	-1.4894426919255348	0.136374	0.136374	chr1	172774587	0.8652684209760981	chr1:172774587:A:G
chr1:172775403	['G', 'A']	98663	76774.0065892848	-1392.934843379125	-0.0071963099838154	0.0044828147297495	-1.605310595608199	0.108429	0.108429	chr1	172775403	0.9648545475431892	chr1:172775403:G:A
chr1:172775794	['C', 'T']	98663	70388.70138269402	-3648.88048858274	0.0001808536539254	0.0044915025244077	0.0402657357849898	0.967881	0.967881	chr1	172775794	0.0141780354811544	chr1:172775794:C:T
chr1:172776144	['T', 'C']	98663	76684.8765308192	-1388.9545406014531	-0.0067314030983617	0.0044826871179657	-1.5016446433175166	0.133192	0.133192	chr1	172776144	0.8755218597017118	chr1:172776144:T:C
chr1:172776176	['T', 'C']	98663	76764.44875160929	-1391.4668570996785	-0.0067386391967464	0.0044818887501557	-1.5035266541393475	0.132706	0.132706	chr1	172776176	0.8771094410543013	chr1:172776176:T:C
chr1:172777056	['GTTTT', 'G']	98663	70679.04373390647	-3646.807299776971	-0.0004301447204106	0.0044842331313832	-0.0959238085549644	0.923581	0.923581	chr1	172777056	0.03452501001215	chr1:172777056:GTTTT:G
chr1:172777631	['A', 'G']	98663	76835.23899600592	-1396.3548644487323	-0.0071227262488231	0.0044824936371942	-1.589009784580881	0.112061	0.112061	chr1	172777631	0.9505455063326292	chr1:172777631:A:G
chr1:172777881	['C', 'T']	98663	23717.4038802672	-1215.3669471381568	0.0034470537900884	0.0065371878953286	0.5272991759272606	0.597987	0.597987	chr1	172777881	0.2233082572986013	chr1:172777881:C:T
chr1:172779672	['T', 'C']	98663	76766.67366863007	-1341.4578737151662	-0.0066060232938046	0.0044812120765033	-1.4741599328544115	0.140442	0.140442	chr1	172779672	0.8525029944816858	chr1:172779672:T:C
chr1:172781277	['G', 'A']	98663	71478.66287510136	-3749.269122269333	-0.0011770678014686	0.0044720596520314	-0.2632048525859826	0.792393	0.792393	chr1	172781277	0.1010593696741281	chr1:172781277:G:A
chr1:172783550	['T', 'A']	98663	71384.36440961486	-3745.2347945314777	-0.0003842348674664	0.0044763780728701	-0.0858361070516259	0.931597	0.931597	chr1	172783550	0.0307719186834534	chr1:172783550:T:A
chr1:172784993	['C', 'T']	98663	76004.3019198977	-1389.3701780525769	-0.0064349802973839	0.0044921530041734	-1.432493570767844	0.152006	0.152006	chr1	172784993	0.8181392691903382	chr1:172784993:C:T
chr1:172785278	['G', 'T']	98663	3405.1725658334854	-109.39578226907176	0.0006056542706972	0.0162753907673219	0.0372128865817028	0.970315	0.970315	chr1	172785278	0.0130872548535615	chr1:172785278:G:T
chr1:172787403	['C', 'T']	98663	3850.5078571791487	-56.34797535092173	0.0049117517558925	0.0153837593585979	0.319281629502828	0.749514	0.749514	chr1	172787403	0.1252202506529776	chr1:172787403:C:T
chr1:172788956	['C', 'T']	98663	76485.52741961642	-1308.8380763226314	-0.0060909698269212	0.0044839906317006	-1.3583814791805515	0.174346	0.174346	chr1	172788956	0.7585880121414913	chr1:172788956:C:T
chr1:172790982	['A', 'T']	98663	74895.49581288779	-1166.0408101969715	-0.0056287279623327	0.0045089599570439	-1.2483428586540315	0.211908	0.211908	chr1	172790982	0.6738526473936317	chr1:172790982:A:T
chr1:172791387	['G', 'T']	98663	72723.95317315494	-3830.123443055431	-0.0012345325817142	0.0044577960845706	-0.276937876541099	0.781828	0.781828	chr1	172791387	0.1068887800181996	chr1:172791387:G:T
chr1:172791459	['T', 'C']	98663	74936.50703597062	-1169.4551621869432	-0.0057974431064544	0.0045083534727029	-1.285933576760711	0.198469	0.198469	chr1	172791459	0.7023073185246723	chr1:172791459:T:C
chr1:172793334	['G', 'A']	98663	74765.67134355893	-1173.9484774621274	-0.0053925237031686	0.0045109286810713	-1.1954353713896302	0.23192	0.23192	chr1	172793334	0.634661797653059	chr1:172793334:G:A
chr1:172794355	['T', 'A']	98663	75969.1592370599	-1310.1049261963526	-0.0047927943896533	0.0045753696678368	-1.0475206896056823	0.294862	0.294862	chr1	172794355	0.5303811930422386	chr1:172794355:T:A
chr1:172794415	['C', 'T']	98663	74945.58605009947	-1161.6540057636726	-0.005286477949401	0.004513649284781	-1.171220362030721	0.241513	0.241513	chr1	172794415	0.6170594873708041	chr1:172794415:C:T
chr1:172794908	['T', 'C']	98663	72805.61350893737	-3844.960882782598	-0.001849591454505	0.0044580464536149	-0.4148883314136959	0.678225	0.678225	chr1	172794908	0.1686262057671054	chr1:172794908:T:C
chr1:172798496	['G', 'A']	98663	74782.01248098961	-1171.4497841128784	-0.0054190498969642	0.004511611046286	-1.2011341051718736	0.229702	0.229702	chr1	172798496	0.6388352234154118	chr1:172798496:G:A
chr1:172799249	['A', 'G']	98663	74812.7148940053	-1187.907496026607	-0.0056949391578964	0.0045108177892312	-1.2625070273270818	0.206769	0.206769	chr1	172799249	0.6845145726289824	chr1:172799249:A:G
chr1:172799302	['T', 'G']	98663	74821.71726634022	-1185.423051415631	-0.0056746803313477	0.0045104655500053	-1.2581141056139886	0.208353	0.208353	chr1	172799302	0.681200241911451	chr1:172799302:T:G
chr1:172799898	['A', 'G']	98663	73245.3628262963	-3908.4833941132974	-0.0016341666169017	0.0044539640971912	-0.366901614212006	0.713693	0.713693	chr1	172799898	0.1464885628427377	chr1:172799898:A:G
chr1:172800092	['G', 'A']	98663	74793.64529373002	-1176.7461122704897	-0.0055147509375614	0.0045108680217051	-1.222547614123462	0.221504	0.221504	chr1	172800092	0.6546184267219851	chr1:172800092:G:A
chr1:172800289	['T', 'C']	98663	74921.1498271615	-1172.6872871607131	-0.0057213343871627	0.004510526329914	-1.2684405252705149	0.204644	0.204644	chr1	172800289	0.6890009840022961	chr1:172800289:T:C
chr1:172800451	['G', 'C']	98663	74906.35135628268	-1167.7340304971465	-0.005553312971449	0.004510188053635	-1.2312819122859653	0.21822	0.21822	chr1	172800451	0.6611054485616444	chr1:172800451:G:C
chr1:172800534	['A', 'G']	98663	74907.4990976925	-1172.1860482536667	-0.0056693559095474	0.0045106387055452	-1.2568853946510377	0.208798	0.208798	chr1	172800534	0.680273665598529	chr1:172800534:A:G
chr1:172801018	['G', 'A']	98663	74907.25825518322	-1168.6570473407749	-0.0055944695651096	0.0045105260069962	-1.2403142242017964	0.214862	0.214862	chr1	172801018	0.6678403860422211	chr1:172801018:G:A
chr1:172801053	['A', 'G']	98663	74315.0644242369	-1254.254933108694	-0.0058786491398674	0.0045179901912302	-1.3011646530969414	0.193205	0.193205	chr1	172801053	0.7139816385607365	chr1:172801053:A:G
chr1:172801134	['T', 'C']	98663	74920.74336202441	-1172.5885388505856	-0.0057279009922642	0.0045105617568138	-1.2698863913372724	0.204128	0.204128	chr1	172801134	0.6900974195296335	chr1:172801134:T:C
chr1:172801332	['C', 'T']	98663	74825.10068828498	-1192.087444537308	-0.0057970514110226	0.0045103675446308	-1.2852725090937176	0.1987	0.1987	chr1	172801332	0.7018021328901849	chr1:172801332:C:T
chr1:172801522	['G', 'A']	98663	74812.89053788294	-1190.4837317005342	-0.0057456594173063	0.0045107510158276	-1.2737700212549032	0.202748	0.202748	chr1	172801522	0.6930434211772151	chr1:172801522:G:A
chr1:172801523	['C', 'T']	98663	75039.92965756342	-1211.2099895471767	-0.0060054450905601	0.004508469079234	-1.3320364374286562	0.182851	0.182851	chr1	172801523	0.7379026601917047	chr1:172801523:C:T
chr1:172802945	['C', 'A']	98663	3403.4139441059906	-110.88542068644384	-0.0001600962152497	0.0162803627455172	-0.0098337007444057	0.992154	0.992154	chr1	172802945	0.0034209123626003	chr1:172802945:C:A
chr1:172804397	['T', 'C']	98663	74827.40986780748	-1187.8693263357084	-0.0057713326612625	0.0045104761601695	-1.279539555541206	0.20071	0.20071	chr1	172804397	0.697430989063946	chr1:172804397:T:C
chr1:172807529	['A', 'G']	98663	155412.72914567188	-4588.05998139001	-0.0071505128611889	0.0052241858011809	-1.368732494080229	0.171086	0.171086	chr1	172807529	0.7667855274051807	chr1:172807529:A:G
chr1:172808217	['T', 'C']	98663	78675.31468113152	-1231.41681181115	-0.0053702604696897	0.004463265527715	-1.2032133056710586	0.228897	0.228897	chr1	172808217	0.6403598992956785	chr1:172808217:T:C
chr1:172808322	['G', 'A']	98663	74809.13166137843	-1195.6553049627796	-0.0058726970166746	0.0045102412351696	-1.3020804676434965	0.192892	0.192892	chr1	172808322	0.714685783905633	chr1:172808322:G:A
chr1:172808476	['G', 'A']	98663	178228.22573713498	-5851.374719801815	-0.0111105518678174	0.0071972627024788	-1.5437190953153417	0.12266	0.12266	chr1	172808476	0.9112970396485258	chr1:172808476:G:A
chr1:172809383	['T', 'C']	98663	3415.27692463636	-116.20019211807976	-0.0014562100886218	0.0162497734469496	-0.0896141779069038	0.928594	0.928594	chr1	172809383	0.0321741268030666	chr1:172809383:T:C
chr1:172810444	['A', 'G']	98663	30740.673586894813	-1874.543605084306	-0.0050741108739264	0.0058850529423755	-0.8622030971701539	0.388578	0.388578	chr1	172810444	0.4105217913560722	chr1:172810444:A:G
chr1:172810693	['T', 'C']	98663	181190.6729204042	-6040.558007670003	-0.015101341930227	0.0077783496918101	-1.9414583463799904	0.0522056	0.0522056	chr1	172810693	1.2822829085177907	chr1:172810693:T:C
chr1:172812946	['T', 'A']	98663	154571.366578814	-4518.029093310117	-0.0066279330349982	0.0051884651877741	-1.2774361579250886	0.201451	0.201451	chr1	172812946	0.6958305724384032	chr1:172812946:T:A
chr1:172813748	['C', 'T']	98663	75325.9250684237	-1178.1317290450706	-0.0051536008819389	0.0045036113130183	-1.144326302547847	0.252491	0.252491	chr1	172813748	0.5977540976245194	chr1:172813748:C:T
chr1:172814218	['G', 'A']	98663	74739.90807161249	-1199.229840882316	-0.0057896960067568	0.004511498754314	-1.2833198726300208	0.199383	0.199383	chr1	172814218	0.7003118737120871	chr1:172814218:G:A
chr1:172815258	['T', 'C']	98663	74334.80816252052	-1247.4537690950458	-0.0056983154123264	0.0045172557202622	-1.261455132319954	0.207148	0.207148	chr1	172815258	0.6837192554294427	chr1:172815258:T:C
chr1:172817207	['T', 'TAA']	98663	123030.95170659012	-5334.2525123858295	0.0059808830456947	0.0045178228678285	1.3238418638067226	0.185559	0.185559	chr1	172817207	0.7315179766127097	chr1:172817207:T:TAA
chr1:172818448	['C', 'T']	98663	2223.090128624859	275.5061737625231	0.0023125750422702	0.0209160696390582	0.1105645124623116	0.911962	0.911962	chr1	172818448	0.0400232576519986	chr1:172818448:C:T
chr1:172819605	['G', 'A']	98663	86075.06554136254	-4003.964431790705	0.002902178535269	0.0043509255535577	0.6670255557224863	0.504757	0.504757	chr1	172819605	0.2969176495209385	chr1:172819605:G:A
chr1:172820431	['T', 'C']	98663	85990.2017658567	-4030.723937012788	0.0025015879025352	0.0043513191276416	0.5749033406085956	0.565358	0.565358	chr1	172820431	0.2476764580427398	chr1:172820431:T:C
chr1:172820625	['A', 'G']	98663	86090.68690248081	-4015.256405248457	0.0026888604371536	0.0043510505721761	0.6179795873548731	0.53659	0.53659	chr1	172820625	0.2703574251886544	chr1:172820625:A:G
chr1:172821813	['T', 'G']	98663	83633.86740869143	-4378.995901403413	0.0021660779961544	0.0043880423535463	0.4936319710779115	0.621567	0.621567	chr1	172821813	0.2065120509934085	chr1:172821813:T:G
chr1:172822372	['G', 'A']	98663	83710.12045334736	-4398.621822332829	0.0015887184384426	0.0043859264840353	0.3622309777023215	0.71718	0.71718	chr1	172822372	0.144371830112014	chr1:172822372:G:A
chr1:172822826	['G', 'A']	98663	113857.2360461932	-5198.096373530375	0.0042922232685324	0.0044216777441864	0.9707227701466438	0.331689	0.331689	chr1	172822826	0.4792689310084503	chr1:172822826:G:A
chr1:172823889	['G', 'A']	98663	112200.19530244202	-5454.289795833117	0.0032452632378671	0.0044175870896725	0.7346234883414026	0.462571	0.462571	chr1	172823889	0.3348215979699869	chr1:172823889:G:A
chr1:172823979	['G', 'A']	98663	25964.3684594644	-1452.0199493715925	0.000676594731643	0.0062955507729868	0.1074718886465347	0.914415	0.914415	chr1	172823979	0.0388566584178958	chr1:172823979:G:A
chr1:172824278	['A', 'G']	98663	112150.69102558904	-5457.328162618336	0.0032102798745156	0.0044178380625029	0.7266630938248577	0.467434	0.467434	chr1	172824278	0.3302797012819392	chr1:172824278:A:G
chr1:172824528	['C', 'T']	98663	26115.38223488151	-1426.788281438546	0.0009742166807659	0.0062794681913218	0.155143182684217	0.876709	0.876709	chr1	172824528	0.0571445351015601	chr1:172824528:C:T
chr1:172825360	['T', 'G']	98663	112381.9200137872	-5478.760066005842	0.0027711015439474	0.0044192159154805	0.6270572872984634	0.530623	0.530623	chr1	172825360	0.2752139293318322	chr1:172825360:T:G
chr1:172825946	['A', 'G']	98663	86033.69591971213	-4010.3685085231104	0.0025228516412639	0.0043496335688103	0.5800147532781539	0.561906	0.561906	chr1	172825946	0.2503363305088032	chr1:172825946:A:G
chr1:172826855	['A', 'C']	98663	112297.731264447	-5469.06044114399	0.0027603843887979	0.0044169105074671	0.624958188338051	0.532	0.532	chr1	172826855	0.2740883677049518	chr1:172826855:A:C
chr1:172827121	['G', 'A']	98663	112231.3378748251	-5471.232160339972	0.0027822002520563	0.0044170379391679	0.6298791838270792	0.528775	0.528775	chr1	172827121	0.2767290860842668	chr1:172827121:G:A
chr1:172827365	['C', 'G']	98663	86016.15453245875	-4010.78007768138	0.0024394746388924	0.0043499101753645	0.5608103479258648	0.574928	0.574928	chr1	172827365	0.2403865399374729	chr1:172827365:C:G
chr1:172827646	['A', 'G']	98663	112235.6137423462	-5477.421547790782	0.0026372598321204	0.004416917345626	0.5970815448317246	0.550454	0.550454	chr1	172827646	0.2592789680289776	chr1:172827646:A:G
chr1:172829458	['C', 'T']	98663	113605.92761220536	-5462.298431050272	0.0021147991011908	0.0044700775022754	0.473101215832236	0.636142	0.636142	chr1	172829458	0.1964459300545243	chr1:172829458:C:T
chr1:172830203	['G', 'C']	98663	112235.43909041146	-5472.951942221235	0.0027900405591455	0.0044167294797546	0.6316983125035098	0.527585	0.527585	chr1	172830203	0.2777075605666025	chr1:172830203:G:C
chr1:172830238	['A', 'C']	98663	112230.43782315138	-5473.732382494166	0.0027190557519796	0.004416515100325	0.6156563920226541	0.538123	0.538123	chr1	172830238	0.2691184453078735	chr1:172830238:A:C
chr1:172830748	['C', 'A']	98663	26190.30904372332	-1468.28318664689	0.000228543576607	0.006273385232261	0.0364306619385867	0.970939	0.970939	chr1	172830748	0.0128080541245057	chr1:172830748:C:A
chr1:172831415	['GTAAA', 'G']	98663	26327.797607421875	-1444.89092055721	0.0006958823618344	0.0062746646351179	0.1109035147376237	0.911693	0.911693	chr1	172831415	0.0401513797106986	chr1:172831415:GTAAA:G
chr1:172831665	['T', 'C']	98663	26253.71675081613	-1453.1973674718915	0.000505900700835	0.0062686079839629	0.0807038344285194	0.935678	0.935678	chr1	172831665	0.0288735816922919	chr1:172831665:T:C
chr1:172832291	['A', 'G']	98663	26157.060460779045	-1475.0212736152075	0.0002338662887641	0.006278003664186	0.0372516967612314	0.970284	0.970284	chr1	172832291	0.0131011300837767	chr1:172832291:A:G
chr1:172833119	['G', 'A']	98663	26242.98979198768	-1463.3150334084614	-3.48104967076748e-05	0.0062692817167754	-0.0055525494435077	0.99557	0.99557	chr1	172833119	0.0019281986752938	chr1:172833119:G:A
chr1:172833435	['C', 'A']	98663	17456.653981834395	-1064.457367969932	-0.008109013528288	0.0075006648776686	-1.0811059633434066	0.279653	0.279653	chr1	172833435	0.553380517381836	chr1:172833435:C:A
chr1:172840493	['G', 'A']	98663	38429.67405297464	-2052.2940532099683	-0.0037128803425624	0.0054005322302304	-0.6875026727512088	0.491768	0.491768	chr1	172840493	0.3082397347993615	chr1:172840493:G:A
chr1:172841666	['T', 'C']	98663	86111.65700003038	-4247.01480591891	0.0019624718264368	0.0043858627531816	0.4474539986490056	0.654548	0.654548	chr1	172841666	0.1840584998072554	chr1:172841666:T:C
chr1:172845326	['A', 'G']	98663	8316.517258857519	-370.1922579638581	-0.0008631350607633	0.0106188061408262	-0.0812836254204551	0.935217	0.935217	chr1	172845326	0.0290876073433406	chr1:172845326:A:G
chr1:172851311	['A', 'G']	98663	8446.14014882702	-369.4890868525915	-0.0029731900943226	0.0105456835844027	-0.2819343165880695	0.777994	0.777994	chr1	172851311	0.1090237523379967	chr1:172851311:A:G
chr1:172852634	['T', 'G']	98663	7524.752741997879	-487.3672326207447	-0.0025768701213659	0.0111467816993436	-0.2311761538774576	0.817178	0.817178	chr1	172852634	0.0876833339231108	chr1:172852634:T:G
chr1:172855435	['T', 'G']	98663	36993.74871498524	-2313.739789832573	-0.0033072114047402	0.0054843781435607	-0.6030239560748152	0.546494	0.546494	chr1	172855435	0.2624146018408946	chr1:172855435:T:G
chr1:172856756	['A', 'G']	98663	15956.498727554786	-944.3600391982088	-0.0024596789323157	0.0078112029002656	-0.3148911843311787	0.752845	0.752845	chr1	172856756	0.1232944296079088	chr1:172856756:A:G
chr1:172857658	['A', 'G']	98663	85917.64130093167	-4264.511466943183	0.0025569956206102	0.0043927522655629	0.5820942010902392	0.560505	0.560505	chr1	172857658	0.2514205089160657	chr1:172857658:A:G
chr1:172859114	['T', 'A']	98663	29965.896712187096	-1924.870757335659	-0.0055006717597652	0.0059568161074061	-0.9234248062360482	0.355788	0.355788	chr1	172859114	0.4488087038678021	chr1:172859114:T:A
chr1:172860489	['T', 'C']	98663	29974.94954891028	-1924.890033626221	-0.0055231087695646	0.005955757923978	-0.9273561551802508	0.353744	0.353744	chr1	172860489	0.451310917655611	chr1:172860489:T:C
chr1:172861246	['G', 'C']	98663	7498.760037707924	-484.36023090055926	-0.0020854453408448	0.0111419384803242	-0.1871707822231844	0.851527	0.851527	chr1	172861246	0.0698015769848708	chr1:172861246:G:C
chr1:172861569	['C', 'T']	98663	7515.609396381326	-474.0126192537498	-0.0007606899002658	0.0111308122749561	-0.0683409154224373	0.945514	0.945514	chr1	172861569	0.0243320362766538	chr1:172861569:C:T
chr1:172861625	['A', 'C']	98663	7502.532294031787	-486.3697665545893	-0.0024236683538728	0.0111397364172421	-0.2175696320894525	0.827765	0.827765	chr1	172861625	0.0820929406173267	chr1:172861625:A:C
chr1:172861944	['T', 'C']	98663	7521.66825850671	-480.1569243089442	-0.0015319335707487	0.0111283408136965	-0.1376605548298127	0.890509	0.890509	chr1	172861944	0.0503616869468516	chr1:172861944:T:C
chr1:172864827	['G', 'GTTA']	98663	8458.600125689265	-334.27529385318167	0.0032285947083242	0.0105132810800506	0.3070967744266457	0.75877	0.75877	chr1	172864827	0.1198898484370632	chr1:172864827:G:GTTA
chr1:172866228	['A', 'T']	98663	7520.219540381358	-480.406978577686	-0.0021326191487899	0.0111282162844058	-0.1916406991278948	0.848024	0.848024	chr1	172866228	0.0715918565639557	chr1:172866228:A:T
chr1:172871804	['T', 'C']	98663	7019.306937295642	-110.64839385204532	-0.0083250693869925	0.011723825867882	-0.7100983485092064	0.477645	0.477645	chr1	172871804	0.3208947641001067	chr1:172871804:T:C
chr1:172876557	['G', 'A']	98663	5195.368604038274	4.313317428414097	0.0006065465881885	0.0133288179085122	0.045506405170497	0.963704	0.963704	chr1	172876557	0.0160563384070816	chr1:172876557:G:A
chr1:172876885	['A', 'G']	98663	91104.77841312328	-4518.637104520395	0.0055364762696623	0.0043849630864877	1.2626049890187003	0.206734	0.206734	chr1	172876885	0.684588092322445	chr1:172876885:A:G
chr1:172877424	['C', 'T']	98663	81528.61636182983	-3973.500009721853	0.0023256665444374	0.0044126360186823	0.5270469929065051	0.598162	0.598162	chr1	172877424	0.2231811802624206	chr1:172877424:C:T
chr1:172877840	['T', 'G']	98663	3336.8263038870723	-74.59910224017598	-0.0054602979546376	0.0165054442961562	-0.330817992940018	0.740783	0.740783	chr1	172877840	0.1303089927015363	chr1:172877840:T:G
chr1:172879163	['G', 'A']	98663	95397.25650705176	-1729.099349741156	-0.0039583815149221	0.0043632767739363	-0.9072038561860732	0.364301	0.364301	chr1	172879163	0.4385396366255399	chr1:172879163:G:A
chr1:172879356	['C', 'T']	98663	27291.85174032506	-1804.1949432545944	-0.0077630150694571	0.0061885495807398	-1.254415912513239	0.209694	0.209694	chr1	172879356	0.6784139958778638	chr1:172879356:C:T
chr1:172879887	['A', 'T']	98663	104285.2536572014	-2203.2918551495004	-0.0046920865862045	0.0043780782917077	-1.0717228595686603	0.283847	0.283847	chr1	172879887	0.546915691504909	chr1:172879887:A:T
chr1:172880796	['G', 'C']	98663	95594.22240921346	-1726.0665753123433	-0.0048040357358148	0.004367467918469	-1.0999590209923775	0.271353	0.271353	chr1	172880796	0.5664653726242377	chr1:172880796:G:C
chr1:172880919	['T', 'G']	98663	27345.771633908746	-1798.42330225979	-0.0074505292975635	0.0061852430835485	-1.2045653173082902	0.228374	0.228374	chr1	172880919	0.6413533413161775	chr1:172880919:T:G
chr1:172881225	['C', 'T']	98663	95588.25206054398	-1760.7866644552728	-0.0050842061047649	0.0043664128493275	-1.1643896901659223	0.244269	0.244269	chr1	172881225	0.6121316455243152	chr1:172881225:C:T
chr1:172882978	['A', 'G']	98663	103509.0805851522	-2325.8264947154034	-0.0048601335310788	0.0043616460829511	-1.1142888346847295	0.265158	0.265158	chr1	172882978	0.5764952653832731	chr1:172882978:A:G
chr1:172883773	['A', 'G']	98663	103651.91017284196	-2308.1599702618064	-0.0050729615628424	0.0043647019399909	-1.1622698714801456	0.245129	0.245129	chr1	172883773	0.6106053064755967	chr1:172883773:A:G
chr1:172885126	['T', 'C']	98663	103803.88579364594	-2282.389544444189	-0.0047372793444648	0.0043685632924588	-1.084402131163464	0.278189	0.278189	chr1	172885126	0.5556600466435742	chr1:172885126:T:C
chr1:172888483	['T', 'G']	98663	103875.47927206372	-2278.839926602133	-0.0053004442838461	0.0043725118308754	-1.212219540818232	0.225431	0.225431	chr1	172888483	0.6469863624549088	chr1:172888483:T:G
chr1:172888527	['G', 'A']	98663	41013.90987877068	-2260.564315532104	-0.0052294583918787	0.0052744406221658	-0.991471658606209	0.321458	0.321458	chr1	172888527	0.4928757616504371	chr1:172888527:G:A
chr1:172888639	['T', 'C']	98663	104049.4194470635	-2238.984674027187	-0.0051156564321882	0.0043755461013265	-1.1691469621671342	0.242347	0.242347	chr1	172888639	0.6155623520151227	chr1:172888639:T:C
chr1:172889440	['T', 'C']	98663	103984.2404703974	-2225.881611202172	-0.0045684312541279	0.0043752520108457	-1.0441527123016885	0.296417	0.296417	chr1	172889440	0.5280968924792325	chr1:172889440:T:C
chr1:172893844	['C', 'T']	98663	32858.32411387786	-1728.7375978356567	-0.0054392024521226	0.0057301199140846	-0.9492301267122089	0.342506	0.342506	chr1	172893844	0.4653318161596799	chr1:172893844:C:T
chr1:172894507	['T', 'C']	98663	39323.57272616682	-2143.9092654416	-0.0058477507362437	0.0053538365362822	-1.0922542547973428	0.274724	0.274724	chr1	172894507	0.561103398780127	chr1:172894507:T:C
chr1:172895084	['A', 'G']	98663	102157.46043588442	-2121.5520598582	-0.0055448696817086	0.0043714047416663	-1.2684411555071429	0.204643	0.204643	chr1	172895084	0.6890031062025219	chr1:172895084:A:G
chr1:172895512	['T', 'A']	98663	33093.69590163104	-1737.2670662902776	-0.0060349256362384	0.0057131535408173	-1.0563212756531315	0.290824	0.290824	chr1	172895512	0.5363697565562029	chr1:172895512:T:A
chr1:172896294	['G', 'GGGATCA']	98663	6894.279508205029	-423.275757334733	-0.0103550796901282	0.0115929991988905	-0.8932183563955768	0.371742	0.371742	chr1	172896294	0.4297583688537272	chr1:172896294:G:GGGATCA
chr1:172897364	['A', 'G']	98663	6652.404553148788	-420.2859032778859	-0.0054044927518882	0.0117994524779922	-0.4580291129582852	0.646933	0.646933	chr1	172897364	0.1891406949680807	chr1:172897364:A:G
chr1:172897756	['A', 'G']	98663	29215.698926151203	-1619.119077092149	-0.0066364986411918	0.006010302583471	-1.1041871102201986	0.269515	0.269515	chr1	172897756	0.5694170589152999	chr1:172897756:A:G
chr1:172902244	['C', 'T']	98663	100987.87185934748	-2000.37725298458	-0.0048911037579752	0.0043803755200256	-1.1165946242770064	0.26417	0.26417	chr1	172902244	0.5781165038078935	chr1:172902244:C:T
chr1:172902358	['T', 'C']	98663	7062.791815379626	-391.2647028818039	-0.0075139737559852	0.0114670323821831	-0.6552675099845391	0.512297	0.512297	chr1	172902358	0.2904781873351766	chr1:172902358:T:C
chr1:172902550	['A', 'T']	98663	8600.840652764811	-129.17598977294116	-0.002209525273583	0.0105104944288693	-0.210220869107174	0.833496	0.833496	chr1	172902550	0.0790964800376507	chr1:172902550:A:T
chr1:172903312	['A', 'T']	98663	8597.132772427773	-129.55563304134526	-0.0022513217477864	0.0105098336313942	-0.2142109786649228	0.830383	0.830383	chr1	172903312	0.080721550490037	chr1:172903312:A:T
chr1:172905979	['A', 'C']	98663	7552.459288241078	-322.6847523793969	-0.0064552403048585	0.0111086936996506	-0.5810980552161239	0.561176	0.561176	chr1	172905979	0.2509009108625762	chr1:172905979:A:C
chr1:172906478	['T', 'A']	98663	84382.3946576106	-1616.1400614632016	-0.0050502568335932	0.0044057245954063	-1.146294264253128	0.251676	0.251676	chr1	172906478	0.5991581971037048	chr1:172906478:T:A
chr1:172907223	['G', 'A']	98663	7683.467255237843	-293.2533180738137	-0.0021870058419706	0.0110119242649822	-0.1986034220127416	0.842573	0.842573	chr1	172907223	0.0743924618230882	chr1:172907223:G:A
chr1:172908452	['A', 'G']	98663	6993.850635067054	-381.1286832496957	-0.0068783545034606	0.0115148178851178	-0.5973480928734827	0.550276	0.550276	chr1	172908452	0.2594194283025282	chr1:172908452:A:G
chr1:172908481	['G', 'A']	98663	94220.69427377984	-1622.7244085888567	-0.0057094595405876	0.0043974691849516	-1.298351233506229	0.19417	0.19417	chr1	172908481	0.7118178693863424	chr1:172908481:G:A
chr1:172908764	['A', 'C']	98663	6999.347897489961	-381.064401081924	-0.006783329777835	0.0115114541213212	-0.5892678462985071	0.555683	0.555683	chr1	172908764	0.2551728893746447	chr1:172908764:A:C
chr1:172909247	['T', 'C']	98663	7055.357548298161	-385.09161326439386	-0.0062036731148198	0.011468159805235	-0.540947564402436	0.588545	0.588545	chr1	172909247	0.230220325506136	chr1:172909247:T:C
chr1:172909282	['T', 'C']	98663	7053.428940673242	-382.4331117691568	-0.0059790276673288	0.0114695486234525	-0.5212958123829858	0.602162	0.602162	chr1	172909282	0.2202866545207454	chr1:172909282:T:C
chr1:172909412	['A', 'G']	98663	7051.857690241355	-384.0093009111087	-0.0060492093577276	0.0114707288862504	-0.5273605032177748	0.597944	0.597944	chr1	172909412	0.2233394876333446	chr1:172909412:A:G
chr1:172909535	['T', 'C']	98663	93949.8057340984	-1648.4527023665078	-0.0051474246738775	0.0043910028503294	-1.172266302102572	0.241093	0.241093	chr1	172909535	0.6178153989361346	chr1:172909535:T:C
chr1:172911219	['A', 'T']	98663	80262.12771096565	-1601.959073708667	-0.0056479338564789	0.0044445699811602	-1.270749224428814	0.203821	0.203821	chr1	172911219	0.6907510719769411	chr1:172911219:A:T
chr1:172912213	['C', 'T']	98663	6998.780298422737	-379.6048385266031	-0.0064067792359477	0.0115119174009708	-0.5565345035751801	0.577847	0.577847	chr1	172912213	0.2381871371015241	chr1:172912213:C:T
chr1:172912687	['G', 'A']	98663	92339.7182060562	-1906.861452957742	-0.0066257839645973	0.0043760748117958	-1.514092937062539	0.130005	0.130005	chr1	172912687	0.8860399443804594	chr1:172912687:G:A
chr1:172913140	['G', 'A']	98663	84270.37422069037	-1661.0705995158355	-0.0056573891641205	0.004404396024748	-1.2844869381254598	0.198975	0.198975	chr1	172913140	0.7012014866259707	chr1:172913140:G:A
chr1:172913309	['A', 'G']	98663	92509.2536016627	-1941.1975411136543	-0.0069532335316371	0.0043759840945828	-1.5889531089120774	0.112074	0.112074	chr1	172913309	0.950495127513872	chr1:172913309:A:G
chr1:172915732	['T', 'G']	98663	84472.9729507782	-1632.744414037579	-0.0053124329750158	0.0044054706873567	-1.205871824380078	0.22787	0.22787	chr1	172915732	0.6423128476676658	chr1:172915732:T:G
chr1:172916805	['C', 'T']	98663	6651.606756948526	-416.5964123380672	-0.0052289544949297	0.0117947409572133	-0.4433293205758656	0.657529	0.657529	chr1	172916805	0.1820850880667474	chr1:172916805:C:T
chr1:172917360	['C', 'A']	98663	84120.19942419206	-1656.2216218024412	-0.0055975708863274	0.0044059614455351	-1.270453896504213	0.203926	0.203926	chr1	172917360	0.6905273993485328	chr1:172917360:C:A
chr1:172920003	['A', 'C']	98663	7052.857811882293	-382.15529774396776	-0.0059150354390322	0.0114702421666809	-0.5156853144926958	0.606075	0.606075	chr1	172920003	0.2174736298424437	chr1:172920003:A:C
chr1:172921474	['A', 'G']	98663	7065.0025038267	-385.3345624970875	-0.0061152409949603	0.0114613199930627	-0.5335546864289415	0.593651	0.593651	chr1	172921474	0.2264687962951527	chr1:172921474:A:G
chr1:172922034	['C', 'T']	98663	92158.02206158177	-1936.8508434391629	-0.0063332733125918	0.0043761308834013	-1.4472312372132048	0.147835	0.147835	chr1	172922034	0.8302227343621336	chr1:172922034:C:T
chr1:172922368	['T', 'C']	98663	6852.666926874768	-384.6401730135627	-0.0014490866844777	0.0116303115338963	-0.1245956894838484	0.900844	0.900844	chr1	172922368	0.0453504096924115	chr1:172922368:T:C
chr1:172923221	['C', 'G']	98663	92558.391293328	-1936.3136118808447	-0.0069904515661386	0.0043767526321275	-1.5971776688555124	0.110229	0.110229	chr1	172923221	0.9577041324979402	chr1:172923221:C:G
chr1:172923255	['T', 'C']	98663	7064.358004419307	-387.25125298477855	-0.0065569056770914	0.011461078845321	-0.5721019605207894	0.567254	0.567254	chr1	172923255	0.2462224329982441	chr1:172923255:T:C
chr1:172924002	['G', 'GTA']	98663	7063.429548840935	-388.8899626514013	-0.0067198050093012	0.011461852286486	-0.5862756595828843	0.557692	0.557692	chr1	172924002	0.2536055853466578	chr1:172924002:G:GTA
chr1:172926707	['G', 'A']	98663	93304.58793353409	-1669.7547207151215	-0.0061707016904222	0.0043897670416478	-1.4057014032584891	0.159816	0.159816	chr1	172926707	0.7963797433958494	chr1:172926707:G:A
chr1:172929262	['G', 'A']	98663	92652.72073761682	-1904.4200696480048	-0.0067458554406284	0.0043775935066757	-1.5409963100367885	0.123321	0.123321	chr1	172929262	0.908962962272475	chr1:172929262:G:A
chr1:172929690	['G', 'A']	98663	7729.548400502756	-288.41215868930664	-0.0045813540295614	0.010982108155954	-0.4171652623069175	0.676558	0.676558	chr1	172929690	0.1696949662500771	chr1:172929690:G:A
chr1:172931446	['C', 'T']	98663	92236.0457858932	-1861.1224904034189	-0.0068780582880861	0.0043807172509458	-1.570075833267053	0.116401	0.116401	chr1	172931446	0.934043288649907	chr1:172931446:C:T
chr1:172932584	['T', 'C']	98663	93523.11437868745	-1637.920750226601	-0.005858029958904	0.0043929407523436	-1.333509894432055	0.182368	0.182368	chr1	172932584	0.7390513647062634	chr1:172932584:T:C
chr1:172932746	['A', 'G']	98663	93530.32371008616	-1639.9319095220233	-0.0059485596043117	0.0043928890721809	-1.3541338072892457	0.175697	0.175697	chr1	172932746	0.7552356539547274	chr1:172932746:A:G
chr1:172933868	['G', 'A']	98663	8079.915814029784	-281.32282214438845	-0.0137273655091147	0.0108293039315097	-1.267612913621584	0.204939	0.204939	chr1	172933868	0.6883753872645647	chr1:172933868:G:A
chr1:172934402	['A', 'G']	98663	7119.432954580011	-393.3753119699977	-0.0117287436771686	0.0114076697942609	-1.0281454397522336	0.303884	0.303884	chr1	172934402	0.5172921656477237	chr1:172934402:A:G
chr1:172934705	['T', 'A']	98663	84166.91456985868	-1615.813185490795	-0.0051007275450893	0.0044073084772522	-1.1573339083061815	0.247139	0.247139	chr1	172934705	0.6070587149447189	chr1:172934705:T:A
chr1:172935850	['T', 'C']	98663	92855.70508206522	-1842.925835543544	-0.0062794675532955	0.0043803215142378	-1.4335631603489891	0.1517	0.1517	chr1	172935850	0.8190144192132696	chr1:172935850:T:C
chr1:172936174	['A', 'G']	98663	8044.7507326322975	-307.4181371329833	-0.0095713416708652	0.0107932736260172	-0.8867876422398306	0.375195	0.375195	chr1	172936174	0.4257429578379582	chr1:172936174:A:G
chr1:172936611	['A', 'G']	98663	93976.9550998063	-1659.8999209959209	-0.0056846257399393	0.0043913805468803	-1.2944962704217795	0.195497	0.195497	chr1	172936611	0.7088599026846993	chr1:172936611:A:G
chr1:172936932	['T', 'A']	98663	6702.543469667021	-420.2957675762103	-0.0077263070504051	0.011746475099901	-0.6577553678609674	0.510697	0.510697	chr1	172936932	0.2918366933237677	chr1:172936932:T:A
chr1:172937770	['GATAT', 'G']	98663	92653.84278820809	-1819.1814892573057	-0.0061762857806103	0.0043807928559989	-1.4098557004704646	0.158585	0.158585	chr1	172937770	0.7997378934705386	chr1:172937770:GATAT:G
chr1:172939149	['G', 'C']	98663	6694.203547536996	-425.4354812071414	-0.0081781423889934	0.0117546669014014	-0.6957357837182395	0.486596	0.486596	chr1	172939149	0.3128314654526062	chr1:172939149:G:C
chr1:172941121	['G', 'A']	98663	83893.30542855697	-1682.363138794372	-0.0058600887614531	0.0044088125435684	-1.3291762132190836	0.183793	0.183793	chr1	172941121	0.7356710333158758	chr1:172941121:G:A
chr1:172941149	['C', 'T']	98663	6694.492746423899	-424.1011792817617	-0.0080565278862842	0.011755325866467	-0.685351301852555	0.493124	0.493124	chr1	172941149	0.3070438601459666	chr1:172941149:C:T
chr1:172942020	['C', 'T']	98663	83772.03794221996	-1657.6285827201305	-0.0055157420408035	0.0044092544155683	-1.250946650147552	0.210957	0.210957	chr1	172942020	0.6758060592323968	chr1:172942020:C:T
chr1:172944424	['C', 'T']	98663	7765.787102267543	-282.21987266102747	-0.0058657581240365	0.0109774681143297	-0.5343452664079713	0.593104	0.593104	chr1	172944424	0.2268691469967282	chr1:172944424:C:T
chr1:172946252	['G', 'A']	98663	92932.15383211304	-1790.1373006171732	-0.0068893245681198	0.0043831518896814	-1.5717740889468754	0.116006	0.116006	chr1	172946252	0.9355195478463296	chr1:172946252:G:A
chr1:172947236	['A', 'C']	98663	7721.854301464256	-265.9264103982703	-0.0068024505868595	0.0110460115840768	-0.6158286667619894	0.538009	0.538009	chr1	172947236	0.2692104592450526	chr1:172947236:A:C
chr1:172947735	['G', 'T']	98663	84404.94205499455	-1632.1532439568402	-0.0058767638226405	0.0044112526066266	-1.3322211051374344	0.182791	0.182791	chr1	172947735	0.7380451912420112	chr1:172947735:G:T
chr1:172947976	['G', 'A']	98663	93583.22770862051	-1694.4333067812572	-0.0063159541826956	0.004392653828633	-1.4378447355732598	0.150481	0.150481	chr1	172947976	0.8225183314061166	chr1:172947976:G:A
chr1:172952136	['C', 'T']	98663	84463.83385204934	-1606.2605250430308	-0.0051143435604907	0.0044117741410735	-1.159248727824996	0.246358	0.246358	chr1	172952136	0.6084333302859947	chr1:172952136:C:T
chr1:172953598	['T', 'C']	98663	84959.19436391286	-1695.1240044918593	-0.0064449787611594	0.004407334977908	-1.4623301367981083	0.143654	0.143654	chr1	172953598	0.8426822767117705	chr1:172953598:T:C
chr1:172953753	['G', 'A']	98663	84357.11503294476	-1646.4706901684926	-0.0060504764661771	0.0044107321779033	-1.3717623791552165	0.170141	0.170141	chr1	172953753	0.7691910189673128	chr1:172953753:G:A
chr1:172953807	['T', 'C']	98663	24616.2474913337	-1573.8472735918529	-0.0056507213019322	0.0064595236254772	-0.8747891686075905	0.381691	0.381691	chr1	172953807	0.4182880802825448	chr1:172953807:T:C
chr1:172957159	['C', 'T']	98663	84400.26527860842	-1629.3731257471557	-0.0059371643246542	0.0044108075176365	-1.3460492893681273	0.17829	0.17829	chr1	172957159	0.7488730150221281	chr1:172957159:C:T
chr1:172958906	['G', 'C']	98663	94405.81457094756	-1529.211489986125	-0.0051288329315239	0.0044039534778038	-1.164597436683547	0.244185	0.244185	chr1	172958906	0.6122810177757022	chr1:172958906:G:C
chr1:172959035	['T', 'C']	98663	85538.28450889909	-1638.505558818906	-0.005815034659116	0.0044077592786708	-1.319272285865293	0.187081	0.187081	chr1	172959035	0.7279703173324816	chr1:172959035:T:C
chr1:172959824	['T', 'A']	98663	13998.411978184617	-854.4232780120857	0.0061696682699045	0.0082872095561968	0.7444807842817288	0.456587	0.456587	chr1	172959824	0.3404764579544965	chr1:172959824:T:A
chr1:172960924	['T', 'C']	98663	90553.8630534181	-1458.0963379800944	-0.007218642173687	0.0044055192827877	-1.6385451317601072	0.101311	0.101311	chr1	172960924	0.9943433978781852	chr1:172960924:T:C
chr1:172966303	['G', 'A']	98663	70354.54850776534	-3200.273717635688	0.0007102301020174	0.0045215450083227	0.1570768621588743	0.875185	0.875185	chr1	172966303	0.0579001344213554	chr1:172966303:G:A
chr1:172967496	['T', 'C']	98663	35733.24349421653	-1138.182159857001	0.0065804637231054	0.005531436485153	1.1896482479312638	0.234188	0.234188	chr1	172967496	0.6304353623264326	chr1:172967496:T:C
chr1:172967562	['A', 'C']	98663	140438.35121847384	-4968.59672333494	0.0079445467148098	0.0048056087841077	1.6531821610370536	0.098297	0.098297	chr1	172967562	1.0074597365252127	chr1:172967562:A:C
chr1:172968835	['GTGCTATT', 'G']	98663	74001.25141947523	-2728.6899887578647	0.001614525951691	0.0044304645085507	0.3644145999984957	0.715549	0.715549	chr1	172968835	0.1453606208825884	chr1:172968835:GTGCTATT:G
chr1:172970756	['T', 'A']	98663	28570.737474279573	-1109.4466583280584	0.0016330292742922	0.0060245986785667	0.2710602583541326	0.786345	0.786345	chr1	172970756	0.10438687034356	chr1:172970756:T:A
chr1:172971310	['G', 'A']	98663	3866.039184285744	365.856567162575	0.0059154796433259	0.0155836449917664	0.3795953800571925	0.704247	0.704247	chr1	172971310	0.1522749943758713	chr1:172971310:G:A
chr1:172971467	['C', 'T']	98663	68315.54067233024	-3502.0512689178336	-0.0011527202732184	0.0045683278934807	-0.252328707591994	0.800788	0.800788	chr1	172971467	0.096482443486818	chr1:172971467:C:T
chr1:172971743	['T', 'G']	98663	4048.123089397932	406.2247286929931	0.0041627209199684	0.0152607776979328	0.2727725285279753	0.785029	0.785029	chr1	172971743	0.1051142995511259	chr1:172971743:T:G
chr1:172972303	['T', 'C']	98663	64581.50936644702	-2130.855634543432	0.0067932161667427	0.004537055415813	1.497274232769199	0.134325	0.134325	chr1	172972303	0.8718431507592683	chr1:172972303:T:C
chr1:172972573	['G', 'A']	98663	63902.12448809959	-2066.516049990934	0.0078204450807362	0.0045495915395801	1.7189334498933744	0.0856296	0.0856296	chr1	172972573	1.0673760846854292	chr1:172972573:G:A
chr1:172975611	['T', 'G']	98663	76492.8541191497	-4005.856558630485	-0.0002539862051218	0.0044698633113526	-0.0568219176807355	0.954687	0.954687	chr1	172975611	0.020138991195131	chr1:172975611:T:G
chr1:172975630	['CTTTTCTTTTTT', 'C']	98663	74812.94644505068	-3864.411658951893	0.0005405378157326	0.0044828149064294	0.1205799987319126	0.904024	0.904024	chr1	172975630	0.0438200397356888	chr1:172975630:CTTTTCTTTTTT:C
chr1:172975669	['G', 'A']	98663	74972.55644212835	-3872.733650263369	0.0007028231508616	0.0044829908718477	0.1567755034424059	0.875422	0.875422	chr1	172975669	0.0577825434453798	chr1:172975669:G:A
chr1:172977620	['C', 'T']	98663	193284.9180831332	-6463.152670230047	0.0069094278183696	0.0150617650091571	0.458739584249846	0.646422	0.646422	chr1	172977620	0.1894838714228051	chr1:172977620:C:T
chr1:172978649	['T', 'G']	98663	63199.88957484335	-3244.017666271134	-0.0023492051490163	0.0046180242142409	-0.5087035147567973	0.610961	0.610961	chr1	172978649	0.2139865115665706	chr1:172978649:T:G
