## Supplementary material for "Characterization of shared and ancestry-specific signals driving complex traits using multi-ancestry fine-mapping": s2_gwas_temp.txt

locus	alleles	n	sum_x	y_transpose_x	beta	standard_error	t_stat	p_value	p_value_str	chrom	pos	-log10pvalue	rsid
chr1:170906386	['G', 'C']	19959	5201.637801831872	767.538205850352	0.0205282661402734	0.0152727366329819	1.344111840175517	0.178928	0.178928	chr1	170906386	0.7473216924455935	chr1:170906386:G:C
chr1:170907943	['T', 'A']	19959	5023.503382271884	731.1268568111847	0.017993795451818	0.0151761382756343	1.1856636467728732	0.235769	0.235769	chr1	170907943	0.6275132985369325	chr1:170907943:T:A
chr1:170908265	['A', 'C']	19959	5023.755111244738	732.682772158228	0.0183604087853054	0.0151762074389039	1.2098153546741106	0.226364	0.226364	chr1	170908265	0.6451926404012307	chr1:170908265:A:C
chr1:170909593	['C', 'T']	19959	5020.503081625495	731.7476078209189	0.0179886672205715	0.0151856411687423	1.184583977764395	0.236196	0.236196	chr1	170909593	0.6267274614754133	chr1:170909593:C:T
chr1:170909963	['C', 'T']	19959	1902.0953001302728	246.4849658513021	0.0002606433092989	0.02381495356418	0.0109445230953944	0.991268	0.991268	chr1	170909963	0.0038089134400917	chr1:170909963:C:T
chr1:170910387	['T', 'G']	19959	5025.2517787353445	731.8905492512408	0.0181417832291985	0.015174599606406	1.1955362052215095	0.231892	0.231892	chr1	170910387	0.6347142337500469	chr1:170910387:T:G
chr1:170911781	['T', 'C']	19959	1841.0922437117947	244.3996057291876	0.0032088203374058	0.0242399973165896	0.1323770912800307	0.894687	0.894687	chr1	170911781	0.0483288730057349	chr1:170911781:T:C
chr1:170914646	['C', 'T']	19959	1832.091792764806	245.95006774609843	0.0040999894754039	0.0242897665160663	0.1687949315071451	0.86596	0.86596	chr1	170914646	0.0625021682372542	chr1:170914646:C:T
chr1:170914762	['T', 'C']	19959	1839.7374066462835	247.61384648861872	0.0047242295191463	0.0242508381547797	0.1948068552927616	0.845546	0.845546	chr1	170914762	0.0728627606236122	chr1:170914762:T:C
chr1:170916394	['G', 'C']	19959	17686.65844858689	2381.3745300269093	-0.0013405618860947	0.0101139708692217	-0.1325455553935043	0.894554	0.894554	chr1	170916394	0.0483934379986001	chr1:170916394:G:C
chr1:170916422	['A', 'G']	19959	1837.2761575466025	244.9179107329974	0.0039954659441359	0.0242499168888809	0.1647620469152193	0.869133	0.869133	chr1	170916422	0.0609137600917411	chr1:170916422:A:G
chr1:170916603	['G', 'C']	19959	17535.27138776124	2346.805143629291	-0.0023887632271437	0.0101168879895681	-0.2361164055198448	0.813345	0.813345	chr1	170916603	0.0897251987916506	chr1:170916603:G:C
chr1:170917059	['A', 'G']	19959	17692.204991980754	2373.384142323646	-0.0017643974920316	0.0101134672792475	-0.1744601968161918	0.861506	0.861506	chr1	170917059	0.0647416935405987	chr1:170917059:A:G
chr1:170917134	['A', 'G']	19959	17691.772811544823	2370.5346018237947	-0.0020475124783621	0.010112753973501	-0.202468336887	0.839553	0.839553	chr1	170917134	0.0759518821572745	chr1:170917134:A:G
chr1:170917417	['A', 'G']	19959	973.0234591820624	94.7073492961608	-0.0167421013125247	0.0336819495553895	-0.4970644969642458	0.619149	0.619149	chr1	170917417	0.2082048241771855	chr1:170917417:A:G
chr1:170918067	['A', 'G']	19959	8090.864490900887	983.1695768682004	-0.0138484580735693	0.0126100935822231	-1.0982042268974033	0.272129	0.272129	chr1	170918067	0.5652251742479177	chr1:170918067:A:G
chr1:170918174	['G', 'A']	19959	17253.508923200316	2322.347510819112	-0.0019213234271649	0.0101678931628876	-0.1889598362596625	0.850126	0.850126	chr1	170918174	0.070516701286506	chr1:170918174:G:A
chr1:170920262	['A', 'G']	19959	17384.484039087947	2304.315718853011	-0.0050344537919052	0.0101455817121807	-0.4962213044778806	0.619744	0.619744	chr1	170920262	0.2077876691256998	chr1:170920262:A:G
chr1:170920297	['T', 'TG']	19959	17388.484840892008	2301.544589937694	-0.0053503726552098	0.0101418870557195	-0.5275519857216825	0.597816	0.597816	chr1	170920297	0.2234324656454807	chr1:170920297:T:TG
chr1:170920527	['G', 'C']	19959	8084.620245552493	980.1967787166597	-0.0142046918203204	0.0126070532261462	-1.1267257752874964	0.259872	0.259872	chr1	170920527	0.5852405111899253	chr1:170920527:G:C
chr1:170920633	['GCAGATCCCAACAGGGAC', 'G']	19959	17345.47622149837	2301.431570859634	-0.0050020639976068	0.0101520401768415	-0.492715149908232	0.622219	0.622219	chr1	170920633	0.2060567314639434	chr1:170920633:GCAGATCCCAACAGGGAC:G
chr1:170920676	['G', 'A']	19959	1545.0774125663893	214.57510071565088	0.0094620272441697	0.0263793905998505	0.3586901376039873	0.719831	0.719831	chr1	170920676	0.1427694541001185	chr1:170920676:G:A
chr1:170921371	['A', 'T']	19959	16200.811704579615	2155.5005806100053	-0.0042381655668435	0.0102665280989581	-0.4128139061221321	0.679747	0.679747	chr1	170921371	0.1676527004544317	chr1:170921371:A:T
chr1:170922062	['T', 'C']	19959	16228.878664862426	2158.2245172348144	-0.004024146270474	0.0102598291182254	-0.3922235179653823	0.694897	0.694897	chr1	170922062	0.1580795632468092	chr1:170922062:T:C
chr1:170922064	['C', 'T']	19959	3226.80835922622	403.8824111498517	-0.0008972156476193	0.0185734793691603	-0.0483062774500435	0.961473	0.961473	chr1	170922064	0.0170629070736067	chr1:170922064:C:T
chr1:170922190	['C', 'T']	19959	16224.128728257054	2160.167440946895	-0.0038368206016477	0.0102641049586671	-0.3738095642141577	0.70855	0.70855	chr1	170922190	0.1496294976283634	chr1:170922190:C:T
chr1:170922736	['G', 'C']	19959	16256.701533680833	2169.8984328888537	-0.0030357550406037	0.010263695456303	-0.2957760246811882	0.767404	0.767404	chr1	170922736	0.1149759414246451	chr1:170922736:G:C
chr1:170923117	['T', 'C']	19959	16326.17985863953	2143.395234592824	-0.0067482471236796	0.0102497243479433	-0.6583832788667765	0.510299	0.510299	chr1	170923117	0.2921752827257882	chr1:170923117:T:C
chr1:170923140	['A', 'G']	19959	16222.753647164987	2154.5035629247463	-0.0043104970415875	0.0102633727818269	-0.4199883540447843	0.674498	0.674498	chr1	170923140	0.1710193337463416	chr1:170923140:A:G
chr1:170923159	['C', 'T']	19959	562.0844858689115	77.97227097841296	0.0129543612568107	0.0425277917797292	0.304609308752905	0.760667	0.760667	chr1	170923159	0.1188054243244137	chr1:170923159:C:T
chr1:170923204	['C', 'T']	19959	16208.06033877919	2158.5235383009926	-0.003785342904125	0.0102643346580272	-0.3687859983369393	0.712291	0.712291	chr1	170923204	0.1473425430554454	chr1:170923204:C:T
chr1:170923838	['G', 'A']	19959	17219.72550984617	2298.82261738555	-0.00383487910538	0.0101650763289743	-0.3772602370381775	0.705984	0.705984	chr1	170923838	0.151205141427588	chr1:170923838:G:A
chr1:170923867	['A', 'G']	19959	17229.589747444377	2299.298721659459	-0.0039590742233569	0.0101646367090855	-0.3894949063765516	0.696914	0.696914	chr1	170923867	0.1568208110409059	chr1:170923867:A:G
chr1:170924430	['A', 'G']	19959	17417.36328555678	2330.71823576138	-0.0024787582426144	0.0101334912610262	-0.2446104880109608	0.806761	0.806761	chr1	170924430	0.0932551043786809	chr1:170924430:A:G
chr1:170924514	['G', 'T']	19959	1539.308494111751	213.0692757676092	0.008516267589756	0.0264236545550623	0.3222971134446845	0.747231	0.747231	chr1	170924514	0.1265451190455405	chr1:170924514:G:T
chr1:170924944	['T', 'C']	19959	21554.39966923925	2944.9786454198247	0.0014092275132649	0.0100889176490398	0.1396807429981457	0.888914	0.888914	chr1	170924944	0.0511402538015613	chr1:170924944:T:C
chr1:170925150	['A', 'G']	19959	17523.755975346998	2352.382403262963	-0.0013847960449953	0.0101152277248056	-0.1369021126038948	0.89111	0.89111	chr1	170925150	0.0500686826698155	chr1:170925150:A:G
chr1:170925781	['T', 'C']	19959	16654.006465193204	2213.965878495598	-0.0027796030500683	0.0101894099795648	-0.2727933271546597	0.785015	0.785015	chr1	170925781	0.1051220447133593	chr1:170925781:T:C
chr1:170925980	['C', 'T']	19959	23159.443157894733	3185.7479238524784	0.0035623939808864	0.0101770630467464	0.3500414573952507	0.726311	0.726311	chr1	170925980	0.1388773783869661	chr1:170925980:C:T
chr1:170926229	['G', 'A']	19959	1539.0771119350636	212.92030312811124	0.0085064018927872	0.0264225643048319	0.3219370305868327	0.747504	0.747504	chr1	170926229	0.1263864790259011	chr1:170926229:G:A
chr1:170927438	['G', 'A']	19959	19881.996141897987	2665.187531891631	-0.0054180452333665	0.0100698487637595	-0.538046336193807	0.590551	0.590551	chr1	170927438	0.2287425907479183	chr1:170927438:G:A
chr1:170927467	['C', 'T']	19959	19032.72154563224	2538.1939419112405	-0.0058392373695167	0.0100872092859842	-0.5788754058696993	0.56268	0.56268	chr1	170927467	0.2497385212135258	chr1:170927467:C:T
chr1:170927995	['C', 'A']	19959	20014.01102480581	2734.036991624481	0.0012246220485745	0.0100993360585868	0.1212576788682346	0.903488	0.903488	chr1	170927995	0.0440776113027085	chr1:170927995:C:A
chr1:170928132	['G', 'A']	19959	18952.84876728804	2540.128901682925	-0.0052078882058645	0.0101016377344801	-0.5155488983819324	0.606175	0.606175	chr1	170928132	0.2174019788656834	chr1:170928132:G:A
chr1:170929115	['C', 'T']	19959	17398.358524606596	2315.4179610019414	-0.003413528465146	0.0101422007677613	-0.3365668402065709	0.736447	0.736447	chr1	170929115	0.132858502637748	chr1:170929115:C:T
chr1:170929243	['T', 'G']	19959	17426.604321235212	2318.874278711124	-0.0032017512275473	0.0101376336560998	-0.3158282629024379	0.752136	0.752136	chr1	170929243	0.123703623890692	chr1:170929243:T:G
chr1:170929299	['C', 'A']	19959	17430.960120391275	2323.951768132633	-0.0026822280064381	0.0101420654978076	-0.264465656134635	0.791424	0.791424	chr1	170929299	0.1015907838532563	chr1:170929299:C:A
chr1:170929500	['G', 'A']	19959	17399.35877518292	2314.578962141025	-0.0035188128073232	0.0101410028376291	-0.3469886424118077	0.728604	0.728604	chr1	170929500	0.1375084488322869	chr1:170929500:G:A
chr1:170930515	['G', 'T']	19959	1822.730589945366	251.7350388021634	0.0134973600523185	0.0243170556019339	0.5550573339662537	0.578862	0.578862	chr1	170930515	0.2374249592118889	chr1:170930515:G:T
chr1:170930663	['G', 'A']	19959	2062.033134492957	311.6886478686231	0.0262584913831987	0.0229773923940935	1.142796838424042	0.253137	0.253137	chr1	170930663	0.5966443711538326	chr1:170930663:G:A
chr1:170931080	['T', 'A']	19959	2657.3994287432347	422.4049781908668	0.030693626479195	0.0203916319846976	1.505206964416982	0.132287	0.132287	chr1	170931080	0.878482832348151	chr1:170931080:T:A
chr1:170932055	['T', 'C']	19959	16366.279979954896	2184.263544672722	-0.0033715977213853	0.0102190751395654	-0.3299317869120545	0.741455	0.741455	chr1	170932055	0.1299152018098784	chr1:170932055:T:C
chr1:170932155	['G', 'A']	19959	1930.0	247.2464473741805	0.0021873015420558	0.0236643889053729	0.0924300877069879	0.926357	0.926357	chr1	170932155	0.0332216123991725	chr1:170932155:G:A
chr1:170932236	['G', 'A']	19959	21834.4698306104	3068.9963602613725	0.0121618380330931	0.0101669335865296	1.196214957989554	0.231627	0.231627	chr1	170932236	0.6352108177098994	chr1:170932236:G:A
chr1:170932304	['G', 'A']	19959	23378.513980757667	3327.3012281327665	0.0178089798002364	0.0102601043412769	1.7357503596323065	0.0826234	0.0826234	chr1	170932304	1.082896937526262	chr1:170932304:G:A
chr1:170932343	['G', 'A']	19959	5638.650233211292	822.3053890653345	0.0085926971126325	0.0144090422778672	0.5963406135486995	0.550954	0.550954	chr1	170932343	0.2588846595513409	chr1:170932343:G:A
chr1:170932452	['C', 'T']	19959	29050.73312283867	4148.531475069036	0.0262202824754839	0.011335068384055	2.3132002019827023	0.0207218	0.0207218	chr1	170932452	1.6835725222803792	chr1:170932452:C:T
chr1:170932759	['C', 'G']	19959	1624.2441371016237	160.53568633898348	-0.0299022582242129	0.0257137845439252	-1.1628882622522112	0.244889	0.244889	chr1	170932759	0.6110307222113092	chr1:170932759:C:G
chr1:170932976	['T', 'G']	19959	4814.447301157721	705.1831814731042	0.0081963340293478	0.0154196255692092	0.5315520790410605	0.595042	0.595042	chr1	170932976	0.2254523792723033	chr1:170932976:T:G
chr1:170933381	['A', 'G']	19959	29175.38529765484	4195.005555012983	0.0306406014488033	0.0113812828932877	2.692192236683095	0.00710433	0.00710433	chr1	170933381	2.1484768735455595	chr1:170933381:A:G
chr1:170934156	['TGTG', 'T']	19959	1573.0	162.62030286492222	-0.0247970021948403	0.0261225492165759	-0.9492565977866172	0.342502	0.342502	chr1	170934156	0.4653368881527884	chr1:170934156:TGTG:T
chr1:170934630	['C', 'T']	19959	15279.06208970183	2277.989520971291	0.0235332279362939	0.0103933788886003	2.2642519038833133	0.0235693	0.0235693	chr1	170934630	1.627653315678974	chr1:170934630:C:T
chr1:170935855	['G', 'C']	19959	4388.879579052869	575.3520627288102	0.0040181858682651	0.0162412661275548	0.2474059495551213	0.804597	0.804597	chr1	170935855	0.0944215910611465	chr1:170935855:G:C
chr1:170936242	['C', 'T']	19959	3459.5199939867707	415.044409998889	-0.0082421352075136	0.0180495940358485	-0.4566382596275483	0.647936	0.647936	chr1	170936242	0.1884678895298962	chr1:170936242:C:T
chr1:170936482	['T', 'C']	19959	4837.242358953803	622.842932223431	-0.004638317204717	0.0155100037525836	-0.2990532612826995	0.764903	0.764903	chr1	170936482	0.1163936357427739	chr1:170936482:T:C
chr1:170938221	['G', 'A']	19959	404.0	63.9072926072652	0.0209399751727808	0.0506429144887997	0.4134828215191288	0.679257	0.679257	chr1	170938221	0.167965877318303	chr1:170938221:G:A
chr1:170938353	['T', 'G']	19959	10170.528713168973	1373.913834855936	0.0009982741020631	0.0116191067243294	0.0859165963225808	0.931534	0.931534	chr1	170938353	0.0308012891918829	chr1:170938353:T:G
chr1:170938759	['A', 'G']	19959	16995.109006164486	2376.0693601535127	0.0095260578039075	0.0101969510461798	0.9342064859158502	0.350209	0.350209	chr1	170938759	0.455672697201423	chr1:170938759:A:G
chr1:170938792	['A', 'G']	19959	11813.77570655442	1707.9818957452455	0.0122537540199761	0.0110741569919645	1.1065179976107902	0.268516	0.268516	chr1	170938792	0.5710298309898234	chr1:170938792:A:G
chr1:170939033	['C', 'T']	19959	8879.0	1248.6787801801315	0.0040401290975496	0.0121697033237924	0.3319825463329908	0.739906	0.739906	chr1	170939033	0.1308234509100697	chr1:170939033:C:T
chr1:170939534	['A', 'G']	19959	8862.888109435286	1246.228464120852	0.0035405753961828	0.012180915436515	0.2906657890070513	0.77131	0.77131	chr1	170939534	0.1127710379922469	chr1:170939534:A:G
chr1:170939936	['C', 'G']	19959	8884.335387853276	1251.290636790613	0.0040668244222756	0.0121697778197332	0.3341740894958092	0.738252	0.738252	chr1	170939936	0.1317953678132229	chr1:170939936:C:G
chr1:170939954	['C', 'T']	19959	8862.776196441995	1247.8162745929442	0.0037574107546168	0.0121814569045063	0.3084533142523257	0.757741	0.757741	chr1	170939954	0.1204792132230248	chr1:170939954:C:T
chr1:170940001	['A', 'G']	19959	8862.444032468182	1245.7480220766722	0.0035053828915857	0.0121807644607617	0.2877802048367077	0.773518	0.773518	chr1	170940001	0.1115295756818495	chr1:170940001:A:G
chr1:170940078	['G', 'A']	19959	8856.887508142507	1239.9242300021688	0.0027553987277336	0.0121832883634454	0.2261621530686982	0.821078	0.821078	chr1	170940078	0.0856155842197478	chr1:170940078:G:A
chr1:170940128	['G', 'A']	19959	8856.887508142507	1238.2235164290032	0.0025201841265818	0.0121833316828648	0.2068550862919003	0.836125	0.836125	chr1	170940128	0.0777287910393102	chr1:170940128:G:A
chr1:170940371	['G', 'A']	19959	12272.074320938158	1798.5308313360842	0.0204953148804525	0.0109635591455727	1.86940341255229	0.0615814	0.0615814	chr1	170940371	1.210550442010227	chr1:170940371:G:A
chr1:170940493	['T', 'C']	19959	1899.190309164704	194.0140950899033	-0.028347071027901	0.0237788249091902	-1.1921140399559953	0.233231	0.233231	chr1	170940493	0.6322137256361344	chr1:170940493:T:C
chr1:170940797	['C', 'T']	19959	8866.221108549666	1249.187710068923	0.0038969337669903	0.0121847632714815	0.3198202279490434	0.749108	0.749108	chr1	170940797	0.1254555649136337	chr1:170940797:C:T
chr1:170940887	['T', 'G']	19959	8862.444032468182	1238.8351770148658	0.0025986288879486	0.0121823409004235	0.2133111287222587	0.831086	0.831086	chr1	170940887	0.0803540335047693	chr1:170940887:T:G
chr1:170941061	['A', 'T']	19959	13281.661789025306	1953.1153041113405	0.0233430234767877	0.0107502081667257	2.1714019965715314	0.0299125	0.0299125	chr1	170941061	1.524147288378506	chr1:170941061:A:T
chr1:170941381	['C', 'T']	19959	8886.605066090355	1243.9428491461515	0.0029947480429089	0.0121986926932708	0.2454974576546979	0.806074	0.806074	chr1	170941381	0.0936250868345581	chr1:170941381:C:T
chr1:170941472	['A', 'T']	19959	8561.01003461944	1175.2404681714893	-0.0011967401834777	0.0123259901606633	-0.0970907949689054	0.922655	0.922655	chr1	170941472	0.0349606604100028	chr1:170941472:A:T
chr1:170941689	['G', 'A']	19959	3471.173915221966	494.0024495559542	0.0026188385764466	0.0179429557889474	0.1459535768382066	0.88396	0.88396	chr1	170941689	0.0535673867655634	chr1:170941689:G:A
chr1:170941720	['T', 'C']	19959	6302.8421052631575	796.3144670492563	-0.0120036681209974	0.0138415788145533	-0.8672181318200831	0.385833	0.385833	chr1	170941720	0.4136006302302501	chr1:170941720:T:C
chr1:170942869	['A', 'G']	19959	3823.9579532925727	523.5820269132964	0.0037363433176996	0.0172150982571682	0.2170387448206333	0.82818	0.82818	chr1	170942869	0.0818752616318977	chr1:170942869:A:G
chr1:170943105	['T', 'A']	19959	2144.0	353.6498232589751	0.0182477534190034	0.0223606612905477	0.8160650162308513	0.414473	0.414473	chr1	170943105	0.3825037554223559	chr1:170943105:T:A
chr1:170943131	['A', 'T']	19959	609.0915514131088	69.48040056139	0.0079321731394634	0.0413548323827392	0.1918076481619147	0.847895	0.847895	chr1	170943131	0.0716579257432898	chr1:170943131:A:T
chr1:170943360	['A', 'T']	19959	2120.1684880689795	345.019318515053	0.0167126224385793	0.0224687715773692	0.7438155833767272	0.456997	0.456997	chr1	170943360	0.3400866508879663	chr1:170943360:A:T
chr1:170943757	['T', 'C']	19959	27197.901508696308	3642.158929367133	-0.0022824605401892	0.0108663213603936	-0.2100490556545265	0.833632	0.833632	chr1	170943757	0.0790256227913326	chr1:170943757:T:C
chr1:170944554	['A', 'G']	19959	6357.236929252386	772.9312357283069	-0.0122831222509486	0.0138355951123331	-0.8877913925075338	0.374664	0.374664	chr1	170944554	0.4263580345615485	chr1:170944554:A:G
chr1:170944591	['CA', 'C']	19959	9884.990529638722	1267.6474621410532	-0.007321298685052	0.0118095198575853	-0.6199488864358477	0.535299	0.535299	chr1	170944591	0.2714035679277725	chr1:170944591:CA:C
chr1:170944930	['A', 'G']	19959	28600.59780484138	3864.005775773391	0.0006688120866833	0.0112126722762129	0.0596478761001726	0.952437	0.952437	chr1	170944930	0.0211637415916994	chr1:170944930:A:G
chr1:170945120	['C', 'T']	19959	23939.59831629585	3279.7579423286097	0.0040002704112528	0.0103409100624741	0.386839300127881	0.698879	0.698879	chr1	170945120	0.1555980090627913	chr1:170945120:C:T
chr1:170945992	['C', 'T']	19959	23929.38712588359	3273.943429698937	0.003730689090143	0.0103445442919451	0.3606431549670027	0.71837	0.71837	chr1	170945992	0.1436518126248601	chr1:170945992:C:T
chr1:170946303	['C', 'A']	19959	3044.3050558701207	328.27813815469574	-0.022693295497029	0.0189578860970963	-1.1970372319361524	0.231306	0.231306	chr1	170946303	0.6358131016301813	chr1:170946303:C:A
chr1:170946357	['A', 'G']	19959	24123.33831419545	3291.488472819249	0.0030716721625891	0.0103811560302511	0.2958892202022768	0.767318	0.767318	chr1	170946357	0.1150246138558512	chr1:170946357:A:G
chr1:170946927	['T', 'C']	19959	6355.782351169556	771.3820565990785	-0.0110862430323523	0.0138180580871557	-0.8023010876367094	0.422388	0.422388	chr1	170946927	0.3742884285609196	chr1:170946927:T:C
chr1:170947060	['A', 'G']	19959	27348.99698976521	3658.2432911360793	-0.0036428018957357	0.0109126109932747	-0.3338157933037972	0.738522	0.738522	chr1	170947060	0.131636562862133	chr1:170947060:A:G
chr1:170948196	['A', 'G']	19959	1430.2149729404691	234.95332105675752	0.0243611471270163	0.0270643133389314	0.9001206430747802	0.368067	0.368067	chr1	170948196	0.4340731186042903	chr1:170948196:A:G
chr1:170948318	['T', 'C']	19959	4215.055928635862	604.4458277309795	0.0052510319173777	0.0165259356877276	0.31774490816137	0.750682	0.750682	chr1	170948318	0.1245439976069005	chr1:170948318:T:C
chr1:170948373	['T', 'A']	19959	4211.4220073157285	603.2625212588894	0.0051155035617974	0.0165293956827262	0.3094791642711609	0.75696	0.75696	chr1	170948373	0.1209270692955099	chr1:170948373:T:A
chr1:170948497	['G', 'A']	19959	1985.4973940062143	218.7243254553677	-0.0175700320056539	0.0233999051546791	-0.7508591120139895	0.452746	0.452746	chr1	170948497	0.3441453779782365	chr1:170948497:G:A
chr1:170948660	['A', 'T']	19959	32251.463542971687	4231.228251551378	-0.0175201830277915	0.0128549973046254	-1.362908339271884	0.172927	0.172927	chr1	170948660	0.7621371927553047	chr1:170948660:A:T
chr1:170949392	['G', 'T']	19959	1537.0770117246216	247.3456335686844	0.0195612930578507	0.0261317202042818	0.7485650735937972	0.454128	0.454128	chr1	170949392	0.3428217201413022	chr1:170949392:G:T
chr1:170949401	['G', 'A']	19959	481.0	44.09185588216529	-0.0467634374726096	0.0465678027892727	-1.004201071805387	0.315294	0.315294	chr1	170949401	0.5012842937357139	chr1:170949401:G:A
chr1:170949494	['C', 'T']	19959	1679.16826176279	254.3534808101482	0.0113003788598684	0.025065539401026	0.4508332607199299	0.652115	0.652115	chr1	170949494	0.1856758100021625	chr1:170949494:C:T
chr1:170949950	['A', 'G']	19959	1424.1427068196622	230.1943589043275	0.0205556810542169	0.0271004761755668	0.7584988883977429	0.448161	0.448161	chr1	170949950	0.3485659394603558	chr1:170949950:A:G
chr1:170950506	['AG', 'A']	19959	3925.393345693241	603.8190187756815	0.0159261265231472	0.0170251302309119	0.9354481467772108	0.349569	0.349569	chr1	170950506	0.4564670878393529	chr1:170950506:AG:A
chr1:170951128	['T', 'G']	19959	501.0502079470863	51.193980129749406	-0.040029787872278	0.0456753568779038	-0.8763979223913423	0.380824	0.380824	chr1	170951128	0.419275689649114	chr1:170951128:T:G
chr1:170951336	['A', 'C']	19959	1863.093346026656	224.43918310536048	-0.0151373103382107	0.0239499705377941	-0.6320387874516744	0.527369	0.527369	chr1	170951336	0.2778854026514744	chr1:170951336:A:C
chr1:170951794	['A', 'C']	19959	13230.314373058036	1853.005057721524	0.0046767913593837	0.0106996631706099	0.4370970641608631	0.662046	0.662046	chr1	170951794	0.17911183404653	chr1:170951794:A:C
chr1:170952077	['A', 'G']	19959	37951.014486941705	5091.348299653271	-0.0274281156426401	0.0234266340149045	-1.1708090724937172	0.24169	0.24169	chr1	170952077	0.6167413182918249	chr1:170952077:A:G
chr1:170952088	['A', 'AG']	19959	491.2953827643254	42.198423307439	-0.0555221895246614	0.0461151008522184	-1.2039915016686022	0.228607	0.228607	chr1	170952088	0.6409104755381598	chr1:170952088:A:AG
chr1:170952179	['G', 'A']	19959	1444.012885434946	236.19834066116124	0.0226597208404277	0.0269425352275542	0.8410389241044228	0.400336	0.400336	chr1	170952179	0.3975753544405834	chr1:170952179:G:A
chr1:170952252	['G', 'A']	19959	34823.44749110231	4745.759190324741	0.0017188219242735	0.0150863476468173	0.1139322760228287	0.909293	0.909293	chr1	170952252	0.041296152224136	chr1:170952252:G:A
chr1:170952891	['G', 'A']	19959	1447.072502254735	236.88597187235976	0.0227049585022571	0.0269083208812664	0.8437894955409226	0.398797	0.398797	chr1	170952891	0.3992481173823133	chr1:170952891:G:A
chr1:170953012	['T', 'C']	19959	500.025052610482	48.53834386118507	-0.0448011785683764	0.0457175827643519	-0.9799551039104786	0.32712	0.32712	chr1	170953012	0.4852929024537203	chr1:170953012:T:C
chr1:170954125	['G', 'T']	19959	403.0201924040485	29.8305670574396	-0.0415378437353869	0.050684704668911	-0.8195340982398075	0.412492	0.412492	chr1	170954125	0.3845844698765928	chr1:170954125:G:T
chr1:170954675	['T', 'C']	19959	1447.725349641586	236.78660486752503	0.0225610123478457	0.026908770977245	0.838425967760625	0.401802	0.401802	chr1	170954675	0.3959879058485908	chr1:170954675:T:C
chr1:170955220	['G', 'C']	19959	1424.071349834653	229.54523418836413	0.0199302368003257	0.0271013599435079	0.7353961883045632	0.462107	0.462107	chr1	170955220	0.335257452735682	chr1:170955220:G:C
chr1:170955320	['G', 'C']	19959	38564.0	5190.787353690576	-0.0321852342125565	0.0281033945364847	-1.145243652711512	0.252122	0.252122	chr1	170955320	0.5983892564190282	chr1:170955320:G:C
chr1:170955635	['C', 'T']	19959	15597.562960364785	2213.9087703081746	0.0079063704583281	0.0103421179377961	0.7644827206459893	0.444589	0.444589	chr1	170955635	0.352041286797621	chr1:170955635:C:T
chr1:170955883	['T', 'C']	19959	20869.5018046922	2934.348633024223	0.0064883736803728	0.0101551242144337	0.6389260774526756	0.522878	0.522878	chr1	170955883	0.2815996306499783	chr1:170955883:T:C
chr1:170956069	['G', 'A']	19959	1444.0	238.1658934229734	0.0240788714674589	0.0269329498754598	0.8940302335541275	0.371317	0.371317	chr1	170956069	0.4302551670216683	chr1:170956069:G:A
chr1:170956126	['A', 'G']	19959	12171.268694867684	1724.813281341889	0.0073497243898955	0.0109486453137365	0.6712907560056176	0.502043	0.502043	chr1	170956126	0.2992590839247889	chr1:170956126:A:G
chr1:170956561	['G', 'T']	19959	12768.20677662444	1798.929471821187	0.0074946919171801	0.0111980305381229	0.6692866117541769	0.50332	0.50332	chr1	170956561	0.2981558120684598	chr1:170956561:G:T
chr1:170956853	['C', 'T']	19959	1446.2898521673767	237.1431886861492	0.0227628840081519	0.0269164712196236	0.8456860419190643	0.397738	0.397738	chr1	170956853	0.400402914415258	chr1:170956853:C:T
chr1:170957266	['C', 'G']	19959	1446.1449115598537	236.3611390341463	0.0226152698472988	0.0269163125572688	0.8402068373660436	0.400802	0.400802	chr1	170957266	0.3970701200080844	chr1:170957266:C:G
chr1:170957407	['A', 'G']	19959	12167.048010423972	1723.1035429848002	0.007373997198282	0.0109512809988057	0.6733456295282927	0.500735	0.500735	chr1	170957407	0.3003920515497139	chr1:170957407:A:G
chr1:170957479	['A', 'G']	19959	1447.145011775317	236.9129177741449	0.0227459661678744	0.026908305132992	0.845313967396104	0.397946	0.397946	chr1	170957479	0.4001758563009977	chr1:170957479:A:G
chr1:170957630	['G', 'C']	19959	1447.362583943069	236.90402828771784	0.0226721285254466	0.0269084903438917	0.8425641214239741	0.399482	0.399482	chr1	170957630	0.3985027845021524	chr1:170957630:G:C
chr1:170957678	['C', 'A']	19959	1446.2898521673767	237.26904273612416	0.0231821722775489	0.0269168654744674	0.8612508131579761	0.38911	0.38911	chr1	170957678	0.4099276078263977	chr1:170957678:C:A
chr1:170957837	['C', 'T']	19959	1447.733899613911	232.13534936910423	0.0213656318072199	0.027250321501865	0.7840506324212595	0.43302	0.43302	chr1	170957837	0.3634920443185829	chr1:170957837:C:T
chr1:170957955	['C', 'T']	19959	14106.827161112502	1822.4587619010845	-0.0071520427554776	0.0105718977550235	-0.6765145597515039	0.498722	0.498722	chr1	170957955	0.3021414734342105	chr1:170957955:C:T
chr1:170957999	['C', 'T']	19959	500.050107731623	48.50168898017655	-0.0448654216948257	0.0457175851757932	-0.981360269189837	0.326427	0.326427	chr1	170957999	0.4862139263089566	chr1:170957999:C:T
chr1:170958091	['G', 'A']	19959	1444.4342204179825	235.870271629022	0.0220791435071753	0.0269335441617877	0.8197637627839707	0.412361	0.412361	chr1	170958091	0.3847224158563193	chr1:170958091:G:A
chr1:170958231	['G', 'A']	19959	1447.145011775317	237.08019387752864	0.022827152998629	0.0269082805048711	0.8483319101157981	0.396263	0.396263	chr1	170958231	0.4020164768608701	chr1:170958231:G:A
chr1:170958261	['C', 'G']	19959	1447.072502254735	236.86900844050945	0.022693444342815	0.0269082607344782	0.8433634773628214	0.399035	0.399035	chr1	170958261	0.3989890099768471	chr1:170958261:C:G
chr1:170958474	['A', 'G']	19959	1448.0725523599558	237.0138207820962	0.0226980783018629	0.0269007982746641	0.8437696930072367	0.398808	0.398808	chr1	170958474	0.3992361384220479	chr1:170958474:A:G
chr1:170958662	['T', 'C']	19959	1446.2173782321106	237.22559868324643	0.0231200727216688	0.0269167793273388	0.858946475003653	0.39038	0.39038	chr1	170958662	0.4085124402679805	chr1:170958662:T:C
chr1:170959232	['A', 'G']	19959	1448.0882972322506	236.7880801579465	0.0225982431782031	0.0269088710035382	0.8398064406058402	0.401027	0.401027	chr1	170959232	0.3968263865911264	chr1:170959232:A:G
chr1:170959233	['G', 'A']	19959	1447.0	236.9212562134912	0.022740027812665	0.0269081991754869	0.8450966065904906	0.398067	0.398067	chr1	170959233	0.400043824204248	chr1:170959233:G:A
chr1:170959300	['G', 'A']	19959	1857.465320236544	223.37719092081275	-0.0158594126580096	0.0239818342188168	-0.6613094108358856	0.508422	0.508422	chr1	170959300	0.2937756652937133	chr1:170959300:G:A
chr1:170959530	['T', 'C']	19959	3991.0	418.0625883262512	-0.0293711166894835	0.0169101245730825	-1.736895347077233	0.0824211	0.0824211	chr1	170959530	1.0839615936364462	chr1:170959530:T:C
chr1:170959832	['T', 'C']	19959	3990.0	418.82995095947336	-0.0291029172811873	0.0169118249724401	-1.720862019836067	0.0852914	0.0852914	chr1	170959832	1.0690947568844835	chr1:170959832:T:C
chr1:170959941	['C', 'T']	19959	1452.0	239.398518089854	0.0242080343504213	0.0268688878875553	0.9009689739199684	0.367616	0.367616	chr1	170959941	0.4346055947818689	chr1:170959941:C:T
chr1:170959989	['C', 'G']	19959	1445.1448113443903	237.22105221348468	0.0230832544477191	0.0269251126505274	0.8573131985491211	0.391282	0.391282	chr1	170959989	0.4075101303269705	chr1:170959989:C:G
chr1:170960393	['A', 'C']	19959	1447.145011775317	237.09737001762247	0.0228503520532571	0.0269083051390545	0.8491932856853288	0.395784	0.395784	chr1	170960393	0.4025417666030009	chr1:170960393:A:C
chr1:170961645	['A', 'T']	19959	1426.8587267345606	230.27147382593057	0.0204229557182767	0.0270939246175901	0.7537835882593983	0.450988	0.450988	chr1	170961645	0.345835013783053	chr1:170961645:A:T
chr1:170962056	['A', 'G']	19959	1447.0	236.9212562134912	0.022740027812665	0.0269081991754869	0.8450966065904906	0.398067	0.398067	chr1	170962056	0.400043824204248	chr1:170962056:A:G
chr1:170962108	['G', 'A']	19959	1447.072502254735	236.8242776645568	0.0226535652100658	0.0269082833761758	0.8418807284496986	0.399865	0.399865	chr1	170962108	0.3980866077996745	chr1:170962108:G:A
chr1:170962185	['C', 'T']	19959	1447.145011775317	236.83253606640125	0.022667857735082	0.0269083413090354	0.8424100718341366	0.399569	0.399569	chr1	170962185	0.3984082132668373	chr1:170962185:C:T
chr1:170962224	['T', 'A']	19959	12173.659600060144	1718.421070262605	0.0068027922862572	0.0109503875181814	0.6212375840546533	0.53445	0.53445	chr1	170962224	0.2720929185933032	chr1:170962224:T:A
chr1:170962544	['G', 'A']	19959	1447.072502254735	237.0064867572593	0.0228087705421059	0.0269082419447387	0.847649972411731	0.396643	0.396643	chr1	170962544	0.4016002057877338	chr1:170962544:G:A
chr1:170962546	['C', 'T']	19959	499.0500075161598	46.35938959837378	-0.0491925531592348	0.0457547223215652	-1.075136087888556	0.282327	0.282327	chr1	170962546	0.5492475866412672	chr1:170962546:C:T
chr1:170962686	['T', 'G']	19959	15509.331178592904	2215.8513420385257	0.0089018748311132	0.0103620216349083	0.8590866864361596	0.390303	0.390303	chr1	170962686	0.4085981105726111	chr1:170962686:T:G
chr1:170962716	['G', 'A']	19959	1447.7253496415865	237.06858068381936	0.0227779636721422	0.0269086978320869	0.8464907448988841	0.397289	0.397289	chr1	170962716	0.4008934593731184	chr1:170962716:G:A
chr1:170963289	['C', 'A']	19959	1445.217227901383	235.6040967953345	0.0221337280117033	0.0269244449264294	0.8220681270192707	0.411048	0.411048	chr1	170963289	0.3861074605620486	chr1:170963289:C:A
chr1:170963919	['C', 'A']	19959	12154.262730553326	1723.440199107982	0.0074686867995669	0.0109601173019114	0.6814422322162924	0.4956	0.4956	chr1	170963919	0.3048687022959742	chr1:170963919:C:A
chr1:170963949	['A', 'G']	19959	1450.0726525703978	236.19960839586392	0.0217063850096904	0.0268837397371882	0.8074168706396175	0.419436	0.419436	chr1	170963949	0.3773342969742181	chr1:170963949:A:G
chr1:170964147	['A', 'G']	19959	1447.145011775317	236.74286056283265	0.0226210469846389	0.0269082906024731	0.8406720188520551	0.400542	0.400542	chr1	170964147	0.3973519379770394	chr1:170964147:A:G
chr1:170964253	['A', 'G']	19959	1446.1449115598537	237.305490384098	0.023102310119069	0.0269163727101208	0.8582995326997518	0.390737	0.390737	chr1	170964253	0.408115462245905	chr1:170964253:A:G
chr1:170964598	['G', 'A']	19959	3894.0	416.083243474052	-0.0255536591600802	0.0170959761712755	-1.4947177572120849	0.135004	0.135004	chr1	170964598	0.8696533637109779	chr1:170964598:G:A
chr1:170964624	['A', 'T']	19959	20212.038033674085	2861.5465813677624	0.0086680163230822	0.0101268368260844	0.8559450963755433	0.392038	0.392038	chr1	170964624	0.4066718350446844	chr1:170964624:A:T
chr1:170964625	['A', 'C']	19959	20213.05091455776	2861.6524002672063	0.0086920513350815	0.0101273896354677	0.8582716423431209	0.390753	0.390753	chr1	170964625	0.4080976790069347	chr1:170964625:A:C
chr1:170964760	['A', 'G']	19959	1445.217227901383	236.42198462604864	0.0226669748280705	0.0269252284342873	0.8418489329957076	0.399883	0.399883	chr1	170964760	0.3980670583899215	chr1:170964760:A:G
chr1:170965253	['T', 'C']	19959	499.0	49.68771315370752	-0.0426976129715701	0.0457617931962334	-0.9330406435009304	0.35081	0.35081	chr1	170965253	0.4549280353660894	chr1:170965253:T:C
chr1:170965600	['T', 'C']	19959	12161.43728388875	1716.7060375603662	0.0068363467831793	0.0109515937789455	0.6242330496518479	0.532482	0.532482	chr1	170965600	0.2736950685142023	chr1:170965600:T:C
chr1:170966129	['A', 'G']	19959	1425.1428070351255	227.61270319543533	0.0180630830741409	0.0270928404115122	0.6667105700170746	0.504965	0.504965	chr1	170966129	0.2967387225420005	chr1:170966129:A:G
chr1:170966247	['G', 'A']	19959	16597.494738424535	2332.9129473399835	0.0057856780028984	0.0101983450500887	0.5673153805330491	0.570506	0.570506	chr1	170966247	0.2437397837555142	chr1:170966247:G:A
chr1:170966662	['A', 'C']	19959	532.1333066051918	31.85021726288842	-0.0475874866481827	0.04423655903398	-1.0757501868901864	0.282052	0.282052	chr1	170966662	0.5496708163928181	chr1:170966662:A:C
chr1:170967361	['T', 'A']	19959	37928.0	5077.017577938331	-0.0322093472096119	0.0232906872336074	-1.3829281586476858	0.166702	0.166702	chr1	170967361	0.7780591897115666	chr1:170967361:T:A
chr1:170967834	['A', 'AT']	19959	1448.2176788935658	234.9499477422394	0.0209206148830865	0.0269004886430348	0.7777038982711333	0.436753	0.436753	chr1	170967834	0.3597641032220297	chr1:170967834:A:AT
chr1:170968147	['G', 'T']	19959	16591.325081433228	2331.1490336575807	0.0055630631097697	0.0102004078678961	0.5453765360969982	0.585501	0.585501	chr1	170968147	0.2324723588424958	chr1:170968147:G:T
chr1:170968579	['T', 'A']	19959	1425.3570712639068	229.4421288905732	0.0199407850779363	0.0270930654854293	0.7360106625313575	0.461733	0.461733	chr1	170968579	0.3356090853671011	chr1:170968579:T:A
chr1:170968718	['A', 'G']	19959	1447.0	236.9212562134912	0.022740027812665	0.0269081991754869	0.8450966065904906	0.398067	0.398067	chr1	170968718	0.400043824204248	chr1:170968718:A:G
chr1:170968803	['G', 'C']	19959	501.025102715703	49.32533538471087	-0.0438947208921316	0.0456727934232669	-0.9610693281959516	0.336529	0.336529	chr1	170968803	0.4729775049992923	chr1:170968803:G:C
chr1:170968984	['G', 'T']	19959	520.0521120408879	58.39663098539398	-0.0126794042057877	0.0447093230210902	-0.2835964257344415	0.776723	0.776723	chr1	170968984	0.109733834506608	chr1:170968984:G:T
chr1:170969291	['A', 'G']	19959	7873.972536834719	1085.5207520518654	0.0028165951392617	0.0127114054831583	0.2215801504399716	0.824643	0.824643	chr1	170969291	0.0837340231899723	chr1:170969291:A:G
chr1:170969402	['T', 'C']	19959	4980.748647023452	644.7009767501801	-0.0079212253355223	0.0153061563513096	-0.5175189089744682	0.6048	0.6048	chr1	170969402	0.2183882175068499	chr1:170969402:T:C
chr1:170970607	['A', 'G']	19959	8039.4027958713295	1085.5114268653397	-0.0019458154841659	0.012576497521298	-0.1547183928491018	0.877045	0.877045	chr1	170970607	0.0569781229962079	chr1:170970607:A:G
chr1:170971099	['C', 'T']	19959	9097.0	1274.0442676553605	0.0023725572043257	0.0120317719592509	0.1971910049792429	0.84368	0.84368	chr1	170971099	0.073822246012611	chr1:170971099:C:T
chr1:170971255	['A', 'T']	19959	4692.940516161363	632.7323146296383	-0.0061513521776742	0.0156575466377216	-0.392868200874755	0.694421	0.694421	chr1	170971255	0.1583771541244551	chr1:170971255:A:T
chr1:170972275	['A', 'C']	19959	12225.450112753691	1689.267888841698	0.0018222580947693	0.0109111798611535	0.1670083453813274	0.867365	0.867365	chr1	170972275	0.0617981065284427	chr1:170972275:A:C
chr1:170972727	['G', 'T']	19959	4691.701339084206	634.2815524000663	-0.005592200769122	0.015668129054428	-0.3569156693626796	0.721159	0.721159	chr1	170972727	0.1419689721602736	chr1:170972727:G:T
chr1:170972774	['T', 'C']	19959	4227.219560473017	636.9281479490612	0.0152200796993242	0.0164410854589024	0.9257344800846438	0.354595	0.354595	chr1	170972774	0.450267392501934	chr1:170972774:T:C
chr1:170973261	['A', 'G']	19959	1660.415956700411	251.10492901216767	0.0075816897846777	0.0252193036594484	0.3006304173603638	0.763699	0.763699	chr1	170973261	0.1170777780693486	chr1:170973261:A:G
chr1:170973364	['C', 'G']	19959	19844.982862297053	2811.185583214319	0.0113452628787242	0.0100810203383221	1.1254081926207662	0.26043	0.26043	chr1	170973364	0.5843089890592764	chr1:170973364:C:G
chr1:170973679	['T', 'C']	19959	38550.86300546174	5179.147657373089	-0.0392672908182109	0.0278829769780534	-1.4082890377565491	0.159061	0.159061	chr1	170973679	0.7984362915103425	chr1:170973679:T:C
chr1:170973839	['T', 'C']	19959	15687.50190457097	2178.5529597493583	0.00576512094611	0.010356654052276	0.5566586386887287	0.577767	0.577767	chr1	170973839	0.2382472671425373	chr1:170973839:T:C
chr1:170973887	['G', 'C']	19959	4166.252443241618	632.7406620783711	0.0161449107139037	0.0164311671582979	0.9825784473107496	0.325827	0.325827	chr1	170973887	0.4870129302633711	chr1:170973887:G:C
chr1:170975715	['G', 'T']	19959	519.1040340766724	40.01930881001226	-0.0651999048891375	0.0449066843021525	-1.4518975493813573	0.146546	0.146546	chr1	170975715	0.8340260312114596	chr1:170975715:G:T
chr1:170976053	['T', 'G']	19959	1656.3319468804812	248.19584248986405	0.0062836553227641	0.0252435604637923	0.2489211191811473	0.803424	0.803424	chr1	170976053	0.0950551991018773	chr1:170976053:T:G
chr1:170976149	['C', 'T']	19959	4713.180715645985	624.7300489420176	-0.0084269298838727	0.0156297109213127	-0.5391609560981532	0.589782	0.589782	chr1	170976149	0.2293084861415691	chr1:170976149:C:T
chr1:170976277	['C', 'T']	19959	4716.0	624.3156698203162	-0.0085392792572654	0.0156251415818274	-0.5465089204181627	0.584722	0.584722	chr1	170976277	0.2330505656481662	chr1:170976277:C:T
chr1:170976360	['C', 'CAG']	19959	11423.861832214094	1563.3685306577115	0.0033923233458091	0.0111906484512525	0.3031391219719266	0.761787	0.761787	chr1	170976360	0.1181664429069417	chr1:170976360:C:CAG
chr1:170976446	['T', 'G']	19959	521.0965506853443	41.57870998272095	-0.0619991053021219	0.0448677752211939	-1.3818181310856648	0.167043	0.167043	chr1	170976446	0.7771717189188154	chr1:170976446:T:G
chr1:170976850	['C', 'G']	19959	11426.434972184634	1561.6231676999798	0.0033711953849326	0.0111895417424886	0.3012809159227353	0.763203	0.763203	chr1	170976850	0.1173599311749191	chr1:170976850:C:G
chr1:170977053	['T', 'G']	19959	15202.808509572016	2079.714176570838	0.0014104567496679	0.0103887521198912	0.1357676777143816	0.892006	0.892006	chr1	170977053	0.0496322243703706	chr1:170977053:T:G
chr1:170977359	['C', 'T']	19959	38128.820714536254	5122.309336518175	-0.0251925981228855	0.0244712356618542	-1.0294779745084832	0.303268	0.303268	chr1	170977359	0.5181734128235401	chr1:170977359:C:T
chr1:170977647	['G', 'A']	19959	4125.206684036477	624.7286825118944	0.0155642822806215	0.0165123563947932	0.9425839600657668	0.345905	0.345905	chr1	170977647	0.4610431602848137	chr1:170977647:G:A
chr1:170977925	['A', 'G']	19959	10800.082226787592	1504.458090736994	0.0070947262856894	0.0113607120897552	0.6244966186659434	0.532309	0.532309	chr1	170977925	0.2738361909429801	chr1:170977925:A:G
chr1:170978212	['G', 'T']	19959	2453.0	379.2578171308277	0.0229335485491075	0.0210150673722427	1.0912907459625276	0.275158	0.275158	chr1	170978212	0.5604178559026242	chr1:170978212:G:T
chr1:170979464	['T', 'G']	19959	4914.73872519543	645.2988520679066	-0.0105377282726054	0.0153632559846407	-0.6859046209436633	0.492781	0.492781	chr1	170979464	0.3073460454747819	chr1:170979464:T:G
chr1:170979761	['A', 'C']	19959	4166.417497619883	633.3723305768336	0.0162910414827663	0.0164428344076729	0.990768445321338	0.321811	0.321811	chr1	170979761	0.4923991151230884	chr1:170979761:A:C
chr1:170980510	['A', 'G']	19959	24095.82906539714	3345.3775817382384	0.0046435208258231	0.0103293514791814	0.4495462116069938	0.653043	0.653043	chr1	170980510	0.1850582214081017	chr1:170980510:A:G
chr1:170981723	['C', 'T']	19959	6166.12136363635	922.4280949463564	0.0210749502259272	0.0140495336320085	1.500046249073557	0.133618	0.133618	chr1	170981723	0.8741350330722473	chr1:170981723:C:T
chr1:170981855	['A', 'G']	19959	12224.224933607256	1664.7047405513924	0.002005168769461	0.0109558197745858	0.1830231612710913	0.854782	0.854782	chr1	170981855	0.068144631785205	chr1:170981855:A:G
chr1:170982260	['C', 'CA']	19959	12233.225835546426	1666.0268018300933	0.0021450271504872	0.0109533391020692	0.1958331729255113	0.844743	0.844743	chr1	170982260	0.0732753983384689	chr1:170982260:C:CA
chr1:170982357	['T', 'C']	19959	37686.0	5075.1143018352295	-0.0149467095661192	0.0219491932123771	-0.6809685176806745	0.495899	0.495899	chr1	170982357	0.3046067674800532	chr1:170982357:T:C
chr1:170982509	['G', 'A']	19959	524.0262551357852	43.66710072392272	-0.058273178813738	0.0446980123692312	-1.3037085034647191	0.192348	0.192348	chr1	170982509	0.7159123250498067	chr1:170982509:G:A
chr1:170982875	['T', 'A']	19959	15213.286680697534	2095.0365753650594	0.0029627348542716	0.0103784704762922	0.2854693146778734	0.775288	0.775288	chr1	170982875	0.1105369380401856	chr1:170982875:T:A
chr1:170984135	['T', 'C']	19959	1670.50218012329	253.268262930918	0.0081606419744095	0.0251539725025411	0.3244275620316069	0.745618	0.745618	chr1	170984135	0.1274836162035458	chr1:170984135:T:C
chr1:170984168	['A', 'G']	19959	1656.0829742459164	249.19146074371875	0.0066549861218353	0.0252438731968591	0.2636277749431631	0.792069	0.792069	chr1	170984168	0.1012369837969002	chr1:170984168:A:G
chr1:170984363	['G', 'A']	19959	4159.2083876139895	632.9291165297345	0.0164815953533085	0.0164600821980601	1.0013069895392723	0.316691	0.316691	chr1	170984363	0.4993642786106467	chr1:170984363:G:A
chr1:170984411	['C', 'T']	19959	4157.0	634.1064500614009	0.0169599858064359	0.0164668951982914	1.0299443581930188	0.303049	0.303049	chr1	170984411	0.5184871447349757	chr1:170984411:C:T
chr1:170984536	['T', 'A']	19959	15611.56436338127	2146.7862369130285	0.0023556331169482	0.0103325831689232	0.2279810458272618	0.819663	0.819663	chr1	170984536	0.0863646687422247	chr1:170984536:T:A
chr1:170984537	['C', 'A']	19959	15611.34651232712	2145.8522733115487	0.0022601501671141	0.0103326093129301	0.2187395360323807	0.826855	0.826855	chr1	170984537	0.0825706430727286	chr1:170984537:C:A
chr1:170984944	['G', 'A']	19959	15893.981657812972	2192.710109887704	0.0031535883697144	0.0103048928448961	0.306028254459375	0.759586	0.759586	chr1	170984944	0.1194230483831216	chr1:170984944:G:A
chr1:170985041	['A', 'G']	19959	16715.70001503684	2329.88161662854	0.0049902548232626	0.010223544342101	0.48811397068163	0.625474	0.625474	chr1	170985041	0.2037907385544377	chr1:170985041:A:G
chr1:170985351	['G', 'A']	19959	5181.55766050218	785.155532826537	0.0167097174870833	0.015035910546748	1.111320623724869	0.266444	0.266444	chr1	170985351	0.5743940551049256	chr1:170985351:G:A
chr1:170987052	['TA', 'T']	19959	11684.683474512554	1643.301666535427	0.0063940962905566	0.0110824430667595	0.5769572874897062	0.563975	0.563975	chr1	170987052	0.2487401470852529	chr1:170987052:TA:T
chr1:170987479	['G', 'A']	19959	5235.262300831747	790.1269687915081	0.0161928825717634	0.0149745259906585	1.0813619464058466	0.279549	0.279549	chr1	170987479	0.5535420569565825	chr1:170987479:G:A
chr1:170987707	['T', 'A']	19959	5238.787432351172	789.2932874749603	0.0159517868704659	0.0149724606820411	1.0654084995928184	0.286704	0.286704	chr1	170987707	0.5425662478773408	chr1:170987707:T:A
chr1:170987887	['C', 'A']	19959	1867.09354644754	279.4965753806608	0.0064028982788278	0.0238898695040748	0.2680172981997981	0.788689	0.788689	chr1	170987887	0.1030942163219593	chr1:170987887:C:A
chr1:170988235	['C', 'T']	19959	11671.09327385726	1628.0931891023288	0.0048850697182827	0.0110824042734279	0.4407951197012008	0.659366	0.659366	chr1	170988235	0.1808734508736067	chr1:170988235:C:T
chr1:170988417	['T', 'C']	19959	3366.3373252492856	506.1156979285359	0.018819953559432	0.0182244063450932	1.0326785522151825	0.301767	0.301767	chr1	170988417	0.5203282546250517	chr1:170988417:T:C
chr1:170988469	['T', 'C']	19959	11701.172520919978	1636.639964294542	0.0052850387767017	0.0110742976149423	0.4772346708084433	0.6332	0.6332	chr1	170988469	0.1984590938096817	chr1:170988469:T:C
chr1:170988995	['C', 'T']	19959	29516.91550989727	4024.5288734863575	0.005535451981941	0.0114698507603493	0.4826088933150588	0.629379	0.629379	chr1	170988995	0.2010877519475384	chr1:170988995:C:T
chr1:170989323	['A', 'G']	19959	24239.64341551413	3205.929196181556	-0.0042091143734808	0.0103365255007327	-0.4072078546299242	0.68386	0.68386	chr1	170989323	0.1650327980615555	chr1:170989323:A:G
chr1:170989745	['T', 'C']	19959	1852.0927948692247	289.85042123767465	0.0161571166775516	0.0239852807148923	0.673626332316376	0.500557	0.500557	chr1	170989745	0.3005464608900324	chr1:170989745:T:C
chr1:170989947	['C', 'T']	19959	16984.552916416116	2316.8142847396266	-0.0031521612302607	0.0101981746959721	-0.3090907269421168	0.757256	0.757256	chr1	170989947	0.1207572769167729	chr1:170989947:C:T
chr1:170990167	['G', 'A']	19959	15041.260823812388	2105.4731821585287	0.0009404633952112	0.0104247234540022	0.0902147092305108	0.928118	0.928118	chr1	170990167	0.0323968045020472	chr1:170990167:G:A
chr1:170990962	['T', 'G']	19959	8449.38669740865	1188.4919820804505	0.0025784239264907	0.0123534333820195	0.2087212394121702	0.834668	0.834668	chr1	170990962	0.0784862364206713	chr1:170990962:T:G
chr1:170991842	['A', 'G']	19959	18237.757788591785	2490.494353919296	-0.0023662563280297	0.0101626875335923	-0.2328376544303031	0.81589	0.81589	chr1	170991842	0.0883683897917904	chr1:170991842:A:G
chr1:170992681	['G', 'A']	19959	8424.844215062385	1191.211555587438	0.0034942605116325	0.0123600384296675	0.2827062821459629	0.777405	0.777405	chr1	170992681	0.1093526704639157	chr1:170992681:G:A
chr1:170993256	['C', 'A']	19959	2966.445880938064	377.82955623739525	-0.0111311479153914	0.0192110162248982	-0.5794148412078794	0.562316	0.562316	chr1	170993256	0.2500195590073122	chr1:170993256:C:A
chr1:170994544	['A', 'G']	19959	23424.52089597113	3158.554780020311	-0.0054785515177837	0.0103354534142006	-0.5300736502044813	0.596067	0.596067	chr1	170994544	0.224704921308617	chr1:170994544:A:G
chr1:170994626	['CTTTA', 'C']	19959	415.0	29.6336762638502	-0.0695246879341823	0.0499283784851934	-1.3924884012566183	0.16379	0.16379	chr1	170994626	0.7857126170895988	chr1:170994626:CTTTA:C
chr1:170996540	['T', 'C']	19959	8429.8447161397	1188.6686081936175	0.0030380453324198	0.012350568555062	0.2459842491360171	0.805697	0.805697	chr1	170996540	0.0938282534415556	chr1:170996540:T:C
chr1:170996871	['A', 'G']	19959	8425.110604390096	1185.5500064079474	0.0027017182454137	0.0123572720837743	0.218633872192649	0.826938	0.826938	chr1	170996871	0.0825270506255139	chr1:170996871:A:G
chr1:170997367	['G', 'A']	19959	6647.333049403748	917.4847749585942	-0.0031013245397184	0.0134841771663532	-0.2299973147384229	0.818096	0.818096	chr1	170997367	0.0871957307737088	chr1:170997367:G:A
chr1:170998683	['A', 'C']	19959	8427.422236697064	1188.993163146706	0.0029814043473313	0.0123525200347476	0.2413600090463076	0.809279	0.809279	chr1	170998683	0.0919017289790639	chr1:170998683:A:C
chr1:170999389	['T', 'C']	19959	15253.878345864665	2123.007866817284	-0.0003805488284561	0.010387199600616	-0.0366363257748087	0.970775	0.970775	chr1	170999389	0.0128814164169973	chr1:170999389:T:C
chr1:170999684	['T', 'A']	19959	6671.668537355314	925.7269156102576	-0.0024429551468619	0.0134671203749476	-0.1814014487764197	0.856054	0.856054	chr1	170999684	0.0674988391051684	chr1:170999684:T:A
chr1:171000433	['G', 'A']	19959	415.0623872519543	30.991849739158027	-0.065585296486451	0.049936248040836	-1.313380541381839	0.18907	0.18907	chr1	171000433	0.7233773757982923	chr1:171000433:G:A
chr1:171000716	['T', 'C']	19959	23605.461580873136	3194.137519811903	-0.0045816896298935	0.0103633922059775	-0.4421032745678481	0.658419	0.658419	chr1	171000716	0.1814976451771704	chr1:171000716:T:C
chr1:171001184	['G', 'T']	19959	3334.0022552999544	412.91426924784207	-0.0174521839937508	0.0181864400362117	-0.9596261807699122	0.337255	0.337255	chr1	171001184	0.4720416029420098	chr1:171001184:G:T
chr1:171001441	['G', 'T']	19959	591.0296121855897	28.59261088822854	-0.0735186307875499	0.0419901724779812	-1.7508532699193242	0.0799866	0.0799866	chr1	171001441	1.0969827634267928	chr1:171001441:G:T
chr1:171001512	['C', 'T']	19959	6598.644879955893	920.6948871712996	-0.0013630686522911	0.0135251101948642	-0.1007805949565402	0.919726	0.919726	chr1	171001512	0.0363415361454442	chr1:171001512:C:T
chr1:171001999	['C', 'A']	19959	3337.668905036332	417.33086533969606	-0.0156940012817907	0.0181789019589697	-0.8633085385031791	0.387978	0.387978	chr1	171001999	0.4111929000487992	chr1:171001999:C:A
chr1:171002081	['AT', 'A']	19959	415.0	27.356333086400163	-0.0732765989957442	0.0499274517790333	-1.467661504537592	0.142212	0.142212	chr1	171002081	0.8470637558291831	chr1:171002081:AT:A
chr1:171002285	['CTTT', 'C']	19959	1865.2803668069755	245.5028987625984	-0.0053498164832542	0.0239842579580181	-0.2230553262318353	0.823495	0.823495	chr1	171002285	0.0843390333843322	chr1:171002285:CTTT:C
chr1:171003023	['T', 'TA']	19959	8430.53435573598	1187.489659635926	0.0029708281178287	0.0123548631895011	0.2404581962796038	0.809978	0.809978	chr1	171003023	0.0915267769341359	chr1:171003023:T:TA
chr1:171003194	['T', 'A']	19959	1682.0842769816616	273.7015688558291	0.0230783948496194	0.0250770298437074	0.9203001708517904	0.357427	0.357427	chr1	171003194	0.4468126440292788	chr1:171003194:T:A
chr1:171003309	['A', 'G']	19959	16321.088653903982	2273.5306892798026	0.0008426883939059	0.010286682466101	0.0819203272467049	0.934711	0.934711	chr1	171003309	0.0293226463536199	chr1:171003309:A:G
chr1:171003447	['G', 'A']	19959	8413.10759747419	1184.798283224366	0.0027824951975661	0.0123662843675786	0.2250065674424497	0.821976	0.821976	chr1	171003447	0.085140862775923	chr1:171003447:G:A
chr1:171003689	['T', 'G']	19959	15090.512151124918	2113.873214736739	0.0009203392539955	0.0104088357638635	0.0884190388699069	0.929545	0.929545	chr1	171003689	0.0317295808478373	chr1:171003689:T:G
chr1:171003882	['A', 'T']	19959	15089.512050909456	2113.973797885232	0.0009163226475844	0.0104097927317309	0.0880250617086079	0.929858	0.929858	chr1	171003882	0.0315833681396512	chr1:171003882:A:T
chr1:171003953	['C', 'T']	19959	1682.0842769816616	273.7300203137551	0.0230946438774835	0.0250769693181068	0.9209503582559324	0.357087	0.357087	chr1	171003953	0.4472259603113727	chr1:171003953:C:T
chr1:171004073	['C', 'T']	19959	2968.297439494914	382.7248459580576	-0.0095749083446215	0.0192128753343906	-0.498358948256052	0.618237	0.618237	chr1	171004073	0.2088450070129623	chr1:171004073:C:T
chr1:171004418	['GC', 'G']	19959	1681.1684621937166	275.21874234823866	0.0240444547296974	0.0250831525590241	0.9585898213200088	0.337777	0.337777	chr1	171004418	0.471369925851911	chr1:171004418:GC:G
chr1:171004543	['G', 'A']	19959	2987.299343588716	381.64547480663725	-0.0110066663357178	0.0191595851793248	-0.5744731022462426	0.565654	0.565654	chr1	171004543	0.2474491374315026	chr1:171004543:G:A
chr1:171004946	['C', 'A']	19959	8446.078056850653	1194.627151388256	0.0034721444060985	0.0123296724934794	0.2816088106099173	0.778246	0.778246	chr1	171004946	0.1088831028104223	chr1:171004946:C:A
chr1:171005017	['G', 'A']	19959	549.1375664027263	54.85923370407912	-0.0209103387538528	0.0434983435143188	-0.4807157483357855	0.630724	0.630724	chr1	171005017	0.2001606431318484	chr1:171005017:G:A
chr1:171005056	['C', 'T']	19959	16306.80418107986	2283.367986990342	0.0021383603230531	0.0102818148980182	0.2079749873210914	0.835251	0.835251	chr1	171005056	0.0781829957326662	chr1:171005056:C:T
chr1:171005227	['G', 'C']	19959	8445.23128978896	1194.9707705398737	0.0034668113357713	0.0123292382131286	0.2811861751587984	0.778571	0.778571	chr1	171005227	0.1087017767988628	chr1:171005227:G:C
chr1:171005770	['A', 'C']	19959	23491.53096812989	3193.9531742578984	-0.0028917024328766	0.0103299156237556	-0.2799347582497768	0.77953	0.77953	chr1	171005770	0.108167166448522	chr1:171005770:A:C
chr1:171006361	['T', 'A']	19959	418.0	31.11727848256554	-0.0646766150478619	0.0497593804219781	-1.2997873868078755	0.193689	0.193689	chr1	171006361	0.7128950430648491	chr1:171006361:T:A
chr1:171006491	['C', 'A']	19959	8451.270294648226	1191.7954659320512	0.0031443782674767	0.0123463794504695	0.2546801902607287	0.798973	0.798973	chr1	171006491	0.0974678967174715	chr1:171006491:C:A
chr1:171006849	['TG', 'T']	19959	15077.755436416475	2121.928987842827	0.0020823565754381	0.0104116585289778	0.2000023886340992	0.841481	0.841481	chr1	171006849	0.0749556856160394	chr1:171006849:TG:T
chr1:171007203	['T', 'C']	19959	15234.053069406167	2128.783055388868	0.0007603167728561	0.0103872611142941	0.0731970405374579	0.94165	0.94165	chr1	171007203	0.0261104892602274	chr1:171007203:T:C
chr1:171007424	['G', 'A']	19959	8451.270294648226	1188.7184326820752	0.0026787017973924	0.0123445343917696	0.2169949641177556	0.828214	0.828214	chr1	171007424	0.0818574325255537	chr1:171007424:G:A
chr1:171007828	['C', 'T']	19959	8449.26999398677	1191.5328156039448	0.0030298638809336	0.0123449973158474	0.2454325265056337	0.806124	0.806124	chr1	171007828	0.0935981487982845	chr1:171007828:C:T
chr1:171009034	['A', 'G']	19959	2981.896406555405	374.779302228808	-0.0132470898979093	0.0191675771845943	-0.6911196845763293	0.489498	0.489498	chr1	171009034	0.310249078305661	chr1:171009034:A:G
chr1:171009609	['G', 'A']	19959	21860.095250025053	2939.6169985145493	-0.0065862147955122	0.0101964184911019	-0.6459341386644556	0.518329	0.518329	chr1	171009609	0.2853944921297095	chr1:171009609:G:A
chr1:171009851	['G', 'A']	19959	4664.467404920579	570.867007437578	-0.0160763575279413	0.0157105252667763	-1.023285807123114	0.306185	0.306185	chr1	171009851	0.5140160891988177	chr1:171009851:G:A
chr1:171010099	['G', 'A']	19959	1710.1713684421509	276.2240774588459	0.0223692491267098	0.0248864539213017	0.8988524117356386	0.368742	0.368742	chr1	171010099	0.4332773930979668	chr1:171010099:G:A
chr1:171010644	['T', 'G']	19959	8466.120878019447	1195.4059532118777	0.00326449292955	0.0123379641705738	0.2645892697059317	0.791329	0.791329	chr1	171010644	0.1016429182997939	chr1:171010644:T:G
chr1:171012057	['C', 'T']	19959	422.4021063189567	30.924181617135304	-0.0667245093293863	0.0495316569047871	-1.347108364609089	0.177961	0.177961	chr1	171012057	0.7496751625258042	chr1:171012057:C:T
chr1:171012313	['C', 'T']	19959	15292.363321972733	2169.57428144786	0.0046442091980793	0.0103826408784238	0.4473051945512751	0.65466	0.65466	chr1	171012313	0.183984193841982	chr1:171012313:C:T
chr1:171012860	['A', 'G']	19959	1833.091842870027	304.17413812670907	0.0261197805873139	0.0241181106765905	1.0829944740516622	0.278824	0.278824	chr1	171012860	0.55466984671834	chr1:171012860:A:G
chr1:171013745	['T', 'A']	19959	10183.55111757041	1325.292706133091	-0.0071057775700077	0.011651968195667	-0.6098349609854039	0.541978	0.541978	chr1	171013745	0.2660183420086928	chr1:171013745:T:A
chr1:171014668	['A', 'G']	19959	19622.865269911283	2698.329168274492	-0.0015631602059968	0.0101400164029283	-0.1541575618699605	0.877487	0.877487	chr1	171014668	0.0567593089021224	chr1:171014668:A:G
chr1:171014835	['C', 'T']	19959	1707.0	274.8757595535091	0.0224255083417965	0.0249083059878827	0.9003225009643759	0.36796	0.36796	chr1	171014835	0.4341993898141535	chr1:171014835:C:T
chr1:171016428	['C', 'T']	19959	19693.86716126121	2689.513864498976	-0.0023781997785989	0.0101636808431155	-0.233990009653819	0.814995	0.814995	chr1	171016428	0.0888450556515209	chr1:171016428:C:T
chr1:171016854	['A', 'C']	19959	1676.4199659216197	271.2087698147656	0.0224906739021501	0.0251185403541698	0.895381402941137	0.370594	0.370594	chr1	171016854	0.4311016162852952	chr1:171016854:A:C
chr1:171016958	['A', 'T']	19959	38504.85839555043	5172.252940611767	-0.0380585717903754	0.0274108336149667	-1.3884499948077045	0.165016	0.165016	chr1	171016958	0.782473944423518	chr1:171016958:A:T
chr1:171017202	['C', 'T']	19959	1828.0	299.8529513406165	0.024240943774648	0.0241439115861165	1.0040189092055511	0.315382	0.315382	chr1	171017202	0.5011630970684695	chr1:171017202:C:T
chr1:171017274	['G', 'T']	19959	1827.091542238701	301.1672554983176	0.0250073807029851	0.0241493779354807	1.0355289800754592	0.300434	0.300434	chr1	171017274	0.5222509199474258	chr1:171017274:G:T
chr1:171017431	['C', 'A']	19959	8892.44553562481	1171.1021859214793	-0.0057515054658613	0.0121954314302424	-0.4716114799841095	0.637209	0.637209	chr1	171017431	0.1957180988113738	chr1:171017431:C:A
chr1:171018137	['T', 'C']	19959	21098.11414541264	2869.809401269763	-0.0029753663942185	0.0101931242913504	-0.2918993538363233	0.770367	0.770367	chr1	171018137	0.1133023292387404	chr1:171018137:T:C
chr1:171018533	['A', 'G']	19959	2061.6197564276054	317.8099596630654	0.0122666462370155	0.0228136914533046	0.5376879170178593	0.590799	0.590799	chr1	171018533	0.2285602484563126	chr1:171018533:A:G
chr1:171019010	['G', 'A']	19959	19689.905623496383	2689.0851027563854	-0.0024207699973545	0.0101640647287766	-0.2381694786438012	0.811752	0.811752	chr1	171019010	0.0905766326829972	chr1:171019010:G:A
chr1:171019277	['G', 'A']	19959	1960.0	308.27945447155	0.0147154689855141	0.0233457457270094	0.6303276475974523	0.528487	0.528487	chr1	171019277	0.2769656912282743	chr1:171019277:G:A
chr1:171019407	['A', 'G']	19959	8906.338695129285	1175.879782093298	-0.0053651045192729	0.0121870483004258	-0.440230020183429	0.659775	0.659775	chr1	171019407	0.1806041446375178	chr1:171019407:A:G
chr1:171020018	['G', 'T']	19959	911.091296287017	159.46587348755534	0.0355351288402605	0.0338533445309666	1.0496785275604168	0.293879	0.293879	chr1	171020018	0.5318314466254724	chr1:171020018:G:T
chr1:171020791	['T', 'G']	19959	19719.964070956103	2691.7736835087608	-0.0023172925894038	0.0101604951682072	-0.2280688638733677	0.819595	0.819595	chr1	171020791	0.0864006997084135	chr1:171020791:T:G
chr1:171020801	['G', 'A']	19959	3163.951135167644	481.59536679499	0.0175514457370683	0.0186565599015417	0.9407653838486004	0.346836	0.346836	chr1	171020801	0.4598758310634162	chr1:171020801:G:A
chr1:171021386	['A', 'G']	19959	1829.3666249060384	300.46903659694937	0.0244029447088688	0.024138456367859	1.0109571356585156	0.312049	0.312049	chr1	171021386	0.5057772048317852	chr1:171021386:A:G
chr1:171021632	['C', 'CCCCAAACCA']	19959	8905.461877788362	1169.314629435094	-0.0058009344209151	0.0121922552065697	-0.4757884675666333	0.63423	0.63423	chr1	171021632	0.1977532190634068	chr1:171021632:C:CCCCAAACCA
chr1:171021854	['C', 'T']	19959	1861.0093894356287	302.5711239435258	0.0234165910139529	0.0239597302267291	0.9773311632628374	0.328417	0.328417	chr1	171021854	0.4835743703860192	chr1:171021854:C:T
chr1:171022615	['G', 'A']	19959	8246.0	1083.8712899817506	-0.006411441817616	0.0125515913474222	-0.5108070873366032	0.609492	0.609492	chr1	171022615	0.2150319904207539	chr1:171022615:G:A
chr1:171022959	['G', 'A']	19959	6986.350035073654	986.5993133873862	0.0018483644998158	0.0132389991413609	0.1396151234757074	0.888966	0.888966	chr1	171022959	0.0511148490351367	chr1:171022959:G:A
chr1:171023461	['A', 'C']	19959	1844.462062744312	298.6475841811984	0.0224277810856305	0.0240593465432444	0.93218579504305	0.351252	0.351252	chr1	171023461	0.4543811942427613	chr1:171023461:A:C
chr1:171023668	['C', 'T']	19959	20914.23930039089	2855.978613033455	-0.001654712219783	0.010207140674747	-0.1621131982511872	0.871218	0.871218	chr1	171023668	0.0598731603184911	chr1:171023668:C:T
chr1:171024172	['G', 'A']	19959	1945.194919076013	309.34544811019487	0.0204657032807657	0.0234698649641571	0.8719991918155758	0.383219	0.383219	chr1	171024172	0.4165529667370325	chr1:171024172:G:A
chr1:171025874	['T', 'TC']	19959	1833.091842870027	293.7873134497135	0.0206723941019913	0.0241027210186648	0.8576788523579102	0.39108	0.39108	chr1	171025874	0.407734393487231	chr1:171025874:T:TC
chr1:171025914	['C', 'A']	19959	22543.64748922521	3045.513270221192	-0.0045815832468907	0.0102843740424841	-0.4454897525084641	0.655971	0.655971	chr1	171025914	0.1831153600425848	chr1:171025914:C:A
chr1:171026215	['A', 'G']	19959	1723.92327404281	279.4231068609144	0.0216311836605444	0.0248170755642	0.8716250069266257	0.383423	0.383423	chr1	171026215	0.4163218391014495	chr1:171026215:A:G
chr1:171026498	['T', 'TC']	19959	1929.3866700075168	302.0586555573259	0.0162916283747726	0.0235232085339728	0.6925767950083808	0.488583	0.488583	chr1	171026498	0.311061648157987	chr1:171026498:T:TC
chr1:171027088	['C', 'T']	19959	20526.22735702471	2856.131671002589	0.0031724943437558	0.0101990145200816	0.3110589103985731	0.755759	0.755759	chr1	171027088	0.1216166722982579	chr1:171027088:C:T
chr1:171027652	['A', 'C']	19959	21582.650794446392	2938.9266145580136	-0.0020243518232116	0.0102303587119643	-0.1978769151901022	0.843143	0.843143	chr1	171027652	0.074098761266032	chr1:171027652:A:C
chr1:171028634	['C', 'T']	19959	2262.0	299.1254721394912	-0.0039397783680453	0.021957209218344	-0.1794298323101051	0.857602	0.857602	chr1	171028634	0.0667142148388623	chr1:171028634:C:T
chr1:171030795	['A', 'G']	19959	1707.1119021357665	279.1361549198689	0.0238884215750664	0.024912737780346	0.9588838362804252	0.337629	0.337629	chr1	171030795	0.4715602575467744	chr1:171030795:A:G
chr1:171032566	['G', 'T']	19959	22558.78153661104	3065.3163209550003	-0.0026418959471535	0.0102955534455917	-0.2566055298644268	0.797486	0.797486	chr1	171032566	0.0982769323160666	chr1:171032566:G:T
chr1:171033093	['A', 'G']	19959	4873.732561635598	646.2705953147545	-0.0009280094248837	0.0156109468035348	-0.0594460692591441	0.952597	0.952597	chr1	171033093	0.0210907905396259	chr1:171033093:A:G
chr1:171035642	['C', 'T']	19959	2699.217142857143	391.2939662463864	0.0026142224290723	0.0200506946624482	0.1303806413235336	0.896267	0.896267	chr1	171035642	0.0475625937384551	chr1:171035642:C:T
chr1:171036323	['A', 'G']	19959	2154.215864107832	353.17992545533	0.0232944197536624	0.0223151876450265	1.0438818675519463	0.296553	0.296553	chr1	171036323	0.5278976781831484	chr1:171036323:A:G
chr1:171036619	['C', 'T']	19959	2155.539991981558	351.33489479674205	0.0228218453033255	0.0223108632265975	1.0229028375790907	0.306366	0.306366	chr1	171036619	0.5137594336598919	chr1:171036619:C:T
chr1:171036861	['T', 'C']	19959	18064.57626353791	2515.073348025782	0.0055635436527227	0.0102561770555443	0.5424578400501737	0.587509	0.587509	chr1	171036861	0.2309854760853345	chr1:171036861:T:C
chr1:171037410	['C', 'T']	19959	37906.89923840064	5085.396102825034	-0.0377255943586357	0.0232334264184052	-1.623763696290184	0.104442	0.104442	chr1	171037410	0.9811248202975108	chr1:171037410:C:T
chr1:171037487	['A', 'G']	19959	7584.900120276637	1011.313940633865	-0.0071651463177269	0.0129395026136497	-0.5537420202047405	0.579762	0.579762	chr1	171037487	0.2367502535052438	chr1:171037487:A:G
chr1:171037764	['T', 'C']	19959	1618.3243297419194	274.922440752796	0.0317562457688616	0.0255839146107263	1.241258277009236	0.214525	0.214525	chr1	171037764	0.6685220893562578	chr1:171037764:T:C
chr1:171037853	['A', 'G']	19959	1626.2444377630786	276.01777794694453	0.0315202318529669	0.0255280085613664	1.2347313256808077	0.216945	0.216945	chr1	171037853	0.6636503547416494	chr1:171037853:A:G
chr1:171037912	['C', 'T']	19959	8912.018646616543	1160.369747316739	-0.0038259242040477	0.0122037318478663	-0.3135044469791982	0.753901	0.753901	chr1	171037912	0.122685680624366	chr1:171037912:C:T
chr1:171037928	['C', 'T']	19959	1623.0813207736246	275.48532334543506	0.032051805093979	0.0255482369835115	1.2545603485150345	0.209653	0.209653	chr1	171037928	0.6784989187403846	chr1:171037928:C:T
chr1:171038572	['A', 'T']	19959	1580.079166249123	273.7645797995889	0.0348180171438633	0.0258723122812047	1.3457636397330175	0.178394	0.178394	chr1	171038572	0.748619756522179	chr1:171038572:A:T
chr1:171039321	['G', 'A']	19959	1616.2429344558027	279.02258167044965	0.0346165422458209	0.0255980573899498	1.3523112991930353	0.176291	0.176291	chr1	171039321	0.7537698587166028	chr1:171039321:G:A
chr1:171039663	['A', 'G']	19959	1578.1581400010025	274.20795381729914	0.0351023202027277	0.025886135972199	1.3560278073338805	0.175106	0.175106	chr1	171039663	0.7566989725787603	chr1:171039663:A:G
chr1:171041897	['C', 'A']	19959	1673.4192141926433	290.71590734404634	0.0360817418495552	0.0251982698927903	1.4319134608475157	0.152184	0.152184	chr1	171041897	0.8176310051014324	chr1:171041897:C:A
chr1:171042213	['T', 'C']	19959	19260.89506915213	2525.698716555484	-0.0116670662713724	0.0101453650650046	-1.149989793035324	0.250162	0.250162	chr1	171042213	0.6017786596453132	chr1:171042213:T:C
chr1:171042444	['A', 'G']	19959	1682.1685624091797	288.59758087684924	0.0339337991927714	0.0251393141380843	1.3498299518587138	0.177086	0.177086	chr1	171042444	0.7518157717465733	chr1:171042444:A:G
chr1:171042969	['T', 'A']	19959	1582.237823211064	275.7715308326662	0.0353056764872018	0.0258576464355698	1.3653863113634062	0.172147	0.172147	chr1	171042969	0.764100541328743	chr1:171042969:T:A
chr1:171043259	['T', 'G']	19959	19585.98131075258	2535.052504265529	-0.0152447999228859	0.0101400679014775	-1.5034218775462684	0.132746	0.132746	chr1	171043259	0.8769785565297348	chr1:171043259:T:G
chr1:171043735	['G', 'A']	19959	6040.329005414076	917.852018864692	0.0179288424260432	0.0140571219641525	1.2754276779958298	0.202173	0.202173	chr1	171043735	0.6942768444619861	chr1:171043735:G:A
chr1:171044408	['C', 'T']	19959	9810.457652600982	1350.7317147248425	0.0023381984332282	0.0117333893820837	0.1992773236349354	0.842048	0.842048	chr1	171044408	0.0746631513258079	chr1:171044408:C:T
chr1:171045326	['T', 'G']	19959	1625.9775906151297	276.9271602328205	0.0325079514789033	0.0255364962808625	1.272999675498371	0.203033	0.203033	chr1	171045326	0.6924333682289757	chr1:171045326:T:G
chr1:171045482	['G', 'T']	19959	1623.1626496968483	278.24389633643455	0.0339976740159329	0.0255484659327005	1.3307129322554698	0.183299	0.183299	chr1	171045482	0.7368399043540221	chr1:171045482:G:T
chr1:171045715	['A', 'G']	19959	1625.0814209840664	276.9890747613996	0.0326038721012306	0.0255359985988178	1.2767807757766707	0.201695	0.201695	chr1	171045715	0.6953048677729787	chr1:171045715:A:G
chr1:171047055	['A', 'G']	19959	9761.956401904286	1345.433845909245	0.002459707670981	0.0117455379211445	0.2094163492123276	0.834125	0.834125	chr1	171047055	0.0787688621411723	chr1:171047055:A:G
chr1:171048876	['A', 'G']	19959	5979.599188254748	901.8256654713728	0.0165258834337912	0.0141045224523477	1.1716726666658996	0.241342	0.241342	chr1	171048876	0.6173670925918752	chr1:171048876:A:G
chr1:171049122	['A', 'G']	19959	20623.199669222675	2708.569230499823	-0.0133091600790686	0.0101596464919881	-1.310002281040398	0.19021	0.19021	chr1	171049122	0.7207666544298604	chr1:171049122:A:G
chr1:171049144	['A', 'C']	19959	5976.796722297398	901.6681305989576	0.0166973868593934	0.0141071446249104	1.1836120847523737	0.236581	0.236581	chr1	171049144	0.626020136827671	chr1:171049144:A:C
chr1:171049573	['G', 'A']	19959	5982.0	906.2182775523888	0.0172770028417998	0.0140998023725336	1.2253365249611854	0.220463	0.220463	chr1	171049573	0.6566642871220623	chr1:171049573:G:A
chr1:171049923	['C', 'T']	19959	5982.299729431807	905.8917316436624	0.0172370469707501	0.0140971440858966	1.2227332618381035	0.221445	0.221445	chr1	171049923	0.6547341211905755	chr1:171049923:C:T
chr1:171049966	['A', 'G']	19959	5983.5995891166	905.7033600805512	0.0172291630133424	0.0140967501825875	1.2222081536653828	0.221643	0.221643	chr1	171049966	0.6543459801750636	chr1:171049966:A:G
chr1:171050274	['A', 'G']	19959	9763.467528562838	1347.8818592860616	0.0025779648272436	0.0117436214741378	0.2195204292748095	0.826247	0.826247	chr1	171050274	0.0828901043726404	chr1:171050274:A:G
chr1:171050595	['ACAT', 'A']	19959	5982.198897519418	905.7278579240752	0.0172184819889986	0.0141008411000425	1.221096093973198	0.222064	0.222064	chr1	171050595	0.6535218415802296	chr1:171050595:ACAT:A
chr1:171051128	['A', 'G']	19959	5982.198897519418	904.0430066466766	0.0169229615012894	0.0140981361122732	1.2003687130355496	0.23001	0.23001	chr1	171051128	0.6382532820241031	chr1:171051128:A:G
chr1:171051350	['A', 'G']	19959	1585.0	275.578250255474	0.0352157915344561	0.0258355794624897	1.3630734153102877	0.172875	0.172875	chr1	171051350	0.762267806882633	chr1:171051350:A:G
chr1:171051426	['A', 'G']	19959	19585.925231771485	2544.5792564103845	-0.0144031960022272	0.0101383489664059	-1.4206648488775713	0.15543	0.15543	chr1	171051426	0.8084651529932163	chr1:171051426:A:G
chr1:171051683	['T', 'C']	19959	5988.900180396873	904.371703637875	0.0170542608175326	0.0140913960208368	1.2102605584510289	0.226193	0.226193	chr1	171051683	0.6455208393239732	chr1:171051683:T:C
chr1:171052592	['T', 'C']	19959	9755.488776430504	1350.4563280893794	0.0031896629595272	0.0117450740975181	0.2715745284400772	0.785952	0.785952	chr1	171052592	0.1046039765708726	chr1:171052592:T:C
chr1:171052919	['T', 'C']	19959	5978.497694697805	906.0954875345036	0.0175380572980265	0.0141032625847363	1.2435461080479038	0.213681	0.213681	chr1	171052919	0.670234092538791	chr1:171052919:T:C
chr1:171053087	['G', 'A']	19959	5979.599188254748	906.0492547597564	0.017345552944949	0.0141015041078297	1.230049845201843	0.218693	0.218693	chr1	171053087	0.6601651177855292	chr1:171053087:G:A
chr1:171053504	['A', 'G']	19959	9756.933092768004	1349.8102060619692	0.0030955834834195	0.0117458466983489	0.2635470701192359	0.792132	0.792132	chr1	171053504	0.1012024420280536	chr1:171053504:A:G
chr1:171053697	['A', 'C']	19959	5981.498446426781	906.2739448760128	0.0173402299411185	0.0140987767932447	1.229910239406511	0.218745	0.218745	chr1	171053697	0.6600618651501142	chr1:171053697:A:C
chr1:171054018	['A', 'G']	19959	1583.7935234848862	275.2944311095038	0.0355629860971694	0.0258489500243863	1.3758000252860827	0.168899	0.168899	chr1	171054018	0.772372921747923	chr1:171054018:A:G
chr1:171054246	['G', 'C']	19959	9752.931889941365	1350.7086662235124	0.003298269420607	0.0117475306228191	0.2807627855168359	0.778895	0.778895	chr1	171054246	0.108521084040027	chr1:171054246:G:C
chr1:171054266	['A', 'G']	19959	1583.317313956402	275.8747522463804	0.035957079883659	0.0258486207301982	1.3910637731494622	0.164222	0.164222	chr1	171054266	0.7845686630595108	chr1:171054266:A:G
chr1:171054816	['C', 'T']	19959	1583.0	275.7221308957033	0.0358761895366215	0.0258484735521417	1.387942288516642	0.16517	0.16517	chr1	171054816	0.7820688312142194	chr1:171054816:C:T
chr1:171057045	['T', 'G']	19959	10177.54961411246	1409.869168000017	0.0030464087343639	0.0115850610395903	0.262960093516409	0.792584	0.792584	chr1	171057045	0.100954699074561	chr1:171057045:T:G
chr1:171058470	['C', 'T']	19959	5988.000300917802	903.77782386521	0.0168304062826637	0.0140995203218379	1.1936864445378357	0.232615	0.232615	chr1	171058470	0.633362283557762	chr1:171058470:C:T
chr1:171059412	['G', 'A']	19959	876.0	59.35561735680436	-0.0590500948912251	0.0346790717994206	-1.7027588060246637	0.0886288	0.0886288	chr1	171059412	1.0524251308367851	chr1:171059412:G:A
chr1:171063426	['G', 'A']	19959	1582.3964117470182	276.65352775286243	0.0362297222651847	0.0258558711862731	1.4012183926882773	0.161164	0.161164	chr1	171063426	0.7927319622046728	chr1:171063426:G:A
chr1:171065465	['A', 'G']	19959	9759.911984361685	1344.1064040891908	0.0023311138060391	0.011746036871044	0.1984596023009023	0.842688	0.842688	chr1	171065465	0.0743331904514771	chr1:171065465:A:G
chr1:171065495	['TG', 'T']	19959	9759.97800270582	1345.5803982353343	0.0025050028217708	0.0117448865823716	0.2132845476371607	0.831107	0.831107	chr1	171065495	0.0803430598282823	chr1:171065495:TG:T
chr1:171065656	['A', 'G']	19959	9759.444873208378	1346.2141965512872	0.0025628530609502	0.0117456402789088	0.2181961136296887	0.827279	0.827279	chr1	171065656	0.0823479998475003	chr1:171065656:A:G
chr1:171066898	['C', 'T']	19959	5987.299979957912	908.5115655687988	0.0176875634735431	0.0140916242834282	1.2551827325075418	0.209427	0.209427	chr1	171066898	0.6789673284112103	chr1:171066898:C:T
chr1:171066921	['T', 'C']	19959	5202.042545727887	779.5714487805808	0.0143020971584413	0.0149144751700731	0.958940693209199	0.3376	0.3376	chr1	171066921	0.4715975620463825	chr1:171066921:T:C
chr1:171066981	['G', 'A']	19959	9759.466927239928	1349.4235424062647	0.003020118039802	0.0117450908610009	0.2571387548673809	0.797074	0.797074	chr1	171066981	0.0985013570232284	chr1:171066981:G:A
chr1:171067434	['C', 'T']	19959	5986.599889762991	909.0867450415524	0.0178372370265148	0.0140923131304619	1.265742313655933	0.20562	0.20562	chr1	171067434	0.6869346451864895	chr1:171067434:C:T
chr1:171067563	['T', 'C']	19959	5987.599989978454	908.5498120281042	0.0177144525419267	0.0140917666489598	1.2570781920543903	0.20874	0.20874	chr1	171067563	0.6803943208687674	chr1:171067563:T:C
chr1:171067639	['C', 'G']	19959	5985.599789547527	906.7634875003884	0.0173834418555894	0.0140928773542328	1.2334913175390807	0.217407	0.217407	chr1	171067639	0.66272647675188	chr1:171067639:C:G
chr1:171067659	['A', 'G']	19959	5985.89972940469	908.9763294019092	0.0178921758086065	0.0140929192447764	1.269586201257655	0.204247	0.204247	chr1	171067659	0.6898443137087127	chr1:171067659:A:G
chr1:171067829	['T', 'C']	19959	5987.499949884734	908.9651493149764	0.017810881632541	0.0140927077363829	1.26383672788154	0.206303	0.206303	chr1	171067829	0.6854944565931471	chr1:171067829:T:C
chr1:171069451	['T', 'C']	19959	6041.113826073755	908.568855436286	0.016516520182692	0.0141238191775148	1.1694089236844931	0.242253	0.242253	chr1	171069451	0.6157308360506609	chr1:171069451:T:C
chr1:171069603	['A', 'C']	19959	19598.891745602166	2552.164272983677	-0.013919303996705	0.0101427245248333	-1.3723436895702978	0.169972	0.169972	chr1	171069603	0.7696226153689922	chr1:171069603:A:C
chr1:171070888	['C', 'A']	19959	20743.23575402196	2730.1252180846063	-0.012953505051773	0.0101702459868873	-1.2736668383905547	0.202796	0.202796	chr1	171070888	0.6929406153892922	chr1:171070888:C:A
chr1:171070932	['A', 'G']	19959	8198.232260974142	1028.0506324023404	-0.0079925253837511	0.0125867029645489	-0.6349975371836797	0.525437	0.525437	chr1	171070932	0.2794793485083596	chr1:171070932:A:G
chr1:171070942	['G', 'A']	19959	37630.0	5054.845444410882	-0.0275281542563282	0.0219532803042446	-1.2539426397705904	0.209878	0.209878	chr1	171070942	0.6780330829961988	chr1:171070942:G:A
chr1:171071316	['A', 'T']	19959	9888.972786047212	1361.630101817184	0.0022043850427835	0.0116897282563289	0.1885745326534907	0.850428	0.850428	chr1	171071316	0.0703624492781445	chr1:171071316:A:T
chr1:171071664	['C', 'T']	19959	20113.00771620403	2663.1516313625125	-0.0101736397040959	0.0101629400398118	-1.0010528119070057	0.316813	0.316813	chr1	171071664	0.499197006020585	chr1:171071664:C:T
chr1:171071763	['G', 'T']	19959	1581.0792163543442	274.43076530972667	0.0350932374490145	0.0258626034030201	1.3569104742532012	0.174825	0.174825	chr1	171071763	0.7573964630877232	chr1:171071763:G:T
chr1:171071915	['C', 'T']	19959	9873.484064942872	1356.3342418724849	0.0018457475448545	0.0116951791794997	0.1578212284331613	0.874599	0.874599	chr1	171071915	0.0581910235549969	chr1:171071915:C:T
chr1:171072022	['G', 'T']	19959	9885.981257830115	1362.0859534741833	0.0022848292790125	0.0116893460750294	0.1954625403634326	0.845033	0.845033	chr1	171072022	0.0731263307685798	chr1:171072022:G:T
chr1:171073364	['T', 'C']	19959	3820.716677503148	606.1816987951543	0.0284466693208603	0.0179022377282354	1.5890007580445726	0.112076	0.112076	chr1	171073364	0.9504873774450444	chr1:171073364:T:C
chr1:171073893	['C', 'T']	19959	9187.222133119489	1243.1505938204673	-8.166527452249469e-05	0.0120046768894479	-0.0068027882195044	0.994572	0.994572	chr1	171073893	0.002363771543231	chr1:171073893:C:T
chr1:171074413	['C', 'CATTT']	19959	20582.093656043297	2672.6856662170894	-0.0147393625271627	0.0102112841115245	-1.4434386866709268	0.148913	0.148913	chr1	171074413	0.8270673869904757	chr1:171074413:C:CATTT
chr1:171074492	['T', 'C']	19959	9187.301543550166	1244.8023558884795	0.0002425517652672	0.0120059568486563	0.020202618443892	0.983882	0.983882	chr1	171074492	0.0070569847209267	chr1:171074492:T:C
chr1:171076071	['C', 'A']	19959	1452.291054873465	187.31802355170635	-0.0008724235945183	0.0269950740939406	-0.0323178810875799	0.974219	0.974219	chr1	171076071	0.0113434047224802	chr1:171076071:C:A
chr1:171076127	['G', 'A']	19959	889.6686221419976	186.46803971260195	0.0618503523127051	0.0342790302996256	1.804320360642772	0.0711962	0.0711962	chr1	171076127	1.1475431856197758	chr1:171076127:G:A
chr1:171076176	['A', 'C']	19959	7441.745703262013	994.1723213603332	-0.0037307770315865	0.0129308840760014	-0.2885167796462242	0.772954	0.772954	chr1	171076176	0.1118463510242457	chr1:171076176:A:C
chr1:171076324	['C', 'A']	19959	5524.553590218971	710.854604551001	-0.0083225412123392	0.0146538787196174	-0.5679411827803397	0.570081	0.570081	chr1	171076324	0.2440634331805053	chr1:171076324:C:A
chr1:171076470	['AC', 'A']	19959	1338.3352711235843	153.64789654248617	-0.013799621734	0.0280574630094073	-0.4918342663188454	0.622842	0.622842	chr1	171076470	0.2056221094095912	chr1:171076470:AC:A
chr1:171076659	['T', 'C']	19959	19212.813070061136	2583.098752563874	-0.0055881407243572	0.0101527025204236	-0.5504091854475114	0.582045	0.582045	chr1	171076659	0.2350434371779697	chr1:171076659:T:C
chr1:171077293	['A', 'G']	19959	14427.16852074564	2094.9554913760994	0.0137112496525649	0.0105705106224967	1.2971227353372958	0.194604	0.194604	chr1	171077293	0.7108482372430316	chr1:171077293:A:G
chr1:171077741	['C', 'G']	19959	30264.5490078172	4007.336375359977	-0.0160746097221978	0.0117883179075468	-1.363605040877539	0.172707	0.172707	chr1	171077741	0.7626900596545214	chr1:171077741:C:G
chr1:171077773	['A', 'G']	19959	30265.581938458457	4004.915149025983	-0.0163330174172546	0.0117890501275694	-1.385439644459467	0.165934	0.165934	chr1	171077773	0.7800646175953023	chr1:171077773:A:G
chr1:171077788	['A', 'ATTC']	19959	14420.890102731144	2099.9194912767643	0.0143121638776596	0.0105713231897258	1.35386683585357	0.175794	0.175794	chr1	171077788	0.7549959518524598	chr1:171077788:A:ATTC
chr1:171077980	['G', 'T']	19959	10875.814354450682	1633.1461115553884	0.0184793189291868	0.0114667499171192	1.6115568110191574	0.107074	0.107074	chr1	171077980	0.9703159729342872	chr1:171077980:G:T
chr1:171078110	['G', 'A']	19959	1674.007083461663	208.69522826225847	-0.0057991098494268	0.0256252696755967	-0.2263043442211814	0.820967	0.820967	chr1	171078110	0.0856742996478447	chr1:171078110:G:A
chr1:171078204	['A', 'G']	19959	11534.201052631575	1693.640044382112	0.0137893605283666	0.0112594355771918	1.22469376318469	0.220705	0.220705	chr1	171078204	0.6561878279266443	chr1:171078204:A:G
chr1:171078310	['A', 'G']	19959	16348.679204539736	2323.8871522220525	0.0089558267439278	0.0103095877474324	0.8686891234965469	0.385028	0.385028	chr1	171078310	0.4145076865867617	chr1:171078310:A:G
chr1:171078553	['A', 'G']	19959	1096.1098361477175	111.95051769149164	-0.0292686229442748	0.0308062069161189	-0.9500885008001544	0.342079	0.342079	chr1	171078553	0.4658735860431023	chr1:171078553:A:G
chr1:171080934	['A', 'G']	19959	11569.739025856885	1727.2368428800687	0.0159264117467564	0.0112494483778083	1.4157504627670678	0.156864	0.156864	chr1	171080934	0.8044767147640349	chr1:171080934:A:G
chr1:171081448	['C', 'T']	19959	11570.739176187612	1729.8691345890495	0.0162560563286604	0.0112479968203797	1.4452401248199855	0.148406	0.148406	chr1	171081448	0.8285485403358622	chr1:171081448:C:T
chr1:171081664	['C', 'G']	19959	1015.0	101.09089406934832	-0.0295807714281491	0.0320655480275887	-0.9225094610171092	0.356274	0.356274	chr1	171081664	0.4482158702353951	chr1:171081664:C:G
chr1:171082636	['G', 'A']	19959	12051.415234277123	1831.598550866317	0.019415485634661	0.0111349803828162	1.7436479425346258	0.0812359	0.0812359	chr1	171082636	1.0902520036856078	chr1:171082636:G:A
chr1:171083077	['A', 'G']	19959	640.0	56.880998992171854	-0.0278337629384989	0.0402899644369226	-0.690836125757198	0.489677	0.489677	chr1	171083077	0.310090294200416	chr1:171083077:A:G
chr1:171083547	['C', 'T']	19959	846.0	192.2534044146759	0.0811325755514246	0.0350816432325782	2.31267888489561	0.0207504	0.0207504	chr1	171083547	1.682973527090761	chr1:171083547:C:T
chr1:171084012	['A', 'C']	19959	2128.2132585057875	286.8350813674169	0.0016708658617709	0.0225056485483237	0.0742420667497468	0.940819	0.940819	chr1	171084012	0.0264939205283168	chr1:171084012:A:C
chr1:171085409	['C', 'T']	19959	1026.0514079567092	108.60795931966668	-0.0255768450847887	0.0318712551166769	-0.8025051097346132	0.42227	0.42227	chr1	171085409	0.3744097717535443	chr1:171085409:C:T
chr1:171085541	['G', 'A']	19959	2249.112686641948	376.20899522691263	0.0268825033792877	0.0219096483407873	1.2269710111797087	0.219848	0.219848	chr1	171085541	0.6578774808876439	chr1:171085541:G:A
chr1:171086298	['A', 'C']	19959	30857.18411425708	4129.261400986869	-0.012352818542043	0.0120586460265651	-1.024395153056973	0.305661	0.305661	chr1	171086298	0.5147599703851145	chr1:171086298:A:C
chr1:171086904	['C', 'T']	19959	2382.238713233452	333.6282824723264	0.008187616076767	0.0213689162168829	0.3831554204091211	0.701609	0.701609	chr1	171086904	0.1539048486253858	chr1:171086904:C:T
chr1:171087116	['A', 'C']	19959	14959.491199037162	2033.6646001218603	-0.0037137010651184	0.0104727537479469	-0.3546059760878481	0.722889	0.722889	chr1	171087116	0.1409283837405776	chr1:171087116:A:C
chr1:171087284	['A', 'G']	19959	11092.984908170149	1434.4551349134224	-0.0157173029291304	0.0114713965995392	-1.3701298523461158	0.170662	0.170662	chr1	171087284	0.767863169145931	chr1:171087284:A:G
chr1:171088028	['G', 'T']	19959	846.0	192.2534044146759	0.0811325755514246	0.0350816432325782	2.31267888489561	0.0207504	0.0207504	chr1	171088028	1.682973527090761	chr1:171088028:G:T
chr1:171088059	['T', 'C']	19959	6057.303487323379	749.9541146652299	-0.0231373832945272	0.0140322851554901	-1.64886781006405	0.0991905	0.0991905	chr1	171088059	1.0035299205388306	chr1:171088059:T:C
chr1:171088269	['T', 'G']	19959	4650.232989277482	566.7097678748538	-0.0257756465875916	0.0157291457627335	-1.6387187820880182	0.101288	0.101288	chr1	171088269	0.9944420042200396	chr1:171088269:T:G
chr1:171088452	['G', 'GA']	19959	29737.449634158565	4032.411852789246	-0.0050532701095615	0.0116367457879242	-0.4342511387337715	0.664111	0.664111	chr1	171088452	0.1777593262665966	chr1:171088452:G:GA
chr1:171089053	['G', 'A']	19959	1058.3181476469704	105.37211234994273	-0.0325199410179785	0.0314290524452914	-1.0347095597166325	0.300817	0.300817	chr1	171089053	0.5216976242054905	chr1:171089053:G:A
chr1:171089095	['T', 'C']	19959	655.0328189197314	62.92675009277774	-0.0225344338093359	0.0398337637769013	-0.5657118904340931	0.571596	0.571596	chr1	171089095	0.2429108190413297	chr1:171089095:T:C
chr1:171089110	['C', 'T']	19959	2389.359140108238	331.95352170526155	0.0071836369608467	0.0213642560316096	0.3362455940528953	0.736689	0.736689	chr1	171089110	0.1327158148403335	chr1:171089110:C:T
chr1:171089111	['A', 'G']	19959	8428.111356119076	1123.6830042450629	-0.0075043909341108	0.0124161817820058	-0.6044040805673943	0.545582	0.545582	chr1	171089111	0.2631399664850602	chr1:171089111:A:G
chr1:171089460	['A', 'T']	19959	845.3388301338279	194.66788437489447	0.0837362640321008	0.035101002690049	2.385580399839681	0.0170615	0.0170615	chr1	171089460	1.7679827895175264	chr1:171089460:A:T
chr1:171089697	['T', 'C']	19959	4976.498672145111	680.567395678728	-0.0086265389242595	0.0153119128210414	-0.5633874111668818	0.573177	0.573177	chr1	171089697	0.2417112449555931	chr1:171089697:T:C
chr1:171089805	['T', 'C']	19959	4981.747193263833	681.6583144306436	-0.0085458189615274	0.0153055690868206	-0.558347024736646	0.576614	0.576614	chr1	171089805	0.2391148172913172	chr1:171089805:T:C
chr1:171090116	['T', 'A']	19959	4977.0	680.5835315988379	-0.0086897163173715	0.015310820075675	-0.5675539438398378	0.570344	0.570344	chr1	171090116	0.243863122856257	chr1:171090116:T:A
chr1:171090188	['C', 'A']	19959	846.0423890169355	192.21735606216905	0.0810988294441258	0.0350817006055341	2.311713173657621	0.0208036	0.0208036	chr1	171090188	1.6818615051886314	chr1:171090188:C:A
chr1:171090482	['G', 'C']	19959	4971.740074192902	673.8496083147207	-0.0097140630569497	0.0153223466298527	-0.6339801135958936	0.526101	0.526101	chr1	171090482	0.2789308727056556	chr1:171090482:G:C
chr1:171091067	['G', 'A']	19959	30633.208840775827	4068.116033691336	-0.0157694426732765	0.0119701962996483	-1.3173921528538242	0.187722	0.187722	chr1	171091067	0.7264848274387844	chr1:171091067:G:A
chr1:171091615	['G', 'A']	19959	838.5461746716131	189.22300069112663	0.079101245832023	0.0352403358310438	2.2446223614685668	0.0248033	0.0248033	chr1	171091615	1.6054905338331955	chr1:171091615:G:A
chr1:171091680	['C', 'T']	19959	16602.300045142194	2316.323889118316	0.0038785497017877	0.0102841194487691	0.3771396978719374	0.706074	0.706074	chr1	171091680	0.1511497803823275	chr1:171091680:C:T
chr1:171092246	['G', 'A']	19959	2368.118649163243	269.32172517230924	-0.0145775347867302	0.021474097176924	-0.6788427316234377	0.497245	0.497245	chr1	171092246	0.3034295751885987	chr1:171092246:G:A
chr1:171092849	['A', 'G']	19959	18929.89687828832	2706.5132932045526	0.0156920306205697	0.0100574956436321	1.5602324054204362	0.118721	0.118721	chr1	171092849	0.9254724539396032	chr1:171092849:A:G
chr1:171093107	['A', 'C']	19959	13284.945127864785	1904.3703027565984	0.0147775491818176	0.0108557655609115	1.3612627408818836	0.173446	0.173446	chr1	171093107	0.7608357113765988	chr1:171093107:A:C
chr1:171093887	['G', 'T']	19959	22188.035886610352	3083.647205007549	0.0063201462918924	0.0101514219168807	0.622587293055247	0.533563	0.533563	chr1	171093887	0.272814294258238	chr1:171093887:G:T
chr1:171094026	['G', 'A']	19959	2739.6079739217653	496.6268514668986	0.0416786777701014	0.020056630633914	2.0780498245615786	0.0377175	0.0377175	chr1	171094026	1.4234571009873729	chr1:171094026:G:A
chr1:171094121	['G', 'A']	19959	19825.93332999148	2637.6591552148475	-0.0045538399738193	0.0100489652119215	-0.4531650650374376	0.650435	0.650435	chr1	171094121	0.1867960973372755	chr1:171094121:G:A
chr1:171094382	['T', 'C']	19959	839.1681784014031	188.73535219726108	0.0771117801500804	0.0352209110685273	2.1893749426313383	0.0285811	0.0285811	chr1	171094382	1.5439210605437574	chr1:171094382:T:C
chr1:171094410	['A', 'T']	19959	3513.528111846061	594.1915245347558	0.0274507029280497	0.0177722873743773	1.544579060072253	0.122464	0.122464	chr1	171094410	0.9119915594555948	chr1:171094410:A:T
chr1:171094652	['G', 'A']	19959	2379.1192003206734	276.1116835263249	-0.0122973539803465	0.0214057603535814	-0.5744880713050237	0.565644	0.565644	chr1	171094652	0.2474568152402128	chr1:171094652:G:A
chr1:171097979	['T', 'G']	19959	18546.07971523112	2610.4084840945425	0.0071408921193835	0.0101349712438274	0.7045794159241097	0.48108	0.48108	chr1	171097979	0.3177826977018535	chr1:171097979:T:G
chr1:171099045	['A', 'G']	19959	10099.01197574786	1362.1654078246272	0.0017256228020124	0.011584353658118	0.1489615090267156	0.881586	0.881586	chr1	171099045	0.054735315238007	chr1:171099045:A:G
chr1:171099109	['G', 'A']	19959	1290.0646357350436	157.15032604449772	-0.0155655350072525	0.0285518542601522	-0.5451672198038742	0.585645	0.585645	chr1	171099109	0.2323655601927815	chr1:171099109:G:A
chr1:171099741	['C', 'T']	19959	28522.29375188045	3856.350665414755	-0.0052188588044312	0.0112131755088353	-0.4654220207575562	0.641634	0.641634	chr1	171099741	0.1927126309752108	chr1:171099741:C:T
chr1:171099888	['G', 'A']	19959	2188.3327465674183	368.71647921191465	0.0256181533014691	0.0222117382475363	1.153361029918971	0.248776	0.248776	chr1	171099888	0.6041915193603118	chr1:171099888:G:A
chr1:171099947	['G', 'A']	19959	2370.356283824414	269.486068136241	-0.0148914887578753	0.0214676451838999	-0.6936712727599749	0.487896	0.487896	chr1	171099947	0.3116727424227792	chr1:171099947:G:A
chr1:171101331	['G', 'T']	19959	2371.0	267.9662892594994	-0.0154735454992911	0.0214642118151398	-0.7208997764537906	0.47098	0.47098	chr1	171101331	0.3269975346419256	chr1:171101331:G:T
chr1:171102341	['T', 'A']	19959	2372.0	265.239712138694	-0.0165331048650831	0.0214618404764681	-0.7703488842539323	0.441102	0.441102	chr1	171102341	0.3554609730830874	chr1:171102341:T:A
chr1:171102402	['T', 'A']	19959	18469.62689185125	2593.887923355966	0.0066412496171752	0.0101341247377382	0.6553352942700661	0.512259	0.512259	chr1	171102402	0.290510402636868	chr1:171102402:T:A
chr1:171102742	['A', 'C']	19959	28517.14393104139	3860.582521892844	-0.0047799312273505	0.0112033210170275	-0.426653062969958	0.669637	0.669637	chr1	171102742	0.1741605579241626	chr1:171102742:A:C
chr1:171102833	['T', 'C']	19959	19805.930977443604	2819.305862568141	0.0101773510033899	0.0101378026155567	1.003901080868601	0.315438	0.315438	chr1	171102833	0.5010859895225754	chr1:171102833:T:C
chr1:171103095	['G', 'A']	19959	2372.23771107882	265.0770853978929	-0.0165865815097637	0.0214619465334115	-0.7728367733999372	0.439628	0.439628	chr1	171103095	0.3569146550605562	chr1:171103095:G:A
chr1:171103467	['A', 'T']	19959	10101.518340348768	1365.8214390041203	0.0022416287087444	0.0115801966817101	0.1935743209167491	0.846511	0.846511	chr1	171103467	0.0723673940721613	chr1:171103467:A:T
chr1:171103721	['G', 'T']	19959	2371.237610863356	265.6615063810835	-0.0164269864049032	0.0214656016256821	-0.7652702538394958	0.44412	0.44412	chr1	171103721	0.3524996688572633	chr1:171103721:G:T
chr1:171104111	['G', 'A']	19959	2372.356584485869	265.24442879417376	-0.0165627550978312	0.0214619996738309	-0.7717246924584814	0.440287	0.440287	chr1	171104111	0.3562641374149095	chr1:171104111:G:A
chr1:171104861	['G', 'A']	19959	2375.238011725209	269.3907942523769	-0.015154083485493	0.0214506022090648	-0.7064642445837281	0.479908	0.479908	chr1	171104861	0.3188420103782755	chr1:171104861:G:A
chr1:171105036	['T', 'G']	19959	862.2798370882135	191.55364109389487	0.0769759983715535	0.0352624632711559	2.182944446609849	0.0290515	0.0290515	chr1	171105036	1.536831439008425	chr1:171105036:T:G
chr1:171106210	['G', 'A']	19959	15991.005963716543	2167.876558790922	-0.0001773451655287	0.0103206022948391	-0.0171836061949046	0.98629	0.98629	chr1	171106210	0.0059953701683217	chr1:171106210:G:A
chr1:171106266	['A', 'T']	19959	838.7984954864593	189.90252311952747	0.0787277495489886	0.0352408525797462	2.233991058270687	0.0254947	0.0254947	chr1	171106266	1.5935500940754497	chr1:171106266:A:T
chr1:171106323	['A', 'G']	19959	2376.83360064154	271.42075857773534	-0.0144810844499217	0.0214469590869184	-0.6752045542323302	0.499554	0.499554	chr1	171106323	0.3014175592208943	chr1:171106323:A:G
chr1:171106415	['C', 'T']	19959	26713.35364570283	3563.9806126075305	-0.0086488489917168	0.0107392440152059	-0.8053498905016658	0.420627	0.420627	chr1	171106415	0.3761028534408066	chr1:171106415:C:T
chr1:171106419	['C', 'T']	19959	839.1261274804571	188.7143879225472	0.0770841747354932	0.0352208630679121	2.1885941462269405	0.0286379	0.0286379	chr1	171106419	1.5430588317500082	chr1:171106419:C:T
chr1:171106435	['T', 'C']	19959	19265.65261416612	2606.5750828698083	-0.0027769696546751	0.0101279107261945	-0.2741897840284951	0.783942	0.783942	chr1	171106435	0.1057160674325708	chr1:171106435:T:C
chr1:171106856	['T', 'C']	19959	2378.549232928908	270.356497262949	-0.0149462765668247	0.0214433678687844	-0.6970116195498508	0.485804	0.485804	chr1	171106856	0.313538913633861	chr1:171106856:T:C
chr1:171107599	['T', 'C']	19959	3261.163393125564	437.4053275939804	-0.0082046405140263	0.0183482862289305	-0.4471611360133288	0.654764	0.654764	chr1	171107599	0.1839152068275193	chr1:171107599:T:C
chr1:171107794	['C', 'T']	19959	3259.653269857179	438.70998291522767	-0.0075228195087168	0.0183527214721996	-0.4099021237865047	0.681882	0.681882	chr1	171107794	0.1662907737053184	chr1:171107794:C:T
chr1:171107825	['G', 'A']	19959	18324.50864531649	2431.891596365797	-0.0033188604108727	0.0100880866642623	-0.3289880947028327	0.742168	0.742168	chr1	171107825	0.1294977750249932	chr1:171107825:G:A
chr1:171107897	['GTCT', 'G']	19959	3261.0	439.49474954683023	-0.0074519508697633	0.0183483775195943	-0.4061367748622675	0.684646	0.684646	chr1	171107897	0.164533924837308	chr1:171107897:GTCT:G
chr1:171108024	['G', 'A']	19959	2374.118949794569	269.2638403358275	-0.0151297877965136	0.0214543257503182	-0.7052091952267111	0.480688	0.480688	chr1	171108024	0.3181367195581291	chr1:171108024:G:A
chr1:171108057	['G', 'A']	19959	28000.82041900562	3776.021826519756	-0.0055633683635443	0.0110683246728085	-0.5026387035078403	0.615224	0.615224	chr1	171108057	0.2109667309695315	chr1:171108057:G:A
chr1:171108361	['TC', 'T']	19959	2375.1189998997897	269.3713752734537	-0.0151525279441646	0.0214504987592374	-0.7063951339424871	0.479951	0.479951	chr1	171108361	0.3188030991158206	chr1:171108361:TC:T
chr1:171108641	['A', 'C']	19959	9768.468280216475	1303.6497389204249	0.0005294579021156	0.0117274372318295	0.045146939749003	0.963991	0.963991	chr1	171108641	0.0159270207326287	chr1:171108641:A:C
chr1:171109837	['C', 'T']	19959	840.210484113461	188.1487747936565	0.0759219521234304	0.0352011879819226	2.156800848949181	0.0310331	0.0310331	chr1	171109837	1.5081748391226402	chr1:171109837:C:T
chr1:171109864	['G', 'T']	19959	18372.84105827529	2437.4504093055234	-0.0035491681438533	0.0100871410053187	-0.3518507515639902	0.724954	0.724954	chr1	171109864	0.1396895495393025	chr1:171109864:G:T
chr1:171110939	['G', 'A']	19959	1328.06653973344	166.7133541411241	-0.0131349658951588	0.0281580736265749	-0.4664724607709789	0.640882	0.640882	chr1	171110939	0.1932219259669595	chr1:171110939:G:A
chr1:171111344	['C', 'T']	19959	31401.866593164275	4137.54184571403	-0.0222506905629384	0.0123297877068096	-1.8046288461762847	0.0711479	0.0711479	chr1	171111344	1.1478379140178054	chr1:171111344:C:T
chr1:171111474	['G', 'C']	19959	16281.710304731358	2212.719468607237	-0.0032391096131285	0.0103283878716408	-0.3136123133042233	0.753819	0.753819	chr1	171111474	0.1227329203605918	chr1:171111474:G:C
chr1:171114102	['A', 'G']	19959	1521.457374830852	161.5621205955752	-0.0182834309538822	0.0266125572570678	-0.6870227004970196	0.492076	0.492076	chr1	171114102	0.3079678162740749	chr1:171114102:A:G
chr1:171114397	['T', 'C']	19959	14619.662423574222	1890.5651974879568	-0.0117917772617578	0.0105404962969342	-1.1187117693108577	0.263277	0.263277	chr1	171114397	0.5795870794027924	chr1:171114397:T:C
chr1:171114574	['C', 'T']	19959	2782.0	412.4158650687529	0.006112531686341	0.0197521554895942	0.3094615010276324	0.756974	0.756974	chr1	171114574	0.1209190370791162	chr1:171114574:C:T
chr1:171115021	['G', 'A']	19959	16280.89430160878	2219.540772240816	-0.0024236254849467	0.010278085547663	-0.2358051481190305	0.813586	0.813586	chr1	171115021	0.0895965332601631	chr1:171115021:G:A
chr1:171115102	['C', 'A']	19959	13526.71089952393	1815.496494117392	-0.0038759883464516	0.0106781377714773	-0.3629835491357807	0.716621	0.716621	chr1	171115102	0.1447104693341716	chr1:171115102:C:A
chr1:171115572	['A', 'T']	19959	17693.54597845152	2305.244494907065	-0.0131920789684438	0.0102189806485703	-1.2909388345196091	0.19674	0.19674	chr1	171115572	0.7061073329469911	chr1:171115572:A:T
chr1:171115573	['C', 'A']	19959	11029.42083103604	1470.310429429	-0.0015395903037221	0.0112654197648273	-0.136665151930601	0.891297	0.891297	chr1	171115573	0.049977555257935	chr1:171115573:C:A
chr1:171116174	['A', 'AT']	19959	17696.77331262214	2310.728478223683	-0.0128739230345152	0.0102159161120353	-1.260182923717288	0.207618	0.207618	chr1	171116174	0.6827349968650368	chr1:171116174:A:AT
chr1:171116506	['G', 'T']	19959	1284.0	155.5631511732676	-0.0170865680377998	0.0286354383835444	-0.5966930838963082	0.550719	0.550719	chr1	171116506	0.2590699399472392	chr1:171116506:G:T
chr1:171116537	['C', 'T']	19959	2378.1191502154525	275.0412591400088	-0.009890538457163	0.0214121973790131	-0.4619114181553876	0.64415	0.64415	chr1	171116537	0.1910129888718691	chr1:171116537:C:T
chr1:171119633	['A', 'AC']	19959	35901.597534699606	4801.424919181043	-0.0247368387912844	0.017012306369162	-1.454055567452308	0.145947	0.145947	chr1	171119633	0.8358048276840948	chr1:171119633:A:AC
chr1:171119714	['A', 'G']	19959	11711.52067358292	1595.4185063038278	0.0011422618618911	0.0110186257414527	0.1036664543014584	0.917435	0.917435	chr1	171119714	0.0374246956222635	chr1:171119714:A:G
chr1:171121080	['A', 'T']	19959	1243.3737783791914	149.535709783629	-0.0089014105709572	0.0293934921019455	-0.3028361019536048	0.762018	0.762018	chr1	171121080	0.1180347698567966	chr1:171121080:A:T
chr1:171122735	['A', 'G']	19959	30691.150839388625	4033.671512699402	-0.0218779407557786	0.0119823100089883	-1.825853340413257	0.0678873	0.0678873	chr1	171122735	1.168211463654655	chr1:171122735:A:G
chr1:171123955	['A', 'G']	19959	22563.39146121468	3189.235007048904	0.0108138948774096	0.010187753942907	1.0614601548105262	0.288494	0.288494	chr1	171123955	0.5398632147231135	chr1:171123955:A:G
chr1:171128422	['C', 'T']	19959	24874.24626716104	3391.845990196362	0.0013589339470979	0.0103858036987353	0.1308453333528209	0.895899	0.895899	chr1	171128422	0.0477409481672152	chr1:171128422:C:T
chr1:171128484	['A', 'AG']	19959	10128.0	1336.6629070883275	-0.0023456366644986	0.0116688638338931	-0.2010167140425069	0.840688	0.840688	chr1	171128484	0.0753651516680963	chr1:171128484:A:AG
chr1:171128486	['A', 'G']	19959	10128.507465677923	1336.666466332127	-0.0023430031411555	0.0116690691226319	-0.2007874935466251	0.840867	0.840867	chr1	171128486	0.0752726911627256	chr1:171128486:A:G
chr1:171129129	['A', 'G']	19959	10140.048263419034	1343.5528380988155	-0.0017316645462933	0.011665464055073	-0.1484436914055085	0.881994	0.881994	chr1	171129129	0.0545343692624598	chr1:171129129:A:G
chr1:171129754	['T', 'C']	19959	35335.770417877546	4702.824406825362	-0.0283040665775167	0.0160232289166191	-1.7664396311632309	0.0773374	0.0773374	chr1	171129754	1.1116104325297416	chr1:171129754:T:C
chr1:171131358	['A', 'T']	19959	2062.5166883832817	198.0070503655952	-0.0333993046116175	0.0229452918959714	-1.4556060024445163	0.145517	0.145517	chr1	171131358	0.83708626733157	chr1:171131358:A:T
chr1:171131587	['T', 'C']	19959	14552.47854206357	2016.127596330868	0.0017579618523965	0.010527522492094	0.1669872331041582	0.867382	0.867382	chr1	171131587	0.0617895946172619	chr1:171131587:T:C
chr1:171132343	['C', 'G']	19959	11695.515862276348	1611.14595684775	0.0028867846026238	0.0110329890465586	0.261650273596913	0.793594	0.793594	chr1	171132343	0.1004016243427158	chr1:171132343:C:G
chr1:171133158	['A', 'G']	19959	10297.09547436476	1370.29244687873	-0.001015937635442	0.0115976944071612	-0.0875982414931296	0.930197	0.930197	chr1	171133158	0.0314250654754877	chr1:171133158:A:G
chr1:171133705	['G', 'A']	19959	10298.031918625044	1371.1298721135686	-0.0009085196200905	0.0115969609344255	-0.0783411813860309	0.937557	0.937557	chr1	171133705	0.0280023192984264	chr1:171133705:G:A
chr1:171134102	['T', 'C']	19959	10299.064044099225	1372.4888845296466	-0.00068734993251	0.0115973916650208	-0.0592676312367051	0.95274	0.95274	chr1	171134102	0.021025600905426	chr1:171134102:T:C
chr1:171134468	['C', 'T']	19959	13083.311018690183	1873.711787888126	0.0100560032673182	0.0107350871819697	0.9367416488436138	0.348903	0.348903	chr1	171134468	0.4572952963075659	chr1:171134468:C:T
chr1:171134505	['G', 'T']	19959	14377.881483337507	1992.1536373246247	0.00191884798993	0.0105599590174817	0.1817097951567301	0.855812	0.855812	chr1	171134505	0.0676216282315611	chr1:171134505:G:T
chr1:171134913	['G', 'A']	19959	10250.027108282808	1355.744056968358	-0.0023162460316512	0.0116202854906952	-0.1993278076950857	0.842008	0.842008	chr1	171134913	0.0746837822065855	chr1:171134913:G:A
chr1:171135001	['G', 'A']	19959	10248.05382109747	1355.8749357110846	-0.0023710977297559	0.0116221145152173	-0.2040160356922429	0.838343	0.838343	chr1	171135001	0.076578257587214	chr1:171135001:G:A
chr1:171135950	['A', 'G']	19959	2063.2067445006765	200.96518550395265	-0.0317177260843271	0.0229512527403588	-1.381960559762941	0.166999	0.166999	chr1	171135950	0.7772861294259628	chr1:171135950:A:G
chr1:171136494	['GTCC', 'G']	19959	1744.1747757679009	189.13837651388752	-0.0220109918765006	0.0248451888870313	-0.8859257209346425	0.375668	0.375668	chr1	171136494	0.4251957972584319	chr1:171136494:GTCC:G
chr1:171136655	['G', 'A']	19959	10253.027408929198	1362.3414523529714	-0.0015724946496288	0.0116187597385418	-0.1353410075614645	0.892344	0.892344	chr1	171136655	0.049467692146716	chr1:171136655:G:A
chr1:171136963	['T', 'C']	19959	1744.1747757679009	189.57819592682569	-0.0217529754884471	0.0248452773911546	-0.8755376382391099	0.381292	0.381292	chr1	171136963	0.4187423066914571	chr1:171136963:T:C
chr1:171137570	['T', 'C']	19959	24878.98601854172	3382.773381347329	0.000112284983038	0.0103925238830884	0.0108043998071321	0.99138	0.99138	chr1	171137570	0.0037598467555114	chr1:171137570:T:C
chr1:171139697	['C', 'T']	19959	10092.505661889969	1350.8515993625138	-0.0003006128501153	0.0116806695344973	-0.0257359262863799	0.979468	0.979468	chr1	171139697	0.0090097481842406	chr1:171139697:C:T
chr1:171140916	['T', 'C']	19959	35179.76260146307	4659.130791935411	-0.0328883629057973	0.0157895920843256	-2.082914031607296	0.0372718	0.0372718	chr1	171140916	1.428619632972194	chr1:171140916:T:C
chr1:171141168	['C', 'T']	19959	10504.57892363199	1373.0873152398242	-0.0039702567296046	0.0115143957450983	-0.3448080835066627	0.730242	0.730242	chr1	171141168	0.1365331921426857	chr1:171141168:C:T
chr1:171141912	['CCTT', 'C']	19959	16321.270959659232	2237.5993536852334	-0.0001759197345484	0.010264629152032	-0.0171384403608561	0.986326	0.986326	chr1	171141912	0.0059795185262887	chr1:171141912:CCTT:C
chr1:171142212	['G', 'A']	19959	1741.261725796753	183.85981549890323	-0.0253373419643787	0.0248488034347638	-1.0196604448539142	0.307902	0.307902	chr1	171142212	0.5115874900960133	chr1:171142212:G:A
chr1:171142226	['G', 'T']	19959	35159.523174825874	4644.958891434222	-0.035244819246283	0.0157473172391169	-2.238147534027801	0.0252224	0.0252224	chr1	171142226	1.5982135911505098	chr1:171142226:G:T
chr1:171143482	['C', 'G']	19959	13358.338577942575	1909.682007040961	0.0085337396473482	0.0106827217561788	0.79883571266961	0.424395	0.424395	chr1	171143482	0.3722297413710764	chr1:171143482:C:G
chr1:171143995	['T', 'C']	19959	1241.0621805792164	145.14946417906268	-0.0128080573097431	0.0294114250475404	-0.4354789776095609	0.66322	0.66322	chr1	171143995	0.1783423857167223	chr1:171143995:T:C
chr1:171144813	['C', 'T']	19959	3457.3464448564414	381.74423706851337	-0.0272037290725736	0.0179943417163363	-1.5117935127283078	0.130602	0.130602	chr1	171144813	0.8840501723541063	chr1:171144813:C:T
chr1:171146080	['A', 'C']	19959	775.3884906511607	98.01295234346718	-0.0071481434312032	0.0367622625862742	-0.1944424235159041	0.845831	0.845831	chr1	171146080	0.0727164018537887	chr1:171146080:A:C
chr1:171146344	['A', 'G']	19959	3460.1733640645352	382.4172774213104	-0.0268767285676036	0.017976904818793	-1.495069859829634	0.134912	0.134912	chr1	171146344	0.8699494194756039	chr1:171146344:A:G
chr1:171146428	['G', 'A']	19959	3460.0	382.4861645975441	-0.0268662983401247	0.01797683374571	-1.4944955669146156	0.135062	0.135062	chr1	171146428	0.8694668235294101	chr1:171146428:G:A
chr1:171147128	['A', 'C']	19959	3460.173364064536	382.4002878411643	-0.0269021463256277	0.0179769036473199	-1.4964838691583249	0.134543	0.134543	chr1	171147128	0.8711388927754111	chr1:171147128:A:C
chr1:171147165	['T', 'C']	19959	3460.6935605111503	382.771130967984	-0.0268281632400844	0.0179771859957066	-1.4923449780455955	0.135625	0.135625	chr1	171147165	0.8676602488073952	chr1:171147165:T:C
chr1:171147411	['A', 'G']	19959	3459.173313959315	383.1891926921206	-0.0266665012805922	0.0179789118008361	-1.4832099726609769	0.138034	0.138034	chr1	171147411	0.8600139266880251	chr1:171147411:A:G
chr1:171147464	['G', 'T']	19959	3459.173313959315	384.66104791834505	-0.0260734322710798	0.0179788925605241	-1.4502245999472043	0.147012	0.147012	chr1	171147464	0.8326472140880229	chr1:171147464:G:T
chr1:171147621	['C', 'T']	19959	3459.346645287368	381.6400894924857	-0.0270721716331425	0.0179788608051905	-1.50577792033001	0.13214	0.13214	chr1	171147621	0.8789656975277009	chr1:171147621:C:T
chr1:171147974	['C', 'T']	19959	6878.723213390799	888.0923966205683	-0.0057918706698127	0.013408943885103	-0.4319408537645816	0.665789	0.665789	chr1	171147974	0.1766633844253185	chr1:171147974:C:T
chr1:171148031	['T', 'C']	19959	3459.173313959315	382.1210873121879	-0.0269057629727712	0.0179787302468738	-1.496532992225614	0.134531	0.134531	chr1	171148031	0.8711776295822843	chr1:171148031:T:C
chr1:171148202	['A', 'T']	19959	3460.0	382.4861645975441	-0.0268662983401247	0.01797683374571	-1.4944955669146156	0.135062	0.135062	chr1	171148202	0.8694668235294101	chr1:171148202:A:T
chr1:171148358	['C', 'T']	19959	3454.5192423331328	377.7589187900476	-0.0286287467510967	0.0179943630754439	-1.5909841671564913	0.111629	0.111629	chr1	171148358	0.9522229657580166	chr1:171148358:C:T
chr1:171148583	['A', 'T']	19959	13539.070064651933	1916.759266445092	0.0057694726997875	0.010646879476631	0.5418933042729585	0.587898	0.587898	chr1	171148583	0.2306980172568125	chr1:171148583:A:T
chr1:171148887	['G', 'A']	19959	2646.6630249574027	335.1766278517446	-0.0069580535573726	0.0203432175582349	-0.3420330897732546	0.73233	0.73233	chr1	171148887	0.1352931745650614	chr1:171148887:G:A
chr1:171149069	['T', 'A']	19959	18051.0881689152	2426.667033473727	-0.0061614831063894	0.0101526957225178	-0.6068814898809397	0.543936	0.543936	chr1	171149069	0.2644521967760131	chr1:171149069:T:A
chr1:171149314	['A', 'G']	19959	8491.0	989.951774870555	-0.0243521221030671	0.0123220913960062	-1.976297798842816	0.0481348	0.0481348	chr1	171149314	1.31754082833779	chr1:171149314:A:G
chr1:171149701	['G', 'A']	19959	6869.032471437162	782.8100547718996	-0.0268186342550441	0.0133699106363541	-2.005894802476952	0.044881	0.044881	chr1	171149701	1.347937475066432	chr1:171149701:G:A
chr1:171149882	['T', 'C']	19959	31919.59554954142	4202.873544865295	-0.0261701582430591	0.0126652379627479	-2.066298187213934	0.0388132	0.0388132	chr1	171149882	1.4110205498636683	chr1:171149882:T:C
chr1:171149909	['C', 'T']	19959	6867.34407255236	785.0124151464472	-0.0263796568491347	0.0133700684676135	-1.9730382767324213	0.048505	0.048505	chr1	171149909	1.3142134910784449	chr1:171149909:C:T
chr1:171149920	['G', 'A']	19959	6869.3441727628015	784.0918421999842	-0.0265457094039118	0.0133692788015811	-1.985575272824168	0.0470942	0.0470942	chr1	171149920	1.3270325761640926	chr1:171149920:G:A
chr1:171149956	['A', 'G']	19959	6866.720206474893	785.2421751210093	-0.0263921966216236	0.0133713279501471	-1.973790241330016	0.0484194	0.0484194	chr1	171149956	1.3149805965197223	chr1:171149956:A:G
chr1:171150061	['G', 'C']	19959	31913.0	4199.92318244273	-0.0264604654295991	0.0126577573344297	-2.090454472343645	0.0365896	0.0365896	chr1	171150061	1.4366423382243054	chr1:171150061:G:C
chr1:171150573	['G', 'A']	19959	7495.12657847264	870.5367838692272	-0.0244979562494981	0.0129181894671616	-1.8963923939784693	0.0579226	0.0579226	chr1	171150573	1.2371519519851175	chr1:171150573:G:A
chr1:171150731	['T', 'A']	19959	7493.877317831012	872.5534733104145	-0.0241210315771121	0.0129191384271827	-1.867077414880849	0.0619054	0.0619054	chr1	171150731	1.2082714658762634	chr1:171150731:T:A
chr1:171150770	['G', 'T']	19959	12469.123684474293	1790.4701313718565	0.0096758145512563	0.0108615690529077	0.8908302754532581	0.373031	0.373031	chr1	171150770	0.4282550755116603	chr1:171150770:G:T
chr1:171150810	['C', 'T']	19959	7494.877568407335	869.1717570893551	-0.0247115703963498	0.012918810510573	-1.91283635409974	0.0557833	0.0557833	chr1	171150810	1.2534957975386312	chr1:171150810:C:T
chr1:171150904	['C', 'CA']	19959	7494.375488525904	871.2579005922005	-0.024336988857421	0.0129200788985861	-1.883656365293896	0.059626	0.059626	chr1	171150904	1.224564324248013	chr1:171150904:C:CA
chr1:171150960	['G', 'A']	19959	7495.751114897029	871.4831254690322	-0.0243220372868605	0.0129178754789807	-1.8828202304965749	0.0597393	0.0597393	chr1	171150960	1.2237398705822158	chr1:171150960:G:A
chr1:171151508	['G', 'A']	19959	7493.750914466102	867.7701641179713	-0.0249073241464442	0.0129225101260581	-1.9274369997372929	0.0539394	0.0539394	chr1	171151508	1.2680938887718634	chr1:171151508:G:A
chr1:171152034	['A', 'G']	19959	7496.380300751877	869.6402953164646	-0.0247719281862924	0.0129257105811983	-1.9164848253933155	0.0553177	0.0553177	chr1	171152034	1.2571358852885723	chr1:171152034:A:G
chr1:171152129	['G', 'A']	19959	7490.251691474967	868.3726141959521	-0.0247292147289254	0.0129264956466686	-1.9130640975613973	0.0557542	0.0557542	chr1	171152129	1.253722411362863	chr1:171152129:G:A
chr1:171153036	['C', 'CA']	19959	6853.716948982659	784.589080622775	-0.0260506777726689	0.0133950982609867	-1.944791838410142	0.0518141	0.0518141	chr1	171153036	1.2855520410476584	chr1:171153036:C:CA
chr1:171153157	['T', 'C']	19959	13223.975342053824	1910.788477177644	0.0110782290063458	0.0107037987449223	1.034981063297845	0.30069	0.30069	chr1	171153157	0.5218810149225438	chr1:171153157:T:C
chr1:171155204	['T', 'C']	19959	7680.232805293765	893.3173147395217	-0.0252939357214362	0.0128242619420643	-1.9723502089793303	0.0485834	0.0485834	chr1	171155204	1.313512095344619	chr1:171155204:T:C
chr1:171156077	['A', 'G']	19959	12389.241469158693	1767.35264411628	0.0069255425482031	0.0108683615542789	0.6372204783228381	0.523989	0.523989	chr1	171156077	0.2806778299808619	chr1:171156077:A:G
chr1:171156851	['T', 'C']	19959	12524.019898751942	1771.5209006417358	0.0050721208052895	0.0108414995197817	0.4678431056547845	0.639902	0.639902	chr1	171156851	0.1938865324506831	chr1:171156851:T:C
chr1:171157384	['G', 'A']	19959	793.0397334402245	110.02675540912348	0.0002655085775055	0.0363752841536158	0.0072991478605173	0.994176	0.994176	chr1	171157384	0.0025367251975971	chr1:171157384:G:A
chr1:171157671	['A', 'G']	19959	8221.411915021545	944.2292703066436	-0.0273487717259091	0.0124769021155921	-2.19195209456136	0.0283945	0.0283945	chr1	171157671	1.546765774423833	chr1:171157671:A:G
chr1:171157893	['G', 'A']	19959	10034.021853541171	1192.02714983145	-0.0222935900365645	0.0116308732739221	-1.916759774741032	0.0552827	0.0552827	chr1	171157893	1.257410754228902	chr1:171157893:G:A
chr1:171158257	['A', 'G']	19959	8226.82437240066	946.7949475134023	-0.0269707234836228	0.0124743528823114	-2.1620939970254582	0.0306228	0.0306228	chr1	171158257	1.5139551020455322	chr1:171158257:A:G
chr1:171158618	['T', 'C']	19959	8231.412416073756	951.0025472613452	-0.0265946868039618	0.012473502522742	-2.1320945544744685	0.0330113	0.0330113	chr1	171158618	1.481337372618808	chr1:171158618:T:C
chr1:171158899	['A', 'C']	19959	10244.05301929341	1166.101493861392	-0.0303768042099238	0.0115010666315788	-2.641216261326352	0.00826734	0.00826734	chr1	171158899	2.082634201347976	chr1:171158899:A:C
chr1:171160283	['T', 'C']	19959	8445.115615916608	950.3941720369598	-0.0297054558358677	0.0123582821383099	-2.4036881099989293	0.0162397	0.0162397	chr1	171160283	1.7894219978502617	chr1:171160283:T:C
chr1:171161207	['G', 'A']	19959	11160.677540589297	1495.5004265192667	-0.0024862525736231	0.0113097370067909	-0.2198329255693824	0.826004	0.826004	chr1	171161207	0.0830178495637323	chr1:171161207:G:A
chr1:171161400	['G', 'C']	19959	11028.657696933253	1464.6621229647712	-0.003884876683245	0.0113413046192037	-0.342542310050198	0.731946	0.731946	chr1	171161400	0.1355209582409175	chr1:171161400:G:C
chr1:171162123	['T', 'TA']	19959	5441.999248044917	729.3232716465516	-0.0062047037221514	0.0148150689217618	-0.4188103177189677	0.675359	0.675359	chr1	171162123	0.1704653082464122	chr1:171162123:T:TA
chr1:171162127	['A', 'AT']	19959	643.1923501656456	72.28675381870015	-0.0221265574417638	0.0401492352223585	-0.5511078185977958	0.581566	0.581566	chr1	171162127	0.2354009914956619	chr1:171162127:A:AT
chr1:171162452	['G', 'A']	19959	8190.820764643984	1090.9375431707915	-0.0040462722309872	0.0125878332092868	-0.321443108096005	0.747878	0.747878	chr1	171162452	0.1261692420394742	chr1:171162452:G:A
chr1:171162486	['C', 'A']	19959	707.070852332515	85.37633394720234	-0.0081218313430136	0.0382968791256583	-0.2120755405777224	0.83205	0.83205	chr1	171162486	0.0798505750654832	chr1:171162486:C:A
chr1:171162996	['G', 'A']	19959	430.0215452450145	48.7881877039158	-0.0194725571771698	0.0488919278149274	-0.3982775490236365	0.69043	0.69043	chr1	171162996	0.160880346274026	chr1:171162996:G:A
chr1:171163119	['G', 'A']	19959	8777.0	1187.2914030060197	-0.002113553474577	0.0122230162745184	-0.1729158684819211	0.862719	0.862719	chr1	171163119	0.0641306372185338	chr1:171163119:G:A
chr1:171163968	['C', 'T']	19959	14836.203338011226	1983.0941659244345	-0.0029275423106165	0.0104673356987778	-0.2796836171938538	0.779723	0.779723	chr1	171163968	0.1080596549216108	chr1:171163968:C:T
chr1:171164112	['A', 'G']	19959	14844.23120865905	1987.033794046852	-0.0025084171918946	0.0104634835727702	-0.2397305997041416	0.810542	0.810542	chr1	171164112	0.0912244763174408	chr1:171164112:A:G
chr1:171164577	['C', 'T']	19959	7556.7572280402865	957.7122448793496	-0.0109246565290483	0.0128576981656453	-0.8496588104889647	0.395525	0.395525	chr1	171164577	0.4028260607910606	chr1:171164577:C:T
chr1:171164750	['C', 'A']	19959	10384.682706766916	1337.3298403507074	-0.0102274647469398	0.0115756019799869	-0.8835363175601663	0.376957	0.376957	chr1	171164750	0.4237081875337389	chr1:171164750:C:A
chr1:171164990	['T', 'C']	19959	7913.982559887742	1099.7760085020636	0.0053017793329977	0.0125802632362717	0.4214362794660347	0.673441	0.673441	chr1	171164990	0.1717004467068876	chr1:171164990:T:C
chr1:171165549	['G', 'C']	19959	2782.139392724722	373.897846251677	-0.000910708841254	0.0198283982979076	-0.0459295212639619	0.963367	0.963367	chr1	171165549	0.0162082344626948	chr1:171165549:G:C
chr1:171165644	['G', 'A']	19959	14850.232110643416	1990.885411168617	-0.0022288559799703	0.0104617133532954	-0.2130488481858661	0.831291	0.831291	chr1	171165644	0.0802469213764838	chr1:171165644:G:A
chr1:171166252	['T', 'C']	19959	25361.624116674186	3352.822662701925	-0.0100301298528794	0.0105261304100301	-0.9528791172225975	0.340663	0.340663	chr1	171166252	0.4676750333485716	chr1:171166252:T:C
chr1:171166625	['A', 'G']	19959	28150.64169381108	3724.300353920744	-0.0118116069744643	0.011141296235729	-1.0601645198684946	0.289083	0.289083	chr1	171166625	0.5389774469778132	chr1:171166625:A:G
chr1:171166986	['A', 'G']	19959	14850.976296667504	1990.87000561922	-0.0021931752044792	0.0104609712292023	-0.2096531150336108	0.833941	0.833941	chr1	171166986	0.0788646739195963	chr1:171166986:A:G
chr1:171167180	['G', 'A']	19959	10377.079679278377	1332.0997723689006	-0.0106389734161176	0.0115761444059485	-0.9190429078139948	0.358084	0.358084	chr1	171167180	0.4460150838106332	chr1:171167180:G:A
chr1:171167297	['G', 'C']	19959	28147.230757666868	3721.7568199390857	-0.0120027363587977	0.011141393308108	-1.0773101735904826	0.281355	0.281355	chr1	171167297	0.5507453625319731	chr1:171167297:G:C
chr1:171167737	['A', 'T']	19959	25377.271470087184	3356.271965564248	-0.0098865624861301	0.0105285718396143	-0.9390221804757424	0.347731	0.347731	chr1	171167737	0.4587565905108559	chr1:171167737:A:T
chr1:171167909	['G', 'T']	19959	10514.053565165104	1359.197194912216	-0.0095838349920868	0.0115266245416526	-0.8314519968490955	0.405728	0.405728	chr1	171167909	0.3917650198384795	chr1:171167909:G:T
chr1:171168259	['T', 'G']	19959	7568.654470729751	961.2827383890914	-0.0107611417454754	0.0128519051166214	-0.8373187980946103	0.402423	0.402423	chr1	171168259	0.3953172056667657	chr1:171168259:T:G
chr1:171168633	['C', 'A']	19959	588.0	71.26780768934341	-0.011730597257222	0.0418369935833936	-0.2803881505930734	0.779183	0.779183	chr1	171168633	0.1083605313434193	chr1:171168633:C:A
chr1:171169084	['T', 'A']	19959	14852.720807858072	1996.0170360831053	-0.0017160082252721	0.0104648080411349	-0.1639789491146807	0.869749	0.869749	chr1	171169084	0.0606060619132065	chr1:171169084:T:A
chr1:171169250	['T', 'C']	19959	4528.453775617578	598.4504875284636	-0.0075182160961145	0.015905344702169	-0.472684889066838	0.636443	0.636443	chr1	171169250	0.19624048579502	chr1:171169250:T:C
chr1:171169344	['G', 'A']	19959	588.0294618699269	71.21650108340238	-0.0118056136438803	0.0418370220838817	-0.2821810218760425	0.777808	0.777808	chr1	171169344	0.1091275943101998	chr1:171169344:G:A
chr1:171169505	['G', 'A']	19959	10514.0	1366.087268575742	-0.0089047062838131	0.0115247748042988	-0.7726577252070536	0.439734	0.439734	chr1	171169505	0.3568099536627138	chr1:171169505:G:A
chr1:171169542	['T', 'A']	19959	25376.900160384925	3363.506519906422	-0.0092057204202675	0.0105259028169333	-0.8745777517020159	0.381814	0.381814	chr1	171169542	0.4181481513449839	chr1:171169542:T:A
chr1:171169707	['A', 'AT']	19959	34477.72742759796	4604.677397147285	-0.0204998461842296	0.0150625754984342	-1.3609788170927724	0.173536	0.173536	chr1	171169707	0.760610417244639	chr1:171169707:A:AT
chr1:171170107	['G', 'A']	19959	14862.489301999298	1996.5910389726696	-0.0018489294733982	0.0104627862988094	-0.1767148272548194	0.859734	0.859734	chr1	171170107	0.0656358978279835	chr1:171170107:G:A
chr1:171170402	['A', 'G']	19959	25374.35662022652	3360.5884426899115	-0.009539502687388	0.0105276518340249	-0.9061377444642206	0.364874	0.364874	chr1	171170402	0.4378570822610776	chr1:171170402:A:G
chr1:171170684	['A', 'G']	19959	25372.813740228507	3360.038518202254	-0.0095357919685871	0.0105266219687512	-0.9058738878335846	0.365014	0.365014	chr1	171170684	0.4376904779924443	chr1:171170684:A:G
chr1:171170932	['CA', 'C']	19959	7569.758530841309	961.3401133792214	-0.0106967882710894	0.0128482536674531	-0.8325480293237222	0.40511	0.40511	chr1	171170932	0.3924270362752699	chr1:171170932:CA:C
chr1:171171402	['C', 'T']	19959	25373.08504134302	3360.814627495776	-0.0094548422660164	0.0105266712034692	-0.8981796888365274	0.369101	0.369101	chr1	171171402	0.4328547781749914	chr1:171171402:C:T
chr1:171171565	['G', 'A']	19959	7577.898366242358	961.569716681518	-0.0107037492726438	0.0128449191527352	-0.8333060835470104	0.404682	0.404682	chr1	171171565	0.392886112323348	chr1:171171565:G:A
chr1:171171569	['C', 'T']	19959	1028.051508167151	107.98135598838786	-0.0288362431558165	0.0319919734912092	-0.901358684975785	0.367409	0.367409	chr1	171171569	0.4348502094824046	chr1:171171569:C:T
chr1:171171836	['A', 'G']	19959	7290.365267060828	1033.4981947108524	0.0079421242341551	0.0129999775181654	0.6109336899280994	0.54125	0.54125	chr1	171171836	0.2666020906385781	chr1:171171836:A:G
chr1:171171934	['C', 'A']	19959	10511.053264518716	1363.9536761959043	-0.0091092239556173	0.0115281765940313	-0.7901704039070315	0.429438	0.429438	chr1	171171934	0.3670995284602598	chr1:171171934:C:A
chr1:171172098	['C', 'T']	19959	552.0	69.84463619179726	-0.0093588856237777	0.0431872983274139	-0.2167045864463572	0.828441	0.828441	chr1	171172098	0.0817384157743182	chr1:171172098:C:T
chr1:171172129	['A', 'G']	19959	25374.628025860773	3360.6640945255	-0.0094518232488637	0.0105276404248273	-0.8978102278810262	0.369298	0.369298	chr1	171172129	0.432623044342836	chr1:171172129:A:G
chr1:171172484	['C', 'G']	19959	7568.2751465944975	962.4024791263028	-0.010527526625426	0.0128496233994395	-0.8192867836021732	0.412633	0.412633	chr1	171172484	0.3844360426139491	chr1:171172484:C:G
chr1:171172752	['C', 'T']	19959	7290.730570727063	1033.9818854439825	0.008011717923248	0.0130001264472442	0.616279999718491	0.537717	0.537717	chr1	171172752	0.2694462330235619	chr1:171172752:C:T
chr1:171172970	['A', 'G']	19959	10508.105938361314	1367.2980253110084	-0.0086045645574627	0.0115283971245366	-0.7463799576394836	0.455447	0.455447	chr1	171172970	0.3415621542491808	chr1:171172970:A:G
chr1:171173436	['A', 'G']	19959	23398.72339465637	3046.502274023491	-0.0131829088501204	0.0102765261394713	-1.282817624477781	0.199571	0.199571	chr1	171173436	0.6999025665306008	chr1:171173436:A:G
chr1:171173461	['A', 'C']	19959	10499.630299689285	1362.468585823845	-0.0091749760903609	0.0115328317194181	-0.7955527587307795	0.426302	0.426302	chr1	171173461	0.3702826298512813	chr1:171173461:A:C
chr1:171174538	['G', 'C']	19959	10368.636477546112	1338.0568282701404	-0.0098914580099323	0.0115779536892296	-0.8543355998334868	0.392929	0.392929	chr1	171174538	0.4056859170390574	chr1:171174538:G:C
chr1:171175079	['C', 'T']	19959	7367.994143635127	1040.4908256825704	0.0074897573118343	0.0131118830030851	0.5712190468807599	0.567858	0.567858	chr1	171175079	0.2457602514834218	chr1:171175079:C:T
chr1:171175460	['T', 'C']	19959	7292.653817233946	1033.475544332323	0.0078413156835519	0.013001643881116	0.6031018658295075	0.546448	0.546448	chr1	171175460	0.2624511592175521	chr1:171175460:T:C
chr1:171176180	['A', 'C']	19959	7290.922359781463	1032.1921370232512	0.0078288324891242	0.0130016367540276	0.6021420715894876	0.547086	0.547086	chr1	171176180	0.261944398731106	chr1:171176180:A:C
chr1:171176391	['A', 'G']	19959	23410.0	3045.362395321384	-0.0134184338878803	0.010276366022923	-1.3057567099058585	0.19165	0.19165	chr1	171176391	0.7174911764096291	chr1:171176391:A:G
chr1:171176888	['T', 'C']	19959	5602.842152736019	645.9780236122253	-0.0223621023928351	0.0145159002545063	-1.5405246661083258	0.123448	0.123448	chr1	171176888	0.9085159417466284	chr1:171176888:T:C
chr1:171176942	['T', 'C']	19959	2767.2772961868013	371.21680255273066	-0.0010124761477745	0.0198778908671376	-0.0509347875255891	0.959378	0.959378	chr1	171176942	0.0180102447904368	chr1:171176942:T:C
chr1:171177175	['A', 'G']	19959	7289.460886995741	1032.871600486686	0.0078728788477557	0.0130030454539973	0.6054642257161016	0.544877	0.544877	chr1	171177175	0.2637015238703464	chr1:171177175:A:G
chr1:171177466	['A', 'C']	19959	12919.941972339147	1693.261658408782	-0.0058917378804601	0.0108130178152653	-0.5448745189471933	0.585846	0.585846	chr1	171177466	0.2322165309783545	chr1:171177466:A:C
chr1:171178589	['C', 'T']	19959	798.0399839663293	105.2162525387599	0.0168579109969091	0.0364006273524471	0.4631214411137282	0.643282	0.643282	chr1	171178589	0.1915986006438463	chr1:171178589:C:T
chr1:171178705	['A', 'G']	19959	10385.601733988173	1339.9734316579	-0.0099690973506245	0.0115723005610846	-0.8614620142297887	0.388994	0.388994	chr1	171178705	0.4100570973554941	chr1:171178705:A:G
chr1:171179021	['A', 'G']	19959	7288.286466165414	1035.2078445237926	0.0081546330606756	0.0130025905410836	0.6271544916307162	0.530565	0.530565	chr1	171179021	0.2752614026918314	chr1:171179021:A:G
chr1:171179382	['G', 'A']	19959	17806.676488274203	2398.8418082478925	-0.002214663214926	0.0101649127685687	-0.2178733123784441	0.82753	0.82753	chr1	171179382	0.0822162530225873	chr1:171179382:G:A
chr1:171179582	['G', 'A']	19959	34478.45492809541	4604.47071246138	-0.0205692287249649	0.0150634527174757	-1.3655055790165405	0.17211	0.17211	chr1	171179582	0.7641938953978965	chr1:171179582:G:A
chr1:171179725	['T', 'A']	19959	480.02405050606274	56.5230718227434	-0.0150829401086543	0.0462962268074217	-0.3257919953475858	0.744585	0.744585	chr1	171179725	0.1280857170873364	chr1:171179725:T:A
chr1:171179739	['T', 'C']	19959	34470.4541263717	4605.091843449779	-0.0200269787642304	0.0150530873905207	-1.3304233373973429	0.183394	0.183394	chr1	171179739	0.7366148770057832	chr1:171179739:T:C
chr1:171180164	['G', 'A']	19959	7290.7305707270625	1033.3455590095448	0.0078708005419494	0.0130001379447808	0.6054397711302252	0.544894	0.544894	chr1	171180164	0.2636879742233234	chr1:171180164:G:A
chr1:171180245	['A', 'G']	19959	7290.461087446755	1035.027992936514	0.0081686132194907	0.0130007126535565	0.6283204188238126	0.529801	0.529801	chr1	171180245	0.2758872263066775	chr1:171180245:A:G
chr1:171180350	['C', 'T']	19959	2766.277195971338	370.6065867985519	-0.0011669560527426	0.0198807146730022	-0.0586978925021907	0.953193	0.953193	chr1	171180350	0.0208191556589176	chr1:171180350:C:T
chr1:171180351	['G', 'A']	19959	5602.561407025104	646.0245023621885	-0.0223723674427794	0.0145157417158615	-1.5412486582296343	0.123272	0.123272	chr1	171180351	0.9091355578440714	chr1:171180351:G:A
chr1:171180547	['T', 'A']	19959	5601.842002405292	645.3053609639019	-0.0224674339592413	0.0145165986661688	-1.5477064893722032	0.121709	0.121709	chr1	171180547	0.9146773058634656	chr1:171180547:T:A
chr1:171181262	['G', 'A']	19959	7294.365467481712	1034.8655953704738	0.0078679585919113	0.0129965413145795	0.6053886492927989	0.544928	0.544928	chr1	171181262	0.2636608761974265	chr1:171181262:G:A
chr1:171181701	['T', 'C']	19959	2768.109518319884	371.5133001614427	-0.0009192875753914	0.019878316929404	-0.046245744982142	0.963115	0.963115	chr1	171181701	0.0163218531833097	chr1:171181701:T:C
chr1:171182499	['C', 'T']	19959	7293.730871373453	1034.010880081076	0.0079097059720534	0.0129969679057513	0.6085808651226509	0.542809	0.542809	chr1	171182499	0.2653529601686502	chr1:171182499:C:T
chr1:171182734	['T', 'A']	19959	17807.568829867203	2401.278643947434	-0.0019566147020492	0.0101641554734404	-0.1925014534815002	0.847351	0.847351	chr1	171182734	0.0719366536757136	chr1:171182734:T:A
chr1:171182852	['T', 'G']	19959	34475.45462744901	4607.490772384976	-0.0196834855471196	0.0150570609972508	-1.3072594678811142	0.19114	0.19114	chr1	171182852	0.7186484183272625	chr1:171182852:T:G
chr1:171183412	['T', 'G']	19959	10512.580126277811	1363.8708090792156	-0.0090220397416524	0.0115267557244105	-0.7827041673613507	0.43381	0.43381	chr1	171183412	0.3627004410383705	chr1:171183412:T:G
chr1:171184192	['A', 'G']	19959	7610.669206094628	1054.5564656782872	0.003964240580231	0.012789616626195	0.3099577333781615	0.756596	0.756596	chr1	171184192	0.1211359590814979	chr1:171184192:A:G
chr1:171184225	['C', 'T']	19959	26440.324731937068	3436.5214122356365	-0.016705467407339	0.0107438240446801	-1.554890264198886	0.119988	0.119988	chr1	171184225	0.9208621855721828	chr1:171184225:C:T
chr1:171184309	['T', 'G']	19959	18831.94353141597	2381.3587741034	-0.0173018727217942	0.0101098482861263	-1.711387968654026	0.0870251	0.0870251	chr1	171184309	1.060355468998305	chr1:171184309:T:G
chr1:171184438	['A', 'G']	19959	552.0	69.84463619179726	-0.0093588856237777	0.0431872983274139	-0.2167045864463572	0.828441	0.828441	chr1	171184438	0.0817384157743182	chr1:171184438:A:G
chr1:171184700	['A', 'G']	19959	10497.629798536636	1364.655875995664	-0.0086724139890824	0.0115356353499286	-0.7517933538993169	0.452184	0.452184	chr1	171184700	0.3446848087191974	chr1:171184700:A:G
chr1:171185164	['A', 'C']	19959	18107.907255236	2420.252919138149	-0.004220884419973	0.0101583341265219	-0.4155095084884993	0.677773	0.677773	chr1	171185164	0.1689157358594665	chr1:171185164:A:C
chr1:171185239	['A', 'G']	19959	10501.735488721804	1365.9530266447096	-0.008620991114117	0.0115366753197119	-0.7472682445510924	0.45491	0.45491	chr1	171185239	0.3420745162430618	chr1:171185239:A:G
chr1:171185504	['AG', 'A']	19959	553.055419151175	68.75097571972022	-0.0115457698352996	0.0431499307626265	-0.2675733108081784	0.789031	0.789031	chr1	171185504	0.1029059335910091	chr1:171185504:AG:A
chr1:171185820	['A', 'G']	19959	2783.4183704149127	371.65039588665286	-0.0016478903692248	0.019833874365927	-0.083084642910506	0.933785	0.933785	chr1	171185820	0.0297531067058672	chr1:171185820:A:G
chr1:171185964	['C', 'T']	19959	34479.7275278084	4604.902892922444	-0.0206176401243653	0.0150649503036342	-1.368583348024158	0.171145	0.171145	chr1	171185964	0.7666357842510763	chr1:171185964:C:T
chr1:171186493	['A', 'G']	19959	28079.034178610807	3650.773812492383	-0.0182514242398317	0.0111332141360059	-1.6393670342515718	0.101153	0.101153	chr1	171186493	0.9950212323778524	chr1:171186493:A:G
chr1:171186716	['C', 'T']	19959	7230.0	1032.0083994697268	0.0084839135389522	0.0130371275887125	0.6507502117489155	0.515215	0.515215	chr1	171186716	0.2880115013889332	chr1:171186716:C:T
chr1:171186788	['A', 'G']	19959	2556.256150724057	258.24655360456404	-0.0303815486622026	0.0206521917690223	-1.4711052948759702	0.141278	0.141278	chr1	171186788	0.849925461806653	chr1:171186788:A:G
chr1:171186895	['T', 'C']	19959	2733.0	361.7860393125412	-0.0022365640762325	0.0199802456758138	-0.1119387675467856	0.910873	0.910873	chr1	171186895	0.0405421710446638	chr1:171186895:T:C
chr1:171186961	['A', 'G']	19959	2752.1378895680928	366.6748516471277	-0.0014052661145131	0.0199184933541312	-0.0705508237761197	0.943756	0.943756	chr1	171186961	0.0251402742940313	chr1:171186961:A:G
chr1:171187292	['A', 'G']	19959	34391.72311854895	4598.176843882602	-0.019372157590497	0.0149600972799437	-1.2949218997705496	0.195362	0.195362	chr1	171187292	0.7091599073277465	chr1:171187292:A:G
chr1:171187344	['A', 'G']	19959	10365.519340615292	1332.8598772777325	-0.0103494400061234	0.0115849679785857	-0.8933507649959752	0.37168	0.37168	chr1	171187344	0.4298308075438397	chr1:171187344:A:G
chr1:171187405	['T', 'C']	19959	5578.0	633.0617542594691	-0.0230948967711517	0.014531605353697	-1.5892873642674286	0.112011	0.112011	chr1	171187405	0.9507393255019636	chr1:171187405:T:C
chr1:171187688	['G', 'A']	19959	10578.668424016028	1384.356711925822	-0.007709703056397	0.0116742990147048	-0.6603996562608113	0.509005	0.509005	chr1	171187688	0.2932779515301484	chr1:171187688:G:A
chr1:171189082	['G', 'A']	19959	5572.395960709632	632.1635423904368	-0.0231367842582967	0.0145398458799057	-1.5912675037547708	0.111565	0.111565	chr1	171189082	0.9524720302275238	chr1:171189082:G:A
chr1:171189088	['G', 'C']	19959	28081.441738084497	3639.9407469421294	-0.0195622035281703	0.011135533486155	-1.756736985479171	0.078978	0.078978	chr1	171189088	1.10249386831993	chr1:171189088:G:C
chr1:171189145	['C', 'T']	19959	18695.6202074876	2338.349114594157	-0.0189795234375584	0.0101325589951427	-1.873122421162965	0.0610661	0.0610661	chr1	171189145	1.2141998154317435	chr1:171189145:C:T
chr1:171189217	['T', 'C']	19959	18692.61930536761	2335.747085636533	-0.0191676605712488	0.0101333803649624	-1.891536671960292	0.0585672	0.0585672	chr1	171189217	1.2323455383694604	chr1:171189217:T:C
chr1:171189360	['T', 'C']	19959	10684.18394545175	1375.135058978768	-0.0105882969641853	0.011712127889826	-0.904045538418606	0.365982	0.365982	chr1	171189360	0.4365402738758333	chr1:171189360:T:C
chr1:171190151	['A', 'G']	19959	18687.42661654136	2334.3718722947133	-0.0192241736767457	0.0101319618237266	-1.8973792056467664	0.0577923	0.0577923	chr1	171190151	1.2381300212728172	chr1:171190151:A:G
chr1:171190233	['A', 'T']	19959	18694.366384279914	2336.05703588526	-0.0191644997138932	0.0101342013940922	-1.8910715278527328	0.0586293	0.0586293	chr1	171190233	1.2318852910096791	chr1:171190233:A:T
chr1:171190872	['G', 'A']	19959	10452.571106434156	1352.222758091537	-0.0102007619072704	0.0115484736066571	-0.8832995818070851	0.377085	0.377085	chr1	171190872	0.423560742977023	chr1:171190872:G:A
chr1:171190976	['C', 'A']	19959	6957.743008920516	1012.0057960572332	0.0116775658112029	0.0132427500878824	0.8818082145859004	0.377891	0.377891	chr1	171190976	0.422633451287224	chr1:171190976:C:A
chr1:171190982	['C', 'T']	19959	10442.092708594337	1348.9190792777752	-0.0102330033009915	0.011553072539153	-0.8857386869434188	0.375769	0.375769	chr1	171190982	0.4250790509631699	chr1:171190982:C:T
chr1:171191001	['T', 'C']	19959	26104.46323492556	3399.949641488163	-0.0150673048039123	0.0106824911333401	-1.4104673353659136	0.158417	0.158417	chr1	171191001	0.8001982153599303	chr1:171191001:T:C
chr1:171191344	['A', 'T']	19959	10444.569903788337	1352.3716905860315	-0.0096864638676887	0.0115499838424683	-0.838656053532508	0.401672	0.401672	chr1	171191344	0.3961284412813244	chr1:171191344:A:T
chr1:171191559	['T', 'C']	19959	10451.04725159092	1351.9939454524354	-0.009911953279377	0.0115470983394476	-0.8583934238712937	0.390686	0.390686	chr1	171191559	0.4081721511803451	chr1:171191559:T:C
chr1:171191786	['T', 'G']	19959	26157.76437242902	3417.0758734199767	-0.0143924370191529	0.0107083053886374	-1.344044318573943	0.178949	0.178949	chr1	171191786	0.7472707241848199	chr1:171191786:T:G
chr1:171191816	['G', 'C']	19959	10575.81992492648	1388.593135030413	-0.0075507845095847	0.0115975742754007	-0.6510658462089353	0.515011	0.515011	chr1	171191816	0.2881834948650564	chr1:171191816:G:C
chr1:171191976	['C', 'T']	19959	19202.71166875785	2397.914568651672	-0.0203195064281615	0.0101498595359795	-2.001949520200979	0.0453037	0.0453037	chr1	171191976	1.3438663272595062	chr1:171191976:C:T
chr1:171192026	['C', 'A']	19959	10449.664895749796	1355.4681246398077	-0.009376959817788	0.0115480688223574	-0.8119937594789814	0.416805	0.416805	chr1	171192026	0.3800670798731554	chr1:171192026:C:A
chr1:171192221	['C', 'G']	19959	19180.883042693924	2401.008575286692	-0.0196847809478172	0.0101370584143453	-1.941863225327836	0.0521677	0.0521677	chr1	171192221	1.282598310284096	chr1:171192221:C:G
chr1:171192291	['G', 'A']	19959	19179.53135809896	2401.7652773289983	-0.0195999251044934	0.0101386954434532	-1.9331801821850256	0.0532281	0.0532281	chr1	171192291	1.2738590358795212	chr1:171192291:G:A
chr1:171192359	['T', 'C']	19959	19183.766952337995	2404.8574100803403	-0.019407292271548	0.0101386030168418	-1.9141978672317448	0.0556092	0.0556092	chr1	171192359	1.2548533526858157	chr1:171192359:T:C
chr1:171193136	['C', 'T']	19959	10068.017739914809	1181.371933772057	-0.0213860452102013	0.0116394084797344	-1.8373824793104367	0.0661683	0.0661683	chr1	171193136	1.1793500231333938	chr1:171193136:C:T
chr1:171193412	['T', 'TGAC']	19959	10448.570505111244	1351.7740284767474	-0.0098924622720778	0.0115455299150482	-0.8568218474913093	0.391554	0.391554	chr1	171193412	0.4072083350497186	chr1:171193412:T:TGAC
chr1:171193444	['T', 'C']	19959	10447.617269720358	1350.723947308127	-0.0099874754951919	0.0115458839631285	-0.8650247592203997	0.387036	0.387036	chr1	171193444	0.4122486373733293	chr1:171193444:T:C
chr1:171193740	['G', 'A']	19959	27478.39067669173	3533.166544055437	-0.0213037494450793	0.0109828217625557	-1.9397336955527529	0.0524261	0.0524261	chr1	171193740	1.2804524484369002	chr1:171193740:G:A
chr1:171193821	['T', 'C']	19959	20567.67730104503	2538.422818549285	-0.0240895520751401	0.0101665341865219	-2.36949501503435	0.0178219	0.0178219	chr1	171193821	1.7490459975197523	chr1:171193821:T:C
chr1:171193899	['C', 'T']	19959	10453.761379586924	1353.851836236889	-0.0096542786271564	0.0115458047023612	-0.8361720015220859	0.403068	0.403068	chr1	171193899	0.3946216795821807	chr1:171193899:C:T
chr1:171194443	['T', 'G']	19959	20517.167794316643	2531.010662815718	-0.024101971794833	0.0101398576483021	-2.376953664519012	0.0174657	0.0174657	chr1	171194443	1.7578140037826937	chr1:171194443:T:G
chr1:171194484	['A', 'G']	19959	20521.140823894963	2536.9899534907586	-0.0235382114771925	0.0101409656160144	-2.3211015960868093	0.0202914	0.0202914	chr1	171194484	1.692687987895222	chr1:171194484:A:G
chr1:171194972	['A', 'G']	19959	4614.462394147417	541.7642623468987	-0.0156803446057809	0.0158023739561638	-0.9922777836595048	0.321074	0.321074	chr1	171194972	0.493394861402374	chr1:171194972:A:G
chr1:171194999	['G', 'A']	19959	4612.231085279086	540.5459759016887	-0.0158951884453572	0.0158044049773592	-1.005744187657052	0.314551	0.314551	chr1	171194999	0.5023089297961214	chr1:171194999:G:A
chr1:171195056	['A', 'C']	19959	20515.13932043701	2530.6018660427258	-0.0240649609124844	0.0101399394425541	-2.373284480525723	0.0176401	0.0176401	chr1	171195056	1.7534989572243187	chr1:171195056:A:C
chr1:171195167	['G', 'A']	19959	20517.13982158965	2532.2040602346174	-0.0239197527684036	0.0101397867547335	-2.3589995871695453	0.0183339	0.0183339	chr1	171195167	1.7367451417852482	chr1:171195167:G:A
chr1:171195341	['A', 'T']	19959	20515.1950681636	2530.0153997457646	-0.0241281378531308	0.0101398572176811	-2.379534280922417	0.0173439	0.0173439	chr1	171195341	1.760853239153088	chr1:171195341:A:T
chr1:171195405	['C', 'T']	19959	27471.8820787812	3532.67415611458	-0.0213055216106009	0.0109794727063667	-1.940486777497648	0.0523346	0.0523346	chr1	171195405	1.281211090851451	chr1:171195405:C:T
chr1:171196522	['A', 'G']	19959	6957.394337258833	1005.7947554179092	0.0102772419372579	0.0132454146100428	0.7759094176988345	0.437812	0.437812	chr1	171196522	0.3587123390166923	chr1:171196522:A:G
chr1:171196663	['TG', 'T']	19959	10449.09411175144	1353.717080865689	-0.0095762696123016	0.0115457569730799	-0.8294189488510462	0.406877	0.406877	chr1	171196663	0.3905368593121162	chr1:171196663:TG:T
chr1:171197393	['A', 'G']	19959	20523.113054372338	2531.411823932421	-0.0241061639764184	0.010140905926641	-2.3771213489999456	0.0174577	0.0174577	chr1	171197393	1.758012973866706	chr1:171197393:A:G
chr1:171197535	['G', 'C']	19959	20524.169899263263	2536.961108920377	-0.0235386935568823	0.010140302389125	-2.321300948788901	0.0202806	0.0202806	chr1	171197535	1.6929192005796023	chr1:171197535:G:C
chr1:171198018	['C', 'T']	19959	27480.0	3537.703323216851	-0.0209313193903249	0.0109770939987705	-1.9068179057835657	0.0565585	0.0565585	chr1	171198018	1.2475021170746876	chr1:171198018:C:T
chr1:171198136	['G', 'A']	19959	6955.393936356802	1004.0643127189604	0.0102826334437608	0.0132438229135235	0.7764097655867181	0.437516	0.437516	chr1	171198136	0.3590060601624647	chr1:171198136:G:A
chr1:171198249	['T', 'TACA']	19959	10468.671561748197	1357.4751334056998	-0.0094628540062807	0.011542771489097	-0.8198077918478326	0.412335	0.412335	chr1	171198249	0.3847497996596437	chr1:171198249:T:TACA
chr1:171198657	['C', 'T']	19959	6959.046001202646	1003.1315858897324	0.0100957050791793	0.0132398769601722	0.7625225755155399	0.445757	0.445757	chr1	171198657	0.3509018281021238	chr1:171198657:C:T
chr1:171198895	['T', 'C']	19959	10448.752346063133	1348.3290065492754	-0.0104346526453646	0.0115599323574333	-0.9026568947572484	0.366719	0.366719	chr1	171198895	0.4356665883175765	chr1:171198895:T:C
chr1:171199027	['C', 'T']	19959	4590.690018039688	604.9949976911178	-0.0023888127678171	0.0158299357452978	-0.1509047671609608	0.880052	0.880052	chr1	171199027	0.0554916657522734	chr1:171199027:C:T
chr1:171199240	['CA', 'C']	19959	6957.045700541192	1003.2367455169356	0.0100901367363686	0.0132429095281882	0.7619274839030841	0.446112	0.446112	chr1	171199240	0.3505560944815631	chr1:171199240:CA:C
chr1:171199406	['T', 'C']	19959	6958.394537709848	1003.845793266563	0.0101712127963826	0.0132427176927234	0.7680608340666765	0.44246	0.44246	chr1	171199406	0.3541259849988983	chr1:171199406:T:C
chr1:171199446	['A', 'G']	19959	27481.88458454446	3537.4159515538336	-0.0209859330830495	0.0109757817806687	-1.912021713114904	0.0558877	0.0558877	chr1	171199446	1.2526837629527472	chr1:171199446:A:G
chr1:171199554	['C', 'T']	19959	5932.783491204331	739.0523994334119	-0.0097737204901206	0.0141925799205515	-0.6886500230988921	0.491052	0.491052	chr1	171199554	0.3088725157848	chr1:171199554:C:T
chr1:171199665	['A', 'C']	19959	27481.13063740229	3539.655339659456	-0.0207079374748882	0.0109770926444528	-1.8864683159390727	0.0592464	0.0592464	chr1	171199665	1.2273380336323614	chr1:171199665:A:C
chr1:171199936	['C', 'A']	19959	6958.275312170905	1003.3263997123548	0.0100599130895657	0.0132464220717118	0.7594437981142843	0.447596	0.447596	chr1	171199936	0.3491138032555952	chr1:171199936:C:A
chr1:171199984	['T', 'C']	19959	10449.570655441972	1353.0285026913573	-0.0096472470799279	0.011545471206709	-0.8355871239211043	0.403397	0.403397	chr1	171199984	0.3942673358909538	chr1:171199984:T:C
chr1:171200053	['G', 'T']	19959	20523.05652152127	2536.0547050170007	-0.0236266974701947	0.0101386367922501	-2.330362350908434	0.0197969	0.0197969	chr1	171200053	1.7034028106626145	chr1:171200053:G:T
chr1:171200297	['C', 'T']	19959	6970.698501778825	1009.9660578754016	0.0107081565760626	0.0132309724636704	0.8093249838940456	0.418338	0.418338	chr1	171200297	0.3784726842103076	chr1:171200297:C:T
chr1:171200312	['T', 'C']	19959	27484.885336273423	3539.2017664730324	-0.0207686913044184	0.0109781131208908	-1.89182704493148	0.0585285	0.0585285	chr1	171200312	1.232632606076671	chr1:171200312:T:C
chr1:171200363	['C', 'T']	19959	27483.507992984218	3540.2124567933743	-0.0207062350597662	0.0109778408716294	-1.886184660708484	0.0592846	0.0592846	chr1	171200363	1.2270581060221486	chr1:171200363:C:T
chr1:171201070	['T', 'C']	19959	20526.17050067659	2536.613306114911	-0.023727968015867	0.0101402173565206	-2.339986134578164	0.0192943	0.0192943	chr1	171201070	1.71457097307351	chr1:171201070:T:C
chr1:171201105	['A', 'T']	19959	27483.885085697104	3542.1301078975966	-0.0205517782521268	0.0109782629234198	-1.8720428172915984	0.0612153	0.0612153	chr1	171201105	1.213140017803404	chr1:171201105:A:T
chr1:171201412	['A', 'G']	19959	20528.14257792924	2537.5301400100298	-0.0236118208514876	0.0101392001551911	-2.3287656314190444	0.0198814	0.0198814	chr1	171201412	1.7015530368971166	chr1:171201412:A:G
chr1:171201594	['A', 'T']	19959	6955.696998546875	1003.3133999767268	0.010239017582117	0.0132453103695653	0.7730296456958743	0.439514	0.439514	chr1	171201594	0.3570272866290956	chr1:171201594:A:T
chr1:171201713	['T', 'C']	19959	6953.69679811595	1000.6083599150336	0.0099747323741872	0.013250651789059	0.7527729603779383	0.451595	0.451595	chr1	171201713	0.3452508751714067	chr1:171201713:T:C
chr1:171201863	['G', 'A']	19959	10095.529066853764	1331.8257507469848	-0.0071152160124796	0.0116717401796682	-0.6096105553201173	0.542127	0.542127	chr1	171201863	0.2658989626529827	chr1:171201863:G:A
chr1:171203273	['T', 'C']	19959	2193.7370138017573	242.84719108376973	-0.0170071922167415	0.0221895341866943	-0.7664510698444339	0.443417	0.443417	chr1	171203273	0.3531876606471883	chr1:171203273:T:C
chr1:171204272	['T', 'C']	19959	2185.1094799078064	236.49965435013257	-0.019299743236791	0.0222083525277612	-0.86903083930542	0.384841	0.384841	chr1	171204272	0.4147186655187958	chr1:171204272:T:C
chr1:171205173	['T', 'A']	19959	3885.584034876728	410.2761099269098	-0.0275846825921268	0.016959434169305	-1.6265096062021025	0.103857	0.103857	chr1	171205173	0.9835642265345595	chr1:171205173:T:A
chr1:171206447	['G', 'A']	19959	3886.1947088886654	410.8526265927162	-0.0273982215540561	0.0169530652103768	-1.616121994109119	0.106084	0.106084	chr1	171206447	0.9743501131363588	chr1:171206447:G:A
chr1:171206511	['G', 'T']	19959	6792.020895971136	959.6562844716768	0.0088426913591433	0.0133423220048137	0.6627550553758969	0.507495	0.507495	chr1	171206511	0.2945682321991957	chr1:171206511:G:T
chr1:171206917	['A', 'G']	19959	34288.7179577112	4558.773598050042	-0.023075648491956	0.0147778959216926	-1.5614975646217013	0.118422	0.118422	chr1	171206917	0.9265676084995086	chr1:171206917:A:G
chr1:171207096	['T', 'C']	19959	6406.60494136514	799.8163600126725	-0.0126569698076648	0.0137738839980704	-0.9189107305853492	0.358153	0.358153	chr1	171207096	0.4459314067055855	chr1:171207096:T:C
chr1:171207980	['T', 'C']	19959	1543.0773123559477	178.40124677074988	-0.0238587335712291	0.0263399891355378	-0.9057989146639004	0.365053	0.365053	chr1	171207980	0.4376440781830835	chr1:171207980:T:C
chr1:171208066	['G', 'T']	19959	34213.428370997644	4554.369939455747	-0.0218528855477566	0.0146935380307298	-1.487244631078905	0.136966	0.136966	chr1	171208066	0.8633872273324021	chr1:171208066:G:T
chr1:171208134	['A', 'G']	19959	22103.322309079973	2972.3569955085177	-0.0010692566415618	0.0101929036892501	-0.1049020646285015	0.916455	0.916455	chr1	171208134	0.037888855013261	chr1:171208134:A:G
chr1:171208277	['G', 'A']	19959	12114.03472987872	1583.893352873661	-0.0109013639590344	0.0110300135020839	-0.9883364111000248	0.323	0.323	chr1	171208277	0.4907974776688971	chr1:171208277:G:A
chr1:171208342	['C', 'T']	19959	3886.389437290174	411.5486946073181	-0.027164189570262	0.0169579624761395	-1.6018545629218763	0.109204	0.109204	chr1	171208342	0.9617614536998536	chr1:171208342:C:T
chr1:171208386	['G', 'T']	19959	6401.9622669873725	799.4126880074036	-0.0127181865065269	0.013775461301896	-0.9232494090616372	0.355888	0.355888	chr1	171208386	0.4486866554961382	chr1:171208386:G:T
chr1:171209013	['A', 'G']	19959	6794.021196632592	958.023920679935	0.0085734677591953	0.0133416013772076	0.6426115963741829	0.520484	0.520484	chr1	171209013	0.2835926164291669	chr1:171209013:A:G
chr1:171209351	['C', 'T']	19959	3872.388034273688	411.1261192372111	-0.0267462646932809	0.0170024865934604	-1.5730795931677513	0.115716	0.115716	chr1	171209351	0.9366065871909414	chr1:171209351:C:T
chr1:171210148	['C', 'T']	19959	13198.983914612149	1758.9095107284734	-0.0020710713472929	0.0107152057579116	-0.1932833950261558	0.846739	0.846739	chr1	171210148	0.0722504365733012	chr1:171210148:C:T
chr1:171210338	['C', 'T']	19959	18083.5301693896	2525.7165702507814	0.0069565317811361	0.010143998975941	0.6857780445005284	0.492861	0.492861	chr1	171210338	0.3072755461279023	chr1:171210338:C:T
chr1:171210531	['C', 'G']	19959	6406.320974045496	799.607622852915	-0.0126092431267197	0.01377290683338	-0.9155106673748756	0.359935	0.359935	chr1	171210531	0.4437759205940867	chr1:171210531:C:G
chr1:171210640	['A', 'G']	19959	16931.84833149614	2331.5629543945934	-0.0013506792927709	0.0102620916783468	-0.1316183225707149	0.895288	0.895288	chr1	171210640	0.0480372365377036	chr1:171210640:A:G
chr1:171211062	['T', 'C']	19959	16945.396041092456	2332.2631042278563	-0.0014662858889467	0.0102635554093921	-0.14286334807575	0.8864	0.8864	chr1	171211062	0.0523702526156454	chr1:171211062:T:C
chr1:171212615	['G', 'A']	19959	10410.60799839631	1388.4302927477152	-0.0068723639838092	0.0115208509521773	-0.5965153105735195	0.550838	0.550838	chr1	171212615	0.2589761072294633	chr1:171212615:G:A
chr1:171212702	['A', 'G']	19959	1147.0574706884458	159.23892825750303	0.0189583755237225	0.0306323283145688	0.6189008987183621	0.535989	0.535989	chr1	171212702	0.2708441231585765	chr1:171212702:A:G
chr1:171214826	['T', 'C']	19959	27419.121316897174	3594.383767564166	-0.0181076201426734	0.0109401487236712	-1.6551530148300362	0.0979092	0.0979092	chr1	171214826	1.0091764979669398	chr1:171214826:T:C
chr1:171215234	['C', 'G']	19959	3882.1945084677823	413.93656856902845	-0.0264529659085441	0.0169732628157091	-1.5585080014233503	0.119129	0.119129	chr1	171215234	0.9239825037826822	chr1:171215234:C:G
chr1:171218645	['C', 'T']	19959	1543.0	177.45351132648358	-0.0243418219474262	0.0263408030056237	-0.924110853500908	0.35544	0.35544	chr1	171218645	0.4492336997671855	chr1:171218645:C:T
chr1:171218848	['T', 'C']	19959	27437.99774447396	3604.537255477954	-0.0174388133225039	0.0109453286755543	-1.5932653864887898	0.111117	0.111117	chr1	171218848	0.9542194924417292	chr1:171218848:T:C
chr1:171219091	['AT', 'A']	19959	6797.3405651868925	954.7832934573466	0.0078454169277822	0.0133396651921166	0.5881269743125722	0.556454	0.556454	chr1	171219091	0.2545707313685897	chr1:171219091:AT:A
chr1:171219393	['T', 'A']	19959	12844.86137422944	1717.970216949021	-0.0043003285157536	0.0108009074585565	-0.3981451125522744	0.690527	0.690527	chr1	171219393	0.1608193355911244	chr1:171219393:T:A
chr1:171219731	['G', 'A']	19959	27389.60605453087	3599.264162767628	-0.0169802104068377	0.0109397111722674	-1.5521625881571006	0.120639	0.120639	chr1	171219731	0.9185122714103248	chr1:171219731:G:A
chr1:171221278	['T', 'C']	19959	4741.23754885259	518.0170439162127	-0.0232707070272889	0.0155877051380404	-1.4928885824571323	0.135482	0.135482	chr1	171221278	0.8681184008777714	chr1:171221278:T:C
chr1:171222317	['T', 'C']	19959	7221.855035375587	1039.7424415106293	0.0071385415229335	0.0131521877825074	0.5427645682209544	0.587298	0.587298	chr1	171222317	0.2311414781123345	chr1:171222317:T:C
chr1:171222444	['C', 'T']	19959	6443.645688229693	740.4485188422368	-0.0199540555941052	0.0137771741513729	-1.4483416827620428	0.147537	0.147537	chr1	171222444	0.8310990516807567	chr1:171222444:C:T
chr1:171222817	['C', 'T']	19959	17178.303397814976	2181.6441219465214	-0.0162448672142014	0.010200241942364	-1.592596264480021	0.111267	0.111267	chr1	171222817	0.9536336213164244	chr1:171222817:C:T
chr1:171223441	['C', 'T']	19959	3036.152119450847	338.2043081058552	-0.0159470855971554	0.0190826556257339	-0.8356848181890352	0.403342	0.403342	chr1	171223441	0.3943265525559265	chr1:171223441:C:T
chr1:171223677	['C', 'T']	19959	1567.1570376309064	190.7255920859116	-0.0147657538663272	0.0260742485903402	-0.5662964290291195	0.571199	0.571199	chr1	171223677	0.2432125615520186	chr1:171223677:C:T
chr1:171223679	['A', 'C']	19959	14161.128532772098	2011.372696844	0.0096027847061345	0.0105641042863657	0.9090013167068112	0.36336	0.36336	chr1	171223679	0.43966288312434	chr1:171223679:A:C
chr1:171223890	['A', 'G']	19959	17194.09088173337	2177.9107376067286	-0.0167963843838292	0.0102050012990116	-1.6458973293277206	0.0998007	0.0998007	chr1	171223890	1.000866412569631	chr1:171223890:A:G
chr1:171223916	['TAATAA', 'T']	19959	6843.714443219405	970.5800975596904	0.0096574183044947	0.013317300717892	0.7251783607709513	0.468351	0.468351	chr1	171223916	0.3294285481487332	chr1:171223916:TAATAA:T
chr1:171224159	['A', 'ATTTT']	19959	949.142663860493	81.90000387131745	-0.0369176330988528	0.0333540714940148	-1.1068403779573792	0.268376	0.268376	chr1	171224159	0.5712563243212365	chr1:171224159:A:ATTTT
chr1:171224163	['C', 'A']	19959	949.142663860493	81.83709021263549	-0.0369881623686724	0.0333541147998024	-1.1089535006604805	0.267464	0.267464	chr1	171224163	0.57273466468384	chr1:171224163:C:A
chr1:171224164	['A', 'G']	19959	949.0951044746204	81.88393908335048	-0.0369190344297095	0.0333539653162645	-1.1068859153519182	0.268357	0.268357	chr1	171224164	0.5712870718070799	chr1:171224164:A:G
chr1:171224423	['C', 'T']	19959	7638.765445708273	1073.3796776252177	0.0029038648070921	0.0128382522179741	0.2261884840544409	0.821057	0.821057	chr1	171224423	0.0856266919351554	chr1:171224423:C:T
chr1:171224652	['C', 'T']	19959	7564.516011024806	1063.4360412799786	0.0027868813052041	0.0128800072472227	0.2163726503962194	0.828699	0.828699	chr1	171224652	0.0816031852238079	chr1:171224652:C:T
chr1:171224769	['T', 'C']	19959	7642.446165413533	1075.7664178474668	0.0032704759593765	0.0128327788758013	0.2548532933536095	0.798839	0.798839	chr1	171224769	0.0975407406574488	chr1:171224769:T:C
chr1:171226180	['AC', 'A']	19959	9404.41355983163	1073.6741271423757	-0.0264958523600269	0.0118832380591538	-2.2296828716325203	0.0257796	0.0257796	chr1	171226180	1.5887238255062957	chr1:171226180:AC:A
chr1:171226819	['G', 'A']	19959	9383.940321691636	1075.8638297296836	-0.02603040676655	0.0118969220375785	-2.18799507001293	0.0286815	0.0286815	chr1	171226819	1.542398139451663	chr1:171226819:G:A
chr1:171226920	['T', 'G']	19959	34820.0	4668.907658207005	-0.0150580673678816	0.0154063169912376	-0.9773956602636388	0.328385	0.328385	chr1	171226920	0.4836166888425157	chr1:171226920:T:G
chr1:171226999	['C', 'T']	19959	4721.709711365003	521.3345272636656	-0.0216250855599126	0.0156113808005141	-1.385212867218025	0.166003	0.166003	chr1	171226999	0.7798840633354098	chr1:171226999:C:T
chr1:171227474	['C', 'G']	19959	31913.99488824296	4179.198973713728	-0.0243572365389645	0.012795213741747	-1.903620918773245	0.056974	0.056974	chr1	171227474	1.2443232887591396	chr1:171227474:C:G
chr1:171227831	['A', 'T']	19959	12314.61699569095	1628.9639718023027	-0.0095024940498775	0.0109922140749996	-0.864474980658332	0.387337	0.387337	chr1	171227831	0.4119110154633803	chr1:171227831:A:T
chr1:171227893	['G', 'A']	19959	31941.401403157102	4182.116906262868	-0.0244735999987241	0.0128079049603903	-1.9108199252267264	0.056042	0.056042	chr1	171227893	1.2514863742166569	chr1:171227893:G:A
chr1:171228272	['A', 'G']	19959	12315.702300405956	1629.7571206859502	-0.0094629088642813	0.0109919130311509	-0.8608973558527623	0.389305	0.389305	chr1	171228272	0.4097100184280879	chr1:171228272:A:G
chr1:171228541	['C', 'T']	19959	13588.042393265185	1914.3869289938484	0.0081098964357804	0.010680961743359	0.7592852245559983	0.447691	0.447691	chr1	171228541	0.349021636216566	chr1:171228541:C:T
chr1:171228599	['G', 'A']	19959	12312.23375256802	1627.4251317180608	-0.0097352604178967	0.0109919677892506	-0.8856703917397905	0.375806	0.375806	chr1	171228599	0.4250362903714967	chr1:171228599:G:A
chr1:171228653	['T', 'C']	19959	2197.110081170458	373.3288776306173	0.0342971356663303	0.0222212451743286	1.5434389656054257	0.12274	0.12274	chr1	171228653	0.9110138810520868	chr1:171228653:T:C
chr1:171229029	['C', 'T']	19959	1050.052610482012	140.9015650932222	0.0172648064529948	0.0320627177939736	0.5384698378950236	0.590259	0.590259	chr1	171229029	0.2289573822745834	chr1:171229029:C:T
chr1:171229314	['T', 'A']	19959	7510.010174928575	1044.703717440632	0.000843803202102	0.0129243843417884	0.0652876902905017	0.947946	0.947946	chr1	171229314	0.0232164016598051	chr1:171229314:T:A
chr1:171231230	['T', 'C']	19959	6869.409232157177	965.6976350569558	0.0083043200068129	0.0132945699521967	0.6246399873536944	0.532215	0.532215	chr1	171231230	0.2739128894136675	chr1:171231230:T:C
chr1:171232078	['T', 'C']	19959	6855.373891255325	970.6964064097772	0.0095845394862124	0.0133059194608072	0.7203214715408317	0.471336	0.471336	chr1	171232078	0.3266693881540953	chr1:171232078:T:C
chr1:171232408	['T', 'A']	19959	3029.6071661237784	338.98544404534533	-0.0154300740350789	0.0190989488721795	-0.8079017404751064	0.419157	0.419157	chr1	171232408	0.3776232766459342	chr1:171232408:T:A
chr1:171232556	['T', 'C']	19959	4729.658781074579	513.084091498814	-0.0239578226257701	0.0156082207610681	-1.5349489856991552	0.124812	0.124812	chr1	171232556	0.903743657576316	chr1:171232556:T:C
chr1:171232613	['C', 'T']	19959	4737.949536457028	515.8383128993627	-0.0235970394771114	0.0155915806498423	-1.513447546278767	0.130182	0.130182	chr1	171232613	0.885449060630273	chr1:171232613:C:T
chr1:171232770	['C', 'A']	19959	34186.13845460012	4562.6910182731335	-0.0175499301578421	0.0146376536183982	-1.198957880502338	0.230559	0.230559	chr1	171232770	0.637217920184769	chr1:171232770:C:A
chr1:171233025	['T', 'C']	19959	12336.799177862444	1620.2486410325826	-0.0110150849560764	0.0109950317108591	-1.0018238460556224	0.316441	0.316441	chr1	171233025	0.4997072517224736	chr1:171233025:T:C
chr1:171233788	['G', 'A']	19959	34182.13785327721	4559.462865060286	-0.0179554650362709	0.0146323690608346	-1.2271058064227558	0.219797	0.219797	chr1	171233788	0.657978239539176	chr1:171233788:G:A
chr1:171234257	['C', 'G']	19959	34187.13860493085	4563.235148662616	-0.0175306250109613	0.0146388930381185	-1.1975376119842525	0.231111	0.231111	chr1	171234257	0.6361793832720375	chr1:171234257:C:G
chr1:171234589	['G', 'A']	19959	13573.0	1921.389274950772	0.0089612157392651	0.0106835895396683	0.8387832297367822	0.401601	0.401601	chr1	171234589	0.3962052144538209	chr1:171234589:G:A
chr1:171234831	['G', 'A']	19959	12294.848015634394	1622.506289178723	-0.0101259916976163	0.011003036466588	-0.9202906605249452	0.357432	0.357432	chr1	171234831	0.446806568782525	chr1:171234831:G:A
chr1:171235273	['G', 'A']	19959	12321.08659917811	1625.4506294058751	-0.0100680276198661	0.0109994394786064	-0.915321879760157	0.360034	0.360034	chr1	171235273	0.4436564844684219	chr1:171235273:G:A
chr1:171235455	['T', 'G']	19959	12322.086849754436	1622.7417604566035	-0.0104128943269127	0.0109979464689024	-0.9468035106695618	0.34375	0.34375	chr1	171235455	0.4637572931616809	chr1:171235455:T:G
chr1:171235670	['A', 'G']	19959	18315.25879699248	2432.8319724964435	-0.0024548291730189	0.010182335655501	-0.241087040937679	0.80949	0.80949	chr1	171235670	0.0917885119157267	chr1:171235670:A:G
chr1:171235774	['C', 'T']	19959	13575.842424546274	1925.142846190311	0.00936685337524	0.010686929063266	0.8764775474590235	0.380781	0.380781	chr1	171235774	0.4193247299330977	chr1:171235774:C:T
chr1:171235824	['G', 'A']	19959	30641.07040136293	4055.944378947027	-0.0157248821438153	0.0120545385441179	-1.3044781503882903	0.192086	0.192086	chr1	171235824	0.7165042871128673	chr1:171235824:G:A
chr1:171235939	['A', 'C']	19959	34804.71905382379	4670.615243036788	-0.0151920750862939	0.0153878546002344	-0.9872770104067958	0.323519	0.323519	chr1	171235939	0.4901002084949816	chr1:171235939:A:C
chr1:171236348	['A', 'C']	19959	30642.21154713577	4056.523952208854	-0.0157649969865172	0.0120525607420069	-1.3080205380397971	0.190881	0.190881	chr1	171236348	0.719237298457135	chr1:171236348:A:C
chr1:171236353	['A', 'T']	19959	6846.744323592802	978.7470676982784	0.0110846968310701	0.0133102212691714	0.832795834637553	0.40497	0.40497	chr1	171236353	0.3925771479384928	chr1:171236353:A:T
chr1:171236644	['T', 'C']	19959	30644.60613349368	4055.644480266789	-0.0160132794595169	0.0120516081964165	-1.3287255276252896	0.183954	0.183954	chr1	171236644	0.7352907641849042	chr1:171236644:T:C
chr1:171236932	['G', 'C']	19959	30638.07010071654	4054.684911129726	-0.0158992015485975	0.0120490142349239	-1.3195437600624498	0.187003	0.187003	chr1	171236932	0.7281514262282343	chr1:171236932:G:C
chr1:171237397	['A', 'G']	19959	12325.617546848382	1623.3439885208354	-0.010473551653353	0.0109967714556897	-0.9524205986779916	0.340895	0.340895	chr1	171237397	0.4673793686400857	chr1:171237397:A:G
chr1:171237418	['C', 'A']	19959	13571.679977953703	1921.0649774211547	0.0089472629358422	0.0106833777903193	0.8374938255904164	0.402325	0.402325	chr1	171237418	0.3954229800444265	chr1:171237418:C:A
chr1:171238034	['G', 'A']	19959	32837.93580877931	4431.6467786043695	-0.0067585739025381	0.01333348810937	-0.5068871586414488	0.61224	0.61224	chr1	171238034	0.2130782996786039	chr1:171238034:G:A
chr1:171238121	['G', 'A']	19959	12298.232349551536	1622.8591683305233	-0.010135989337892	0.0110009166553757	-0.9213767957181064	0.356865	0.356865	chr1	171238121	0.4474960439531017	chr1:171238121:G:A
chr1:171238156	['A', 'G']	19959	30643.14121773992	4057.681657715458	-0.0156502908396491	0.0120510682349913	-1.2986641959429883	0.194074	0.194074	chr1	171238156	0.7120326429365449	chr1:171238156:A:G
chr1:171238269	['T', 'C']	19959	18323.754209260373	2429.0408802815227	-0.0028476543734268	0.0101796131868335	-0.2797409215028015	0.779679	0.779679	chr1	171238269	0.1080841629794546	chr1:171238269:T:C
chr1:171238368	['G', 'A']	19959	6846.029013830426	976.4330580723224	0.0107998523026664	0.0133115018972458	0.8113173393981129	0.417193	0.417193	chr1	171238368	0.3796629871268046	chr1:171238368:G:A
chr1:171238541	['T', 'C']	19959	18315.42356655974	2428.9708406938544	-0.0027374815157858	0.0101791912914073	-0.2689291749627154	0.787987	0.787987	chr1	171238541	0.1034809473262266	chr1:171238541:T:C
chr1:171238571	['G', 'T']	19959	3019.1512676620905	345.3484216367278	-0.0122498653953348	0.0191294734146042	-0.6403660534629659	0.521942	0.521942	chr1	171238571	0.2823777546212002	chr1:171238571:G:T
chr1:171238875	['C', 'T']	19959	18325.754509921822	2430.5328522089426	-0.0027971590889243	0.0101784838488022	-0.2748109768090384	0.783464	0.783464	chr1	171238875	0.1059809544736887	chr1:171238875:C:T
chr1:171238955	['C', 'T']	19959	18341.513757329725	2429.331127988103	-0.0030286594580567	0.0101770677430094	-0.2975964722389835	0.766014	0.766014	chr1	171238955	0.1157632929428727	chr1:171238955:C:T
chr1:171239395	['T', 'C']	19959	12305.46614883488	1621.856305107647	-0.0102636138818157	0.0109979208881838	-0.933232197809584	0.350711	0.350711	chr1	171239395	0.4550506123210026	chr1:171239395:T:C
chr1:171239527	['A', 'C']	19959	35256.766459565086	4769.200078152849	-0.008492635042426	0.0160389672032276	-0.5295001189800405	0.596464	0.596464	chr1	171239527	0.2244157633484719	chr1:171239527:A:C
chr1:171240133	['C', 'T']	19959	34184.42546474921	4557.9883853208485	-0.0186393945009472	0.014639205059875	-1.2732518210320365	0.202944	0.202944	chr1	171240133	0.6926237839890241	chr1:171240133:C:T
chr1:171240761	['A', 'C']	19959	18324.918128068944	2430.559128003901	-0.0029666456594494	0.0101769534270241	-0.2915062627261054	0.770667	0.770667	chr1	171240761	0.1131332371275775	chr1:171240761:A:C
chr1:171241293	['C', 'T']	19959	4588.0	500.5113702189547	-0.023793947779576	0.0158253146792019	-1.5035371025415816	0.132716	0.132716	chr1	171241293	0.8770767162250024	chr1:171241293:C:T
chr1:171242212	['G', 'A']	19959	4586.378740039092	501.29954865245503	-0.0236176994422386	0.0158332356296598	-1.4916533799317977	0.135806	0.135806	chr1	171242212	0.8670810422106842	chr1:171242212:G:A
chr1:171242243	['C', 'T']	19959	4424.665063138906	564.1440912874834	-0.0103545239075916	0.0161002779934203	-0.6431270262428531	0.520149	0.520149	chr1	171242243	0.2838722321178167	chr1:171242243:C:T
chr1:171242836	['G', 'A']	19959	13703.373152277396	1935.6818813818963	0.0086844939711091	0.010642230099827	0.8160408006260123	0.414487	0.414487	chr1	171242836	0.3824890861433865	chr1:171242836:G:A
chr1:171243006	['A', 'G']	19959	2221.0	374.2336327357707	0.0335549648844999	0.02212146488527	1.5168509435757642	0.12932	0.12932	chr1	171243006	0.8883343040604815	chr1:171243006:A:G
chr1:171243095	['G', 'A']	19959	34182.712646557775	4557.173988680539	-0.0187039223910294	0.0146368136839614	-1.277868448344365	0.201311	0.201311	chr1	171243095	0.6961324938208338	chr1:171243095:G:A
chr1:171243582	['T', 'A']	19959	30637.60508117859	4054.062656936535	-0.0163939795308036	0.0120521079212228	-1.3602582749806835	0.173764	0.173764	chr1	171243582	0.7600401946353724	chr1:171243582:T:A
chr1:171243607	['G', 'A']	19959	13670.424626641274	1942.0622340975688	0.009937489169781	0.010654358476295	0.9327158638308496	0.350978	0.350978	chr1	171243607	0.4547201051240405	chr1:171243607:G:A
chr1:171244419	['G', 'A']	19959	34180.71254634733	4558.31923532773	-0.0184242644263169	0.0146353637587926	-1.2588866754506216	0.208086	0.208086	chr1	171244419	0.6817571380837936	chr1:171244419:G:A
chr1:171244516	['T', 'C']	19959	4610.230985068644	494.6460137443672	-0.0260670542069228	0.0157905759372395	-1.6507981919423145	0.0987955	0.0987955	chr1	171244516	1.0052628364819702	chr1:171244516:T:C
chr1:171244923	['C', 'T']	19959	6313.233956010841	938.167859860916	0.0117976974193234	0.0139289090155259	0.8469936450997747	0.397009	0.397009	chr1	171244923	0.4011996478816376	chr1:171244923:C:T
chr1:171246103	['G', 'C']	19959	2964.2970386330608	328.7706047708431	-0.0155760600186043	0.0192772248097733	-0.8080032355439166	0.419098	0.419098	chr1	171246103	0.3776844116811552	chr1:171246103:G:C
chr1:171246516	['CCAACAATGACAGCATCATCAT', 'C']	19959	12353.570526315789	1620.1716796966762	-0.0112570015135957	0.0109751946323404	-1.0256767092243622	0.305056	0.305056	chr1	171246516	0.5156204286579387	chr1:171246516:CCAACAATGACAGCATCATCAT:C
chr1:171247578	['C', 'G']	19959	21819.093195711	2933.7910631918808	0.0005496917543453	0.0101680633877045	0.054060614434216	0.956887	0.956887	chr1	171247578	0.0191393455815909	chr1:171247578:C:G
chr1:171247727	['T', 'A']	19959	12353.856885147325	1623.555852517357	-0.0110084398252077	0.0109754296595323	-1.0030076422244385	0.315869	0.315869	chr1	171247727	0.5004929945113318	chr1:171247727:T:A
chr1:171247758	['C', 'T']	19959	6172.618529839154	666.7916895126108	-0.026786836013098	0.0139439578353542	-1.921035356631764	0.0547415	0.0547415	chr1	171247758	1.2616833064363533	chr1:171247758:C:T
chr1:171249148	['G', 'A']	19959	34145.84319719369	4557.831035555855	-0.0173775481519016	0.0145974816116389	-1.1904483673434527	0.233884	0.233884	chr1	171249148	0.6309994872519228	chr1:171249148:G:A
chr1:171249227	['T', 'C']	19959	34179.56244362032	4557.630665322518	-0.0183711179454292	0.0146353905299342	-1.2552530052309967	0.209402	0.209402	chr1	171249227	0.6790191746876644	chr1:171249227:T:C
chr1:171249557	['C', 'G']	19959	12348.618699268463	1616.2140457268772	-0.0115550974470326	0.0109767717384575	-1.0526863200178336	0.292498	0.292498	chr1	171249557	0.5338770991268721	chr1:171249557:C:G
chr1:171249576	['ATC', 'A']	19959	7620.14536981359	1049.2248957853576	-0.0008237489081038	0.0128501779046568	-0.064104085890154	0.948888	0.948888	chr1	171249576	0.0227850455837487	chr1:171249576:ATC:A
chr1:171250664	['A', 'G']	19959	12356.857336139508	1630.4270208425846	-0.0101117234883049	0.0109809874080043	-0.9208391843646224	0.357146	0.357146	chr1	171250664	0.4471542095675942	chr1:171250664:A:G
chr1:171250969	['T', 'C']	19959	12380.481182660988	1630.010144098372	-0.0105506854448863	0.0109691597277155	-0.9618499234930566	0.336137	0.336137	chr1	171250969	0.4734836802963279	chr1:171250969:T:C
chr1:171251097	['G', 'T']	19959	4574.229181280689	484.92278870084095	-0.0274490759828876	0.0158639439150792	-1.730280700046876	0.0835956	0.0835956	chr1	171251097	1.0778165807668314	chr1:171251097:G:T
chr1:171251311	['C', 'T']	19959	15351.455363878713	2211.1401931669448	0.0135653528386897	0.0104413162080317	1.2991995040103237	0.19389	0.19389	chr1	171251311	0.7124445893576647	chr1:171251311:C:T
chr1:171251487	['A', 'T']	19959	34827.623959064906	4674.6706600607895	-0.0146795476484499	0.0154600724935414	-0.9495135067822188	0.342371	0.342371	chr1	171251487	0.4655030286717551	chr1:171251487:A:T
chr1:171251672	['C', 'T']	19959	11972.69524653415	1582.6146933657271	-0.0086642432165092	0.011304582508799	-0.7664363730164605	0.443426	0.443426	chr1	171251672	0.353178845895677	chr1:171251672:C:T
chr1:171251786	['G', 'T']	19959	34163.295358649746	4554.416456361163	-0.0191169350531875	0.0146662654361878	-1.303463048337993	0.192432	0.192432	chr1	171251786	0.7157227063738911	chr1:171251786:G:T
chr1:171251882	['CT', 'TT']	19959	8361.148569994979	1042.3247129128094	-0.0100744143441538	0.0124211348341001	-0.8110703634337967	0.417335	0.417335	chr1	171251882	0.3795151914458318	chr1:171251882:CT:TT
chr1:171252038	['A', 'T']	19959	7607.905883532124	1041.3103637532602	-0.0020727781823303	0.0128516199552316	-0.1612853624329723	0.87187	0.87187	chr1	171252038	0.0595482656311238	chr1:171252038:A:T
chr1:171252542	['T', 'C']	19959	597.0299128169155	109.27620133163936	0.0512240160547995	0.0416874979981713	1.2287620633180365	0.219176	0.219176	chr1	171252542	0.6592070032817069	chr1:171252542:T:C
chr1:171252778	['G', 'A']	19959	17781.56361814082	2273.01077612088	-0.0144326430643106	0.0101759818370871	-1.4183047194237033	0.156117	0.156117	chr1	171252778	0.8065498028683956	chr1:171252778:G:A
chr1:171252885	['T', 'G']	19959	5131.77134696332	534.6624365374802	-0.0322139904434206	0.0150598491559821	-2.1390646154396773	0.0324425	0.0324425	chr1	171252885	1.4888856866936009	chr1:171252885:T:G
chr1:171253241	['C', 'G']	19959	12448.62370979056	1708.9767195721918	-0.0030156068626196	0.0109195685110547	-0.2761653868984594	0.782424	0.782424	chr1	171253241	0.1065578365081518	chr1:171253241:C:G
chr1:171253620	['A', 'G']	19959	10584.24239386497	1518.1690201271635	0.0106528162812995	0.0114661293771278	0.9290682087147324	0.352865	0.352865	chr1	171253620	0.4523914163373566	chr1:171253620:A:G
chr1:171253995	['G', 'A']	19959	2772.277797264118	338.7833841409727	-0.0032862624256676	0.0198186346105132	-0.1658167926424317	0.868303	0.868303	chr1	171253995	0.061328698480724	chr1:171253995:G:A
chr1:171254107	['A', 'T']	19959	2425.0008103317336	343.57924117139805	0.0018178075189296	0.0213166729936309	0.0852763242872277	0.932043	0.932043	chr1	171254107	0.0305640509164741	chr1:171254107:A:T
chr1:171254680	['G', 'A']	19959	1914.0	316.7818802117655	0.0220869171427135	0.0235543647828955	0.9376995451285725	0.34841	0.34841	chr1	171254680	0.4579093884448186	chr1:171254680:G:A
chr1:171254969	['G', 'T']	19959	444.0	34.387719504719286	-0.0493099258143216	0.0478405215926086	-1.0307146363124104	0.302687	0.302687	chr1	171254969	0.5190062310074289	chr1:171254969:G:T
chr1:171256070	['A', 'G']	19959	1125.2255073916313	134.8574683574163	-0.0202065212585764	0.0304949955387448	-0.6626176164841016	0.507583	0.507583	chr1	171256070	0.2944929317503569	chr1:171256070:A:G
chr1:171256895	['T', 'C']	19959	3859.5801262778114	542.1832531372364	0.0086378567370312	0.0171273227678086	0.5043319877912517	0.614034	0.614034	chr1	171256895	0.2118075806445508	chr1:171256895:T:C
chr1:171257078	['T', 'C']	19959	1077.0539633229782	125.49186390528206	-0.0213339782292335	0.0311678783307561	-0.6844860597450872	0.493676	0.493676	chr1	171257078	0.3065579854418415	chr1:171257078:T:C
chr1:171257270	['G', 'A']	19959	19587.0	2703.745322863413	-0.0003181442519063	0.0101186181269047	-0.0314414723350883	0.974918	0.974918	chr1	171257270	0.0110319111169878	chr1:171257270:G:A
chr1:171257566	['G', 'A']	19959	16327.81806794268	2238.8824281517745	0.0004539606537924	0.0102679039764029	0.0442116185382813	0.964736	0.964736	chr1	171257566	0.0155915150803418	chr1:171257566:G:A
chr1:171257575	['C', 'T']	19959	24238.643265183404	3309.0484149784	-0.0031989465848408	0.0104408544727094	-0.3063874315270244	0.759313	0.759313	chr1	171257575	0.1195791646157826	chr1:171257575:C:T
chr1:171257581	['G', 'A']	19959	1085.054364164746	128.50321299924494	-0.0187733802033303	0.0310614514305884	-0.6043948153962584	0.545588	0.545588	chr1	171257581	0.2631351903880424	chr1:171257581:G:A
chr1:171258077	['T', 'C']	19959	28322.2570655442	3882.7181261990513	-0.0001016742595123	0.0112462394242239	-0.009040734033579	0.992787	0.992787	chr1	171258077	0.0031439183195895	chr1:171258077:T:C
chr1:171259660	['C', 'T']	19959	1079.05406353342	128.58645608276245	-0.0176091965712739	0.0311403519349354	-0.5654784058981266	0.571755	0.571755	chr1	171259660	0.2427900287974452	chr1:171259660:C:T
chr1:171259756	['C', 'T']	19959	21236.38400240565	2895.6352089404627	-0.0048065109540394	0.0101761096510716	-0.4723328579240763	0.636694	0.636694	chr1	171259756	0.1960692427687471	chr1:171259756:C:T
chr1:171260448	['A', 'G']	19959	1074.0538130073153	133.14144608516753	-0.0137048871186637	0.0312062688447404	-0.4391709623104656	0.660542	0.660542	chr1	171260448	0.1800995629270792	chr1:171260448:A:G
chr1:171263074	['G', 'T']	19959	3865.581028262177	515.0336376080288	-0.0013558933486141	0.0171301813890496	-0.0791523053854494	0.936912	0.936912	chr1	171263074	0.0283011985563744	chr1:171263074:G:T
chr1:171263138	['A', 'C']	19959	3890.584786530367	512.1778604307824	-0.0030009457235122	0.0170874480239782	-0.1756228150219487	0.860592	0.860592	chr1	171263138	0.0652026954042927	chr1:171263138:A:C
chr1:171263307	['C', 'T']	19959	3204.481659651233	452.8678494365337	0.003766433113642	0.0184302990026686	0.2043609337589541	0.838074	0.838074	chr1	171263307	0.0767176324762	chr1:171263307:C:T
chr1:171266603	['A', 'G']	19959	17104.99904771451	2248.848800772123	-0.0120952514430519	0.0102507405257546	-1.1799392846461174	0.238038	0.238038	chr1	171266603	0.6233537073427697	chr1:171266603:A:G
chr1:171267084	['A', 'G']	19959	28210.653720871964	3852.435370289161	-0.0025362375302427	0.0112321204002415	-0.2258022029561067	0.821358	0.821358	chr1	171267084	0.0854675084881991	chr1:171267084:A:G
chr1:171267981	['G', 'A']	19959	2253.0	379.40879740057983	0.042859223870963	0.021859495787405	1.9606684567563315	0.0499316	0.0499316	chr1	171267981	1.3016245172607774	chr1:171267981:G:A
chr1:171269020	['G', 'A']	19959	33364.67166048702	4578.976526991329	0.0060167639410353	0.0138645852350799	0.4339663855080063	0.664318	0.664318	chr1	171269020	0.1776239799914376	chr1:171269020:G:A
chr1:171269647	['C', 'T']	19959	3892.0	511.1681642474084	-0.0034207208584328	0.0170791783003801	-0.2002860323998585	0.841259	0.841259	chr1	171269647	0.0750702765517062	chr1:171269647:C:T
chr1:171269847	['C', 'T']	19959	1427.143007466052	203.6671702921681	0.009796577312137	0.0271715525366715	0.360545364454803	0.718443	0.718443	chr1	171269847	0.1436076823209079	chr1:171269847:C:T
chr1:171270031	['C', 'T']	19959	21224.634116998343	2906.0389769001185	-0.0034726676234985	0.0101902792199963	-0.3407823817706731	0.733271	0.733271	chr1	171270031	0.1347354904973957	chr1:171270031:C:T
chr1:171270843	['A', 'G']	19959	3892.195009519992	510.7876591971093	-0.0033903076287476	0.0170793484352156	-0.1985033352769625	0.842653	0.842653	chr1	171270843	0.0743512287082676	chr1:171270843:A:G
chr1:171272089	['T', 'C']	19959	717.0718544871474	96.25881172359858	0.0179518451109283	0.0380532574753409	0.4717558049415715	0.637106	0.637106	chr1	171272089	0.1957883048934391	chr1:171272089:T:C
chr1:171273088	['T', 'C']	19959	1386.069445836256	196.255937670638	0.0063688164242112	0.0275060453658472	0.2315424242017374	0.816896	0.816896	chr1	171273088	0.08783323049464	chr1:171273088:T:C
chr1:171274724	['G', 'C']	19959	18562.58021350173	2570.28468648106	0.001389569292943	0.0101716934243989	0.1366114013631108	0.891339	0.891339	chr1	171274724	0.0499570907679961	chr1:171274724:G:C
chr1:171275667	['C', 'A']	19959	9781.920805974638	1269.8271089540365	-0.0107369367836671	0.0117687305741897	-0.9123275204561586	0.361607	0.361607	chr1	171275667	0.4417631710286755	chr1:171275667:C:A
chr1:171275772	['A', 'G']	19959	9803.947225981054	1271.297892853885	-0.0106518125467723	0.0117554843001217	-0.9061143101234936	0.364886	0.364886	chr1	171275772	0.4378427993905907	chr1:171275772:A:G
chr1:171276440	['A', 'G']	19959	21084.28189836624	2898.164191952837	-0.0025400117062961	0.0101797984876849	-0.2495149299240954	0.802965	0.802965	chr1	171276440	0.0953033845322041	chr1:171276440:A:G
chr1:171279475	['G', 'A']	19959	23354.70133841296	3224.6176130808662	-0.0009680833757433	0.0103719427122175	-0.0933367453527287	0.925637	0.925637	chr1	171279475	0.0335592938848835	chr1:171279475:G:A
chr1:171279955	['A', 'T']	19959	3886.584185207456	517.8308552748165	-0.0016262846855205	0.017095387621456	-0.0951300269716874	0.924213	0.924213	chr1	171279955	0.0342279269787968	chr1:171279955:A:T
chr1:171280905	['C', 'T']	19959	18311.58730079182	2563.945802707056	0.003654851391109	0.0101731463059451	0.3592646051864172	0.719401	0.719401	chr1	171280905	0.143028962828072	chr1:171280905:C:T
chr1:171282370	['G', 'T']	19959	23296.66890503633	3217.514512506983	-0.0008897911120026	0.0103622349207867	-0.0858686488778304	0.931572	0.931572	chr1	171282370	0.030783573409405	chr1:171282370:G:T
chr1:171282524	['A', 'G']	19959	23354.17010722517	3227.673211785017	-0.0007176868448633	0.0103679804355338	-0.0692214698248872	0.944814	0.944814	chr1	171282524	0.0246536800879162	chr1:171282524:A:G
chr1:171282737	['T', 'C']	19959	23360.022402646217	3224.769736362823	-0.000994019178385	0.0103713805033213	-0.0958425137392929	0.923647	0.923647	chr1	171282737	0.0344939760132957	chr1:171282737:T:C
chr1:171282819	['T', 'G']	19959	23358.703343525987	3222.272637903344	-0.0012195396830657	0.0103712883073664	-0.1175880610897278	0.906395	0.906395	chr1	171282819	0.0426824988622218	chr1:171282819:T:G
chr1:171282874	['A', 'C']	19959	1578.632750238083	217.0144871764576	0.0029696281407584	0.0259674517385707	0.1143596287635525	0.908954	0.908954	chr1	171282874	0.0414580948326717	chr1:171282874:A:C
chr1:171282963	['C', 'T']	19959	23360.852210083194	3229.622956060045	-0.0005499115685992	0.0103680062089969	-0.0530392784798008	0.957701	0.957701	chr1	171282963	0.0187700591036964	chr1:171282963:C:T
chr1:171283148	['A', 'G']	19959	21428.883741916085	2942.9253142642247	-0.0021182386288397	0.0102376401624914	-0.2069069233943696	0.836085	0.836085	chr1	171283148	0.0777495680700413	chr1:171283148:A:G
chr1:171283398	['G', 'A']	19959	23430.174066066644	3229.9211597073704	-0.0013697192412806	0.0104181500442936	-0.1314743246600542	0.895401	0.895401	chr1	171283398	0.0479824249243858	chr1:171283398:G:A
chr1:171283729	['C', 'T']	19959	23354.68053119519	3226.988290286933	-0.0007138845142481	0.0103700595089223	-0.0688409274444277	0.945117	0.945117	chr1	171283729	0.024514425026071	chr1:171283729:C:T
chr1:171283799	['G', 'T']	19959	23354.68053119519	3227.9765237831302	-0.0006395462873248	0.0103688839859907	-0.0616793753492585	0.950819	0.950819	chr1	171283799	0.0219021484492099	chr1:171283799:G:T
chr1:171283898	['A', 'G']	19959	23357.191810344822	3224.9603173350342	-0.0009023004405675	0.0103698980313593	-0.0870115055942577	0.930663	0.930663	chr1	171283898	0.0312075518175044	chr1:171283898:A:G
chr1:171285070	['G', 'A']	19959	777.0	84.3968750736339	-0.0176714202596543	0.036593163823379	-0.482915889561981	0.629161	0.629161	chr1	171285070	0.201238205962511	chr1:171285070:G:A
chr1:171285655	['C', 'T']	19959	4018.4026657313225	516.331454870387	-0.0065146257845984	0.016855910151611	-0.38648911426333	0.699139	0.699139	chr1	171285655	0.1554364709901818	chr1:171285655:C:T
chr1:171285751	['C', 'T']	19959	28324.83830235005	3858.958205614038	-0.0042840977976006	0.0112573073136399	-0.3805615035853061	0.703533	0.703533	chr1	171285751	0.1527155266844239	chr1:171285751:C:T
chr1:171286207	['C', 'T']	19959	24306.435636618728	3341.977878083895	-0.0012325924878052	0.0104714328051634	-0.1177100126352821	0.906299	0.906299	chr1	171286207	0.0427284992023804	chr1:171286207:C:T
chr1:171288992	['T', 'C']	19959	17034.560432952494	2368.6906846793163	0.0020670262956028	0.0102583293904839	0.2014973605273682	0.840312	0.840312	chr1	171288992	0.0755594345091658	chr1:171288992:T:C
chr1:171289503	['C', 'T']	19959	28509.0	3891.38809117613	-0.0044558054593906	0.0113096182734904	-0.3939837182511288	0.693597	0.693597	chr1	171289503	0.1588927939722489	chr1:171289503:C:T
chr1:171290944	['A', 'T']	19959	16969.951684041698	2351.1766673960738	0.000441522276554	0.0102534168022345	0.0430609898212452	0.965653	0.965653	chr1	171290944	0.0151789059431564	chr1:171290944:A:T
chr1:171291027	['C', 'T']	19959	3142.472339146121	444.4739411225392	0.0034867931415628	0.0186520882224618	0.1869384864566462	0.851711	0.851711	chr1	171291027	0.0697077437272978	chr1:171291027:C:T
chr1:171292054	['G', 'A']	19959	28303.19747203692	3861.796486450129	-0.0038604838575855	0.0112548437320935	-0.3430064378928038	0.731597	0.731597	chr1	171292054	0.1357280840678418	chr1:171292054:G:A
chr1:171293876	['A', 'G']	19959	16931.78662723673	2356.558285415392	0.0018772331732444	0.0102577750319182	0.183005882601561	0.854795	0.854795	chr1	171293876	0.0681380268434389	chr1:171293876:A:G
chr1:171294663	['T', 'C']	19959	24302.088002405537	3337.7779390665046	-0.0024271836677868	0.010475378746353	-0.2317036669086416	0.816771	0.816771	chr1	171294663	0.0878996905631164	chr1:171294663:T:C
chr1:171296152	['A', 'T']	19959	3917.785166624906	522.7308489213659	4.012692104651334e-05	0.0170402266867996	0.0023548349317205	0.998121	0.998121	chr1	171296152	0.0008168069621842	chr1:171296152:A:T
chr1:171296237	['G', 'A']	19959	24112.416194818863	3284.1445431820653	-0.0050574551050358	0.0104527819636289	-0.4838381899319731	0.628506	0.628506	chr1	171296237	0.2016905719884395	chr1:171296237:G:A
chr1:171297665	['G', 'A']	19959	1859.2794648226093	220.2477908370034	-0.0151035398921693	0.02407955024602	-0.6272351326273514	0.530512	0.530512	chr1	171297665	0.2753047880588878	chr1:171297665:G:A
chr1:171298072	['T', 'C']	19959	27589.67622293504	3770.557162787112	-0.0039620485503329	0.011048259904348	-0.3586129023606366	0.719888	0.719888	chr1	171298072	0.1427350657431107	chr1:171298072:T:C
chr1:171298789	['T', 'C']	19959	23277.33251490705	3186.140158664611	-0.0030770526331401	0.0103667048803302	-0.2968207032669067	0.766606	0.766606	chr1	171298789	0.1154277859730127	chr1:171298789:T:C
chr1:171300133	['G', 'A']	19959	3880.3888359973935	520.1336449850525	0.0007732509273981	0.0171194627967443	0.0451679434441852	0.963974	0.963974	chr1	171300133	0.0159346795917808	chr1:171300133:G:A
chr1:171300267	['C', 'T']	19959	16019.618384121895	2208.2929209029057	-0.0005486994180464	0.0103316544532486	-0.0531085723520263	0.957646	0.957646	chr1	171300267	0.018795001003531	chr1:171300267:C:T
chr1:171301406	['T', 'C']	19959	23187.97068110059	3145.2385798854366	-0.0059492037518766	0.0103656551968612	-0.5739341738550271	0.566019	0.566019	chr1	171301406	0.2471689902663914	chr1:171301406:T:C
chr1:171303361	['A', 'G']	19959	23466.702981708848	3207.9639680713053	-0.0038144523684767	0.0103878952279291	-0.3672016596991774	0.713472	0.713472	chr1	171303361	0.1466230659748462	chr1:171303361:A:G
chr1:171305659	['C', 'T']	19959	653.0327187092895	68.27426531050261	-0.0277513476087109	0.040101340821772	-0.6920304169391782	0.488926	0.488926	chr1	171305659	0.3107568673050097	chr1:171305659:C:T
chr1:171305794	['C', 'T']	19959	9655.483765908408	1241.0290756604288	-0.0130343535297516	0.0118080041748525	-1.1038574628480262	0.269668	0.269668	chr1	171305794	0.5691705857975842	chr1:171305794:C:T
chr1:171306665	['C', 'A']	19959	23190.97158322057	3156.3042095489886	-0.0049645659190813	0.0103636683520474	-0.4790355837757538	0.631919	0.631919	chr1	171306665	0.1993385864446779	chr1:171306665:C:A
chr1:171307308	['C', 'T']	19959	23430.043452112463	3203.258619527383	-0.0038575357666898	0.0103805821203644	-0.3716107364655612	0.710187	0.710187	chr1	171307308	0.1486272817386246	chr1:171307308:C:T
chr1:171308367	['C', 'T']	19959	27384.86027864087	3732.865505652656	-0.0039870054940568	0.0110052522564682	-0.3622820632497113	0.717145	0.717145	chr1	171308367	0.1443930251785012	chr1:171308367:C:T
chr1:171308969	['T', 'C']	19959	16019.82900541408	2212.240227492366	-0.0001406051315404	0.0103334581906803	-0.0136067838032393	0.989144	0.989144	chr1	171308969	0.0047404790266937	chr1:171308969:T:C
chr1:171311990	['C', 'T']	19959	1586.0	216.69797772022275	0.0036072026551385	0.0258914319499523	0.1393203227272704	0.889198	0.889198	chr1	171311990	0.0510015227948425	chr1:171311990:C:T
chr1:171313033	['T', 'C']	19959	3919.196362360958	524.968926327818	0.0006456297087029	0.0170322302281077	0.0379063516671752	0.969763	0.969763	chr1	171313033	0.013334389824918	chr1:171313033:T:C
chr1:171314704	['T', 'C']	19959	16014.407095610342	2206.8909812918573	-0.0004377055489562	0.0103353916061142	-0.042350165880249	0.96622	0.96622	chr1	171314704	0.0149239771995902	chr1:171314704:T:C
chr1:171315146	['T', 'G']	19959	38416.924792063335	5258.029777861338	0.0240210206271198	0.0268550397388042	0.8944697479784639	0.371081	0.371081	chr1	171315146	0.4305312817234364	chr1:171315146:T:G
chr1:171318113	['T', 'C']	19959	27374.85777287761	3725.8529869137233	-0.0044388256521639	0.011003349488722	-0.4034067677949808	0.686653	0.686653	chr1	171318113	0.1632626781616531	chr1:171318113:T:C
chr1:171318819	['T', 'A']	19959	16020.421332264044	2203.711752805894	-0.0008553553032484	0.0103363549363687	-0.0827521218567008	0.934049	0.934049	chr1	171318819	0.0296303401816622	chr1:171318819:T:A
chr1:171322878	['A', 'G']	19959	9653.352932330828	1253.0732526075765	-0.0113585979874877	0.0118177103413451	-0.9611504817264634	0.336488	0.336488	chr1	171322878	0.4730304191865419	chr1:171322878:A:G
chr1:171326146	['T', 'C']	19959	23505.243734963915	3221.67553780842	-0.0028192357179562	0.01039466283653	-0.2712195443269826	0.786225	0.786225	chr1	171326146	0.1044531508117485	chr1:171326146:T:C
chr1:171329801	['C', 'T']	19959	21798.64519847634	2949.717367164288	-0.0024533962205058	0.0101534915738	-0.241630792981256	0.809069	0.809069	chr1	171329801	0.0920144387815434	chr1:171329801:C:T
chr1:171330301	['C', 'A']	19959	14246.855224254574	2058.316897958975	0.0143495458129749	0.0105190328721994	1.3641506769029117	0.172536	0.172536	chr1	171330301	0.763120274676859	chr1:171330301:C:A
chr1:171330575	['G', 'C']	19959	10248.02690785188	1583.075526485933	0.0257513382101508	0.011635140923651	2.213238187584424	0.0268925	0.0268925	chr1	171330575	1.570368822702816	chr1:171330575:G:C
chr1:171331820	['T', 'C']	19959	6303.895053375433	901.0830592638646	0.0175492243604649	0.0138380197948806	1.2681889909535575	0.204745	0.204745	chr1	171331820	0.6887866951788926	chr1:171331820:T:C
chr1:171331894	['C', 'G']	19959	27812.541353383465	3936.5107795969857	0.0160995284855192	0.0109256757989419	1.4735499004169954	0.140619	0.140619	chr1	171331894	0.8519559948377726	chr1:171331894:C:G
chr1:171332164	['G', 'A']	19959	6298.262240040091	901.853631422873	0.0178025370069484	0.0138431391184104	1.2860187891395425	0.198451	0.198451	chr1	171332164	0.7023467083295681	chr1:171332164:G:A
chr1:171332955	['A', 'C']	19959	29765.45665029568	4098.074747891507	0.0045461322539548	0.0115786637926711	0.3926301286019171	0.694597	0.694597	chr1	171332955	0.158267096761305	chr1:171332955:A:C
chr1:171333117	['G', 'A']	19959	8603.431055215953	1330.627536322847	0.0232543123964333	0.0122966492970042	1.8911096701845969	0.0586242	0.0586242	chr1	171333117	1.2319230707238729	chr1:171333117:G:A
chr1:171333847	['G', 'A']	19959	8772.637197413922	1350.6063585984914	0.0224769102390147	0.0122060018667623	1.8414637720333968	0.0655685	0.0655685	chr1	171333847	1.1833047515046644	chr1:171333847:G:A
chr1:171334786	['C', 'T']	19959	26885.04104028864	3665.218945927984	-0.0003927881708316	0.0107265184398782	-0.0366184212550585	0.97079	0.97079	chr1	171334786	0.0128747059362988	chr1:171334786:C:T
chr1:171336809	['C', 'T']	19959	11721.349085442243	1502.451683236949	-0.0135855310286218	0.0111073076744524	-1.223116476720047	0.2213	0.2213	chr1	171336809	0.6550185860727421	chr1:171336809:C:T
chr1:171338016	['C', 'T']	19959	7029.352189598156	1161.3529666959976	0.0369012517482197	0.0132116623601961	2.793081653327376	0.00522583	0.00522583	chr1	171338016	2.281844722290052	chr1:171338016:C:T
chr1:171339693	['A', 'G']	19959	24603.93089451265	3294.3936664399816	-0.0060656584448138	0.0104008525722294	-0.5831885802332459	0.559773	0.559773	chr1	171339693	0.2519880530542091	chr1:171339693:A:G
chr1:171341864	['A', 'C']	19959	28700.43796973645	3905.6416198068273	-0.0024787426808803	0.011297045067822	-0.2194151360819694	0.826329	0.826329	chr1	171341864	0.0828470054197991	chr1:171341864:A:C
chr1:171342657	['C', 'T']	19959	11799.547135769057	1517.5997670784373	-0.0127547397765165	0.0110697739236172	-1.1522132127110951	0.249247	0.249247	chr1	171342657	0.6033700602631937	chr1:171342657:C:T
chr1:171342892	['G', 'A']	19959	18277.494512103447	2481.865867394445	-0.0008906234669814	0.0101351426329478	-0.0878747837337913	0.929977	0.929977	chr1	171342892	0.0315277921951002	chr1:171342892:G:A
chr1:171343077	['A', 'G']	19959	18281.579783502057	2483.2960687416844	-0.0008099916769215	0.010130770073218	-0.0799536137003894	0.936275	0.936275	chr1	171343077	0.0285965727989208	chr1:171343077:A:G
chr1:171343369	['A', 'G']	19959	406.0610342754059	66.74169371526494	0.0335819338423573	0.0504795026663877	0.665258809388354	0.505893	0.505893	chr1	171343369	0.2959413298470281	chr1:171343369:A:G
chr1:171344602	['C', 'T']	19959	18284.328755450857	2487.572213125719	-0.0004942888890732	0.0101310183815599	-0.0487896547471379	0.961087	0.961087	chr1	171344602	0.0172372971288114	chr1:171344602:C:T
chr1:171344796	['G', 'T']	19959	18283.916073754885	2485.5362244410167	-0.0006811609273772	0.0101295944707578	-0.0672446393923841	0.946388	0.946388	chr1	171344796	0.0239307751075386	chr1:171344796:G:T
chr1:171344852	['T', 'A']	19959	18283.580284654705	2485.226961105703	-0.0006985228358672	0.0101306626633802	-0.0689513469234533	0.945029	0.945029	chr1	171344852	0.0245548641397004	chr1:171344852:T:A
chr1:171344901	['C', 'T']	19959	5990.300130273575	952.5169819447158	0.0292350450954878	0.0141201403290027	2.0704500390438083	0.0384231	0.0384231	chr1	171344901	1.415407598907387	chr1:171344901:C:T
chr1:171345003	['T', 'C']	19959	18279.663442746176	2485.6434684773226	-0.0006062334356221	0.0101310213743631	-0.0598393205601375	0.952284	0.952284	chr1	171345003	0.0212335124986975	chr1:171345003:T:C
chr1:171345118	['T', 'G']	19959	12849.643801984166	1613.972609565449	-0.0171788513366589	0.0108154665192716	-1.5883597167120556	0.112221	0.112221	chr1	171345118	0.9499258656223416	chr1:171345118:T:G
chr1:171345543	['T', 'C']	19959	11731.175527383875	1683.7564115063974	0.012112687562304	0.0110671043242673	1.0944766767711778	0.273759	0.273759	chr1	171345543	0.5626315942117823	chr1:171345543:T:C
chr1:171346507	['T', 'C']	19959	24583.316908115696	3298.775155984933	-0.005147306290674	0.0104013767016514	-0.4948677889780503	0.620699	0.620699	chr1	171346507	0.2071189543001704	chr1:171346507:T:C
chr1:171347268	['A', 'G']	19959	5434.544570827278	868.7828109089672	0.0298102912854014	0.0147211501428895	2.024997435394006	0.0428809	0.0428809	chr1	171347268	1.3677361080883303	chr1:171347268:A:G
chr1:171347303	['C', 'G']	19959	3153.0	415.3195177950578	0.0014134821144836	0.0187185520131302	0.0755123640702607	0.939808	0.939808	chr1	171347303	0.0269608624189749	chr1:171347303:C:G
chr1:171347742	['G', 'A']	19959	3451.1151720991634	570.8669727516818	0.0241305365962149	0.0179020841884772	1.3479177252303725	0.1777	0.1777	chr1	171347742	0.7503125721946985	chr1:171347742:G:A
chr1:171347751	['C', 'T']	19959	24578.925883237287	3295.646642275221	-0.0053319412596483	0.0104000302237906	-0.5126851696499141	0.608177	0.608177	chr1	171347751	0.2159700080030652	chr1:171347751:C:T
chr1:171348019	['T', 'A']	19959	12839.929945880938	1616.7989394064336	-0.0167381163947573	0.0108203625234847	-1.546909020693955	0.121901	0.121901	chr1	171348019	0.913992731685141	chr1:171348019:T:A
chr1:171348033	['T', 'C']	19959	11731.763379434757	1678.9193370134874	0.0116216829332628	0.0110689040205116	1.049939805397798	0.293759	0.293759	chr1	171348033	0.5320088188803396	chr1:171348033:T:C
chr1:171348456	['A', 'G']	19959	8115.406603868123	1172.8451110767478	0.0118727185124229	0.0126304827386605	0.9400051255429736	0.347226	0.347226	chr1	171348456	0.4593877626609722	chr1:171348456:A:G
chr1:171348948	['C', 'A']	19959	12851.082614798475	1615.7047920094644	-0.0169761686842712	0.0108209628415602	-1.5688223804882373	0.116705	0.116705	chr1	171348948	0.932910537048952	chr1:171348948:C:A
chr1:171349021	['A', 'G']	19959	8301.159105719584	1212.6418129099554	0.0146309539911305	0.0125148706038445	1.169085518681749	0.242383	0.242383	chr1	171349021	0.615497843520178	chr1:171349021:A:G
chr1:171349036	['T', 'C']	19959	12844.574191931846	1609.7228482671794	-0.0175108403738605	0.0108199835327256	-1.618379577094361	0.105597	0.105597	chr1	171349036	0.976348419888882	chr1:171349036:T:C
chr1:171349342	['C', 'T']	19959	12844.930697534575	1611.977711029227	-0.0171931936060723	0.0108186334216748	-1.5892204621358488	0.112026	0.112026	chr1	171349342	0.9506811706682684	chr1:171349342:C:T
chr1:171349574	['T', 'C']	19959	7165.513081395351	1074.5477539579615	0.0187699223723886	0.0131432619497491	1.4281022811652104	0.153278	0.153278	chr1	171349574	0.8145201749841539	chr1:171349574:T:C
chr1:171350346	['G', 'A']	19959	24583.011781810896	3295.499843910563	-0.0053778422468331	0.0104020747062615	-0.5169970797840877	0.605164	0.605164	chr1	171350346	0.2181269151934227	chr1:171350346:G:A
chr1:171350391	['G', 'A']	19959	12823.424883452804	1601.7074487687923	-0.01797943866895	0.0108219648854145	-1.6613839408388869	0.0966521	0.0966521	chr1	171350391	1.0147887054377662	chr1:171350391:G:A
chr1:171350470	['G', 'A']	19959	21153.718303504287	2827.136410862802	-0.0054710949786944	0.0101698650927196	-0.5379712443394178	0.590603	0.590603	chr1	171350470	0.2287043513429406	chr1:171350470:G:A
chr1:171350869	['G', 'A']	19959	3404.682335254322	570.2335970874514	0.0265318875433086	0.0178899236045588	1.4830632108762891	0.138073	0.138073	chr1	171350869	0.859891238853911	chr1:171350869:G:A
chr1:171351256	['A', 'T']	19959	21156.239939864696	2829.532666087915	-0.0053009018596613	0.0101694806955229	-0.5212559046397506	0.602194	0.602194	chr1	171351256	0.2202635759236791	chr1:171351256:A:T
chr1:171351583	['T', 'C']	19959	12823.49744386528	1610.1036526296284	-0.0169717530217866	0.0108229321006615	-1.5681289380674583	0.116867	0.116867	chr1	171351583	0.9323081042457924	chr1:171351583:T:C
chr1:171351684	['G', 'A']	19959	4688.0	623.6975707671238	0.0018562042649333	0.0157035524694731	0.1182028250322178	0.905908	0.905908	chr1	171351684	0.0429159051058551	chr1:171351684:G:A
chr1:171351847	['A', 'G']	19959	5453.5464749210805	870.6534874174405	0.0295414796051377	0.0146955249429655	2.0102364304637352	0.0444196	0.0444196	chr1	171351847	1.352425356606431	chr1:171351847:A:G
chr1:171352260	['T', 'A']	19959	11787.0	1514.2998141359458	-0.0127599304016788	0.0110672933318323	-1.1529404723536176	0.248949	0.248949	chr1	171352260	0.6038896138968733	chr1:171352260:T:A
chr1:171352282	['T', 'A']	19959	5361.074417439239	701.8796620263992	0.0013458234080394	0.0148458995301837	0.0906528705319047	0.927769	0.927769	chr1	171352282	0.0325601428690608	chr1:171352282:T:A
chr1:171352283	['A', 'T']	19959	5361.0	704.0383800322275	0.0018108956645265	0.0148447869646202	0.1219886596447976	0.902909	0.902909	chr1	171352283	0.0443560180024909	chr1:171352283:A:T
chr1:171352410	['T', 'C']	19959	24581.08421052632	3291.2466731613454	-0.0057565111282942	0.0104022645828733	-0.5533901856113079	0.580002	0.580002	chr1	171352410	0.2365705088724657	chr1:171352410:T:C
chr1:171352649	['A', 'G']	19959	12270.229543518566	1527.9193870612964	-0.0184083640211864	0.0109345638619383	-1.683502355797047	0.0922935	0.0922935	chr1	171352649	1.034828884169488	chr1:171352649:A:G
chr1:171353307	['C', 'T']	19959	13328.006615546536	1637.3392819877429	-0.0216831043121666	0.010731512342219	-2.020507792444379	0.0433441	0.0433441	chr1	171353307	1.3630700103406668	chr1:171353307:C:T
chr1:171353382	['C', 'T']	19959	33990.0	4555.600380829632	-0.0162708838464963	0.0143446879437766	-1.13427938692493	0.256691	0.256691	chr1	171353382	0.5905893581258224	chr1:171353382:C:T
chr1:171353659	['C', 'T']	19959	24578.69437763079	3292.314106942204	-0.0055757416422996	0.0103989796984654	-0.5361816066553627	0.591839	0.591839	chr1	171353659	0.2277964198331702	chr1:171353659:C:T
chr1:171353868	['G', 'A']	19959	604.1513481006315	70.07163669185343	-0.0063917815661754	0.041527678868626	-0.1539161768803899	0.877677	0.877677	chr1	171353868	0.0566652824158409	chr1:171353868:G:A
chr1:171353889	['A', 'C']	19959	24597.182939672035	3295.9937867800504	-0.0052644208433682	0.0104124646231528	-0.5055883533724087	0.613151	0.613151	chr1	171353889	0.2124325591012632	chr1:171353889:A:C
chr1:171354060	['G', 'A']	19959	13327.009473684211	1636.5321003736383	-0.0217867085625987	0.0107316906277678	-2.030128273193648	0.0423567	0.0423567	chr1	171354060	1.3730778830220092	chr1:171354060:G:A
chr1:171354878	['G', 'A']	19959	27979.607416687548	3864.031013476871	0.0040173733948865	0.0110674281632308	0.3629906908484302	0.716616	0.716616	chr1	171354878	0.1447134994993285	chr1:171354878:G:A
chr1:171355042	['G', 'T']	19959	5363.837370242215	701.2966801662423	0.0010588244202935	0.0148482771585966	0.0713095808344709	0.943152	0.943152	chr1	171355042	0.0254183099757168	chr1:171355042:G:T
chr1:171355209	['T', 'C']	19959	13336.009021199818	1637.208815114244	-0.021673376476087	0.0107270634944092	-2.02043891018103	0.0433512	0.0433512	chr1	171355209	1.3629988763615837	chr1:171355209:T:C
chr1:171355757	['C', 'T']	19959	4445.672883140322	732.1654479703149	0.0368051257880229	0.0160574469727694	2.292090757044864	0.0219108	0.0219108	chr1	171355757	1.6593417653310008	chr1:171355757:C:T
chr1:171356249	['G', 'A']	19959	13335.00872049316	1634.7042452960188	-0.0218972719844591	0.010726756075704	-2.041369434516762	0.0412273	0.0412273	chr1	171356249	1.384815106467069	chr1:171356249:G:A
chr1:171357369	['G', 'A']	19959	27980.607617138565	3861.2646768114414	0.003726443847997	0.011066146711844	0.3367426752085887	0.736314	0.736314	chr1	171357369	0.1329369419313606	chr1:171357369:G:A
chr1:171358021	['T', 'A']	19959	5288.324797033176	691.5572918149073	0.001232736799379	0.0149441766227713	0.0824894425766264	0.934258	0.934258	chr1	171358021	0.0295331746225797	chr1:171358021:T:A
chr1:171358489	['T', 'C']	19959	24576.54486665329	3287.2954665837883	-0.0060112538470167	0.0104070116385452	-0.5776157513605974	0.56353	0.56353	chr1	171358489	0.2490829589654338	chr1:171358489:T:C
chr1:171359257	['G', 'A']	19959	1039.0520593245817	135.17440908867178	-0.0085151512515717	0.0318348074048741	-0.267479276481127	0.789103	0.789103	chr1	171359257	0.102866305520492	chr1:171359257:G:A
chr1:171360138	['A', 'G']	19959	21924.78793042956	2938.277097128201	-0.005789366489694	0.0102067975467629	-0.5672069484252823	0.57058	0.57058	chr1	171360138	0.2436834553250438	chr1:171360138:A:G
chr1:171360867	['A', 'C']	19959	21708.52593594948	2927.547359905356	-0.0042511440222257	0.0102003047997693	-0.4167663717580181	0.676854	0.676854	chr1	171360867	0.1695050001958483	chr1:171360867:A:C
chr1:171361586	['T', 'C']	19959	19542.79146824402	2719.21386251781	0.0041585732999706	0.010125186940485	0.4107157057360396	0.681285	0.681285	chr1	171361586	0.1666711729113915	chr1:171361586:T:C
chr1:171363454	['G', 'C']	19959	18781.7640691556	2606.9266857303924	0.00389022674815	0.0101075086658363	0.3848848293644399	0.700327	0.700327	chr1	171363454	0.1546991297922758	chr1:171363454:G:C
chr1:171363830	['T', 'C']	19959	5542.833132892363	746.7832709630378	0.0042925799106325	0.0146159625904925	0.2936912217758949	0.768997	0.768997	chr1	171363830	0.1140753544586302	chr1:171363830:T:C
chr1:171364433	['T', 'C']	19959	12099.06195799288	1569.673073904205	-0.0116037430857446	0.0109799654654734	-1.0568105266116423	0.290611	0.290611	chr1	171364433	0.5366879511223487	chr1:171364433:T:C
chr1:171365654	['CTGTA', 'C']	19959	24794.96918065648	3323.644816387458	-0.0060048146832552	0.0104318793578023	-0.5756215613022795	0.564877	0.564877	chr1	171365654	0.2480461079976727	chr1:171365654:CTGTA:C
chr1:171365934	['C', 'T']	19959	19535.936410102226	2719.1598039774976	0.0043023049484543	0.0101248253552592	0.4249263367510428	0.670895	0.670895	chr1	171365934	0.1733454447920412	chr1:171365934:C:T
chr1:171367203	['C', 'G']	19959	27943.000100230525	3866.020168434406	0.0052723069428847	0.0110597220522767	0.4767124271264489	0.633572	0.633572	chr1	171367203	0.1982040241492975	chr1:171367203:C:G
chr1:171367598	['A', 'G']	19959	6862.474696144289	853.8006193525662	-0.0147283645625531	0.0135992598831721	-1.0830269212501915	0.27881	0.27881	chr1	171367598	0.5546916535764151	chr1:171367598:A:G
chr1:171367909	['T', 'G']	19959	6570.658415593526	787.6702756238057	-0.0187839038650713	0.0134699720343142	-1.3945020685432823	0.163182	0.163182	chr1	171367909	0.7873277483505835	chr1:171367909:T:G
chr1:171369349	['A', 'G']	19959	3482.71131848284	394.5670979374847	-0.026980244560582	0.017750939991494	-1.5199332865476736	0.128544	0.128544	chr1	171369349	0.8909481899484226	chr1:171369349:A:G
chr1:171369886	['T', 'C']	19959	3480.0	389.8039022794148	-0.028063967289023	0.0177451621299918	-1.581499626965425	0.11378	0.11378	chr1	171369886	0.9439340705682472	chr1:171369886:T:C
chr1:171371291	['T', 'C']	19959	27942.6	3864.668330279952	0.0051534913382127	0.0110565889250134	0.4661013783875015	0.641148	0.641148	chr1	171371291	0.1930417081345468	chr1:171371291:T:C
chr1:171371960	['A', 'G']	19959	12114.0	1572.9148990106714	-0.0113844729279343	0.0109777971656044	-1.0370452975396718	0.299727	0.299727	chr1	171371960	0.5232741331876648	chr1:171371960:A:G
chr1:171372156	['T', 'G']	19959	7147.074263379434	892.8547224554801	-0.0129208700240373	0.0130664660335094	-0.9888572771628708	0.322745	0.322745	chr1	171372156	0.49114047714591	chr1:171372156:T:G
chr1:171373003	['TA', 'T']	19959	6599.992032471437	804.2335232441351	-0.0165468387559225	0.0134437172406114	-1.2308231763412156	0.218404	0.218404	chr1	171373003	0.6607394119287492	chr1:171373003:TA:T
chr1:171376528	['C', 'T']	19959	3507.230052125101	409.6036213431613	-0.0235043932745603	0.0176992923479358	-1.327984916713432	0.184198	0.184198	chr1	171376528	0.7347150896314572	chr1:171376528:C:T
chr1:171376698	['G', 'C']	19959	13185.909747292417	1724.7405730971416	-0.0101707267244953	0.0107282078630642	-0.9480359491832556	0.343123	0.343123	chr1	171376698	0.4645501696200266	chr1:171376698:G:C
chr1:171378097	['A', 'G']	19959	27905.38881371222	3873.056269348569	0.0064003358384062	0.0110503914865264	0.5791953928700185	0.562464	0.562464	chr1	171378097	0.2499052689529148	chr1:171378097:A:G
chr1:171378542	['A', 'T']	19959	3118.562434101518	544.527826957634	0.0355995893361924	0.0186162463778818	1.9122861082505151	0.0558538	0.0558538	chr1	171378542	1.2529472744214172	chr1:171378542:A:T
chr1:171378572	['C', 'A']	19959	27964.33974050896	3887.476662242757	0.0080796579472499	0.0112534620431358	0.7179708712109836	0.472784	0.472784	chr1	171378572	0.3253372293122676	chr1:171378572:C:A
chr1:171378708	['C', 'T']	19959	38588.20108368452	5275.692732317321	0.0268485071140883	0.028428956058528	0.9444070706927852	0.344973	0.344973	chr1	171378708	0.4622148945205719	chr1:171378708:C:T
chr1:171379013	['C', 'T']	19959	3064.659111791721	513.6355918458864	0.0306288071713079	0.0186188007993495	1.645047256339837	0.0999758	0.0999758	chr1	171379013	1.0001051119836837	chr1:171379013:C:T
chr1:171379571	['A', 'T']	19959	12121.649134253455	1580.7366812562475	-0.0107621661816576	0.0109907436876269	-0.979202726178883	0.327492	0.327492	chr1	171379571	0.484799304521941	chr1:171379571:A:T
chr1:171379727	['C', 'A']	19959	33963.10493084787	4568.796183525133	-0.0124573169368479	0.014328002811609	-0.869438476572224	0.384618	0.384618	chr1	171379727	0.4149703947783818	chr1:171379727:C:A
chr1:171383332	['T', 'A']	19959	3514.408651195429	407.64075445103305	-0.0239728029966394	0.0176869285823652	-1.355396607443845	0.175307	0.175307	chr1	171383332	0.7562007422023959	chr1:171383332:T:A
chr1:171383404	['G', 'A']	19959	2942.4422730006013	497.27764685413473	0.0312030002595107	0.0191803066987655	1.6268248860441274	0.10379	0.10379	chr1	171383404	0.9838444880485456	chr1:171383404:G:A
chr1:171383728	['C', 'T']	19959	3513.352056922383	406.9927127777285	-0.0241294407980959	0.0176863333381248	-1.364298655735631	0.172489	0.172489	chr1	171383728	0.7632385956146212	chr1:171383728:C:T
chr1:171384025	['G', 'A']	19959	5740.862898376428	700.6628991919355	-0.0270529799624919	0.0144605893746293	-1.8708075626540888	0.0613864	0.0613864	chr1	171384025	1.211927835034403	chr1:171384025:G:A
chr1:171384564	['A', 'G']	19959	7380.666494124929	931.2447424708884	-0.0129343376858001	0.0131650296736366	-0.9824769109105416	0.325877	0.325877	chr1	171384564	0.4869462904264581	chr1:171384564:A:G
chr1:171384725	['C', 'T']	19959	12968.59904785768	1703.2815682028288	-0.0093506990259756	0.0107750113738204	-0.8678133787120327	0.385507	0.385507	chr1	171384725	0.4139677316629008	chr1:171384725:C:T
chr1:171385397	['G', 'C']	19959	13289.663392633423	1684.6907890376235	-0.0123833556358158	0.0106664369870481	-1.160964589286237	0.24567	0.24567	chr1	171385397	0.609647874166777	chr1:171385397:G:C
chr1:171385755	['T', 'A']	19959	6172.100532823967	1009.0857927843384	0.0346692172329759	0.0139193604675547	2.490719118438522	0.0127566	0.0127566	chr1	171385755	1.894265062135177	chr1:171385755:T:A
chr1:171385803	['T', 'A']	19959	861.2081681802224	111.32519758940184	0.0036227682398715	0.0350274105672494	0.1034266644665672	0.917625	0.917625	chr1	171385803	0.0373347629204919	chr1:171385803:T:A
chr1:171386430	['A', 'G']	19959	5680.853878532771	758.1683901207856	-0.0003557953923974	0.0144599780028134	-0.0246055279149241	0.98037	0.98037	chr1	171386430	0.0086099869281203	chr1:171386430:A:G
chr1:171387237	['C', 'T']	19959	10092.51698737222	1231.5808426170531	-0.0154556148659285	0.0115440793510031	-1.3388347737392745	0.18064	0.18064	chr1	171387237	0.7431860754191073	chr1:171387237:C:T
chr1:171387616	['A', 'G']	19959	11363.138648093402	1494.2108543197503	-0.0046615703780838	0.0111769891150364	-0.4170685262467172	0.676633	0.676633	chr1	171387616	0.169646825099011	chr1:171387616:A:G
chr1:171387810	['C', 'T']	19959	3100.3106679360626	457.52617259582894	0.0133983311018134	0.0188008362740327	0.7126454858988865	0.476073	0.476073	chr1	171387810	0.3223264484005531	chr1:171387810:C:T
chr1:171388111	['C', 'T']	19959	7830.1769392663855	1085.7359453146	-0.0006639379176514	0.0126652248736256	-0.0524221183813369	0.958193	0.958193	chr1	171388111	0.0185470061688333	chr1:171388111:C:T
chr1:171389229	['A', 'G']	19959	1585.860412588465	199.44539661637256	-0.0102336140712277	0.0258980373963638	-0.3951501773900665	0.692736	0.692736	chr1	171389229	0.1594322424265462	chr1:171389229:A:G
chr1:171389305	['C', 'G']	19959	12985.855639097745	1721.6795991815293	0.0003103015923238	0.0107268277147918	0.0289276196629821	0.976923	0.976923	chr1	171389305	0.0101396655472971	chr1:171389305:C:G
chr1:171389555	['C', 'T']	19959	8049.016387691692	1043.339012227159	-0.0056482663769937	0.0125464829601716	-0.4501872273627587	0.65258	0.65258	chr1	171389555	0.185366240420558	chr1:171389555:C:T
chr1:171389767	['C', 'T']	19959	8177.819461842962	1058.0687744747397	-0.0057679208213377	0.0124717647797684	-0.4624783198841568	0.643743	0.643743	chr1	171389767	0.1912874804018624	chr1:171389767:C:T
chr1:171390552	['T', 'C']	19959	930.2796571944068	110.51762534997783	-0.0135979369061635	0.0336750006557713	-0.4037991578727136	0.686365	0.686365	chr1	171390552	0.1634448706931749	chr1:171390552:T:C
chr1:171390589	['T', 'C']	19959	8609.294046903186	1122.39194809405	-0.0063241653835325	0.012252453871981	-0.5161550045084958	0.605752	0.605752	chr1	171390589	0.2177051432861559	chr1:171390589:T:C
chr1:171391706	['T', 'C']	19959	2327.3498196031264	338.6369363808095	0.0131607807837053	0.0215541454158561	0.6105916300454973	0.541477	0.541477	chr1	171391706	0.2664199859181149	chr1:171391706:T:C
chr1:171391999	['T', 'C']	19959	32217.0	4402.44262351344	0.0040072440817051	0.012864724938111	0.3114908481124137	0.755431	0.755431	chr1	171391999	0.121805197357716	chr1:171391999:T:C
chr1:171392065	['C', 'T']	19959	35696.788505862314	4848.643965178344	0.0021524239296153	0.0165442517754616	0.1301010138643945	0.896488	0.896488	chr1	171392065	0.0474555193406855	chr1:171392065:C:T
chr1:171392303	['T', 'C']	19959	26495.62001904667	3677.991382942927	0.0096785358760941	0.0106826752575878	0.9060030041837608	0.364945	0.364945	chr1	171392303	0.4377725821088141	chr1:171392303:T:C
chr1:171392593	['G', 'A']	19959	14566.378890392423	1968.5884760979209	-0.0021955778005491	0.0104101368524716	-0.2109076788964482	0.832961	0.832961	chr1	171392593	0.0793753321842116	chr1:171392593:G:A
chr1:171392752	['C', 'T']	19959	919.1381539386653	117.4805779134471	0.0121791845859586	0.0335448609303024	0.3630715480163665	0.716555	0.716555	chr1	171392752	0.1447504692167064	chr1:171392752:C:T
chr1:171392891	['C', 'T']	19959	27462.58656949482	3726.38432863662	-0.0021588513494313	0.011561323701183	-0.1867304648870336	0.851874	0.851874	chr1	171392891	0.0696246366316539	chr1:171392891:C:T
chr1:171394040	['A', 'G']	19959	26490.94541353383	3668.825487001871	0.0088501387405884	0.0106814515149409	0.828552067872899	0.407368	0.407368	chr1	171394040	0.3900130891533537	chr1:171394040:A:G
chr1:171394080	['T', 'C']	19959	2323.4656477073413	342.03611117985497	0.0153336758965841	0.0215681066089839	0.7109421413095699	0.477128	0.477128	chr1	171394080	0.321365096355185	chr1:171394080:T:C
chr1:171394474	['A', 'G']	19959	35700.407682278616	4847.051534282768	0.0011528718079346	0.016592924235729	0.0694797247041149	0.944608	0.944608	chr1	171394474	0.0247483806509737	chr1:171394474:A:G
chr1:171395002	['C', 'T']	19959	34259.01528668805	4690.88234251388	0.0092083102105159	0.0145525834080377	0.632761204820166	0.526897	0.526897	chr1	171395002	0.2782742741680636	chr1:171395002:C:T
chr1:171396967	['C', 'A']	19959	7273.186438129606	913.030175173633	-0.0131938107990254	0.0129909066766216	-1.0156189346482634	0.309823	0.309823	chr1	171396967	0.5088863451232568	chr1:171396967:C:A
chr1:171397287	['A', 'T']	19959	33993.21891444895	4527.705952534126	-0.0184423612350649	0.0142461871574752	-1.294547167688154	0.195491	0.195491	chr1	171397287	0.7088732318246813	chr1:171397287:A:T
chr1:171397310	['G', 'A']	19959	13768.379666282508	1878.330763945722	0.0022935716422547	0.0106425133692224	0.215510336955521	0.829372	0.829372	chr1	171397310	0.0812506307163448	chr1:171397310:G:A
chr1:171397682	['A', 'G']	19959	35351.77121956108	4829.221774829764	0.0033048977814206	0.0159644802534809	0.2070156828751125	0.836	0.836	chr1	171397682	0.0777937225609836	chr1:171397682:A:G
chr1:171397754	['G', 'A']	19959	28664.436165948493	4003.7181499817934	0.0112766497485983	0.0112301722111677	1.0041386308737423	0.315324	0.315324	chr1	171397754	0.5012429728902357	chr1:171397754:G:A
chr1:171398300	['C', 'T']	19959	20293.1339281239	2741.3644537066866	-0.0005564356525902	0.0101306754095704	-0.0549258198584212	0.956198	0.956198	chr1	171398300	0.0194521690170043	chr1:171398300:C:T
chr1:171398387	['C', 'G']	19959	4960.0	633.4582484662071	-0.0113293034747292	0.0152089900187064	-0.7449083378182693	0.456336	0.456336	chr1	171398387	0.3407152687144498	chr1:171398387:C:G
chr1:171398934	['A', 'G']	19959	20564.36396450594	2781.3869781742824	-0.0006293818265343	0.0101463356705904	-0.0620304558185111	0.950539	0.950539	chr1	171398934	0.0220300596114549	chr1:171398934:A:G
chr1:171399084	['C', 'A']	19959	1304.1306809640728	166.93842624181696	0.006968162039712	0.028356566898474	0.2457336272285835	0.805891	0.805891	chr1	171399084	0.0937236942987769	chr1:171399084:C:A
chr1:171399089	['G', 'A']	19959	10426.13426552398	1497.8728099599307	0.0092704467141764	0.0114605949364135	0.8088975106101693	0.418584	0.418584	chr1	171399089	0.3782173761992265	chr1:171399089:G:A
chr1:171399121	['C', 'G']	19959	12037.809380637402	1678.740956306556	0.0049196982151664	0.01094271308329	0.4495866955224362	0.653013	0.653013	chr1	171399121	0.1850781728258961	chr1:171399121:C:G
chr1:171399492	['G', 'T']	19959	20302.051563439567	2740.7949281331767	-0.0008218600814456	0.010129469829133	-0.0811355475961772	0.935335	0.935335	chr1	171399492	0.0290328141604379	chr1:171399492:G:T
chr1:171399571	['A', 'C']	19959	5978.299529010923	764.1089652931789	-0.0101496573101713	0.0140898123962031	-0.7203543258607547	0.471315	0.471315	chr1	171399571	0.3266887382298316	chr1:171399571:A:C
chr1:171400442	['G', 'A']	19959	5975.898226097414	764.5477273335548	-0.0099703981146972	0.0140917741697865	-0.7075332030280675	0.479243	0.479243	chr1	171400442	0.3194442218689407	chr1:171400442:G:A
chr1:171400591	['C', 'T']	19959	20852.268531047965	2824.7270761465406	-0.0004033822071317	0.0101414547666707	-0.0397755762277238	0.968272	0.968272	chr1	171400591	0.0140026266733457	chr1:171400591:C:T
chr1:171401393	['A', 'G']	19959	21116.7921741778	2853.9749910254354	-0.0012121373216592	0.0102859243803601	-0.1178442769785151	0.906192	0.906192	chr1	171401393	0.0427797761572647	chr1:171401393:A:G
chr1:171401500	['G', 'A']	19959	1302.4567963111465	169.38373692431134	0.0090021289280328	0.0283954401332054	0.3170272721888812	0.751226	0.751226	chr1	171401500	0.1242293895104165	chr1:171401500:G:A
chr1:171401638	['A', 'G']	19959	20273.924988657545	2745.511900852576	-0.0011857845341808	0.0101860556070136	-0.1164125329695258	0.907327	0.907327	chr1	171401638	0.0422361653086121	chr1:171401638:A:G
chr1:171401798	['A', 'G']	19959	20259.06013530444	2754.6367127851468	-0.0004352807414112	0.0101278412031581	-0.0429786301621187	0.965719	0.965719	chr1	171401798	0.0151492240011827	chr1:171401798:A:G
chr1:171401984	['A', 'G']	19959	20258.04494888756	2753.6298721481794	-0.0005159869040815	0.010126421310467	-0.0509545167302248	0.959362	0.959362	chr1	171401984	0.0180174877850172	chr1:171401984:A:G
chr1:171402021	['C', 'T']	19959	2588.389055923031	332.6382932956664	-0.0047465605288965	0.0207314455497445	-0.2289546340368472	0.818907	0.818907	chr1	171402021	0.0867654165303762	chr1:171402021:C:T
chr1:171402859	['A', 'G']	19959	20311.43027467553	2763.2096535150754	-0.0003935053047125	0.0101638762703259	-0.0387160660211283	0.969117	0.969117	chr1	171402859	0.0136237880813248	chr1:171402859:A:G
chr1:171403217	['T', 'C']	19959	6312.53019898752	780.4806664559113	-0.0157842493055892	0.013800538196201	-1.1437415759578324	0.252745	0.252745	chr1	171403217	0.5973174272063511	chr1:171403217:T:C
chr1:171403444	['G', 'A']	19959	13824.770633926331	1971.394266825685	0.0102923545571879	0.0106297276950357	0.9682613564968936	0.332926	0.332926	chr1	171403444	0.477652287103457	chr1:171403444:G:A
chr1:171403814	['T', 'C']	19959	14682.678209882732	2083.1489246235	0.0102257163529063	0.0105045508612623	0.9734558371853688	0.330339	0.330339	chr1	171403814	0.4810401502415843	chr1:171403814:T:C
chr1:171404063	['C', 'G']	19959	14683.678460459056	2081.1656368402505	0.0100348976499211	0.0105050454310888	0.9552455261377284	0.339465	0.339465	chr1	171404063	0.4692049963185058	chr1:171404063:C:G
chr1:171404151	['A', 'C']	19959	14681.47116300045	2082.16844392394	0.0102032931111602	0.0105050812650686	0.9712721733137069	0.331425	0.331425	chr1	171404151	0.4796147350460066	chr1:171404151:A:C
chr1:171404153	['T', 'C']	19959	14681.735594748972	2082.273683184369	0.0102066784321589	0.0105050401920437	0.9715982276668704	0.331262	0.331262	chr1	171404153	0.4798283804079281	chr1:171404153:T:C
chr1:171404628	['T', 'G']	19959	14687.207606734815	2080.663187097866	0.0099955935660036	0.0105045589689629	0.9515481416722824	0.341338	0.341338	chr1	171404628	0.4668153605005696	chr1:171404628:T:G
chr1:171404697	['G', 'A']	19959	14683.41407307172	2079.405978813118	0.0098854343353374	0.0105039367359113	0.9411170862768656	0.346656	0.346656	chr1	171404697	0.4601012785336049	chr1:171404697:G:A
chr1:171404950	['G', 'A']	19959	3650.182884056519	454.1929499503774	-0.0095419807595317	0.0177813789845839	-0.536627714183718	0.591531	0.591531	chr1	171404950	0.2280224906368016	chr1:171404950:G:A
chr1:171404967	['G', 'A']	19959	14692.736145906403	2090.9945553325906	0.010956833879794	0.0105012556075412	1.0433832190434138	0.296783	0.296783	chr1	171404967	0.5275609794632294	chr1:171404967:G:A
chr1:171404990	['C', 'T']	19959	14687.735895380298	2083.162827725239	0.010228440059714	0.0105010275814246	0.9740418240408446	0.330048	0.330048	chr1	171404990	0.4814228946093979	chr1:171404990:C:T
chr1:171405060	['A', 'G']	19959	14753.478378513806	2091.0003149203044	0.0101786801566709	0.0104916302977538	0.9701714478873772	0.331973	0.331973	chr1	171405060	0.4788972368617633	chr1:171405060:A:G
chr1:171405127	['A', 'C']	19959	15186.326132718525	2142.9030166585626	0.0096760629215717	0.0104288771708199	0.9278144485818148	0.353515	0.353515	chr1	171405127	0.4515921539207736	chr1:171405127:A:C
chr1:171405703	['C', 'A']	19959	6323.316815312155	778.524078829691	-0.016146675287887	0.0137854768614883	-1.1712815922237023	0.2415	0.2415	chr1	171405703	0.6170828649124691	chr1:171405703:C:A
chr1:171406138	['A', 'G']	19959	14001.910735765838	1946.751227099236	0.002630225456531	0.0106730409491304	0.2464363688912203	0.805347	0.805347	chr1	171406138	0.0940169547694616	chr1:171406138:A:G
chr1:171406603	['G', 'A']	19959	14678.147904971933	2088.449711983661	0.010769672086743	0.0104992193332017	1.0257593202845174	0.305017	0.305017	chr1	171406603	0.5156759547501188	chr1:171406603:G:A
chr1:171406679	['A', 'G']	19959	1302.0652369976951	164.4706913805737	0.0061848868894866	0.0283727422432431	0.2179869269055063	0.827442	0.827442	chr1	171406679	0.0822624385948429	chr1:171406679:A:G
chr1:171406905	['G', 'T']	19959	3652.097880018044	459.8358551398778	-0.0082592506278748	0.0177811897099429	-0.4644937016366448	0.642299	0.642299	chr1	171406905	0.1922627541416208	chr1:171406905:G:T
chr1:171406911	['A', 'T']	19959	1381.3460459055827	188.81294850217887	0.0082417899886162	0.0276852729974504	0.2976958178947796	0.765938	0.765938	chr1	171406911	0.1158063835627508	chr1:171406911:A:T
chr1:171407108	['T', 'A']	19959	11260.256677524429	1632.6427106189938	0.0114213876162865	0.0111941720964494	1.0202976618439816	0.3076	0.3076	chr1	171407108	0.5120136688706066	chr1:171407108:T:A
chr1:171408007	['G', 'A']	19959	12253.683656592995	1763.327569189306	0.0098985045358632	0.0109361740417875	0.9051158566095138	0.365415	0.365415	chr1	171408007	0.4372136291687003	chr1:171408007:G:A
chr1:171409147	['A', 'G']	19959	15618.82545491002	2176.756325414833	0.0070158738205783	0.0103372527359034	0.6786981028538338	0.497337	0.497337	chr1	171409147	0.3033492296917989	chr1:171409147:A:G
chr1:171409467	['A', 'G']	19959	14421.445106980003	2042.7580788327311	0.0101995994635291	0.0105198488460332	0.9695576060843434	0.332279	0.332279	chr1	171409467	0.4784971052223761	chr1:171409467:A:G
chr1:171409701	['C', 'T']	19959	12250.682754473011	1762.960279158221	0.0099199972601279	0.0109371781737664	0.9069978656763402	0.364419	0.364419	chr1	171409701	0.4383989879557834	chr1:171409701:C:T
chr1:171410333	['A', 'G']	19959	14419.334686513306	2043.0583323080773	0.0101806457608051	0.010520937026446	0.9676558024455836	0.333228	0.333228	chr1	171410333	0.4772585134639677	chr1:171410333:A:G
chr1:171410535	['C', 'T']	19959	14414.777755500978	2042.320944428619	0.0103063367155091	0.0105209228682015	0.9796038659934496	0.327294	0.327294	chr1	171410535	0.4850619561670214	chr1:171410535:C:T
chr1:171410541	['C', 'A']	19959	36198.62729869218	4929.567032701033	0.0005514275813258	0.0174363524337915	0.0316251683613112	0.974771	0.974771	chr1	171410541	0.0110973998066821	chr1:171410541:C:A
chr1:171410663	['T', 'C']	19959	14420.502556390977	2044.264911316304	0.0103024821275464	0.0105215531483423	0.9791788324682448	0.327504	0.327504	chr1	171410663	0.4847833913445065	chr1:171410663:T:C
chr1:171410875	['C', 'A']	19959	1307.1309816104626	164.93137183124642	0.0053824667609588	0.0283244657633288	0.1900288890153566	0.849288	0.849288	chr1	171410875	0.0709450122281991	chr1:171410875:C:A
chr1:171410950	['T', 'G']	19959	36199.81370878845	4932.939679161989	0.001458771832726	0.0174378951714983	0.0836552702249528	0.933331	0.933331	chr1	171410950	0.0299643091150051	chr1:171410950:T:G
chr1:171411269	['A', 'T']	19959	3930.1660316823736	516.7113834727969	-0.0022965198620386	0.0171760167871843	-0.1337050312941113	0.893637	0.893637	chr1	171411269	0.0488388580625806	chr1:171411269:A:T
chr1:171411656	['T', 'A']	19959	14409.443904394448	2041.7222767868984	0.0102768480302114	0.01052030891776	0.9768580096409912	0.328651	0.328651	chr1	171411656	0.4832650419358082	chr1:171411656:T:A
chr1:171411998	['G', 'A']	19959	36199.81370878845	4932.284492742605	0.0012224164915158	0.0174379019794462	0.0701011218526561	0.944114	0.944114	chr1	171411998	0.0249755622890892	chr1:171411998:G:A
chr1:171412251	['G', 'A']	19959	1306.1963319302463	166.48673270559203	0.0063207639486013	0.0283557811065588	0.2229091811947756	0.823608	0.823608	chr1	171412251	0.0842794435753984	chr1:171412251:G:A
chr1:171412396	['A', 'G']	19959	14642.86917948975	2070.540564730102	0.0098460469856677	0.0104942460778845	0.9382329052124272	0.348136	0.348136	chr1	171412396	0.4582510649290116	chr1:171412396:A:G
chr1:171412804	['G', 'A']	19959	1304.5228810585934	166.3613115139286	0.0072981909440269	0.0283775536313404	0.257181821901899	0.797041	0.797041	chr1	171412804	0.0985193378061767	chr1:171412804:G:A
chr1:171412856	['G', 'T']	19959	22295.81956696071	2901.2094210268265	-0.0130814850182231	0.0101898879520733	-1.2837712327898083	0.199237	0.199237	chr1	171412856	0.7006300062553273	chr1:171412856:G:T
chr1:171412939	['C', 'T']	19959	1300.824895890823	166.37126701800483	0.0071392280744221	0.028420955942693	0.2511959164504321	0.801665	0.801665	chr1	171412939	0.0960070769098812	chr1:171412939:C:T
chr1:171413223	['G', 'A']	19959	22425.494312202456	2934.4103451617866	-0.0119154821747852	0.0101971039264	-1.168516302352904	0.242613	0.242613	chr1	171413223	0.6150859319236872	chr1:171413223:G:A
chr1:171413815	['C', 'T']	19959	1297.0	165.0288773854526	0.0064733117667034	0.0284401702827818	0.22761156850817	0.819951	0.819951	chr1	171413815	0.0862121001351324	chr1:171413815:C:T
chr1:171413821	['C', 'T']	19959	22337.476672513152	2910.526595246349	-0.0129105199923378	0.0101897606495598	-1.2670091512792805	0.205167	0.205167	chr1	171413821	0.6878924918566667	chr1:171413821:C:T
chr1:171413970	['C', 'T']	19959	22340.119300531114	2911.5955676751423	-0.0128782816975699	0.0101885579305776	-1.2639945500942842	0.206247	0.206247	chr1	171413970	0.6856123598346255	chr1:171413970:C:T
chr1:171414323	['T', 'C']	19959	1297.1949789536982	164.93138278489593	0.0064149284676367	0.0284403135821169	0.2255575856825446	0.821548	0.821548	chr1	171414323	0.085367057273182	chr1:171414323:T:C
chr1:171414741	['A', 'G']	19959	22343.47787521925	2909.716902249384	-0.0129446949371006	0.0101894830284809	-1.2703976149642218	0.203958	0.203958	chr1	171414741	0.6904592553495065	chr1:171414741:A:G
chr1:171414964	['G', 'A']	19959	22578.04977194126	2958.2439429508463	-0.0113459285118983	0.0102143527942974	-1.1107829091465025	0.266675	0.266675	chr1	171414964	0.5740176962372128	chr1:171414964:G:A
chr1:171415065	['G', 'A']	19959	9823.460910093214	1446.634906553969	0.0129722073437362	0.011666226609312	1.111945428299986	0.266175	0.266175	chr1	171415065	0.5748327372607072	chr1:171415065:G:A
chr1:171415446	['C', 'A']	19959	946.047399539032	185.4454079515534	0.0600138254563471	0.0333383926512202	1.8001415390417903	0.0718534	0.0718534	chr1	171415446	1.1435526768505266	chr1:171415446:C:A
chr1:171415613	['CAAT', 'C']	19959	7116.426208970183	854.2074400120844	-0.0188090261842664	0.0131808579335644	-1.4269955930842804	0.153597	0.153597	chr1	171415613	0.8136172667014426	chr1:171415613:CAAT:C
chr1:171415768	['C', 'A']	19959	1295.1946782922428	167.3249287154785	0.0084720258268797	0.0284834652447496	0.2974366269722528	0.766136	0.766136	chr1	171415768	0.1156941300973234	chr1:171415768:C:A
chr1:171416779	['A', 'T']	19959	5077.034985715001	825.2564820950665	0.0237816038272907	0.0152518099277877	1.5592643718934818	0.11895	0.11895	chr1	171416779	0.924635553626715	chr1:171416779:A:T
chr1:171416934	['T', 'C']	19959	1839.092143501353	226.3830604236527	-0.0030935188743729	0.0240203750235288	-0.1287872846007919	0.897527	0.897527	chr1	171416934	0.046952477819687	chr1:171416934:T:C
chr1:171417440	['T', 'C']	19959	3479.394616811187	442.324764967458	-0.006038361831413	0.0182068894929653	-0.3316525776545269	0.740155	0.740155	chr1	171417440	0.1306773227072264	chr1:171417440:T:C
chr1:171417853	['C', 'A']	19959	22348.239414741693	2909.552446703832	-0.0131166599977487	0.0101895942581831	-1.2872602839131653	0.198019	0.198019	chr1	171417853	0.7032931370148748	chr1:171417853:C:A
chr1:171418411	['G', 'A']	19959	22348.47887747432	2906.983734011807	-0.0133275752416263	0.0101906163866659	-1.307828176033106	0.190947	0.190947	chr1	171418411	0.7190871605097289	chr1:171418411:G:A
chr1:171418794	['A', 'G']	19959	1296.0649363663692	164.16461156395985	0.0060860061290686	0.0284474110489058	0.2139388402904504	0.830597	0.830597	chr1	171418794	0.0806096418341331	chr1:171418794:A:G
chr1:171419131	['G', 'A']	19959	22346.478476572287	2906.1143333469845	-0.0135672456883295	0.0101913909950843	-1.331245724442667	0.183123	0.183123	chr1	171419131	0.7372571054756418	chr1:171419131:G:A
chr1:171419777	['T', 'C']	19959	8968.246667334872	1137.41977784988	-0.0105054187570648	0.0122506593901469	-0.8575390452463512	0.391157	0.391157	chr1	171419777	0.4076488933761021	chr1:171419777:T:C
chr1:171420150	['A', 'T']	19959	22342.836056535685	2903.433789588112	-0.0137692142114925	0.0101908750243273	-1.3511316916970455	0.176669	0.176669	chr1	171420150	0.7528396491918967	chr1:171420150:A:T
chr1:171420336	['C', 'T']	19959	22349.35929043897	2905.3176906375484	-0.0136550126944167	0.0101922441438357	-1.3397454477849473	0.180343	0.180343	chr1	171420336	0.7439007101261694	chr1:171420336:C:T
chr1:171420560	['C', 'T']	19959	847.0848824973693	100.832040379656	-0.0121059878629389	0.0352158369186225	-0.3437654453850903	0.731026	0.731026	chr1	171420560	0.1360671764542804	chr1:171420560:C:T
chr1:171422983	['A', 'G']	19959	17297.333216397717	2275.6974811020814	-0.0070266811279104	0.0102478455733741	-0.6856739865564632	0.492927	0.492927	chr1	171422983	0.3072173927808369	chr1:171422983:A:G
chr1:171423072	['T', 'C']	19959	7127.499749398557	851.5934219001767	-0.0193841604265833	0.0131752626748264	-1.4712541909027774	0.141238	0.141238	chr1	171423072	0.8500484408902602	chr1:171423072:T:C
chr1:171423777	['A', 'C']	19959	5037.757215874924	823.6103552722553	0.0243855386005177	0.0152967595338964	1.5941636884911004	0.110915	0.110915	chr1	171423777	0.955009716459424	chr1:171423777:A:C
chr1:171423806	['T', 'C']	19959	5005.2538839330455	819.4264953363213	0.0251730742006087	0.0153351363234173	1.6415292091123097	0.100703	0.100703	chr1	171423806	0.9969575913725122	chr1:171423806:T:C
chr1:171423965	['A', 'C']	19959	7123.713834744701	852.2730119487542	-0.0193733027768627	0.0131774106998595	-1.4701904052416928	0.141526	0.141526	chr1	171423965	0.8491637677774256	chr1:171423965:A:C
chr1:171424363	['T', 'C']	19959	17084.42390378351	2291.6438789945214	-0.0023254853605955	0.0102652389779144	-0.2265398171049667	0.820784	0.820784	chr1	171424363	0.0857711180941468	chr1:171424363:T:C
chr1:171424648	['T', 'C']	19959	17086.42430468554	2290.527019337696	-0.0024631930664882	0.010265026702632	-0.2399597329694895	0.810364	0.810364	chr1	171424648	0.0913198605261359	chr1:171424648:T:C
chr1:171424661	['C', 'T']	19959	10582.590649428745	1292.6712074123802	-0.0167319501224426	0.0115164368971	-1.45287559615387	0.146274	0.146274	chr1	171424661	0.8348328622547859	chr1:171424661:C:T
chr1:171424772	['T', 'C']	19959	1297.12997945583	166.29899617430218	0.0088709052734711	0.0284432051571134	0.3118813517840328	0.755134	0.755134	chr1	171424772	0.1219759751299897	chr1:171424772:T:C
chr1:171424843	['C', 'T']	19959	1295.0648862611483	167.71488114149145	0.0094015492426771	0.0284635378964706	0.3303014993031822	0.741176	0.741176	chr1	171424843	0.1300786520033268	chr1:171424843:C:T
chr1:171425010	['A', 'G']	19959	1673.1676604700106	218.5188602497633	0.0094795253937004	0.0253968402773991	0.3732560936777782	0.708962	0.708962	chr1	171425010	0.149377042154854	chr1:171425010:A:G
chr1:171425073	['T', 'C']	19959	27333.0	3544.5495905448583	-0.0173202560948475	0.0108193427997972	-1.6008602754662729	0.109424	0.109424	chr1	171425073	0.9608874136110452	chr1:171425073:T:C
chr1:171425623	['G', 'A']	19959	860.8194583751256	103.73521951473924	-0.0085431565141493	0.0349196637761538	-0.2446517403178235	0.806729	0.806729	chr1	171425623	0.0932723309167105	chr1:171425623:G:A
chr1:171425672	['G', 'A']	19959	581.087342152736	69.27672674121433	-0.0216881799966418	0.0418793885122515	-0.5178724133065394	0.604553	0.604553	chr1	171425672	0.2185656193713537	chr1:171425672:G:A
chr1:171425704	['G', 'A']	19959	8045.690215755141	1254.1118416321804	0.020813407292725	0.0125142286506268	1.663179399529559	0.0962922	0.0962922	chr1	171425704	1.0164088908002278	chr1:171425704:G:A
chr1:171426774	['C', 'T']	19959	16901.846828339512	2258.819984388941	-0.002644795593183	0.0102720106363249	-0.2574759398934271	0.796814	0.796814	chr1	171426774	0.0986430439752555	chr1:171426774:C:T
chr1:171427121	['T', 'A']	19959	5009.0	819.5669839860653	0.0248557960911459	0.0153304484931735	1.6213352207023797	0.104962	0.104962	chr1	171427121	0.9789679026188676	chr1:171427121:T:A
chr1:171427165	['C', 'T']	19959	16902.38742169882	2256.8257703857043	-0.0028415964180875	0.0102735869984161	-0.2765924324703402	0.782096	0.782096	chr1	171427165	0.1067399352888018	chr1:171427165:C:T
chr1:171427187	['G', 'A']	19959	847.0	99.99688327032275	-0.0134901751315576	0.035219045732256	-0.3830363614651393	0.701697	0.701697	chr1	171427187	0.1538503802279621	chr1:171427187:G:A
chr1:171427430	['C', 'T']	19959	15432.63930236055	2084.3969099190613	-0.0025383524895903	0.0104357364585182	-0.2432365458518683	0.807825	0.807825	chr1	171427430	0.0926827107178467	chr1:171427430:C:T
chr1:171427876	['C', 'T']	19959	847.1273301262778	100.8487398825402	-0.0113262564706434	0.035224606328347	-0.3215438766033441	0.747802	0.747802	chr1	171427876	0.1262133776575918	chr1:171427876:C:T
chr1:171428924	['ATCTGGG', 'A']	19959	2539.8907878909386	312.2271670545268	-0.0075344573278936	0.0205743351646755	-0.3662065999988994	0.714215	0.714215	chr1	171428924	0.146171032960347	chr1:171428924:ATCTGGG:A
chr1:171428934	['TG', 'T']	19959	2539.254447061181	312.4666685824587	-0.0074181680644145	0.020573992399508	-0.3605604551789317	0.718432	0.718432	chr1	171428934	0.1436143318057985	chr1:171428934:TG:T
chr1:171429609	['G', 'A']	19959	1298.0650365768113	166.27455383719277	0.0085094717206905	0.0284334626175578	0.2992766598689215	0.764732	0.764732	chr1	171429609	0.11649073649781	chr1:171429609:G:A
chr1:171429628	['T', 'C']	19959	1469.0736045695962	169.45041993213434	-0.0039182798800601	0.0267219549646348	-0.1466314828105114	0.883424	0.883424	chr1	171429628	0.0538308064292435	chr1:171429628:T:C
chr1:171429696	['C', 'T']	19959	1469.0736045695962	171.23480496267842	-0.0026805032696457	0.0267216172330727	-0.1003121647266209	0.920098	0.920098	chr1	171429696	0.0361659133147065	chr1:171429696:C:T
chr1:171429786	['C', 'T']	19959	36275.26995740416	4910.684461540799	-0.0060153016740711	0.0175773250306975	-0.3422194027570083	0.732189	0.732189	chr1	171429786	0.1353768000040453	chr1:171429786:C:T
chr1:171429857	['A', 'G']	19959	1298.1300796712933	166.20651717704644	0.0084701519238517	0.0284334514728709	0.2978939061243875	0.765787	0.765787	chr1	171429857	0.1158920105088146	chr1:171429857:A:G
chr1:171430018	['G', 'A']	19959	956.0479005912416	114.65692486582137	0.0049321281580458	0.0332310798477025	0.1484191359609643	0.882013	0.882013	chr1	171430018	0.0545250137495208	chr1:171430018:G:A
chr1:171430170	['C', 'G']	19959	2580.129271470087	317.4102753071232	-0.0107453152514941	0.0207499314162944	-0.517848229756367	0.60457	0.60457	chr1	171430170	0.2185534072040343	chr1:171430170:C:G
chr1:171430541	['A', 'T']	19959	1470.0736546748171	170.0888315230723	-0.0037182742692272	0.0267135713616689	-0.1391904593693748	0.889301	0.889301	chr1	171430541	0.050951219329183	chr1:171430541:A:T
chr1:171431140	['A', 'G']	19959	5092.510297138849	848.3376815030604	0.027681452136287	0.0152162209592995	1.819206766931788	0.0688949	0.0688949	chr1	171431140	1.1618129258984065	chr1:171431140:A:G
chr1:171431359	['C', 'T']	19959	5104.511499724407	857.743699283906	0.0292719591458334	0.0151924389185016	1.9267452252307824	0.0540256	0.0540256	chr1	171431359	1.2674004012102522	chr1:171431359:C:T
chr1:171431374	['T', 'C']	19959	5104.255737047801	858.8591339717693	0.0295788280430152	0.0151921764439953	1.9469776534030512	0.0515514	0.0515514	chr1	171431374	1.2877595359281158	chr1:171431374:T:C
chr1:171431377	['A', 'G']	19959	1292.1294783785138	165.90960360748755	0.0093005365417432	0.028492122413563	0.3264248414613005	0.744106	0.744106	chr1	171431377	0.1283651935723969	chr1:171431377:A:G
chr1:171431701	['A', 'G']	19959	13366.687951082602	1806.815314295176	-0.0043001949040749	0.010673282097947	-0.4028933991074852	0.687031	0.687031	chr1	171431701	0.1630236663972256	chr1:171431701:A:G
chr1:171431799	['A', 'G']	19959	9771.958406414433	1410.619869437996	0.0057644944361789	0.0117573598344309	0.490288169908503	0.623935	0.623935	chr1	171431799	0.2048606516824695	chr1:171431799:A:G
chr1:171432366	['C', 'G']	19959	3093.30996642782	438.6995776302705	0.0072755573386156	0.0189809326697473	0.3833087375211927	0.701495	0.701495	chr1	171432366	0.1539754201169445	chr1:171432366:C:G
chr1:171432807	['A', 'G']	19959	9942.99268353796	1174.57327911322	-0.0212013386570685	0.0117713683175102	-1.8010938138373414	0.0717032	0.0717032	chr1	171432807	1.1444614620263334	chr1:171432807:A:G
chr1:171433104	['A', 'G']	19959	1335.066890469987	181.70735594952103	0.0132218563887806	0.0280599315225375	0.4712005935638502	0.637503	0.637503	chr1	171433104	0.1955177671600776	chr1:171433104:A:G
chr1:171433528	['T', 'C']	19959	2186.9861654135334	273.1652362500625	-0.0034776619775256	0.022477879900967	-0.1547148571327701	0.877048	0.877048	chr1	171433528	0.0569766374610102	chr1:171433528:T:C
chr1:171433723	['C', 'T']	19959	30648.14221999499	4018.461073728112	-0.0165888833834519	0.0119432124984421	-1.3889800073151004	0.164854	0.164854	chr1	171433723	0.7829005107176611	chr1:171433723:C:T
chr1:171434228	['C', 'T']	19959	6893.381508393886	914.8653345176538	0.0024150043829757	0.013363543881624	0.1807158643222312	0.856592	0.856592	chr1	171434228	0.0672259859423437	chr1:171434228:C:T
chr1:171434471	['G', 'C']	19959	6919.693390790199	922.8761284302736	0.0030410445271109	0.0133436351283155	0.2279022543607911	0.819725	0.819725	chr1	171434471	0.0863318195840134	chr1:171434471:G:C
chr1:171434501	['G', 'A']	19959	1338.134088289823	182.3823661409256	0.0136748835134232	0.0280327659519121	0.4878178463331563	0.625684	0.625684	chr1	171434501	0.2036449506650485	chr1:171434501:G:A
chr1:171434641	['T', 'C']	19959	6901.298570353647	915.306879862847	0.0021249614586986	0.0133681275019296	0.1589573003692487	0.873704	0.873704	chr1	171434641	0.0586356759925412	chr1:171434641:T:C
chr1:171434659	['C', 'T']	19959	1335.8031282899683	181.55368542587905	0.0130019607746779	0.02806042757632	0.463355761038017	0.643114	0.643114	chr1	171434659	0.1917120361230838	chr1:171434659:C:T
chr1:171434878	['C', 'T']	19959	1336.602706766917	180.85435366975463	0.0121381529984523	0.0280510561492669	0.4327164344138097	0.665225	0.665225	chr1	171434878	0.1770314378078576	chr1:171434878:C:T
chr1:171434984	['A', 'G']	19959	6890.797724082616	921.182310720882	0.0032891664943313	0.0133708991760532	0.2459944130176437	0.805689	0.805689	chr1	171434984	0.0938325656992707	chr1:171434984:A:G
chr1:171435122	['C', 'G']	19959	6895.727473188334	915.1024186503544	0.0021541054436579	0.0133626800772662	0.1612030993185765	0.871935	0.871935	chr1	171435122	0.0595158891425408	chr1:171435122:C:G
chr1:171435452	['C', 'T']	19959	6895.418354049719	912.530146736857	0.0018458547558755	0.0133586050696689	0.1381772083424049	0.890102	0.890102	chr1	171435452	0.0505602231315802	chr1:171435452:C:T
chr1:171435601	['C', 'T']	19959	525.0	53.88964163736247	-0.0190752301221511	0.0438078524862274	-0.435429473018522	0.663255	0.663255	chr1	171435601	0.178319467370172	chr1:171435601:C:T
chr1:171436047	['C', 'T']	19959	11660.58422687644	1490.3741815661242	-0.0078791732088824	0.0110719739926877	-0.7116321998304952	0.476701	0.476701	chr1	171436047	0.3217539370303182	chr1:171436047:C:T
chr1:171436215	['C', 'T']	19959	16304.718374097834	2042.176693446344	-0.015594031069652	0.0102418765665687	-1.5225755718003635	0.127881	0.127881	chr1	171436215	0.8931939763041357	chr1:171436215:C:T
chr1:171436216	['G', 'A']	19959	1964.0984066539727	298.8727069666852	0.0085307673400768	0.0232717340473823	0.3665720535782929	0.713942	0.713942	chr1	171436216	0.1463370684802565	chr1:171436216:G:A
chr1:171436383	['T', 'A']	19959	8596.861452122062	1267.2312996039786	0.0116407645141976	0.0122013797427183	0.9540531283885978	0.340068	0.340068	chr1	171436383	0.4684342327460959	chr1:171436383:T:A
chr1:171437021	['T', 'C']	19959	1329.1976814212585	177.90017555620645	0.0119284135797846	0.0281380913004531	0.423924048451451	0.671626	0.671626	chr1	171437021	0.1728724997913366	chr1:171437021:T:C
chr1:171437298	['T', 'TTA']	19959	16304.168830517823	2044.328001842217	-0.0154441906200454	0.0102393307849025	-1.508320313551867	0.131488	0.131488	chr1	171437298	0.8811138804182227	chr1:171437298:T:TTA
chr1:171438479	['T', 'C']	19959	438.6593406593408	95.51025622227571	0.0831165126327661	0.048652337766405	1.7083765436274472	0.0875821	0.0875821	chr1	171438479	1.057584645722131	chr1:171438479:T:C
chr1:171438622	['C', 'T']	19959	1336.066940575208	180.5137766751801	0.0119463635081254	0.0280507985097107	0.4258831884586015	0.670198	0.670198	chr1	171438622	0.1737968725172496	chr1:171438622:C:T
chr1:171439234	['G', 'A']	19959	1962.098306443532	292.6081528840911	0.0051642716093777	0.0232805285903722	0.2218279361368738	0.82445	0.82445	chr1	171439234	0.0838356776574766	chr1:171439234:G:A
chr1:171439922	['C', 'A']	19959	8757.949172932329	1155.4471376144377	-0.0033871939814833	0.0121672817021093	-0.2783854327048399	0.780719	0.780719	chr1	171439922	0.1075052512812099	chr1:171439922:C:A
chr1:171440374	['C', 'T']	19959	470.0235494538531	23.40703529840878	-0.069090000271729	0.0468840502087199	-1.4736354893434305	0.140596	0.140596	chr1	171440374	0.8520270349537411	chr1:171440374:C:T
chr1:171441222	['G', 'A']	19959	12907.233436904884	1596.8922611512708	-0.0231579147593001	0.010730272808284	-2.158185087467828	0.0309253	0.0309253	chr1	171441222	1.5096860786766066	chr1:171441222:G:A
chr1:171441317	['GA', 'G']	19959	9308.59663107234	1401.282984927804	0.0189248808409578	0.0119050153557131	1.589656147051996	0.111928	0.111928	chr1	171441317	0.9510612564175126	chr1:171441317:GA:G
chr1:171441352	['A', 'G']	19959	14423.94946861841	2162.313954652151	0.02651509006478	0.010462953834014	2.534187810193896	0.0112784	0.0112784	chr1	171441352	1.9477525067762005	chr1:171441352:A:G
chr1:171441393	['T', 'C']	19959	14625.396632085402	2177.5048252231727	0.0246559270204954	0.0104430255760243	2.3609946026658903	0.0182356	0.0182356	chr1	171441393	1.7390799426654036	chr1:171441393:T:C
chr1:171441908	['G', 'A']	19959	3045.5940728111527	508.5387498152036	0.0446616535636122	0.0189838547976184	2.3526124720051595	0.0186517	0.0186517	chr1	171441908	1.7292815784948543	chr1:171441908:G:A
chr1:171442968	['G', 'C']	19959	34738.22143716176	4745.3036136438495	0.0030098979403927	0.0151407963456961	0.198793899057256	0.842426	0.842426	chr1	171442968	0.0744682378787437	chr1:171442968:G:C
chr1:171443064	['A', 'C']	19959	3023.211768833642	501.8860435450443	0.0446605117377378	0.0191628618752874	2.330576300575034	0.0197856	0.0197856	chr1	171443064	1.7036507751812189	chr1:171443064:A:C
chr1:171443192	['G', 'A']	19959	14326.50932985554	2201.75141479987	0.0305464391511655	0.010547777426758	2.8960071790739685	0.00378354	0.00378354	chr1	171443192	2.422101670263231	chr1:171443192:G:A
chr1:171443229	['TC', 'T']	19959	12960.33761283852	1573.9896219133857	-0.0249535051718199	0.0108262812596056	-2.30490087717608	0.0211823	0.0211823	chr1	171443229	1.67402688544304	chr1:171443229:TC:T
chr1:171443382	['C', 'G']	19959	14310.301909487293	2200.442604734596	0.0305623424971296	0.010543763587842	2.898617959565297	0.0037522	0.0037522	chr1	171443382	2.425714020884268	chr1:171443382:C:G
chr1:171443503	['T', 'C']	19959	14313.17128678129	2202.0504933665275	0.0306545704939629	0.0105440507315998	2.9072859448687085	0.00364981	0.00364981	chr1	171443503	2.4377297432419667	chr1:171443503:T:C
chr1:171443798	['A', 'T']	19959	9150.833926334251	1362.0081367172725	0.0168486819751316	0.0120226201519291	1.4014151459678306	0.161106	0.161106	chr1	171443798	0.7928882850409427	chr1:171443798:A:T
chr1:171444072	['C', 'T']	19959	14310.736053330662	2195.909252357564	0.0299768867096568	0.0105466668301007	2.8423090624329843	0.00448335	0.00448335	chr1	171444072	2.3483973559066085	chr1:171444072:C:T
chr1:171444111	['A', 'G']	19959	14309.867852668503	2195.026017930047	0.0298720329021417	0.0105461408781221	2.832508426291834	0.00462306	0.00462306	chr1	171444111	2.3350704700705016	chr1:171444111:A:G
chr1:171444530	['G', 'T']	19959	15469.875413450936	1872.155502996516	-0.0280650216626994	0.0104015641127235	-2.6981539851655043	0.00697838	0.00697838	chr1	171444530	2.1562453852161214	chr1:171444530:G:T
chr1:171444821	['G', 'A']	19959	1995.099959915823	293.878542212594	0.0091090133986986	0.0231205931851308	0.3939783605792956	0.693601	0.693601	chr1	171444821	0.1588902893868506	chr1:171444821:G:A
chr1:171445096	['G', 'A']	19959	14303.716654975447	2193.857527678247	0.0300026809652612	0.0105486321536837	2.8442247798719453	0.00445649	0.00445649	chr1	171445096	2.351007063660949	chr1:171445096:G:A
chr1:171445457	['AAATAGATC', 'A']	19959	14305.867050864445	2203.9112662404527	0.0308806805505493	0.010548050180147	2.927619799218559	0.00341953	0.00341953	chr1	171445457	2.466033581789906	chr1:171445457:AAATAGATC:A
chr1:171445704	['G', 'A']	19959	14305.734048418628	2200.859061317208	0.0305633847365178	0.0105508445066446	2.8967714117357906	0.00377434	0.00377434	chr1	171445704	2.423158980304397	chr1:171445704:G:A
chr1:171445858	['A', 'C']	19959	988.0495039583124	68.76650562121623	-0.064097695202858	0.0327767155851579	-1.9555862769814247	0.0505279	0.0505279	chr1	171445858	1.296468751185162	chr1:171445858:A:C
chr1:171446174	['C', 'T']	19959	33800.386982011325	4575.334862730108	-0.0049223437408925	0.0140974527348786	-0.3491654721930073	0.726969	0.726969	chr1	171446174	0.1384841082826234	chr1:171446174:C:T
chr1:171446188	['A', 'C']	19959	781.1174082982561	106.08136544432216	0.0026970151325274	0.0367481882176789	0.07339178510112	0.941495	0.941495	chr1	171446188	0.0261819820500519	chr1:171446188:A:C
chr1:171446581	['A', 'G']	19959	14302.015988372095	2196.85648936239	0.0302329047647043	0.0105497989732553	2.865732782335226	0.0041648	0.0041648	chr1	171446581	2.3804058492348394	chr1:171446581:A:G
chr1:171446621	['A', 'G']	19959	33803.080877931454	4572.847393019693	-0.0054639870180994	0.0141018775126128	-0.3874652161183778	0.698416	0.698416	chr1	171446621	0.1558858199437869	chr1:171446621:A:G
chr1:171446717	['A', 'G']	19959	14304.433381770808	2201.525006705296	0.0306547588592186	0.0105486339640545	2.9060406270307206	0.00366436	0.00366436	chr1	171446717	2.4360018662451166	chr1:171446717:A:G
chr1:171447117	['A', 'G']	19959	1433.0	206.3400951474392	0.0127463350214456	0.0271376334158567	0.4696922103015015	0.63858	0.63858	chr1	171447117	0.1947846874653109	chr1:171447117:A:G
chr1:171447433	['T', 'C']	19959	15733.15309446254	2403.0788273508765	0.0312143503205015	0.0103812975450017	3.006786982570412	0.00264353	0.00264353	chr1	171447433	2.577815756656438	chr1:171447433:T:C
chr1:171447540	['G', 'A']	19959	36264.45084185207	4958.147721352019	0.0094486403876932	0.0175173784549617	0.5393866674734639	0.589626	0.589626	chr1	171447540	0.2294233741863713	chr1:171447540:G:A
chr1:171447548	['C', 'T']	19959	1435.3595770271625	203.19407866806367	0.0106805549430417	0.0271014908056039	0.3940947389076184	0.693515	0.693515	chr1	171447548	0.1589441411562651	chr1:171447548:C:T
chr1:171447840	['G', 'A']	19959	9672.93856176397	1451.8984354983493	0.0186199605808709	0.0117637415155737	1.5828263955154411	0.113477	0.113477	chr1	171447840	0.945092154200364	chr1:171447840:G:A
chr1:171447872	['C', 'A']	19959	34718.436926777926	4740.030617691677	0.0021473021715523	0.0151144410167009	0.1420695723500263	0.887026	0.887026	chr1	171447872	0.0520636501896484	chr1:171447872:C:A
chr1:171448063	['T', 'C']	19959	15711.787203126563	2402.8587949733155	0.0314506399351595	0.0103805267516654	3.02977302477582	0.00245051	0.00245051	chr1	171448063	2.6107435208861167	chr1:171448063:T:C
chr1:171448734	['G', 'A']	19959	6429.932942414674	998.4024905990884	0.0298240352348474	0.0138174777551507	2.158428315452137	0.0309064	0.0309064	chr1	171448734	1.509951578928536	chr1:171448734:G:A
chr1:171449816	['G', 'A']	19959	15222.050663993983	2293.780241114257	0.0283261390060083	0.0104665304690529	2.70635422977671	0.00680843	0.00680843	chr1	171449816	2.166953023321542	chr1:171449816:G:A
chr1:171450542	['G', 'A']	19959	984.0493035374286	67.22664173063986	-0.0643355388147218	0.0328386220800354	-1.9591424590812936	0.05011	0.05011	chr1	171450542	1.3000755972575233	chr1:171450542:G:A
chr1:171450602	['A', 'G']	19959	985.0987122312972	68.47109893622657	-0.0630678202179266	0.0328227926280048	-1.9214641768207223	0.0546874	0.0546874	chr1	171450602	1.262112723772819	chr1:171450602:A:G
chr1:171451067	['T', 'C']	19959	33816.86021451483	4565.690158501962	-0.0069028187543255	0.0141255224415425	-0.4886770583454437	0.625076	0.625076	chr1	171451067	0.2040671756575258	chr1:171451067:T:C
chr1:171451837	['G', 'A']	19959	8744.504987218686	1281.5486109861274	0.0142121726043031	0.0122272731950818	1.162333774469008	0.245114	0.245114	chr1	171451837	0.6106318827540161	chr1:171451837:G:A
chr1:171452596	['A', 'G']	19959	15204.57074124192	2285.948987399016	0.027676251132169	0.010471127824236	2.64310125869258	0.00822147	0.00822147	chr1	171452596	2.0850505236021832	chr1:171452596:A:G
chr1:171452969	['G', 'T']	19959	8744.943308270678	1281.2591865291304	0.014186305046101	0.0122275819982961	1.1601889112727168	0.245986	0.245986	chr1	171452969	0.6090896095460714	chr1:171452969:G:T
chr1:171453068	['T', 'C']	19959	33807.38768351957	4570.665446429795	-0.0055381376705012	0.0141134500572735	-0.3924014077370915	0.694766	0.694766	chr1	171453068	0.1581614429216624	chr1:171453068:T:C
chr1:171453197	['A', 'G']	19959	8745.067060946272	1278.1159144517403	0.0136969717798272	0.012228813521563	1.120057293839294	0.262703	0.262703	chr1	171453197	0.5805349676554737	chr1:171453197:A:G
chr1:171453574	['T', 'C']	19959	15964.19864661654	2003.8984520718363	-0.0213812468730408	0.0103561144974453	-2.064601243865656	0.0389736	0.0389736	chr1	171453574	1.4092294764776705	chr1:171453574:T:C
chr1:171453617	['C', 'T']	19959	15185.282471437162	2287.3064181960654	0.0280409720225222	0.010469380710369	2.678379246897588	0.007404	0.007404	chr1	171453617	2.1305335899191333	chr1:171453617:C:T
chr1:171453678	['C', 'T']	19959	8744.876284010623	1274.090694711465	0.0131709712341946	0.0122277354547994	1.0771390404120174	0.281431	0.281431	chr1	171453678	0.5506280661499549	chr1:171453678:C:T
chr1:171453785	['GACGT', 'G']	19959	15181.521270732075	2282.315338423444	0.0275789815136783	0.0104681149257058	2.634569997503025	0.0084309	0.0084309	chr1	171453785	2.0741260618912105	chr1:171453785:GACGT:G
chr1:171453919	['C', 'T']	19959	8742.942406015036	1279.6243955673133	0.0140306650747078	0.0122347766267682	1.1467855525870765	0.251484	0.251484	chr1	171453919	0.5994896405593556	chr1:171453919:C:T
chr1:171454495	['C', 'T']	19959	22478.12621505161	3025.012815179042	-0.0034924566849054	0.0101417885410006	-0.3443629958154135	0.730577	0.730577	chr1	171454495	0.1363340043528391	chr1:171454495:C:T
chr1:171454498	['C', 'T']	19959	8777.916353242068	1287.6080231311175	0.0142131948305742	0.0121842574059267	1.1665212213639409	0.243418	0.243418	chr1	171454498	0.6136473101994844	chr1:171454498:C:T
chr1:171455074	['A', 'G']	19959	990.538488558812	69.44361571870348	-0.0616721994819479	0.0326558869615005	-1.8885476776256624	0.058967	0.058967	chr1	171455074	1.2293909667887162	chr1:171455074:A:G
chr1:171455672	['A', 'C']	19959	34797.23030667468	4757.706194282969	0.0033408534340237	0.0151796978443546	0.220086952209411	0.825806	0.825806	chr1	171455672	0.0831219660272828	chr1:171455672:A:C
chr1:171455704	['C', 'G']	19959	9766.232868465935	1361.4414808632127	0.0057187927032682	0.0117684077027757	0.4859444750473225	0.627012	0.627012	chr1	171455704	0.2027241473927088	chr1:171455704:C:G
chr1:171455714	['T', 'C']	19959	1410.5620088656058	197.75486634480103	0.0160045256453776	0.0274718710482321	0.5825786535354165	0.560184	0.560184	chr1	171455714	0.2516692996733649	chr1:171455714:T:C
chr1:171456584	['C', 'T']	19959	33783.0778713169	4570.939393272858	-0.004558069812002	0.0140940896178803	-0.3234029253098728	0.746394	0.746394	chr1	171456584	0.1270318603887869	chr1:171456584:C:T
chr1:171456669	['T', 'C']	19959	33783.77063392634	4569.982101306942	-0.0050195830588419	0.0140948106741287	-0.3561298675728573	0.721747	0.721747	chr1	171456669	0.1416150126237621	chr1:171456669:T:C
chr1:171456681	['T', 'C']	19959	31145.241844149336	4298.94773467607	0.0098802446337944	0.0122311964216488	0.8077905294944586	0.419221	0.419221	chr1	171456681	0.3775569704048453	chr1:171456681:T:C
chr1:171457309	['C', 'A']	19959	4440.444956656812	710.5781251548215	0.037253506312556	0.0161319617204992	2.309297961277525	0.0209372	0.0209372	chr1	171457309	1.6790813983905657	chr1:171457309:C:A
chr1:171457491	['A', 'G']	19959	4440.444956656813	710.9336831139807	0.0373892379202121	0.016131922576948	2.317717416623365	0.0204748	0.0204748	chr1	171457491	1.6887803317810044	chr1:171457491:A:G
chr1:171457638	['C', 'T']	19959	4437.222316865417	711.718421074523	0.0379363225318471	0.0161351940529568	2.351153782677636	0.018725	0.018725	chr1	171457638	1.727578173628496	chr1:171457638:C:T
chr1:171458555	['A', 'G']	19959	33801.7742420446	4570.356299179629	-0.0054641275483202	0.0141140634412231	-0.387140639623392	0.698656	0.698656	chr1	171458555	0.1557366069086934	chr1:171458555:A:G
chr1:171458834	['T', 'C']	19959	31168.24645452268	4298.0334302661095	0.0091969401483424	0.0122392295407397	0.7514312986556343	0.452402	0.452402	chr1	171458834	0.3444754837929044	chr1:171458834:T:C
chr1:171460134	['G', 'A']	19959	9710.405623496392	1346.8548333118326	0.0046560240783015	0.0118187991701461	0.3939506891751335	0.693622	0.693622	chr1	171460134	0.1588771405504766	chr1:171460134:G:A
chr1:171460704	['ACT', 'A']	19959	8735.62607126748	1279.0137191629576	0.0138059068315642	0.0122369192800524	1.1282175289061056	0.259242	0.259242	chr1	171460704	0.5862946367111976	chr1:171460704:ACT:A
chr1:171460810	['T', 'C']	19959	31165.68445580277	4299.3581099284265	0.0092862983406636	0.0122356323075675	0.75895532876713	0.447888	0.447888	chr1	171460810	0.3488305731962967	chr1:171460810:T:C
chr1:171462263	['G', 'A']	19959	612.7718881189627	72.36789764456829	0.000201174078266	0.041381241777596	0.00486147997557	0.996121	0.996121	chr1	171462263	0.0016879041058715	chr1:171462263:G:A
chr1:171462264	['C', 'A']	19959	616.3883490206015	73.38565645243851	0.0008188785196621	0.0413854181658934	0.0197866436042673	0.984214	0.984214	chr1	171462264	0.0069104616149811	chr1:171462264:C:A
chr1:171462672	['G', 'A']	19959	1329.0665898386612	192.01077419516133	0.0194846604545961	0.0282562043219598	0.6895710489838619	0.490472	0.490472	chr1	171462672	0.3093857805217246	chr1:171462672:G:A
chr1:171462928	['G', 'T']	19959	8745.831125827815	1282.3720193496922	0.0140029452392115	0.0122388417075402	1.144139745723188	0.252579	0.252579	chr1	171462928	0.5976027605235464	chr1:171462928:G:T
chr1:171463178	['G', 'C']	19959	977.0979105075912	68.47535789865732	-0.0643698960289998	0.0329872316533042	-1.9513579285927165	0.0510285	0.0510285	chr1	171463178	1.2921871977131818	chr1:171463178:G:C
chr1:171463357	['A', 'T']	19959	8736.750939614132	1277.2474071124475	0.0134424939659493	0.0122347776667098	1.0987117487656255	0.271907	0.271907	chr1	171463357	0.5655796117496048	chr1:171463357:A:T
chr1:171463970	['T', 'C']	19959	29331.939219321543	3853.0509465185055	-0.0236145270040149	0.011537866270775	-2.0466979292202065	0.0407008	0.0407008	chr1	171463970	1.3903970543578028	chr1:171463970:T:C
chr1:171464631	['GAGTAGCTGGGACTACAGGTT', 'G']	19959	12112.247995188454	1728.237992612955	0.0084722687828715	0.0109754238100296	0.7719309003019436	0.440165	0.440165	chr1	171464631	0.3563844936117977	chr1:171464631:GAGTAGCTGGGACTACAGGTT:G
chr1:171464834	['T', 'C']	19959	605.1212728639439	68.86677594725552	-0.00346984482651	0.0414398841612397	-0.0837320107606744	0.93327	0.93327	chr1	171464834	0.0299926943600634	chr1:171464834:T:C
chr1:171465008	['T', 'A']	19959	977.4977396021692	67.78470179438193	-0.0647707550796907	0.0330196546003548	-1.961581847648844	0.0498251	0.0498251	chr1	171465008	1.3025518209886466	chr1:171465008:T:A
chr1:171466338	['G', 'A']	19959	12101.81900180397	1728.7214764261014	0.0084726167262346	0.0109801914127422	0.7716274159303251	0.440344	0.440344	chr1	171466338	0.3562079168514656	chr1:171466338:G:A
chr1:171467013	['T', 'C']	19959	976.1956401904284	68.66258554140106	-0.064535118319451	0.0330028743232416	-1.9554393259014848	0.0505452	0.0505452	chr1	171467013	1.296320080676188	chr1:171467013:T:C
chr1:171468105	['G', 'C']	19959	34831.74516484617	4756.442179452629	0.0019248482007036	0.0152657983558638	0.1260889313374337	0.899663	0.899663	chr1	171468105	0.0459201401701987	chr1:171468105:G:C
chr1:171468218	['TA', 'T']	19959	606.0	72.07684277494147	0.0017414970640943	0.0414067393638609	0.0420582999494591	0.966453	0.966453	chr1	171468218	0.0148192614874405	chr1:171468218:TA:T
chr1:171468530	['C', 'T']	19959	10017.50571256765	1494.5045271389245	0.01527304887185	0.0116657658506659	1.309219563238378	0.190475	0.190475	chr1	171468530	0.7201620177549511	chr1:171468530:C:T
chr1:171468735	['A', 'G']	19959	18827.75307217737	2593.129313307101	-0.0003222041831948	0.0100901462078249	-0.031932558414765	0.974526	0.974526	chr1	171468735	0.0112065695726301	chr1:171468735:A:G
chr1:171468874	['C', 'T']	19959	1270.8277348841873	184.47194530134817	0.0196979118088886	0.0288718360362477	0.6822535215342228	0.495087	0.495087	chr1	171468874	0.305318477228177	chr1:171468874:C:T
chr1:171468914	['A', 'G']	19959	18821.60109262229	2591.828651708988	-0.0004024850082685	0.0100849200363381	-0.0399095884566527	0.968166	0.968166	chr1	171468914	0.0140501729569115	chr1:171468914:A:G
chr1:171469033	['A', 'G']	19959	8756.865936935124	1282.7753969266516	0.0139317595294677	0.0122411914332048	1.1381048654853263	0.25509	0.25509	chr1	171469033	0.5933065662037876	chr1:171469033:A:G
chr1:171469158	['T', 'C']	19959	977.8126694107024	68.88900192638859	-0.0644897233092421	0.0330038028813677	-1.954008861980261	0.0507141	0.0507141	chr1	171469158	1.294871277336234	chr1:171469158:T:C
chr1:171470060	['T', 'C']	19959	972.146121467228	65.44913136776317	-0.0675882403230718	0.0330659427054736	-2.0440439555919085	0.0409623	0.0409623	chr1	171470060	1.3876156660638477	chr1:171470060:T:C
chr1:171470118	['A', 'G']	19959	18827.829975947083	2589.671133887301	-0.0007783325348369	0.0100846754914846	-0.0771797303239095	0.938481	0.938481	chr1	171470118	0.0275745154546586	chr1:171470118:A:G
chr1:171470256	['A', 'T']	19959	18800.53566237281	2592.5577964382355	-7.677707628364356e-05	0.0100915597494107	-0.0076080485267033	0.99393	0.99393	chr1	171470256	0.0026442007980867	chr1:171470256:A:T
chr1:171470604	['A', 'G']	19959	18825.545686932983	2585.782548600101	-0.0011039898000916	0.010086841340686	-0.1094485144361869	0.912848	0.912848	chr1	171470604	0.0396015316189293	chr1:171470604:A:G
chr1:171470644	['A', 'G']	19959	3028.455201443175	505.622980526405	0.046053972825107	0.0191408460918025	2.406057318690349	0.0161348	0.0161348	chr1	171470644	1.7922364135532098	chr1:171470644:A:G
chr1:171471376	['C', 'T']	19959	12104.032224115464	1726.476404328468	0.008196510645902	0.0109807413528921	0.7464441955681972	0.455408	0.455408	chr1	171471376	0.3415993445479761	chr1:171471376:C:T
chr1:171471775	['T', 'C']	19959	39345.0	5312.246470296851	-0.0340923397303594	0.0427632344417336	-0.7972348250881575	0.425324	0.425324	chr1	171471775	0.3712801104120384	chr1:171471775:T:C
chr1:171471861	['A', 'G']	19959	8746.39366879045	1279.7907592860695	0.0136876345618005	0.0122385285408789	1.1184052491344303	0.263407	0.263407	chr1	171471861	0.5793726879126617	chr1:171471861:A:G
chr1:171471928	['G', 'A']	19959	12111.888900030084	1730.3254480857331	0.0085581005461374	0.0109816956791389	0.7793059283544521	0.435809	0.435809	chr1	171471928	0.3607038052738439	chr1:171471928:G:A
chr1:171473371	['G', 'A']	19959	34855.239025856885	4750.579985712695	-0.0001954688130867	0.0152897426025831	-0.0127843102508304	0.9898	0.9898	chr1	171473371	0.0044525505248625	chr1:171473371:G:A
chr1:171474040	['C', 'T']	19959	973.048752379998	66.40326695788022	-0.0663011811632608	0.0330539850540507	-2.005845318040874	0.0448862	0.0448862	chr1	171474040	1.3478871597773638	chr1:171474040:C:T
chr1:171474677	['A', 'T']	19959	6036.907396271798	890.2186440613553	0.0107781760013048	0.0141014683715658	0.7643300482833368	0.44468	0.44468	chr1	171474677	0.3519524030110701	chr1:171474677:A:T
chr1:171474866	['G', 'A']	19959	3026.758243961111	509.2318108423296	0.0475960875027834	0.0191525605677207	2.485103092847055	0.0129595	0.0129595	chr1	171474866	1.8874117539769883	chr1:171474866:G:A
chr1:171475321	['T', 'C']	19959	18774.822008418523	2608.693742270641	0.0021608476037074	0.0100913008780885	0.2141297370688201	0.830448	0.830448	chr1	171475321	0.080687556493853	chr1:171475321:T:C
chr1:171476113	['C', 'G']	19959	8748.136274755578	1288.8574352771325	0.0146751505493201	0.0122423345285557	1.1987215767621564	0.23065	0.23065	chr1	171476113	0.6370465410557145	chr1:171476113:C:G
chr1:171476743	['C', 'G']	19959	8866.332681900181	1307.9402646909718	0.0151583554580337	0.0121757596424315	1.2449617849886008	0.21316	0.21316	chr1	171476743	0.6712942884311258	chr1:171476743:C:G
chr1:171476997	['A', 'G']	19959	992.1491280817798	67.08336527967236	-0.0638152171758963	0.0327687444340926	-1.947441633116184	0.0514958	0.0514958	chr1	171476997	1.2882281905938815	chr1:171476997:A:G
chr1:171477527	['G', 'A']	19959	991.1489777510524	71.29285342074311	-0.0589835021777151	0.0327877475807062	-1.798949501868914	0.0720418	0.0720418	chr1	171477527	1.1424154446545394	chr1:171477527:G:A
chr1:171477556	['C', 'A']	19959	13321.669807065897	1868.7305994338203	0.0061670166762477	0.0106911698590096	0.576832728090148	0.564059	0.564059	chr1	171477556	0.2486754668778349	chr1:171477556:C:A
chr1:171478095	['A', 'C']	19959	10501.10453520421	1607.5721116821082	0.0226541040608297	0.0114709348501865	1.974913497173359	0.0482917	0.0482917	chr1	171478095	1.3161275059762536	chr1:171478095:A:C
chr1:171478126	['T', 'C']	19959	38930.85162357186	5331.711743854441	0.056438049265302	0.0328550255105556	1.717790456354069	0.0858504	0.0858504	chr1	171478126	1.0662576770040777	chr1:171478126:T:C
chr1:171478431	['T', 'C']	19959	18657.80441972339	2637.631290813979	0.0086626637426963	0.0101774131963903	0.8511655737598233	0.394688	0.394688	chr1	171478431	0.4037460775898081	chr1:171478431:T:C
chr1:171478539	['T', 'C']	19959	18339.107228794863	2606.54463968906	0.0101937938931521	0.010180184498911	1.0013368514335468	0.316676	0.316676	chr1	171478539	0.4993848493610323	chr1:171478539:T:C
chr1:171478928	['C', 'T']	19959	26881.121353383453	3465.053159901211	-0.0186018419689193	0.010762858027081	-1.7283366483246532	0.0839434	0.0839434	chr1	171478928	1.0760134443295046	chr1:171478928:C:T
chr1:171479258	['G', 'A']	19959	29052.100300751885	3721.2689223306647	-0.02404077468079	0.0113275826022093	-2.12232172785931	0.033823	0.033823	chr1	171479258	1.4707878743946032	chr1:171479258:G:A
chr1:171479339	['C', 'T']	19959	30879.735792322343	3960.699118566498	-0.0250289231199186	0.0120731863061668	-2.0731000487530085	0.0381758	0.0381758	chr1	171479339	1.41821185323827	chr1:171479339:C:T
chr1:171480068	['T', 'C']	19959	28517.28638003608	3724.466054722757	-0.0127785545306618	0.011242572791054	-1.136621907472109	0.25571	0.25571	chr1	171480068	0.5922522877738265	chr1:171480068:T:C
chr1:171480679	['A', 'G']	19959	1273.0410498318868	114.63541792639953	-0.0392203927410377	0.0289289073201012	-1.355750920940782	0.175194	0.175194	chr1	171480679	0.7564807715213155	chr1:171480679:A:G
chr1:171480732	['G', 'A']	19959	946.5216563063964	159.5407696586048	0.04225070973349	0.0336031883006851	1.2573422901251463	0.208644	0.208644	chr1	171480732	0.6805940998300976	chr1:171480732:G:A
chr1:171480736	['G', 'A']	19959	28660.487744975195	3760.568588104317	-0.0105117429820133	0.0112632451721792	-0.9332783599506284	0.350688	0.350688	chr1	171480736	0.4550790947485149	chr1:171480736:G:A
chr1:171481677	['T', 'G']	19959	4365.437440497069	572.7572780369691	0.0005568921430922	0.0161096197910264	0.0345689190878612	0.972424	0.972424	chr1	171481677	0.0121443310515105	chr1:171481677:T:G
chr1:171481750	['G', 'A']	19959	29210.39055923031	3825.632017608117	-0.0123952370883826	0.0114312106416258	-1.084332839012379	0.27823	0.27823	chr1	171481750	0.5555960442504486	chr1:171481750:G:A
chr1:171482065	['T', 'C']	19959	640.0	70.84263962830494	-0.0068886984303898	0.0403334657867485	-0.170793615079147	0.864388	0.864388	chr1	171482065	0.0632912709072109	chr1:171482065:T:C
chr1:171482482	['C', 'T']	19959	12231.67704104646	1517.878180160052	-0.0199083212365715	0.0109570331890771	-1.8169445043223715	0.0692406	0.0692406	chr1	171482482	1.159639177429224	chr1:171482482:C:T
chr1:171482820	['T', 'A']	19959	2808.0	374.724622949111	0.0093647864987787	0.0199549804558449	0.4692956988607688	0.638863	0.638863	chr1	171482820	0.1945922634739637	chr1:171482820:T:A
chr1:171484487	['G', 'A']	19959	28673.0	3766.904890846673	-0.0100752690467843	0.011265719499085	-0.8943298337582992	0.371156	0.371156	chr1	171484487	0.4304435143762047	chr1:171484487:G:A
chr1:171485638	['C', 'T']	19959	2812.140895881351	374.7855982879751	0.0089415135784852	0.0199431389179901	0.4483503632629952	0.653905	0.653905	chr1	171485638	0.1844853418479599	chr1:171485638:C:T
chr1:171486653	['C', 'T']	19959	1636.081972141497	186.3776530276129	-0.0153359189315839	0.0254817359671659	-0.6018396451224833	0.547288	0.547288	chr1	171486653	0.2617840742235048	chr1:171486653:C:T
chr1:171486748	['C', 'T']	19959	6013.602595580498	765.2583046289116	-0.0051855011695016	0.0141191695334988	-0.3672667260775256	0.713424	0.713424	chr1	171486748	0.1466522848319167	chr1:171486748:C:T
chr1:171486809	['T', 'A']	19959	31534.159893771608	4122.28480984799	-0.0185143236770938	0.0124106215188792	-1.491812770934114	0.135764	0.135764	chr1	171486809	0.8672153749306855	chr1:171486809:T:A
chr1:171487637	['T', 'C']	19959	31735.540219515868	4123.513072872164	-0.0236993855073967	0.0124898632273572	-1.8974895942404373	0.0577778	0.0577778	chr1	171487637	1.2382389987682187	chr1:171487637:T:C
chr1:171488568	['A', 'T']	19959	37133.721000150326	4883.080211960809	-0.0503101061995142	0.0198068101368128	-2.54004081687076	0.0110915	0.0110915	chr1	171488568	1.955009716459424	chr1:171488568:A:T
chr1:171489111	['T', 'C']	19959	1558.0	152.22272239164218	-0.0326947876230755	0.0261356799904249	-1.2509637260271615	0.210962	0.210962	chr1	171489111	0.6757957659182317	chr1:171489111:T:C
chr1:171490368	['A', 'G']	19959	1787.3582059634173	230.6826780763409	0.0085609404313655	0.0246247039417381	0.3476565830647419	0.728102	0.728102	chr1	171490368	0.1378077759971998	chr1:171490368:A:G
chr1:171491060	['A', 'G']	19959	1234.2473565522423	115.80879940358592	-0.0353245455033572	0.0293485938903115	-1.2036196907892904	0.228751	0.228751	chr1	171491060	0.6406369987105518	chr1:171491060:A:G
chr1:171491950	['T', 'C']	19959	8300.831788344942	1006.1332946599543	-0.0122375435068803	0.0125390428627463	-0.9759551539008054	0.329099	0.329099	chr1	171491950	0.4826734373505421	chr1:171491950:T:C
chr1:171492648	['G', 'A']	19959	31182.0	4060.475139986285	-0.0205123875955403	0.0121934357864941	-1.6822483797602503	0.0925363	0.0925363	chr1	171492648	1.0336878694536686	chr1:171492648:G:A
chr1:171494161	['C', 'T']	19959	1550.1553339680313	192.9223755615596	-0.0020043829187136	0.0261964464173941	-0.0765135425918965	0.939011	0.939011	chr1	171494161	0.0273293201818981	chr1:171494161:C:T
chr1:171494292	['G', 'A']	19959	31731.17963621787	4122.823087823182	-0.0236642582066671	0.0124882057735765	-1.8949285938847729	0.0581163	0.0581163	chr1	171494292	1.2357020430445878	chr1:171494292:G:A
chr1:171494822	['A', 'G']	19959	8325.794472968879	1004.8435003167236	-0.0133055495053524	0.0125572664293614	-1.0595896471736317	0.289344	0.289344	chr1	171494822	0.5385855189818186	chr1:171494822:A:G
chr1:171495281	['A', 'G']	19959	1104.0553161639443	81.50569016048496	-0.0578629305823443	0.0310292793963129	-1.8647848647500336	0.0622262	0.0622262	chr1	171495281	1.20602671949473	chr1:171495281:A:G
chr1:171497092	['A', 'G']	19959	36534.0	4794.708811242802	-0.044482778860128	0.0181567880588804	-2.4499255438723666	0.0142971	0.0142971	chr1	171497092	1.8447520451728163	chr1:171497092:A:G
chr1:171497411	['A', 'G']	19959	4389.879779503884	576.096095945869	-6.078435548360656e-05	0.0160780821439004	-0.0037805725172679	0.996984	0.996984	chr1	171497411	0.0013118113648417	chr1:171497411:A:G
chr1:171497913	['C', 'A']	19959	30854.73449330592	4028.555206687505	-0.018606939987155	0.0120558131916136	-1.5433998264089392	0.12275	0.12275	chr1	171497913	0.910978499204994	chr1:171497913:C:A
chr1:171498592	['A', 'G']	19959	1233.061779737449	113.073935927299	-0.0373851438928288	0.0293579498113923	-1.2734248860362003	0.202882	0.202882	chr1	171498592	0.692756482525281	chr1:171498592:A:G
chr1:171500211	['C', 'T']	19959	30856.54599659285	4031.543429999816	-0.0182768407475109	0.0120561337735811	-1.515978595688894	0.129541	0.129541	chr1	171500211	0.887592754705272	chr1:171500211:C:T
chr1:171500786	['T', 'A']	19959	5733.861846061334	729.6234391079881	-0.0054291973415068	0.0143825168606121	-0.377485901398468	0.705817	0.705817	chr1	171500786	0.1513078856228621	chr1:171500786:T:A
chr1:171503049	['A', 'G']	19959	3056.153121555266	502.3544913292072	0.0408724200003348	0.0190431215096914	2.1463088380512665	0.0318604	0.0318604	chr1	171503049	1.496748776033247	chr1:171503049:A:G
chr1:171503251	['T', 'C']	19959	31184.24966173891	4059.538348654954	-0.0206023644436691	0.0121963881305281	-1.689218498393011	0.0911932	0.0911932	chr1	171503251	1.0400375444849597	chr1:171503251:T:C
chr1:171505190	['G', 'C']	19959	30856.275898361146	4028.283862576314	-0.0187170491621161	0.0120554295494194	-1.5525825177268344	0.120539	0.120539	chr1	171505190	0.9188724157906504	chr1:171505190:G:C
chr1:171505554	['T', 'G']	19959	577.4629193200624	59.52803493172505	-0.0123864743418296	0.0424555234528088	-0.2917517753749465	0.770479	0.770479	chr1	171505554	0.1132391938156561	chr1:171505554:T:G
chr1:171506032	['C', 'T']	19959	1104.1106378714237	81.45962795751379	-0.0578768352730534	0.0310292426658896	-1.865235187859651	0.0621631	0.0621631	chr1	171506032	1.2064673359168618	chr1:171506032:C:T
chr1:171506148	['T', 'C']	19959	30714.927912572697	4020.9509521137416	-0.0166792582208113	0.0120119723208862	-1.388552835058547	0.164984	0.164984	chr1	171506148	0.7825581712323936	chr1:171506148:T:C
chr1:171507060	['T', 'C']	19959	4994.277447323319	635.1574778629397	-0.006530852626635	0.0152577718200788	-0.4280344930863792	0.668631	0.668631	chr1	171507060	0.1748134919121071	chr1:171507060:T:C
chr1:171507545	['A', 'G']	19959	6019.111016439453	769.5074623440573	-0.004589526852133	0.0141148294366502	-0.3251563805805526	0.745066	0.745066	chr1	171507545	0.1278052545453648	chr1:171507545:A:G
chr1:171508216	['G', 'A']	19959	3054.153021344824	500.7260386417108	0.0406796047771254	0.019054768946614	2.1348778823347594	0.0327831	0.0327831	chr1	171508216	1.4843499815392354	chr1:171508216:G:A
chr1:171509035	['T', 'C']	19959	31191.62785102011	4062.077640894108	-0.0202916916181406	0.0122000373761293	-1.663248315766926	0.0962785	0.0962785	chr1	171509035	1.0164706845664873	chr1:171509035:T:C
chr1:171509384	['G', 'A']	19959	30856.275898361146	4031.416988533494	-0.0182271512749092	0.0120556127481796	-1.511922426146402	0.130569	0.130569	chr1	171509384	0.8841599220428473	chr1:171509384:G:A
chr1:171512453	['G', 'A']	19959	31137.24024054121	4053.72413600032	-0.0204268318865137	0.0121735284914264	-1.6779713376364085	0.0933684	0.0933684	chr1	171512453	1.02980008338148	chr1:171512453:G:A
chr1:171512819	['T', 'C']	19959	1481.0	186.73974997986383	0.0008807777615768	0.0267722667630717	0.0328988863502476	0.973756	0.973756	chr1	171512819	0.0115498533154115	chr1:171512819:T:C
chr1:171513782	['A', 'G']	19959	557.0	94.01362136842133	0.0410434208222887	0.0432459994591423	0.9490686152615204	0.342597	0.342597	chr1	171513782	0.4652164443160721	chr1:171513782:A:G
chr1:171513864	['G', 'T']	19959	31184.24966173891	4064.341016497994	-0.020005797617634	0.0121964771916656	-1.6402931193365242	0.10096	0.10096	chr1	171513864	0.9958506580999408	chr1:171513864:G:T
chr1:171514840	['A', 'G']	19959	3054.153021344824	498.3707845156121	0.0398149846207689	0.0190547482925178	2.089504621606727	0.036675	0.036675	chr1	171514840	1.4356298774846796	chr1:171514840:A:G
chr1:171515417	['G', 'A']	19959	31182.56233089488	4060.542942173668	-0.0204972961534371	0.0121937292841382	-1.6809702492001597	0.0927844	0.0927844	chr1	171515417	1.0325250363181149	chr1:171515417:G:A
chr1:171516314	['G', 'A']	19959	30856.091947687528	4029.964758688827	-0.0184521761259003	0.0120562073885995	-1.5305125012488467	0.125906	0.125906	chr1	171516314	0.8999535732694048	chr1:171516314:G:A
chr1:171516738	['C', 'T']	19959	31182.37392873253	4058.311612118008	-0.0209384591414027	0.0121966192260013	-1.7167428738584518	0.0860417	0.0860417	chr1	171516738	1.0652910174695407	chr1:171516738:C:T
chr1:171517193	['G', 'A']	19959	1235.1237660971087	115.51029325360363	-0.0358863055156292	0.0293123206769434	-1.224273775902592	0.220863	0.220863	chr1	171517193	0.6558770330725372	chr1:171517193:G:A
chr1:171517230	['C', 'T']	19959	1056.1058275291878	98.15354668458292	-0.025865771266651	0.0314230469322195	-0.8231465052527924	0.410435	0.410435	chr1	171517230	0.3867556116907279	chr1:171517230:C:T
chr1:171517773	['G', 'A']	19959	3052.1529211343823	497.6886488114959	0.0399121006151712	0.0190596098762183	2.094067028358834	0.0362666	0.0362666	chr1	171517773	1.4404931576936797	chr1:171517773:G:A
chr1:171517953	['TG', 'T']	19959	8420.10935150847	1026.7517500593235	-0.0114942379431867	0.0124556400494558	-0.92281391382122	0.356115	0.356115	chr1	171517953	0.4484097329249347	chr1:171517953:TG:T
chr1:171518199	['A', 'G']	19959	30473.107141067405	3957.0404363202833	-0.0186259541694444	0.0118839992822433	-1.5673136397167828	0.117057	0.117057	chr1	171518199	0.9316026104126898	chr1:171518199:A:G
chr1:171519379	['A', 'G']	19959	3052.3058575938267	499.1700979628578	0.0401529539830811	0.0190595062574616	2.1067153283344706	0.0351547	0.0351547	chr1	171519379	1.4540166038557922	chr1:171519379:A:G
chr1:171519656	['C', 'T']	19959	3053.2833776529023	500.0919060932591	0.0408717538972272	0.0190689943363601	2.1433617933009903	0.0320961	0.0320961	chr1	171519656	1.4935477355508606	chr1:171519656:C:T
chr1:171520326	['C', 'T']	19959	1107.0	84.88291959807633	-0.0550629276575923	0.0309618379716962	-1.7784127579224456	0.0753513	0.0753513	chr1	171520326	1.1229092506093863	chr1:171520326:C:T
chr1:171520705	['A', 'G']	19959	590.5445579429365	62.42491117126366	-0.0097470571181133	0.0420059657446181	-0.2320398292321642	0.816509	0.816509	chr1	171520705	0.0880390238742873	chr1:171520705:A:G
chr1:171521236	['T', 'A']	19959	6736.01247745039	838.7482444571874	-0.0085602498830066	0.0134791120635719	-0.6350752069300769	0.525387	0.525387	chr1	171521236	0.2795206774542373	chr1:171521236:T:A
chr1:171521693	['G', 'A']	19959	5202.82472935044	660.819730384847	-0.0060402955039864	0.0149267736259166	-0.4046618281595031	0.68573	0.68573	chr1	171521693	0.1638468501708309	chr1:171521693:G:A
chr1:171522125	['T', 'A']	19959	20414.18244699514	2490.1831136764886	-0.0274911796661423	0.0101057166341548	-2.720359244314148	0.00652675	0.00652675	chr1	171522125	2.1853030221592165	chr1:171522125:T:A
chr1:171524183	['T', 'C']	19959	31184.6873120866	4062.676145234063	-0.020322411927393	0.0121962453036513	-1.6662842884366094	0.0956725	0.0956725	chr1	171524183	1.0192128774221485	chr1:171524183:T:C
chr1:171524393	['T', 'C']	19959	30336.55983162958	3932.703502101909	-0.0194536602933878	0.0118292313423076	-1.644541367942569	0.10008	0.10008	chr1	171524393	0.9996527033146364	chr1:171524393:T:C
chr1:171525709	['C', 'A']	19959	30854.0917472566	4028.5004831631263	-0.0186258679791876	0.0120545311677649	-1.5451341673905277	0.12233	0.12233	chr1	171525709	0.9124670242659064	chr1:171525709:C:A
chr1:171526958	['G', 'A']	19959	1480.1865817580108	185.09294590778444	-0.0003911260435721	0.0267888244205486	-0.0146003436892938	0.988351	0.988351	chr1	171526958	0.0050887939833537	chr1:171526958:G:A
chr1:171527156	['A', 'G']	19959	31206.52475545524	4069.323841053387	-0.019619513346456	0.0122301515866004	-1.6041921645477837	0.108688	0.108688	chr1	171527156	0.9638184027533482	chr1:171527156:A:G
chr1:171527449	['C', 'T']	19959	31187.50062653501	4067.481240231932	-0.0197827044030177	0.0121995165869678	-1.62159740199465	0.104905	0.104905	chr1	171527449	0.979203811895478	chr1:171527449:C:T
chr1:171527736	['A', 'G']	19959	1110.4494647434285	85.47741737391205	-0.0549334289020739	0.0309639654116141	-1.7741083279168464	0.0760605	0.0760605	chr1	171527736	1.1188408239871863	chr1:171527736:A:G
chr1:171527756	['A', 'G']	19959	31187.0630075188	4060.8568003640735	-0.0206591011422081	0.0121995524317151	-1.693431071167885	0.0903891	0.0903891	chr1	171527756	1.0438839378350988	chr1:171527756:A:G
chr1:171528312	['A', 'G']	19959	31223.059517237936	4070.499211170653	-0.0200804072112124	0.0122423297127463	-1.6402439472207058	0.10097	0.10097	chr1	171528312	0.9958076437402856	chr1:171528312:A:G
chr1:171529102	['A', 'G']	19959	1763.0	207.42282547184672	-0.0122644514017206	0.0245740847794547	-0.4990806987031468	0.617728	0.617728	chr1	171529102	0.2092027127793645	chr1:171529102:A:G
chr1:171529969	['A', 'G']	19959	6017.301483114541	769.547982058344	-0.0046552498596788	0.0141140766963796	-0.3298302793602435	0.741532	0.741532	chr1	171529969	0.1298701027292572	chr1:171529969:A:G
chr1:171530516	['A', 'G']	19959	39504.0	5325.4204196784685	-0.0301995033168271	0.0497421043667253	-0.6071215462494362	0.543777	0.543777	chr1	171530516	0.2645791656053173	chr1:171530516:A:G
chr1:171530643	['G', 'GT']	19959	1484.5950578918348	185.27779349508225	-0.0002893437866435	0.0267489852029005	-0.010817000512309	0.99137	0.99137	chr1	171530643	0.0037642274841147	chr1:171530643:G:GT
chr1:171530855	['A', 'G']	19959	5731.148584314708	727.8500413671327	-0.0057757867153245	0.0143844755397809	-0.4015291832748014	0.688035	0.688035	chr1	171530855	0.1623894688571573	chr1:171530855:A:G
chr1:171530938	['C', 'T']	19959	5728.147982961664	727.8325926746757	-0.0056758418726865	0.0143865207672398	-0.3945249838036749	0.693198	0.693198	chr1	171530938	0.1591426989734362	chr1:171530938:C:T
chr1:171531015	['C', 'T']	19959	5727.434800040092	728.9371885573494	-0.0055153480807462	0.0143842352394922	-0.3834300530349879	0.701405	0.701405	chr1	171531015	0.154031142553932	chr1:171531015:C:T
chr1:171534796	['G', 'A']	19959	30565.0	3989.1218386673672	-0.0183360775328842	0.0118933691838517	-1.5417059076733428	0.123161	0.123161	chr1	171534796	0.9095267935207167	chr1:171534796:G:A
chr1:171534797	['C', 'T']	19959	30565.531415973543	3989.695855346008	-0.0182464676568144	0.011893599768697	-1.5341417242606097	0.125011	0.125011	chr1	171534797	0.9030517707590257	chr1:171534797:C:T
chr1:171535046	['G', 'A']	19959	5728.008921411389	728.4031311114561	-0.0055075408972588	0.0143903988781081	-0.382723296547214	0.701929	0.701929	chr1	171535046	0.1537068144622679	chr1:171535046:G:A
chr1:171535048	['C', 'T']	19959	1237.1239665280357	119.0633514830342	-0.0330174743723418	0.0292919646078026	-1.127185383924259	0.259678	0.259678	chr1	171535048	0.5855648423742383	chr1:171535048:C:T
chr1:171536472	['A', 'C']	19959	3055.153071450045	497.0985851098959	0.0392489843570725	0.0190525669528713	2.0600365532980063	0.039408	0.039408	chr1	171536472	1.404415605504972	chr1:171536472:A:C
chr1:171537122	['A', 'G']	19959	30855.091847472067	4035.526742749928	-0.0175850861236314	0.0120564029087132	-1.458568219458111	0.1447	0.1447	chr1	171537122	0.8395314688809625	chr1:171537122:A:G
chr1:171537964	['G', 'A']	19959	5734.470124918479	727.5006880582084	-0.0057703042504531	0.0143890462642906	-0.4010206197455445	0.688409	0.688409	chr1	171537964	0.1621534605048682	chr1:171537964:G:A
chr1:171539025	['G', 'A']	19959	30568.657863085096	3990.263762551436	-0.0183674659258558	0.0118979217455652	-1.5437541377931887	0.122664	0.122664	chr1	171539025	0.911282877333157	chr1:171539025:G:A
chr1:171539153	['C', 'T']	19959	5731.0	731.6248703324736	-0.0050248302555967	0.0143835258902355	-0.3493462099587092	0.726833	0.726833	chr1	171539153	0.1385653628822334	chr1:171539153:C:T
chr1:171539174	['T', 'A']	19959	20581.03116544744	2510.8850571657467	-0.0275318450269224	0.0101070379937038	-2.7240270635247694	0.00645474	0.00645474	chr1	171539174	2.190121246633724	chr1:171539174:T:A
chr1:171539289	['G', 'T']	19959	951.0476500651368	82.47252410120927	-0.0321233920426176	0.0330251922878197	-0.9726935656470124	0.330717	0.330717	chr1	171539289	0.4805434802709568	chr1:171539289:G:T
chr1:171539919	['G', 'A']	19959	30852.63740228503	4030.274932670249	-0.0182812028925167	0.0120528246568903	-1.5167567282301582	0.129344	0.129344	chr1	171539919	0.8882537125008089	chr1:171539919:G:A
chr1:171540188	['G', 'A']	19959	30328.11712524433	3934.5447831386064	-0.018970393122693	0.0118247219671064	-1.6042992956167816	0.108664	0.108664	chr1	171540188	0.9639143123157912	chr1:171540188:G:A
chr1:171542303	['A', 'G']	19959	8555.285929043897	1033.823935463752	-0.0135301151417939	0.0123934901534694	-1.0917114528877283	0.274973	0.274973	chr1	171542303	0.5607099480849616	chr1:171542303:A:G
chr1:171542824	['G', 'A']	19959	1423.4279055781087	178.49008017872998	0.0005546725606091	0.0272938327457126	0.0203222671501218	0.983786	0.983786	chr1	171542824	0.0070993620633399	chr1:171542824:G:A
chr1:171543139	['T', 'G']	19959	31501.810061809647	4135.368656306046	-0.0174755862596525	0.0126534528165066	-1.3810923005027749	0.167266	0.167266	chr1	171543139	0.7765923286910403	chr1:171543139:T:G
chr1:171544403	['T', 'C']	19959	31406.14706619232	4095.035293262238	-0.0210525835424805	0.0123365967500169	-1.7065146870794456	0.0879279	0.0879279	chr1	171544403	1.0558732990618824	chr1:171544403:T:C
chr1:171546647	['T', 'C']	19959	3062.306859748459	496.4697220713168	0.0382559538485995	0.0190292634750147	2.0103749101392854	0.044405	0.044405	chr1	171546647	1.3525681256026976	chr1:171546647:T:C
chr1:171547724	['A', 'G']	19959	686.817599273423	95.4263307962269	0.0125505812862599	0.0390992110078657	0.3209932109303972	0.748219	0.748219	chr1	171547724	0.1259712676823389	chr1:171547724:A:G
chr1:171549270	['G', 'C']	19959	31733.58993887163	4123.71236677082	-0.0236544744555649	0.0124921823898084	-1.89354219442578	0.0583003	0.0583003	chr1	171549270	1.2343292104552337	chr1:171549270:G:C
chr1:171551113	['G', 'A']	19959	5727.86981803599	722.8229985891302	-0.0067237945820998	0.0143884105357581	-0.4673062785767625	0.640286	0.640286	chr1	171551113	0.193625994020308	chr1:171551113:G:A
chr1:171551140	['A', 'G']	19959	5730.435551769068	730.3828670027428	-0.0052639287028473	0.014388167072726	-0.365851235688357	0.71448	0.71448	chr1	171551140	0.1460099236416692	chr1:171551140:A:G
chr1:171551150	['G', 'A']	19959	30856.275898361146	4034.7390857612586	-0.017859436012332	0.0120572214855318	-1.4812231851063384	0.138563	0.138563	chr1	171551150	0.8583527224013434	chr1:171551150:G:A
chr1:171551940	['T', 'C']	19959	4404.2206633931255	570.9759185536234	-0.0011386766822516	0.016056788080882	-0.0709155951063079	0.943466	0.943466	chr1	171551940	0.0252737460326432	chr1:171551940:T:C
chr1:171552062	['G', 'A']	19959	30574.595610342752	3988.4273981155775	-0.018541451995316	0.0118993446706964	-1.5581910187858212	0.119204	0.119204	chr1	171552062	0.9237091711999688	chr1:171552062:G:A
chr1:171552106	['C', 'T']	19959	30067.59702166065	3897.4780977789687	-0.0189114201505526	0.0117037821772957	-1.6158383558469636	0.106145	0.106145	chr1	171552106	0.9741004586204762	chr1:171552106:C:T
chr1:171553247	['G', 'A']	19959	5734.011026463512	735.0597523205296	-0.0043899349797539	0.0143806409864762	-0.3052669894118262	0.760166	0.760166	chr1	171553247	0.1190915590194186	chr1:171553247:G:A
chr1:171553259	['G', 'A']	19959	31736.54052022252	4123.921371809126	-0.0237018498769299	0.012495588982857	-1.8968173416592824	0.0578665	0.0578665	chr1	171553259	1.2375727847291529	chr1:171553259:G:A
chr1:171553260	['T', 'A']	19959	31735.950285657007	4123.789767884069	-0.0237296343220261	0.0124952979794341	-1.899085108741104	0.0575677	0.0575677	chr1	171553260	1.239821121548204	chr1:171553260:T:A
chr1:171553320	['A', 'T']	19959	31190.9392542101	4063.474469750196	-0.0202805844242905	0.0122032391179493	-1.6619017482383385	0.0965482	0.0965482	chr1	171553320	1.015255818594628	chr1:171553320:A:T
chr1:171554083	['T', 'C']	19959	588.1473388794227	62.64552894492464	-0.0083782025469332	0.042002795663175	-0.1994677357697564	0.841899	0.841899	chr1	171554083	0.0747400063313069	chr1:171554083:T:C
chr1:171554885	['G', 'A']	19959	30572.12698571787	3987.6687644168537	-0.0187231493236093	0.0118978331870747	-1.5736604328886814	0.115582	0.115582	chr1	171554885	0.9371097948891128	chr1:171554885:G:A
chr1:171555633	['C', 'T']	19959	3062.0	498.6622699576972	0.0391127342550094	0.0190290504728182	2.0554222771587765	0.0398512	0.0398512	chr1	171555633	1.3995585965882775	chr1:171555633:C:T
chr1:171557771	['G', 'A']	19959	4343.9587969924805	571.0133719794209	0.0014889414239626	0.0161577101148026	0.0921505221583724	0.926579	0.926579	chr1	171557771	0.0331175468778119	chr1:171557771:G:A
chr1:171558183	['A', 'G']	19959	31185.124918574933	4061.097077147355	-0.0205118764124945	0.0121958963945596	-1.6818670599435792	0.0926103	0.0926103	chr1	171558183	1.0333407089508873	chr1:171558183:A:G
chr1:171558683	['C', 'T']	19959	30857.638153938668	4029.967020286914	-0.0184589067545957	0.0120566121727426	-1.5310193684696354	0.12578	0.12578	chr1	171558683	0.900388409607471	chr1:171558683:C:T
chr1:171558735	['AC', 'A']	19959	24317.310178920463	3167.484146214896	-0.0120543084715809	0.0103446749266859	-1.1652670148662378	0.243925	0.243925	chr1	171558735	0.6127436863380109	chr1:171558735:AC:A
chr1:171559277	['G', 'A']	19959	31147.802946777592	4064.272546872951	-0.0213504900657522	0.0121748605034635	-1.7536537736656872	0.0795052	0.0795052	chr1	171559277	1.0996044655894197	chr1:171559277:G:A
chr1:171559740	['C', 'T']	19959	30052.517137702947	3890.550171564768	-0.0198025841112148	0.0116888006277231	-1.6941502162546735	0.0902524	0.0902524	chr1	171559740	1.0445412404705274	chr1:171559740:C:T
chr1:171559741	['G', 'A']	19959	3057.766011827203	497.43161565319446	0.0391637542350987	0.019041119415213	2.05679894028754	0.0397185	0.0397185	chr1	171559741	1.4010071613353623	chr1:171559741:G:A
chr1:171559844	['C', 'T']	19959	1247.062481210542	117.96484907791584	-0.0336375914258895	0.0291826344637046	-1.152657806399405	0.249065	0.249065	chr1	171559844	0.6036872976535074	chr1:171559844:C:T
chr1:171560346	['A', 'G']	19959	22954.600350789275	2939.8616541934507	-0.0144007236202605	0.0101732209329273	-1.4155520375705275	0.156922	0.156922	chr1	171560346	0.8043161653434918	chr1:171560346:A:G
chr1:171561809	['T', 'C']	19959	3059.153271870929	496.9723368120636	0.038455933123652	0.0190359578328488	2.020173266894496	0.0433788	0.0433788	chr1	171561809	1.362722466166607	chr1:171561809:T:C
chr1:171562020	['A', 'G']	19959	28926.898632058925	3810.272796342017	-0.0103499696590622	0.0112826118010703	-0.9173380987973424	0.358977	0.358977	chr1	171562020	0.4449333761934693	chr1:171562020:A:G
chr1:171562268	['C', 'G']	19959	1248.062531315763	123.257777953151	-0.0292132033947166	0.0291765024365216	-1.0012578943715007	0.316714	0.316714	chr1	171562268	0.4993327386856755	chr1:171562268:C:G
chr1:171562360	['A', 'G']	19959	953.1910298170884	84.48273365403693	-0.0320190234856056	0.032994427234718	-0.970437318333382	0.33184	0.33184	chr1	171562360	0.479071265291053	chr1:171562360:A:G
chr1:171563894	['A', 'G']	19959	30507.585538184	3991.5976505570734	-0.0164295607536539	0.0118665136991725	-1.3845313939847	0.166211	0.166211	chr1	171563894	0.7793402375843004	chr1:171563894:A:G
chr1:171564475	['A', 'T']	19959	23645.554119061937	3098.1198633920576	-0.0095298749735051	0.0102476449373646	-0.9299575689588544	0.352404	0.352404	chr1	171564475	0.4529591707251754	chr1:171564475:A:T
chr1:171565452	['GGTTT', 'G']	19959	4374.438342436238	563.197702686561	-0.0020107998886691	0.016111604207005	-0.1248044491928933	0.90068	0.90068	chr1	171565452	0.0454294808513068	chr1:171565452:GGTTT:G
chr1:171565478	['C', 'T']	19959	22974.75548762153	2940.0677358374787	-0.0145736662501785	0.0101754653566863	-1.4322358476314965	0.152092	0.152092	chr1	171565478	0.8178936291240478	chr1:171565478:C:T
chr1:171566041	['C', 'T']	19959	30498.11215234277	3989.717091997547	-0.0165956713405054	0.0118648279317263	-1.3987283621812046	0.16191	0.16191	chr1	171566041	0.7907263272151237	chr1:171566041:C:T
chr1:171566170	['T', 'C']	19959	3061.153372081371	497.56501374582086	0.0386112079084009	0.0190314036983362	2.0288155577182305	0.0424903	0.0424903	chr1	171566170	1.3717102025917136	chr1:171566170:T:C
chr1:171566967	['G', 'A']	19959	589.0	63.82053629487695	-0.006739695104767	0.0419675061004451	-0.1605931762691903	0.872415	0.872415	chr1	171566967	0.0592768759209107	chr1:171566967:G:A
chr1:171567285	['G', 'A']	19959	30508.11415685292	3991.9804581169074	-0.016353370193932	0.0118684520705177	-1.3778856835555815	0.168254	0.168254	chr1	171567285	0.7740346022464641	chr1:171567285:G:A
chr1:171569168	['A', 'T']	19959	6973.843493082015	859.478680194856	-0.0101444340281615	0.0132988082063412	-0.7628077547072534	0.445587	0.445587	chr1	171569168	0.3510674881903025	chr1:171569168:A:T
chr1:171569957	['G', 'A']	19959	30499.80935432123	3990.34134833291	-0.0166102165628216	0.0118646609264902	-1.3999739786693743	0.161537	0.161537	chr1	171569957	0.79172798692172	chr1:171569957:G:A
chr1:171569977	['G', 'A']	19959	3380.5081178592905	529.1813663677491	0.0325107121194917	0.0181561437191408	1.790617689659385	0.0733698	0.0733698	chr1	171569977	1.134482664774412	chr1:171569977:G:A
chr1:171570201	['G', 'A']	19959	31739.77074564041	4129.722512514781	-0.0229335251784243	0.0124956661786048	-1.8353183296214453	0.0664734	0.0664734	chr1	171570201	1.1773521072424828	chr1:171570201:G:A
chr1:171570282	['G', 'C']	19959	29648.48546948592	3861.004430760245	-0.0159807326849324	0.011541314990571	-1.3846544087903607	0.166174	0.166174	chr1	171570282	0.7794369260383329	chr1:171570282:G:C
chr1:171572207	['T', 'C']	19959	30497.055970336223	3988.6551881566616	-0.0167741327134855	0.0118627686972075	-1.414014986015374	0.157373	0.157373	chr1	171572207	0.8030697761500577	chr1:171572207:T:C
chr1:171572446	['C', 'T']	19959	30500.05627098261	3990.073881860764	-0.0165919028031683	0.0118644972650919	-1.3984497136667997	0.161994	0.161994	chr1	171572446	0.7905010707360577	chr1:171572446:C:T
chr1:171573379	['A', 'G']	19959	30499.696822373706	3990.064707325943	-0.0168142657647055	0.0118655855205302	-1.4170616136568142	0.156481	0.156481	chr1	171573379	0.8055383871660455	chr1:171573379:A:G
chr1:171574309	['T', 'C']	19959	29885.49203247144	3917.814588989515	-0.015003290933945	0.0116124281548515	-1.2920029070472017	0.196371	0.196371	chr1	171574309	0.7069226482695785	chr1:171574309:T:C
chr1:171574724	['G', 'T']	19959	29882.994438041787	3916.851865757703	-0.0151095714284048	0.0116123111215156	-1.301168326467716	0.193216	0.193216	chr1	171574724	0.7139569129930151	chr1:171574724:G:T
chr1:171575912	['G', 'A']	19959	23625.183685740056	3091.7635952763726	-0.0100760654441209	0.0102460463424455	-0.983410098623066	0.325418	0.325418	chr1	171575912	0.4875584283983326	chr1:171575912:G:A
chr1:171577694	['C', 'A']	19959	23661.23418674697	3103.963543287006	-0.009415746668205	0.0102699979847438	-0.916820692875716	0.359248	0.359248	chr1	171577694	0.4446056409846388	chr1:171577694:C:A
chr1:171577897	['C', 'T']	19959	1695.0297164119092	190.62652581165955	-0.0158437695605002	0.0251212576832676	-0.6306917336807231	0.528249	0.528249	chr1	171577897	0.2771613164145851	chr1:171577897:C:T
chr1:171577995	['C', 'T']	19959	8580.9161280395	1049.8759138123337	-0.0111042251185248	0.0125535907161136	-0.8845457343349248	0.376412	0.376412	chr1	171577995	0.4243365397327981	chr1:171577995:C:T
chr1:171578361	['C', 'T']	19959	30498.056070551684	3987.87347807507	-0.0169046872170153	0.0118644048137725	-1.4248238729507827	0.154224	0.154224	chr1	171578361	0.8118480370728947	chr1:171578361:C:T
chr1:171579478	['G', 'A']	19959	6707.352395749798	825.2618989134073	-0.0101731279779928	0.0135049054859959	-0.7532913124450926	0.451284	0.451284	chr1	171579478	0.3455500638538629	chr1:171579478:G:A
chr1:171579729	['T', 'C']	19959	31741.361312954148	4129.393055783727	-0.0231519152247606	0.0124963263300177	-1.8526977139790988	0.0639405	0.0639405	chr1	171579729	1.1942239719681167	chr1:171579729:T:C
chr1:171580437	['A', 'G']	19959	1093.1643114852675	91.07206470849208	-0.0486064067235369	0.031152341500161	-1.5602810056279637	0.118709	0.118709	chr1	171580437	0.9255163534787284	chr1:171580437:A:G
chr1:171581316	['T', 'G']	19959	30181.536530366808	3962.408386077664	-0.0145120645076613	0.0117541998110425	-1.2346280258080966	0.216984	0.216984	chr1	171581316	0.6635722890450039	chr1:171581316:T:G
chr1:171581666	['C', 'T']	19959	30511.114758205964	3990.881220493097	-0.0167674750036017	0.0118703558869853	-1.4125503197410894	0.157804	0.157804	chr1	171581666	0.8018819925340097	chr1:171581666:C:T
chr1:171581927	['C', 'CAG']	19959	30507.585538184	3989.637494568248	-0.0167228349750833	0.0118664638343094	-1.4092517542364014	0.158776	0.158776	chr1	171581927	0.799215143314983	chr1:171581927:C:CAG
chr1:171581946	['G', 'A']	19959	1766.4425177909193	196.79605773207672	-0.0185134889517263	0.0245654009580452	-0.7536408212243365	0.451074	0.451074	chr1	171581946	0.345752205005925	chr1:171581946:G:A
chr1:171582362	['T', 'C']	19959	30508.05707270632	3989.321028085292	-0.0167084479127277	0.0118663543323161	-1.4080523339190092	0.159131	0.159131	chr1	171582362	0.7982452080498932	chr1:171582362:T:C
chr1:171582495	['C', 'A']	19959	3057.3063586711432	501.4772298197742	0.0403549001436293	0.0190404219355829	2.119433081901076	0.0340662	0.0340662	chr1	171582495	1.4676763082011952	chr1:171582495:C:A
chr1:171582768	['G', 'A']	19959	1099.2202956652468	88.40143615562435	-0.0517836711583184	0.0310766300401334	-1.6663219625629684	0.095665	0.095665	chr1	171582768	1.0192469241575342	chr1:171582768:G:A
chr1:171583232	['C', 'T']	19959	29662.458508719184	3860.018346876947	-0.0162335948094977	0.0115456367825659	-1.406037199612123	0.159729	0.159729	chr1	171583232	0.7966162272767373	chr1:171583232:C:T
chr1:171584639	['A', 'G']	19959	5231.262100410862	666.5812273715183	-0.0054566629779994	0.0148991310161621	-0.3662403513386281	0.71419	0.71419	chr1	171584639	0.1461862350382572	chr1:171584639:A:G
chr1:171585452	['CA', 'C']	19959	30509.11435730393	3992.730602663898	-0.0164049621704998	0.0118684728621275	-1.3822302465592171	0.166916	0.166916	chr1	171585452	0.7775020313335761	chr1:171585452:CA:C
chr1:171585910	['A', 'T']	19959	30223.08555104496	3946.773404425133	-0.0171044652659119	0.0117262185195722	-1.4586514175360878	0.144677	0.144677	chr1	171585910	0.8396005052805714	chr1:171585910:A:T
chr1:171586740	['G', 'A']	19959	30229.631278195484	3949.746176959175	-0.0169868736898998	0.0117335328255137	-1.4477203023596728	0.147711	0.147711	chr1	171586740	0.8305871616859067	chr1:171586740:G:A
chr1:171589012	['A', 'G']	19959	5707.571929648745	725.7863077192993	-0.005649106365722	0.0144129663260503	-0.3919461294731327	0.695102	0.695102	chr1	171589012	0.1579514619036633	chr1:171589012:A:G
chr1:171589377	['C', 'T']	19959	30508.285477968828	3989.193168681276	-0.0168243598091538	0.0118677075888888	-1.4176587755587786	0.156306	0.156306	chr1	171589377	0.806024350727595	chr1:171589377:C:T
chr1:171589934	['G', 'A']	19959	29321.159765390017	3811.0196559520687	-0.0191296898848961	0.011379296684314	-1.6810959776860157	0.0927599	0.0927599	chr1	171589934	1.0326397282258528	chr1:171589934:G:A
chr1:171589986	['T', 'TC']	19959	4246.054777070063	604.0105784543665	0.0154062221454699	0.0166229901663526	0.9268020970531796	0.354041	0.354041	chr1	171589986	0.4509464412434354	chr1:171589986:T:TC
chr1:171590495	['C', 'T']	19959	29367.41416115454	3821.1341050552296	-0.0159844860960044	0.0114221548239588	-1.399428246452744	0.1617	0.1617	chr1	171590495	0.7912899800935989	chr1:171590495:C:T
chr1:171592064	['T', 'G']	19959	3056.918959554954	498.7944621272199	0.0392099185484633	0.0190434386278503	2.0589726107090947	0.0395098	0.0395098	chr1	171592064	1.4032951687269624	chr1:171592064:T:G
chr1:171592111	['G', 'A']	19959	30228.02901237661	3944.738984461494	-0.0172843361737555	0.0117289592704224	-1.4736461927480964	0.140593	0.140593	chr1	171592111	0.8520363019125892	chr1:171592111:G:A
chr1:171594201	['C', 'T']	19959	5724.007518043304	723.7358187159437	-0.0063004308810196	0.0143898805828106	-0.437837607113001	0.661509	0.661509	chr1	171594201	0.1794642427482143	chr1:171594201:C:T
chr1:171594381	['G', 'A']	19959	5721.146579804561	724.414874689081	-0.00614633334039	0.0143937089965167	-0.4270152565872664	0.669373	0.669373	chr1	171594381	0.174331809437905	chr1:171594381:G:A
chr1:171595204	['T', 'A']	19959	29376.8874467552	3816.618782446699	-0.0165619747553762	0.0114225060785003	-1.4499423017641946	0.14709	0.14709	chr1	171595204	0.8324168520341593	chr1:171595204:T:A
chr1:171595253	['C', 'T']	19959	3047.4580577269994	494.2408913120458	0.0387343917089837	0.0190785273349357	2.0302610903334823	0.0423432	0.0423432	chr1	171595253	1.373216324166694	chr1:171595253:C:T
chr1:171596202	['T', 'G']	19959	30183.02450268076	3954.20021508402	-0.015271274176097	0.0117541133075261	-1.2992280894824109	0.193881	0.193881	chr1	171596202	0.7124647489381276	chr1:171596202:T:G
chr1:171596973	['A', 'C']	19959	3214.021474325361	525.6250047360977	0.0400770503871434	0.0190929785415504	2.099046531683213	0.0358253	0.0358253	chr1	171596973	1.445810164146276	chr1:171596973:A:C
chr1:171597247	['G', 'A']	19959	943.047249223369	159.1772332686812	0.0426448051786146	0.0336549100008118	1.2671198698075845	0.205127	0.205127	chr1	171597247	0.6879771715221318	chr1:171597247:G:A
chr1:171598199	['T', 'C']	19959	30518.05807486095	3984.9901060386537	-0.017174624566455	0.0118740524995894	-1.4463995815286197	0.148081	0.148081	chr1	171598199	0.8295006614281973	chr1:171598199:T:C
chr1:171598675	['C', 'A']	19959	3061.153372081371	500.1041264896031	0.0404232847292368	0.0190387365967332	2.1232125631788423	0.0337483	0.0337483	chr1	171598675	1.4717480989578184	chr1:171598675:C:A
chr1:171599642	['G', 'A']	19959	563.0282092394027	91.03712123483564	0.0357425482426219	0.0430255935322103	0.830727604393509	0.406137	0.406137	chr1	171599642	0.391327443497277	chr1:171599642:G:A
chr1:171601001	['C', 'T']	19959	5748.0	724.9155670795797	-0.0070431649922784	0.0143552040781496	-0.4906349609476446	0.62369	0.62369	chr1	171601001	0.205031219199847	chr1:171601001:C:T
chr1:171601018	['G', 'A']	19959	6676.334502455155	822.819293760409	-0.0102849504870167	0.0135284691479817	-0.7602449600553022	0.447117	0.447117	chr1	171601018	0.3495788173477263	chr1:171601018:G:A
chr1:171601134	['T', 'C']	19959	30551.59215273602	3992.095031143964	-0.016279880163827	0.0118844326865347	-1.369849162616946	0.170749	0.170749	chr1	171601134	0.7676418311061876	chr1:171601134:T:C
chr1:171601733	['G', 'A']	19959	950.1428141912206	159.38000503049443	0.0417052668508936	0.0335314240355608	1.2437666472698643	0.2136	0.2136	chr1	171601733	0.6703987516434812	chr1:171601733:G:A
chr1:171601938	['C', 'G']	19959	21415.65684210526	2733.934472868476	-0.0180940600998366	0.0101745524467052	-1.7783642272831186	0.0753593	0.0753593	chr1	171601938	1.122863144285631	chr1:171601938:C:G
chr1:171602133	['T', 'A']	19959	22492.015287454265	2906.6089970638127	-0.0167212667613784	0.01024972154826	-1.631387416979824	0.102824	0.102824	chr1	171602133	0.987905505466672	chr1:171602133:T:A
chr1:171602388	['C', 'T']	19959	29593.79189677676	3762.403550280973	-0.0323621818168282	0.0115503320621876	-2.801839950798682	0.0050861	0.0050861	chr1	171602388	2.293615105225736	chr1:171602388:C:T
chr1:171603183	['T', 'C']	19959	29607.0	3759.046955420045	-0.0330187517921174	0.0115453218592077	-2.859924755218849	0.00424181	0.00424181	chr1	171603183	2.372448788388898	chr1:171603183:T:C
chr1:171604097	['T', 'C']	19959	23498.886789616125	2975.427092602988	-0.0242537381260959	0.010294871891187	-2.35590480216256	0.0184873	0.0184873	chr1	171604097	1.7331265112704377	chr1:171604097:T:C
chr1:171604125	['T', 'C']	19959	29610.93435229266	3757.906738681296	-0.0334471114433453	0.0115492304860443	-2.8960467525313898	0.00378307	0.00378307	chr1	171604125	2.422155622669066	chr1:171604125:T:C
chr1:171604234	['G', 'A']	19959	5023.755111244738	630.3540137240028	-0.0087019379511026	0.0151352694162233	-0.5749443707804184	0.565335	0.565335	chr1	171604234	0.2476941264515566	chr1:171604234:G:A
chr1:171607455	['A', 'G']	19959	5038.757366205652	639.7073978026159	-0.0069679463230552	0.0151258445042189	-0.460664944764688	0.645044	0.645044	chr1	171607455	0.190410660084957	chr1:171607455:A:G
chr1:171607750	['T', 'A']	19959	29537.479907806395	3748.37984778467	-0.0338381360470797	0.0115237700893225	-2.9363772259247787	0.0033245	0.0033245	chr1	171607750	2.4782736627125903	chr1:171607750:T:A
chr1:171608052	['G', 'A']	19959	16974.102691324613	2211.301537572685	-0.0123228905826576	0.0102004655355236	-1.2080713904421885	0.227034	0.227034	chr1	171608052	0.6439090991651574	chr1:171608052:G:A
chr1:171608623	['G', 'A']	19959	12074.629830100735	1493.8433861035842	-0.014339543034821	0.0110026025142208	-1.3032864739308014	0.192492	0.192492	chr1	171608623	0.7155873151323722	chr1:171608623:G:A
chr1:171608936	['G', 'T']	19959	12069.628326567434	1490.623476795766	-0.0146308624968358	0.0110031838374152	-1.329693542616727	0.183634	0.183634	chr1	171608936	0.7360469056765514	chr1:171608936:G:T
chr1:171610549	['A', 'G']	19959	5079.01789025307	642.5511121105085	-0.0079541908846967	0.0150787465754702	-0.5275100847995214	0.597845	0.597845	chr1	171610549	0.223411398570486	chr1:171610549:A:G
chr1:171610725	['A', 'G']	19959	5085.509595630606	645.6419735268229	-0.0073845705515834	0.0150693969111912	-0.4900375638854778	0.624113	0.624113	chr1	171610725	0.2047367711613631	chr1:171610725:A:G
chr1:171610884	['G', 'A']	19959	5054.506488951245	632.7077594471253	-0.0091825522247226	0.0150986910004712	-0.6081687627381752	0.543082	0.543082	chr1	171610884	0.2651345912972671	chr1:171610884:G:A
chr1:171611203	['G', 'T']	19959	5052.012478075671	633.4936336234163	-0.009142746625716	0.0151048990009333	-0.6052835325248556	0.544998	0.544998	chr1	171611203	0.2636050914674998	chr1:171611203:G:T
chr1:171611508	['A', 'G']	19959	1374.2065544197235	172.81016924241175	0.0025165560927452	0.0277828096784454	0.0905796109850488	0.927828	0.927828	chr1	171611508	0.0325325254775249	chr1:171611508:A:G
chr1:171611516	['A', 'G']	19959	17425.8730834753	2248.7097548435804	-0.0142177000732495	0.0101866632343085	-1.395717100508886	0.162815	0.162815	chr1	171611516	0.788305586442299	chr1:171611516:A:G
chr1:171612124	['TGCA', 'T']	19959	994.0498045896384	103.08358711778774	-0.015290817391167	0.0323504284866752	-0.4726619740899292	0.63646	0.63646	chr1	171612124	0.1962288855298108	chr1:171612124:TGCA:T
chr1:171612596	['T', 'C']	19959	16979.666005492767	2156.580640982917	-0.0161605786300255	0.010350044504218	-1.561401849377512	0.118445	0.118445	chr1	171612596	0.926483267725022	chr1:171612596:T:C
chr1:171615803	['G', 'A']	19959	1020.1022197725108	106.518527486641	-0.0137038837169902	0.0319235783339989	-0.4292715426075985	0.66773	0.66773	chr1	171615803	0.1753991111983418	chr1:171615803:G:A
chr1:171617837	['G', 'A']	19959	1446.0	169.14532514454166	-0.0086992582362457	0.0271518884292408	-0.3203923829797849	0.748674	0.748674	chr1	171617837	0.1257072488174611	chr1:171617837:G:A
chr1:171618962	['G', 'A']	19959	14345.875068905036	2066.0574753198657	0.0117497178668016	0.010509838894991	1.1179731663062424	0.263592	0.263592	chr1	171618962	0.5790677746872005	chr1:171618962:G:A
chr1:171619443	['C', 'T']	19959	25971.30123258844	3630.9140142680826	0.0105818398526765	0.0105726205361651	1.0008719991869433	0.316901	0.316901	chr1	171619443	0.4990763903654058	chr1:171619443:C:T
chr1:171619802	['G', 'A']	19959	14765.924841533386	2163.284500067112	0.0150361574320206	0.0104761919032657	1.4352693775429393	0.151226	0.151226	chr1	171619802	0.8203735349869467	chr1:171619802:G:A
chr1:171619968	['C', 'A']	19959	14734.214672279011	2146.2031478700583	0.0137673582434489	0.0104609450194272	1.3160721347718862	0.188165	0.188165	chr1	171619968	0.7254611551938863	chr1:171619968:C:A
chr1:171621858	['C', 'T']	19959	9538.867538715982	1283.3945140013702	-0.0040070836459339	0.0118555202063246	-0.3379930678871645	0.735372	0.735372	chr1	171621858	0.1334929103347072	chr1:171621858:C:T
chr1:171622652	['G', 'A']	19959	14659.299648770697	1822.031863474408	-0.018285926063478	0.010485568456124	-1.743913659997916	0.0811896	0.0811896	chr1	171622652	1.0904995982450427	chr1:171622652:G:A
chr1:171623202	['G', 'A']	19959	15487.607046070456	2166.6546636021776	0.0080813885511385	0.0103601205318951	0.7800477346049066	0.435372	0.435372	chr1	171623202	0.3611395050985871	chr1:171623202:G:A
chr1:171623413	['G', 'A']	19959	2534.2539459838654	309.1943403574702	-0.0111692802095942	0.0207345233085434	-0.53868034694543	0.590113	0.590113	chr1	171623413	0.2290648178875617	chr1:171623413:G:A
chr1:171624477	['C', 'G']	19959	9642.413696982923	1262.4247656267778	-0.0088992821777624	0.0125111366476967	-0.7113088465387984	0.476901	0.476901	chr1	171624477	0.3215717669055613	chr1:171624477:C:G
chr1:171624486	['G', 'A']	19959	5455.605013233639	571.5275944836153	-0.0345429352118949	0.0150190609463774	-2.299939745582202	0.0214619	0.0214619	chr1	171624486	1.668331833022944	chr1:171624486:G:A
chr1:171624624	['T', 'G']	19959	23043.48168590065	3004.4490451966867	-0.0119005385801902	0.0102526997626537	-1.1607224297680978	0.245769	0.245769	chr1	171624624	0.6094728976008552	chr1:171624624:T:G
chr1:171624733	['G', 'A']	19959	5443.272672582344	602.207395166146	-0.0272713382087926	0.0147756172437333	-1.8456987453677427	0.0649508	0.0649508	chr1	171624733	1.187415495346214	chr1:171624733:G:A
chr1:171625141	['T', 'C']	19959	4186.419501929147	531.9193082087778	-0.0078595003716226	0.0164691134359123	-0.4772266826752365	0.633206	0.633206	chr1	171625141	0.1984549785940376	chr1:171625141:T:C
chr1:171625190	['G', 'A']	19959	2628.1316765206934	317.23040024387376	-0.0119633520621351	0.0203980369785163	-0.5864952629870819	0.557549	0.557549	chr1	171625190	0.2537169587829869	chr1:171625190:G:A
chr1:171625448	['G', 'A']	19959	18907.89467354813	2475.506715070009	-0.0090153374155813	0.0101594859293286	-0.8873812590807985	0.374884	0.374884	chr1	171625448	0.4261030948144946	chr1:171625448:G:A
chr1:171625663	['A', 'G']	19959	18888.78551741418	2466.7313860286204	-0.0094594074066214	0.0101599315480599	-0.9310503089391148	0.351839	0.351839	chr1	171625663	0.4536560223372499	chr1:171625663:A:G
chr1:171626055	['G', 'A']	19959	8836.88550383324	1200.8777270229773	-0.0025658154651271	0.0121780028578251	-0.210692631220601	0.833129	0.833129	chr1	171626055	0.0792877481122742	chr1:171626055:G:A
chr1:171626111	['C', 'T']	19959	12941.648411664495	1837.969108803171	0.0085354541294996	0.0108352673314805	0.7877474425297204	0.430854	0.430854	chr1	171626111	0.3656698707586454	chr1:171626111:C:T
chr1:171626947	['G', 'A']	19959	34467.907742420444	4559.933495396424	-0.0243737542369767	0.0147505100092604	-1.6524007794764288	0.0984686	0.0984686	chr1	171626947	1.006702236718455	chr1:171626947:G:A
chr1:171627077	['G', 'A']	19959	18710.624718087507	2472.2260784159603	-0.0059045006552675	0.0101793421113225	-0.5800473734643288	0.561889	0.561889	chr1	171627077	0.2503494699269229	chr1:171627077:G:A
chr1:171627274	['T', 'C']	19959	7871.183102826218	1031.0524549108673	-0.0072728841660124	0.012676302463939	-0.5737386108214159	0.566151	0.566151	chr1	171627274	0.2470677212487158	chr1:171627274:T:C
chr1:171629614	['GT', 'G']	19959	23808.578622970534	3147.028421722506	-0.0083643498895778	0.0103189536441309	-0.8105812060058201	0.417616	0.417616	chr1	171629614	0.3792228706892311	chr1:171629614:GT:G
chr1:171629800	['C', 'T']	19959	19645.93725883237	2604.023026933519	-0.0060299224866824	0.0101576202575313	-0.5936353529471171	0.552763	0.552763	chr1	171629800	0.2574610347974179	chr1:171629800:C:T
chr1:171630087	['G', 'A']	19959	34992.0	4620.318064846756	-0.0304551123315487	0.0154076354136982	-1.976624674313909	0.0480978	0.0480978	chr1	171630087	1.3178747878613244	chr1:171630087:G:A
chr1:171630195	['C', 'T']	19959	3507.351455629604	495.30479035098784	0.0080591836448245	0.0178460498962907	0.4515948174334983	0.651566	0.651566	chr1	171630195	0.1860415861155814	chr1:171630195:C:T
chr1:171630304	['G', 'A']	19959	3022.757241655808	394.4130899903216	-0.0021508771329603	0.0190954136971421	-0.112638415018067	0.910318	0.910318	chr1	171630304	0.0408068697444903	chr1:171630304:G:A
chr1:171630703	['T', 'C']	19959	23824.968477498245	3161.700767050141	-0.0074679368552833	0.0103183523291715	-0.7237528451291869	0.469226	0.469226	chr1	171630703	0.3286179314591381	chr1:171630703:T:C
chr1:171630813	['G', 'A']	19959	20515.167192903325	2716.053555636189	-0.0077817747515532	0.0101741163922469	-0.7648600086276997	0.444364	0.444364	chr1	171630813	0.3522611325274063	chr1:171630813:G:A
chr1:171632613	['A', 'T']	19959	662.0663426366689	58.81609350165656	-0.0491505899074749	0.0398315446021459	-1.2339614342956453	0.217232	0.217232	chr1	171632613	0.6630761993420756	chr1:171632613:A:T
chr1:171632755	['C', 'T']	19959	31229.25868203457	4144.711054303289	-0.0149638293612791	0.0122679308167441	-1.2197516912025188	0.222573	0.222573	chr1	171632755	0.6525275204245427	chr1:171632755:C:T
chr1:171633062	['T', 'C']	19959	30016.140039150705	3985.124544405234	-0.0121148178353609	0.0117623591654507	-1.0299649640818238	0.303039	0.303039	chr1	171633062	0.5185014758051154	chr1:171633062:T:C
chr1:171633236	['G', 'A']	19959	594.7449583625968	45.27906056096975	-0.0533984814307361	0.0419344430903505	-1.2733800068761048	0.202898	0.202898	chr1	171633236	0.6927222338599252	chr1:171633236:G:A
chr1:171634026	['G', 'A']	19959	22418.86272052927	3090.3108046242824	0.004282129882242	0.010233433256118	0.4184450882778714	0.675626	0.675626	chr1	171634026	0.1702936458990466	chr1:171634026:G:A
chr1:171634407	['T', 'C']	19959	27866.54665329657	3815.7627591386017	0.0022129954041474	0.0110216988585477	0.2007853265226202	0.840868	0.840868	chr1	171634407	0.0752721746788778	chr1:171634407:T:C
chr1:171636914	['T', 'G']	19959	6634.664829383174	811.1840442234278	-0.0137879583186165	0.0136342860219062	-1.0112710189930982	0.311899	0.311899	chr1	171636914	0.5059860176608688	chr1:171636914:T:G
chr1:171637599	['T', 'C']	19959	5193.903429602888	698.9653091266568	-0.001929896245526	0.0150134177999485	-0.1285447638400258	0.897719	0.897719	chr1	171637599	0.046859582984279	chr1:171637599:T:C
chr1:171637680	['T', 'C']	19959	1793.414487224539	250.3238050574135	0.0079874691332895	0.0243784946344898	0.3276440671602886	0.743184	0.743184	chr1	171637680	0.1289036488347985	chr1:171637680:T:C
chr1:171637893	['A', 'G']	19959	34461.17979555021	4554.476518108164	-0.0262352550907316	0.0147420617570571	-1.779619128116363	0.0751535	0.0751535	chr1	171637893	1.124050788925494	chr1:171637893:A:G
chr1:171638562	['C', 'T']	19959	34557.92578301177	4555.859475481606	-0.0306613041381372	0.0148693832693741	-2.062042761470074	0.0392166	0.0392166	chr1	171638562	1.4065300614904122	chr1:171638562:C:T
chr1:171639054	['C', 'T']	19959	5998.300531115343	828.2595906677469	0.0009785597713392	0.0141490250767558	0.0691609327166212	0.944862	0.944862	chr1	171639054	0.0246316169033959	chr1:171639054:C:T
chr1:171639096	['G', 'C']	19959	30884.73704520397	3878.417699337184	-0.0437443849155403	0.0120598505065003	-3.627274226323275	0.000287143	0.000287143	chr1	171639096	3.5419017665269155	chr1:171639096:G:C
chr1:171639192	['G', 'A']	19959	2168.4345778000497	414.810577356449	0.0597435013661078	0.0222615845564701	2.683703903222101	0.00728717	0.00728717	chr1	171639192	2.137441098843433	chr1:171639192:G:A
chr1:171639326	['T', 'C']	19959	24895.47330693268	3058.894996847165	-0.0327571088617657	0.0104621177768005	-3.1310208468885463	0.00174451	0.00174451	chr1	171639326	2.7583265367160874	chr1:171639326:T:C
chr1:171639682	['T', 'C']	19959	34452.070558146544	4573.436725572394	-0.0220727295213827	0.0147392694669828	-1.4975456938912437	0.134267	0.134267	chr1	171639682	0.8720307146505378	chr1:171639682:T:C
chr1:171640341	['T', 'C']	19959	24968.00385868203	3074.5215731034573	-0.0324001060275418	0.0104705298147299	-3.094409413930646	0.00197478	0.00197478	chr1	171640341	2.704481279838987	chr1:171640341:T:C
chr1:171641344	['G', 'A']	19959	863.0	146.5748862727952	0.034075324676842	0.0344735602075981	0.9884480880895988	0.322945	0.322945	chr1	171641344	0.4908714350385258	chr1:171641344:G:A
chr1:171641963	['A', 'G']	19959	4991.500175377061	658.2197172765706	-0.0044408430488808	0.0152911328690783	-0.2904194925845595	0.771498	0.771498	chr1	171641963	0.1126651954467041	chr1:171641963:A:G
chr1:171642664	['G', 'GT']	19959	5613.500025071452	736.9635533277574	-0.0043838574107979	0.0145730946974939	-0.3008185633729413	0.763556	0.763556	chr1	171642664	0.117159105825478	chr1:171642664:G:GT
chr1:171642710	['T', 'A']	19959	24851.22556880826	3094.408072783752	-0.0291645987645164	0.0104678561527337	-2.786110005619426	0.00533951	0.00533951	chr1	171642710	2.27249859579171	chr1:171642710:T:A
chr1:171642802	['G', 'A']	19959	24872.41585995888	3105.5785750329824	-0.0284637832917436	0.0104839168896168	-2.714995129342729	0.00663338	0.00663338	chr1	171642802	2.17826512298264	chr1:171642802:G:A
chr1:171643127	['G', 'A']	19959	5608.280990079166	736.7557686284869	-0.0042417550341015	0.0145719646284543	-0.2910901269838887	0.770985	0.770985	chr1	171643127	0.1129540713402222	chr1:171643127:G:A
chr1:171643800	['G', 'T']	19959	5044.021753295574	656.8243039634579	-0.0048838286015327	0.0152400566714648	-0.3204600026637121	0.748623	0.748623	chr1	171643800	0.1257368341550202	chr1:171643800:G:T
chr1:171643802	['C', 'T']	19959	5043.51616298301	657.0207437609056	-0.0050364726825431	0.0152398303538335	-0.3304808889343202	0.74104	0.74104	chr1	171643802	0.1301583489566784	chr1:171643802:C:T
chr1:171644376	['A', 'G']	19959	34304.15619362598	4554.36769855439	-0.0207862346502013	0.0145527228242619	-1.4283398990838316	0.15321	0.15321	chr1	171644376	0.8147128874247975	chr1:171644376:A:G
chr1:171644616	['C', 'T']	19959	1534.201790491862	159.8593082022499	-0.0201352482006226	0.0267808263336362	-0.7518531336478242	0.452148	0.452148	chr1	171644616	0.3447193858465284	chr1:171644616:C:T
chr1:171644974	['C', 'T']	19959	34199.42696798116	4545.491024965426	-0.0190337476066522	0.0144207647269198	-1.3198847611126474	0.186889	0.186889	chr1	171644974	0.7284162597762704	chr1:171644974:C:T
chr1:171645165	['T', 'C']	19959	34206.14146121467	4539.720481535142	-0.0199748177422688	0.0144224599606957	-1.3849799407801755	0.166074	0.166074	chr1	171645165	0.7796983539446061	chr1:171645165:T:C
chr1:171645230	['T', 'C']	19959	5800.581249686827	813.8760613356371	0.0012400051446691	0.0143689931537476	0.0862972882930026	0.931231	0.931231	chr1	171645230	0.0309425751073657	chr1:171645230:T:C
chr1:171646206	['T', 'C']	19959	3085.0	399.1728220954527	-0.0076013073636313	0.0189518253506776	-0.4010857647207903	0.688361	0.688361	chr1	171646206	0.1621837431739267	chr1:171646206:T:C
chr1:171646462	['G', 'A']	19959	434.4571170628951	62.79409239817331	0.0129886712288279	0.0487141783105724	0.2666302025258426	0.789757	0.789757	chr1	171646462	0.1025065160427557	chr1:171646462:G:A
chr1:171646717	['G', 'A']	19959	2910.8750563824988	379.8866624023404	-0.0049903617255414	0.0194619190569855	-0.2564167341837876	0.797632	0.797632	chr1	171646717	0.0981974309944905	chr1:171646717:G:A
chr1:171646796	['T', 'C']	19959	26711.72162622819	3323.399793166462	-0.0319519070680769	0.0106532454600343	-2.999265077289769	0.00270966	0.00270966	chr1	171646796	2.567085199674463	chr1:171646796:T:C
chr1:171647297	['G', 'A']	19959	658.1648792222111	61.02941329778137	-0.0444860730744824	0.0399317580121534	-1.1140524557156464	0.26527	0.26527	chr1	171647297	0.5763118626115641	chr1:171647297:G:A
chr1:171647381	['G', 'A']	19959	26197.15736277366	3235.0156375673228	-0.0304671825700037	0.010818810197295	-2.816130610889275	0.00486536	0.00486536	chr1	171647381	2.3128850196856336	chr1:171647381:G:A
chr1:171647453	['G', 'A']	19959	26868.600933125726	3307.853257536065	-0.032401656806767	0.0109600578213006	-2.956339951400159	0.00311678	0.00311678	chr1	171647453	2.50629385160766	chr1:171647453:G:A
chr1:171647464	['C', 'T']	19959	4221.499222395024	586.5598311884071	0.0079720838443239	0.0166059040482356	0.4800752684808483	0.631179	0.631179	chr1	171647464	0.1998474589998994	chr1:171647464:C:T
chr1:171647682	['C', 'A']	19959	34454.0	4576.168118177431	-0.0201674079325583	0.0146997778001054	-1.3719532503691076	0.170093	0.170093	chr1	171647682	0.7693135589560832	chr1:171647682:C:A
chr1:171648049	['C', 'T']	19959	26711.69164077378	3314.339629713606	-0.0322199916570728	0.0106683375224277	-3.0201511331393003	0.00252968	0.00252968	chr1	171648049	2.5969344128256977	chr1:171648049:C:T
chr1:171648253	['C', 'T']	19959	2947.2953349701856	381.7996643819474	-0.0056585885628603	0.0193740491913975	-0.2920705169558898	0.770236	0.770236	chr1	171648253	0.1133761867831778	chr1:171648253:C:T
chr1:171648625	['G', 'A']	19959	2546.893243785084	316.7977989920614	-0.0097912232961595	0.0207143087755792	-0.4726792190962579	0.636447	0.636447	chr1	171648625	0.1962377562929772	chr1:171648625:G:A
chr1:171648770	['G', 'A']	19959	547.3839558786663	59.79182950838003	-0.0278284350667061	0.0435829104010376	-0.638517134597866	0.523144	0.523144	chr1	171648770	0.281378751290507	chr1:171648770:G:A
chr1:171649106	['T', 'C']	19959	7011.3512877041785	886.6369422928282	-0.0101160480535	0.0133417626110466	-0.7582242577996557	0.448326	0.448326	chr1	171649106	0.3484060741408962	chr1:171649106:T:C
chr1:171649720	['G', 'A']	19959	431.0863943873716	41.09763204439636	-0.0332285697891646	0.0490192865306473	-0.677867266966233	0.497864	0.497864	chr1	171649720	0.3028892759470658	chr1:171649720:G:A
chr1:171649809	['G', 'A']	19959	12036.4122275119	1530.2541024421776	-0.0126142406839318	0.0110191245528338	-1.1447588802041229	0.252323	0.252323	chr1	171649809	0.5980431604304373	chr1:171649809:G:A
chr1:171651012	['C', 'T']	19959	6019.904840649428	808.5559014470639	-0.0019252594193121	0.0141484818928973	-0.1360753354236993	0.891763	0.891763	chr1	171651012	0.0497505508574385	chr1:171651012:C:T
chr1:171651439	['A', 'G']	19959	32025.04541581032	4057.298717672792	-0.0436589467897122	0.0126799034886172	-3.4431608118235912	0.000576138	0.000576138	chr1	171651439	3.239473479319464	chr1:171651439:A:G
chr1:171651494	['A', 'T']	19959	31967.8050210463	4034.655463572585	-0.0451780725977071	0.0126324609310226	-3.5763477001349204	0.000349252	0.000349252	chr1	171651494	3.456861098208836	chr1:171651494:A:T
chr1:171651642	['A', 'G']	19959	31267.13313624292	3950.632369224437	-0.0413061967308287	0.0122646592433524	-3.367904147293552	0.000758851	0.000758851	chr1	171651642	3.119843489230031	chr1:171651642:A:G
chr1:171652385	['C', 'T']	19959	990.0496041687544	128.56351539842606	-0.0056471523273957	0.032833780915848	-0.171992142539698	0.863445	0.863445	chr1	171652385	0.0637653210464284	chr1:171652385:C:T
chr1:171652694	['C', 'T']	19959	1227.1229643734027	168.68981458954795	0.0042184269912978	0.0294293634591336	0.1433407486762551	0.886023	0.886023	chr1	171652694	0.0525550042490272	chr1:171652694:C:T
chr1:171652917	['C', 'T']	19959	5701.62724212133	731.8902349614269	-0.0083231657708419	0.01527430876912	-0.5449127614644556	0.58582	0.58582	chr1	171652917	0.2322358055097164	chr1:171652917:C:T
chr1:171652996	['G', 'A']	19959	3664.652481203008	504.39779352987136	0.0023866724875929	0.0175669397351737	0.1358615970438012	0.891932	0.891932	chr1	171652996	0.0496682545369787	chr1:171652996:G:A
chr1:171653690	['T', 'C']	19959	11892.383362565772	1727.4110202538354	0.014081451134675	0.0110660796611703	1.2724877793971865	0.203215	0.203215	chr1	171653690	0.692044238431441	chr1:171653690:T:C
chr1:171655005	['C', 'A']	19959	25813.7600360848	3435.050751505336	-0.006556868022059	0.0105439863869097	-0.6218585439563323	0.534042	0.534042	chr1	171655005	0.2724245863217063	chr1:171655005:C:A
chr1:171655338	['C', 'T']	19959	3468.347547226537	483.34038122356816	0.0069140761988408	0.0179066349647773	0.3861181183645612	0.699413	0.699413	chr1	171655338	0.1552662997136558	chr1:171655338:C:T
chr1:171655647	['G', 'A']	19959	940.0942025354512	102.67121693600288	-0.0275204779452076	0.0337595101587165	-0.8151918619619547	0.414972	0.414972	chr1	171655647	0.3819812060728155	chr1:171655647:G:A
chr1:171656182	['G', 'C']	19959	1103.0	153.17279698133726	0.0028040787596765	0.0306765403736115	0.0914079203692935	0.927169	0.927169	chr1	171656182	0.0328410974866596	chr1:171656182:G:C
chr1:171656537	['G', 'T']	19959	745.0373283896182	80.55333057966959	-0.025126234907562	0.0376617249516542	-0.6671557115298415	0.50468	0.50468	chr1	171656537	0.2969839056125449	chr1:171656537:G:T
chr1:171657298	['T', 'G']	19959	10368.636477546112	1539.8158763987856	0.0178751886754546	0.0115655251897655	1.5455578870964273	0.122227	0.122227	chr1	171657298	0.912832847646803	chr1:171657298:T:G
chr1:171657572	['A', 'AC']	19959	18982.90218970787	2624.118507929417	0.0057446638819362	0.0101709218123082	0.5648125104043535	0.572208	0.572208	chr1	171657572	0.2424460746475549	chr1:171657572:A:AC
chr1:171657801	['G', 'T']	19959	18978.705307472563	2619.0800184280847	0.0054299436766723	0.0101726245150105	0.5337800160283136	0.5935	0.5935	chr1	171657801	0.2265792767093899	chr1:171657801:G:T
chr1:171658103	['C', 'A']	19959	10459.889120700198	1560.0642749119909	0.0184812977355641	0.0116415839005584	1.5875243346120196	0.11241	0.11241	chr1	171658103	0.9491950521865395	chr1:171658103:C:A
chr1:171658129	['A', 'T']	19959	10441.602931480413	1545.62891094773	0.0167678022532824	0.0116186617500506	1.4431784498080673	0.148986	0.148986	chr1	171658129	0.826854539697846	chr1:171658129:A:T
chr1:171658778	['C', 'T']	19959	3848.048751128499	550.5920361566971	0.0042689133625879	0.0171520523779823	0.2488864462697108	0.803451	0.803451	chr1	171658778	0.0950406043748295	chr1:171658778:C:T
chr1:171658787	['A', 'G']	19959	9132.94861125038	1361.9484099283775	0.0170409275008009	0.0120871840919779	1.4098343643256608	0.158604	0.158604	chr1	171658787	0.7996858639539662	chr1:171658787:A:G
chr1:171658841	['C', 'T']	19959	5290.445853805275	673.4408478428645	-0.0086092880311641	0.0149093994897281	-0.5774402944327496	0.563649	0.563649	chr1	171658841	0.2489912591670194	chr1:171658841:C:T
chr1:171660529	['C', 'G']	19959	9123.0	1371.929378353572	0.0187430177431665	0.0120908828362281	1.550177765928438	0.121115	0.121115	chr1	171660529	0.9168020664869304	chr1:171660529:C:G
chr1:171660918	['A', 'G']	19959	15426.772923138593	2093.45424237927	0.0016397175409412	0.010392862900562	0.1577734216865838	0.874637	0.874637	chr1	171660918	0.0581721545283876	chr1:171660918:A:G
chr1:171661797	['C', 'T']	19959	15769.79010922938	2134.11277426059	0.0007333289999508	0.0103572015479709	0.0708037780817851	0.943555	0.943555	chr1	171661797	0.0252327796534476	chr1:171661797:C:T
chr1:171662157	['A', 'G']	19959	15048.769920817886	2043.265414944096	0.0020847597654628	0.0104480709160007	0.1995353766473883	0.841846	0.841846	chr1	171662157	0.0747673472974846	chr1:171662157:A:G
chr1:171662500	['G', 'A']	19959	15052.033181294171	2044.0507741304689	0.0020947752886974	0.0104470115608563	0.2005143075122377	0.84108	0.84108	chr1	171662500	0.0751626939688308	chr1:171662500:G:A
chr1:171662977	['A', 'C']	19959	4731.711214672279	613.9209179935519	-0.0052702975364438	0.0156208766516421	-0.3373880771211276	0.735828	0.735828	chr1	171662977	0.1332236902557381	chr1:171662977:A:C
chr1:171663020	['AT', 'A']	19959	20017.00290610281	2744.369558653474	0.0034474072386935	0.0101720097113758	0.3389111234172486	0.73468	0.73468	chr1	171663020	0.1339017826789171	chr1:171663020:AT:A
chr1:171663161	['C', 'G']	19959	922.0	102.5800218019176	-0.0255868222185971	0.0340759385453377	-0.7508765219937849	0.452736	0.452736	chr1	171663161	0.34415497053738	chr1:171663161:C:G
chr1:171663797	['A', 'G']	19959	4374.0	578.4306537210949	-0.0020152528044028	0.016119726896408	-0.1250178006956136	0.900511	0.900511	chr1	171663797	0.0455109777804577	chr1:171663797:A:G
chr1:171663918	['T', 'A']	19959	11786.952791420266	1434.3368926781766	-0.0175415786406575	0.0110520519360515	-1.5871784481429416	0.112488	0.112488	chr1	171663918	0.948893804768184	chr1:171663918:T:A
chr1:171664029	['T', 'C']	19959	11791.13537489976	1437.1588496116233	-0.0172975288530978	0.0110515670480135	-1.5651652637086353	0.11756	0.11756	chr1	171664029	0.929740422599425	chr1:171664029:T:C
chr1:171664306	['C', 'T']	19959	2795.420174383644	444.3289522988435	0.0181617627356624	0.0198246312490742	0.9161210873221451	0.359614	0.359614	chr1	171664306	0.4441634092513962	chr1:171664306:C:T
chr1:171664468	['G', 'A']	19959	15643.135053871209	2136.036374924476	0.0039898401236175	0.010389863898362	0.3840127419038239	0.700973	0.700973	chr1	171664468	0.1542987098177036	chr1:171664468:G:A
chr1:171664596	['G', 'A']	19959	11802.956800641476	1437.9001222983095	-0.0172691896755073	0.0110500241164774	-1.5628191842365302	0.118111	0.118111	chr1	171664596	0.9277096534717064	chr1:171664596:G:A
chr1:171664731	['T', 'C']	19959	11789.181339880744	1436.03129975942	-0.0174190561833416	0.0110491322186817	-1.5765089817542055	0.114924	0.114924	chr1	171664731	0.9395892665323744	chr1:171664731:T:C
chr1:171664818	['T', 'C']	19959	921.0922984416496	102.4879880176357	-0.0254131559896923	0.034099670743621	-0.7452610372915793	0.456123	0.456123	chr1	171664818	0.3409180279098233	chr1:171664818:T:C
chr1:171664989	['T', 'C']	19959	11789.953543149242	1435.877129750488	-0.0174035926382805	0.0110511721784628	-1.5748187031415144	0.115314	0.115314	chr1	171664989	0.9381179628384748	chr1:171664989:T:C
chr1:171666864	['C', 'T']	19959	1780.1783835245778	171.1951866035136	-0.0368501804876551	0.0244336884472387	-1.5081710060774531	0.131527	0.131527	chr1	171666864	0.8809850855972554	chr1:171666864:C:T
chr1:171667254	['G', 'A']	19959	579.0870414912808	69.20325903675915	0.0033216062535838	0.0421387732232093	0.0788254142091257	0.937172	0.937172	chr1	171667254	0.0281806953494538	chr1:171667254:G:A
chr1:171669959	['T', 'C']	19959	11708.17322242822	1448.3356764827322	-0.0145334902516717	0.0110534878295202	-1.314832971802574	0.188581	0.188581	chr1	171669959	0.724502065632765	chr1:171669959:T:C
chr1:171670335	['A', 'G']	19959	920.1844149336008	102.56354944217814	-0.025501507668442	0.0341171185143183	-0.7474695630505711	0.454789	0.454789	chr1	171670335	0.34219004815553	chr1:171670335:A:G
chr1:171670364	['A', 'G']	19959	11731.863118252564	1444.746442748792	-0.0152481453786705	0.0110628382803058	-1.3783212763595574	0.16812	0.16812	chr1	171670364	0.7743806186666006	chr1:171670364:A:G
chr1:171670728	['C', 'T']	19959	4638.232388014831	632.7622316979365	0.0022363053918222	0.0157602840213486	0.141894993059322	0.887164	0.887164	chr1	171670728	0.0519960896255335	chr1:171670728:C:T
chr1:171671748	['C', 'A']	19959	11605.32583312453	1474.3953721053583	-0.0089258151030575	0.0110909415376486	-0.8047842532357129	0.420954	0.420954	chr1	171671748	0.3757653593606664	chr1:171671748:C:A
chr1:171672350	['A', 'C']	19959	11637.49842129003	1481.5142287096662	-0.0084770618519787	0.0110830942336646	-0.7648641862332891	0.444361	0.444361	chr1	171672350	0.3522640645557519	chr1:171672350:A:C
chr1:171672605	['T', 'C']	19959	4859.730457005412	673.3907362065826	0.0041345528329505	0.0154365964752655	0.2678409608993442	0.788825	0.788825	chr1	171672605	0.1030193338807445	chr1:171672605:T:C
chr1:171672849	['A', 'G']	19959	11627.82585593263	1476.481921574075	-0.0088707567215391	0.011089523941446	-0.7999222300594402	0.423765	0.423765	chr1	171672849	0.3728749158049514	chr1:171672849:A:G
chr1:171673172	['A', 'G']	19959	11626.74759470836	1472.060038075006	-0.009427364214247	0.0110868652062076	-0.8503182855482531	0.395158	0.395158	chr1	171673172	0.4032292213150748	chr1:171673172:A:G
chr1:171673178	['A', 'G']	19959	20981.307322207187	2891.046147721925	0.0050577549423103	0.0101890198380152	0.4963926876891359	0.619623	0.619623	chr1	171673178	0.2078724698868581	chr1:171673178:A:G
chr1:171673384	['A', 'G']	19959	4861.94877449752	676.533721868692	0.0046830247804136	0.0154326170324015	0.3034498148033746	0.76155	0.76155	chr1	171673384	0.1183015775397137	chr1:171673384:A:G
chr1:171673882	['T', 'C']	19959	4464.183384399013	562.383050320976	-0.017026059014673	0.0160909060649455	-1.0581168609121865	0.290015	0.290015	chr1	171673882	0.537579539174292	chr1:171673882:T:C
chr1:171674128	['A', 'G']	19959	11624.912198055528	1473.123430660592	-0.0092568009354368	0.0110828100171786	-0.8352395214831415	0.403593	0.403593	chr1	171674128	0.3940563748626219	chr1:171674128:A:G
chr1:171674923	['G', 'A']	19959	4831.0	676.1140081193977	0.0054266371451463	0.0154700994699467	0.3507823046444203	0.725755	0.725755	chr1	171674923	0.1392099634674502	chr1:171674923:G:A
chr1:171675446	['G', 'A']	19959	1482.0	131.8156528821868	-0.0345318480402423	0.0267395940249892	-1.2914125774673682	0.196576	0.196576	chr1	171675446	0.7064695063605307	chr1:171675446:G:A
chr1:171676408	['A', 'T']	19959	11620.390900882829	1481.3701207458316	-0.0082354331124572	0.0110832213558261	-0.7430541038619634	0.457458	0.457458	chr1	171676408	0.3396487730850826	chr1:171676408:A:T
chr1:171676449	['T', 'C']	19959	20473.41237526952	2801.391380987405	0.0031635326592306	0.0101697033628724	0.3110742316024781	0.755747	0.755747	chr1	171676449	0.1216235681144611	chr1:171676449:T:C
chr1:171676563	['G', 'A']	19959	4901.964813793796	684.2314484903678	0.0054075735117213	0.0153734600928531	0.351747328126554	0.725031	0.725031	chr1	171676563	0.1396434239929859	chr1:171676563:G:A
chr1:171677470	['T', 'C']	19959	4461.942215974696	561.3266902112092	-0.0163627392300701	0.0160913407430358	-1.016866120192736	0.309229	0.309229	chr1	171677470	0.5097197839988987	chr1:171677470:T:C
chr1:171677808	['A', 'G']	19959	682.3076691729323	17.527163270085524	-0.1002229314349848	0.039026497857707	-2.568073922502697	0.0102337	0.0102337	chr1	171677808	1.989967318481182	chr1:171677808:A:G
chr1:171677836	['G', 'A']	19959	4787.878628365168	656.5737498986098	0.0035013235558991	0.0155476314131391	0.2251998045786065	0.821826	0.821826	chr1	171677836	0.0852201231399649	chr1:171677836:G:A
chr1:171678132	['G', 'C']	19959	4828.241908006814	667.4924483399654	0.0038046206253236	0.0154834642513423	0.2457215364445218	0.8059	0.8059	chr1	171678132	0.0937188442278469	chr1:171678132:G:C
chr1:171678335	['C', 'T']	19959	6086.304940374787	849.6763640657972	0.0065454256300686	0.0140736300470492	0.4650843889022767	0.641876	0.641876	chr1	171678335	0.1925488624562807	chr1:171678335:C:T
chr1:171678411	['T', 'G']	19959	10732.075412136091	1591.026238520573	0.0177046111166313	0.0114647247003338	1.5442683168934477	0.122539	0.122539	chr1	171678411	0.9117256681223443	chr1:171678411:T:G
chr1:171678860	['A', 'G']	19959	5086.254835153823	685.9717962005269	-0.0003068800846618	0.015166502497656	-0.0202340707562127	0.983857	0.983857	chr1	171678860	0.0070680200889793	chr1:171678860:A:G
chr1:171678897	['C', 'T']	19959	13158.659284497444	1650.441533583824	-0.0118124534649911	0.0107656335226366	-1.0972371890751589	0.272551	0.272551	chr1	171678897	0.5645522201903657	chr1:171678897:C:T
chr1:171679300	['C', 'A']	19959	8246.239476849067	1099.8446781359924	0.0002093051375406	0.0124734022745125	0.0167801160368543	0.986612	0.986612	chr1	171679300	0.0058536065891733	chr1:171679300:C:A
chr1:171679783	['T', 'C']	19959	21856.19010873378	2689.0928119155947	-0.0241131256709948	0.0101452534441632	-2.3767888898692457	0.0174735	0.0174735	chr1	171679783	1.7576200956786088	chr1:171679783:T:C
chr1:171679949	['C', 'T']	19959	461.0230985068644	47.606646556014965	-0.0356244942844343	0.0471981619187913	-0.75478562800241	0.450387	0.450387	chr1	171679949	0.3464141534802997	chr1:171679949:C:T
chr1:171680318	['C', 'T']	19959	6970.04765484065	1002.2916694617928	0.0106329162503922	0.0132987595044328	0.7995419608007851	0.423986	0.423986	chr1	171680318	0.3726484835561547	chr1:171680318:C:T
chr1:171680362	['C', 'G']	19959	7820.350924672981	992.5377877265224	-0.0080080126350888	0.0126822444912411	-0.6314349672583148	0.527763	0.527763	chr1	171680362	0.2775610602301982	chr1:171680362:C:G
chr1:171680415	['G', 'A']	19959	6704.0153360396935	942.6052509216524	0.0075996850947186	0.0134874822261473	0.5634621026588376	0.573127	0.573127	chr1	171680415	0.2417491314570953	chr1:171680415:G:A
chr1:171680457	['C', 'A']	19959	15122.515358019744	1994.9106230789496	-0.0040572268493031	0.0104342933395481	-0.3888358049054832	0.697402	0.697402	chr1	171680457	0.1565168114944295	chr1:171680457:C:A
chr1:171680796	['A', 'G']	19959	9212.230904170008	1270.260015376065	0.0053784041879437	0.0119710200433201	0.4492853715456683	0.653231	0.653231	chr1	171680796	0.1849332133880974	chr1:171680796:A:G
chr1:171680861	['T', 'C']	19959	12252.119183261926	1541.3312776766502	-0.0097515401062993	0.0110053397724075	-0.8860735159443517	0.375589	0.375589	chr1	171680861	0.4252871355466523	chr1:171680861:T:C
chr1:171681185	['C', 'CT']	19959	429.1052497191321	66.0832839892928	0.029404465187268	0.049438863284324	0.5947641841634232	0.552008	0.552008	chr1	171681185	0.258054628193484	chr1:171681185:C:CT
chr1:171681405	['G', 'A']	19959	11266.515863866473	1363.801256791993	-0.0158717586017875	0.0112102069337864	-1.4158310096802664	0.156841	0.156841	chr1	171681405	0.804540397351827	chr1:171681405:G:A
chr1:171681782	['TA', 'T']	19959	10245.026607205493	1193.5459168747022	-0.0188739486703208	0.0115316747437361	-1.6367049097159865	0.101708	0.101708	chr1	171681782	0.9926448856297508	chr1:171681782:TA:T
chr1:171682013	['T', 'C']	19959	10244.539837642811	1195.1035211104045	-0.0186531717853368	0.0115319889768562	-1.617515575394	0.105783	0.105783	chr1	171682013	0.9755841205750162	chr1:171682013:T:C
chr1:171682224	['A', 'C']	19959	688.1034275405892	74.44458757662929	-0.0001224336757715	0.0385180308432237	-0.0031786068262381	0.997464	0.997464	chr1	171682224	0.0011027697098692	chr1:171682224:A:C
chr1:171682232	['G', 'T']	19959	9420.47199118148	1131.0406674669205	-0.0139120346925239	0.0118384964386681	-1.175152162658341	0.239948	0.239948	chr1	171682232	0.619882865621469	chr1:171682232:G:T
chr1:171682487	['T', 'G']	19959	2177.8563885955627	263.5301381284472	-0.0044216847597587	0.0220902979097353	-0.2001641072395907	0.841354	0.841354	chr1	171682487	0.0750212361890979	chr1:171682487:T:G
chr1:171682734	['T', 'C']	19959	9443.98042266954	1249.4709121869262	-0.0058135856667367	0.0119394961448584	-0.4869205196100544	0.62632	0.62632	chr1	171682734	0.2032037199433429	chr1:171682734:T:C
chr1:171682810	['T', 'G']	19959	10260.096574618994	1193.8407187296727	-0.0192348464895467	0.0115481646136873	-1.6656193545032076	0.095805	0.095805	chr1	171682810	1.0186118247863338	chr1:171682810:T:G
chr1:171683004	['C', 'T']	19959	10214.023500526131	1190.876754868188	-0.0186984283931194	0.0115402059623235	-1.62028550046386	0.105187	0.105187	chr1	171683004	0.9780379310675714	chr1:171683004:C:T
chr1:171683443	['C', 'T']	19959	6221.935207456403	797.6695980587294	-0.0077313792872574	0.0139352204737737	-0.5548085372461802	0.579032	0.579032	chr1	171683443	0.2372974344774071	chr1:171683443:C:T
chr1:171683524	['G', 'A']	19959	10216.047406665	1193.4763629616914	-0.0184269129502712	0.0115406960728578	-1.5966899079518104	0.110351	0.110351	chr1	171683524	0.957223726910898	chr1:171683524:G:A
chr1:171683591	['A', 'G']	19959	10215.60646616541	1192.757910040461	-0.0184598220185372	0.0115429965133885	-1.599222697254217	0.109787	0.109787	chr1	171683591	0.959449082131063	chr1:171683591:A:G
chr1:171683613	['C', 'T']	19959	6219.311604369175	797.5608028137083	-0.0077084724600583	0.0139360730893601	-0.5531308863429818	0.58018	0.58018	chr1	171683613	0.2364372463009289	chr1:171683613:C:T
chr1:171683619	['A', 'G']	19959	9392.29405573376	1133.1253636653878	-0.013043674129622	0.0118525627765416	-1.100493992357319	0.27113	0.27113	chr1	171683619	0.5668224259325241	chr1:171683619:A:G
chr1:171684067	['C', 'T']	19959	18820.600741780272	2379.319744726704	-0.0138386322777743	0.0101240347020978	-1.3669088150109503	0.171669	0.171669	chr1	171684067	0.7653081226867959	chr1:171684067:C:T
chr1:171684189	['C', 'T']	19959	5009.753006614553	644.5629358683688	-0.0050112950841047	0.0152548330358651	-0.3285054036529198	0.742533	0.742533	chr1	171684189	0.1292842404626966	chr1:171684189:C:T
chr1:171684244	['T', 'C']	19959	10216.094832339231	1194.6196306482725	-0.0182983503747991	0.0115431451830111	-1.5852135691518607	0.112934	0.112934	chr1	171684244	0.9471752893467072	chr1:171684244:T:C
chr1:171684556	['A', 'G']	19959	10219.096035286451	1195.1335895109507	-0.0182038669265043	0.011541647659429	-1.5772329448674982	0.114758	0.114758	chr1	171684556	0.940217029235142	chr1:171684556:A:G
chr1:171684725	['C', 'G']	19959	18797.76727637184	2382.6553800474644	-0.0135362335718415	0.0101254494098088	-1.3368526199665358	0.181286	0.181286	chr1	171684725	0.7416357334528229	chr1:171684725:C:G
chr1:171685316	['G', 'A']	19959	10233.994567677692	1189.408027894034	-0.0191046527914889	0.0115579119136663	-1.6529501984609385	0.0983567	0.0983567	chr1	171685316	1.0071960508547564	chr1:171685316:G:A
chr1:171685382	['T', 'C']	19959	10244.050801330515	1195.2210097774812	-0.0191120718012205	0.0115657345283151	-1.652473671640182	0.0984538	0.0984538	chr1	171685382	1.0067675168322894	chr1:171685382:T:C
chr1:171685476	['C', 'T']	19959	10214.07051571192	1193.719379473318	-0.0182991148699789	0.0115411088098913	-1.5855595135101408	0.112855	0.112855	chr1	171685476	0.9474791948998598	chr1:171685476:C:T
chr1:171685828	['C', 'T']	19959	18768.76146329241	2390.3064280811686	-0.0124372356144195	0.0101286252028033	-1.227929295969726	0.219488	0.219488	chr1	171685828	0.6585892188216071	chr1:171685828:C:T
chr1:171686111	['G', 'A']	19959	10132.553678829188	1171.492344639898	-0.0195199767828021	0.0115739766275288	-1.6865401936594222	0.0917074	0.0917074	chr1	171686111	1.0375956190791569	chr1:171686111:G:A
chr1:171686516	['T', 'A']	19959	10134.523301262778	1173.4833731106598	-0.0192421746477443	0.0115731843377711	-1.662651702949556	0.0963979	0.0963979	chr1	171686516	1.0159324269721273	chr1:171686516:T:A
chr1:171686545	['T', 'A']	19959	19041.86214672279	2424.0708751399006	-0.0134458289152124	0.0101215401677084	-1.32843704539253	0.184049	0.184049	chr1	171686545	0.7350665378786116	chr1:171686545:T:A
chr1:171686547	['T', 'A']	19959	10136.031370583813	1172.1029592324385	-0.019488935146675	0.0115718651855959	-1.6841654162143065	0.0921654	0.0921654	chr1	171686547	1.035432087724051	chr1:171686547:T:A
chr1:171686621	['T', 'G']	19959	10136.555082197272	1178.5142500296608	-0.0186475358477904	0.0115757709562363	-1.610910920602152	0.107215	0.107215	chr1	171686621	0.9697444500769714	chr1:171686621:T:G
chr1:171686672	['C', 'T']	19959	10157.035580055124	1179.60886729899	-0.0187598876702077	0.0115569944147697	-1.623249695979152	0.104552	0.104552	chr1	171686672	0.9806676550447212	chr1:171686672:C:T
chr1:171686705	['A', 'G']	19959	10823.409762363632	1268.709464230915	-0.0198199190453981	0.0118510747374964	-1.672415328095818	0.0944581	0.0944581	chr1	171686705	1.0247607943914858	chr1:171686705:A:G
chr1:171686717	['G', 'A']	19959	9416.434613047026	1126.2786979389607	-0.0140837627059958	0.0119255777164245	-1.1809711060453618	0.237628	0.237628	chr1	171686717	0.624102387221834	chr1:171686717:G:A
chr1:171686844	['G', 'A']	19959	10170.1654484045	1183.0693546913064	-0.0187197138431824	0.0116021718588344	-1.6134663467278594	0.106659	0.106659	chr1	171686844	0.972002492437483	chr1:171686844:G:A
chr1:171687391	['C', 'A']	19959	9308.264585004008	1118.095367334618	-0.0131790632494546	0.011890813512726	-1.1083399159653688	0.267728	0.267728	chr1	171687391	0.5723062062893877	chr1:171687391:C:A
chr1:171687412	['G', 'T']	19959	8158.817557749161	1167.2508279189349	0.0053365184106617	0.0125158799044196	0.4263798032112198	0.669836	0.669836	chr1	171687412	0.1740315152297081	chr1:171687412:G:T
chr1:171687538	['G', 'A']	19959	10270.311339272252	1230.461376955564	-0.0142316873185792	0.0115593083631104	-1.2311884821757304	0.218267	0.218267	chr1	171687538	0.6610119207327362	chr1:171687538:G:A
chr1:171687555	['T', 'G']	19959	10239.085266646578	1224.26846723342	-0.0143293085375379	0.0115499925879022	-1.2406335699770696	0.214756	0.214756	chr1	171687555	0.6680546937109682	chr1:171687555:T:G
chr1:171687628	['A', 'G']	19959	10399.548934856466	1201.2852287055018	-0.0203938355963048	0.0116800692134122	-1.746037221499207	0.0808199	0.0808199	chr1	171687628	1.092481691253864	chr1:171687628:A:G
chr1:171687875	['T', 'C']	19959	10174.486705609852	1184.2639083822055	-0.0183716612984763	0.011592178591809	-1.5848324931309818	0.11302	0.11302	chr1	171687875	0.9468446970381206	chr1:171687875:T:C
chr1:171688803	['C', 'T']	19959	9452.926881392115	1150.821623627915	-0.0112903643544965	0.0119447109886222	-0.9452187135587512	0.344559	0.344559	chr1	171688803	0.4627364016793782	chr1:171688803:C:T
chr1:171688813	['T', 'C']	19959	9224.477335054338	1030.8618188807595	-0.027757854042528	0.0125196863726712	-2.2171365333176145	0.026625	0.026625	chr1	171688813	1.574710383553206	chr1:171688813:T:C
chr1:171688851	['C', 'T']	19959	10802.63404073333	1263.9768235392366	-0.020731811778783	0.0118427956509601	-1.7505842699483023	0.0800329	0.0800329	chr1	171688851	1.0967314461176745	chr1:171688851:C:T
chr1:171689773	['C', 'A']	19959	8944.398972343959	1218.072542669986	-0.002574984427904	0.0121284025905141	-0.2123102699376087	0.831867	0.831867	chr1	171689773	0.0799461037372964	chr1:171689773:C:A
chr1:171689872	['G', 'A']	19959	6193.999749121923	800.9461551955525	-0.0068035418258617	0.0139528781161803	-0.4876084897475075	0.625833	0.625833	chr1	171689872	0.2035415403588213	chr1:171689872:G:A
chr1:171689941	['T', 'A']	19959	2136.140528612267	263.5301762728036	-0.0018738758081183	0.0222478862733668	-0.0842271389332636	0.932877	0.932877	chr1	171689941	0.0301756142842828	chr1:171689941:T:A
chr1:171690033	['A', 'G']	19959	9957.117596085249	1157.1956179237804	-0.0181946852622014	0.011638523183131	-1.5633156351462971	0.117994	0.117994	chr1	171690033	0.9281400760255862	chr1:171690033:A:G
chr1:171690152	['G', 'A']	19959	6651.282121462413	701.5647924012138	-0.0281681609131168	0.0136015702537688	-2.0709491909812288	0.0383764	0.0383764	chr1	171690152	1.4159357678356912	chr1:171690152:G:A
chr1:171690269	['A', 'G']	19959	3806.354489631566	496.9741292212999	-0.0097585413169017	0.0172620130627625	-0.5653188467313123	0.571863	0.571863	chr1	171690269	0.2427080017496286	chr1:171690269:A:G
chr1:171690459	['C', 'T']	19959	9893.689988739876	1151.34572058317	-0.0183326506359114	0.0117104799055363	-1.5654909776365646	0.117484	0.117484	chr1	171690459	0.9300212753910294	chr1:171690459:C:T
chr1:171691426	['G', 'C']	19959	667.2398451638849	68.49987890659305	-0.0060583673780158	0.0390690481337293	-0.1550682104482986	0.876769	0.876769	chr1	171691426	0.0571148139771156	chr1:171691426:G:C
chr1:171691444	['G', 'A']	19959	9391.969255404108	1046.5685751168708	-0.0234092432271892	0.0119644199376443	-1.9565715136373072	0.0504118	0.0504118	chr1	171691444	1.2974677953983689	chr1:171691444:G:A
chr1:171691750	['C', 'T']	19959	2619.7875507442486	359.3803893598265	-0.0022259922725044	0.0202919940339813	-0.1096980547489216	0.91265	0.91265	chr1	171691750	0.0396957418648502	chr1:171691750:C:T
chr1:171692090	['T', 'C']	19959	10129.582715059156	1177.282036336543	-0.0183044060202098	0.0115719978972953	-1.5817844232833815	0.113715	0.113715	chr1	171692090	0.9441822443047416	chr1:171692090:T:C
chr1:171692272	['G', 'A']	19959	10122.14293595466	1171.7509855667397	-0.0189969941814719	0.0115764833429672	-1.640998705622692	0.100813	0.100813	chr1	171692272	0.9964834613009128	chr1:171692272:G:A
chr1:171692407	['T', 'C']	19959	10124.173965387512	1173.8568256994336	-0.0187681963683089	0.011574259740514	-1.6215461540588645	0.104916	0.104916	chr1	171692407	0.9791582755639828	chr1:171692407:T:C
chr1:171692414	['A', 'C']	19959	10126.654829972911	1180.3704330985472	-0.018087244376822	0.0115735274876379	-1.562811718047214	0.118113	0.118113	chr1	171692414	0.9277022995282984	chr1:171692414:A:C
chr1:171692711	['A', 'G']	19959	9373.36766043458	1136.2448881223231	-0.0120696746374777	0.0119193859389467	-1.0126087618356236	0.311259	0.311259	chr1	171692711	0.5068780821650342	chr1:171692711:A:G
chr1:171693293	['G', 'A']	19959	668.9048765803733	73.00064801883573	-0.0010327584213561	0.0390429905107438	-0.0264518267644459	0.978897	0.978897	chr1	171693293	0.0092630024613482	chr1:171693293:G:A
chr1:171693605	['A', 'C']	19959	10176.989475804436	1186.7361219338266	-0.0180608906755295	0.011589377287717	-1.5584004409513286	0.119154	0.119154	chr1	171693605	0.9238913738062472	chr1:171693605:A:C
chr1:171694382	['C', 'G']	19959	6212.17872894948	803.841424779254	-0.0066221632714746	0.0139375298813045	-0.4751317721196406	0.634698	0.634698	chr1	171694382	0.1974328701913725	chr1:171694382:C:G
chr1:171694534	['A', 'G']	19959	10132.045857765748	1178.3807058145328	-0.0183519546053418	0.0115708520607127	-1.5860504057132867	0.112744	0.112744	chr1	171694534	0.947906561079509	chr1:171694534:A:G
chr1:171694595	['G', 'A']	19959	2142.0	259.11778727786174	-0.0050370684022903	0.0222125851515959	-0.2267664194830747	0.820608	0.820608	chr1	171694595	0.0858642534683997	chr1:171694595:G:A
chr1:171694660	['C', 'T']	19959	6646.213046979909	833.2233621069192	-0.0113246398677125	0.0141285948063143	-0.8015404237264556	0.422828	0.422828	chr1	171694660	0.3738362610929606	chr1:171694660:C:T
chr1:171694817	['G', 'T']	19959	2095.10497043792	282.47208270612794	-0.0054213794002485	0.0224276291055089	-0.2417277089229578	0.808994	0.808994	chr1	171694817	0.0920546993723437	chr1:171694817:G:T
chr1:171695360	['A', 'G']	19959	16284.686324657749	1970.279500139046	-0.0182682501042245	0.0102795204024205	-1.7771500409613417	0.0755588	0.0755588	chr1	171695360	1.121714948017497	chr1:171695360:A:G
chr1:171695415	['A', 'G']	19959	10129.059946869836	1179.3682817679332	-0.0181338180003115	0.0115726751509065	-1.5669512678657531	0.117142	0.117142	chr1	171695415	0.931287365406668	chr1:171695415:A:G
chr1:171695567	['T', 'A']	19959	18800.25831702545	2394.680449513832	-0.0122086574758008	0.0101250410568365	-1.205788441475746	0.227913	0.227913	chr1	171695567	0.6422309022560236	chr1:171695567:T:A
chr1:171695648	['G', 'A']	19959	726.4731775794645	64.18396517535936	-0.0420046981236843	0.0377440700627683	-1.1128820515071791	0.265773	0.265773	chr1	171695648	0.5754891413263702	chr1:171695648:G:A
chr1:171695760	['AGAT', 'A']	19959	9297.465828239305	1119.4457026263035	-0.0126215802531008	0.0118870583819203	-1.0617917274047972	0.288343	0.288343	chr1	171695760	0.5400905873370938	chr1:171695760:AGAT:A
chr1:171696051	['C', 'T']	19959	9307.93270531643	1118.4590078534382	-0.0129484649573891	0.0118865388005242	-1.0893385513382698	0.276018	0.276018	chr1	171696051	0.5590625953051687	chr1:171696051:C:T
chr1:171696144	['A', 'AG']	19959	18804.710834920315	2396.094726692593	-0.0121388199795765	0.0101234166125749	-1.1990833178294815	0.23051	0.23051	chr1	171696144	0.6373102292738354	chr1:171696144:A:AG
chr1:171696150	['C', 'T']	19959	10129.537586448834	1176.8557590645526	-0.0185182005490642	0.0115706693115146	-1.6004433322310616	0.109516	0.109516	chr1	171696150	0.9605224269052194	chr1:171696150:C:T
chr1:171696255	['G', 'A']	19959	9321.808004814922	1116.541939464834	-0.0134186586498349	0.0118880509301101	-1.1287517801465656	0.259016	0.259016	chr1	171696255	0.586673407744666	chr1:171696255:G:A
chr1:171696256	['T', 'C']	19959	17460.621664994982	2288.330920709279	-0.0056548648916896	0.0101642220724212	-0.556349994264002	0.577978	0.577978	chr1	171696256	0.2380886921338638	chr1:171696256:T:C
chr1:171696774	['C', 'G']	19959	10130.52269993987	1178.8019909902937	-0.0183056304899369	0.0115703027880866	-1.5821219915511102	0.113638	0.113638	chr1	171696774	0.9444764183546565	chr1:171696774:C:G
chr1:171696900	['C', 'G']	19959	10136.015683719996	1177.0347643661746	-0.0185512430597375	0.0115687447748446	-1.6035657645482757	0.108826	0.108826	chr1	171696900	0.9632673334286708	chr1:171696900:C:G
chr1:171697507	['A', 'C']	19959	13984.401312822569	1700.9703603119362	-0.0170824874102168	0.0105533255725413	-1.6186828779985345	0.105531	0.105531	chr1	171697507	0.9766199465148084	chr1:171697507:A:C
chr1:171697692	['A', 'G']	19959	10123.635498968362	1183.8812813068553	-0.0181024317598759	0.0116030813240562	-1.560140039899992	0.118743	0.118743	chr1	171697692	0.925391982974495	chr1:171697692:A:G
chr1:171698020	['G', 'A']	19959	9331.350519083202	1152.5566135982488	-0.0094919428539135	0.0118764278952274	-0.7992254015812198	0.424169	0.424169	chr1	171698020	0.3724610746711712	chr1:171698020:G:A
chr1:171698813	['AT', 'A']	19959	8967.11601044596	1054.4407557047866	-0.0198886429623405	0.012086586964032	-1.6455135781115309	0.0998797	0.0998797	chr1	171698813	1.000522770771433	chr1:171698813:AT:A
chr1:171698862	['T', 'C']	19959	8298.430360645834	872.6839203777894	-0.0321401685879357	0.0124516224310137	-2.581203274192036	0.00985273	0.00985273	chr1	171698862	2.00644341826749	chr1:171698862:T:C
chr1:171699339	['T', 'C']	19959	17035.12103443091	2105.473456521839	-0.0183459039707114	0.0102358398926781	-1.7923203335599878	0.0730968	0.0730968	chr1	171699339	1.13610163498142	chr1:171699339:T:C
chr1:171699557	['A', 'G']	19959	17301.067812750596	2131.1667670000484	-0.0200701338171896	0.0102119404882427	-1.9653594574211344	0.0493865	0.0493865	chr1	171699557	1.3063917510109029	chr1:171699557:A:G
chr1:171699811	['G', 'A']	19959	4646.46560104224	614.9907358660777	-0.0019258401166083	0.0157163011516874	-0.1225377458742275	0.902474	0.902474	chr1	171699811	0.04456530113331	chr1:171699811:G:A
chr1:171700683	['G', 'A']	19959	1539.0	129.33054980217634	-0.0390224571410642	0.0262586724227527	-1.4860788280846942	0.137274	0.137274	chr1	171700683	0.8624117113123663	chr1:171700683:G:A
chr1:171701097	['T', 'C']	19959	2224.222879190259	289.2099998448177	0.0026097680598893	0.021854263376975	0.1194168851574716	0.904946	0.904946	chr1	171701097	0.043377335271836	chr1:171701097:T:C
chr1:171701683	['T', 'A']	19959	4648.698737221887	613.390415541946	-0.0024954385660457	0.0157143025437906	-0.1588004659507978	0.873828	0.873828	chr1	171701683	0.0585740433404966	chr1:171701683:T:A
chr1:171702323	['T', 'G']	19959	14561.836699914797	1722.4704410121117	-0.0227046849599111	0.0105221835682684	-2.1577921362616386	0.0309559	0.0309559	chr1	171702323	1.5092565649558176	chr1:171702323:T:G
chr1:171703280	['AAGG', 'A']	19959	680.5685230753775	80.9611189833215	0.0075310787420522	0.038750571762135	0.1943475515220968	0.845906	0.845906	chr1	171703280	0.0726778945844388	chr1:171703280:AAGG:A
chr1:171703914	['T', 'C']	19959	5374.154077489851	655.548425262703	-0.0130659467263962	0.0147968429706349	-0.8830225982884488	0.377235	0.377235	chr1	171703914	0.4233880200659399	chr1:171703914:T:C
chr1:171704096	['G', 'A']	19959	4648.232889067041	613.3616431729699	-0.0024050841313718	0.0157141227092933	-0.1530523959794126	0.878359	0.878359	chr1	171704096	0.0563279443982263	chr1:171704096:G:A
chr1:171704132	['C', 'A']	19959	4648.0	613.2761274109903	-0.002410485851263	0.0157140152715161	-0.1533971941361425	0.878087	0.878087	chr1	171704132	0.0564624524901597	chr1:171704132:C:A
chr1:171704609	['AT', 'A']	19959	4651.856683901411	613.8859949812049	-0.0024648014636898	0.0157232600599704	-0.1567614765823854	0.875434	0.875434	chr1	171704609	0.0577765903187001	chr1:171704609:AT:A
chr1:171705089	['C', 'A']	19959	1496.224894768491	147.27595555304322	-0.0262697926607614	0.0265153529599619	-0.990738939075362	0.321825	0.321825	chr1	171705089	0.492380222075628	chr1:171705089:C:A
chr1:171705101	['G', 'T']	19959	4649.164678761152	612.994772424593	-0.00252519738697	0.0157145231915988	-0.1606919507631007	0.872338	0.872338	chr1	171705101	0.0593152087681714	chr1:171705101:G:T
chr1:171705108	['T', 'C']	19959	678.135905788023	79.17269645200881	0.0065402236943137	0.0387762846744719	0.1686655580651707	0.866061	0.866061	chr1	171705108	0.0624515178782551	chr1:171705108:T:C
chr1:171705198	['C', 'T']	19959	4656.699939867709	616.9625438527383	-0.0018229925058535	0.0157064825527307	-0.1160662484253407	0.907601	0.907601	chr1	171705198	0.0421050342786809	chr1:171705198:C:T
chr1:171705467	['T', 'C']	19959	5382.078626910548	659.2569836333845	-0.0125538352429252	0.0147899591709596	-0.8488079715307748	0.395998	0.395998	chr1	171705467	0.4023070074865008	chr1:171705467:T:C
chr1:171705475	['C', 'T']	19959	9059.177225340818	1044.5963954625036	-0.022196457382867	0.0121037586844354	-1.833848307915303	0.0666914	0.0666914	chr1	171705475	1.175930165683868	chr1:171705475:C:T
chr1:171705634	['G', 'A']	19959	16529.48451593506	2045.6445633936944	-0.0179813791758016	0.010274708965013	-1.7500621416169504	0.080123	0.080123	chr1	171705634	1.0962427980323075	chr1:171705634:G:A
chr1:171705847	['G', 'A']	19959	4654.466402765946	615.1404301208677	-0.0020791341106883	0.0157085259760867	-0.132357046985402	0.894703	0.894703	chr1	171705847	0.0483211064353275	chr1:171705847:G:A
chr1:171706156	['A', 'G']	19959	1294.1945279615154	120.72435250915228	-0.027970529088693	0.0284882348048565	-0.9818273852448274	0.326197	0.326197	chr1	171706156	0.4865200374387133	chr1:171706156:A:G
chr1:171707558	['C', 'T']	19959	6198.931749849669	722.5371499758194	-0.0190747947933812	0.0139304895603763	-1.3692838798456315	0.170926	0.170926	chr1	171707558	0.7671918705871376	chr1:171707558:C:T
chr1:171707655	['G', 'A']	19959	5165.035129040341	617.3318456310443	-0.0175696311173497	0.0150977202190472	-1.16372742787908	0.244548	0.244548	chr1	171707655	0.6116358846419858	chr1:171707655:G:A
chr1:171708532	['G', 'A']	19959	5387.699383427741	665.726638596733	-0.0111081678372727	0.0147785938264825	-0.7516390238269778	0.452277	0.452277	chr1	171708532	0.3445954972133185	chr1:171708532:G:A
chr1:171710242	['C', 'CCAGT']	19959	18721.8843087107	2302.4486282333123	-0.0218084283109239	0.0101516918077489	-2.148255554239469	0.0317055	0.0317055	chr1	171710242	1.4988653935406149	chr1:171710242:C:CCAGT
chr1:171710325	['A', 'C']	19959	5393.972779225987	666.8022227207596	-0.0110556315102474	0.0147711838442363	-0.7484594076433017	0.454192	0.454192	chr1	171710325	0.3427605195800731	chr1:171710325:A:C
chr1:171710818	['G', 'A']	19959	18636.60246579462	2280.7542118165484	-0.0228372447728365	0.0101372751109883	-2.2527991519222	0.0242826	0.0242826	chr1	171710818	1.6147048140877411	chr1:171710818:G:A
chr1:171710990	['T', 'A']	19959	5443.636445647271	590.0695941221575	-0.0304736051779482	0.0147275607558826	-2.069154945823334	0.0385444	0.0385444	chr1	171710990	1.4140387103695131	chr1:171710990:T:A
chr1:171711255	['T', 'G']	19959	7375.108538785327	773.2356086870012	-0.0369276801347963	0.0130153587231291	-2.837238751566132	0.00455515	0.00455515	chr1	171711255	2.341497317242095	chr1:171711255:T:G
chr1:171711491	['A', 'G']	19959	8218.235267588696	937.999214660678	-0.0246223285764461	0.0125244078901339	-1.9659475156380224	0.0493185	0.0493185	chr1	171711491	1.306990140746813	chr1:171711491:A:G
chr1:171711772	['A', 'T']	19959	13251.991882140708	1619.2742668201556	-0.0194293295597486	0.0107713461222103	-1.803797718437963	0.0712781	0.0712781	chr1	171711772	1.1470438854374176	chr1:171711772:A:T
chr1:171713311	['A', 'C']	19959	440.1764322590347	56.16075501477413	-0.003381279662205	0.0486286222204213	-0.0695327053865226	0.944566	0.944566	chr1	171713311	0.0247676910673175	chr1:171713311:A:C
chr1:171714054	['C', 'T']	19959	18634.800962116657	2281.322887704846	-0.0226973051503722	0.0101375015253363	-2.2389446841162486	0.0251705	0.0251705	chr1	171714054	1.5991081573128143	chr1:171714054:C:T
chr1:171714471	['A', 'G']	19959	5383.539459838654	663.8082631374477	-0.0114752265524486	0.0147757552807519	-0.7766253795091693	0.437389	0.437389	chr1	171714471	0.3591321433362702	chr1:171714471:A:G
chr1:171715115	['G', 'A']	19959	5291.530240016034	549.013645939665	-0.0342656087410297	0.0149057137629057	-2.298823745448741	0.0215252	0.0215252	chr1	171715115	1.6670528046365445	chr1:171715115:G:A
chr1:171715219	['G', 'T']	19959	18632.867114295736	2281.3826231396724	-0.0227128623803424	0.0101386031771879	-2.240235857287214	0.0250866	0.0250866	chr1	171715219	1.6005581948550276	chr1:171715219:G:T
chr1:171715692	['G', 'A']	19959	18633.667986368648	2281.9249628187026	-0.0226352940584154	0.010138095637313	-2.2326968365840467	0.02558	0.02558	chr1	171715692	1.592099459857365	chr1:171715692:G:A
chr1:171716543	['AAG', 'A']	19959	5388.269966930555	663.5435379689858	-0.0114994644161469	0.0147656241539384	-0.778799751115139	0.436107	0.436107	chr1	171716543	0.360406942363549	chr1:171716543:AAG:A
chr1:171716554	['C', 'T']	19959	5388.269966930554	663.3279883528206	-0.0115078916156152	0.0147654963256842	-0.7793772293043436	0.435767	0.435767	chr1	171716554	0.3607456613328774	chr1:171716554:C:T
chr1:171717346	['C', 'T']	19959	18473.77675886952	2255.990835866236	-0.0228461349873208	0.0101525372085359	-2.250288230228043	0.0244415	0.0244415	chr1	171717346	1.6118721445124369	chr1:171717346:C:T
chr1:171717692	['T', 'A']	19959	655.5583692708854	77.70692351345956	0.0102784099059467	0.0394636337233031	0.2604526987558518	0.794517	0.794517	chr1	171717692	0.0998968059113454	chr1:171717692:T:A
chr1:171718196	['C', 'T']	19959	18633.800811785928	2281.792401513698	-0.0226381752364384	0.0101370891012891	-2.2332027478736034	0.0255466	0.0255466	chr1	171718196	1.592666891986984	chr1:171718196:C:T
chr1:171718457	['T', 'C']	19959	19218.814573519096	2341.3368487745224	-0.0242284709599307	0.0101365026170736	-2.390219967893167	0.0168475	0.0168475	chr1	171718457	1.77346453495626	chr1:171718457:T:C
chr1:171719650	['A', 'C']	19959	5390.78129857107	667.7087835400686	-0.0108273395129395	0.0147742921591108	-0.7328499664373229	0.463659	0.463659	chr1	171719650	0.3338013057884832	chr1:171719650:A:C
chr1:171719699	['G', 'A']	19959	23032.694004411467	2895.9552710645867	-0.0185955710173731	0.0102392864010435	-1.816100291469332	0.06937	0.06937	chr1	171719699	1.1588283055004678	chr1:171719699:G:A
chr1:171720016	['A', 'T']	19959	5385.619004660954	665.2145335601344	-0.0111746847306297	0.0147752574681649	-0.7563106602173854	0.449472	0.449472	chr1	171720016	0.347297357599826	chr1:171720016:A:T
chr1:171720387	['G', 'C']	19959	11256.383852052324	1276.2380312419275	-0.0274888086216319	0.0112541334868934	-2.442552210140876	0.0145924	0.0145924	chr1	171720387	1.8358732741765824	chr1:171720387:G:C
chr1:171720533	['A', 'AT']	19959	656.2301523656777	80.04141101315473	0.0141011099800657	0.0394359151528303	0.3575702484757387	0.720669	0.720669	chr1	171720533	0.142264158970802	chr1:171720533:A:AT
chr1:171720535	['G', 'T']	19959	656.098616957306	79.97527601276397	0.0140424306086621	0.0394357138877233	0.3560840979991416	0.721781	0.721781	chr1	171720535	0.1415945543958823	chr1:171720535:G:T
chr1:171721211	['T', 'C']	19959	481.0723090799759	61.670752630383255	-0.0166440372752453	0.0461404525349079	-0.3607254883911931	0.718308	0.718308	chr1	171721211	0.1436892966788997	chr1:171721211:T:C
chr1:171721486	['T', 'C']	19959	480.07215874924833	62.93769512587719	0.0236972241738587	0.0460698584379786	0.5143758843053751	0.606995	0.606995	chr1	171721486	0.216814886324006	chr1:171721486:T:C
chr1:171722014	['G', 'C']	19959	5382.887880914194	663.7743073230763	-0.011423213545785	0.0147777695618126	-0.7729998426355159	0.439532	0.439532	chr1	171722014	0.3570095007551475	chr1:171722014:G:C
chr1:171722150	['A', 'G']	19959	5390.78129857107	664.6997523532563	-0.0114806688260068	0.0147709215374402	-0.7772479731143769	0.437022	0.437022	chr1	171722150	0.3594966997844793	chr1:171722150:A:G
chr1:171722845	['T', 'TG']	19959	18711.81253758268	2299.1522879830422	-0.0220715181701265	0.010144909386611	-2.1756249690367646	0.029595	0.029595	chr1	171722845	1.5287816556921277	chr1:171722845:T:TG
chr1:171723171	['C', 'T']	19959	4669.467905997895	612.1188037605916	-0.0019743502403123	0.0157317294990559	-0.125501156146299	0.900128	0.900128	chr1	171723171	0.0456957286262156	chr1:171723171:C:T
chr1:171724112	['G', 'A']	19959	8213.703759398497	933.8656942844084	-0.025037687014753	0.0125324362542665	-1.9978307893829688	0.0457486	0.0457486	chr1	171724112	1.3396221916866646	chr1:171724112:G:A
chr1:171724217	['G', 'A']	19959	18646.830472749178	2289.0355627918184	-0.0221835708915117	0.0101461373715706	-2.1864055333677883	0.0287975	0.0287975	chr1	171724217	1.540645213050889	chr1:171724217:G:A
chr1:171725426	['C', 'A']	19959	5385.428421052633	662.8755376097535	-0.0115011922439805	0.0147765308378104	-0.7783418429007088	0.436377	0.436377	chr1	171725426	0.3601381477177857	chr1:171725426:C:A
chr1:171725750	['G', 'A']	19959	5293.0	550.0414804821173	-0.0341687302487524	0.0149040205466551	-2.2925847519997493	0.0218823	0.0218823	chr1	171725750	1.6599070322101035	chr1:171725750:G:A
chr1:171726845	['A', 'AAGAT']	19959	655.0	80.01183265474887	0.0148546843836274	0.0394653572545453	0.3763980720563883	0.706625	0.706625	chr1	171726845	0.1508110015318249	chr1:171726845:A:AAGAT
chr1:171726972	['T', 'C']	19959	16723.703222896092	1959.263143895867	-0.0275984932987693	0.0102482055317413	-2.693007396591507	0.00708699	0.00708699	chr1	171726972	2.149538180043321	chr1:171726972:T:C
chr1:171729507	['A', 'G']	19959	18640.537590216525	2279.011698244361	-0.0230163108907192	0.0101381515830134	-2.270266991202155	0.023202	0.023202	chr1	171729507	1.634474577543291	chr1:171729507:A:G
chr1:171729650	['A', 'C']	19959	8218.647105988475	936.6618897120804	-0.0248773853583569	0.0125267264992545	-1.985944640831529	0.0470531	0.0470531	chr1	171729650	1.3274117586651335	chr1:171729650:A:C
chr1:171729682	['T', 'C']	19959	18629.53373095429	2282.9696489720886	-0.0223290474488804	0.0101374219904212	-2.2026356868619144	0.0276318	0.0276318	chr1	171729682	1.5585908232049142	chr1:171729682:T:C
chr1:171729771	['C', 'T']	19959	1262.1897173782322	116.57578731726386	-0.0285243335698069	0.0288190283999596	-0.9897742968269824	0.322296	0.322296	chr1	171729771	0.4917450844619366	chr1:171729771:C:T
chr1:171729890	['C', 'T']	19959	18711.62501879417	2293.976976865663	-0.0225519505255988	0.0101457129827526	-2.222805885001524	0.0262401	0.0262401	chr1	171729890	1.581034514213853	chr1:171729890:C:T
chr1:171730907	['A', 'T']	19959	5212.044550238035	633.9109351167343	-0.0130344797941574	0.0149856927431012	-0.8697949449255815	0.384423	0.384423	chr1	171730907	0.4151906364190385	chr1:171730907:A:T
chr1:171731176	['A', 'AG']	19959	18685.68101633757	2286.3610139871107	-0.0228573109550008	0.0101456067706925	-2.252926953667114	0.0242746	0.0242746	chr1	171731176	1.614847917721668	chr1:171731176:A:AG
chr1:171731452	['T', 'TA']	19959	13221.312117871104	1608.692331029848	-0.0199934832974329	0.0107729690913758	-1.8558934986120403	0.0634835	0.0634835	chr1	171731452	1.1973391375444045	chr1:171731452:T:TA
chr1:171731603	['T', 'C']	19959	656.16437806956	80.391297292968	0.0158189352978624	0.0394381433443844	0.4011075054859264	0.688345	0.688345	chr1	171731603	0.1621938378662005	chr1:171731603:T:C
chr1:171731989	['G', 'A']	19959	18606.5934445948	2274.058944513329	-0.0230332729273395	0.0101406080922835	-2.2713897152643683	0.023134	0.023134	chr1	171731989	1.6357492687540245	chr1:171731989:G:A
chr1:171732347	['C', 'T']	19959	18619.060115317126	2274.3549637549763	-0.0233395273346883	0.0101435425438173	-2.300924675365428	0.0214062	0.0214062	chr1	171732347	1.6694604212391335	chr1:171732347:C:T
chr1:171733018	['A', 'G']	19959	11265.693325315697	1279.7413515235	-0.0272593907782344	0.0112500859118228	-2.423038454274136	0.0154001	0.0154001	chr1	171733018	1.8124764590786544	chr1:171733018:A:G
chr1:171733724	['C', 'T']	19959	18463.70032573289	2253.43479453632	-0.0232508190733372	0.0101709547463737	-2.286001624540395	0.0222646	0.0222646	chr1	171733724	1.6523851028841274	chr1:171733724:C:T
chr1:171735817	['C', 'G']	19959	658.0329692353944	81.38367446795395	0.0163662010233605	0.0393811246476181	0.4155849069777745	0.677718	0.677718	chr1	171735817	0.1689509794671596	chr1:171735817:C:G
chr1:171737566	['A', 'G']	19959	5396.703894932076	660.912991729501	-0.0124594905031274	0.0147679639925762	-0.8436837000273529	0.398856	0.398856	chr1	171737566	0.3991838704617124	chr1:171737566:A:G
chr1:171737969	['TA', 'T']	19959	11258.384453465644	1283.2482526058873	-0.0268498866535712	0.0112531711229695	-2.385984035981314	0.0170428	0.0170428	chr1	171737969	1.768459052488793	chr1:171737969:TA:T
chr1:171738132	['T', 'C']	19959	26106.84814313637	3362.8699314650657	-0.0139556543455661	0.0106216111232296	-1.3138924202416735	0.188898	0.188898	chr1	171738132	0.7237726402441906	chr1:171738132:T:C
chr1:171741265	['C', 'T']	19959	4959.248471790761	605.7403307788791	-0.0128027130858395	0.0153562610306922	-0.8337129109912247	0.404453	0.404453	chr1	171741265	0.393131938888782	chr1:171741265:C:T
chr1:171743524	['TC', 'T']	19959	3515.3172535778176	458.7470768788688	0.0013708148511036	0.0184256133579809	0.0743972439055817	0.940695	0.940695	chr1	171743524	0.0265511643392414	chr1:171743524:TC:T
chr1:171743579	['TGACA', 'T']	19959	8673.518501805056	997.7172968528832	-0.0256246085300576	0.0122759298616229	-2.08738635841879	0.0368659	0.0368659	chr1	171743579	1.433375159285293	chr1:171743579:TGACA:T
chr1:171743592	['G', 'C']	19959	36003.0192442618	4936.23274579436	0.0199294381718694	0.0170143381733381	1.171331965359621	0.241479	0.241479	chr1	171743592	0.6171206312920662	chr1:171743592:G:C
chr1:171743728	['C', 'A']	19959	36001.60755624593	4938.8856831625135	0.0205968117739138	0.017011183209877	1.2107806682109523	0.225994	0.225994	chr1	171743728	0.6459030909476515	chr1:171743728:C:A
chr1:171744328	['A', 'C']	19959	17279.194406856113	2072.2780712144904	-0.0260071407425435	0.0101837233289915	-2.5537949041197083	0.010663	0.010663	chr1	171744328	1.9721205907927928	chr1:171744328:A:C
chr1:171744499	['C', 'T']	19959	9663.968382021349	1134.013966982514	-0.0226488591438342	0.0118032070896581	-1.9188733173782104	0.0550146	0.0550146	chr1	171744499	1.2595220403602845	chr1:171744499:C:T
chr1:171744668	['G', 'C']	19959	7385.740091196072	905.6017923126752	-0.0147082045569491	0.0129675625122112	-1.134230472619568	0.256712	0.256712	chr1	171744668	0.590553829762626	chr1:171744668:G:C
chr1:171744684	['A', 'C']	19959	17277.73132234304	2072.4098453945608	-0.0259326761980642	0.0101829328018666	-2.546680480235579	0.0108827	0.0108827	chr1	171744684	1.9632633427234485	chr1:171744684:A:C
chr1:171744753	['C', 'T']	19959	7385.110042092605	904.8089013582056	-0.0147461241496006	0.0129680279469217	-1.137113847221541	0.255504	0.255504	chr1	171744753	0.592602296451658	chr1:171744753:C:T
chr1:171744816	['T', 'C']	19959	665.0666432830585	79.4317805785651	0.0111417061798661	0.0391268931518035	0.2847582642618435	0.775832	0.775832	chr1	171744816	0.1102323114376765	chr1:171744816:T:C
chr1:171744881	['T', 'C']	19959	9890.486620565243	1167.989482415536	-0.0221675366313279	0.0117152375198127	-1.8921969438381767	0.0584792	0.0584792	chr1	171744881	1.2329985771918168	chr1:171744881:T:C
chr1:171744971	['T', 'C']	19959	17277.73132234304	2073.1782609121883	-0.0258621768530007	0.0101830139130771	-2.539736965279832	0.0111011	0.0111011	chr1	171744971	1.9546339851538244	chr1:171744971:T:C
chr1:171744972	['G', 'A']	19959	9889.982059634178	1167.7401641783442	-0.0222266175070358	0.0117154986916127	-1.8971977285907764	0.0578163	0.0578163	chr1	171744972	1.2379497047960948	chr1:171744972:G:A
chr1:171745060	['G', 'A']	19959	7387.370127267261	908.0351529639136	-0.0142986268434828	0.012966846592629	-1.102706563337524	0.270168	0.270168	chr1	171745060	0.5683660921993594	chr1:171745060:G:A
chr1:171745156	['A', 'G']	19959	661.119929630561	79.52903567951492	0.0121531266541455	0.0393545101692515	0.3088115339735843	0.757468	0.757468	chr1	171745156	0.1206357096467426	chr1:171745156:A:G
chr1:171745381	['C', 'G']	19959	7382.369876741156	899.757942205325	-0.0154865656726352	0.0129681234509681	-1.1942025175183772	0.232413	0.232413	chr1	171745381	0.6337395833799756	chr1:171745381:C:G
chr1:171745621	['G', 'A']	19959	9894.470178428228	1167.9451968149287	-0.0221688296941579	0.0117160557984704	-1.892175154803556	0.0584821	0.0584821	chr1	171745621	1.2329770409401202	chr1:171745621:G:A
chr1:171746445	['G', 'A']	19959	7385.370027056819	904.2897017663236	-0.0148280878085154	0.0129694618153561	-1.143307873497006	0.252925	0.252925	chr1	171746445	0.5970082413339666	chr1:171746445:G:A
chr1:171746934	['A', 'G']	19959	659.1320972187422	79.338633843475	0.012330403808039	0.0393526424133669	0.3133310256149606	0.754032	0.754032	chr1	171746934	0.1226102229252873	chr1:171746934:A:G
chr1:171747045	['C', 'T']	19959	17261.32419565	2070.7661345671413	-0.0259007121945727	0.0101864165542431	-2.5426716114199843	0.0110083	0.0110083	chr1	171747045	1.9582797434827248	chr1:171747045:C:T
chr1:171747434	['G', 'A']	19959	7390.370277582924	903.4816053929476	-0.0150743354308644	0.0129659852034029	-1.1626062496900045	0.245003	0.245003	chr1	171747434	0.6108285977764106	chr1:171747434:G:A
chr1:171747639	['G', 'C']	19959	4966.741930633521	603.5859819284586	-0.0134847090981403	0.0153620780239257	-0.8777919938395388	0.380067	0.380067	chr1	171747639	0.4201398371584678	chr1:171747639:G:C
chr1:171747784	['A', 'ACTT']	19959	9875.968876860625	1167.0824738238025	-0.0219548804826303	0.0117238785301977	-1.8726635921790027	0.0611295	0.0611295	chr1	171747784	1.2137491564452765	chr1:171747784:A:ACTT
chr1:171748190	['A', 'G']	19959	19219.74072774659	2341.8276813038524	-0.0247608268690366	0.0101463390752955	-2.44037053022649	0.0146808	0.0146808	chr1	171748190	1.833250277790592	chr1:171748190:A:G
chr1:171748277	['C', 'T']	19959	5867.763945271388	696.0362557246201	-0.0180848977594315	0.0142836081601826	-1.2661295070978913	0.205482	0.205482	chr1	171748277	0.6872262158465874	chr1:171748277:C:T
chr1:171748394	['A', 'C']	19959	7384.589915797914	907.8527253368608	-0.0144731075000259	0.0129691463804198	-1.115964541959113	0.264451	0.264451	chr1	171748394	0.5776547863925453	chr1:171748394:A:C
chr1:171748556	['A', 'T']	19959	977.1541551594268	142.32157153565774	0.0107945502722667	0.0331676622004546	0.3254540584448797	0.744841	0.744841	chr1	171748556	0.127936425496533	chr1:171748556:A:T
chr1:171748666	['G', 'A']	19959	444.022246718108	75.4446537303898	0.0514430831268271	0.0482975030518966	1.0651292484323782	0.28683	0.28683	chr1	171748666	0.5423754270869425	chr1:171748666:G:A
chr1:171748840	['A', 'G']	19959	9869.483463619965	1166.359398951396	-0.0220031024560288	0.0117267127585838	-1.876323135818496	0.0606255	0.0606255	chr1	171748840	1.2173446665942902	chr1:171748840:A:G
chr1:171748891	['G', 'A']	19959	17255.593656043297	2072.2462179706768	-0.0256895946575196	0.0101863859726949	-2.521953784824334	0.0116782	0.0116782	chr1	171748891	1.9326240913254744	chr1:171748891:G:A
chr1:171749693	['G', 'A']	19959	19256.52176532611	2360.195064083785	-0.0236013284474627	0.0101642772128105	-2.321987875115888	0.0202436	0.0202436	chr1	171749693	1.693712252647039	chr1:171749693:G:A
chr1:171750629	['C', 'T']	19959	7435.290244272518	907.4355938305664	-0.0154609903611486	0.0130062688493247	-1.1887337206589723	0.234559	0.234559	chr1	171750629	0.6297478985712294	chr1:171750629:C:T
chr1:171750658	['G', 'T']	19959	7400.280253177279	913.983035407431	-0.0137266053655947	0.0129805308877897	-1.0574764225172648	0.290307	0.290307	chr1	171750658	0.5371424921575738	chr1:171750658:G:T
chr1:171750814	['C', 'T']	19959	7386.330676691729	910.0832510482522	-0.014014972684429	0.0129692205760923	-1.0806333813355382	0.279873	0.279873	chr1	171750814	0.5530389969129306	chr1:171750814:C:T
chr1:171751750	['G', 'A']	19959	9723.948784765722	1144.248972219355	-0.0222278892583441	0.0117811688011623	-1.8867303943689493	0.0592111	0.0592111	chr1	171751750	1.227596870694852	chr1:171751750:G:A
chr1:171751769	['G', 'C']	19959	7536.755223731022	922.1770220210768	-0.0154259198582076	0.0128612883279014	-1.1994070473284142	0.230384	0.230384	chr1	171751769	0.6375476856350943	chr1:171751769:G:C
chr1:171751838	['T', 'C']	19959	5871.05909182037	692.7243756697076	-0.0188460421190717	0.0142735332112144	-1.3203487770123206	0.186734	0.186734	chr1	171751838	0.7287765997369089	chr1:171751838:T:C
chr1:171752006	['C', 'T']	19959	19221.7783791911	2339.3571516112643	-0.0254526000533005	0.0101426431362169	-2.509464220664082	0.0120993	0.0120993	chr1	171752006	1.9172397548844784	chr1:171752006:C:T
chr1:171752090	['C', 'T']	19959	656.0657413438894	79.66762568658541	0.0143983077249501	0.0394379175032076	0.3650879315262797	0.71505	0.71505	chr1	171752090	0.1456635890172767	chr1:171752090:C:T
chr1:171752568	['C', 'T']	19959	9693.885519522828	1148.6289854976565	-0.0219763180551277	0.0118128892357688	-1.86036774039873	0.0628482	0.0628482	chr1	171752568	1.2017071561842585	chr1:171752568:C:T
chr1:171753096	['G', 'C']	19959	658.9478894472363	80.43867390162778	0.0157690420520517	0.0394109487452213	0.4001183060573689	0.689074	0.689074	chr1	171753096	0.1617341364872184	chr1:171753096:G:C
chr1:171753707	['C', 'T']	19959	10300.064244550238	1241.6996325027883	-0.0199604278992566	0.0115504012756358	-1.728115536674969	0.083983	0.083983	chr1	171753707	1.0758086157641074	chr1:171753707:C:T
chr1:171753850	['C', 'T']	19959	9695.45730607336	1148.9077773645065	-0.0219282976415449	0.0118100445416952	-1.8567497831297184	0.0633615	0.0633615	chr1	171753850	1.1981745499474172	chr1:171753850:C:T
chr1:171754855	['A', 'C']	19959	9698.943773490357	1146.544973417095	-0.0223125418797706	0.0118100974847854	-1.8892766895883089	0.0588693	0.0588693	chr1	171754855	1.230111128243288	chr1:171754855:A:C
chr1:171754986	['C', 'T']	19959	503.0252029261449	69.05084565441763	-0.0107891206054474	0.0451642345945794	-0.2388863821627194	0.811196	0.811196	chr1	171754986	0.0908741995075471	chr1:171754986:C:T
chr1:171755781	['A', 'G']	19959	9699.48597053813	1148.271637789949	-0.0221441623136141	0.0118094538966091	-1.8751216192962488	0.0607906	0.0607906	chr1	171755781	1.216163570130887	chr1:171755781:A:G
chr1:171756968	['G', 'C']	19959	9700.458057727	1148.6152940066218	-0.0221381231545539	0.0118100009910588	-1.8745233951558784	0.0608729	0.0608729	chr1	171756968	1.2155760078576916	chr1:171756968:G:C
chr1:171757121	['T', 'C']	19959	10305.5490078172	1239.6378468798453	-0.0202531862369125	0.0115503099888598	-1.7534755566254483	0.0795358	0.0795358	chr1	171757121	1.0994373462766611	chr1:171757121:T:C
chr1:171757315	['C', 'CT']	19959	10302.548556825011	1239.4766613742308	-0.0202369236681085	0.0115501055046189	-1.7520985985812647	0.0797722	0.0797722	chr1	171757315	1.0981484305802718	chr1:171757315:C:CT
chr1:171757533	['A', 'G']	19959	8652.43351037178	1000.3202842929776	-0.0256249153762378	0.0122964202767289	-2.083932949553885	0.037179	0.037179	chr1	171757533	1.429702295584089	chr1:171757533:A:G
chr1:171757637	['C', 'T']	19959	10303.516234091592	1239.2989315261498	-0.0202963970152975	0.0115499319466893	-1.7572741648157777	0.0788864	0.0788864	chr1	171757637	1.1029978626214565	chr1:171757637:C:T
chr1:171757763	['C', 'G']	19959	10087.51623571858	1156.5137774084592	-0.0276524871439468	0.0116793468469768	-2.367639860880115	0.0179114	0.0179114	chr1	171757763	1.7468704672770343	chr1:171757763:C:G
chr1:171758323	['G', 'A']	19959	9642.966277496618	1137.3969908000188	-0.0218496926262909	0.0118330749228776	-1.8464932207982128	0.0648354	0.0648354	chr1	171758323	1.188187805444194	chr1:171758323:G:A
chr1:171758376	['T', 'C']	19959	6145.923782321106	676.9981468104797	-0.0297588109967672	0.0140020029101328	-2.125325297228135	0.0335717	0.0335717	chr1	171758376	1.474026666439627	chr1:171758376:T:C
chr1:171758496	['G', 'A']	19959	10302.032319486898	1241.8588882219472	-0.0196718300402883	0.0115503229114349	-1.703141132168099	0.0885572	0.0885572	chr1	171758496	1.052776123427586	chr1:171758496:G:A
chr1:171759502	['A', 'C']	19959	9651.253309265949	1135.5884002425505	-0.0221528124705286	0.0118368772108697	-1.8715081753307272	0.0612893	0.0612893	chr1	171759502	1.2126153388024563	chr1:171759502:A:C
chr1:171759612	['G', 'A']	19959	9654.255565583631	1135.9084904524811	-0.0222518186361734	0.0118353913942888	-1.8801083880429177	0.0601079	0.0601079	chr1	171759612	1.221068444787056	chr1:171759612:G:A
chr1:171759843	['G', 'A']	19959	5869.528951722063	697.694818094347	-0.0177728155283814	0.014286995177717	-1.2439855482068871	0.21352	0.21352	chr1	171759843	0.6705614392205488	chr1:171759843:G:A
chr1:171759977	['C', 'T']	19959	9648.933750939614	1137.6496409419276	-0.0218804774783094	0.0118333875193772	-1.849045967816064	0.064466	0.064466	chr1	171759977	1.1906692761487654	chr1:171759977:C:T
chr1:171760021	['A', 'G']	19959	9648.383871291098	1138.8051134147709	-0.021812798810515	0.0118340524436064	-1.8432230982971367	0.0653113	0.0653113	chr1	171760021	1.1850116716640249	chr1:171760021:A:G
chr1:171760158	['A', 'G']	19959	434.0434935110487	40.26697341936765	-0.0267731797570504	0.0484673607491768	-0.5523960732172756	0.580683	0.580683	chr1	171760158	0.2360608881293472	chr1:171760158:A:G
chr1:171760228	['G', 'A']	19959	11225.68731208659	1414.3850376680764	-0.0144541225075056	0.0112867436429094	-1.2806282276629977	0.200339	0.200339	chr1	171760228	0.6982344983545673	chr1:171760228:G:A
chr1:171760386	['ATTCTT', 'A']	19959	9647.48336506664	1136.0538968911535	-0.0221125147104101	0.0118344371538724	-1.8684889211798783	0.0617086	0.0617086	chr1	171760386	1.209654306432343	chr1:171760386:ATTCTT:A
chr1:171760469	['C', 'T']	19959	9572.918516662492	1124.3839251717511	-0.0224812286591494	0.0118643761522652	-1.894851307024443	0.0581266	0.0581266	chr1	171760469	1.2356250794936905	chr1:171760469:C:T
chr1:171760526	['T', 'C']	19959	9849.493486321277	1173.1400767817724	-0.0203847820818716	0.0117571072235299	-1.7338263311127102	0.0829644	0.0829644	chr1	171760526	1.0811082232891276	chr1:171760526:T:C
chr1:171760535	['T', 'C']	19959	8150.225045099219	1084.371688369235	-0.0055884854543199	0.0124881800078722	-0.4475019939492454	0.654518	0.654518	chr1	171760535	0.184078405349771	chr1:171760535:T:C
chr1:171760777	['GC', 'G']	19959	9667.734605725756	1130.6901262545032	-0.0233273653775077	0.0118438585265058	-1.96957480750909	0.0489009	0.0489009	chr1	171760777	1.310683147799962	chr1:171760777:GC:G
chr1:171760790	['C', 'T']	19959	1090.3277702601113	112.58986064728812	-0.0150917112498877	0.0312565596427913	-0.4828334091262781	0.629219	0.629219	chr1	171760790	0.2011981718234302	chr1:171760790:C:T
chr1:171760875	['T', 'G']	19959	9735.193990167549	1135.3017412484835	-0.0236364606808926	0.0118039690140087	-2.0024163612121666	0.0452535	0.0452535	chr1	171760875	1.3443478259194634	chr1:171760875:T:G
chr1:171760936	['G', 'T']	19959	9651.967179435786	1135.723549967376	-0.0221848840106301	0.0118332485656417	-1.874792360488795	0.0608359	0.0608359	chr1	171760936	1.2158400626561192	chr1:171760936:G:T
chr1:171761407	['T', 'C']	19959	8705.872375607556	1002.4938950116144	-0.0250659290413483	0.0122705567714416	-2.042770308490525	0.0410883	0.0410883	chr1	171761407	1.386281827000294	chr1:171761407:T:C
chr1:171763238	['G', 'T']	19959	9702.972290424412	1316.9937844974577	-0.0003064835475044	0.0117175947166052	-0.0261558412726233	0.979133	0.979133	chr1	171763238	0.0091583120345157	chr1:171763238:G:T
chr1:171764182	['A', 'G']	19959	21334.20670475045	2701.767230732156	-0.0152802588261973	0.0101461463082137	-1.5060160145559245	0.132079	0.132079	chr1	171764182	0.8791662278746235	chr1:171764182:A:G
chr1:171764286	['C', 'G']	19959	9756.977702059428	1323.8466380980542	-0.0003094762475066	0.011703924922077	-0.0264420909709429	0.978905	0.978905	chr1	171764286	0.0092594532200509	chr1:171764286:C:G
chr1:171764873	['T', 'C']	19959	6154.850248082995	680.5950650412996	-0.0298842417475588	0.0140030029909418	-2.134130926551271	0.0328442	0.0328442	chr1	171764873	1.4835413119608387	chr1:171764873:T:C
chr1:171766058	['A', 'C']	19959	8539.13917009121	1145.4400015286824	-0.0012058948485792	0.0122985312562013	-0.0980519399803287	0.921892	0.921892	chr1	171766058	0.0353199537309016	chr1:171766058:A:C
chr1:171766065	['G', 'A']	19959	8616.726885492357	1157.347812814388	-0.0010062585228331	0.0122592210735994	-0.0820817665977247	0.934583	0.934583	chr1	171766065	0.0293821230263856	chr1:171766065:G:A
chr1:171766734	['T', 'TA']	19959	5162.293224416157	643.0323891151739	-0.0169737978202334	0.0151538291794717	-1.1200995879791964	0.262685	0.262685	chr1	171766734	0.5805647258558031	chr1:171766734:T:TA
chr1:171766769	['C', 'T']	19959	8567.858545873629	1147.681329868409	-0.0016842630521793	0.0122865973883514	-0.1370813251988029	0.890968	0.890968	chr1	171766769	0.050137893800373	chr1:171766769:C:T
chr1:171766897	['G', 'A']	19959	3476.1741657480707	485.87546221873646	0.0116310360379727	0.0178058479311551	0.6532143868095035	0.513626	0.513626	chr1	171766897	0.2893530001831088	chr1:171766897:G:A
chr1:171767114	['G', 'A']	19959	17261.267153652363	2287.427151971398	-0.0044199585448211	0.0102255132302555	-0.4322480882175427	0.665566	0.665566	chr1	171767114	0.1768088717977626	chr1:171767114:G:A
chr1:171767501	['A', 'G']	19959	1281.1925736620565	127.67202748389336	-0.0188797914867872	0.0285945675489632	-0.6602579827255264	0.509096	0.509096	chr1	171767501	0.2932003152289201	chr1:171767501:A:G
chr1:171768404	['G', 'A']	19959	17276.731222127575	2289.615681242683	-0.0045360453382511	0.0101747099071026	-0.4458156920114943	0.655735	0.655735	chr1	171768404	0.1832716351512374	chr1:171768404:G:A
chr1:171768596	['A', 'C']	19959	23852.58523752255	3144.302645019213	-0.0069200357286487	0.0102730389961919	-0.6736113560178175	0.500566	0.500566	chr1	171768596	0.3005386523583391	chr1:171768596:A:C
chr1:171768666	['AC', 'A']	19959	3916.784966173891	493.9192847609062	-0.0143747709613257	0.0170225243022851	-0.8444558930308639	0.398425	0.398425	chr1	171768666	0.3996534186885833	chr1:171768666:AC:A
chr1:171769206	['C', 'T']	19959	8658.73530443498	1170.695564013743	-0.0002260026530547	0.0122303619390331	-0.0184788196932628	0.985257	0.985257	chr1	171769206	0.0064504708997367	chr1:171769206:C:T
chr1:171769229	['C', 'A']	19959	17245.18418282965	2298.2050135094782	-0.0033848607212007	0.0101787135595557	-0.3325430764306212	0.739483	0.739483	chr1	171769229	0.1310718055630397	chr1:171769229:C:A
chr1:171769313	['G', 'A']	19959	1226.1843054720384	119.85196913006185	-0.0216148638299701	0.0292247127926211	-0.7396091103905627	0.459546	0.459546	chr1	171769313	0.3376710097484465	chr1:171769313:G:A
chr1:171770155	['A', 'G']	19959	5921.890108238124	794.4727735382406	-0.0026568523347884	0.0142354093557826	-0.1866368762840792	0.851947	0.851947	chr1	171770155	0.0695874220449123	chr1:171770155:A:G
chr1:171770290	['T', 'G']	19959	17645.536356802804	2381.4784697263995	-0.001410926845233	0.0101404866509785	-0.1391379816171768	0.889343	0.889343	chr1	171770290	0.0509307089086116	chr1:171770290:T:G
chr1:171770863	['C', 'T']	19959	21193.49481229011	2674.753284330507	-0.0175688980991458	0.01012038857882	-1.73599046739313	0.082581	0.082581	chr1	171770863	1.0831198624173304	chr1:171770863:C:T
chr1:171771652	['G', 'GC']	19959	23527.715209220743	3123.079807538446	-0.0055367206198438	0.0102417005226154	-0.540605596464938	0.588785	0.588785	chr1	171771652	0.2300432626994453	chr1:171771652:G:GC
chr1:171771806	['T', 'C']	19959	23380.17140996092	3120.768239316131	-0.003788370316016	0.0102275704600943	-0.37040764772019	0.711083	0.711083	chr1	171771806	0.1480797039985246	chr1:171771806:T:C
chr1:171771812	['A', 'T']	19959	23370.17090890871	3119.5643381411546	-0.0038232958274237	0.0102245005766558	-0.3739347265677679	0.708457	0.708457	chr1	171771812	0.1496865042442446	chr1:171771812:A:T
chr1:171771993	['T', 'G']	19959	29678.48697264255	4190.087778048855	0.0247958831975617	0.011555513147864	2.145805459288072	0.0319005	0.0319005	chr1	171771993	1.4962025098726248	chr1:171771993:T:G
chr1:171772432	['T', 'C']	19959	23345.357325447345	3114.3840255979617	-0.0038952072664488	0.0102298417097592	-0.3807690653446659	0.703379	0.703379	chr1	171772432	0.1528106020700631	chr1:171772432:T:C
chr1:171772619	['A', 'G']	19959	12302.0	1698.9851035960623	0.000148950462814	0.0109045431137578	0.0136594868084032	0.989102	0.989102	chr1	171772619	0.0047589199771545	chr1:171772619:A:G
chr1:171774172	['G', 'A']	19959	1713.1716690885405	222.49584449490143	0.0069136451438526	0.0248313816996172	0.2784236989905079	0.78069	0.78069	chr1	171774172	0.10752138355658	chr1:171774172:G:A
chr1:171774959	['T', 'C']	19959	24268.8637434227	3405.999907639608	0.0122498442296765	0.0103403358556185	1.1846659915809683	0.236164	0.236164	chr1	171774959	0.6267863039830014	chr1:171774959:T:C
chr1:171774996	['T', 'C']	19959	24275.513883319963	3403.676250246094	0.0119260927621523	0.0103440178256096	1.152945882655564	0.248946	0.248946	chr1	171774996	0.6038948474639738	chr1:171774996:T:C
chr1:171775582	['G', 'A']	19959	19920.998096001604	2679.892405430722	-0.00331834225821	0.0100726129726804	-0.3294420491693927	0.741825	0.741825	chr1	171775582	0.1296985347454845	chr1:171775582:G:A
chr1:171776908	['C', 'G']	19959	20756.27962109062	2934.410509490728	0.0138557337029497	0.0101131677723506	1.3700686090496053	0.170681	0.170681	chr1	171776908	0.7678148213247383	chr1:171776908:C:G
chr1:171777107	['T', 'C']	19959	1707.1710677957608	224.4765424477464	0.0090154859586475	0.0248691848386568	0.3625163437055549	0.71697	0.71697	chr1	171777107	0.144499016029598	chr1:171777107:T:C
chr1:171777122	['T', 'C']	19959	20674.14332247557	2924.2096272176486	0.0143119909575025	0.0101251855518536	1.4135040670817471	0.157523	0.157523	chr1	171777122	0.8026560257231694	chr1:171777122:T:C
chr1:171777136	['C', 'A']	19959	1706.0854795069645	223.1195578652684	0.0084519848805308	0.0248754877061565	0.3397716249976882	0.734032	0.734032	chr1	171777136	0.1342850066772692	chr1:171777136:C:A
chr1:171777813	['G', 'A']	19959	12646.90093205051	1716.3027916968354	-0.0003363897497453	0.0108213614203006	-0.0310857143274272	0.975201	0.975201	chr1	171777813	0.0109058620510165	chr1:171777813:G:A
chr1:171778040	['T', 'C']	19959	2723.545828113255	378.4837332063742	0.0029501778720029	0.0200705791125487	0.1469901718061735	0.883141	0.883141	chr1	171778040	0.0539699525568188	chr1:171778040:T:C
chr1:171778161	['C', 'T']	19959	27371.5997393745	3836.822824263922	0.0144249807285702	0.0109534528496696	1.316934570910691	0.187876	0.187876	chr1	171778161	0.7261286947971787	chr1:171778161:C:T
chr1:171778435	['GCCTTGTAACCTGTTA', 'G']	19959	16413.11170692593	2321.233849533318	0.0103705241787729	0.0102446810868977	1.0122837490799157	0.311415	0.311415	chr1	171778435	0.506660472498999	chr1:171778435:GCCTTGTAACCTGTTA:G
chr1:171778620	['A', 'T']	19959	24106.62342152736	3257.8702092844896	-0.0009062611175528	0.0103759907587503	-0.0873421284409453	0.9304	0.9304	chr1	171778620	0.031330298279608	chr1:171778620:A:T
chr1:171778690	['A', 'G']	19959	20720.114401683702	2707.427933214862	-0.0114897832800294	0.0101581420412739	-1.1310910236679987	0.25803	0.25803	chr1	171778690	0.5883297976141907	chr1:171778690:A:G
chr1:171779005	['A', 'T']	19959	8045.806233401814	996.567207675156	-0.0157330218111949	0.0126349949170967	-1.2451941543645668	0.213075	0.213075	chr1	171779005	0.6714675028853642	chr1:171779005:A:T
chr1:171779634	['T', 'C']	19959	23383.68634427461	3100.1835053648388	-0.0096677460426405	0.0102910472769611	-0.9394326721522288	0.34752	0.34752	chr1	171779634	0.4590201964272659	chr1:171779634:T:C
chr1:171780418	['A', 'G']	19959	12679.62340201534	1714.399019131257	-0.0012884855537973	0.0108179757135672	-0.1191059758233108	0.905193	0.905193	chr1	171780418	0.0432588131719355	chr1:171780418:A:G
chr1:171780669	['T', 'C']	19959	22189.1454983923	2912.1143548687487	-0.0109181896931455	0.010204428243364	-1.0699462461550084	0.284656	0.284656	chr1	171780669	0.5456796576650844	chr1:171780669:T:C
chr1:171780863	['C', 'G']	19959	22674.355921697967	3025.261645299076	-0.0078054804159563	0.0106049254570774	-0.7360240717908227	0.461725	0.461725	chr1	171780863	0.3356166100316886	chr1:171780863:C:G
chr1:171781041	['C', 'A']	19959	30056.0	4168.8247502122495	0.0145659960363959	0.0117305350735585	1.2417162512244373	0.214356	0.214356	chr1	171781041	0.6688643557249729	chr1:171781041:C:A
chr1:171781417	['T', 'C']	19959	12660.17154455247	1708.7731645283357	-0.0017707867493972	0.0108181165328247	-0.163687157928485	0.869979	0.869979	chr1	171781417	0.0604912304781549	chr1:171781417:T:C
chr1:171781437	['T', 'C']	19959	9517.384233737595	1195.820080773538	-0.0134712428572056	0.0118544851014805	-1.1363836338638766	0.25581	0.25581	chr1	171781437	0.5920824822970374	chr1:171781437:T:C
chr1:171781634	['C', 'T']	19959	12411.0	1661.6104165236277	-0.0030893490332665	0.0108884056202309	-0.2837283199228434	0.776622	0.776622	chr1	171781634	0.1097903110044034	chr1:171781634:C:T
chr1:171781911	['A', 'G']	19959	21939.79394516565	2860.581307346115	-0.0124849794709913	0.0102055544554198	-1.2233514137353894	0.221211	0.221211	chr1	171781911	0.655193280981617	chr1:171781911:A:G
chr1:171782096	['T', 'C']	19959	28380.53164937604	3934.6326092319664	0.0125029970157374	0.0112257420889919	1.1137791084651754	0.265387	0.265387	chr1	171782096	0.5761203548948808	chr1:171782096:T:C
chr1:171782276	['G', 'A']	19959	25422.821256764884	3477.075941577399	0.002951388894625	0.0105683664828724	0.2792663274317912	0.780043	0.780043	chr1	171782276	0.1078814560941472	chr1:171782276:G:A
chr1:171782526	['C', 'T']	19959	8073.87689298967	1010.5207549542472	-0.0138093655210135	0.012621269905111	-1.0941343957331444	0.273909	0.273909	chr1	171782526	0.5623936976251115	chr1:171782526:C:T
chr1:171782547	['G', 'A']	19959	12421.915893009478	1662.6939624819804	-0.003176909268904	0.010896009462665	-0.2915663096466384	0.770621	0.770621	chr1	171782547	0.1131591603115295	chr1:171782547:G:A
chr1:171783148	['C', 'T']	19959	976.92998996991	145.74790901647376	0.0147547531435373	0.0330937859668642	0.4458466359307104	0.655713	0.655713	chr1	171783148	0.1832862060356381	chr1:171783148:C:T
chr1:171783233	['A', 'G']	19959	8186.640691556001	1019.465487109246	-0.0144257940727854	0.0125470206457483	-1.1497386096733426	0.250265	0.250265	chr1	171783233	0.6015998829915046	chr1:171783233:A:G
chr1:171783899	['A', 'G']	19959	12412.109401623731	1655.87812806253	-0.0037428451488143	0.0108893610150672	-0.3437157739224057	0.731064	0.731064	chr1	171783899	0.1360446016602307	chr1:171783899:A:G
chr1:171785024	['C', 'T']	19959	12413.86590499098	1656.932547320411	-0.0037313002222796	0.0108893775683158	-0.3426550506556362	0.731862	0.731862	chr1	171785024	0.1355708018495327	chr1:171785024:C:T
chr1:171785238	['G', 'A']	19959	23143.31908603497	3053.746500774843	-0.0108492595672476	0.0102851280235151	-1.0548492485890983	0.291507	0.291507	chr1	171785238	0.5353510120031753	chr1:171785238:G:A
chr1:171785659	['G', 'A']	19959	21938.297504509923	2857.962977132117	-0.0127271180991968	0.0102058835558064	-1.2470373613028276	0.212398	0.212398	chr1	171785659	0.6728495770117231	chr1:171785659:G:A
chr1:171785725	['A', 'G']	19959	23147.95865283416	3053.76642771713	-0.0111223873977906	0.010284831217625	-1.0814360646706809	0.279516	0.279516	chr1	171785725	0.5535933272665444	chr1:171785725:A:G
chr1:171785931	['A', 'G']	19959	603.0604299243373	32.866320161455256	-0.069914446168424	0.0411018866638069	-1.7010033320438418	0.0889579	0.0889579	chr1	171785931	1.0508154778885552	chr1:171785931:A:G
chr1:171786030	['G', 'A']	19959	13868.084485868912	1849.3659753205247	-0.00386630888888	0.0105962923875888	-0.3648737452175758	0.71521	0.71521	chr1	171786030	0.145566421904452	chr1:171786030:G:A
chr1:171786349	['T', 'C']	19959	23142.47850270595	3054.9140435723234	-0.010752091791576	0.0102844820735214	-1.0454675028564222	0.29582	0.29582	chr1	171786349	0.5289724672694486	chr1:171786349:T:C
chr1:171786457	['A', 'G']	19959	25426.643662607126	3472.999375809258	0.0023945600175894	0.0105711351700192	0.2265187209393205	0.8208	0.8208	chr1	171786457	0.0857626522322589	chr1:171786457:A:G
chr1:171787375	['C', 'T']	19959	8068.617038336256	1009.7085387154222	-0.0137800051710806	0.0126229935252233	-1.091659054054438	0.274996	0.274996	chr1	171787375	0.5606736232263255	chr1:171787375:C:T
chr1:171788064	['A', 'G']	19959	9524.90889501378	1201.2367910989242	-0.0126957573394137	0.0118570659486736	-1.0707334676530096	0.284302	0.284302	chr1	171788064	0.5462200851357674	chr1:171788064:A:G
chr1:171788781	['A', 'T']	19959	9176.298787210584	1140.671698367429	-0.0148698953256914	0.0120014833475584	-1.2390047875804036	0.215358	0.215358	chr1	171788781	0.6668389906702564	chr1:171788781:A:T
chr1:171789559	['T', 'C']	19959	9165.377630787732	1141.6943118484717	-0.0146694000494991	0.012008767182003	-1.2215575360211466	0.221889	0.221889	chr1	171789559	0.6538642270952256	chr1:171789559:T:C
chr1:171789618	['A', 'G']	19959	9165.377630787732	1142.5313979679613	-0.0144774226695106	0.0120106499332129	-1.2053821192037453	0.22807	0.22807	chr1	171789618	0.6419318374384615	chr1:171789618:A:G
chr1:171791427	['T', 'C']	19959	26820.37509396141	3617.081633821184	-0.0008516916308037	0.0107841730483243	-0.0789760723411312	0.937052	0.937052	chr1	171791427	0.0282363080594603	chr1:171791427:T:C
chr1:171791480	['A', 'G']	19959	28395.26803968731	3933.280677279527	0.0124573679759953	0.0112326532661605	1.1090316491406675	0.26743	0.26743	chr1	171791480	0.5727898756692114	chr1:171791480:A:G
chr1:171791542	['C', 'T']	19959	1220.1834034876729	125.78890735857787	-0.0165350769227789	0.0293658625377596	-0.5630713860870805	0.573393	0.573393	chr1	171791542	0.2415476132380341	chr1:171791542:C:T
chr1:171791627	['A', 'G']	19959	9162.754473011575	1132.7490284843125	-0.0156587975492047	0.0120129473986527	-1.3034933917184048	0.192421	0.192421	chr1	171791627	0.7157475326805705	chr1:171791627:A:G
chr1:171792318	['T', 'C']	19959	9162.459064034472	1134.3487455465329	-0.0152681623840889	0.0120119190117859	-1.2710843595522066	0.203713	0.203713	chr1	171792318	0.690981255496076	chr1:171792318:T:C
chr1:171792680	['T', 'C']	19959	26820.031268791343	3618.189643620376	-0.0007286820751986	0.010785357439385	-0.0675621628021115	0.946135	0.946135	chr1	171792680	0.0240468915347377	chr1:171792680:T:C
chr1:171792681	['G', 'A']	19959	9174.459665297123	1135.8733422458265	-0.0153536248114962	0.0120060691854244	-1.2788219503295668	0.200975	0.200975	chr1	171792681	0.6968579626656438	chr1:171792681:G:A
chr1:171792985	['T', 'C']	19959	8552.714056627412	1058.072952358949	-0.014743924359985	0.0122888756654493	-1.1997781376727723	0.23024	0.23024	chr1	171792985	0.63781922340747	chr1:171792985:T:C
chr1:171794409	['C', 'T']	19959	1815.272850270596	226.72203332136945	0.0015024190220205	0.0242388502290007	0.0619839228274506	0.950576	0.950576	chr1	171794409	0.0220131549046566	chr1:171794409:C:T
chr1:171794863	['A', 'G']	19959	9159.835730393384	1132.4962703979684	-0.0155473537765046	0.0120144425310461	-1.2940553618138553	0.195661	0.195661	chr1	171794863	0.7084957311775052	chr1:171794863:A:G
chr1:171795141	['G', 'A']	19959	9158.753270184934	1134.3114572475808	-0.0152346101491181	0.0120150428086139	-1.2679613707406867	0.204827	0.204827	chr1	171795141	0.6886127958498766	chr1:171795141:G:A
chr1:171795631	['G', 'A']	19959	26804.71494437205	3621.658890077733	-0.0003592374159817	0.0107827423483829	-0.0333159602979487	0.973423	0.973423	chr1	171795631	0.011698396478504	chr1:171795631:G:A
chr1:171796451	['G', 'A']	19959	11292.263091956902	1511.0869598323782	-0.0027823020298305	0.0111701746419166	-0.249083127079306	0.803299	0.803299	chr1	171796451	0.0951227736749026	chr1:171796451:G:A
chr1:171796824	['A', 'G']	19959	9158.37657847264	1134.6059800839002	-0.0152221091335854	0.012014439674133	-1.2669845241604172	0.205176	0.205176	chr1	171796824	0.6878734412071479	chr1:171796824:A:G
chr1:171797424	['C', 'T']	19959	9152.83432723628	1133.914065141253	-0.0153309029038709	0.012018359287965	-1.2756236135512349	0.202103	0.202103	chr1	171797424	0.6944272398059443	chr1:171797424:C:T
chr1:171797440	['T', 'G']	19959	1415.0	175.82356151179357	-0.0111723409061191	0.0275185903591429	-0.4059924858181271	0.684752	0.684752	chr1	171797440	0.1644666905998201	chr1:171797440:T:G
chr1:171797556	['A', 'G']	19959	12137.216214861954	1632.926679866643	-0.0015559223784245	0.0109521536936014	-0.1420654258471191	0.88703	0.88703	chr1	171797556	0.0520616917645168	chr1:171797556:A:G
chr1:171799044	['G', 'A']	19959	9153.834527687295	1132.319774891986	-0.0156240909725554	0.0120215728495922	-1.2996711135918773	0.193729	0.193729	chr1	171799044	0.7128053632908693	chr1:171799044:G:A
chr1:171799653	['A', 'C']	19959	9154.045067174651	1133.5919249929268	-0.0152630422887922	0.0120248772685206	-1.2692888208305146	0.204353	0.204353	chr1	171799653	0.6896189822544079	chr1:171799653:A:C
chr1:171801196	['A', 'G']	19959	9163.836532197443	1136.4742081937782	-0.015108918304112	0.0120142807285314	-1.2575799288784288	0.208558	0.208558	chr1	171801196	0.6807731465555337	chr1:171801196:A:G
chr1:171803725	['G', 'A']	19959	12351.0	1645.5983682817582	-0.0045433691716174	0.0108985097049755	-0.4168798573940112	0.676771	0.676771	chr1	171803725	0.169558259321593	chr1:171803725:G:A
chr1:171804036	['T', 'G']	19959	13844.549195529047	1837.141266135832	-0.0052292145105168	0.0105954533343166	-0.49353381545086	0.621641	0.621641	chr1	171804036	0.2064603496020101	chr1:171804036:T:G
chr1:171804126	['C', 'A']	19959	13783.83425220529	1821.5395007823577	-0.0061142998103159	0.0106051430855303	-0.5765410010033997	0.564256	0.564256	chr1	171804126	0.2485238141677241	chr1:171804126:C:A
chr1:171804871	['A', 'G']	19959	13789.381770807237	1819.332848687802	-0.0062504068045893	0.0106043173312255	-0.5894209508597426	0.555586	0.555586	chr1	171804871	0.2552487064177757	chr1:171804871:A:G
chr1:171805099	['A', 'C']	19959	1217.1219622187705	127.801494797473	-0.0145391899096194	0.0294031734812867	-0.4944768944370149	0.620975	0.620975	chr1	171805099	0.2069258838501498	chr1:171805099:A:C
chr1:171805343	['A', 'G']	19959	2047.2051410532645	258.82670399776293	-0.01469833368915	0.0228934002611364	-0.6420336656631015	0.520859	0.520859	chr1	171805343	0.2832798271988102	chr1:171805343:A:G
chr1:171805618	['G', 'A']	19959	13783.834252205292	1821.9822103253389	-0.00624158980374	0.0106052542298778	-0.588537499285571	0.556178	0.556178	chr1	171805618	0.2547861939464482	chr1:171805618:G:A
chr1:171806271	['A', 'G']	19959	1439.0721014129672	171.873455362667	-0.0151848157302033	0.0273125842886729	-0.5559640775736043	0.578242	0.578242	chr1	171806271	0.2378903669964074	chr1:171806271:A:G
chr1:171806619	['C', 'T']	19959	13777.76121272864	1822.0973165045707	-0.0059776179725284	0.0106068443883264	-0.5635623333087894	0.573058	0.573058	chr1	171806619	0.2418014202573981	chr1:171806619:C:T
chr1:171807111	['A', 'G']	19959	15474.202395869885	2047.4566677056168	-0.0037853978242109	0.0103646787682604	-0.3652209498091672	0.71495	0.71495	chr1	171807111	0.1457243295043552	chr1:171807111:A:G
chr1:171807848	['T', 'G']	19959	13982.80230518667	1865.0430377385887	-0.0021377966387676	0.0106074413490278	-0.2015374460650249	0.84028	0.84028	chr1	171807848	0.0755759732329281	chr1:171807848:T:G
chr1:171808393	['C', 'G']	19959	15922.393265183404	2123.952643528899	-0.0020785424137727	0.0102971952047966	-0.2018552015799919	0.840032	0.840032	chr1	171808393	0.0757041697015531	chr1:171808393:C:G
chr1:171808589	['A', 'G']	19959	20681.072355564465	2878.045642916853	0.0105158874836739	0.0100738840272569	1.0438761708216149	0.296555	0.296555	chr1	171808589	0.5278947492428414	chr1:171808589:A:G
chr1:171808805	['A', 'G']	19959	1002.050205431406	149.18394325827455	0.010868158731976	0.0326992655989036	0.332367058798423	0.739616	0.739616	chr1	171808805	0.1309937023850255	chr1:171808805:A:G
chr1:171808854	['G', 'T']	19959	14435.062650360864	1937.3292843472343	-0.0007132609123403	0.0105174459445625	-0.0678169316105746	0.945932	0.945932	chr1	171808854	0.0241400825054218	chr1:171808854:G:T
chr1:171809007	['G', 'A']	19959	1975.098957811404	266.62234284753566	0.0087579483515738	0.0232341294697944	0.3769432533704199	0.70622	0.70622	chr1	171809007	0.151059987471526	chr1:171809007:G:A
chr1:171809219	['G', 'A']	19959	13984.802706088696	1864.3180161726093	-0.0022666451795718	0.0106052752625942	-0.2137280856411604	0.830761	0.830761	chr1	171809219	0.0805238995735686	chr1:171809219:G:A
chr1:171809270	['T', 'C']	19959	14442.788983008371	1935.448468770144	-0.0010125437289091	0.0105161056388254	-0.0962850473059939	0.923295	0.923295	chr1	171809270	0.0346595163058234	chr1:171809270:T:C
chr1:171809894	['GACA', 'G']	19959	14426.891305437231	1927.8706614120545	-0.0016542703377643	0.0105197891578154	-0.1572531837803405	0.875047	0.875047	chr1	171809894	0.0579686197862977	chr1:171809894:GACA:G
chr1:171809968	['G', 'C']	19959	14421.167618761276	1923.2777437712705	-0.0020982095751043	0.010520487403483	-0.1994403390863479	0.84192	0.84192	chr1	171809968	0.074729173594391	chr1:171809968:G:C
chr1:171810714	['AAAG', 'A']	19959	14426.614062343386	1928.0952007729688	-0.0017701828976876	0.0105209487639087	-0.16825316208745	0.866386	0.866386	chr1	171810714	0.0622885741249694	chr1:171810714:AAAG:A
chr1:171810760	['A', 'G']	19959	14437.360421369449	1925.599690915644	-0.0018343473879031	0.0105258549207447	-0.1742706318598379	0.861655	0.861655	chr1	171810760	0.0646665875255893	chr1:171810760:A:G
chr1:171811199	['G', 'A']	19959	14423.058440256616	1926.512909978173	-0.0017104530793291	0.0105214023768034	-0.1625689255170156	0.87086	0.87086	chr1	171811199	0.0600516568343876	chr1:171811199:G:A
chr1:171811291	['AC', 'A']	19959	14425.059141940656	1927.753463125176	-0.0016122572447905	0.0105207311856325	-0.1532457408466331	0.878206	0.878206	chr1	171811291	0.0564036000738196	chr1:171811291:AC:A
chr1:171811722	['T', 'G']	19959	14438.532059000598	1929.228876031164	-0.0017786636372221	0.0105263663837578	-0.1689722333783279	0.86582	0.86582	chr1	171811722	0.0625723864261683	chr1:171811722:T:G
chr1:171812338	['C', 'G']	19959	14421.612809461763	1928.496494511373	-0.0014322703679104	0.0105206161303944	-0.1361394000273942	0.891712	0.891712	chr1	171812338	0.0497753889051634	chr1:171812338:C:G
chr1:171812812	['C', 'T']	19959	14423.445307410931	1927.3802196312788	-0.0015968859725264	0.0105197226011025	-0.1517992472880461	0.879347	0.879347	chr1	171812812	0.0558397137233463	chr1:171812812:C:T
chr1:171812867	['G', 'GA']	19959	18708.37340217555	2609.137919706296	0.0097729252712283	0.0100935489128595	0.9682347958682151	0.332939	0.332939	chr1	171812867	0.4776353292268139	chr1:171812867:G:GA
chr1:171813067	['T', 'C']	19959	14317.586749523904	1915.2785511680647	-0.001560282702688	0.0105453352389235	-0.147959516443716	0.882376	0.882376	chr1	171813067	0.0543463129084306	chr1:171813067:T:C
chr1:171813092	['C', 'G']	19959	1429.0716003607577	173.28951242022174	-0.0146896890694946	0.0273987881306905	-0.5361437520311394	0.591865	0.591865	chr1	171813092	0.227777341319401	chr1:171813092:C:G
chr1:171814046	['A', 'T']	19959	14422.167769092002	1930.0800733663527	-0.0013096505738669	0.0105194574787372	-0.1244979198322843	0.900922	0.900922	chr1	171814046	0.0453128077289938	chr1:171814046:A:T
chr1:171814092	['T', 'TG']	19959	18704.81148526759	2616.924426244017	0.0106244103256161	0.0100926574235537	1.0526871050652522	0.292497	0.292497	chr1	171814092	0.5338785839070219	chr1:171814092:T:TG
chr1:171814122	['C', 'T']	19959	14422.722617496744	1929.9129510447328	-0.0013359269222877	0.0105193737159043	-0.1269968116322308	0.898944	0.898944	chr1	171814122	0.0462673619358448	chr1:171814122:C:T
chr1:171814309	['A', 'G']	19959	14423.33588933995	1930.5914701901456	-0.0013289971396168	0.0105213082169061	-0.1263148186725853	0.899484	0.899484	chr1	171814309	0.0460065574696381	chr1:171814309:A:G
chr1:171815359	['G', 'A']	19959	14420.947814317227	1926.0986557008885	-0.0017204245788449	0.0105212533064863	-0.1635189771340585	0.870111	0.870111	chr1	171815359	0.0604253409302336	chr1:171815359:G:A
chr1:171815522	['CT', 'C']	19959	14423.445307410931	1928.101956727269	-0.0015332610721648	0.0105195521442803	-0.1457534551980477	0.884117	0.884117	chr1	171815522	0.0534902586384082	chr1:171815522:CT:C
chr1:171816429	['C', 'G']	19959	24500.59282277466	3347.22883115964	0.000931357225459	0.0104378788729624	0.0892285910570955	0.928901	0.928901	chr1	171816429	0.0320305695852455	chr1:171816429:C:G
chr1:171816691	['A', 'G']	19959	12006.45289836888	1592.9960494895536	-0.0048826920428479	0.0109962959921514	-0.4440306123382744	0.657025	0.657025	chr1	171816691	0.1824181050894095	chr1:171816691:A:G
chr1:171817113	['C', 'T']	19959	22202.73843281705	2982.507376763651	-0.0031806448733662	0.0103058563698369	-0.3086249952672874	0.75761	0.75761	chr1	171817113	0.1205543015388949	chr1:171817113:C:T
chr1:171817335	['G', 'A']	19959	22053.1049203327	2970.099731105576	-0.0022654175337158	0.0102167480564674	-0.2217356756959215	0.824522	0.824522	chr1	171817335	0.0837977519647215	chr1:171817335:G:A
chr1:171817375	['T', 'C']	19959	22053.41974442496	2970.0523341053968	-0.0023312324679367	0.0102168692906793	-0.2281748353248994	0.819513	0.819513	chr1	171817375	0.0864441527908775	chr1:171817375:T:C
chr1:171817618	['T', 'A']	19959	22111.687038247	2965.6113738793388	-0.0033048085424271	0.0102512990041811	-0.322379489767999	0.747169	0.747169	chr1	171817618	0.1265811552579247	chr1:171817618:T:A
chr1:171818042	['G', 'A']	19959	22052.73431234964	2971.4200920298067	-0.0022046981425744	0.0102171857884724	-0.2157833074800179	0.829159	0.829159	chr1	171818042	0.0813621809076333	chr1:171818042:G:A
chr1:171818576	['G', 'A']	19959	22040.521449333464	2967.6936355060025	-0.0024493621971567	0.0102157255569462	-0.2397638996371953	0.810516	0.810516	chr1	171818576	0.0912384075358555	chr1:171818576:G:A
chr1:171819064	['A', 'G']	19959	21438.82868566232	2886.005830666788	-0.0033795726224823	0.0102934104695183	-0.3283238954173832	0.74267	0.74267	chr1	171819064	0.1292041189652454	chr1:171819064:A:G
chr1:171819408	['G', 'A']	19959	14246.710390456616	1874.693520143058	-0.0082159885838384	0.0106005951251709	-0.7750497483230601	0.438319	0.438319	chr1	171819408	0.358209703390506	chr1:171819408:G:A
chr1:171819642	['G', 'A']	19959	21280.26479579053	2848.928228202757	-0.0041379442644574	0.0101746906164056	-0.4066899349043046	0.68424	0.68424	chr1	171819642	0.164791540978934	chr1:171819642:G:A
chr1:171820059	['G', 'A']	19959	28298.67136056126	3917.350508064879	0.0113514091689943	0.0111904908099154	1.0143799196846877	0.310414	0.310414	chr1	171820059	0.5080586998312635	chr1:171820059:G:A
chr1:171820065	['A', 'G']	19959	21278.06608878645	2849.451943580281	-0.0040235509525663	0.0101734290850834	-0.3954960435578011	0.692481	0.692481	chr1	171820065	0.159592138087856	chr1:171820065:A:G
chr1:171822071	['T', 'C']	19959	8290.246091401083	1145.467673146023	0.004652268141322	0.012389660331822	0.3754960198039461	0.707296	0.707296	chr1	171822071	0.1503987979939557	chr1:171822071:T:C
chr1:171822305	['A', 'G']	19959	16382.283187171131	2263.581100244816	0.0035058691969204	0.0103363360437026	0.3391791039007882	0.734478	0.734478	chr1	171822305	0.1340212082082301	chr1:171822305:A:G
chr1:171822838	['T', 'C']	19959	28300.507592843187	3920.57829667621	0.0116785704857713	0.0111948511625919	1.0432090892637933	0.296864	0.296864	chr1	171822838	0.5274424650826212	chr1:171822838:T:C
chr1:171824011	['A', 'G']	19959	21278.3305101734	2847.107760804394	-0.0042539263052388	0.010176521225305	-0.4180137997119304	0.675942	0.675942	chr1	171824011	0.1700905676095605	chr1:171824011:A:G
chr1:171824030	['C', 'T']	19959	2914.438063740228	316.154958532484	-0.0345274455587344	0.0193736867731575	-1.7821825016068995	0.0747347	0.0747347	chr1	171824030	1.1264777044843708	chr1:171824030:C:T
chr1:171824475	['T', 'C']	19959	35667.3610944077	4787.671748247628	-0.0149656410840881	0.0164876369360183	-0.9076886604286352	0.364054	0.364054	chr1	171824475	0.4388341928272334	chr1:171824475:T:C
chr1:171825498	['G', 'C']	19959	21280.19858689116	2849.6010437275536	-0.0042101126495134	0.0101756920344283	-0.4137421450323949	0.679067	0.679067	chr1	171825498	0.1680873740335194	chr1:171825498:G:C
chr1:171825768	['C', 'T']	19959	21286.332514784004	2851.195777267805	-0.0040471010209927	0.0101740808603648	-0.3977854192961063	0.690793	0.690793	chr1	171825768	0.1606520719105663	chr1:171825768:C:T
chr1:171826114	['A', 'C']	19959	2624.394467829224	352.9093885145593	-0.0029299265670581	0.020400610957947	-0.1436195500761115	0.885802	0.885802	chr1	171826114	0.0526633434823018	chr1:171826114:A:C
chr1:171826309	['C', 'T']	19959	21282.331512478697	2850.270898452733	-0.0042280113323141	0.0101758275743347	-0.4154955753159527	0.677784	0.677784	chr1	171826309	0.168908687481123	chr1:171826309:C:T
chr1:171827617	['T', 'C']	19959	2055.514934349003	265.7602425397927	-0.0115995194897415	0.0228559526871358	-0.5075054034509859	0.611806	0.611806	chr1	171827617	0.2133862681912977	chr1:171827617:T:C
chr1:171827822	['A', 'G']	19959	1985.0994588636136	263.76961571824813	0.006841665195288	0.0232071858073271	0.2948080500621478	0.768144	0.768144	chr1	171827822	0.1145573573862596	chr1:171827822:A:G
chr1:171828670	['A', 'G']	19959	29886.989676772733	4138.859467817315	0.0130801800608743	0.0116417308127377	1.1235597413541538	0.261213	0.261213	chr1	171828670	0.5830052129721086	chr1:171828670:A:G
chr1:171829214	['C', 'T']	19959	20896.14085989176	2785.899411584101	-0.0061530365241278	0.0101668285950124	-0.605207067929354	0.545048	0.545048	chr1	171829214	0.2635652496184212	chr1:171829214:C:T
chr1:171829702	['C', 'T']	19959	20959.0	2783.7885675316043	-0.0063961954295501	0.0101614993375779	-0.6294539041002088	0.529059	0.529059	chr1	171829702	0.2764958932849734	chr1:171829702:C:T
chr1:171830241	['G', 'A']	19959	20956.349789494787	2783.95934306101	-0.0063173451289354	0.0101629354056865	-0.6216063446984706	0.534208	0.534208	chr1	171830241	0.2722896125148704	chr1:171830241:G:A
chr1:171830601	['G', 'C']	19959	20958.15018039687	2784.5477012775223	-0.0063401138768447	0.0101619692842971	-0.623906026427554	0.532696	0.532696	chr1	171830601	0.2735205643085622	chr1:171830601:G:C
chr1:171830820	['A', 'G']	19959	20960.25082690188	2782.706002330114	-0.0065496610483836	0.0101630913584064	-0.6444555910604937	0.519287	0.519287	chr1	171830820	0.2845925495384578	chr1:171830820:A:G
chr1:171830934	['T', 'C']	19959	20959.400982406893	2784.418167744592	-0.0062813856531296	0.0101645796793092	-0.617968066689056	0.536603	0.536603	chr1	171830934	0.2703469036361191	chr1:171830934:T:C
chr1:171831991	['G', 'A']	19959	27977.81234963913	3845.5753902905385	0.0078240729290918	0.0110942001329218	0.7052399303555037	0.480669	0.480669	chr1	171831991	0.3181538861157289	chr1:171831991:G:A
chr1:171832276	['T', 'C']	19959	1985.1989276945435	264.089342107513	0.0069964067614424	0.0232072012585176	0.3014756791870628	0.763055	0.763055	chr1	171832276	0.1174441575423132	chr1:171832276:T:C
chr1:171832320	['C', 'T']	19959	923.092498872576	154.05731789697725	0.031995230836295	0.0339725140267519	0.9417975605543972	0.346308	0.346308	chr1	171832320	0.4605374757744644	chr1:171832320:C:T
chr1:171832905	['T', 'G']	19959	1372.2688949111712	182.6377267283176	-0.00054257573188	0.0279604065355038	-0.0194051445994206	0.984518	0.984518	chr1	171832905	0.0067763392219404	chr1:171832905:T:G
chr1:171833142	['C', 'A']	19959	20957.50027570304	2781.1418148091384	-0.0066408885994473	0.0101634193364903	-0.6534108629764208	0.513499	0.513499	chr1	171833142	0.2894603978211426	chr1:171833142:C:A
chr1:171833272	['A', 'G']	19959	20962.251328054524	2783.539437185011	-0.006505101204149	0.010161267022788	-0.6401860308916696	0.522059	0.522059	chr1	171833272	0.2822804128473984	chr1:171833272:A:G
chr1:171833357	['G', 'A']	19959	27975.60661488349	3851.059159492631	0.0085272454737982	0.0110940260858243	0.7686339844372746	0.44212	0.44212	chr1	171833357	0.3544598386494865	chr1:171833357:G:A
chr1:171833399	['T', 'G']	19959	20962.10051610964	2784.0677561939	-0.0064265547428473	0.0101612177502155	-0.6324591107902451	0.527094	0.527094	chr1	171833399	0.2781119274043223	chr1:171833399:T:G
chr1:171833983	['T', 'C']	19959	20961.753610108302	2788.5844472742046	-0.005970997510504	0.0101637907247245	-0.5874774158797751	0.55689	0.55689	chr1	171833983	0.2542305806087355	chr1:171833983:T:C
chr1:171834194	['G', 'A']	19959	20954.19944875971	2779.307701678074	-0.0066319340805556	0.0101616624564526	-0.6526426270284523	0.513994	0.513994	chr1	171834194	0.2890419506197054	chr1:171834194:G:A
chr1:171834416	['G', 'A']	19959	1993.899097744361	264.6850913115428	0.0067135265533514	0.0231722733098323	0.2897223963996155	0.772032	0.772032	chr1	171834416	0.1123646981935392	chr1:171834416:G:A
chr1:171834583	['A', 'G']	19959	20961.55253659515	2782.849790702306	-0.0064312339440573	0.0101657599930206	-0.6326368071322519	0.526978	0.526978	chr1	171834583	0.2782075151063087	chr1:171834583:A:G
chr1:171834662	['T', 'C']	19959	20960.602195818923	2786.792244744441	-0.006198227748313	0.0101650928359941	-0.6097561378254628	0.54203	0.54203	chr1	171834662	0.2659766756869012	chr1:171834662:T:C
chr1:171834784	['T', 'A']	19959	27982.814103849243	3845.567485464999	0.0077354206299413	0.0110984959041439	0.6969791849950704	0.485824	0.485824	chr1	171834784	0.3135210345903602	chr1:171834784:T:A
chr1:171835000	['A', 'G']	19959	20962.150781719785	2782.3960491562657	-0.0065424751775565	0.0101611012020248	-0.6438746202284452	0.519664	0.519664	chr1	171835000	0.2842773681163048	chr1:171835000:A:G
chr1:171835157	['T', 'C']	19959	27980.20565243536	3851.6896008847807	0.0085078526004539	0.0110946176750237	0.7668450459186905	0.443183	0.443183	chr1	171835157	0.3534169070065951	chr1:171835157:T:C
chr1:171835243	['C', 'G']	19959	13761.06840048106	1828.086186352384	-0.0065807478837115	0.0106699339267933	-0.6167561981978734	0.537403	0.537403	chr1	171835243	0.2696999134893612	chr1:171835243:C:G
chr1:171836144	['G', 'A']	19959	18536.35849624061	2344.5426848142138	-0.0172068974115945	0.0101655506215736	-1.6926675250701604	0.0905344	0.0905344	chr1	171836144	1.0431863722696846	chr1:171836144:G:A
chr1:171836181	['C', 'T']	19959	18325.754509921822	2284.8726212588385	-0.0209613712677436	0.0101703320824307	-2.061031153933956	0.039313	0.039313	chr1	171836181	1.40546381362757	chr1:171836181:C:T
chr1:171836182	['A', 'G']	19959	18568.860700506088	2332.837774293824	-0.0191503568011636	0.0101546496875674	-1.8858707479205097	0.0593269	0.0593269	chr1	171836182	1.2267483441969744	chr1:171836182:A:G
chr1:171836308	['G', 'A']	19959	4541.137616517991	515.8381271874619	-0.0235115071826835	0.0159493359396176	-1.474137059479813	0.14046	0.14046	chr1	171836308	0.852447335919732	chr1:171836308:G:A
chr1:171836344	['G', 'C']	19959	13530.389545955695	1562.405397796206	-0.0302538600399338	0.010679745377289	-2.8328259683297325	0.00461848	0.00461848	chr1	171836344	2.335500932718493	chr1:171836344:G:C
chr1:171836704	['A', 'G']	19959	16458.947827394375	2202.425831175441	-0.006684233512201	0.0102232317905589	-0.6538278353792039	0.51323	0.51323	chr1	171836704	0.2896879655986283	chr1:171836704:A:G
chr1:171837576	['C', 'T']	19959	12961.948286229705	1943.7832670983305	0.0150328247517135	0.0107161696607511	1.4028169791649048	0.160687	0.160687	chr1	171837576	0.7940192573787821	chr1:171837576:C:T
chr1:171838092	['G', 'A']	19959	12951.94678292243	1937.8475563890065	0.0144899068651874	0.0107204800355367	1.3516098922021793	0.176515	0.176515	chr1	171838092	0.7532183829649539	chr1:171838092:G:A
chr1:171838136	['C', 'T']	19959	12958.895654788752	1940.5941679468056	0.014736806258301	0.0107208937913292	1.3745874686511463	0.169275	0.169275	chr1	171838136	0.7714071775305379	chr1:171838136:C:T
chr1:171838669	['C', 'T']	19959	12960.948135898978	1941.9862885352047	0.014912746893194	0.0107195588778923	1.3911716949425643	0.164189	0.164189	chr1	171838669	0.7846559422185587	chr1:171838669:C:T
chr1:171838727	['T', 'A']	19959	11408.429297427378	1192.6701509388058	-0.0464055291975092	0.0114551919579786	-4.051047714236439	5.11817e-05	5.11817e-05	chr1	171838727	4.290885293119452	chr1:171838727:T:A
chr1:171838803	['C', 'T']	19959	12961.24696802646	1942.680648879636	0.0149912029280468	0.0107223689968175	1.3981241395904451	0.162091	0.162091	chr1	171838803	0.7902410984077947	chr1:171838803:C:T
chr1:171838811	['C', 'T']	19959	12958.947835237524	1942.8061693493448	0.0150906662490392	0.0107216151749344	1.407499336883404	0.159295	0.159295	chr1	171838811	0.7977978557524692	chr1:171838811:C:T
chr1:171838816	['C', 'A']	19959	12960.896256202075	1943.210939510793	0.0150867365817998	0.0107211969546182	1.4071877091392315	0.159387	0.159387	chr1	171838816	0.797547103633146	chr1:171838816:C:A
chr1:171838919	['A', 'G']	19959	12956.895053375432	1939.8070003007867	0.0148762042166373	0.0107229303177473	1.387326390810907	0.165358	0.165358	chr1	171838919	0.7815747891276027	chr1:171838919:A:G
chr1:171839020	['G', 'A']	19959	12960.59744424956	1944.0347170663315	0.0152073411785793	0.0107208608557468	1.4184813498840898	0.156066	0.156066	chr1	171839020	0.8066917005295374	chr1:171839020:G:A
chr1:171839411	['C', 'T']	19959	12961.24696802646	1940.6148953483143	0.0147387819599214	0.0107211711087898	1.374736193496406	0.169229	0.169229	chr1	171839411	0.7715252118597661	chr1:171839411:C:T
chr1:171839514	['C', 'T']	19959	12962.948436560437	1944.5647568084391	0.0151792639332018	0.0107186615365037	1.4161529293099682	0.156746	0.156746	chr1	171839514	0.8048035331134689	chr1:171839514:C:T
chr1:171839606	['C', 'T']	19959	33461.67652069346	4427.245329136636	-0.0267551905999584	0.0137754807008179	-1.9422328106756988	0.052123	0.052123	chr1	171839606	1.2829705959151223	chr1:171839606:C:T
chr1:171840071	['G', 'A']	19959	1087.1634095009022	188.0522619218852	0.0463465747832863	0.0313895001031922	1.4764992953351614	0.139826	0.139826	chr1	171840071	0.8544120660248962	chr1:171840071:G:A
chr1:171841542	['G', 'A']	19959	4348.0	622.4840763812399	-0.0006169880586395	0.0162002007759408	-0.0380852106200964	0.96962	0.96962	chr1	171841542	0.0133984350506673	chr1:171841542:G:A
chr1:171841820	['A', 'G']	19959	27349.37027758292	3609.3072937331967	-0.0118735939659581	0.010824446502143	-1.096923890159866	0.272688	0.272688	chr1	171841820	0.5643339733471542	chr1:171841820:A:G
chr1:171841891	['G', 'C']	19959	2545.2751996659545	261.51289526107735	-0.0342014352530343	0.0211105949975107	-1.620107593228294	0.105225	0.105225	chr1	171841891	0.97788106557994	chr1:171841891:G:C
chr1:171842816	['T', 'C']	19959	4581.459087037129	520.6515176705806	-0.0188550946415799	0.0158529221508797	-1.189376599602718	0.234306	0.234306	chr1	171842816	0.6302165900478196	chr1:171842816:T:C
chr1:171843326	['A', 'G']	19959	27445.751065216304	3616.446589008548	-0.0126716177033904	0.0108457891697579	-1.1683444611595026	0.242682	0.242682	chr1	171843326	0.6149624345892689	chr1:171843326:A:G
chr1:171843342	['T', 'C']	19959	34289.15393866507	4604.83231997778	-0.0158323121774109	0.0146101270754695	-1.083653283481253	0.278532	0.278532	chr1	171843342	0.5551249023751128	chr1:171843342:T:C
chr1:171843411	['G', 'A']	19959	9025.260950185426	1368.999476873337	0.0191311229854285	0.0120568607080157	1.5867416443411049	0.112587	0.112587	chr1	171843411	0.948511752950068	chr1:171843411:G:A
chr1:171843816	['T', 'C']	19959	36142.43250150331	4951.3255783931445	0.0084120530999352	0.0173724036148774	0.4842192989766429	0.628236	0.628236	chr1	171843816	0.2018771807146824	chr1:171843816:T:C
chr1:171844262	['C', 'T']	19959	27429.87155457552	3614.6677161419498	-0.0124296082735123	0.0108374761051354	-1.1469098665530073	0.251433	0.251433	chr1	171844262	0.5995777227623951	chr1:171844262:C:T
chr1:171845488	['A', 'G']	19959	36139.8107024752	4952.46219727987	0.008323925280991	0.0173734559561629	0.4791174134837753	0.63186	0.63186	chr1	171845488	0.199379136848587	chr1:171845488:A:G
chr1:171845825	['G', 'A']	19959	18201.94360054144	2202.1698033892967	-0.0254042515812274	0.010094904565144	-2.516542025463397	0.0118591	0.0118591	chr1	171845825	1.925948268801851	chr1:171845825:G:A
chr1:171846291	['G', 'A']	19959	27426.74830886406	3615.1279498073272	-0.0123036096883791	0.0108352382425547	-1.1355181504046192	0.256172	0.256172	chr1	171846291	0.5914683410629796	chr1:171846291:G:A
chr1:171846416	['G', 'A']	19959	624.0938063740228	107.60618452186696	0.044916559020092	0.0412103178689258	1.0899347867918496	0.275755	0.275755	chr1	171846416	0.5594766041725486	chr1:171846416:G:A
chr1:171846823	['T', 'C']	19959	27423.121918220084	3612.33644671504	-0.0125123231671682	0.0108358555095893	-1.1547148405675327	0.248221	0.248221	chr1	171846823	0.6051614790890374	chr1:171846823:T:C
chr1:171848293	['A', 'G']	19959	9786.412932330826	1529.2952335926782	0.0266873074141419	0.0117194471652635	2.277181426547414	0.0227859	0.0227859	chr1	171848293	1.6423338129312406	chr1:171848293:A:G
chr1:171848295	['A', 'C']	19959	28022.42399639152	3736.287291805285	-0.0066143835338505	0.0110140886743525	-0.600538431223347	0.548154	0.548154	chr1	171848295	0.2610974124017414	chr1:171848295:A:C
chr1:171848970	['T', 'C']	19959	36140.81075258042	4957.553614833527	0.0105396756083106	0.0173801936929577	0.6064187657805695	0.544244	0.544244	chr1	171848970	0.2642063501256461	chr1:171848970:T:C
chr1:171849267	['C', 'T']	19959	25729.57824322293	3353.2060411660955	-0.0150651251748898	0.0105383440429618	-1.4295533637423194	0.152861	0.152861	chr1	171849267	0.8157033036345895	chr1:171849267:C:T
chr1:171849959	['T', 'G']	19959	36130.620484040686	4957.351042289248	0.0106492980837593	0.0173521954876728	0.6137147366351818	0.539411	0.539411	chr1	171849959	0.2680802013933419	chr1:171849959:T:G
chr1:171850470	['A', 'G']	19959	36132.430998196025	4955.07979986296	0.0093159031941311	0.0173576651024622	0.5367025541246135	0.591479	0.591479	chr1	171850470	0.2280606700487652	chr1:171850470:A:G
chr1:171851274	['G', 'A']	19959	25776.4573519094	3371.891523458658	-0.0132924146239044	0.01054504431069	-1.2605366305032284	0.207491	0.207491	chr1	171851274	0.6830007362295053	chr1:171851274:G:A
chr1:171851440	['C', 'T']	19959	18225.739476849067	2199.8370900081195	-0.0260542060607077	0.0100911255914702	-2.581892953817833	0.00983307	0.00983307	chr1	171851440	2.007310869156236	chr1:171851440:C:T
chr1:171851990	['T', 'C']	19959	36130.620484040686	4954.024503736796	0.0091612232648055	0.0173494717783595	0.5280404718852928	0.597477	0.597477	chr1	171851990	0.2236788083134502	chr1:171851990:T:C
chr1:171853341	['A', 'AT']	19959	2582.034935592201	247.20750031073024	-0.0404295958743333	0.0205092348344959	-1.9712873834928204	0.0487048	0.0487048	chr1	171853341	1.3124282356891153	chr1:171853341:A:AT
chr1:171853485	['A', 'T']	19959	473.0711064341551	17.09422743671369	-0.077797513108153	0.0465390305908144	-1.671661659482614	0.0946067	0.0946067	chr1	171853485	1.0240781059872983	chr1:171853485:A:T
chr1:171854082	['C', 'T']	19959	25773.33050974889	3368.60985435098	-0.0139917239558534	0.0105518648096494	-1.3259953769553934	0.184856	0.184856	chr1	171854082	0.7331664486634881	chr1:171854082:C:T
chr1:171854123	['A', 'T']	19959	25768.291061228578	3370.1765771190176	-0.0136428821073459	0.0105465677173063	-1.2935850290856872	0.195824	0.195824	chr1	171854123	0.7081340825593414	chr1:171854123:A:T
chr1:171854506	['C', 'T']	19959	35040.26683704149	4801.686376663777	0.0083917258534018	0.0154209077090172	0.5441784628861284	0.586325	0.586325	chr1	171854506	0.231861587768855	chr1:171854506:C:T
chr1:171854679	['T', 'C']	19959	25769.620150375944	3377.72658787007	-0.0129055072723462	0.0105484293351566	-1.2234529769596825	0.221173	0.221173	chr1	171854679	0.6552678912313227	chr1:171854679:T:C
chr1:171854809	['C', 'T']	19959	520.1302996892854	81.26499895588985	0.0248908185056867	0.0447614132324513	0.5560775835299417	0.578164	0.578164	chr1	171854809	0.2379489536340413	chr1:171854809:C:T
chr1:171854991	['C', 'T']	19959	435.02179577111934	67.06830473666771	0.0162761928803602	0.0487829662430586	0.3336450022178829	0.738651	0.738651	chr1	171854991	0.1315607098803794	chr1:171854991:C:T
chr1:171855449	['A', 'G']	19959	18246.65682786269	2201.1048041067816	-0.0264948608696523	0.0100880872080094	-2.6263512917113445	0.00863716	0.00863716	chr1	171855449	2.063629035192867	chr1:171855449:A:G
chr1:171855508	['G', 'A']	19959	2365.2370095705764	340.7244531963478	0.0070403663178995	0.0213515704127295	0.3297352926182051	0.741603	0.741603	chr1	171855508	0.1298285220124125	chr1:171855508:G:A
chr1:171856017	['G', 'A']	19959	2611.5233775996	389.219353874839	0.0105545885382677	0.0204199940255158	0.5168752020729884	0.605249	0.605249	chr1	171856017	0.2180659194324346	chr1:171856017:G:A
chr1:171857166	['G', 'T']	19959	36111.61857994689	4951.174257328124	0.0089985899883543	0.0173077733584867	0.5199160979272885	0.603128	0.603128	chr1	171857166	0.2195905090962476	chr1:171857166:G:T
chr1:171857504	['T', 'C']	19959	23362.341033221423	3155.8097609765427	-0.0006749913180669	0.0102370188869909	-0.0659363165701231	0.947429	0.947429	chr1	171857504	0.023453326018006	chr1:171857504:T:C
chr1:171857554	['G', 'A']	19959	23379.68554247056	3164.5620886694915	0.0001696817347045	0.0102384532949152	0.0165729851782255	0.986777	0.986777	chr1	171857554	0.0057809816888814	chr1:171857554:G:A
chr1:171858143	['G', 'T']	19959	23358.681332999247	3155.7086143213974	-0.0006256217843911	0.0102363512302736	-0.0611176551407188	0.951266	0.951266	chr1	171858143	0.0216980254610317	chr1:171858143:G:T
chr1:171858383	['G', 'T']	19959	32604.90078171978	4341.143003682525	-0.0183424147315987	0.0131471000607422	-1.3951681090775248	0.162981	0.162981	chr1	171858383	0.7878630218298749	chr1:171858383:G:T
chr1:171858930	['A', 'G']	19959	23361.34093300596	3153.9816585734425	-0.00082233912915	0.0102373627956485	-0.0803272430180562	0.935978	0.935978	chr1	171858930	0.0287343591581438	chr1:171858930:A:G
chr1:171859294	['T', 'C']	19959	6192.310251528209	761.6533889756648	-0.0192823485007573	0.0139174283299009	-1.3854821482593964	0.165921	0.165921	chr1	171859294	0.7800986434696608	chr1:171859294:T:C
chr1:171860024	['T', 'G']	19959	32615.80484137724	4338.1738375133655	-0.0187635577593961	0.0131552307672418	-1.4263191647021296	0.153792	0.153792	chr1	171860024	0.8130662552122128	chr1:171860024:T:G
chr1:171861564	['C', 'T']	19959	23372.684139313453	3146.9089668976617	-0.0015793893927141	0.010240976350626	-0.1542225407656155	0.877436	0.877436	chr1	171861564	0.0567845510564315	chr1:171861564:C:T
chr1:171863284	['C', 'T']	19959	23370.1963712911	3150.282218809804	-0.0012312897807346	0.0102398669607602	-0.120244704882696	0.904291	0.904291	chr1	171863284	0.0436917914741738	chr1:171863284:C:T
chr1:171863943	['G', 'C']	19959	2447.0	240.6644346764675	-0.0385955517178754	0.0210387608326681	-1.8344973843680912	0.0665951	0.0665951	chr1	171863943	1.1765577246022068	chr1:171863943:G:C
chr1:171864548	['G', 'A']	19959	8070.808738788395	1022.4967242061556	-0.0147076266577157	0.0125705591481505	-1.1700057638151748	0.242013	0.242013	chr1	171864548	0.6161613047773125	chr1:171864548:G:A
chr1:171864694	['G', 'A']	19959	36128.0	4954.520197495273	0.0092558227613684	0.0173423011963201	0.5337136436848684	0.593546	0.593546	chr1	171864694	0.2265456174473604	chr1:171864694:G:A
chr1:171864951	['C', 'T']	19959	31522.746250689685	4188.883802534898	-0.015752863264784	0.0124625491850995	-1.264016135929752	0.206239	0.206239	chr1	171864951	0.6856292057680907	chr1:171864951:C:T
chr1:171865526	['A', 'T']	19959	7085.680188537329	928.3004595397348	-0.0071859206490833	0.013251988720357	-0.5422522461134199	0.587651	0.587651	chr1	171865526	0.2308805204763443	chr1:171865526:A:T
chr1:171866314	['G', 'T']	19959	2363.118398637138	340.01257478885685	0.0070658555893773	0.0213494689179881	0.3309616560730464	0.740677	0.740677	chr1	171866314	0.1303711411431551	chr1:171866314:G:T
chr1:171866353	['G', 'A']	19959	23321.01067508645	3160.128942846711	-8.972859122726499e-05	0.0102558436417462	-0.0087490209837079	0.993019	0.993019	chr1	171866353	0.0030424418206163	chr1:171866353:G:A
chr1:171866514	['G', 'A']	19959	23325.011877913093	3155.651232003615	-0.0006331727687609	0.010255482568802	-0.0617399293025116	0.950771	0.950771	chr1	171866514	0.0219240734016295	chr1:171866514:G:A
chr1:171866548	['G', 'A']	19959	15934.19338511651	2001.2299407152384	-0.0150413301755813	0.010309967906428	-1.4589114449331582	0.144605	0.144605	chr1	171866548	0.8398166902028459	chr1:171866548:G:A
chr1:171866834	['T', 'C']	19959	36137.62118554893	4953.616786647194	0.0089192573158929	0.017356814406038	0.5138764007749125	0.607344	0.607344	chr1	171866834	0.2165652545846691	chr1:171866834:T:C
chr1:171867222	['A', 'T']	19959	36138.62128576439	4954.230815519547	0.0090558453456949	0.0173586388432061	0.5216909820806162	0.601891	0.601891	chr1	171867222	0.2204821505771203	chr1:171867222:A:T
chr1:171867396	['C', 'T']	19959	36134.810451949095	4953.530846667532	0.0087875502202416	0.0173533179789968	0.5063902033534727	0.612588	0.612588	chr1	171867396	0.2128315148504172	chr1:171867396:C:T
chr1:171868464	['C', 'G']	19959	23320.33682417197	3157.6705934520287	-0.000195064676619	0.010252522957968	-0.0190260170514839	0.984821	0.984821	chr1	171868464	0.0066426992249109	chr1:171868464:C:G
chr1:171870256	['CAT', 'C']	19959	690.0	129.47387774982627	0.0551082160920418	0.03929701723149	1.4023511191043214	0.160826	0.160826	chr1	171870256	0.7936437395195004	chr1:171870256:CAT:C
chr1:171870818	['G', 'A']	19959	26455.65099964925	3647.560251553762	0.0077427497362175	0.0106346534420134	0.7280678941195129	0.466581	0.466581	chr1	171870818	0.3310729504183133	chr1:171870818:G:A
chr1:171871124	['G', 'A']	19959	26456.32553362061	3648.8811934615983	0.0078788540897672	0.0106343575082915	0.7408867045916175	0.458771	0.458771	chr1	171871124	0.3384040426845279	chr1:171871124:G:A
chr1:171872460	['G', 'A']	19959	690.0691486696396	129.5011799045705	0.0551546119329952	0.0392971498119079	1.4035270292371722	0.160475	0.160475	chr1	171872460	0.7945926156436844	chr1:171872460:G:A
chr1:171873467	['T', 'C']	19959	17933.391069012177	2268.294961342662	-0.014685209141869	0.0101324730602583	-1.4493213112470498	0.147264	0.147264	chr1	171873467	0.8319034073474694	chr1:171873467:T:C
chr1:171874060	['T', 'C']	19959	2785.558256076172	400.027353055746	0.0025003809562017	0.0197619840090659	0.1265247940214258	0.899318	0.899318	chr1	171874060	0.0460867140229448	chr1:171874060:T:C
chr1:171874109	['A', 'C']	19959	17921.6730171463	2272.757849571952	-0.0142104938576936	0.0101300655537014	-1.4028037412355443	0.160691	0.160691	chr1	171874109	0.794008446570776	chr1:171874109:A:C
chr1:171874473	['C', 'T']	19959	15922.59553039034	1999.8325365697387	-0.0151784541239744	0.010313616648864	-1.4716907405751047	0.14112	0.14112	chr1	171874473	0.8504114322122555	chr1:171874473:C:T
chr1:171875317	['G', 'T']	19959	2954.4440769693324	411.7958353538898	-0.0001894615412302	0.0192753411467388	-0.0098292185745462	0.992158	0.992158	chr1	171875317	0.0034191614505184	chr1:171875317:G:T
chr1:171876876	['A', 'G']	19959	30874.093751565862	4113.281532817898	-0.0124323773384061	0.0121374161977923	-1.0243018065630367	0.305705	0.305705	chr1	171876876	0.514697458052938	chr1:171876876:A:G
chr1:171877030	['C', 'A']	19959	15580.78063934262	1972.611022542717	-0.013269709216372	0.010364115977467	-1.2803512856496502	0.200437	0.200437	chr1	171877030	0.6980221060951765	chr1:171877030:C:A
chr1:171878122	['AT', 'A']	19959	17555.109405568088	2238.998151700928	-0.012860228678607	0.0101764186894293	-1.2637283381397766	0.206342	0.206342	chr1	171878122	0.6854123643111873	chr1:171878122:AT:A
chr1:171878155	['T', 'C']	19959	7405.371029161239	1156.0658713699163	0.0231206348659604	0.0129636023891867	1.7835038573264133	0.0745195	0.0745195	chr1	171878155	1.12773006773137	chr1:171878155:T:C
chr1:171878995	['G', 'C']	19959	17541.39435702115	2237.599520073145	-0.0128705111971525	0.0101669686245315	-1.2659143223967175	0.205559	0.205559	chr1	171878995	0.6870635037302889	chr1:171878995:G:C
chr1:171879742	['G', 'C']	19959	36136.43159951895	4953.647343559718	0.0090414698481944	0.0173550971280156	0.5209691297894926	0.602394	0.602394	chr1	171879742	0.220119362471148	chr1:171879742:G:C
chr1:171880092	['T', 'C']	19959	17556.638905592303	2241.5616058749606	-0.0125638614996665	0.0101619577819974	-1.2363623003752455	0.216338	0.216338	chr1	171880092	0.6648671895723465	chr1:171880092:T:C
chr1:171880263	['AAT', 'A']	19959	5925.296873434212	719.0743376023403	-0.0200770043096269	0.0141674121829506	-1.417125728422584	0.156462	0.156462	chr1	171880263	0.8055911226173341	chr1:171880263:AAT:A
chr1:171880555	['G', 'A']	19959	17540.394106444823	2237.999495846488	-0.012647024401919	0.0101645736045694	-1.2442257682342586	0.213431	0.213431	chr1	171880555	0.6707425007917793	chr1:171880555:G:A
chr1:171880765	['A', 'T']	19959	17541.577611715744	2238.848232350841	-0.0126131887563732	0.0101679116303091	-1.2404896123187232	0.214809	0.214809	chr1	171880765	0.6679475266575179	chr1:171880765:A:T
chr1:171881513	['G', 'A']	19959	15559.795879492707	1972.307527511296	-0.0130745082514574	0.0103688017050668	-1.260946888883842	0.207343	0.207343	chr1	171881513	0.6833106220443073	chr1:171881513:G:A
chr1:171881754	['GCTGA', 'G']	19959	17538.757478578944	2237.6552539005565	-0.0127204185622597	0.0101648089842802	-1.2514173736005922	0.210797	0.210797	chr1	171881754	0.6761355741649786	chr1:171881754:GCTGA:G
chr1:171881789	['G', 'T']	19959	17537.514708093207	2238.28815671691	-0.0126731313645964	0.0101654370096421	-1.2466882980609433	0.212526	0.212526	chr1	171881789	0.6725879316569537	chr1:171881789:G:T
chr1:171882105	['A', 'G']	19959	17539.151313151564	2238.523707947716	-0.0126937637280533	0.0101663232668255	-1.2486090983822324	0.211823	0.211823	chr1	171882105	0.6740268854430401	chr1:171882105:A:G
chr1:171883303	['A', 'G']	19959	17561.594757457075	2237.914906387195	-0.0129111802286889	0.0101793644349363	-1.2683680116979457	0.204681	0.204681	chr1	171883303	0.6889224698833237	chr1:171883303:A:G
chr1:171884085	['T', 'C']	19959	17537.150611467518	2236.127588595195	-0.0128606121321506	0.0101665175324524	-1.2649967986676285	0.205887	0.205887	chr1	171884085	0.6863710744917493	chr1:171884085:T:C
chr1:171884148	['G', 'T']	19959	1800.0901893977352	297.30949120788307	0.0350905864524756	0.0244388899840646	1.4358502565115068	0.151061	0.151061	chr1	171884148	0.8208476446683468	chr1:171884148:G:T
chr1:171884309	['C', 'T']	19959	5928.891160553218	718.8001043408331	-0.0199841257083634	0.0141634563673831	-1.410963905278415	0.158271	0.158271	chr1	171884309	0.8005986536389309	chr1:171884309:C:T
chr1:171885058	['C', 'T']	19959	36459.82673614591	4973.31260239961	0.0011869975287113	0.018089185298077	0.0656191812484507	0.947682	0.947682	chr1	171885058	0.0233373681616332	chr1:171885058:C:T
chr1:171885287	['T', 'C']	19959	17537.39335471585	2238.503100236586	-0.0126067205210307	0.0101654763377947	-1.2401504958660492	0.214934	0.214934	chr1	171885287	0.6676948788574658	chr1:171885287:T:C
chr1:171886099	['C', 'T']	19959	15550.453839214117	1969.8306257329752	-0.0131895781916457	0.0103678850409186	-1.2721570638168498	0.203332	0.203332	chr1	171886099	0.6917942675509008	chr1:171886099:C:T
chr1:171886179	['T', 'C']	19959	17538.87874536527	2239.238930231907	-0.0124985632291044	0.0101637353125588	-1.229721440468902	0.218816	0.218816	chr1	171886179	0.6599209252195182	chr1:171886179:T:C
chr1:171887084	['T', 'C']	19959	17539.0	2239.151549713168	-0.0125049380072135	0.0101637251607588	-1.230349877571847	0.218581	0.218581	chr1	171887084	0.6603875914886849	chr1:171887084:T:C
chr1:171887490	['C', 'A']	19959	15564.899218201866	1968.052308061957	-0.0134683998805251	0.0103654787384613	-1.2993514549936092	0.193838	0.193838	chr1	171887490	0.7125610798520029	chr1:171887490:C:A
chr1:171887571	['A', 'G']	19959	36137.81060226476	4953.202537639033	0.0088664689559156	0.0173568716604645	0.5108333534614793	0.609473	0.609473	chr1	171887571	0.2150455291116217	chr1:171887571:A:G
chr1:171889012	['G', 'C']	19959	17533.027617663276	2239.67007630007	-0.0125011406030893	0.010166910558101	-1.2295908901380423	0.218865	0.218865	chr1	171889012	0.6598236834854599	chr1:171889012:G:C
chr1:171889796	['G', 'A']	19959	11553.157689031415	1846.49790247183	0.0322340875177427	0.0110993994871466	2.904128962568692	0.00368681	0.00368681	chr1	171889796	2.4333492432123696	chr1:171889796:G:A
chr1:171890943	['C', 'T']	19959	2790.4194227300063	397.20764103198735	0.0017427046424819	0.0197410281121598	0.0882783121821558	0.929656	0.929656	chr1	171890943	0.0316777234235475	chr1:171890943:C:T
chr1:171891521	['G', 'A']	19959	17536.1502606255	2236.7590129828886	-0.0127482114059551	0.0101670653470644	-1.2538732634029852	0.209903	0.209903	chr1	171891521	0.6779813542992811	chr1:171891521:G:A
chr1:171891920	['T', 'C']	19959	17533.39235241054	2238.860527717328	-0.0124800368057443	0.0101649683501812	-1.227749696389543	0.219555	0.219555	chr1	171891920	0.65845666811239	chr1:171891920:T:C
chr1:171892993	['T', 'C']	19959	15990.028594361384	2021.0791204953653	-0.0134938756466812	0.0100592276452325	-1.341442516521286	0.179792	0.179792	chr1	171892993	0.745229636480161	chr1:171892993:T:C
chr1:171893399	['T', 'C']	19959	36459.82673614591	4972.935459420514	0.001218221669916	0.018089080461593	0.0673456935803099	0.946307	0.946307	chr1	171893399	0.0239679473440116	chr1:171893399:T:C
chr1:171893581	['A', 'G']	19959	35024.302937637854	4802.900544387418	0.0090882564356972	0.0154017480011409	0.5900795438948885	0.555144	0.555144	chr1	171893581	0.2555943496814558	chr1:171893581:A:G
chr1:171894200	['C', 'T']	19959	22427.86587810746	3180.9042414769515	0.013447370697159	0.0101686995921814	1.3224277672140583	0.186041	0.186041	chr1	171894200	0.7303913347522503	chr1:171894200:C:T
chr1:171894657	['G', 'A']	19959	22383.97198135432	3168.658176717488	0.0127085665349845	0.0101642918187576	1.2503150009459156	0.211199	0.211199	chr1	171894657	0.6753081424616632	chr1:171894657:G:A
chr1:171894777	['T', 'C']	19959	24362.08849335673	3433.401628984371	0.0130788352720454	0.0103678755829829	1.2614768731901174	0.207152	0.207152	chr1	171894777	0.6837108693424154	chr1:171894777:T:C
chr1:171894972	['G', 'A']	19959	4897.245365267061	602.4896872232631	-0.009225534365228	0.0153875490032311	-0.5995454092975347	0.548816	0.548816	chr1	171894972	0.2605732358391705	chr1:171894972:G:A
chr1:171895095	['T', 'C']	19959	22382.364251352978	3167.796253994248	0.0125803062183931	0.0101636215088998	1.2377779128607984	0.215813	0.215813	chr1	171895095	0.6659223981229112	chr1:171895095:T:C
chr1:171895999	['T', 'G']	19959	22335.309655103272	3167.3541893605097	0.013056983922857	0.0101701963607167	1.2838477704610307	0.19921	0.19921	chr1	171895999	0.7006888645277165	chr1:171895999:T:G
chr1:171897068	['T', 'C']	19959	2090.942857142857	338.5098477148355	0.0300464267844127	0.0227227250465045	1.322307369513095	0.186081	0.186081	chr1	171897068	0.7302979687091621	chr1:171897068:T:C
chr1:171897619	['G', 'A']	19959	4896.453255802296	603.463831050156	-0.0089498020357678	0.0153910295123819	-0.5814946965417669	0.560914	0.560914	chr1	171897619	0.2511037201850485	chr1:171897619:G:A
chr1:171898148	['G', 'A']	19959	5931.594377912512	721.2196345737507	-0.0197728921010517	0.0141615682370306	-1.3962360502806634	0.162659	0.162659	chr1	171898148	0.7887219019966287	chr1:171898148:G:A
chr1:171898437	['T', 'A']	19959	26415.587940454112	3707.8438906765423	0.0091543799498129	0.0106802506333902	0.8571315659197336	0.391382	0.391382	chr1	171898437	0.4073991518012515	chr1:171898437:T:A
chr1:171899003	['C', 'T']	19959	4907.9836131295415	602.977503242904	-0.0097465843346884	0.0153785228400815	-0.6337789679829052	0.526232	0.526232	chr1	171899003	0.2788227461384507	chr1:171899003:C:T
chr1:171899148	['C', 'A']	19959	1803.2710463018643	300.023140101295	0.0362088944613659	0.0244207724350283	1.4827088110214333	0.138168	0.138168	chr1	171899148	0.85959252883326	chr1:171899148:C:A
chr1:171901456	['G', 'A']	19959	16454.89321702511	2449.7659992313925	0.0236531427141992	0.0102647947959821	2.3042976683233336	0.0212162	0.0212162	chr1	171901456	1.6733323992666962	chr1:171901456:G:A
chr1:171901994	['T', 'G']	19959	35326.30983162958	4874.923429063027	0.0171403291386542	0.0158360994402844	1.0823580139344198	0.279107	0.279107	chr1	171901994	0.5542292712747131	chr1:171901994:T:G
chr1:171903061	['G', 'A']	19959	16436.411578947365	2462.122902095832	0.0250944943734138	0.0102630579710619	2.44512838611757	0.0144886	0.0144886	chr1	171903061	1.838973577375556	chr1:171903061:G:A
chr1:171903090	['C', 'G']	19959	24344.85666299008	3446.29325181826	0.0145828571903876	0.0103653110054308	1.4068904621141631	0.159475	0.159475	chr1	171903090	0.7973073891775019	chr1:171903090:C:G
chr1:171903518	['A', 'G']	19959	3456.905203529176	432.2625661813031	-0.0010924921639192	0.0181018757898414	-0.060352428477737	0.951876	0.951876	chr1	171903518	0.0214196230685321	chr1:171903518:A:G
chr1:171903632	['C', 'T']	19959	4902.965214776202	605.838906396994	-0.0082837842437684	0.0153845883755603	-0.5384469211362154	0.590275	0.590275	chr1	171903632	0.2289456101245041	chr1:171903632:C:T
chr1:171905022	['G', 'C']	19959	2827.0	391.31065737510784	-0.0036774766968047	0.019584690269823	-0.1877730332284702	0.851056	0.851056	chr1	171905022	0.070041862135368	chr1:171905022:G:C
chr1:171905965	['G', 'A']	19959	2099.0	295.27815110417174	0.0018294640536261	0.0226959397319944	0.0806075481002095	0.935755	0.935755	chr1	171905965	0.0288378436507746	chr1:171905965:G:A
chr1:171906253	['G', 'A']	19959	11093.229827378564	1766.8010352502415	0.0323617011878006	0.0112326894788297	2.881028737489164	0.00396802	0.00396802	chr1	171906253	2.401426147539092	chr1:171906253:G:A
chr1:171906488	['A', 'G']	19959	5185.77946482261	637.6017676171188	-0.0096429499512538	0.0150515290404955	-0.6406624818853868	0.521749	0.521749	chr1	171906488	0.2825383746437217	chr1:171906488:A:G
chr1:171907214	['G', 'A']	19959	7285.0	1146.2702957426554	0.0254870394287476	0.0130315807082994	1.9557903219304564	0.0505038	0.0505038	chr1	171907214	1.2966759435260289	chr1:171907214:G:A
chr1:171908371	['G', 'A']	19959	1319.4543813010982	199.5180290272224	0.0235006040728462	0.0281858140472246	0.8337741827669591	0.404418	0.404418	chr1	171908371	0.3931695228963088	chr1:171908371:G:A
chr1:171908667	['AATT', 'A']	19959	5043.053412909372	611.6561746840322	-0.0106155541553372	0.0152152258367634	-0.6976928419746259	0.485377	0.485377	chr1	171908667	0.3139208069281534	chr1:171908667:AATT:A
chr1:171908815	['A', 'G']	19959	2020.2024352357569	328.88746787263034	0.0285795863162881	0.0231145050770669	1.2364351397964128	0.216311	0.216311	chr1	171908815	0.6649213949491143	chr1:171908815:A:G
chr1:171909382	['G', 'A']	19959	6015.616784478869	722.6067233481493	-0.0220464960840813	0.0140860630393296	-1.5651283131791602	0.117569	0.117569	chr1	171909382	0.92970717574056	chr1:171909382:G:A
chr1:171910068	['C', 'A']	19959	2868.143701773725	400.0058943405184	-0.0015106422157273	0.0194992620418672	-0.0774717634177028	0.938249	0.938249	chr1	171910068	0.0276818897922723	chr1:171910068:C:A
chr1:171911480	['G', 'A']	19959	2675.9385024057738	395.9321154364966	0.008255947271724	0.0201929479428835	0.40885299635676	0.682652	0.682652	chr1	171911480	0.1658006330616108	chr1:171911480:G:A
chr1:171911575	['G', 'A']	19959	5672.568422107531	699.2261462325139	-0.0077418027917033	0.0144863609994083	-0.5344201205547474	0.593057	0.593057	chr1	171911575	0.2269035636411131	chr1:171911575:G:A
chr1:171912028	['A', 'G']	19959	25048.29488721804	3505.321229230313	0.0135106963620122	0.0104686885214027	1.2905815598955133	0.196864	0.196864	chr1	171912028	0.7058336948867194	chr1:171912028:A:G
chr1:171913462	['T', 'G']	19959	15158.797484213692	2386.1443996708967	0.0325472263858548	0.0103911184356829	3.132215900271938	0.00173743	0.00173743	chr1	171913462	2.760092683846416	chr1:171913462:T:G
chr1:171913667	['G', 'C']	19959	15110.785456550067	2384.4019046621183	0.0331835350684609	0.0103964387376537	3.191817496916222	0.001416	0.001416	chr1	171913667	2.84893674664625	chr1:171913667:G:C
chr1:171913986	['T', 'C']	19959	15003.32340831493	2340.024901675422	0.0306844629074066	0.0104288255380551	2.9422740648444146	0.00326186	0.00326186	chr1	171913986	2.486534682943889	chr1:171913986:T:C
chr1:171914447	['A', 'G']	19959	7261.727664478629	855.7681198517067	-0.0145297367868101	0.0131128352052965	-1.1080545556571408	0.267852	0.267852	chr1	171914447	0.5721051064846219	chr1:171914447:A:G
chr1:171915030	['G', 'A']	19959	38979.0	5249.971876643478	-0.0420620416482825	0.0333803202649838	-1.260085023582168	0.207653	0.207653	chr1	171915030	0.682661790178788	chr1:171915030:G:A
chr1:171916025	['C', 'A']	19959	14982.501327854889	2341.996182956591	0.0309974767251757	0.0104179196288657	2.9753998715145205	0.00292958	0.00292958	chr1	171916025	2.533194637924713	chr1:171916025:C:A
chr1:171916089	['A', 'C']	19959	19914.99118015535	2969.435485307409	0.0227003331750498	0.0101013096045746	2.247266350965956	0.0246339	0.0246339	chr1	171916089	1.6084668259036268	chr1:171916089:A:C
chr1:171916607	['G', 'A']	19959	15016.50473518064	2339.5747582603994	0.0304523473290412	0.0104124116939211	2.924619984707238	0.00345265	0.00345265	chr1	171916607	2.461847444463401	chr1:171916607:G:A
chr1:171919426	['G', 'A']	19959	14972.000551240291	2340.23678725102	0.0309774687154711	0.0104163693313923	2.973921884865648	0.00294372	0.00294372	chr1	171919426	2.531103501480607	chr1:171919426:G:A
chr1:171919547	['T', 'C']	19959	14972.500325700255	2340.906991655195	0.0311376067630753	0.0104162815374903	2.989320771621298	0.00279939	0.00279939	chr1	171919547	2.5529365931204486	chr1:171919547:T:C
chr1:171919829	['A', 'G']	19959	5657.133750939614	724.127890534579	-0.0021307649893423	0.0145211405413502	-0.1467353740758061	0.883342	0.883342	chr1	171919829	0.0538711198012935	chr1:171919829:A:G
chr1:171920005	['T', 'C']	19959	15001.254810583285	2344.390102210672	0.0311900857475387	0.010412500507272	2.9954462643968864	0.0027438	0.0027438	chr1	171920005	2.5616475482356744	chr1:171920005:T:C
chr1:171922148	['TGTGTGTGC', 'T']	19959	9472.60476190484	1476.5967082830691	0.0293764147005041	0.0120040562213952	2.4472073571386352	0.0144054	0.0144054	chr1	171922148	1.841474678002736	chr1:171922148:TGTGTGTGC:T
chr1:171922861	['C', 'T']	19959	13796.14734626372	1968.4914046540089	0.0087307177905317	0.010601269690044	0.8235539747404946	0.410203	0.410203	chr1	171922861	0.3870011677641386	chr1:171922861:C:T
chr1:171922945	['G', 'A']	19959	22647.40408899579	3234.8351062177862	0.0155817888645764	0.0102162706018336	1.5251934362212078	0.127227	0.127227	chr1	171922945	0.8954207133205613	chr1:171922945:G:A
chr1:171923265	['A', 'G']	19959	25258.06198947632	3659.73605130603	0.0243401953068026	0.0104935316330118	2.319542758153052	0.0203757	0.0203757	chr1	171923265	1.6908874622976662	chr1:171923265:A:G
chr1:171923641	['C', 'A']	19959	23966.003808760142	3464.037500927428	0.022143551654336	0.0103304507114734	2.1435223179316267	0.0320832	0.0320832	chr1	171923641	1.493722321403059	chr1:171923641:C:A
chr1:171924740	['A', 'G']	19959	2790.139793566489	473.6130163260372	0.0383312500833091	0.0198552116103437	1.9305384820648368	0.0535543	0.0535543	chr1	171924740	1.2712056529124514	chr1:171924740:A:G
chr1:171924742	['A', 'G']	19959	4989.24997494739	613.6250630929909	-0.0073001513301149	0.0153579148117426	-0.4753347976987916	0.634554	0.634554	chr1	171924742	0.1975314139095032	chr1:171924742:A:G
chr1:171925313	['C', 'T']	19959	2164.843897302177	328.40519192854583	0.0267809103444416	0.0224400709954732	1.1934414267158102	0.232711	0.232711	chr1	171925313	0.6331830875925496	chr1:171925313:C:T
chr1:171925617	['G', 'T']	19959	458.0	13.099919842450786	-0.0847413888800968	0.0472630466389881	-1.7929734730683262	0.0729923	0.0729923	chr1	171925617	1.1367229514396573	chr1:171925617:G:T
chr1:171925679	['T', 'C']	19959	1792.0	282.3713246777502	0.0310747593134467	0.0246128951720982	1.2625397823444091	0.206769	0.206769	chr1	171925679	0.6845145726289824	chr1:171925679:T:C
chr1:171925719	['C', 'T']	19959	3018.453698135899	354.1700726591462	-0.0086041885830997	0.0193441617723047	-0.4447951110199282	0.656473	0.656473	chr1	171925719	0.1827831312533224	chr1:171925719:C:T
chr1:171926096	['T', 'G']	19959	7372.585705693665	1143.1089475843537	0.0174149569966799	0.0130077325725509	1.3388157313004108	0.180646	0.180646	chr1	171926096	0.7431716504655157	chr1:171926096:T:G
chr1:171927285	['G', 'A']	19959	1795.179886756527	284.75955944480194	0.0321644255703004	0.0245947795403989	1.3077745022055478	0.190965	0.190965	chr1	171927285	0.7190462228032413	chr1:171927285:G:A
chr1:171927810	['T', 'C']	19959	39346.0	5309.267955613876	-0.0544114987794926	0.0423403598898606	-1.2850976921554864	0.198773	0.198773	chr1	171927810	0.7016426076014965	chr1:171927810:T:C
chr1:171928058	['T', 'C']	19959	10389.602736293476	1448.569235743959	0.0109795879472923	0.0115671807740239	0.9492017252768205	0.34253	0.34253	chr1	171928058	0.4653013854448855	chr1:171928058:T:C
chr1:171928464	['T', 'C']	19959	25043.25473494338	3617.269511889584	0.0222868141263663	0.0104612673765714	2.130412437051244	0.0331498	0.0331498	chr1	171928464	1.4795190874449815	chr1:171928464:T:C
chr1:171928518	['G', 'C']	19959	1793.0	282.8277730153967	0.0311627782140787	0.024606843972041	1.2664272691567735	0.205375	0.205375	chr1	171928518	0.6874524235568819	chr1:171928518:G:C
chr1:171928595	['C', 'T']	19959	4989.499974946134	610.6074132770947	-0.0079791553602253	0.0153578551491554	-0.5195488095656472	0.603384	0.603384	chr1	171928595	0.2194062102429652	chr1:171928595:C:T
chr1:171930115	['C', 'T']	19959	720.830658105939	5.2428900886367416	-0.1124707653184406	0.0378664193179031	-2.970198063202264	0.00297962	0.00297962	chr1	171930115	2.525839119288237	chr1:171930115:C:T
chr1:171931523	['C', 'T']	19959	1800.3608118266102	290.0282448384683	0.0339152225858062	0.024606853768795	1.3782835832842475	0.168131	0.168131	chr1	171931523	0.7743522039448443	chr1:171931523:C:T
chr1:171934367	['C', 'T']	19959	4995.750901984366	601.9911865267118	-0.0095829398461832	0.0153591593878121	-0.6239234585837764	0.532685	0.532685	chr1	171934367	0.2735295324416547	chr1:171934367:C:T
chr1:171934693	['G', 'A']	19959	27161.16508795669	3792.5313479576016	0.0111854378939739	0.0108205350343288	1.0337231808304723	0.301278	0.301278	chr1	171934693	0.5210325803327437	chr1:171934693:G:A
chr1:171937300	['A', 'T']	19959	8940.447940675418	1366.7455688971193	0.0179325702622767	0.0121184931109408	1.4797689859712668	0.138951	0.138951	chr1	171937300	0.8571383233528264	chr1:171937300:A:T
chr1:171937492	['T', 'A']	19959	27293.10237522549	3787.744176912358	0.0082385256938699	0.0108504219596671	0.7592815951761098	0.447693	0.447693	chr1	171937492	0.3490196960680625	chr1:171937492:T:A
chr1:171937689	['A', 'G']	19959	5014.502480332715	607.160542278966	-0.009185143740194	0.0153359379798922	-0.5989293744039155	0.549227	0.549227	chr1	171937689	0.2602481209932162	chr1:171937689:A:G
chr1:171939123	['A', 'G']	19959	1908.478099629147	308.6190949784171	0.0355933486234512	0.0239179020403113	1.488146768201578	0.136728	0.136728	chr1	171939123	0.8641425388317141	chr1:171939123:A:G
chr1:171939384	['T', 'A']	19959	25518.11410674016	3603.163563021007	0.0130078491836836	0.0105280670811992	1.2355401122882967	0.216644	0.216644	chr1	171939384	0.6642533343377749	chr1:171939384:T:A
chr1:171940428	['T', 'G']	19959	5534.831930246542	826.9123021087685	0.0060733608173625	0.014619986534059	0.4154149392144761	0.677843	0.677843	chr1	171940428	0.1688708844948319	chr1:171940428:T:G
chr1:171941743	['A', 'G']	19959	10359.07607116011	1559.379108472447	0.0128383201209374	0.011541158650089	1.1123943886551129	0.265982	0.265982	chr1	171941743	0.5751477527117199	chr1:171941743:A:G
chr1:171942335	['T', 'G']	19959	3243.563235146271	447.4084355137427	-0.0071631382236763	0.0185606645982418	-0.3859311279378907	0.699552	0.699552	chr1	171942335	0.1551799974356386	chr1:171942335:T:G
chr1:171942453	['A', 'G']	19959	5352.536353159292	653.5693820635099	-0.0077265267061454	0.0148828188324773	-0.5191574790445348	0.603657	0.603657	chr1	171942453	0.2192097589284179	chr1:171942453:A:G
chr1:171942742	['T', 'C']	19959	1920.288634996993	317.1890400119193	0.0396519525322726	0.0238522889849249	1.662396114575562	0.0964491	0.0964491	chr1	171942742	1.01570182055361	chr1:171942742:T:C
chr1:171943263	['A', 'G']	19959	13839.3867815804	1978.571917535716	0.0028113913852416	0.0106307788133197	0.2644577066845872	0.79143	0.79143	chr1	171943263	0.101587491361477	chr1:171943263:A:G
chr1:171944284	['A', 'G']	19959	27285.835471584644	3763.385637990293	0.005796580600497	0.0108568919223097	0.5339079215282276	0.593411	0.593411	chr1	171944284	0.2266444074714468	chr1:171944284:A:G
chr1:171945187	['C', 'A']	19959	2251.451215234277	357.12726356084363	0.0141909963028564	0.0219961466747787	0.6451582867070179	0.518832	0.518832	chr1	171945187	0.2849732457821819	chr1:171945187:C:A
chr1:171945917	['C', 'T']	19959	1722.517816869644	283.1651349020732	0.0389487022211718	0.025133428075783	1.5496772705948674	0.121235	0.121235	chr1	171945917	0.9163719832017024	chr1:171945917:C:T
chr1:171946041	['C', 'T']	19959	38388.923389117146	5151.001069442357	-0.0455842726275258	0.0265164985288589	-1.7190909492787927	0.0856133	0.0856133	chr1	171946041	1.067458762566689	chr1:171946041:C:T
chr1:171946958	['A', 'C']	19959	12237.839446782922	1712.252463041374	-0.0040279646254345	0.0109710473029119	-0.3671449510900831	0.713515	0.713515	chr1	171946958	0.1465968924179357	chr1:171946958:A:C
chr1:171948289	['T', 'G']	19959	2257.226186300546	357.94577663570186	0.0138562153359779	0.0219717740466471	0.6306370758483358	0.528285	0.528285	chr1	171948289	0.277131720393341	chr1:171948289:T:G
chr1:171948735	['A', 'T']	19959	2256.260895731983	356.00303954158363	0.0129455822393902	0.0219853524175962	0.588827597279226	0.555984	0.555984	chr1	171948735	0.2549377062807011	chr1:171948735:A:T
chr1:171950096	['A', 'G']	19959	1737.673618141327	282.7946244255195	0.0367401729607754	0.025156193926754	1.4604821805615715	0.144173	0.144173	chr1	171950096	0.8411160645051587	chr1:171950096:A:G
chr1:171951611	['T', 'C']	19959	5351.53625294383	653.4555718546965	-0.0076377942236139	0.0148841202765995	-0.5131505310140422	0.607852	0.607852	chr1	171951611	0.2162021500160916	chr1:171951611:T:C
chr1:171954006	['A', 'T']	19959	2531.0144854894493	244.21846329578827	-0.0307514282424777	0.0211216481884842	-1.4559199153427684	0.14543	0.14543	chr1	171954006	0.8373459958804241	chr1:171954006:A:T
chr1:171958556	['C', 'T']	19959	14856.48870070652	2062.490734948504	-0.0029159807636263	0.0104747658938243	-0.2783814734556979	0.780722	0.780722	chr1	171958556	0.1075035824593387	chr1:171958556:C:T
chr1:171960311	['A', 'G']	19959	2413.4836882986724	236.6352931061845	-0.0363621965265118	0.0212090330803631	-1.714467434169767	0.0864584	0.0864584	chr1	171960311	1.0631928057859508	chr1:171960311:A:G
chr1:171960488	['A', 'G']	19959	5282.529338076865	802.0372247348951	0.0074806609819775	0.0149148667176041	0.5015573470159199	0.615984	0.615984	chr1	171960488	0.2104305683582288	chr1:171960488:A:G
chr1:171960492	['G', 'A']	19959	1782.178583955504	292.62620728277915	0.0367440800979615	0.024644467261269	1.4909667029284146	0.135986	0.135986	chr1	171960492	0.8665058007159268	chr1:171960492:G:A
chr1:171962515	['A', 'G']	19959	27626.53665747933	3808.00311356815	0.0067444538888491	0.0109355449644274	0.6167460250758819	0.537409	0.537409	chr1	171962515	0.2696950647029846	chr1:171962515:A:G
chr1:171963496	['C', 'A']	19959	1681.3369581558509	282.04416042192224	0.0425024691052253	0.0254018764928215	1.6732019430626015	0.0943032	0.0943032	chr1	171963496	1.0254735700541595	chr1:171963496:C:A
chr1:171964131	['A', 'G']	19959	1669.1672596081576	276.66932764646833	0.040496435531145	0.0254976904726483	1.5882393573875258	0.112248	0.112248	chr1	171964131	0.9498213883798898	chr1:171964131:A:G
chr1:171965158	['AG', 'A']	19959	4758.476825174124	738.751013287048	0.0110560586690194	0.0155657742795081	0.7102800330064093	0.477539	0.477539	chr1	171965158	0.320991154356373	chr1:171965158:AG:A
chr1:171965650	['G', 'A']	19959	797.079871724207	137.3898437716501	0.0460064039422933	0.0359401567846119	1.2800835627403644	0.200531	0.200531	chr1	171965650	0.6978184804589822	chr1:171965650:G:A
chr1:171965651	['C', 'T']	19959	797.0	137.4384241372647	0.0460704363108707	0.0359400516712513	1.2818689503366176	0.199904	0.199904	chr1	171965651	0.6991785157340723	chr1:171965651:C:T
chr1:171967382	['A', 'G']	19959	5937.784994737633	721.4351478349156	-0.0123755975883621	0.0142792553788467	-0.8666836792270918	0.386126	0.386126	chr1	171967382	0.4132709539409441	chr1:171967382:A:G
chr1:171968580	['T', 'C']	19959	5937.594979205292	721.1896387451328	-0.0123509525676055	0.0142783394800002	-0.8650132310487167	0.387042	0.387042	chr1	171968580	0.4122419048040237	chr1:171968580:T:C
chr1:171970150	['C', 'A']	19959	32625.90393866506	4209.64641998234	-0.0346768249955745	0.0130080963251	-2.66578783927539	0.007687	0.007687	chr1	171970150	2.1142431189307325	chr1:171970150:C:A
chr1:171970501	['A', 'T']	19959	30830.90240601504	4106.8504526175975	-0.0095426573781863	0.0120319145023798	-0.7931121332601567	0.427722	0.427722	chr1	171970501	0.3688384111112529	chr1:171970501:A:T
chr1:171970917	['C', 'T']	19959	449.2250739385432	77.2391582241953	0.0384621335156882	0.047898469089214	0.8029929608825278	0.421988	0.421988	chr1	171970917	0.3746998988200368	chr1:171970917:C:T
chr1:171973348	['C', 'G']	19959	13418.033679145992	1662.376603380339	-0.0136798821878745	0.0107528361090812	-1.272211540202056	0.203313	0.203313	chr1	171973348	0.6918348513287029	chr1:171973348:C:G
chr1:171973643	['C', 'A']	19959	28981.780986762937	3798.61033617748	-0.0178482746065538	0.0112899756541172	-1.5808957568517812	0.113918	0.113918	chr1	171973643	0.9434076483261484	chr1:171973643:C:A
chr1:171973810	['T', 'G']	19959	4120.477365017295	663.1554459196471	0.0311942277632926	0.0166104903894564	1.877983553278664	0.060398	0.060398	chr1	171973810	1.2189774422289466	chr1:171973810:T:G
chr1:171974808	['A', 'G']	19959	30802.88977443609	4102.507170680442	-0.0094744423848321	0.0120247619635821	-0.7879110134176606	0.430758	0.430758	chr1	171974808	0.365766648125802	chr1:171974808:A:G
chr1:171975498	['G', 'A']	19959	1706.1709675802977	276.8603716603232	0.0335661772292222	0.0252429462457848	1.3297250210968246	0.183624	0.183624	chr1	171975498	0.7360705563244343	chr1:171975498:G:A
chr1:171976348	['C', 'T']	19959	12117.642760487146	1443.8653055549282	-0.0216519431113516	0.0110567227690524	-1.9582604686404024	0.0502134	0.0502134	chr1	171976348	1.299180371112284	chr1:171976348:C:T
chr1:171976942	['T', 'C']	19959	33200.990378833434	4306.218064257714	-0.0331395535679947	0.0134833558012411	-2.4578119910582084	0.0139871	0.0139871	chr1	171976942	1.8542723201437872	chr1:171976942:T:C
chr1:171978401	['T', 'A']	19959	17420.601012632847	2441.593478666948	0.0062268553402255	0.0102201712735776	0.6092711338726678	0.542352	0.542352	chr1	171978401	0.2657187539816663	chr1:171978401:T:A
chr1:171980422	['C', 'T']	19959	17422.983509598518	2440.909758057248	0.0061417665236427	0.0102191542279089	0.6010053656758877	0.547843	0.547843	chr1	171980422	0.2613438831265647	chr1:171980422:C:T
chr1:171980610	['T', 'C']	19959	29053.278239951887	3810.149934333482	-0.0166197806463086	0.0113456781073903	-1.4648556471457537	0.142976	0.142976	chr1	171980610	0.8447368572365226	chr1:171980610:T:C
chr1:171980641	['A', 'G']	19959	17453.995940053133	2452.251225980332	0.0066857803639275	0.0102173484328285	0.6543557174233158	0.51289	0.51289	chr1	171980641	0.2899757684467376	chr1:171980641:A:G
chr1:171982868	['T', 'C']	19959	17662.849566394303	2455.084747070097	0.004505946442475	0.0101995069920739	0.4417808082269648	0.658653	0.658653	chr1	171982868	0.1813433257324709	chr1:171982868:T:C
chr1:171984371	['A', 'C']	19959	1043.4182246503933	164.3478944806035	0.0341306476226776	0.0318987142810327	1.0699693825268717	0.284646	0.284646	chr1	171984371	0.5456949147511986	chr1:171984371:A:C
chr1:171986081	['G', 'A']	19959	24508.27931224622	3344.971756362105	0.0015180101327451	0.0103687810391195	0.1464019856353409	0.883606	0.883606	chr1	171986081	0.053741343776107	chr1:171986081:G:A
chr1:171986191	['G', 'A']	19959	23514.06871147196	3218.7003947336493	0.0047915494055544	0.0102651521839845	0.4667782142606886	0.640664	0.640664	chr1	171986191	0.193369679068242	chr1:171986191:G:A
chr1:171986778	['T', 'G']	19959	28067.84392542101	3865.364465290198	0.0054110162558267	0.0112602767054247	0.4805402564592315	0.630849	0.630849	chr1	171986778	0.2000745810325238	chr1:171986778:T:G
chr1:171987121	['G', 'A']	19959	27190.898701819457	3712.838987492297	0.001028544614367	0.011008477757381	0.0934320472853194	0.925561	0.925561	chr1	171987121	0.033594953366628	chr1:171987121:G:A
chr1:171987663	['C', 'T']	19959	25745.869813589896	3472.398444978631	-0.0019209236889625	0.0106745198080051	-0.1799541078674122	0.85719	0.85719	chr1	171987663	0.0669229040909548	chr1:171987663:C:T
chr1:171988084	['C', 'T']	19959	23139.79683271524	3018.5020652239577	-0.0117600470088851	0.0103222598241382	-1.1392899625898514	0.254596	0.254596	chr1	171988084	0.594148423901429	chr1:171988084:C:T
chr1:171988679	['T', 'C']	19959	3040.1523198717305	523.7377271475334	0.0308583193072839	0.0190357494358115	1.621071942102306	0.105018	0.105018	chr1	171988679	0.9787362568281908	chr1:171988679:T:C
chr1:171990416	['T', 'G']	19959	19406.944681064288	2550.662978501251	-0.0070968417351243	0.0101990846308686	-0.6958312428985016	0.486543	0.486543	chr1	171990416	0.3128787713514832	chr1:171990416:T:G
chr1:171991853	['C', 'T']	19959	24839.0	3346.9431708675693	-0.0011390307558421	0.0105412413693577	-0.1080547077835794	0.913953	0.913953	chr1	171991853	0.0390761372699755	chr1:171991853:C:T
chr1:171992779	['C', 'A']	19959	18682.6802646086	2440.6045802877866	-0.0088830014004126	0.0101913034434202	-0.8716256413842455	0.383423	0.383423	chr1	171992779	0.4163218391014495	chr1:171992779:C:A
chr1:171993376	['C', 'T']	19959	18754.39646097549	2454.6270954919805	-0.0088493221317114	0.0101946004940313	-0.8680401097514767	0.385383	0.385383	chr1	171993376	0.4141074468394382	chr1:171993376:C:T
chr1:171993653	['T', 'C']	19959	25357.7048974886	3467.200385765541	0.0035416946149161	0.0106281631669856	0.3332367558975512	0.738959	0.738959	chr1	171993653	0.1313796570959999	chr1:171993653:T:C
chr1:171994448	['T', 'C']	19959	26002.21112503132	3556.863506850464	0.0043628175114811	0.010745002540365	0.4060322456966953	0.684723	0.684723	chr1	171994448	0.1644850838380714	chr1:171994448:T:C
chr1:171994527	['G', 'GC']	19959	28395.690804309696	3932.521290531845	0.0079659953831648	0.0113572251805016	0.7014033143272553	0.48306	0.48306	chr1	171994527	0.3159989229740376	chr1:171994527:G:GC
chr1:171995071	['G', 'T']	19959	477.8675116945833	75.04597188798733	0.0369664383997535	0.046512868119473	0.7947572337358655	0.426764	0.426764	chr1	171995071	0.3698122229419545	chr1:171995071:G:T
chr1:171997648	['G', 'A']	19959	25105.0	3395.6275638135567	-0.0003406081755452	0.0105705521374292	-0.0322223637059766	0.974295	0.974295	chr1	171997648	0.0113095262072204	chr1:171997648:G:A
chr1:171997751	['T', 'G']	19959	25834.294368173163	3501.863861717203	0.000998206059188	0.0107069747502621	0.0932295146361082	0.925722	0.925722	chr1	171997751	0.0335194150380605	chr1:171997751:T:G
chr1:171998390	['A', 'C']	19959	25554.96261026464	3480.101095176497	0.0021648439840695	0.0106617750336384	0.2030472390609827	0.8391	0.8391	chr1	171998390	0.0761862789088103	chr1:171998390:A:C
chr1:171998915	['G', 'T']	19959	822.0411864916324	82.58432073851368	-0.0228931385417123	0.0356486705369722	-0.6421877224837643	0.520759	0.520759	chr1	171998915	0.2833632156354995	chr1:171998915:G:T
chr1:172000145	['G', 'A']	19959	24406.445658165056	3366.0845813342885	0.007958843055514	0.0104731861789299	0.7599256730034767	0.447308	0.447308	chr1	172000145	0.3493933345016421	chr1:172000145:G:A
chr1:172002534	['G', 'A']	19959	1705.0854294017436	250.7245687348484	0.0163846112243513	0.0251348259508722	0.6518688952283253	0.514493	0.514493	chr1	172002534	0.2886205297102056	chr1:172002534:G:A
chr1:172003177	['A', 'C']	19959	8380.939354450682	1209.7371278042244	0.0083477409052428	0.0124143132382714	0.6724287316601611	0.501319	0.501319	chr1	172003177	0.299885835305585	chr1:172003177:A:C
chr1:172003720	['TGAATAATTTATTGCCTATTGACATA', 'T']	19959	27514.54263799068	3756.527043493965	0.0016427816520326	0.0110506691399275	0.1486590206648294	0.881824	0.881824	chr1	172003720	0.0546180854533051	chr1:172003720:TGAATAATTTATTGCCTATTGACATA:T
chr1:172004493	['T', 'C']	19959	6143.231170132798	691.0959247934128	-0.0229180997782126	0.0138952860344395	-1.6493435055176335	0.099093	0.099093	chr1	172004493	1.0039570233022812	chr1:172004493:T:C
chr1:172004774	['A', 'G']	19959	27555.903127192545	3750.6890040190106	0.0003346487025443	0.0110631187501273	0.0302490382777899	0.975869	0.975869	chr1	172004774	0.0106084778205716	chr1:172004774:A:G
chr1:172005613	['C', 'T']	19959	37015.70917472566	5099.602418631841	0.0216723729980174	0.019858838968757	1.0913212515652877	0.275145	0.275145	chr1	172005613	0.5604383748831342	chr1:172005613:C:T
chr1:172006315	['A', 'G']	19959	11318.134138397554	1650.7240756148751	0.0107449415684372	0.0112572716358971	0.9544889664182756	0.339848	0.339848	chr1	172006315	0.4687152815502221	chr1:172006315:A:G
chr1:172008144	['T', 'C']	19959	19567.962427600112	2604.2129047612634	-0.0074674408438176	0.0102063602545804	-0.7316458225611162	0.464393	0.464393	chr1	172008144	0.3331143351959214	chr1:172008144:T:C
chr1:172008744	['C', 'T']	19959	8385.314603910503	1073.7825031261818	-0.007280732610212	0.0124035603382798	-0.5869873174835324	0.557219	0.557219	chr1	172008744	0.2539740834640225	chr1:172008744:C:T
chr1:172009764	['G', 'A']	19959	19018.387345833755	2483.128334803393	-0.014013916054224	0.0101577566955347	-1.3796270647420046	0.167717	0.167717	chr1	172009764	0.7754229145435597	chr1:172009764:G:A
chr1:172010708	['G', 'A']	19959	2293.8759343853662	288.5056236401744	-0.0030720378167404	0.0219548092110558	-0.1399255073095079	0.88872	0.88872	chr1	172010708	0.0512350462389514	chr1:172010708:G:A
chr1:172011019	['C', 'T']	19959	1768.0885860306644	255.90354625501985	0.014333115246497	0.0246953284592864	0.5803978380011087	0.561653	0.561653	chr1	172011019	0.2505319170436957	chr1:172011019:C:T
chr1:172011788	['T', 'C']	19959	849.0	113.06273566935327	0.0043947312074075	0.0349087341308917	0.1258920243549739	0.899819	0.899819	chr1	172011788	0.0458448407903254	chr1:172011788:T:C
chr1:172014751	['T', 'C']	19959	22373.11242158092	3016.963616159412	-0.0049477506271435	0.0102439652641473	-0.4829917419243993	0.629107	0.629107	chr1	172014751	0.2012754824442099	chr1:172014751:T:C
chr1:172015363	['T', 'C']	19959	21648.16926391742	2916.320503035912	-0.0055315622448852	0.0101850919540451	-0.5431038099453113	0.587064	0.587064	chr1	172015363	0.2313145506574446	chr1:172015363:T:C
chr1:172016921	['T', 'G']	19959	23702.75028814833	3249.681692042299	-0.0017586614486697	0.0103418037698826	-0.1700536471008428	0.86497	0.86497	chr1	172016921	0.0629989550327532	chr1:172016921:T:G
chr1:172017065	['A', 'G']	19959	21522.313304936102	2864.3269703082715	-0.0082694563403087	0.0101716436611253	-0.8129911561799531	0.416233	0.416233	chr1	172017065	0.380663490799643	chr1:172017065:A:G
chr1:172017347	['C', 'T']	19959	36479.82773825033	4979.964994308195	0.0003141442710444	0.0182068282181195	0.0172542008570056	0.986234	0.986234	chr1	172017347	0.0060200294282274	chr1:172017347:C:T
chr1:172018569	['C', 'T']	19959	19120.748007818373	2503.73964578344	-0.0134288562512829	0.010150574655546	-1.3229651233534618	0.185862	0.185862	chr1	172018569	0.730809393860478	chr1:172018569:C:T
chr1:172019298	['A', 'G']	19959	17557.79693217705	2392.404282023784	-0.0001756980533868	0.0102409566237446	-0.0171564102692742	0.986312	0.986312	chr1	172019298	0.0059856829849951	chr1:172019298:A:G
chr1:172019760	['C', 'G']	19959	13844.549195529047	1962.7306743161312	0.0048681226333584	0.0106994070227154	0.4549899469216554	0.649121	0.649121	chr1	172019760	0.1876743405891153	chr1:172019760:C:G
chr1:172019796	['T', 'C']	19959	16951.39724379855	2363.0498507989514	0.0028775819250986	0.0102950923804944	0.2795100635085765	0.779856	0.779856	chr1	172019796	0.1079855821542382	chr1:172019796:T:C
chr1:172020648	['C', 'T']	19959	16832.67596645761	2343.052961355376	0.0034784876256302	0.0107584217452781	0.3233269440433442	0.746451	0.746451	chr1	172020648	0.1269986958131203	chr1:172020648:C:T
chr1:172021029	['C', 'G']	19959	17115.71508743799	2386.865822348882	0.0028394419721465	0.0102904120440571	0.2759308334777917	0.782604	0.782604	chr1	172021029	0.1064579366889955	chr1:172021029:C:G
chr1:172021055	['A', 'T']	19959	17126.290367846042	2386.068826539433	0.002335109017934	0.0102908706269885	0.2269107350169238	0.820495	0.820495	chr1	172021055	0.0859240611423028	chr1:172021055:A:T
chr1:172021348	['T', 'C']	19959	17128.432723628164	2385.018526878688	0.0021992081969401	0.0102903555677067	0.2137154719747249	0.830771	0.830771	chr1	172021348	0.0805186719344752	chr1:172021348:T:C
chr1:172023326	['C', 'T']	19959	17514.01999899754	2402.2390317783265	-0.0020880013341611	0.0102641584247607	-0.2034264522967729	0.838804	0.838804	chr1	172023326	0.0763395071840595	chr1:172023326:C:T
chr1:172023427	['T', 'G']	19959	5770.156401904285	752.2691446738062	-0.0036376166029603	0.0144027754765632	-0.2525635846285061	0.800608	0.800608	chr1	172023427	0.0965800745625442	chr1:172023427:T:G
chr1:172026741	['G', 'A']	19959	1177.356741573033	174.30053241041114	0.0039370517325074	0.0297556651874708	0.1323126775255303	0.894738	0.894738	chr1	172026741	0.0483041175467656	chr1:172026741:G:A
chr1:172027484	['G', 'A']	19959	3059.686284339282	392.103173888262	-0.0045881745875383	0.0188978489758941	-0.242788192105404	0.808172	0.808172	chr1	172027484	0.0924962002385122	chr1:172027484:G:A
chr1:172027957	['T', 'A']	19959	13857.248571428572	2004.7983015251696	0.010787387625482	0.0106650286128974	1.0114729192978076	0.311802	0.311802	chr1	172027957	0.5061211034314038	chr1:172027957:T:A
chr1:172028178	['C', 'G']	19959	3063.3069599639225	392.1798452049229	-0.0049010837009002	0.0188854019441061	-0.2595170447208743	0.795239	0.795239	chr1	172028178	0.0995023294791226	chr1:172028178:C:G
chr1:172028446	['A', 'C']	19959	11650.918713039991	1608.9836267823898	0.0010345163471925	0.0111522584065728	0.0927629462551558	0.926093	0.926093	chr1	172028446	0.0333453984597934	chr1:172028446:A:C
chr1:172028951	['TAGATTCACAGCC', 'T']	19959	1759.528943016088	268.1665680415284	0.0235633796860605	0.0247119722442799	0.9535208057509328	0.340338	0.340338	chr1	172028951	0.4680895576072267	chr1:172028951:TAGATTCACAGCC:T
chr1:172029075	['C', 'T']	19959	1055.0	165.49842205338368	0.0154703698687024	0.03130935160912	0.4941133902049929	0.621232	0.621232	chr1	172029075	0.2067461816210663	chr1:172029075:C:T
chr1:172029336	['AG', 'A']	19959	17021.558478653038	2405.9083177660714	0.008014318971143	0.0102255230838644	0.7837563814988926	0.433192	0.433192	chr1	172029336	0.3633195723328125	chr1:172029336:AG:A
chr1:172030083	['G', 'C']	19959	17042.415484840894	2408.192063677152	0.0079095497528644	0.0102293108494355	0.7732241075947879	0.439399	0.439399	chr1	172030083	0.3571409357973385	chr1:172030083:G:C
chr1:172030442	['A', 'G']	19959	17095.426108744672	2416.89194752752	0.0079909174504411	0.0102142361876564	0.7823313758984637	0.434029	0.434029	chr1	172030442	0.3624812517796353	chr1:172030442:A:G
chr1:172031165	['G', 'A']	19959	22011.617050067656	3064.559988565988	0.0046116061480425	0.010193209123834	0.4524194580938804	0.650972	0.650972	chr1	172031165	0.1864376911660806	chr1:172031165:G:A
chr1:172031628	['A', 'G']	19959	36110.80924942379	4912.715085012032	-0.0035987746314898	0.0173739585555443	-0.2071361353824219	0.835906	0.835906	chr1	172031628	0.0778425574612015	chr1:172031628:A:G
chr1:172031886	['T', 'C']	19959	17638.18604651163	2487.186296808713	0.008266354140504	0.010217217056138	0.8090612243123438	0.41849	0.41849	chr1	172031886	0.3783149152016816	chr1:172031886:T:C
chr1:172032732	['G', 'A']	19959	879.132140709561	137.00564473207518	0.0311181701306217	0.0344861269423106	0.9023387921374032	0.366888	0.366888	chr1	172032732	0.4354664927112369	chr1:172032732:G:A
chr1:172033521	['G', 'A']	19959	3057.6127787521928	392.2509193805987	-0.0048000024753351	0.0188998994547762	-0.2539697360200567	0.799522	0.799522	chr1	172033521	0.0971695815148096	chr1:172033521:G:A
chr1:172033839	['A', 'G']	19959	17686.65844858689	2498.9003871138784	0.0082812188021295	0.0102114195482446	0.8109762568273907	0.417389	0.417389	chr1	172033839	0.3794590006520952	chr1:172033839:A:G
chr1:172034974	['A', 'G']	19959	17985.91257268899	2529.260742976105	0.0065829760216197	0.0102021071913782	0.6452565041840571	0.518768	0.518768	chr1	172034974	0.2850268210460158	chr1:172034974:A:G
chr1:172035140	['C', 'T']	19959	11319.2685041343	1523.3931745505247	-0.0044447173959493	0.0112455990447454	-0.3952406073046104	0.69267	0.69267	chr1	172035140	0.159473621539712	chr1:172035140:C:T
chr1:172036013	['G', 'T']	19959	36110.2830075188	4916.6809041519655	-0.0022887787951105	0.0173747983735635	-0.1317298046228274	0.895199	0.895199	chr1	172036013	0.048080411616798	chr1:172036013:G:T
chr1:172036980	['AG', 'A']	19959	7140.504310344828	857.1773118767384	-0.0193657539370815	0.0132212965524375	-1.464739396796233	0.143008	0.143008	chr1	172036980	0.8446396670197349	chr1:172036980:AG:A
chr1:172038236	['C', 'T']	19959	2251.0	299.2400349382089	0.0052432509366937	0.021741470524242	0.2411635832473911	0.809431	0.809431	chr1	172038236	0.091820166795049	chr1:172038236:C:T
chr1:172039247	['A', 'G']	19959	18632.867114295736	2617.427144202734	0.0070145312792415	0.0101861737830036	0.6886325944041691	0.491063	0.491063	chr1	172039247	0.3088627873124701	chr1:172039247:A:G
chr1:172039339	['C', 'T']	19959	36108.6182793005	4916.101985296993	-0.0021259743600354	0.0173693406718938	-0.1223981036583389	0.902585	0.902585	chr1	172039339	0.0445118882669693	chr1:172039339:C:T
chr1:172039507	['C', 'T']	19959	17743.22630046193	2517.240395389349	0.0096153437921271	0.0102239487713422	0.9404726106491296	0.346987	0.346987	chr1	172039507	0.4596867959123683	chr1:172039507:C:T
chr1:172041919	['G', 'A']	19959	16929.026471472975	2392.9055555360683	0.0081192378672508	0.0102438146835544	0.7925990578769015	0.428021	0.428021	chr1	172041919	0.3685349226681727	chr1:172041919:G:A
chr1:172042770	['C', 'T']	19959	17044.123740790863	2407.7286960372703	0.0079950905055226	0.0102289316627878	0.7816153992511478	0.43445	0.43445	chr1	172042770	0.3620601984410909	chr1:172042770:C:T
chr1:172042988	['G', 'A']	19959	17981.900941978154	2527.9605087373893	0.0068139641669428	0.0101967791432837	0.6682467150846353	0.503984	0.503984	chr1	172042988	0.2975832508997322	chr1:172042988:G:A
chr1:172043417	['T', 'C']	19959	18041.7118159952	2534.9368435063548	0.0063831068018509	0.0101896121259546	0.626432755530714	0.531038	0.531038	chr1	172043417	0.2748744005760999	chr1:172043417:T:C
chr1:172043493	['A', 'G']	19959	17069.565694527962	2413.0993890079	0.0079518406837856	0.0102224433876358	0.7778806281679659	0.436649	0.436649	chr1	172043493	0.3598675301121247	chr1:172043493:A:G
chr1:172043621	['C', 'T']	19959	18039.711515333733	2537.709485633434	0.0067496147163809	0.010188915612981	0.6624468169882312	0.507693	0.507693	chr1	172043621	0.2943988245456239	chr1:172043621:C:T
chr1:172044709	['G', 'T']	19959	17027.5593806374	2412.7944589237813	0.0087135928667622	0.0102278422363795	0.8519483059455843	0.394253	0.394253	chr1	172044709	0.4042249932977566	chr1:172044709:G:T
chr1:172044780	['T', 'C']	19959	17084.71198075863	2420.036119480112	0.0083981201452584	0.0102175562933336	0.8219304013756955	0.411126	0.411126	chr1	172044780	0.3860250571542783	chr1:172044780:T:C
chr1:172045079	['T', 'C']	19959	18056.14195488721	2541.788015045357	0.0068750209824587	0.0101856752854377	0.6749695812792965	0.499703	0.499703	chr1	172045079	0.3012880432339496	chr1:172045079:T:C
chr1:172045318	['G', 'A']	19959	18038.61513405161	2536.3930294130514	0.0066246144656019	0.0101905603748886	0.6500736193002838	0.515652	0.515652	chr1	172045318	0.2876432934630608	chr1:172045318:G:A
chr1:172046683	['C', 'T']	19959	18043.712116656643	2545.116209662883	0.0072432451149585	0.0101883159590521	0.7109364436742865	0.477132	0.477132	chr1	172046683	0.3213614554650133	chr1:172046683:C:T
chr1:172046969	['A', 'G']	19959	36931.70075662675	5098.225095243516	0.0255338157661097	0.0196219524089774	1.3012882323793369	0.193175	0.193175	chr1	172046969	0.7140490790829337	chr1:172046969:A:G
chr1:172048306	['C', 'T']	19959	18439.467070970328	2612.138170707512	0.0074004963717604	0.0101005418575209	0.7326831051395523	0.46376	0.46376	chr1	172048306	0.3337067126372847	chr1:172048306:C:T
chr1:172048350	['G', 'A']	19959	2340.0	331.4264538761698	0.0147017347156324	0.0213163215915052	0.6896937941436954	0.490395	0.490395	chr1	172048350	0.309453966473898	chr1:172048350:G:A
chr1:172048912	['T', 'A']	19959	16384.462717979557	2273.652123493986	0.0012711387179208	0.0102451756882834	0.1240719297156148	0.90126	0.90126	chr1	172048912	0.0451499034977848	chr1:172048912:T:A
chr1:172049040	['C', 'T']	19959	16384.283588073165	2275.300860253932	0.001457221597042	0.0102452415380967	0.1422339914216182	0.886897	0.886897	chr1	172049040	0.0521268141356192	chr1:172049040:C:T
chr1:172049594	['T', 'C']	19959	16384.64182993436	2275.079445050719	0.0014755912606403	0.0102451506934616	0.1440282632037821	0.88548	0.88548	chr1	172049594	0.0528212436074239	chr1:172049594:T:C
chr1:172049644	['G', 'T']	19959	16385.641930149824	2274.984601077725	0.0014462790055813	0.0102444464771484	0.1411768814261897	0.887732	0.887732	chr1	172049644	0.0517181248612408	chr1:172049644:G:T
chr1:172050415	['C', 'T']	19959	37160.72370596783	5096.415148209328	0.0242935098216879	0.0198230952851922	1.225515464269352	0.220396	0.220396	chr1	172050415	0.6567962918242982	chr1:172050415:C:T
chr1:172050443	['A', 'G']	19959	11943.590437528188	1574.641548049112	-0.0004087315523654	0.0110662437378274	-0.0369349855333726	0.970537	0.970537	chr1	172050443	0.0129879032539517	chr1:172050443:A:G
chr1:172050578	['C', 'T']	19959	11014.207366574794	1444.7427409752356	-0.0002961710732326	0.0113253160744498	-0.0261512412797779	0.979137	0.979137	chr1	172050578	0.0091565378379773	chr1:172050578:C:T
chr1:172051258	['A', 'T']	19959	18283.580284654705	2599.265598856323	0.0091656550054574	0.010120554449468	0.9056475167661528	0.365133	0.365133	chr1	172051258	0.4375489145982126	chr1:172051258:A:T
chr1:172051447	['T', 'G']	19959	2315.115993586532	327.509246691774	0.0141945016989843	0.0214084054577024	0.6630340464650228	0.507316	0.507316	chr1	172051447	0.2947214404578112	chr1:172051447:T:G
chr1:172052006	['A', 'G']	19959	18267.49150503684	2591.478939935395	0.0087663810112435	0.0101230376528082	0.8659832465220147	0.38651	0.38651	chr1	172052006	0.412839265293814	chr1:172052006:A:G
chr1:172052275	['G', 'A']	19959	16188.677676423416	2255.933705845458	0.0034482268505027	0.0102894913177008	0.3351212167865642	0.737537	0.737537	chr1	172052275	0.1322161875630065	chr1:172052275:G:A
chr1:172053905	['GC', 'G']	19959	16752.357354046602	2392.5912799233706	0.0095165811898278	0.010194849830885	0.933469481914048	0.350589	0.350589	chr1	172053905	0.455201714352449	chr1:172053905:GC:G
chr1:172054372	['T', 'A']	19959	17675.88560978054	2515.450495884397	0.008766349608887	0.0101353127859277	0.8649313340441371	0.387087	0.387087	chr1	172054372	0.4121914138607632	chr1:172054372:T:A
chr1:172054430	['C', 'T']	19959	33197.98992784125	4490.126117369426	-0.0017937488528912	0.013399444462173	-0.133867404574499	0.893509	0.893509	chr1	172054430	0.0489010686416589	chr1:172054430:C:T
chr1:172054446	['A', 'T']	19959	17677.542771235283	2517.268971563022	0.008897635182423	0.0101359906551195	0.8778259062353214	0.380049	0.380049	chr1	172054446	0.4201604058629175	chr1:172054446:A:T
chr1:172055388	['T', 'C']	19959	16702.347331495865	2389.446186695952	0.0104375502186734	0.0102007542489454	1.023213574599399	0.306219	0.306219	chr1	172055388	0.51396786608989	chr1:172055388:T:C
chr1:172056273	['C', 'G']	19959	17681.657696933253	2519.3775933366387	0.009418317308889	0.0101345811379042	0.9293247723543064	0.352732	0.352732	chr1	172056273	0.4525551391615103	chr1:172056273:C:G
chr1:172056503	['G', 'A']	19959	6468.620477097324	814.0051012188258	-0.0019197264783146	0.0138720490139125	-0.1383880979939828	0.889935	0.889935	chr1	172056503	0.0506417126497089	chr1:172056503:G:A
chr1:172056534	['C', 'T']	19959	5869.882291040289	789.1994144376636	0.0108202590325806	0.0144311289927114	0.7497860380879119	0.453392	0.453392	chr1	172056534	0.3435261471704788	chr1:172056534:C:T
chr1:172057047	['T', 'G']	19959	17683.667988554793	2523.37323056386	0.0097565206346053	0.0101360229837049	0.9625590480892096	0.335781	0.335781	chr1	172057047	0.4739438818388514	chr1:172057047:T:G
chr1:172057162	['C', 'T']	19959	3524.766003308436	423.2753782371102	-0.0070824330525921	0.0180354039799103	-0.3926961137372534	0.694548	0.694548	chr1	172057162	0.1582977349302824	chr1:172057162:C:T
chr1:172058546	['G', 'C']	19959	37527.922255639096	5133.984659174733	0.0236105650782225	0.0212701383631656	1.1100334504222058	0.266998	0.266998	chr1	172058546	0.5734919917897954	chr1:172058546:G:C
chr1:172059026	['A', 'C']	19959	18294.66579752293	2599.779509728196	0.0095147479288163	0.0101236780967219	0.9398508958811386	0.347305	0.347305	chr1	172059026	0.4592889642942519	chr1:172059026:A:C
chr1:172060025	['A', 'T']	19959	16710.605659241424	2389.4245547567807	0.0100044617622853	0.0102016900282484	0.9806670987437331	0.326769	0.326769	chr1	172060025	0.485759150938675	chr1:172060025:A:T
chr1:172061439	['A', 'G']	19959	33963.29758835119	4546.7086723954135	-0.009066981371789	0.0140855887809505	-0.6437062385387313	0.519773	0.519773	chr1	172061439	0.2841862840030761	chr1:172061439:A:G
chr1:172062892	['C', 'T']	19959	1484.0	220.3862181555172	0.0153225655024386	0.0268809591849726	0.5700155785737177	0.568674	0.568674	chr1	172062892	0.2451366274092621	chr1:172062892:C:T
chr1:172063502	['C', 'T']	19959	1054.1056270982613	156.0544678029947	0.0084675232506265	0.0312952333525491	0.2705691040944682	0.786725	0.786725	chr1	172063502	0.1041770489035309	chr1:172063502:C:T
chr1:172063574	['G', 'A']	19959	1792.449032775383	269.2502527167177	0.0216548583174999	0.0244951501206191	0.8840467688855557	0.376682	0.376682	chr1	172063574	0.4240251323516799	chr1:172063574:G:A
chr1:172064522	['A', 'C']	19959	5825.804595951892	843.4222005774913	0.0098449811812662	0.014367207577638	0.6852397118970822	0.493201	0.493201	chr1	172064522	0.3069760515125557	chr1:172064522:A:C
chr1:172064602	['C', 'T']	19959	2816.705622932745	405.77650701459305	0.0100046884297584	0.0195827754247446	0.5108922618351939	0.609432	0.609432	chr1	172064602	0.2150747456194952	chr1:172064602:C:T
chr1:172065011	['A', 'G']	19959	5756.86530366807	847.3901412347294	0.0122263315445803	0.014336120542075	0.8528340361464849	0.393762	0.393762	chr1	172065011	0.4047661977626717	chr1:172065011:A:G
chr1:172065099	['T', 'C']	19959	1476.2218881539388	253.14960305663445	0.0381895514918442	0.0265997701405711	1.4357098309506005	0.151101	0.151101	chr1	172065099	0.8207326614515451	chr1:172065099:T:C
chr1:172065299	['A', 'C']	19959	31826.378351290405	4344.166823993469	0.0067065171982942	0.0124757125336048	0.5375658648938455	0.590883	0.590883	chr1	172065299	0.2284985047104633	chr1:172065299:A:C
chr1:172065368	['G', 'A']	19959	5696.14156852919	836.044616214237	0.0121764408519472	0.014397248856697	0.845747751750728	0.397704	0.397704	chr1	172065368	0.4004400409748153	chr1:172065368:G:A
chr1:172066459	['C', 'T']	19959	5696.0	834.0505269885713	0.0117493917211693	0.0143961954437367	0.8161456106294412	0.414427	0.414427	chr1	172066459	0.3825519579707648	chr1:172066459:C:T
chr1:172066561	['G', 'A']	19959	5698.2854995490525	837.0944682303935	0.0124014773425366	0.0143950382378493	0.8615105522907898	0.388967	0.388967	chr1	172066561	0.4100872426995823	chr1:172066561:G:A
chr1:172066675	['C', 'T']	19959	5695.856133493686	837.7906470172408	0.0124061679981135	0.0143973143285081	0.8617001556705699	0.388863	0.388863	chr1	172066675	0.4102033776555163	chr1:172066675:C:T
chr1:172068939	['T', 'C']	19959	4101.26032684981	479.3479993363136	-0.010146851635149	0.0168471265782295	-0.6022897488204982	0.546988	0.546988	chr1	172068939	0.2620222012551406	chr1:172068939:T:C
chr1:172069936	['G', 'A']	19959	532.0799759470835	78.01149005985035	0.0098054338742586	0.0439234632617348	0.2232390878612919	0.823352	0.823352	chr1	172069936	0.0844144552189874	chr1:172069936:G:A
chr1:172070315	['T', 'C']	19959	37700.77782231799	5102.433149862728	0.002263576078408	0.0220271909417	0.1027628118537266	0.918152	0.918152	chr1	172070315	0.0370854154253984	chr1:172070315:T:C
chr1:172071266	['T', 'C']	19959	6127.586346192671	847.5130470163805	-9.497381707926616e-05	0.0139912968163649	-0.0067880639175762	0.994584	0.994584	chr1	172071266	0.0023585315984676	chr1:172071266:T:C
chr1:172071443	['G', 'A']	19959	6219.362496866383	852.4152317606129	-0.0005377241355856	0.0139112136358645	-0.0386540060170812	0.969167	0.969167	chr1	172071443	0.013601381948787	chr1:172071443:G:A
chr1:172071699	['G', 'A']	19959	1729.1732725359525	290.7593373237853	0.0448986967799854	0.0246375386897623	1.8223694073240468	0.0684139	0.0684139	chr1	172071699	1.1648556514961983	chr1:172071699:G:A
chr1:172071708	['A', 'G']	19959	6230.80962406015	854.325229420343	-0.0005351855935218	0.0138988551307072	-0.0385057321980041	0.969285	0.969285	chr1	172071708	0.0135485080587676	chr1:172071708:A:G
chr1:172071781	['T', 'TGG']	19959	5303.06279128038	731.8610057294547	0.000875653215913	0.0148800182767723	0.0588475900785631	0.953074	0.953074	chr1	172071781	0.0208733779094351	chr1:172071781:T:TGG
chr1:172072640	['C', 'A']	19959	11549.578665196914	1584.5425862682666	-0.0013710714549009	0.0111694450240888	-0.1227519766598984	0.902305	0.902305	chr1	172072640	0.0446466360420785	chr1:172072640:C:A
chr1:172072756	['A', 'G']	19959	33580.682483214754	4519.819228604425	-0.0049418404721182	0.0137546583599665	-0.359284857739659	0.719386	0.719386	chr1	172072756	0.1430380182577204	chr1:172072756:A:G
chr1:172072879	['T', 'C']	19959	6220.935057125676	854.7641164633561	-0.0003494902631432	0.0139018202156373	-0.025139892310658	0.979944	0.979944	chr1	172072879	0.0087987418441216	chr1:172072879:T:C
chr1:172072905	['A', 'G']	19959	6215.622839104074	850.2233271461726	-0.0009814625566966	0.0139099640098842	-0.0705582383965327	0.94375	0.94375	chr1	172072905	0.0251430353627553	chr1:172072905:A:G
chr1:172073253	['A', 'G']	19959	6224.8515134782365	852.2651358598566	-0.0006344031423022	0.0139154783245555	-0.045589747438485	0.963638	0.963638	chr1	172073253	0.0160860824128852	chr1:172073253:A:G
chr1:172073361	['G', 'A']	19959	6212.112436713619	852.7240069432875	-0.0005412902807989	0.0139139830593998	-0.0389026117459078	0.968968	0.968968	chr1	172073361	0.0136905652122876	chr1:172073361:G:A
chr1:172074393	['G', 'A']	19959	2298.3454600120267	281.74404604224014	-0.0222235557715257	0.0215769975234615	-1.0299651630103397	0.303039	0.303039	chr1	172074393	0.5185014758051154	chr1:172074393:G:A
chr1:172074520	['C', 'T']	19959	32151.27606255013	4436.991122192397	0.0141494430373695	0.0126805585415646	1.1158375233228204	0.264505	0.264505	chr1	172074520	0.5775661139808352	chr1:172074520:C:T
chr1:172074753	['A', 'G']	19959	3517.528713168972	432.8415381315148	-0.0216686851358928	0.017765068308349	-1.219735537167017	0.22258	0.22258	chr1	172074753	0.652513861923427	chr1:172074753:A:G
chr1:172074929	['A', 'C']	19959	5500.653585926929	694.2450991222663	-0.0139831365139749	0.0146534410130592	-0.9542561710599632	0.339966	0.339966	chr1	172074929	0.4685645145775524	chr1:172074929:A:C
chr1:172076093	['G', 'A']	19959	3910.979753432896	541.8723066029316	-0.003670991331451	0.0169703785682011	-0.2163175863577797	0.828742	0.828742	chr1	172076093	0.0815806508919963	chr1:172076093:G:A
chr1:172076501	['G', 'A']	19959	5613.687565779583	652.0239503172925	-0.0134156723471884	0.0146076007245787	-0.9184035489562062	0.358419	0.358419	chr1	172076501	0.4456089761961809	chr1:172076501:G:A
chr1:172076642	['T', 'A']	19959	3519.3526582151626	432.79854076547593	-0.0215847354729702	0.0177613774122337	-1.215262474975788	0.22428	0.22428	chr1	172076642	0.6492094525735431	chr1:172076642:T:A
chr1:172076684	['G', 'T']	19959	3520.3527584306257	433.8103297847254	-0.0213745008620062	0.0177596488884864	-1.2035429864755536	0.228781	0.228781	chr1	172076684	0.6405800460406805	chr1:172076684:G:T
chr1:172077514	['C', 'G']	19959	5352.609081341152	657.254761725676	-0.0068882670168012	0.0148804838435824	-0.4629061184574307	0.643437	0.643437	chr1	172077514	0.1914939691819333	chr1:172077514:C:G
chr1:172078522	['T', 'C']	19959	3484.3966217232223	428.1313574427372	-0.0211011273826631	0.0178363310562473	-1.1830419224738635	0.236807	0.236807	chr1	172078522	0.6256054640418507	chr1:172078522:T:C
chr1:172078809	['G', 'A']	19959	1163.5829866158706	178.56684840044116	0.0140515115732557	0.0298550148729792	0.4706583343883465	0.63789	0.63789	chr1	172078809	0.1952542060935595	chr1:172078809:G:A
chr1:172079475	['A', 'G']	19959	971.4867411900344	125.6037223541171	-0.0147946565289528	0.0325957970237526	-0.4538823369826487	0.649918	0.649918	chr1	172079475	0.1871414347325439	chr1:172079475:A:G
chr1:172079579	['T', 'C']	19959	2528.886928628709	291.4810745026647	-0.0311048007526761	0.0206113134999908	-1.5091129807273067	0.131286	0.131286	chr1	172079579	0.8817815834834026	chr1:172079579:T:C
chr1:172079580	['G', 'A']	19959	2530.633958103638	291.7495858172816	-0.0310400443443536	0.0206047403746223	-1.506451611619619	0.131967	0.131967	chr1	172079580	0.8795346559885908	chr1:172079580:G:A
chr1:172079851	['G', 'A']	19959	857.0858846520018	118.37229113931346	0.0018353517402203	0.034818913530571	0.0527113443275274	0.957962	0.957962	chr1	172079851	0.0186517179753475	chr1:172079851:G:A
chr1:172080143	['C', 'T']	19959	3541.532321106434	425.2772071429368	-0.0241313296650805	0.0177122591974274	-1.362408340805304	0.173084	0.173084	chr1	172080143	0.7617430767396975	chr1:172080143:C:T
chr1:172081563	['T', 'A']	19959	1629.1632509896276	282.8309478134695	0.0518829353296137	0.0253060645751644	2.0502174558003765	0.0403563	0.0403563	chr1	172081563	1.3940886581745544	chr1:172081563:T:A
chr1:172083816	['C', 'T']	19959	3481.8722561892346	431.4568403135054	-0.0197523113543649	0.0178355765362295	-1.1074669391394196	0.268105	0.268105	chr1	172083816	0.5716950866058521	chr1:172083816:C:T
chr1:172084147	['T', 'C']	19959	1723.1726712431728	226.6764872279048	0.0007376462016653	0.0250401536039765	0.0294585334152355	0.976499	0.976499	chr1	172084147	0.0103281971223677	chr1:172084147:T:C
chr1:172084957	['G', 'A']	19959	1717.4302395509671	209.26480953685456	-0.0237767714808908	0.024739150519785	-0.9610989456519712	0.336514	0.336514	chr1	172084957	0.472996863100423	chr1:172084957:G:A
chr1:172086418	['T', 'G']	19959	3489.524503908599	427.0182229635082	-0.0215202274903242	0.0178202480697481	-1.2076278290905065	0.227205	0.227205	chr1	172086418	0.6435821155291701	chr1:172086418:T:G
chr1:172086419	['T', 'A']	19959	3489.349651751265	426.9023136799792	-0.0215327095463835	0.0178201658084146	-1.2083338492964983	0.226933	0.226933	chr1	172086419	0.6441023455614636	chr1:172086419:T:A
chr1:172086484	['G', 'A']	19959	3490.3497519667285	428.00490650466224	-0.0211235585808773	0.0178184500669171	-1.185487991466592	0.235839	0.235839	chr1	172086484	0.6273843753042627	chr1:172086484:G:A
chr1:172086625	['G', 'A']	19959	1011.0506563783948	134.79201221795412	-0.0106760351286523	0.0319352700270356	-0.3343023284166447	0.738155	0.738155	chr1	172086625	0.1318524341435847	chr1:172086625:G:A
chr1:172087165	['C', 'G']	19959	34185.0	4715.729301522224	0.0220211938046537	0.0143524219653444	1.5343190060762195	0.124967	0.124967	chr1	172087165	0.9032046558721244	chr1:172087165:C:G
chr1:172088079	['A', 'G']	19959	3490.3497519667285	427.8152434730138	-0.0211621004061916	0.0178180647420064	-1.187676704098036	0.234975	0.234975	chr1	172088079	0.6289783417265948	chr1:172088079:A:G
chr1:172088643	['C', 'T']	19959	3490.1748672211643	426.6295765548843	-0.0215805377122087	0.0178182570929536	-1.211147510086326	0.225853	0.225853	chr1	172088643	0.6461741363410524	chr1:172088643:C:T
chr1:172089166	['CAT', 'C']	19959	3471.0	429.94229495297446	-0.0194092057097486	0.0178639781800044	-1.0864996315027828	0.277271	0.277271	chr1	172089166	0.5570955512609008	chr1:172089166:CAT:C
chr1:172090206	['G', 'T']	19959	1728.0	232.04293799561785	0.0031937911102634	0.0249945759508025	0.1277793676736058	0.898325	0.898325	chr1	172090206	0.04656651392136	chr1:172090206:G:T
chr1:172090381	['G', 'A']	19959	2486.249135641629	292.9937921832822	-0.0310446433337668	0.0208398980550876	-1.4896734740114472	0.136326	0.136326	chr1	172090381	0.8654213079240016	chr1:172090381:G:A
chr1:172090857	['A', 'G']	19959	36182.0	4825.783680005063	-0.016567805407143	0.0172459148736079	-0.9606799945706148	0.336725	0.336725	chr1	172090857	0.4727246384114731	chr1:172090857:A:G
chr1:172090928	['A', 'G']	19959	1638.164152928797	223.9889117743596	-0.0085179434370289	0.0253549045804911	-0.3359485503086019	0.736913	0.736913	chr1	172090928	0.132583781951269	chr1:172090928:A:G
chr1:172091458	['A', 'T']	19959	36149.0	4816.658834652318	-0.019038122789426	0.0171681876362813	-1.1089186111405809	0.267479	0.267479	chr1	172091458	0.5727103091273404	chr1:172091458:A:T
chr1:172091623	['G', 'A']	19959	12872.579804560262	1823.2240383796288	0.0058768784748132	0.0107994522998963	0.5441830114726834	0.586322	0.586322	chr1	172091623	0.2318638098927264	chr1:172091623:G:A
chr1:172091656	['A', 'G']	19959	3359.8416858775176	436.7434858232603	-0.0127528445327005	0.0181693567469023	-0.7018875082011202	0.482758	0.482758	chr1	172091656	0.3162705205996965	chr1:172091656:A:G
chr1:172091705	['T', 'C']	19959	3359.0	436.4355773296115	-0.0128258818424691	0.0181689466436804	-0.705923248826878	0.480244	0.480244	chr1	172091705	0.3185380523552206	chr1:172091705:T:C
chr1:172092185	['A', 'G']	19959	3359.6733149586566	436.5140596356733	-0.0128359236163934	0.0181693085862808	-0.7064618642717897	0.479909	0.479909	chr1	172092185	0.3188411054255983	chr1:172092185:A:G
chr1:172092634	['G', 'A']	19959	3357.0	435.40697345583936	-0.0130321969621387	0.0181726177855545	-0.7171337182086184	0.4733	0.4733	chr1	172092634	0.324863495532006	chr1:172092634:G:A
chr1:172092989	['G', 'T']	19959	3355.3362228791902	434.2781779108319	-0.0135144855064961	0.0181765967430155	-0.7435102234794988	0.457182	0.457182	chr1	172092989	0.3399108768212925	chr1:172092989:G:T
chr1:172093452	['A', 'G']	19959	3357.504660252556	435.8419669397392	-0.0129486517157567	0.0181728656397917	-0.7125266852468257	0.476147	0.476147	chr1	172093452	0.3222589476302993	chr1:172093452:A:G
chr1:172094376	['G', 'A']	19959	5394.621711020898	627.6422444322949	-0.0127116979862425	0.014853306436354	-0.8558160461249389	0.39211	0.39211	chr1	172094376	0.4065920817257065	chr1:172094376:G:A
chr1:172095389	['A', 'T']	19959	3357.1682032267763	435.6686792512783	-0.0129685416176068	0.018172725511283	-0.7136266714398402	0.475466	0.475466	chr1	172095389	0.3228805334906514	chr1:172095389:A:T
chr1:172095412	['C', 'A']	19959	1015.0508567992784	147.21785017241743	-0.001474245384401	0.0319079621893894	-0.0462030566430635	0.963149	0.963149	chr1	172095412	0.0163065219385933	chr1:172095412:C:A
chr1:172095985	['G', 'T']	19959	3357.0	435.40697345583936	-0.0130321969621387	0.0181726177855545	-0.7171337182086184	0.4733	0.4733	chr1	172095985	0.324863495532006	chr1:172095985:G:T
chr1:172096131	['C', 'T']	19959	1015.0	147.3631849614682	-0.0011208123474759	0.0319080804772842	-0.0351262855900663	0.971979	0.971979	chr1	172096131	0.0123431180805586	chr1:172096131:C:T
chr1:172096338	['C', 'T']	19959	1013.0507565888364	146.79214518450337	-0.0014865194163459	0.0319364434999758	-0.0465461790179325	0.962875	0.962875	chr1	172096338	0.0164300891307407	chr1:172096338:C:T
chr1:172096378	['A', 'C']	19959	3355.3362228791902	437.1020426808621	-0.0125628692375037	0.0181767243276109	-0.6911514424202599	0.489478	0.489478	chr1	172096378	0.3102668231526017	chr1:172096378:A:C
chr1:172096528	['T', 'G']	19959	1017.0	147.94206338598534	-6.099339534311968e-05	0.0318795250966167	-0.0019132466734767	0.998473	0.998473	chr1	172096528	0.0006636745184187	chr1:172096528:T:G
chr1:172096802	['G', 'A']	19959	1038.0	147.0756206900994	-0.0029616240189205	0.0315850825281545	-0.0937665436295955	0.925296	0.925296	chr1	172096802	0.0337193152578933	chr1:172096802:G:A
chr1:172097167	['C', 'T']	19959	1444.3618322140924	239.33565455276943	0.0350431392163241	0.0271490536525875	1.2907683510723131	0.196799	0.196799	chr1	172097167	0.7059771126911879	chr1:172097167:C:T
chr1:172097452	['G', 'T']	19959	7680.463308270679	972.0513018499308	-0.0098700209050124	0.0128176060845545	-0.7700362173640217	0.441288	0.441288	chr1	172097452	0.3552778822166215	chr1:172097452:G:T
chr1:172097536	['A', 'G']	19959	1615.5666098636725	285.28677445170376	0.0552042894882024	0.0254161133769675	2.1720193276376176	0.0298659	0.0298659	chr1	172097536	1.52482439338487	chr1:172097536:A:G
chr1:172097551	['G', 'A']	19959	1021.0511574306042	60.89607883888735	-0.0887559836435793	0.0321333937810685	-2.7621104776013405	0.00574816	0.00574816	chr1	172097551	2.2404711517852007	chr1:172097551:G:A
chr1:172097600	['G', 'A']	19959	3356.1681531215554	436.5505878885781	-0.0127284643000051	0.0181746342105991	-0.7003422546233189	0.483722	0.483722	chr1	172097600	0.3154041601589367	chr1:172097600:G:A
chr1:172098965	['T', 'C']	19959	36188.62629653756	4837.289929008206	-0.0154302909267843	0.0172559132527956	-0.89420308857223	0.371224	0.371224	chr1	172098965	0.4303639539762693	chr1:172098965:T:C
chr1:172099627	['A', 'G']	19959	38147.0	5139.861678605049	-0.0132775293281246	0.0244113469459274	-0.5439080996855727	0.586511	0.586511	chr1	172099627	0.2317238382892837	chr1:172099627:A:G
chr1:172100501	['A', 'G']	19959	36175.624993736536	4831.993874541962	-0.0163353001821976	0.0172351488465456	-0.9477899104695942	0.343248	0.343248	chr1	172100501	0.4643919845835432	chr1:172100501:A:G
chr1:172100812	['T', 'C']	19959	4067.222673282213	482.071836497296	-0.0083469962159652	0.0169128767228812	-0.4935290638447523	0.621644	0.621644	chr1	172100812	0.2064582537294697	chr1:172100812:T:C
chr1:172101464	['A', 'C']	19959	2402.240717542717	320.90505014741257	-0.013135624783548	0.0211602825165127	-0.6207679303571443	0.534759	0.534759	chr1	172101464	0.2718418975138993	chr1:172101464:A:C
chr1:172102070	['G', 'A']	19959	3360.3367239565064	435.27872203375176	-0.0133420880093882	0.0181670912117323	-0.7344097001490186	0.462708	0.462708	chr1	172102070	0.3346929916913281	chr1:172102070:G:A
chr1:172102245	['A', 'G']	19959	1608.0	286.40719892743584	0.0562184657681852	0.0254630137883335	2.2078480668279368	0.0272662	0.0272662	chr1	172102245	1.5643753840248402	chr1:172102245:A:G
chr1:172102452	['G', 'A']	19959	3362.0	433.93382450596806	-0.0137782404325517	0.0181627091887049	-0.758600508844802	0.448101	0.448101	chr1	172102452	0.3486240868970497	chr1:172102452:G:A
chr1:172102904	['G', 'A']	19959	5396.081433224756	622.9619460924313	-0.0136021010779244	0.0148540363920404	-0.915717500545046	0.359826	0.359826	chr1	172102904	0.4439074589766592	chr1:172102904:G:A
chr1:172103425	['A', 'AT']	19959	1040.0	148.13820772896202	-0.0027978202685571	0.0315578542791242	-0.0886568599946912	0.929356	0.929356	chr1	172103425	0.0318178928745268	chr1:172103425:A:AT
chr1:172103495	['A', 'G']	19959	17493.641267294966	2202.8772515502324	-0.0145852824632052	0.0101514255404763	-1.4367718509139324	0.150799	0.150799	chr1	172103495	0.8216015384126764	chr1:172103495:A:G
chr1:172104148	['G', 'A']	19959	27265.09816596512	3936.100692568518	0.0251619002115592	0.0108905304700995	2.3104384382966763	0.020874	0.020874	chr1	172104148	1.6803943208687675	chr1:172104148:G:A
chr1:172105722	['C', 'T']	19959	1840.461060439009	275.467405125285	0.006633556107669	0.0240208486490573	0.2761582741969193	0.782429	0.782429	chr1	172105722	0.1065550612028554	chr1:172105722:C:T
chr1:172112847	['T', 'G']	19959	2859.146007718912	373.3809275420763	-0.0064352202172083	0.0195531078768786	-0.3291149549079041	0.742072	0.742072	chr1	172112847	0.1295539549828449	chr1:172112847:T:G
chr1:172113953	['A', 'G']	19959	3659.733450263092	434.05189894754415	-0.0173155909784455	0.0174684107555807	-0.991251649662158	0.321575	0.321575	chr1	172113953	0.4927177216899891	chr1:172113953:A:G
chr1:172114741	['G', 'A']	19959	1735.2608238123871	232.70524021031324	0.0028424579879536	0.0249345575299427	0.1139967286181144	0.909242	0.909242	chr1	172114741	0.0413205114128048	chr1:172114741:G:A
chr1:172117598	['G', 'A']	19959	1860.1864007616373	276.55736093654184	0.0059549519721899	0.0239107353483725	0.2490493029774272	0.803325	0.803325	chr1	172117598	0.0951087172976414	chr1:172117598:G:A
chr1:172117886	['A', 'G']	19959	29351.882435479827	4078.614498405198	0.0080648452313634	0.0115332960397498	0.6992662985123909	0.484394	0.484394	chr1	172117886	0.3148012449324322	chr1:172117886:A:G
chr1:172117958	['G', 'T']	19959	12709.273538106929	1663.5597943844318	-0.008032548093856	0.0107710502676285	-0.7457534682571458	0.455825	0.455825	chr1	172117958	0.3412018593568218	chr1:172117958:G:T
chr1:172118179	['T', 'C']	19959	11109.339648173209	1400.836175544492	-0.0122267155628002	0.0112108599355172	-1.0906135330497486	0.275456	0.275456	chr1	172118179	0.5599477633577801	chr1:172118179:T:C
chr1:172118881	['A', 'G']	19959	12730.740601503758	1662.498348635398	-0.008381194241467	0.0107695820732499	-0.7782283643377974	0.436444	0.436444	chr1	172118881	0.3600714725797112	chr1:172118881:A:G
chr1:172119078	['C', 'T']	19959	1966.295550210463	296.3280611033177	0.0057901129975191	0.023270249112743	0.2488204131148913	0.803502	0.803502	chr1	172119078	0.0950130378951819	chr1:172119078:C:T
chr1:172120186	['G', 'A']	19959	4322.0	513.9780790517647	-0.0053428096295172	0.0165749265609806	-0.3223428839856709	0.747196	0.747196	chr1	172120186	0.1265654617011128	chr1:172120186:G:A
chr1:172120359	['C', 'T']	19959	1224.1226637270129	207.3091414464139	0.0269122357153861	0.0291799591352559	0.9222849007649936	0.356391	0.356391	chr1	172120359	0.4480732718060091	chr1:172120359:C:T
chr1:172123152	['C', 'T']	19959	8984.350420926037	1445.948828839281	0.0270037275443622	0.0120995634442173	2.231793541052757	0.0256397	0.0256397	chr1	172123152	1.5910870606316443	chr1:172123152:C:T
chr1:172126086	['T', 'C']	19959	29229.786949330926	4121.404247572753	0.0156940079730587	0.0114974852046724	1.3649948396263902	0.17227	0.17227	chr1	172126086	0.7637903462829406	chr1:172126086:T:C
chr1:172126225	['C', 'T']	19959	28264.66454522676	3992.926889573424	0.0163699022237857	0.0111646753210352	1.466222863905712	0.142603	0.142603	chr1	172126225	0.8458713379502054	chr1:172126225:C:T
chr1:172126960	['A', 'G']	19959	1865.2803668069755	259.0724194213545	0.0035992010840443	0.0241514857311292	0.1490260733485768	0.881535	0.881535	chr1	172126960	0.054760440023638	chr1:172126960:A:G
chr1:172127346	['T', 'C']	19959	10723.910266693403	1762.2857086166573	0.0359029429365604	0.0113681283550172	3.158210552814087	0.00158978	0.00158978	chr1	172127346	2.7986629708975643	chr1:172127346:T:C
chr1:172127658	['C', 'T']	19959	3583.538634996993	528.3498849208763	0.0075199794182554	0.0177179701375996	0.4244266899568322	0.671259	0.671259	chr1	172127658	0.1731098783886499	chr1:172127658:C:T
chr1:172129275	['C', 'T']	19959	2690.1347830443933	314.13472909064063	-0.0248276698069593	0.0201448101050885	-1.232459858268309	0.217792	0.217792	chr1	172129275	0.6619580769203034	chr1:172129275:C:T
chr1:172129654	['G', 'A']	19959	14920.495114496169	1897.6655702483783	-0.0141721060094665	0.0103894472693009	-1.3640866200209414	0.172556	0.172556	chr1	172129654	0.763069935117276	chr1:172129654:G:A
chr1:172129937	['A', 'T']	19959	10030.507666867108	1191.4637527353093	-0.0206810906150127	0.011703408752433	-1.767099744398252	0.0772268	0.0772268	chr1	172129937	1.1122319603854358	chr1:172129937:A:T
chr1:172130458	['AG', 'A']	19959	3603.083145391671	534.3982648473509	0.0091001610731205	0.0176592032832434	0.5153211573115294	0.606334	0.606334	chr1	172130458	0.2172880781473903	chr1:172130458:AG:A
chr1:172130717	['G', 'A']	19959	1591.0797174065538	279.3861386971475	0.053720043235374	0.0256281109630955	2.096137452843516	0.0360826	0.0360826	chr1	172130717	1.442702176092128	chr1:172130717:G:A
chr1:172130754	['G', 'A']	19959	1558.0	276.8388068220634	0.056314993753856	0.0258784941417443	2.17613101617898	0.0295572	0.0295572	chr1	172130754	1.5293367097273292	chr1:172130754:G:A
chr1:172132526	['T', 'C']	19959	14127.70783645656	1699.4378588835143	-0.0227699031508956	0.0106415611825233	-2.139714536274122	0.0323899	0.0323899	chr1	172132526	1.4895903928207963	chr1:172132526:T:C
chr1:172133821	['A', 'T']	19959	1908.478099629147	261.5731989274793	-0.0001049290887582	0.0239357993179891	-0.004383772079813	0.996502	0.996502	chr1	172133821	0.0015218253246655	chr1:172133821:A:T
chr1:172135432	['TA', 'T']	19959	1557.3121022300174	275.62708226776925	0.0557626330314496	0.0259028255650123	2.152762558335322	0.0313493	0.0313493	chr1	172135432	1.503772152106993	chr1:172135432:TA:T
chr1:172136022	['T', 'C']	19959	1935.7759009573456	264.7830434197581	-0.0004365607683211	0.0237474746786784	-0.0183834607354336	0.985333	0.985333	chr1	172136022	0.0064169719165479	chr1:172136022:T:C
chr1:172136117	['T', 'C']	19959	1936.0970037077864	265.1659679850728	-4.414745491294404e-05	0.0237433717716148	-0.0018593591229415	0.998516	0.998516	chr1	172136117	0.0006449716985987	chr1:172136117:T:C
chr1:172137666	['A', 'C']	19959	2195.329975947084	318.6991404534561	0.0136791653500559	0.0220384637925269	0.6206950483860149	0.534807	0.534807	chr1	172137666	0.2718029169645076	chr1:172137666:A:C
chr1:172139005	['A', 'G']	19959	10774.159258331243	1267.7779773149807	-0.022342673320655	0.0114419507355742	-1.952697912882052	0.0508694	0.0508694	chr1	172139005	1.2935433848028084	chr1:172139005:A:G
chr1:172142783	['G', 'A']	19959	2061.094602593814	287.83879171138915	0.0032471515523171	0.023646678195838	0.1373195645250772	0.89078	0.89078	chr1	172142783	0.0502295424093803	chr1:172142783:G:A
chr1:172142979	['A', 'T']	19959	10069.197740396696	1561.660990111883	0.0222119499639223	0.0116010089767662	1.9146567344622425	0.0555506	0.0555506	chr1	172142979	1.255311245898957	chr1:172142979:A:T
chr1:172143011	['C', 'T']	19959	711.1044761140105	117.95023178039874	0.0244506008774884	0.0382722866546968	0.6388591593203857	0.522922	0.522922	chr1	172143011	0.2815630864594733	chr1:172143011:C:T
chr1:172143814	['T', 'C']	19959	35465.77693155627	4876.325257840873	0.0035174607488556	0.0163252755066035	0.2154610344819509	0.82941	0.82941	chr1	172143814	0.0812307327546896	chr1:172143814:T:C
chr1:172145940	['A', 'T']	19959	7602.761837951595	1214.0721874485555	0.0239348659121091	0.0128633939971369	1.8606960120662088	0.0628018	0.0628018	chr1	172145940	1.2020279085101844	chr1:172145940:A:T
chr1:172146014	['C', 'T']	19959	21597.32833876221	3038.8987126365782	0.0111253278281837	0.0102211343838301	1.0884631206673077	0.276404	0.276404	chr1	172146014	0.5584556763291065	chr1:172146014:C:T
chr1:172147658	['A', 'G']	19959	10039.01192683538	1561.953090186685	0.0229495144904651	0.0116036437740806	1.977785162771716	0.0479667	0.0479667	chr1	172147658	1.3190601589801865	chr1:172147658:A:G
chr1:172148092	['G', 'A']	19959	24609.63106455493	3424.158994695102	0.0058862529092822	0.010531278380942	0.5589305207176282	0.576215	0.576215	chr1	172148092	0.2394154403762647	chr1:172148092:G:A
chr1:172148210	['C', 'T']	19959	12184.83147925436	1853.6248556355165	0.0210954233670119	0.010945306667802	1.9273487721516835	0.0539504	0.0539504	chr1	172148210	1.2680053310153845	chr1:172148210:C:T
chr1:172149562	['G', 'C']	19959	713.0714536252945	121.76090456480256	0.0303852114627328	0.0381359069484345	0.796761212571088	0.425599	0.425599	chr1	172149562	0.3709994011429709	chr1:172149562:G:C
chr1:172150419	['T', 'C']	19959	15263.52948840006	2231.162085337241	0.0137978552391022	0.0103585965340414	1.332019757093388	0.182869	0.182869	chr1	172150419	0.7378599099965797	chr1:172150419:T:C
chr1:172150442	['C', 'G']	19959	25752.74169297849	3543.998271723596	0.002442630519662	0.0107084445360516	0.2281032050395852	0.819568	0.819568	chr1	172150442	0.0864150069506004	chr1:172150442:C:G
chr1:172152961	['C', 'T']	19959	12541.14172596973	1945.291116503244	0.025417074280758	0.010830063519838	2.346899834354636	0.0189401	0.0189401	chr1	172152961	1.7226177323373102	chr1:172152961:C:T
chr1:172153669	['G', 'C']	19959	35551.78124060527	4879.364888225255	0.003161936942651	0.0165001834119513	0.1916304118389869	0.848034	0.848034	chr1	172153669	0.0715867353418995	chr1:172153669:G:C
chr1:172154461	['T', 'C']	19959	8563.287131689718	1020.2422265095348	-0.0214013102754564	0.0123700275523549	-1.7300939860382174	0.083629	0.083629	chr1	172154461	1.0776430962927952	chr1:172154461:T:C
chr1:172155688	['C', 'T']	19959	1877.0940474997487	226.4404971794233	-0.0144468585794701	0.0240271716145005	-0.601271710680728	0.547666	0.547666	chr1	172155688	0.2614842199452778	chr1:172155688:C:T
chr1:172156705	['A', 'G']	19959	5235.049160611376	656.3821350501931	-0.0149839875124332	0.0149278492176997	-1.0037606418657343	0.315506	0.315506	chr1	172156705	0.5009923773323215	chr1:172156705:A:G
chr1:172156732	['C', 'T']	19959	7465.748108433131	906.63873769613	-0.0199289865142321	0.0129805262012007	-1.5352988164985706	0.124726	0.124726	chr1	172156732	0.9040430053864484	chr1:172156732:C:T
chr1:172157026	['A', 'G']	19959	26465.62999899769	3716.241499026989	0.0085275213840784	0.010842023935722	0.7865248623905134	0.431569	0.431569	chr1	172157026	0.3649497586426532	chr1:172157026:A:G
chr1:172157365	['T', 'C']	19959	13281.327152450638	1915.086191331232	0.0108160887279917	0.010742696441147	1.006831831025551	0.314028	0.314028	chr1	172157365	0.503031626756884	chr1:172157365:T:C
chr1:172157821	['A', 'G']	19959	14385.324462486844	2108.193777605422	0.0145249921631062	0.0105585920964889	1.3756561509688552	0.168944	0.168944	chr1	172157821	0.7722572274650684	chr1:172157821:A:G
chr1:172158996	['T', 'C']	19959	19514.95550433432	2786.7367516821323	0.0114502208840342	0.0101532222738961	1.1277425604551874	0.259442	0.259442	chr1	172158996	0.5859597164102613	chr1:172158996:T:C
chr1:172159396	['G', 'A']	19959	18503.78126879134	2674.468612420524	0.0131632325572916	0.0101595867720797	1.2956464522224875	0.195112	0.195112	chr1	172159396	0.7097160193111881	chr1:172159396:G:A
chr1:172159952	['A', 'G']	19959	37893.0	5203.699438402503	0.02311458697549	0.0233709359688054	0.989031291102011	0.32266	0.32266	chr1	172159952	0.4912548705304522	chr1:172159952:A:G
chr1:172160242	['G', 'A']	19959	26249.521377374564	3735.5842150605386	0.0133385845330847	0.0107849714668055	1.2367751341891682	0.216185	0.216185	chr1	172160242	0.6651744428675596	chr1:172160242:G:A
chr1:172161695	['C', 'T']	19959	22705.412808178	3209.6426366538594	0.0098464769835613	0.0102362294932268	0.9619242114566342	0.336099	0.336099	chr1	172161695	0.4735327796909748	chr1:172161695:C:T
chr1:172161763	['A', 'G']	19959	25669.8583884546	3596.669429921774	0.0087876364382598	0.0106465759129094	0.8253955553545129	0.409157	0.409157	chr1	172161763	0.3881100143635583	chr1:172161763:A:G
chr1:172162145	['C', 'T']	19959	1870.0936967632028	227.18035236920844	-0.0129350695471657	0.0240631790935627	-0.5375461611647986	0.590896	0.590896	chr1	172162145	0.2284889499150829	chr1:172162145:C:T
chr1:172162281	['T', 'C']	19959	22601.55345741761	3206.075105050269	0.0115674975196999	0.0111723541543052	1.0353679591550111	0.30051	0.30051	chr1	172162281	0.5221410715063044	chr1:172162281:T:C
chr1:172162346	['A', 'T']	19959	39438.97599959916	5323.490281195665	-0.0481806927729994	0.0462564075995626	-1.0416004024803462	0.29761	0.29761	chr1	172162346	0.5263524801427768	chr1:172162346:A:T
chr1:172162862	['T', 'C']	19959	16493.479104028862	2395.7573948091217	0.0143949283214023	0.010279964781714	1.4002896534244882	0.161442	0.161442	chr1	172162862	0.7919834708817955	chr1:172162862:T:C
chr1:172163386	['A', 'G']	19959	26440.948579161028	3602.085542522824	-0.0030679521904504	0.010745620969703	-0.2855072032691652	0.775259	0.775259	chr1	172163386	0.1105531833264963	chr1:172163386:A:G
chr1:172163473	['C', 'T']	19959	12168.438687045857	1833.5057018820803	0.0206347807214177	0.0110279919936317	1.8711276480191024	0.061342	0.061342	chr1	172163473	1.212242068346949	chr1:172163473:C:T
chr1:172163568	['C', 'G']	19959	18168.641192683543	2529.346470288478	0.004642446253294	0.0102481842453515	0.453001833510151	0.650552	0.650552	chr1	172163568	0.1867179836366472	chr1:172163568:C:G
chr1:172163899	['GCA', 'G']	19959	35390.18515362638	4834.844471694855	-0.002941223692024	0.0163523439801888	-0.1798655712959197	0.85726	0.85726	chr1	172163899	0.0668874401068781	chr1:172163899:GCA:G
chr1:172163920	['T', 'C']	19959	2535.1431578947363	316.2409898840475	-0.0121145611444063	0.0206278169564009	-0.5872924493179152	0.557014	0.557014	chr1	172163920	0.2541338891236911	chr1:172163920:T:C
chr1:172164308	['T', 'G']	19959	27890.15270046637	3727.92004454011	-0.0112431170529298	0.0110615063411501	-1.0164182622310718	0.309443	0.309443	chr1	172164308	0.5094193371616926	chr1:172164308:T:G
chr1:172164950	['T', 'A']	19959	10979.85084202085	1497.70737957331	-0.0008441327926361	0.0112582013093951	-0.074979365658681	0.940232	0.940232	chr1	172164950	0.0267649720512711	chr1:172164950:T:A
chr1:172165329	['C', 'G']	19959	27836.57875219244	3711.575622754698	-0.01231736569077	0.0110404606489488	-1.1156568627363133	0.264582	0.264582	chr1	172165329	0.5774397049957624	chr1:172165329:C:G
chr1:172166513	['T', 'C']	19959	34008.40782682768	4582.024859944473	-0.0150513798793414	0.0145187724696239	-1.0366840523764502	0.299896	0.299896	chr1	172166513	0.5230293268030363	chr1:172166513:T:C
chr1:172167879	['G', 'A']	19959	8642.433009319571	1280.7539483096416	0.0081879777243754	0.0122273538503123	0.6696442930018129	0.503092	0.503092	chr1	172167879	0.2983525886243196	chr1:172167879:G:A
chr1:172167954	['G', 'A']	19959	16528.96887686062	2144.8487387418018	-0.0118267191382104	0.0103583538204973	-1.1417566288194807	0.253569	0.253569	chr1	172167954	0.5959038420831708	chr1:172167954:G:A
chr1:172167979	['T', 'G']	19959	32805.86197564276	4433.824940286975	-0.0110253070888048	0.0133778252224428	-0.8241479392561212	0.409865	0.409865	chr1	172167979	0.3873591662305962	chr1:172167979:T:G
chr1:172167994	['A', 'T']	19959	8656.0	1280.4346463802858	0.0078526310650447	0.0122236886373083	0.6424109201438161	0.520614	0.520614	chr1	172167994	0.2834841573159213	chr1:172167994:A:T
chr1:172168965	['C', 'A']	19959	1961.0982563383104	264.2420544674821	0.001529222920345	0.023559321133636	0.064909464566944	0.948247	0.948247	chr1	172168965	0.0230785226146331	chr1:172168965:C:A
chr1:172169186	['A', 'T']	19959	27976.00836924927	3728.344417224127	-0.0124737956320916	0.0110824812220305	-1.1255417791545892	0.260373	0.260373	chr1	172169186	0.5844040529723772	chr1:172169186:A:T
chr1:172169792	['T', 'A']	19959	11474.299574041594	1579.240880689899	-0.0002209135295522	0.011132616643808	-0.0198438100062639	0.984168	0.984168	chr1	172169792	0.0069307600592578	chr1:172169792:T:A
chr1:172169864	['T', 'C']	19959	3042.6097719869704	429.1933593703351	0.0068248570409462	0.0191052123191557	0.3572248728219224	0.720927	0.720927	chr1	172169864	0.1421087090700984	chr1:172169864:T:C
chr1:172171379	['G', 'C']	19959	3030.3036528536354	429.7125628130484	0.0079706008799317	0.0191331965062941	0.416584906620788	0.676987	0.676987	chr1	172171379	0.1694196708753756	chr1:172171379:G:C
chr1:172171408	['C', 'T']	19959	27977.81234963913	3717.0847390941785	-0.0137855243243369	0.0110804016735573	-1.2441357931306112	0.213464	0.213464	chr1	172171408	0.6706753567965049	chr1:172171408:C:T
chr1:172171520	['G', 'T']	19959	16515.137265711135	2135.223770654904	-0.0124747774624117	0.0103558241110169	-1.2046146524582837	0.228366	0.228366	chr1	172171520	0.6413685550301311	chr1:172171520:G:T
chr1:172171620	['A', 'G']	19959	27983.618496240608	3718.13727445422	-0.013881223493372	0.0110826870082882	-1.252514257868239	0.210397	0.210397	chr1	172171620	0.6769604569742605	chr1:172171620:A:G
chr1:172171886	['C', 'T']	19959	27981.20580276609	3716.396601102116	-0.0139268948076909	0.0110804275712752	-1.256891461823631	0.208808	0.208808	chr1	172171886	0.6802528663532124	chr1:172171886:C:T
chr1:172172263	['A', 'T']	19959	23572.26724137931	3187.0134993999263	-0.0065262162223784	0.0103231021841617	-0.6321952554525045	0.527267	0.527267	chr1	172172263	0.2779694089575217	chr1:172172263:A:T
chr1:172172859	['C', 'T']	19959	6890.345224972442	1039.5156414197309	0.0111980812644675	0.0133117706568028	0.8412165107986531	0.400237	0.400237	chr1	172172859	0.3976827653923082	chr1:172172859:C:T
chr1:172173607	['G', 'T']	19959	1183.0592744764003	207.2380875563246	0.0310063237961868	0.0297749692273783	1.0413553599133956	0.297723	0.297723	chr1	172173607	0.5261876134982453	chr1:172173607:G:T
chr1:172174014	['G', 'A']	19959	10500.57832230908	1541.3529768618598	0.0121935015208796	0.0115439414195527	1.05626848558212	0.290858	0.290858	chr1	172174014	0.5363189865052076	chr1:172174014:G:A
chr1:172174991	['T', 'C']	19959	3042.7622531823195	428.45507787462304	0.0065328829962105	0.0191002852046637	0.3420306517001868	0.732331	0.732331	chr1	172174991	0.1352925815343439	chr1:172174991:T:C
chr1:172175552	['C', 'T']	19959	16615.329892257578	2146.485402183588	-0.0122030113513875	0.0103438480930758	-1.179736133166548	0.238119	0.238119	chr1	172175552	0.6232059499712579	chr1:172175552:C:T
chr1:172175654	['T', 'C']	19959	30465.105537459283	4067.451953478715	-0.0163953084034161	0.0119678184197978	-1.3699496289394055	0.170718	0.170718	chr1	172175654	0.7677206857479303	chr1:172175654:T:C
chr1:172177508	['G', 'A']	19959	6886.035027059531	1044.3602407183705	0.0124791219919157	0.0133210728210203	0.9367955689142372	0.348875	0.348875	chr1	172177508	0.4573301505033125	chr1:172177508:G:A
chr1:172177795	['C', 'G']	19959	21728.7093378778	2757.1677414225564	-0.0197493153921345	0.0102515765544327	-1.9264661671569905	0.0540604	0.0540604	chr1	172177795	1.2671207452234925	chr1:172177795:C:G
chr1:172177887	['T', 'C']	19959	6943.347880549153	1047.4214918711723	0.0113988800361069	0.013269784515117	0.8590101838595239	0.390345	0.390345	chr1	172177887	0.4085513792205612	chr1:172177887:T:C
chr1:172178834	['T', 'C']	19959	1966.591189294843	262.94791479418893	0.0004412685876376	0.023535834921197	0.0187487968502107	0.985042	0.985042	chr1	172178834	0.0065452517568349	chr1:172178834:T:C
chr1:172179968	['G', 'A']	19959	30211.02730871373	4046.782875938288	-0.014705497654722	0.0118681549831393	-1.2390719261429997	0.215333	0.215333	chr1	172179968	0.6668894090075784	chr1:172179968:G:A
chr1:172180086	['A', 'G']	19959	30234.54449789537	4055.643658645655	-0.0140954654275253	0.0118791526227868	-1.186571624687023	0.235411	0.235411	chr1	172180086	0.628173247832063	chr1:172180086:A:G
chr1:172180604	['TAA', 'T']	19959	2335.0	361.7721887668998	0.0235524345061755	0.0214068607596234	1.1002283226225749	0.271246	0.271246	chr1	172180604	0.5666366575332258	chr1:172180604:TAA:T
chr1:172180808	['T', 'C']	19959	32571.0	4424.802176413823	-0.0071362430150851	0.0132043632041036	-0.5404458287596415	0.588896	0.588896	chr1	172180808	0.2299613955594744	chr1:172180808:T:C
chr1:172180892	['C', 'T']	19959	2334.11694558573	362.8046184192455	0.0239939416154071	0.0214106312435818	1.120655497842911	0.262448	0.262448	chr1	172180892	0.5809567324491778	chr1:172180892:C:T
chr1:172181127	['G', 'A']	19959	21799.830075187965	2776.167826244736	-0.0185829709838752	0.0102630116058867	-1.810674263801502	0.0702063	0.0702063	chr1	172181127	1.153623914473163	chr1:172181127:G:A
chr1:172181360	['T', 'C']	19959	1280.9643164448084	250.206311145334	0.0655658997563657	0.0287264151772667	2.282425403649137	0.0224747	0.0224747	chr1	172181360	1.648306096667665	chr1:172181360:T:C
chr1:172182561	['C', 'G']	19959	1250.062631526205	241.874613231616	0.0639098336843075	0.0289261457464341	2.2094140797235653	0.0271572	0.0271572	chr1	172182561	1.5661150093265623	chr1:172182561:C:G
chr1:172182677	['T', 'A']	19959	28721.95142857144	3820.4802592204674	-0.0146980093735958	0.0113244013960548	-1.2979060755225689	0.194335	0.194335	chr1	172182677	0.7114489753241167	chr1:172182677:T:A
chr1:172182772	['A', 'G']	19959	1257.0	244.23094003214865	0.0642028336166554	0.0288537042094258	2.2251158170423744	0.0260846	0.0260846	chr1	172182772	1.5836158186742002	chr1:172182772:A:G
chr1:172183062	['A', 'G']	19959	36517.48887552616	5037.42744658555	0.0164254293470937	0.0186884117221206	0.8789098608980096	0.379461	0.379461	chr1	172183062	0.4208328531154294	chr1:172183062:A:G
chr1:172184023	['A', 'G']	19959	32631.269830134792	4426.575811755743	-0.008443663083118	0.0132485264096874	-0.637328471258808	0.523918	0.523918	chr1	172184023	0.2807366804480547	chr1:172184023:A:G
chr1:172184084	['T', 'G']	19959	21799.276608538785	2772.332595305115	-0.0193404413580722	0.0102636431236244	-1.8843641702189744	0.0595303	0.0595303	chr1	172184084	1.2252619288371889	chr1:172184084:T:G
chr1:172184127	['T', 'C']	19959	2376.476271611125	366.36066305381087	0.0220327735448206	0.0212289435924872	1.037864811728919	0.299346	0.299346	chr1	172184127	0.5238265407236882	chr1:172184127:T:C
chr1:172184757	['T', 'C']	19959	1964.492131903378	266.1533471967738	0.001697555229149	0.0235473928896938	0.0720910054502041	0.94253	0.94253	chr1	172184757	0.0257048176451339	chr1:172184757:T:C
chr1:172184815	['C', 'T']	19959	2373.118899689348	369.8893512418352	0.0240969944619031	0.0212497988965282	1.1339869416759574	0.256814	0.256814	chr1	172184815	0.5903813047581017	chr1:172184815:C:T
chr1:172185472	['G', 'T']	19959	6876.0	1093.9818491967362	0.0230489505424701	0.0134463683247562	1.7141394602462658	0.0865187	0.0865187	chr1	172185472	1.0628900147422855	chr1:172185472:G:T
chr1:172186084	['T', 'C']	19959	21821.46657311817	2753.5358497381403	-0.0214054748545455	0.0102684991492448	-2.0845767763558527	0.0371204	0.0371204	chr1	172186084	1.430387352580956	chr1:172186084:T:C
chr1:172186548	['G', 'A']	19959	2384.0	372.6663598089076	0.0250293251897594	0.0212002924009555	1.180612263094607	0.237771	0.237771	chr1	172186548	0.6238411156887208	chr1:172186548:G:A
chr1:172187746	['A', 'G']	19959	28456.27720986169	3789.535781355348	-0.0136946593143122	0.0112548801889737	-1.21677521967126	0.223704	0.223704	chr1	172187746	0.6503262503137571	chr1:172187746:A:G
chr1:172188202	['A', 'T']	19959	6574.31756452017	1027.1593001695994	0.0175172144504291	0.0135662301544235	1.291236714329024	0.196637	0.196637	chr1	172188202	0.7063347602376476	chr1:172188202:A:T
chr1:172188445	['C', 'A']	19959	28441.70002505637	3776.940228824435	-0.0148740686781984	0.0112478346368627	-1.3223939681199943	0.186052	0.186052	chr1	172188445	0.7303656570893955	chr1:172188445:C:A
chr1:172188731	['C', 'T']	19959	6565.65791451621	1030.0566280296828	0.0181849423390079	0.0135738119687853	1.3397078418963306	0.180356	0.180356	chr1	172188731	0.7438694051973108	chr1:172188731:C:T
chr1:172188974	['AAG', 'A']	19959	28438.2745039086	3779.231880431199	-0.0146443470767022	0.0112469437738779	-1.302073467346309	0.192906	0.192906	chr1	172188974	0.7146542641841761	chr1:172188974:AAG:A
chr1:172189017	['A', 'G']	19959	1251.1253695445207	241.97218701351844	0.0637316545373532	0.0289154711911243	2.204067646558557	0.027531	0.027531	chr1	172189017	1.5601780135759964	chr1:172189017:A:G
chr1:172189669	['G', 'C']	19959	29979.51027362934	4016.5512106676833	-0.0140733235229095	0.0117822110323974	-1.194455224423694	0.232314	0.232314	chr1	172189669	0.6339246174079481	chr1:172189669:G:C
chr1:172189772	['C', 'T']	19959	21855.5701398286	2748.07977543921	-0.022349164291254	0.0102673113554652	-2.1767299653728425	0.0295124	0.0295124	chr1	172189772	1.529995471476851	chr1:172189772:C:T
chr1:172189955	['A', 'C']	19959	31013.107681515256	4186.659879881217	-0.0079231442771516	0.0123015995737619	-0.644074311608298	0.519535	0.519535	chr1	172189955	0.2843851895989145	chr1:172189955:A:C
chr1:172190124	['T', 'A']	19959	21874.76788130921	2752.065309653578	-0.0225943452519327	0.0102716098673099	-2.1996888067021074	0.0278404	0.0278404	chr1	172190124	1.555324529243056	chr1:172190124:T:A
chr1:172190253	['A', 'G']	19959	28441.274954900786	3771.8275677428296	-0.0156344601102455	0.011248959424757	-1.3898583433270075	0.164587	0.164587	chr1	172190253	0.783604470771552	chr1:172190253:A:G
chr1:172190259	['G', 'A']	19959	21859.66659983962	2744.144349769544	-0.0227882068284159	0.010266949034358	-2.21956948964642	0.0264592	0.0264592	chr1	172190259	1.5774232909435997	chr1:172190259:G:A
chr1:172190677	['G', 'A']	19959	28435.973035284685	3774.0463815222406	-0.015229286824142	0.011246298460169	-1.3541599378746323	0.175701	0.175701	chr1	172190677	0.7552257667161677	chr1:172190677:G:A
chr1:172191066	['T', 'G']	19959	32562.946410667733	4423.755663909536	-0.0070399966729923	0.0132132656084032	-0.5327976354698507	0.59418	0.59418	chr1	172191066	0.2260819705663823	chr1:172191066:T:G
chr1:172191126	['T', 'C']	19959	28447.701227762464	3785.60262806657	-0.01412596046276	0.0112520534654919	-1.2554117793771469	0.209344	0.209344	chr1	172191126	0.6791394818911312	chr1:172191126:T:C
chr1:172191929	['G', 'T']	19959	2568.0	399.22297645284505	0.0238128350969551	0.0204787658128498	1.162806162957988	0.244922	0.244922	chr1	172191929	0.6109722028316933	chr1:172191929:G:T
chr1:172193019	['T', 'C']	19959	29994.57023176484	4025.319766773844	-0.013343597322272	0.0117885963777088	-1.1319072173429905	0.257687	0.257687	chr1	172193019	0.5889074905320405	chr1:172193019:T:C
chr1:172193200	['C', 'A']	19959	21878.288484666264	2750.615500471129	-0.0227361504188639	0.0102705725600418	-2.213717909683048	0.0268595	0.0268595	chr1	172193200	1.5709020761521164	chr1:172193200:C:A
chr1:172193274	['G', 'C']	19959	29983.502254734944	4023.0565704057617	-0.013501529213606	0.0117822747097413	-1.145918725052579	0.251843	0.251843	chr1	172193274	0.598870115894705	chr1:172193274:G:C
chr1:172193319	['A', 'C']	19959	29982.502204629724	4024.315018355696	-0.0133461128760273	0.0117822628082141	-1.1327291788741087	0.257342	0.257342	chr1	172193319	0.5894893281321267	chr1:172193319:A:C
chr1:172193337	['C', 'T']	19959	32558.525081433225	4425.573498524649	-0.0067722159592597	0.0132084705466607	-0.5127176485222855	0.608155	0.608155	chr1	172193337	0.2159857183167014	chr1:172193337:C:T
chr1:172193540	['T', 'C']	19959	32561.525682786272	4422.079384319585	-0.0075608320341265	0.0132094301335681	-0.5723813940249273	0.56707	0.56707	chr1	172193540	0.2463633278137837	chr1:172193540:T:C
chr1:172193773	['A', 'C']	19959	5429.544069749962	811.4207313556377	0.017539536159846	0.0146461887286491	1.1975495116717512	0.231107	0.231107	chr1	172193773	0.6361868999759636	chr1:172193773:A:C
chr1:172193896	['T', 'C']	19959	564.6223604353715	54.2136058956287	-0.0361331844830161	0.0427528402501401	-0.8451645381127084	0.398029	0.398029	chr1	172193896	0.4000852845063343	chr1:172193896:T:C
chr1:172194013	['C', 'A']	19959	5422.890627350685	804.3282117476471	0.0165124696415658	0.0146626417152706	1.1261592530334157	0.260112	0.260112	chr1	172194013	0.5848396116120218	chr1:172194013:C:A
chr1:172194103	['T', 'C']	19959	29965.52572718155	4013.937309583611	-0.0144920499437463	0.0117753362730269	-1.2307121943466206	0.218445	0.218445	chr1	172194103	0.6606578914316881	chr1:172194103:T:C
chr1:172194160	['G', 'A']	19959	21842.41546329724	2742.3867203777804	-0.0230642819581407	0.0102659972714833	-2.246667454530516	0.0246722	0.0246722	chr1	172194160	1.6077921230979957	chr1:172194160:G:A
chr1:172194239	['A', 'T']	19959	29988.522556390977	4026.393637338417	-0.0131002808223342	0.0117835335233701	-1.11174468985493	0.266261	0.266261	chr1	172194239	0.5746924412410221	chr1:172194239:A:T
chr1:172194568	['G', 'A']	19959	4189.419802575538	652.1939746832164	0.0161844594516563	0.0164705389416847	0.9826308361225268	0.325801	0.325801	chr1	172194568	0.4870475870200956	chr1:172194568:G:A
chr1:172194631	['T', 'C']	19959	29981.004259157187	4024.466868486717	-0.0132498467115066	0.0117824191615956	-1.1245438249807027	0.260796	0.260796	chr1	172194631	0.5836990739495104	chr1:172194631:T:C
chr1:172195250	['C', 'T']	19959	29982.00435937265	4022.8253494398814	-0.0135583625073687	0.0117842743824889	-1.150547082263802	0.249932	0.249932	chr1	172195250	0.6021781354953754	chr1:172195250:C:T
chr1:172195359	['G', 'T']	19959	29982.00435937265	4024.7782971241695	-0.0132609555493596	0.0117825104602599	-1.1254779356306277	0.2604	0.2604	chr1	172195359	0.5843590201038456	chr1:172195359:G:T
chr1:172195366	['C', 'A']	19959	21868.38266098722	2753.267127176968	-0.0221827371528086	0.010267366181157	-2.160509010920352	0.0307452	0.0307452	chr1	172195366	1.5122226774895924	chr1:172195366:C:A
chr1:172195556	['A', 'G']	19959	8106.030670542249	1269.686412028911	0.0180344269211104	0.0125181866445119	1.4406580947582266	0.149697	0.149697	chr1	172195556	0.8247869030403867	chr1:172195556:A:G
chr1:172195717	['C', 'A']	19959	5422.271670508067	812.6069141878327	0.0182987986282973	0.0146606215558802	1.2481598108613574	0.211987	0.211987	chr1	172195717	0.6736907711532063	chr1:172195717:C:A
chr1:172196657	['G', 'A']	19959	28435.849426266475	3777.0126231460895	-0.0148535767038216	0.0112467077196273	-1.320704429608297	0.186615	0.186615	chr1	172196657	0.7290534508606384	chr1:172196657:G:A
chr1:172197070	['G', 'C']	19959	6567.645284153552	1031.261239209373	0.0184794708586014	0.0135764145154136	1.361145156375505	0.173483	0.173483	chr1	172197070	0.7607430763078018	chr1:172197070:G:C
chr1:172197408	['C', 'T']	19959	13551.07367313186	2092.903554235266	0.0232326971909017	0.0106417040586501	2.183174523822341	0.0290346	0.0290346	chr1	172197408	1.537084152719666	chr1:172197408:C:T
chr1:172197862	['C', 'T']	19959	14927.625103585728	2267.040447782812	0.0249246170960925	0.0112508091472407	2.215362181501885	0.0267465	0.0267465	chr1	172197862	1.5727330409375788	chr1:172197862:C:T
chr1:172198086	['T', 'C']	19959	8105.406102815914	1272.5027702707655	0.0184262693939812	0.0125153883556607	1.4722890628996723	0.140959	0.140959	chr1	172198086	0.8509071899197004	chr1:172198086:T:C
chr1:172198094	['T', 'G']	19959	2583.2588565415645	407.4535171357181	0.0258798539535044	0.0204318631949206	1.2666418968554063	0.205298	0.205298	chr1	172198094	0.6876152814778965	chr1:172198094:T:G
chr1:172199560	['C', 'T']	19959	21857.38045602606	2748.439344822941	-0.0224041619578501	0.0102661096885656	-2.1823419618050504	0.0290959	0.0290959	chr1	172199560	1.5361682045819816	chr1:172199560:C:T
chr1:172199810	['AG', 'A']	19959	29973.00345743348	4018.83600028796	-0.0137888043170014	0.0117769227013134	-1.1708325397655546	0.24168	0.24168	chr1	172199810	0.616759287734776	chr1:172199810:AG:A
chr1:172199888	['A', 'G']	19959	32557.89371617559	4424.484014989423	-0.0068829549541267	0.0132051571177102	-0.5212323407266095	0.602211	0.602211	chr1	172199888	0.220251315917796	chr1:172199888:A:G
chr1:172199899	['A', 'G']	19959	1319.3305101733988	135.4138085996929	-0.0194611524657784	0.0283780215761024	-0.6857825663987446	0.492858	0.492858	chr1	172199899	0.3072781896468883	chr1:172199899:A:G
chr1:172200533	['G', 'A']	19959	7938.988824295881	1140.969020944393	0.00342652623162	0.01265075146354	0.2708555488972711	0.786505	0.786505	chr1	172200533	0.1042985121182439	chr1:172200533:G:A
chr1:172201506	['C', 'A']	19959	21855.09499949895	2749.155163916874	-0.0223453639338237	0.0102661123135716	-2.176614014273302	0.0295211	0.0295211	chr1	172201506	1.5298674640905396	chr1:172201506:C:A
chr1:172201778	['C', 'T']	19959	28434.0	3779.17101045352	-0.014635253335445	0.0112453944345117	-1.3014441975045334	0.193121	0.193121	chr1	172201778	0.7141704984203099	chr1:172201778:C:T
chr1:172202316	['A', 'T']	19959	6564.986770895972	1035.1253900176466	0.01912503520034	0.0135744812160422	1.408896214592585	0.158881	0.158881	chr1	172202316	0.7989280353824606	chr1:172202316:A:T
chr1:172202710	['A', 'G']	19959	2398.1201523198715	401.7684129556188	0.0355341261087445	0.0211886864775603	1.677032983916987	0.0935517	0.0935517	chr1	172202710	1.0289483161927144	chr1:172202710:A:G
chr1:172203327	['C', 'A']	19959	4187.419602144611	652.6880456400493	0.0164795246083329	0.0164731660811844	1.00038599302145	0.317136	0.317136	chr1	172203327	0.4987544558160949	chr1:172203327:C:A
chr1:172203535	['G', 'C']	19959	511.0256037679126	51.15896919812463	-0.0397983476132534	0.0448351362120312	-0.8876597904162007	0.374734	0.374734	chr1	172203535	0.426276901134927	chr1:172203535:G:C
chr1:172203636	['G', 'A']	19959	6951.696597685022	1047.4486995476425	0.0172130093618661	0.0132655897162038	1.2975683501533677	0.194451	0.194451	chr1	172203636	0.711189819071599	chr1:172203636:G:A
chr1:172204489	['C', 'T']	19959	6567.987221888155	1032.8263616861436	0.0186697714954498	0.0135732826727633	1.3754794581058352	0.168998	0.168998	chr1	172204489	0.7721184349964059	chr1:172204489:C:T
chr1:172204578	['C', 'T']	19959	4186.839087947883	652.6481509208537	0.0164851705950408	0.0164692288868196	1.0009679693160338	0.316854	0.316854	chr1	172204578	0.4991408059224802	chr1:172204578:C:T
chr1:172205975	['T', 'C']	19959	35418.745751666735	4839.292544039103	-0.0029352001351385	0.0163957141002805	-0.179022402878343	0.857922	0.857922	chr1	172205975	0.0665521952625453	chr1:172205975:T:C
chr1:172206450	['T', 'G']	19959	5759.865754660253	902.8977495758746	0.0186291733022176	0.0143212362318264	1.300807625868044	0.193339	0.193339	chr1	172206450	0.7136805320222506	chr1:172206450:T:G
chr1:172206671	['G', 'A']	19959	32559.52528188424	4422.479955025975	-0.0071469403745972	0.0132085744630412	-0.541083399620073	0.588456	0.588456	chr1	172206671	0.2302860046499312	chr1:172206671:G:A
chr1:172206792	['G', 'C']	19959	21874.28788334336	2744.70738714908	-0.0232065007544157	0.0102690600574443	-2.259846629058588	0.0238415	0.0238415	chr1	172206792	1.622666424215797	chr1:172206792:G:C
chr1:172206985	['A', 'G']	19959	29986.507215874924	4023.479475138497	-0.013448715604496	0.0117873197327418	-1.140947722588651	0.253905	0.253905	chr1	172206985	0.5953287467393986	chr1:172206985:A:G
chr1:172207853	['A', 'G']	19959	29990.52345864661	4023.982497292432	-0.0132706040037396	0.0117904540207762	-1.1255379971250634	0.260375	0.260375	chr1	172207853	0.5844007170441976	chr1:172207853:A:G
chr1:172208161	['C', 'T']	19959	2411.241619481886	407.77495308690055	0.0375788869650408	0.0211235745665853	1.779002263399378	0.0752546	0.0752546	chr1	172208161	1.1234669483114172	chr1:172208161:C:T
chr1:172209627	['C', 'A']	19959	5419.814642212868	811.650738555074	0.018165394952337	0.0146659960591809	1.2386062889308764	0.215506	0.215506	chr1	172209627	0.6665406339458625	chr1:172209627:C:A
chr1:172209629	['C', 'T']	19959	2563.5137559508894	397.49502275260215	0.0234303915790816	0.0205118220275254	1.1422871916322064	0.253348	0.253348	chr1	172209629	0.5962825198019355	chr1:172209629:C:T
chr1:172209981	['A', 'G']	19959	2398.0	401.7914700459681	0.0355689633288505	0.0211885967616729	1.678684234209862	0.0932293	0.0932293	chr1	172209981	1.0304475766102046	chr1:172209981:A:G
chr1:172211256	['G', 'A']	19959	23436.045256352427	2996.880167505487	-0.0201890961338671	0.0103928208071803	-1.9426002341845985	0.0520785	0.0520785	chr1	172211256	1.2833415331016231	chr1:172211256:G:A
chr1:172211349	['A', 'C']	19959	4963.49736934409	744.6490115445918	0.0151061730583721	0.0152891496922769	0.9880322557115634	0.323149	0.323149	chr1	172211349	0.4905971836842261	chr1:172211349:A:C
chr1:172212022	['G', 'A']	19959	21865.38205963418	2746.026435092437	-0.0228608594620845	0.0102674867666358	-2.22652923560328	0.0259899	0.0259899	chr1	172212022	1.5851953915082886	chr1:172212022:G:A
chr1:172212237	['T', 'C']	19959	5318.266459565087	795.5728596278641	0.015244770889721	0.014793397639992	1.0305118040299763	0.302782	0.302782	chr1	172212237	0.5188699466522617	chr1:172212237:T:C
chr1:172213271	['ACTC', 'A']	19959	34204.996341218924	4680.820736465504	-0.0019887645640193	0.0147093261400266	-0.1352043285387184	0.892452	0.892452	chr1	172213271	0.0494151328580322	chr1:172213271:ACTC:A
chr1:172214544	['G', 'A']	19959	14327.871460786771	1887.2621810105577	-0.0096635536122546	0.0106130454755169	-0.9105354004698558	0.362551	0.362551	chr1	172214544	0.4406308926498032	chr1:172214544:G:A
chr1:172215519	['G', 'A']	19959	15663.70876559916	2120.016008777345	-0.0044084832319194	0.0103996678518742	-0.4239061568802891	0.671639	0.671639	chr1	172215519	0.1728640936640796	chr1:172215519:G:A
chr1:172215889	['T', 'G']	19959	19596.76406297002	2870.992374069119	0.0171369203493961	0.0101574268910626	1.6871320397565135	0.0915936	0.0915936	chr1	172215889	1.0381348711115013	chr1:172215889:T:G
chr1:172216224	['G', 'A']	19959	15305.134629843116	2043.3164725211384	-0.0069151391252083	0.0104497259760292	-0.6617531542043351	0.508137	0.508137	chr1	172216224	0.2940191807819149	chr1:172216224:G:A
chr1:172216294	['G', 'C']	19959	14779.96206464545	1995.8146966554511	-0.0039171473878428	0.0105067804630339	-0.3728209037606315	0.709286	0.709286	chr1	172216294	0.1491786122405026	chr1:172216294:G:C
chr1:172216416	['T', 'A']	19959	15302.66705098	2042.043249307708	-0.0070343201953802	0.0104482644715745	-0.6732525018406393	0.500794	0.500794	chr1	172216416	0.3003408830374454	chr1:172216416:T:A
chr1:172217170	['C', 'T']	19959	22083.420727913865	3029.0585738506334	-0.0003997381726466	0.0106884470745025	-0.0373990879928885	0.970167	0.970167	chr1	172217170	0.0131535018823372	chr1:172217170:C:T
chr1:172217181	['C', 'T']	19959	10400.605492633056	1391.460802985403	-0.0036998664021574	0.0115796833928734	-0.3195136064285252	0.74934	0.74934	chr1	172217181	0.1253210840099165	chr1:172217181:C:T
chr1:172217337	['A', 'C']	19959	12824.285062885205	1849.0410519682648	0.0110692156831457	0.0108263830767216	1.022429707567459	0.30659	0.30659	chr1	172217337	0.513442014568548	chr1:172217337:A:C
chr1:172217589	['G', 'A']	19959	23821.774141819096	3093.5700582966333	-0.0129585582519765	0.0104229099155148	-1.243276432111087	0.213781	0.213781	chr1	172217589	0.6700308957681654	chr1:172217589:G:A
chr1:172218110	['G', 'A']	19959	15505.214826324493	2159.9646972955647	0.0059329594325949	0.0104151056383823	0.569649472467225	0.568922	0.568922	chr1	172218110	0.2449472719030573	chr1:172218110:G:A
chr1:172218263	['G', 'A']	19959	11326.972584202083	1623.1282344264391	0.0121752345645925	0.0112149349980466	1.0856268508656708	0.277657	0.277657	chr1	172218263	0.556491373071834	chr1:172218263:G:A
chr1:172218334	['A', 'G']	19959	4379.608034908215	557.8844795534827	-0.0133872390834235	0.0162136566348373	-0.8256767356636332	0.408997	0.408997	chr1	172218334	0.3882798775384382	chr1:172218334:A:G
chr1:172218679	['A', 'G']	19959	19440.688374191606	2492.7265946355155	-0.0189116202243091	0.0101807449852122	-1.857587067722324	0.0632424	0.0632424	chr1	172218679	1.1989916572885484	chr1:172218679:A:G
chr1:172218932	['A', 'C']	19959	1678.1681615473267	264.3129724230712	0.0236987809128147	0.0252878137606709	0.9371621104578226	0.348687	0.348687	chr1	172218932	0.4575642440020255	chr1:172218932:A:C
chr1:172219208	['G', 'C']	19959	36741.20416959006	5042.240521544578	0.0105334069670001	0.01929578730923	0.5458915357116088	0.585147	0.585147	chr1	172219208	0.2327350172185063	chr1:172219208:G:C
chr1:172219584	['A', 'G']	19959	36536.32227511902	5036.240700940329	0.0164799481121369	0.0188005680028239	0.8765665010579202	0.380733	0.380733	chr1	172219584	0.4193794791173778	chr1:172219584:A:G
chr1:172220624	['A', 'C']	19959	2722.409200240529	295.452897758404	-0.0215031587447467	0.0200418321966108	-1.0729138201438004	0.283323	0.283323	chr1	172220624	0.5477181682694274	chr1:172220624:A:C
chr1:172220749	['T', 'G']	19959	11424.006615878106	1360.5848395204966	-0.0221539005345811	0.0111934114188162	-1.979191124641425	0.0478082	0.0478082	chr1	172220749	1.3204976073768624	chr1:172220749:T:G
chr1:172220945	['T', 'A']	19959	4978.498872576039	711.084851818944	0.0034110084623559	0.0153671542592184	0.2219674771800845	0.824341	0.824341	chr1	172220945	0.0838930992452903	chr1:172220945:T:A
chr1:172221354	['C', 'T']	19959	1424.1427068196622	255.6310881176672	0.0246352494698452	0.0273008534624607	0.9023618805074778	0.366876	0.366876	chr1	172221354	0.4354806976430224	chr1:172221354:C:T
chr1:172222192	['G', 'A']	19959	2104.1054213849084	242.1959972618837	-0.0108010771194942	0.0226634146700836	-0.4765864842843802	0.633662	0.633662	chr1	172222192	0.1981423362472416	chr1:172222192:G:A
chr1:172222254	['A', 'C']	19959	23073.62420446004	2948.8766304189458	-0.0198389993652346	0.0102610725203563	-1.9334235603419825	0.0531982	0.0531982	chr1	172222254	1.2741030621277427	chr1:172222254:A:C
chr1:172223005	['G', 'A']	19959	2105.2109535501327	240.5545396739465	-0.0115165384900968	0.0226466540776938	-0.5085315672057814	0.611086	0.611086	chr1	172223005	0.2138976658668106	chr1:172223005:G:A
chr1:172224163	['C', 'T']	19959	2718.0	286.60061531057136	-0.0254390223352358	0.0200612774584166	-1.2680659239156746	0.204789	0.204789	chr1	172224163	0.6886933746864439	chr1:172224163:C:T
chr1:172224528	['G', 'A']	19959	2028.914887218045	226.0174075969964	-0.0136345535947149	0.0230696683611206	-0.5910164542154086	0.554516	0.554516	chr1	172224528	0.256085918204703	chr1:172224528:G:A
chr1:172224680	['T', 'C']	19959	2722.136386411464	285.1702810995281	-0.0261344879218447	0.020041715085155	-1.304004563022785	0.192247	0.192247	chr1	172224680	0.7161404286064343	chr1:172224680:T:C
chr1:172224765	['A', 'C']	19959	2721.272686275492	284.9767055519105	-0.02606493134191	0.0200446079243363	-1.3003462796727672	0.193497	0.193497	chr1	172224765	0.7133257639450475	chr1:172224765:A:C
chr1:172226207	['C', 'T']	19959	2690.269579596132	285.5711332299771	-0.0243674808097125	0.0201294264325841	-1.2105402452137484	0.226086	0.226086	chr1	172226207	0.6457263297864116	chr1:172226207:C:T
chr1:172227898	['T', 'A']	19959	2116.318099819603	237.6306140553457	-0.0138758653991773	0.0225978134700707	-0.6140357525100828	0.539199	0.539199	chr1	172227898	0.2682509219157719	chr1:172227898:T:A
chr1:172228157	['T', 'C']	19959	2117.106072752781	237.7903036733224	-0.0139135013083127	0.0225929593993402	-0.615833502038652	0.538011	0.538011	chr1	172228157	0.269208844797433	chr1:172228157:T:C
chr1:172228175	['T', 'C']	19959	2125.0	239.32860611509287	-0.0132063399024746	0.0225458396970764	-0.5857550696675596	0.558047	0.558047	chr1	172228175	0.2533292222433186	chr1:172228175:T:C
chr1:172228409	['G', 'A']	19959	15534.5566467906	2312.338758714856	0.0196090834863372	0.0103168310562571	1.9006886300075985	0.0573572	0.0573572	chr1	172228409	1.2414120577278105	chr1:172228409:G:A
chr1:172228756	['A', 'C']	19959	2721.272686275493	283.16504418880675	-0.0270416575334581	0.0200440997722355	-1.3491081086572594	0.177318	0.177318	chr1	172228756	0.7512471758266974	chr1:172228756:A:C
chr1:172229841	['C', 'G']	19959	7778.779475873127	841.6805086408244	-0.0304100035324938	0.012669624412155	-2.4002292840913952	0.0163939	0.0163939	chr1	172229841	1.7853177183637483	chr1:172229841:C:G
chr1:172229851	['C', 'T']	19959	7767.389167251227	829.0194347526619	-0.0320414032118475	0.0126755925746446	-2.527803179469562	0.0114855	0.0114855	chr1	172229851	1.9398500938503804	chr1:172229851:C:T
chr1:172230108	['T', 'A']	19959	2081.417138561764	226.93829360408407	-0.0178063425621126	0.0227494316937362	-0.7827159289880363	0.433803	0.433803	chr1	172230108	0.3627074489125572	chr1:172230108:T:A
chr1:172230622	['G', 'A']	19959	3144.1575308147108	432.0852722741213	-0.0022522133231494	0.0187206955469526	-0.1203060707600719	0.904242	0.904242	chr1	172230622	0.0437153248347687	chr1:172230622:G:A
chr1:172231719	['T', 'C']	19959	461.0924079178151	117.04292179570432	0.1027157740005068	0.0474240478704273	2.165900605556664	0.0303306	0.0303306	chr1	172231719	1.5181189983899048	chr1:172231719:T:C
chr1:172231741	['T', 'C']	19959	2089.2093501027207	225.31808755020185	-0.0187313244442824	0.0227031228511121	-0.8250549744686287	0.40935	0.40935	chr1	172231741	0.3879052052744222	chr1:172231741:T:C
chr1:172232490	['G', 'T']	19959	2079.7294005613467	221.2734616739521	-0.0198900014332007	0.0227489399171615	-0.8743265183181536	0.381951	0.381951	chr1	172232490	0.4179923485924124	chr1:172232490:G:T
chr1:172234244	['A', 'G']	19959	2087.732207297514	222.78883183935287	-0.0201905087985527	0.0227128720271677	-0.8889456504841035	0.374043	0.374043	chr1	172234244	0.4270784684164699	chr1:172234244:A:G
chr1:172234360	['A', 'G']	19959	2087.313740228503	221.64931361557043	-0.0206101205291783	0.0227120186159562	-0.9074543693222752	0.364178	0.364178	chr1	172234360	0.4386862934867033	chr1:172234360:A:G
chr1:172234754	['G', 'A']	19959	2081.1469821536	223.78392327973407	-0.0189824663039122	0.0227445697749045	-0.8345933333439786	0.403957	0.403957	chr1	172234754	0.3936648617622099	chr1:172234754:G:A
chr1:172235844	['T', 'G']	19959	8421.172700832416	881.309356807142	-0.0366621174599115	0.0122978782099238	-2.9811742183563648	0.00287492	0.00287492	chr1	172235844	2.541374235858507	chr1:172235844:T:G
chr1:172236886	['G', 'A']	19959	3289.8241455347297	392.9492470237477	-0.0032015665571234	0.0190307895598033	-0.1682308843289268	0.866403	0.866403	chr1	172236886	0.0622800525955822	chr1:172236886:G:A
chr1:172237520	['A', 'G']	19959	16081.222851415689	2424.0878636202574	0.0221539823208292	0.0102820092037868	2.154635527137055	0.0312023	0.0312023	chr1	172237520	1.5058133918632048	chr1:172237520:A:G
chr1:172239064	['T', 'C']	19959	2083.0	224.5810055309412	-0.0186337896328841	0.0227201732691815	-0.8201429369449265	0.412144	0.412144	chr1	172239064	0.3849510182413842	chr1:172239064:T:C
chr1:172239480	['G', 'A']	19959	2104.210853334669	220.98219299004631	-0.0201923978589872	0.0226142249486749	-0.8929069161032847	0.371918	0.371918	chr1	172239480	0.4295528022500586	chr1:172239480:G:A
chr1:172239731	['T', 'C']	19959	2117.076066231813	221.0498743942713	-0.0211702149491111	0.0225697925805721	-0.9379889014724174	0.348261	0.348261	chr1	172239731	0.4580951572762763	chr1:172239731:T:C
chr1:172240607	['A', 'G']	19959	2116.318099819603	219.37149101799136	-0.0219031102414293	0.0225591961402707	-0.9709171419601158	0.331601	0.331601	chr1	172240607	0.4793841684298852	chr1:172240607:A:G
chr1:172240982	['C', 'CACAA']	19959	7827.961010323744	824.969198942612	-0.0342620173788895	0.012653085503096	-2.7077994035925803	0.00677887	0.00677887	chr1	172240982	2.168842694579125	chr1:172240982:C:CACAA
chr1:172243230	['A', 'T']	19959	2123.2127574284714	219.11288975471945	-0.0217320788275511	0.0225286649111281	-0.9646412210080202	0.334736	0.334736	chr1	172243230	0.4752975778705237	chr1:172243230:A:T
chr1:172244264	['G', 'A']	19959	2182.546757542347	228.14096011982323	-0.0196401525773542	0.0222312355600926	-0.8834485390731172	0.377005	0.377005	chr1	172244264	0.423652889958637	chr1:172244264:G:A
chr1:172244911	['C', 'T']	19959	2097.1050706483616	223.9406387356076	-0.0192525919216744	0.0226677278278545	-0.8493392927550751	0.395703	0.395703	chr1	172244911	0.4026306571423451	chr1:172244911:C:T
chr1:172245502	['A', 'G']	19959	7840.785689231849	824.8401894913644	-0.0340644024125108	0.0126455635268318	-2.6937828701925106	0.00707053	0.00707053	chr1	172245502	2.1505480306941465	chr1:172245502:A:G
chr1:172245720	['A', 'G']	19959	2097.2101518264267	224.3745967060128	-0.0191868100605443	0.0226681911075699	-0.8464199886746571	0.397329	0.397329	chr1	172245720	0.4008497357743809	chr1:172245720:A:G
chr1:172246870	['T', 'C']	19959	2097.315243535779	223.5164779287204	-0.0193898967258792	0.0226786648797302	-0.8549840490482156	0.39257	0.39257	chr1	172246870	0.4060828920316643	chr1:172246870:T:C
chr1:172246950	['G', 'C']	19959	2098.0	224.644851812172	-0.0191333629995329	0.0226629712839742	-0.8442565963564911	0.398536	0.398536	chr1	172246950	0.3995324424104391	chr1:172246950:G:C
chr1:172248868	['T', 'C']	19959	21220.189567047502	3013.2939804557805	0.0153102954738822	0.01012946309246	1.5114616968473464	0.130687	0.130687	chr1	172248868	0.8837676114176415	chr1:172248868:T:C
chr1:172248965	['T', 'C']	19959	2098.1051207535825	224.5787996598292	-0.0191843604424802	0.0226630058038745	-0.8465055610231706	0.397281	0.397281	chr1	172248965	0.4009022046211276	chr1:172248965:T:C
chr1:172249965	['A', 'G']	19959	2099.313989065556	224.46675955347789	-0.0191649234258238	0.0226690957929912	-0.8454207261212956	0.397886	0.397886	chr1	172249965	0.4002413416520858	chr1:172249965:A:G
chr1:172250855	['A', 'G']	19959	2098.2102520418903	224.9516346464466	-0.0190083633027043	0.0226629804099196	-0.8387406668888227	0.401625	0.401625	chr1	172250855	0.3961792614404255	chr1:172250855:A:G
chr1:172251341	['CTTTTTAGAAATATCCATGATATACT', 'C']	19959	21237.576541353385	3012.943419605964	0.0148708335378769	0.0101268842665964	1.4684510207081656	0.141998	0.141998	chr1	172251341	0.8477177724837088	chr1:172251341:CTTTTTAGAAATATCCATGATATACT:C
chr1:172252578	['G', 'T']	19959	14819.742509269465	2222.62423592842	0.0209178936735667	0.0104271876073427	2.0060916194541734	0.04486	0.04486	chr1	172252578	1.348140730753051	chr1:172252578:G:T
chr1:172254230	['T', 'C']	19959	2825.424684305472	311.9008634562067	-0.0188324856560383	0.0197292562549731	-0.9545461528125946	0.339819	0.339819	chr1	172254230	0.4687523424638249	chr1:172254230:T:C
chr1:172254263	['C', 'A']	19959	2802.702114864188	317.17157751189154	-0.0168268580170067	0.0198081161669905	-0.8494931004619198	0.395617	0.395617	chr1	172254263	0.4027250546694915	chr1:172254263:C:A
chr1:172254466	['C', 'G']	19959	35823.0	4762.630002151098	-0.0158047748726282	0.0166849375197155	-0.9472480705398334	0.343524	0.343524	chr1	172254466	0.4640429159451644	chr1:172254466:C:G
chr1:172254598	['G', 'A']	19959	2801.4210763680094	316.8836505246279	-0.0166716253882832	0.0198106138787189	-0.8415501654995308	0.40005	0.40005	chr1	172254598	0.3978857252544426	chr1:172254598:G:A
chr1:172254949	['T', 'C']	19959	8539.42278582527	922.6110008618962	-0.0319955003112686	0.0122829102737522	-2.6048794298889257	0.00919748	0.00919748	chr1	172254949	2.0363311478729247	chr1:172254949:T:C
chr1:172255339	['G', 'A']	19959	3311.165898386612	396.9348358597893	-0.0029590695034491	0.0189763289967866	-0.1559347703104336	0.876086	0.876086	chr1	172255339	0.057453259708396	chr1:172255339:G:A
chr1:172256791	['A', 'G']	19959	850.6819435390862	151.7274181124861	0.0479414183098174	0.0349514100015352	1.371659063474451	0.170185	0.170185	chr1	172256791	0.76907872101	chr1:172256791:A:G
chr1:172257061	['A', 'T']	19959	3954.198116043692	549.0387805638015	0.0014600418391135	0.0169321784169884	0.0862288243814334	0.931285	0.931285	chr1	172257061	0.0309173920732019	chr1:172257061:A:T
chr1:172258383	['C', 'T']	19959	2740.411906193626	303.1389064751802	-0.0188197919890541	0.0200231429487127	-0.9399019942702864	0.347279	0.347279	chr1	172258383	0.4593214777311717	chr1:172258383:C:T
chr1:172258392	['A', 'G']	19959	1071.1610042092605	85.42772678976695	-0.0406890282873825	0.0313048581055841	-1.299767216645663	0.193696	0.193696	chr1	172258392	0.712879347767542	chr1:172258392:A:G
chr1:172259517	['C', 'G']	19959	3307.497143716176	394.91306372646	-0.0034201257950776	0.0189838443651005	-0.1801598100627656	0.857029	0.857029	chr1	172259517	0.0670044822461287	chr1:172259517:C:G
chr1:172260165	['G', 'T']	19959	15120.272699939867	2311.762250830762	0.0260845915482768	0.0103852300909835	2.511700879013107	0.0120229	0.0120229	chr1	172260165	1.9199907651043984	chr1:172260165:G:T
chr1:172260328	['T', 'G']	19959	462.0462995440196	113.16897411048896	0.0939236732104605	0.0473749568812232	1.982559550311412	0.0474303	0.0474303	chr1	172260328	1.323944128396146	chr1:172260328:T:G
chr1:172261089	['G', 'A']	19959	6379.278476572286	795.8326042912561	-0.0028287370090404	0.0139573996176189	-0.2026693428960562	0.839396	0.839396	chr1	172261089	0.0760331046766692	chr1:172261089:G:A
chr1:172261099	['A', 'G']	19959	7460.242670275147	958.9314273597266	-0.0003345445919939	0.0130260143519827	-0.0256828054195297	0.979511	0.979511	chr1	172261099	0.0089906824742714	chr1:172261099:A:G
chr1:172261640	['A', 'G']	19959	20997.15604329525	2522.737540829507	-0.0269505351770922	0.010079305698749	-2.673848376325855	0.00750474	0.00750474	chr1	172261640	2.12466434919303	chr1:172261640:A:G
chr1:172263037	['G', 'A']	19959	9365.407696933256	1203.0708970021349	-0.0039126963148361	0.0119693118847317	-0.326894006315206	0.743751	0.743751	chr1	172263037	0.1285724373384327	chr1:172263037:G:A
chr1:172263693	['T', 'C']	19959	10846.17369080431	1214.455102654156	-0.0297104392535475	0.0112778275981897	-2.634411547337057	0.00843484	0.00843484	chr1	172263693	2.073923151104038	chr1:172263693:T:C
chr1:172264328	['T', 'C']	19959	2799.5610623903785	318.30516291674564	-0.0163857778984765	0.0198228468966732	-0.826610727706649	0.408468	0.408468	chr1	172264328	0.3888419610845137	chr1:172264328:T:C
chr1:172270383	['A', 'G']	19959	830.16637434227	144.82722388885736	0.0452439896721907	0.0353427221990047	1.2801501089088383	0.200507	0.200507	chr1	172270383	0.6978704609076086	chr1:172270383:A:G
chr1:172272111	['C', 'T']	19959	18506.636163175302	2228.5635851339403	-0.0198324520034297	0.0101909800221943	-1.9460789796700488	0.0516593	0.0516593	chr1	172272111	1.2868514829516489	chr1:172272111:C:T
chr1:172272905	['T', 'A']	19959	11900.98135712138	1792.2218371738595	0.0190180648330915	0.0110200622736693	1.7257674558275542	0.0844047	0.0844047	chr1	172272905	1.0736333694023883	chr1:172272905:T:A
chr1:172273041	['G', 'A']	19959	3308.978931527464	397.2154044231119	-0.0027791295475094	0.0189821695206271	-0.1464073716383943	0.883601	0.883601	chr1	172273041	0.0537438012951294	chr1:172273041:G:A
chr1:172274337	['A', 'G']	19959	35821.97388994688	4763.923407569124	-0.0158784371835433	0.0166983807103705	-0.9508968240065322	0.341668	0.341668	chr1	172274337	0.4663956945234619	chr1:172274337:A:G
chr1:172276757	['C', 'A']	19959	35782.792814911314	4761.201604727201	-0.0151794493319273	0.0166311467319415	-0.9127121284291132	0.361405	0.361405	chr1	172276757	0.4420058433152408	chr1:172276757:C:A
chr1:172277239	['C', 'A']	19959	4120.825858180908	640.3541095904897	0.0146185634467477	0.0166473110940025	0.8781336135428095	0.379882	0.379882	chr1	172277239	0.4203512841917272	chr1:172277239:C:A
chr1:172277725	['G', 'A']	19959	9530.865133062696	1389.5488553335608	0.0051500498678069	0.0118637892591474	0.4340982257280091	0.664222	0.664222	chr1	172277725	0.1776867440336724	chr1:172277725:G:A
chr1:172277987	['G', 'T']	19959	4133.6213168971735	643.286486853304	0.0150057400389303	0.0166296947660754	0.902346089330636	0.366884	0.366884	chr1	172277987	0.4354712276368749	chr1:172277987:G:T
chr1:172278255	['C', 'G']	19959	4103.616806975346	643.9218845384293	0.0159987359535925	0.0166784219323001	0.9592475846056384	0.337446	0.337446	chr1	172278255	0.4717957155096232	chr1:172278255:C:G
chr1:172278918	['C', 'G']	19959	4127.413589216816	637.4725143777517	0.0138100428671959	0.0166512280294739	0.8293708333554238	0.406905	0.406905	chr1	172278918	0.3905069735552474	chr1:172278918:C:G
chr1:172279973	['A', 'G']	19959	4136.414491155985	642.6569409489807	0.0146495123369005	0.0166257780961012	0.881132434958688	0.378257	0.378257	chr1	172279973	0.42221302620433	chr1:172279973:A:G
chr1:172283653	['G', 'A']	19959	4123.227238297217	646.7675502938893	0.0158086750230425	0.016723037285451	0.9453231941781296	0.344505	0.344505	chr1	172283653	0.4628044705440142	chr1:172283653:G:A
chr1:172284445	['C', 'T']	19959	4134.207134983466	642.2535445353293	0.0148874889598888	0.0166325155148779	0.8950834253887764	0.370753	0.370753	chr1	172284445	0.4309153261305326	chr1:172284445:C:T
chr1:172284494	['T', 'C']	19959	12105.81960312688	1387.041966444041	-0.030730956928862	0.0109552173256749	-2.8051435234278834	0.00503429	0.00503429	chr1	172284494	2.298061770557194	chr1:172284494:T:C
chr1:172284625	['T', 'C']	19959	12100.243785084202	1380.4366893106096	-0.0314117648515775	0.0109548783994639	-2.8673768622675544	0.00414323	0.00414323	chr1	172284625	2.3826609573707165	chr1:172284625:T:C
chr1:172286976	['T', 'C']	19959	36606.66818660119	5002.791302799334	0.0010641298688292	0.0189642808020796	0.0561123240018945	0.955253	0.955253	chr1	172286976	0.0198815897228826	chr1:172286976:T:C
chr1:172287689	['C', 'T']	19959	7364.5828989574975	1008.7929133168636	0.000199282246129	0.0130503175896864	0.0152702985777548	0.987817	0.987817	chr1	172287689	0.0053235040474586	chr1:172287689:C:T
chr1:172289185	['T', 'C']	19959	2091.7336106655976	256.4273899112219	-0.0106319098567254	0.0227331081164546	-0.4676839525093298	0.640016	0.640016	chr1	172289185	0.19380916878978	chr1:172289185:T:C
chr1:172290019	['A', 'C']	19959	4412.98992481203	642.1339853613262	0.0084936446708685	0.0161057258060984	0.5273680163890774	0.597944	0.597944	chr1	172290019	0.2233394876333446	chr1:172290019:A:C
chr1:172290979	['G', 'GT']	19959	13268.323894958405	1703.7913222945067	-0.0098668757657428	0.0106660632780255	-0.925071932216152	0.35494	0.35494	chr1	172290979	0.4498450550328464	chr1:172290979:G:GT
chr1:172291263	['CATACATGTGCGTGT', 'C']	19959	4184.048160769771	542.0425999844961	-0.0036058307081142	0.0164253463986139	-0.2195284422384228	0.826241	0.826241	chr1	172291263	0.0828932581224908	chr1:172291263:CATACATGTGCGTGT:C
chr1:172291282	['ACG', 'A']	19959	4187.825892857144	540.3813206662936	-0.003960820498647	0.0164271504219702	-0.2411142770903053	0.809469	0.809469	chr1	172291282	0.0917997786422102	chr1:172291282:ACG:A
chr1:172291381	['T', 'C']	19959	7323.100721587493	871.2845055413302	-0.0175361178040208	0.0130029776510813	-1.3486232365063306	0.177473	0.177473	chr1	172291381	0.7508677093296462	chr1:172291381:T:C
chr1:172291438	['T', 'C']	19959	4411.221014129673	640.6965296647992	0.0084481457858666	0.0161049029299766	0.5245698047730408	0.599888	0.599888	chr1	172291438	0.2219298254869616	chr1:172291438:T:C
chr1:172292083	['A', 'G']	19959	478.0239502956208	80.0434746003627	0.0179317157535363	0.0465959731022994	0.3848340223342498	0.700364	0.700364	chr1	172292083	0.1546761855514202	chr1:172292083:A:G
chr1:172292289	['G', 'A']	19959	6089.2203457780015	826.0742445363301	-0.0005272398323007	0.0141140573832221	-0.0373556531609072	0.970202	0.970202	chr1	172292289	0.0131378344429293	chr1:172292289:G:A
chr1:172292842	['C', 'T']	19959	8221.0	1041.3301445804664	-0.011412645747742	0.0125317019409956	-0.9107019781891847	0.362463	0.362463	chr1	172292842	0.4407363193438951	chr1:172292842:C:T
chr1:172292854	['A', 'G']	19959	8220.23556825015	1041.330612790634	-0.0114337111287728	0.0125326149922476	-0.9123164747217902	0.361613	0.361613	chr1	172292854	0.4417559650142084	chr1:172292854:A:G
chr1:172293300	['T', 'C']	19959	12516.508443998997	1610.6628434021557	-0.0091814415651278	0.0108605364035272	-0.8453948519656869	0.397901	0.397901	chr1	172293300	0.4002249693885799	chr1:172293300:T:C
chr1:172293354	['T', 'C']	19959	12515.508243547984	1610.686366738217	-0.0092774232613908	0.0108616141772908	-0.8541477454417272	0.393033	0.393033	chr1	172293354	0.4055709836799851	chr1:172293354:T:C
chr1:172293934	['T', 'C']	19959	18230.82682767951	2289.197878428401	-0.0189243911556643	0.0101823759634171	-1.8585437449623847	0.0631066	0.0631066	chr1	172293934	1.1999252177180346	chr1:172293934:T:C
chr1:172294779	['CT', 'C']	19959	8221.531130940442	1043.0111477798705	-0.0114518552936903	0.012536102378194	-0.9135100327203962	0.360985	0.360985	chr1	172294779	0.4425108439463459	chr1:172294779:CT:C
chr1:172294797	['G', 'A']	19959	8223.94450293277	1036.9814744189025	-0.0122227567724565	0.0125341218203631	-0.9751586068518392	0.329493	0.329493	chr1	172294797	0.4821538074543895	chr1:172294797:G:A
chr1:172295053	['C', 'T']	19959	8223.059987972338	1041.6476575755146	-0.0115184461529693	0.0125324384113894	-0.9190905851571056	0.358059	0.358059	chr1	172295053	0.4460454055817096	chr1:172295053:C:T
chr1:172295105	['G', 'A']	19959	8010.408058938504	1042.6279751467357	-0.0081600654497433	0.0126163521565416	-0.6467848510008755	0.517779	0.517779	chr1	172295105	0.2858555675918864	chr1:172295105:G:A
chr1:172295261	['C', 'T']	19959	8225.236319903788	1042.7441582173506	-0.0112320816430054	0.012525762889843	-0.89671836691986	0.36988	0.36988	chr1	172295261	0.4319391510432536	chr1:172295261:C:T
chr1:172295285	['G', 'A']	19959	6225.247607116013	753.0180476763603	-0.0178264123978378	0.0139317262582385	-1.2795551726618355	0.200717	0.200717	chr1	172295285	0.6974158427914051	chr1:172295285:G:A
chr1:172295492	['ATTC', 'A']	19959	4298.723021402436	611.9425579591644	0.0063148957334305	0.0163003085603198	0.3874095824666161	0.698457	0.698457	chr1	172295492	0.1558603257524565	chr1:172295492:ATTC:A
chr1:172295872	['A', 'G']	19959	12505.518724620246	1617.3741559456805	-0.008397813393003	0.0108649979152758	-0.772923608314365	0.439577	0.439577	chr1	172295872	0.3569650392567378	chr1:172295872:A:G
chr1:172296026	['C', 'T']	19959	12384.240968081374	1587.9883794476832	-0.0096464185879203	0.0109039689048173	-0.884670405072285	0.376345	0.376345	chr1	172296026	0.4244138494897699	chr1:172296026:C:T
chr1:172296106	['G', 'A']	19959	12387.965365144602	1589.1828982143086	-0.0096833652173584	0.0109042219651681	-0.888038160658368	0.374531	0.374531	chr1	172296106	0.4265122298423497	chr1:172296106:G:A
chr1:172296792	['C', 'T']	19959	8220.0	1043.047580872975	-0.0111138836704629	0.0125321118832348	-0.8868324647923749	0.37518	0.37518	chr1	172296792	0.4257603209356878	chr1:172296792:C:T
chr1:172296853	['A', 'G']	19959	4298.215352239704	612.5736733945105	0.0063485746947204	0.0162985497810644	0.3895177656907982	0.696897	0.696897	chr1	172296853	0.1568314050255893	chr1:172296853:A:G
chr1:172296916	['A', 'G']	19959	8219.235417919423	1043.0662924618773	-0.0111096503854095	0.0125329301906167	-0.8864367882402525	0.375393	0.375393	chr1	172296916	0.4255138299824331	chr1:172296916:A:G
chr1:172296921	['T', 'C']	19959	8219.82367089242	1043.6784422189212	-0.0110413974747886	0.0125326586209199	-0.8810099922739377	0.378323	0.378323	chr1	172296921	0.4221372551401244	chr1:172296921:T:C
chr1:172297012	['A', 'G']	19959	35907.19619143072	4904.68166369078	-0.0025116489693515	0.0172715225272387	-0.1454213990336091	0.88438	0.88438	chr1	172297012	0.0533610874273939	chr1:172297012:A:G
chr1:172297841	['G', 'T']	19959	7794.781079320539	983.2754144799912	-0.012586284884889	0.0127722397542415	-0.9854407000705716	0.32442	0.32442	chr1	172297841	0.4888923800407317	chr1:172297841:G:T
chr1:172298095	['A', 'T']	19959	12370.578195488722	1584.4564718923018	-0.0099381501206071	0.0109055197742121	-0.9112954106146836	0.362151	0.362151	chr1	172298095	0.4411103112533184	chr1:172298095:A:T
chr1:172298279	['T', 'C']	19959	12374.0	1580.710967163999	-0.0103243088987249	0.0109059098234461	-0.9466710311989904	0.343818	0.343818	chr1	172298279	0.4636713903131897	chr1:172298279:T:C
chr1:172298414	['C', 'T']	19959	12352.0943670442	1819.926523523322	0.0110098662048679	0.0109278318961931	1.0075069153199043	0.313703	0.313703	chr1	172298414	0.5034813280436772	chr1:172298414:C:T
chr1:172298469	['A', 'G']	19959	12374.4799799549	1584.2811019775395	-0.0100292549909503	0.0109053718733658	-0.91966189758689	0.357761	0.357761	chr1	172298469	0.4464070042045024	chr1:172298469:A:G
chr1:172298825	['GAAAA', 'G']	19959	4302.466957699836	613.7167904946151	0.0064088692676601	0.0163035175133022	0.3930973338993295	0.694252	0.694252	chr1	172298825	0.1584828604610858	chr1:172298825:GAAAA:G
chr1:172298927	['G', 'C']	19959	11934.979748358312	1516.9614282026569	-0.011436833009512	0.011011261116763	-1.038648787658034	0.298981	0.298981	chr1	172298927	0.5243564098606597	chr1:172298927:G:C
chr1:172299625	['A', 'G']	19959	4297.6459711365005	613.4030231836101	0.0065893779045395	0.0162997766633539	0.4042618522101703	0.686025	0.686025	chr1	172299625	0.1636600575232568	chr1:172299625:A:G
chr1:172300258	['T', 'C']	19959	460.0691521346963	75.51797339763903	0.013571296383629	0.0475823169070244	0.2852172249230166	0.775481	0.775481	chr1	172300258	0.1104288383355357	chr1:172300258:T:C
chr1:172300816	['C', 'T']	19959	4691.0	649.3313483646599	0.0012316181853893	0.0157145013253781	0.0783746273513873	0.937531	0.937531	chr1	172300816	0.0280143631667997	chr1:172300816:C:T
chr1:172301086	['A', 'G']	19959	36527.83014330093	4993.9118068266935	0.0019754595241857	0.0187059986081472	0.1056056704358641	0.915896	0.915896	chr1	172301086	0.0381538376753333	chr1:172301086:A:G
chr1:172301375	['GC', 'G']	19959	2948.295435185649	488.83903543419336	0.0353372871407337	0.0192205874931079	1.8385123323314083	0.0660018	0.0660018	chr1	172301375	1.180444220224682	chr1:172301375:GC:G
chr1:172301910	['C', 'T']	19959	1468.073554464375	140.432507795376	-0.0318083202026229	0.0269770943257965	-1.1790862210170152	0.238378	0.238378	chr1	172301910	0.6227338282920428	chr1:172301910:C:T
chr1:172302138	['A', 'G']	19959	7407.916560085982	945.976113211136	-0.0109096520547571	0.0132034996013765	-0.8262697303084483	0.408661	0.408661	chr1	172302138	0.3886368066069073	chr1:172302138:A:G
chr1:172303569	['C', 'T']	19959	1463.293259834628	141.133805307112	-0.0312529576143241	0.0270394755145273	-1.155827064675606	0.247766	0.247766	chr1	172303569	0.6059582904760193	chr1:172303569:C:T
chr1:172304818	['C', 'T']	19959	17628.29935348068	2205.5985788630296	-0.0197478922989734	0.0102026305751045	-1.935568690212144	0.0529347	0.0529347	chr1	172304818	1.2762595438805386	chr1:172304818:C:T
chr1:172304954	['A', 'C']	19959	12947.892347015488	1559.9394100903903	-0.0224794000192643	0.0107932292334182	-2.082731639726801	0.0372884	0.0372884	chr1	172304954	1.4284262512881665	chr1:172304954:A:C
chr1:172305458	['G', 'A']	19959	4305.431427569274	612.7156145677466	0.0064464966836988	0.0162860320803341	0.3958297915600442	0.692235	0.692235	chr1	172305458	0.1597464461823276	chr1:172305458:G:A
chr1:172306265	['T', 'A']	19959	21139.236532197443	2669.475498291419	-0.0192674231451858	0.0101707322268627	-1.8943988215811087	0.0581865	0.0581865	chr1	172306265	1.235177765446248	chr1:172306265:T:A
chr1:172306313	['G', 'A']	19959	13905.18012328973	1733.288343759964	-0.0186815776432979	0.0106930654090895	-1.7470741016339315	0.0806399	0.0806399	chr1	172306313	1.0934500194585093	chr1:172306313:G:A
chr1:172306649	['G', 'C']	19959	36526.49022850271	4995.116190031813	0.0024818841151779	0.0187028286999278	0.1327010023455732	0.894431	0.894431	chr1	172306649	0.0484531570251523	chr1:172306649:G:C
chr1:172307353	['G', 'A']	19959	5842.585458736283	804.3244253911591	0.0013359344938068	0.0142971124080506	0.0934408610409029	0.925554	0.925554	chr1	172307353	0.0335982379398429	chr1:172307353:G:A
chr1:172307418	['G', 'T']	19959	21152.119557047656	2667.1306287135776	-0.0198183595481718	0.0101737690092306	-1.9479859951794367	0.0514306	0.0514306	chr1	172307418	1.2887784090802483	chr1:172307418:G:T
chr1:172308527	['A', 'AT']	19959	6442.645588014231	828.3381174224855	-0.0095400691569044	0.0137686535727178	-0.6928832297595031	0.488391	0.488391	chr1	172308527	0.3112323477704617	chr1:172308527:A:AT
chr1:172308567	['AC', 'A']	19959	6446.969031870114	829.5917754813158	-0.0092778365291122	0.013762228926243	-0.6741521725031318	0.500222	0.500222	chr1	172308567	0.3008372117088878	chr1:172308567:AC:A
chr1:172308785	['C', 'T']	19959	475.0237999799579	80.0118442672257	0.0181483345934495	0.0468414579359689	0.3874417106798398	0.698433	0.698433	chr1	172308785	0.1558752489999087	chr1:172308785:C:T
chr1:172309881	['G', 'A']	19959	4313.43222929298	617.957683120301	0.0072639118087503	0.0162764529057933	0.446283465494187	0.655397	0.655397	chr1	172309881	0.1834955508792267	chr1:172309881:G:A
chr1:172310769	['G', 'A']	19959	5120.256538731335	651.3950455996978	-0.0069255639141458	0.0150613704837666	-0.4598229571213552	0.645648	0.645648	chr1	172310769	0.1900041899337237	chr1:172310769:G:A
chr1:172311449	['A', 'C']	19959	15669.991526698426	2361.451360889826	0.0207319243710225	0.0103487178550794	2.0033326506091407	0.0451551	0.0451551	chr1	172311449	1.3452931916013502	chr1:172311449:A:C
chr1:172311670	['T', 'G']	19959	7239.362711694559	926.3273174510985	-0.009886925115567	0.0131503825227097	-0.7518355529577206	0.452159	0.452159	chr1	172311670	0.3447088203211014	chr1:172311670:T:G
chr1:172312201	['A', 'G']	19959	6853.686776569624	888.9146020080784	-0.0070144835307432	0.0134267819880689	-0.5224247728887192	0.60138	0.60138	chr1	172312201	0.2208510192585626	chr1:172312201:A:G
chr1:172312300	['A', 'T']	19959	5126.027311450764	652.3781965299152	-0.0069448594366228	0.0150580109852821	-0.4612069577722313	0.644655	0.644655	chr1	172312300	0.1906726445613092	chr1:172312300:A:T
chr1:172314268	['G', 'A']	19959	8789.761563517914	1022.0504200604342	-0.0262924413290645	0.0122270465489758	-2.150350963640264	0.0315394	0.0315394	chr1	172314268	1.5011465728703914	chr1:172314268:G:A
chr1:172314277	['C', 'G']	19959	4693.235143801984	654.3571675412546	0.0022781853318174	0.0157128863778023	0.1449883412277336	0.884722	0.884722	chr1	172314277	0.0531931731808879	chr1:172314277:C:G
chr1:172314384	['T', 'C']	19959	36544.83099508969	5003.625725245036	0.0042211931845141	0.0187390262843391	0.2252621411840372	0.821778	0.821778	chr1	172314384	0.085245489511837	chr1:172314384:T:C
chr1:172315946	['C', 'A']	19959	4306.431527784737	613.0380452086987	0.0064510940334187	0.016284804887084	0.3961419297406092	0.692005	0.692005	chr1	172315946	0.159890767588669	chr1:172315946:C:A
chr1:172316033	['G', 'A']	19959	12805.340569537757	1861.461200304191	0.010006788014098	0.0108319882254693	0.9238182137762172	0.355592	0.355592	chr1	172316033	0.4490480182162711	chr1:172316033:G:A
chr1:172316131	['C', 'T']	19959	4212.266275748008	553.1143479638125	-0.0028010866032213	0.0163903044292882	-0.170898997959796	0.864305	0.864305	chr1	172316131	0.0633329746013031	chr1:172316131:C:T
chr1:172316219	['G', 'A']	19959	4302.155496516116	612.9568760474248	0.0064842475674728	0.0162929582530486	0.3979785295441684	0.69065	0.69065	chr1	172316219	0.1607419838521144	chr1:172316219:G:A
chr1:172316333	['C', 'A']	19959	18851.45438020709	2373.0519176456405	-0.0207514832353539	0.0102226933975417	-2.02994283682068	0.0423756	0.0423756	chr1	172316333	1.372884139529997	chr1:172316333:C:A
chr1:172316458	['A', 'G']	19959	7234.9874172849395	921.2463553688366	-0.0105643676433926	0.0131517130344432	-0.8032693243629517	0.421829	0.421829	chr1	172316458	0.3748635665902757	chr1:172316458:A:G
chr1:172316587	['T', 'C']	19959	10808.664694378978	1342.3008880669563	-0.0159157466106605	0.0113641286852709	-1.4005250249664043	0.161372	0.161372	chr1	172316587	0.7921718184392728	chr1:172316587:T:C
chr1:172317659	['G', 'A']	19959	461.0	80.63695990870653	0.0243131198916815	0.0475353498124395	0.5114745129175218	0.609024	0.609024	chr1	172317659	0.2153655926508841	chr1:172317659:G:A
chr1:172317832	['C', 'T']	19959	4359.129885290821	619.7307221498079	0.005972404735007	0.0163137385175058	0.3660966325161019	0.714297	0.714297	chr1	172317832	0.146121173879632	chr1:172317832:C:T
chr1:172318183	['A', 'G']	19959	4240.637402285027	562.3131570729696	-0.0018642050227696	0.0163421493072259	-0.114073429860622	0.909181	0.909181	chr1	172318183	0.0413496487074893	chr1:172318183:A:G
chr1:172318591	['T', 'C']	19959	36520.48932651834	4993.001524949367	0.0020944626717353	0.0186862247853393	0.1120859186805136	0.910756	0.910756	chr1	172318591	0.040597958973438	chr1:172318591:T:C
chr1:172318627	['A', 'C']	19959	468.0703547805172	43.312489135949605	-0.0530025545939374	0.0469631323031489	-1.1285992222964114	0.259081	0.259081	chr1	172318627	0.5865644353264825	chr1:172318627:A:C
chr1:172318775	['G', 'A']	19959	4305.078480505162	611.9561981915562	0.0063452244350447	0.0162874664571333	0.3895771298589978	0.696853	0.696853	chr1	172318775	0.1568588259507338	chr1:172318775:G:A
chr1:172318969	['G', 'A']	19959	4693.408507223112	644.4829365739795	-0.0002763277350315	0.0157166976527481	-0.0175817936526431	0.985973	0.985973	chr1	172318969	0.0061349776668641	chr1:172318969:G:A
chr1:172319980	['G', 'C']	19959	6285.603282104662	811.1866073987132	-0.0099850041382573	0.0139028606943751	-0.7181978125046684	0.472644	0.472644	chr1	172319980	0.3254658509056853	chr1:172319980:G:C
chr1:172320781	['G', 'C']	19959	4305.647173782321	616.081480394085	0.0069898833251789	0.0162859472599047	0.4291972222203949	0.667784	0.667784	chr1	172320781	0.175363990784725	chr1:172320781:G:C
chr1:172321293	['C', 'T']	19959	4304.0	615.4962158615184	0.0068672064805422	0.0162868830353165	0.421640314211836	0.673292	0.673292	chr1	172321293	0.1717965457526043	chr1:172321293:C:T
chr1:172321792	['A', 'G']	19959	36521.48947684906	4994.860886438511	0.0027222450149847	0.0186885260176098	0.1456639765179783	0.884188	0.884188	chr1	172321792	0.0534553835368486	chr1:172321792:A:G
chr1:172321950	['G', 'A']	19959	13476.700876973193	1675.550517083673	-0.0192342360801076	0.010756248625756	-1.7881918454405152	0.0737602	0.0737602	chr1	172321950	1.132177914367949	chr1:172321950:G:A
chr1:172322268	['T', 'G']	19959	4315.86494612879	617.1474157241798	0.0066079661136981	0.0162691121581832	0.4061663629489666	0.684625	0.684625	chr1	172322268	0.1645472460631583	chr1:172322268:T:G
chr1:172322393	['G', 'A']	19959	6312.632560004009	893.0478939778558	0.0088520314592443	0.0138850413120699	0.637522875178589	0.523792	0.523792	chr1	172322393	0.2808411389432177	chr1:172322393:G:A
chr1:172323065	['T', 'C']	19959	36629.67049155685	5003.67253518891	0.0022936850497482	0.0189365809800881	0.1211245605613846	0.903594	0.903594	chr1	172323065	0.0440266615227489	chr1:172323065:T:C
chr1:172323649	['C', 'T']	19959	21820.373039338512	2809.523118365641	-0.0137015310878289	0.0102314204595428	-1.3391621566142922	0.180533	0.180533	chr1	172323649	0.743443400916435	chr1:172323649:C:T
chr1:172324002	['G', 'A']	19959	3315.166098807496	419.359440870154	-0.0019903273318066	0.0183318681328405	-0.1085719860836821	0.913543	0.913543	chr1	172324002	0.0392710058120328	chr1:172324002:G:A
chr1:172324233	['G', 'A']	19959	3631.18193205732	479.29787872063184	-0.0020955858387653	0.0175975265668995	-0.1190841128040716	0.90521	0.90521	chr1	172324233	0.0432506569700373	chr1:172324233:G:A
chr1:172324657	['C', 'T']	19959	26522.65771408528	3604.950673794363	0.0039380908708106	0.0107024536634616	0.3679614969280639	0.712906	0.712906	chr1	172324657	0.1469677301377242	chr1:172324657:C:T
chr1:172326672	['A', 'G']	19959	29148.76259209141	3946.4091147320887	0.0013361182083423	0.0114336009255987	0.116858915842597	0.906973	0.906973	chr1	172326672	0.0424056414134953	chr1:172326672:A:G
chr1:172327461	['G', 'A']	19959	29089.372369212266	3940.4503494775577	0.0018481949929467	0.0114154542913666	0.1619028858399865	0.871384	0.871384	chr1	172327461	0.0597904186663938	chr1:172327461:G:A
chr1:172328754	['T', 'C']	19959	10507.579374624174	1424.3722477837246	-0.0034035917210969	0.0115086374497306	-0.2957423705424512	0.76743	0.76743	chr1	172328754	0.1149612275773749	chr1:172328754:T:C
chr1:172329438	['C', 'A']	19959	26814.931018913376	3627.0157686495527	0.0021510796983554	0.010801714502479	0.1991424322371952	0.842153	0.842153	chr1	172329438	0.0746089999262316	chr1:172329438:C:A
chr1:172329847	['T', 'C']	19959	31705.17703061582	4239.954174896387	-0.0078045842921088	0.0126112451795876	-0.6188591357133599	0.536016	0.536016	chr1	172329847	0.2708222464863337	chr1:172329847:T:C
chr1:172330899	['C', 'T']	19959	31672.173723505533	4235.1841186724105	-0.0074854798077718	0.012602355303227	-0.5939746680412215	0.552536	0.552536	chr1	172330899	0.257639420643742	chr1:172330899:C:T
chr1:172331205	['A', 'C']	19959	33146.64294662992	4383.392282287715	-0.0186269432393618	0.0136542901579182	-1.3641824674832974	0.172526	0.172526	chr1	172331205	0.7631454466449125	chr1:172331205:A:C
chr1:172331548	['A', 'C']	19959	3335.3342185699257	411.17278137489234	-0.0063372714615027	0.0182646403902466	-0.3469694078886332	0.728618	0.728618	chr1	172331548	0.1375001040190096	chr1:172331548:A:C
chr1:172331567	['C', 'T']	19959	3299.0	417.2742699457397	-0.0023391609671286	0.0183634022735731	-0.1273816764606253	0.89864	0.89864	chr1	172331567	0.0464142541242012	chr1:172331567:C:T
chr1:172332237	['A', 'G']	19959	6329.634263666883	831.4654473274901	-0.0020056959485449	0.0137564014535442	-0.1458009171452448	0.88408	0.88408	chr1	172332237	0.0535084340971753	chr1:172332237:A:G
chr1:172333118	['C', 'T']	19959	31584.74744437763	4374.327383813751	0.0105912485039484	0.0125704324463946	0.842552437962161	0.399489	0.399489	chr1	172333118	0.3984951745604314	chr1:172333118:C:T
chr1:172333246	['A', 'G']	19959	1020.1022197725108	151.89635509387645	0.0204604908787295	0.0319115629387323	0.6411622933672058	0.521425	0.521425	chr1	172333246	0.2828081501877083	chr1:172333246:A:G
chr1:172333737	['T', 'C']	19959	20936.58775755753	2817.002638030476	-0.0042986555146068	0.0101977415033834	-0.4215301508849471	0.673373	0.673373	chr1	172333737	0.171744301351693	chr1:172333737:T:C
chr1:172334369	['A', 'C']	19959	10458.047953099163	1480.877965937802	0.005202241962915	0.0115304490389527	0.4511742730348594	0.651869	0.651869	chr1	172334369	0.1858396715891385	chr1:172334369:A:C
chr1:172336330	['A', 'T']	19959	9594.403528114664	1380.4509756223	0.0086463354453949	0.011848430148871	0.7297452351709853	0.465554	0.465554	chr1	172336330	0.3320299375787346	chr1:172336330:A:T
chr1:172336599	['A', 'G']	19959	11339.113082706766	1538.5965490250503	-0.0024315039354478	0.0112808138589402	-0.2155433079432341	0.829346	0.829346	chr1	172336599	0.0812642456364583	chr1:172336599:A:G
chr1:172337902	['TTTTATTTTATTTTATTTTA', 'T']	19959	1311.499191265668	177.54126698679667	0.0170503209502684	0.0285232958220775	0.597768261305595	0.550001	0.550001	chr1	172337902	0.2596365208801433	chr1:172337902:TTTTATTTTATTTTATTTTA:T
chr1:172338453	['C', 'T']	19959	5724.286802284798	809.5149824083302	0.0040787935615803	0.0144882366131299	0.2815244995297729	0.778311	0.778311	chr1	172338453	0.1088468315510465	chr1:172338453:C:T
chr1:172338587	['GA', 'G']	19959	2587.537492471393	314.61752585907254	-0.012087809995473	0.0205463841403998	-0.5883181153858135	0.556325	0.556325	chr1	172338587	0.2546714233989327	chr1:172338587:GA:G
chr1:172339098	['C', 'T']	19959	34117.418750313176	4601.162838362468	-0.0053338325634317	0.0146734439205283	-0.3635024328521573	0.716233	0.716233	chr1	172339098	0.1449456730089313	chr1:172339098:C:T
chr1:172339193	['A', 'G']	19959	3041.609571535956	426.52877402371854	0.0041089033076615	0.0189542493988797	0.2167800592464696	0.828382	0.828382	chr1	172339193	0.0817693465067418	chr1:172339193:A:G
chr1:172339406	['T', 'C']	19959	11840.966322541846	1526.3287981403764	-0.012837716244008	0.0111426359017338	-1.1521256152694068	0.249283	0.249283	chr1	172339406	0.6033073374526279	chr1:172339406:T:C
chr1:172342059	['A', 'G']	19959	1806.090490029061	250.8358777702264	0.024731902523445	0.0244095551115743	1.013205788077549	0.310974	0.310974	chr1	172342059	0.5072759200681924	chr1:172342059:A:G
chr1:172342539	['T', 'C']	19959	10836.17168629416	1497.7598618823536	0.0017441883074819	0.0114193277403379	0.1527400165003382	0.878605	0.878605	chr1	172342539	0.0562063295634929	chr1:172342539:T:C
chr1:172343629	['G', 'A']	19959	34204.14116055322	4618.4082055933695	-0.0053210368051181	0.0147595129183915	-0.3605157456441353	0.718465	0.718465	chr1	172343629	0.14359438365655	chr1:172343629:G:A
chr1:172343779	['G', 'A']	19959	2387.119601162441	309.520745020484	0.0099452355195027	0.0213701523501591	0.4653797201136314	0.641665	0.641665	chr1	172343779	0.1926916489142232	chr1:172343779:G:A
chr1:172347453	['G', 'A']	19959	33854.96225374705	4539.672872746423	-0.0107430168900342	0.0143878209721177	-0.7466743512345109	0.455269	0.455269	chr1	172347453	0.3417319204963164	chr1:172347453:G:A
chr1:172347702	['G', 'A']	19959	10393.082886494614	1343.8742906071232	-0.0106105159749693	0.0115956139005806	-0.9150456427699788	0.360179	0.360179	chr1	172347702	0.4434816120328319	chr1:172347702:G:A
chr1:172348264	['T', 'C']	19959	3540.0	429.3914682661816	-0.017000748938648	0.0177764231821049	-0.9563649989927232	0.338899	0.338899	chr1	172348264	0.4699297126471973	chr1:172348264:T:C
chr1:172348891	['T', 'C']	19959	34172.27274094121	4605.650549684221	-0.0066704129827685	0.0147322317718246	-0.4527768152226361	0.650714	0.650714	chr1	172348891	0.1866098493944065	chr1:172348891:T:C
chr1:172349153	['A', 'C']	19959	3534.5312687913406	431.0282447873224	-0.0165045152300585	0.017793308750347	-0.927568641764654	0.353643	0.353643	chr1	172349153	0.4514349339097133	chr1:172349153:A:C
chr1:172349418	['T', 'C']	19959	4018.2013227778334	451.3941226076347	-0.0273463845007823	0.0168228046496193	-1.62555442272232	0.10406	0.10406	chr1	172349418	0.9827161784399822	chr1:172349418:T:C
chr1:172350109	['T', 'A']	19959	10998.653187011423	1400.5247260807416	-0.0158046517680782	0.0113970222383113	-1.3867351872799356	0.165538	0.165538	chr1	172350109	0.7811022961723941	chr1:172350109:T:A
chr1:172350346	['T', 'G']	19959	3559.0683659253687	426.47678713936966	-0.0180968425731085	0.0180257953595827	-1.0039414190668725	0.315419	0.315419	chr1	172350346	0.501112149476919	chr1:172350346:T:G
chr1:172351178	['T', 'C']	19959	3382.0	460.4282375126662	0.002031112992634	0.0181011278196732	0.1122091956295996	0.910659	0.910659	chr1	172351178	0.0406442159382533	chr1:172351178:T:C
chr1:172351367	['T', 'C']	19959	2258.0	309.04172557617966	-0.0024481259655181	0.0218156723148176	-0.1122186806892668	0.910651	0.910651	chr1	172351367	0.0406480311655954	chr1:172351367:T:C
chr1:172351829	['A', 'G']	19959	3536.1771720613287	428.54831582159846	-0.0174490842540595	0.0177838089378889	-0.981178121908618	0.326517	0.326517	chr1	172351829	0.4860942024011825	chr1:172351829:A:G
chr1:172352501	['A', 'T']	19959	2749.275492308463	414.00530610533593	0.0277509096256225	0.0200779396881629	1.3821592283187911	0.166938	0.166938	chr1	172352501	0.777444793866805	chr1:172352501:A:T
chr1:172353104	['A', 'G']	19959	3535.5314191220687	430.2459842499741	-0.0168529704305839	0.017785856320016	-0.9475490033964694	0.343371	0.343371	chr1	172353104	0.4642363867284139	chr1:172353104:A:G
chr1:172353480	['A', 'G']	19959	2761.138340515082	411.85173446212406	0.0262735197867217	0.0200341893193861	1.3114341373073777	0.189726	0.189726	chr1	172353480	0.7218731494339976	chr1:172353480:A:G
chr1:172353994	['G', 'A']	19959	895.269132461284	129.40438154332222	0.0414087298851606	0.0340138905451813	1.217406454288331	0.223464	0.223464	chr1	172353994	0.6507924316400817	chr1:172353994:G:A
chr1:172354437	['C', 'CTGCA']	19959	3557.1782242709687	424.0854737114309	-0.0194803639798314	0.0177411598968501	-1.0980321519615013	0.272204	0.272204	chr1	172354437	0.5651054971886585	chr1:172354437:C:CTGCA
chr1:172355395	['A', 'G']	19959	2259.0	309.08079423999465	-0.0026555788420097	0.0218118706617397	-0.1217492476089144	0.903099	0.903099	chr1	172355395	0.0442646386156155	chr1:172355395:A:G
chr1:172355641	['A', 'G']	19959	3534.3541614471114	429.08360859448726	-0.0171787353291649	0.0177931690945076	-0.9654679971803106	0.334322	0.334322	chr1	172355641	0.4758350437956169	chr1:172355641:A:G
chr1:172355790	['A', 'G']	19959	3536.0	428.8910964232315	-0.0174233702976088	0.0177893567111876	-0.9794266639586428	0.327381	0.327381	chr1	172355790	0.4849465290615171	chr1:172355790:A:G
chr1:172355889	['C', 'A']	19959	28906.34485868912	4001.861360741994	0.0156864178598563	0.0113914829921823	1.3770303542235494	0.168518	0.168518	chr1	172355889	0.7733537037946443	chr1:172355889:C:A
chr1:172357003	['A', 'T']	19959	1802.0	257.60315665075086	0.0289299277119916	0.0244310047629962	1.184148093483636	0.236369	0.236369	chr1	172357003	0.626409482155211	chr1:172357003:A:T
chr1:172357351	['A', 'G']	19959	2257.5655507667634	307.66908753917863	-0.0032832464565207	0.0218199880918184	-0.1504696722429385	0.880396	0.880396	chr1	172357351	0.0553219392921039	chr1:172357351:A:G
chr1:172358259	['T', 'C']	19959	21730.177481585408	2980.403110666265	0.0053755186950988	0.0102224720452219	0.525853107870453	0.598996	0.598996	chr1	172358259	0.2225760777504681	chr1:172358259:T:C
chr1:172361599	['A', 'G']	19959	2861.0	409.505416458343	0.018898779570935	0.0196704024696702	0.9607723888758783	0.336678	0.336678	chr1	172361599	0.4727852613688481	chr1:172361599:A:G
chr1:172361919	['A', 'G']	19959	21865.286530366808	2979.9657005576896	0.0037634108149485	0.0102296779896974	0.3678914251982131	0.712958	0.712958	chr1	172361919	0.146936053465799	chr1:172361919:A:G
chr1:172362491	['T', 'TC']	19959	15386.08353796041	2004.303539194206	-0.006161010175871	0.0104827192805255	-0.58773015006867	0.55672	0.55672	chr1	172362491	0.2543631765130414	chr1:172362491:T:TC
chr1:172362869	['A', 'G']	19959	13550.789312747507	1895.5832853896795	0.0090906885936343	0.0107950313617945	0.8421178493105435	0.399732	0.399732	chr1	172362869	0.3982310834958711	chr1:172362869:A:G
chr1:172363091	['C', 'T']	19959	17649.074131622474	2463.2886283702387	0.0083678283264656	0.0102238397026748	0.8184623947376983	0.413103	0.413103	chr1	172363091	0.3839416511170598	chr1:172363091:C:T
chr1:172364308	['A', 'G']	19959	5767.6007518797	800.894459444532	0.005373735173066	0.0146874477214072	0.3658726332168486	0.714464	0.714464	chr1	172364308	0.1460196493016121	chr1:172364308:A:G
chr1:172364455	['G', 'A']	19959	6253.880018042401	877.9615023677454	0.0071242874898713	0.014133930840357	0.5040556353600654	0.614228	0.614228	chr1	172364455	0.2116703898331606	chr1:172364455:G:A
chr1:172365678	['T', 'C']	19959	15417.724697979847	2075.375142272536	0.0006365371369554	0.0104730736201672	0.0607784457592039	0.951536	0.951536	chr1	172365678	0.0215747761572146	chr1:172365678:T:C
chr1:172366059	['G', 'T']	19959	773.1549486344275	54.00330721762683	-0.0598148906652023	0.0366678008372691	-1.6312647418005637	0.10285	0.10285	chr1	172366059	0.9877957039692572	chr1:172366059:G:T
chr1:172367952	['C', 'T']	19959	15561.33899579074	2073.928255475737	-0.0005792230026536	0.0104427981509895	-0.0554662643363261	0.955768	0.955768	chr1	172367952	0.0196475141542786	chr1:172367952:C:T
chr1:172368808	['C', 'A']	19959	4360.092262203067	493.9962925635166	-0.0223203093377113	0.0161503991189741	-1.3820283432802882	0.166978	0.166978	chr1	172368808	0.77734074506795	chr1:172368808:C:A
chr1:172369161	['A', 'G']	19959	2921.585517414182	431.3681704882284	0.0226594755931118	0.0194731673574356	1.1636255765274666	0.24459	0.24459	chr1	172369161	0.6115613029563071	chr1:172369161:A:G
chr1:172369584	['C', 'T']	19959	1902.0	238.3502812649526	-0.016290663340391	0.02368654336349	-0.6877602649908471	0.491612	0.491612	chr1	172369584	0.3083775247477949	chr1:172369584:C:T
chr1:172370078	['C', 'T']	19959	416.0416896327104	4.959327704849206	-0.1170268379652751	0.0499850894395435	-2.341234941808356	0.0192299	0.0192299	chr1	172370078	1.716022974189035	chr1:172370078:C:T
chr1:172371521	['T', 'A']	19959	2913.4379134095016	436.4949588201552	0.0249559781055115	0.0195020414376712	1.279659782555128	0.20068	0.20068	chr1	172371521	0.6974959076442862	chr1:172371521:T:A
chr1:172372603	['TTAGA', 'T']	19959	2914.482398956976	435.5848332557469	0.0245225635413183	0.0195054514709459	1.2572158905342752	0.20869	0.20869	chr1	172372603	0.6804983609435058	chr1:172372603:TTAGA:T
chr1:172372835	['C', 'A']	19959	5742.726356938807	801.4779557821136	0.0064960990088578	0.0147023227056027	0.4418416830411629	0.658609	0.658609	chr1	172372835	0.1813723388782397	chr1:172372835:C:A
chr1:172373059	['G', 'A']	19959	15069.039997995087	2007.269909448956	-0.0011408910753144	0.0105278189582931	-0.1083691769239399	0.913704	0.913704	chr1	172373059	0.0391944738360412	chr1:172373059:G:A
chr1:172374316	['T', 'C']	19959	416.062537582682	53.48498613886608	-0.0040874094090164	0.0495976917188728	-0.0824112830126155	0.93432	0.93432	chr1	172374316	0.029504354570232	chr1:172374316:T:C
chr1:172374464	['A', 'G']	19959	2953.147960717507	455.25732353930175	0.0286214118209686	0.0193763448415679	1.4771316290556191	0.139656	0.139656	chr1	172374464	0.8549404010949833	chr1:172374464:A:G
chr1:172377256	['T', 'A']	19959	15295.49518652226	2032.0859638692327	-0.0022782238995021	0.010465583026092	-0.2176872414869012	0.827675	0.827675	chr1	172377256	0.0821401625080745	chr1:172377256:T:A
chr1:172377408	['G', 'A']	19959	6020.111367281475	842.9535955711253	0.0065751873605593	0.0144022134878077	0.4565400565771118	0.648007	0.648007	chr1	172377408	0.1884203027020095	chr1:172377408:G:A
chr1:172379683	['C', 'T']	19959	8361.8379014882	1042.682444882771	-0.011789689556564	0.0123255123662602	-0.9565273398968012	0.338817	0.338817	chr1	172379683	0.4700348072522822	chr1:172379683:C:T
chr1:172380106	['A', 'C']	19959	2583.906224939856	356.2651665727483	0.0095330549124613	0.0209363878572382	0.4553342714830118	0.648874	0.648874	chr1	172380106	0.1878396274173772	chr1:172380106:A:C
chr1:172380781	['G', 'A']	19959	20508.13756640272	2928.536473326629	0.0113327605656243	0.0101605061372049	1.1153736253479407	0.264704	0.264704	chr1	172380781	0.5772394959302267	chr1:172380781:G:A
chr1:172381912	['T', 'C']	19959	15277.358059342425	2031.246760145481	-0.0019853242174257	0.0104644923645831	-0.1897200693790974	0.84953	0.84953	chr1	172381912	0.0708212800034034	chr1:172381912:T:C
chr1:172383850	['G', 'A']	19959	6038.907696933254	847.5433539499816	0.0070106138680219	0.0143817236036823	0.4874668754047649	0.625933	0.625933	chr1	172383850	0.2034721512744673	chr1:172383850:G:A
chr1:172384171	['C', 'T']	19959	6016.301433009319	839.7012738420639	0.0061761642506615	0.0144060145186529	0.4287212290855786	0.668131	0.668131	chr1	172384171	0.1751383773458316	chr1:172384171:C:T
chr1:172385852	['C', 'T']	19959	6025.207516913055	842.5502502905268	0.0064748112762901	0.0143983361077257	0.44969163296695	0.652938	0.652938	chr1	172385852	0.1851280553807217	chr1:172385852:C:T
chr1:172386136	['G', 'A']	19959	6022.112068965518	840.1661574551115	0.0060488660117586	0.0144066654129598	0.4198657939482114	0.674588	0.674588	chr1	172386136	0.1709613885843145	chr1:172386136:G:A
chr1:172387442	['G', 'A']	19959	6026.682030426262	837.602206523012	0.0055369894911166	0.0144051937454712	0.3843745241439302	0.700705	0.700705	chr1	172387442	0.1544647835130435	chr1:172387442:G:A
chr1:172387721	['AT', 'A']	19959	6013.917076105483	833.0045914280598	0.0047377736733116	0.0144079910943046	0.328829580911144	0.742288	0.742288	chr1	172387721	0.1294275602959047	chr1:172387721:AT:A
chr1:172388183	['G', 'A']	19959	4390.719660863896	518.6708769430421	-0.0173527551495091	0.01614010111307	-1.075132988817348	0.282328	0.282328	chr1	172388183	0.5492460483763729	chr1:172388183:G:A
chr1:172388293	['T', 'C']	19959	6419.251353247794	890.5925385491605	0.0058646278240029	0.0139811660336422	0.4194662884262413	0.67488	0.67488	chr1	172388293	0.1707734419406076	chr1:172388293:T:C
chr1:172388301	['G', 'T']	19959	8451.811127819547	1053.5722902422845	-0.0112360272351179	0.012538136023944	-0.8961481366656525	0.370184	0.370184	chr1	172388301	0.4315823561446382	chr1:172388301:G:T
chr1:172389027	['G', 'A']	19959	6027.906043295249	837.3303153893173	0.005258518853986	0.0143962825623738	0.3652692166330286	0.714914	0.714914	chr1	172389027	0.1457461981594886	chr1:172389027:G:A
chr1:172389448	['G', 'T']	19959	4776.717979555021	570.812843529068	-0.014985128663286	0.0155429074243422	-0.9641136149223534	0.335001	0.335001	chr1	172389448	0.4749538965636511	chr1:172389448:G:T
chr1:172389524	['A', 'C']	19959	6026.207717364068	837.9802091384602	0.0053463896422301	0.0143980210872418	0.3713280880639632	0.710397	0.710397	chr1	172389524	0.1484988812471873	chr1:172389524:A:C
chr1:172389557	['G', 'T']	19959	6030.323491076799	837.2051282246069	0.0051747444411914	0.0143937582248352	0.3595130861836264	0.719215	0.719215	chr1	172389557	0.1431412635032821	chr1:172389557:G:T
chr1:172389676	['A', 'G']	19959	6027.906043295249	837.4530476736078	0.0052694188886226	0.0143935467191167	0.3660959311455974	0.714297	0.714297	chr1	172389676	0.146121173879632	chr1:172389676:A:G
chr1:172389960	['C', 'T']	19959	6018.20611375595	836.6029297023857	0.005560760455465	0.0144049005184887	0.3860325483211614	0.699477	0.699477	chr1	172389960	0.1552265612826695	chr1:172389960:C:T
chr1:172390436	['T', 'A']	19959	6029.718947368421	839.5489046656735	0.0057006292577702	0.0143941496103878	0.3960379329152091	0.692081	0.692081	chr1	172390436	0.1598430734704454	chr1:172390436:T:A
chr1:172390640	['A', 'G']	19959	6211.622438242221	861.0392219963795	0.0051768696028375	0.0141974971875482	0.3646325499805576	0.71539	0.71539	chr1	172390640	0.1454571348820067	chr1:172390640:A:G
chr1:172390675	['C', 'A']	19959	15133.516460389836	2013.124952330745	-0.0012378754961029	0.0104958369148842	-0.1179396656161323	0.906117	0.906117	chr1	172390675	0.0428157215574822	chr1:172390675:C:A
chr1:172390896	['T', 'C']	19959	4799.480934008117	571.3123442979132	-0.015540811469561	0.0155092323238171	-1.0020361514409324	0.316338	0.316338	chr1	172390896	0.4998486354663434	chr1:172390896:T:C
chr1:172391024	['A', 'G']	19959	6594.312750601443	920.0491620598988	0.0070765097818153	0.0138165511045991	0.51217628250655	0.608533	0.608533	chr1	172391024	0.2157158655369564	chr1:172391024:A:G
chr1:172391075	['G', 'A']	19959	1882.0942980258544	237.5948471065352	-0.0135335221316373	0.0238341914585002	-0.567819644950059	0.570164	0.570164	chr1	172391075	0.2440002073964647	chr1:172391075:G:A
chr1:172391555	['G', 'A']	19959	2812.140895881351	438.7354262853256	0.032344724675556	0.0198274387939965	1.6313112859210828	0.10284	0.10284	chr1	172391555	0.987837932029177	chr1:172391555:G:A
chr1:172391871	['G', 'C']	19959	2320.1162441126367	281.67396434853634	-0.0189415705117928	0.0214715832393753	-0.8821692513599616	0.377696	0.377696	chr1	172391871	0.4228576145559179	chr1:172391871:G:C
chr1:172391892	['G', 'T']	19959	6557.299769446671	858.6574397205259	-0.0023269283629122	0.0138744722534799	-0.167712927771261	0.866811	0.866811	chr1	172391892	0.0620755860358966	chr1:172391892:G:T
chr1:172392039	['G', 'C']	19959	7047.412377850163	919.51086074727	-0.0007434192090536	0.0134530631562937	-0.0552602184659978	0.955932	0.955932	chr1	172392039	0.0195730000618929	chr1:172392039:G:C
chr1:172392376	['C', 'T']	19959	7105.067949488875	931.8843070061384	-5.398604173689906e-05	0.0134226818404446	-0.0040220011454216	0.996791	0.996791	chr1	172392376	0.001395891900779	chr1:172392376:C:T
chr1:172392426	['GTATT', 'G']	19959	17533.270786347923	2219.0140964157995	-0.0119934852316421	0.0102246993204298	-1.1729914842266436	0.240813	0.240813	chr1	172392426	0.6183200719164125	chr1:172392426:GTATT:G
chr1:172394348	['A', 'G']	19959	1685.1688630555695	239.0406649477085	0.0289930184147303	0.025220347704811	1.1495883702348662	0.250327	0.250327	chr1	172394348	0.6014923053313914	chr1:172394348:A:G
chr1:172394386	['A', 'G']	19959	3939.0	517.105675134942	0.0019230551967158	0.0169376304955409	0.1135374394442053	0.909606	0.909606	chr1	172394386	0.0411466835904433	chr1:172394386:A:G
chr1:172394595	['C', 'G']	19959	747.1122970535178	60.49627558256629	-0.0483839935099111	0.0373740956488937	-1.2945863349965314	0.195478	0.195478	chr1	172394595	0.7089021130314614	chr1:172394595:C:G
chr1:172394675	['A', 'C']	19959	9248.390108238124	1176.4217449181174	-0.0071143703951271	0.012124130122226	-0.5867942956241474	0.557349	0.557349	chr1	172394675	0.2538727737495799	chr1:172394675:A:C
chr1:172394872	['G', 'A']	19959	9447.420024052915	1212.0617942076194	-0.0066707465622516	0.012031989839192	-0.5544175694466519	0.579299	0.579299	chr1	172394872	0.2370972211899757	chr1:172394872:G:A
chr1:172395572	['A', 'G']	19959	21526.314106740163	2992.9838023040274	0.0006768229371343	0.0102194362476836	0.0662289896165064	0.947196	0.947196	chr1	172395572	0.0235601446388873	chr1:172395572:A:G
chr1:172396577	['C', 'T']	19959	18152.456923770857	2616.4453721914524	0.0110905826621274	0.0101933901629919	1.0880170860517846	0.276601	0.276601	chr1	172396577	0.5581462541121137	chr1:172396577:C:T
chr1:172397666	['A', 'G']	19959	7302.463492858933	942.1353480643036	-0.0032315871269302	0.013269151338893	-0.2435413572726561	0.807589	0.807589	chr1	172397666	0.0928096051219541	chr1:172397666:A:G
chr1:172397922	['A', 'G']	19959	20600.224889735367	2910.031569890889	0.005733585435529	0.0101637827109848	0.5641192456163282	0.572679	0.572679	chr1	172397922	0.2420887420679792	chr1:172397922:A:G
chr1:172397997	['T', 'C']	19959	20601.09651232712	2910.949764936817	0.0057309262077236	0.010164433313568	0.5638215167464079	0.572882	0.572882	chr1	172397997	0.2419348231046955	chr1:172397997:T:C
chr1:172398537	['A', 'G']	19959	18264.66043598096	2620.0934973580665	0.0094546866051383	0.0101833176182741	0.928448562595331	0.353186	0.353186	chr1	172398537	0.451996519826209	chr1:172398537:A:G
chr1:172399170	['A', 'G']	19959	7321.8342187030175	941.381733084066	-0.0040005077191261	0.0132560737774828	-0.3017867723338671	0.762818	0.762818	chr1	172399170	0.117579067581404	chr1:172399170:A:G
chr1:172399723	['G', 'T']	19959	2331.584093414854	291.9598273666824	-0.0148670317457301	0.0214112766025133	-0.6943552232651519	0.487468	0.487468	chr1	172399723	0.3120538884363396	chr1:172399723:G:T
chr1:172399827	['T', 'C']	19959	17164.019747393748	2548.1733774196728	0.0182272944580834	0.010260483885942	1.776455639003216	0.0756731	0.0756731	chr1	172399827	1.1210584744992331	chr1:172399827:T:C
chr1:172400207	['C', 'T']	19959	4811.964369832122	594.8826132520754	-0.0104695677442625	0.0156584033938225	-0.6686229420039667	0.503744	0.503744	chr1	172400207	0.2977901136198858	chr1:172400207:C:T
chr1:172400909	['C', 'T']	19959	805.080673447913	98.095387107719	-0.0060252486357396	0.035989565763381	-0.1674165416541448	0.867044	0.867044	chr1	172400909	0.0619588627633132	chr1:172400909:C:T
chr1:172401733	['C', 'T']	19959	1595.2397775105233	182.51702146850727	-0.0213405017754596	0.0255527924297191	-0.8351534116733004	0.403641	0.403641	chr1	172401733	0.3940047265545577	chr1:172401733:C:T
chr1:172402011	['C', 'A']	19959	4880.733613950691	661.3619125474249	0.0017357464220539	0.0154970362537496	0.112005056556149	0.910821	0.910821	chr1	172402011	0.040566964794948	chr1:172402011:C:A
chr1:172402222	['TA', 'T']	19959	7247.45246805312	950.7435747981845	-0.0012498580443655	0.0131056158477469	-0.0953681275939756	0.924023	0.924023	chr1	172402222	0.0343172185539553	chr1:172402222:TA:T
chr1:172402782	['A', 'G']	19959	6426.60995289165	778.6115186965736	-0.0125862975442355	0.0139495699572411	-0.9022713662726236	0.366924	0.366924	chr1	172402782	0.4354238807033628	chr1:172402782:A:G
chr1:172405415	['A', 'G']	19959	35121.51936663827	4835.590831762783	0.017082136472917	0.0154671435270179	1.1044144281119523	0.269427	0.269427	chr1	172405415	0.5695588846210238	chr1:172405415:A:G
chr1:172405505	['C', 'A']	19959	15529.334185207455	2367.810076057558	0.021643914235183	0.010425485311263	2.0760581967153486	0.0379013	0.0379013	chr1	172405505	1.4213458936429073	chr1:172405505:C:A
chr1:172405604	['C', 'A']	19959	704.1411175144075	84.04399749697063	-0.0133145442623017	0.038491604591966	-0.3459077480256756	0.729416	0.729416	chr1	172405604	0.137024714513465	chr1:172405604:C:A
chr1:172406247	['G', 'A']	19959	15470.325315694528	2371.045759413279	0.0226323856726247	0.0104253426003105	2.170900903721905	0.0299504	0.0299504	chr1	172406247	1.5235973730532102	chr1:172406247:G:A
chr1:172407219	['CA', 'C']	19959	13671.79495789896	1728.9447309446914	-0.008417051147872	0.0108073665515871	-0.7788253602480044	0.436092	0.436092	chr1	172407219	0.3604218802784725	chr1:172407219:CA:C
chr1:172407349	['A', 'C']	19959	15340.07431721373	2328.196580455529	0.0198467285718316	0.0104470211684135	1.899750010255361	0.0574803	0.0574803	chr1	172407349	1.2404809738710658	chr1:172407349:A:C
chr1:172407492	['C', 'T']	19959	6355.318418679226	761.4579773582187	-0.0141774820609191	0.0140040956809792	-1.0123811193446377	0.311368	0.311368	chr1	172407492	0.5067260229096179	chr1:172407492:C:T
chr1:172407669	['T', 'C']	19959	5180.519116099615	666.3472350513852	-0.0036531672993883	0.0150397575195794	-0.2429006780616279	0.808085	0.808085	chr1	172407669	0.0925429547088248	chr1:172407669:T:C
chr1:172407906	['G', 'A']	19959	416.0	50.973101827997	-0.0044576423267666	0.0498827538460935	-0.0893623944764585	0.928795	0.928795	chr1	172407906	0.0320801312090329	chr1:172407906:G:A
chr1:172408122	['G', 'A']	19959	8921.68200270636	1158.0946632144323	-0.0037008081751642	0.0120799268233161	-0.3063601484754923	0.759334	0.759334	chr1	172408122	0.1195671536822075	chr1:172408122:G:A
chr1:172411786	['G', 'A']	19959	417.0835880731646	75.1456197228236	0.0814242707184584	0.0492871699022989	1.6520378605601482	0.0985426	0.0985426	chr1	172411786	1.0063759832549746	chr1:172411786:G:A
chr1:172412144	['T', 'C']	19959	3824.34126904571	490.8866799900426	-0.0077441388030009	0.0170401237159404	-0.4544649400495008	0.649499	0.649499	chr1	172412144	0.1874215132511784	chr1:172412144:T:C
chr1:172412243	['T', 'C']	19959	2705.355456413856	365.3145425292994	0.0039589773586145	0.0205261772407812	0.1928745577987541	0.847059	0.847059	chr1	172412243	0.0720863388050166	chr1:172412243:T:C
chr1:172413506	['T', 'C']	19959	35784.792915121754	4897.108478795599	0.0082392313165379	0.0164859640234316	0.4997724916072497	0.617241	0.617241	chr1	172413506	0.209545233804022	chr1:172413506:T:C
chr1:172413825	['A', 'G']	19959	4791.0	600.7890730439951	-0.0052424251225313	0.0159399091916649	-0.3288867621198613	0.742245	0.742245	chr1	172413825	0.1294527192687629	chr1:172413825:A:G
chr1:172414546	['T', 'A']	19959	8424.376672848477	1097.292967295647	-0.006209664099913	0.0123595853416929	-0.5024168633688499	0.61538	0.61538	chr1	172414546	0.210856622535722	chr1:172414546:T:A
chr1:172415257	['G', 'A']	19959	2711.1358352540333	380.1220006648083	-0.0006201682344376	0.0201660101390197	-0.0307531450278154	0.975467	0.975467	chr1	172415257	0.010787418181632	chr1:172415257:G:A
chr1:172415772	['C', 'T']	19959	1977.49538939561	289.5889881889561	0.0026990506170256	0.0233635887595733	0.1155238026486719	0.908031	0.908031	chr1	172415772	0.0418993244975028	chr1:172415772:C:T
chr1:172415828	['C', 'T']	19959	957.0	116.79641190852595	-0.0097251289047198	0.0330791959718837	-0.2939953230116573	0.768765	0.768765	chr1	172415828	0.114206397260528	chr1:172415828:C:T
chr1:172416629	['C', 'T']	19959	15530.002857142854	2371.999336266429	0.0220684990733352	0.0104299382983559	2.1158801176047235	0.0343674	0.0343674	chr1	172416629	1.4638533223394783	chr1:172416629:C:T
chr1:172417550	['C', 'T']	19959	12995.60446003508	1670.4461900241604	-0.0067819003883248	0.0109685121781683	-0.6183063188664275	0.53638	0.53638	chr1	172417550	0.2705274240560305	chr1:172417550:C:T
chr1:172418107	['C', 'T']	19959	640.0	54.4408532363739	-0.0412939445897489	0.0402845283796387	-1.025057168364926	0.305349	0.305349	chr1	172418107	0.5152034979546493	chr1:172418107:C:T
chr1:172419638	['G', 'T']	19959	3685.107803337845	449.33735716900594	-0.0090990686878894	0.0178108929322291	-0.5108710002643646	0.609447	0.609447	chr1	172419638	0.2150640564251963	chr1:172419638:G:T
chr1:172420058	['A', 'G']	19959	7983.399889713253	1036.2293537851476	-0.0093659703960353	0.0126251685743558	-0.741849135785753	0.458187	0.458187	chr1	172420058	0.3389572370766904	chr1:172420058:A:G
chr1:172421188	['AT', 'A']	19959	1837.3682285141567	256.1601666026351	-0.0008658086123374	0.0241508924253053	-0.035849963516473	0.971402	0.971402	chr1	172421188	0.0126010067019062	chr1:172421188:AT:A
chr1:172421511	['G', 'T']	19959	12653.169790518194	1614.1796938365735	-0.0107425068713411	0.01103198585037	-0.9737600298844497	0.330188	0.330188	chr1	172421511	0.4812387143212049	chr1:172421511:G:T
chr1:172421756	['A', 'G']	19959	32062.606423489327	4409.094049611174	0.0020469130193702	0.0126233302061668	0.1621531708304915	0.871187	0.871187	chr1	172421756	0.0598886138197613	chr1:172421756:A:G
chr1:172421916	['C', 'T']	19959	3342.6699072914053	421.19506885449306	-0.0147904723739049	0.0181448403754105	-0.8151337828217359	0.415005	0.415005	chr1	172421916	0.3819466708557905	chr1:172421916:C:T
chr1:172422763	['AG', 'A']	19959	4639.881883839904	566.6161833503515	-0.0097855038655145	0.0161603683882879	-0.6055248018112298	0.544837	0.544837	chr1	172422763	0.2637334070604016	chr1:172422763:AG:A
chr1:172424403	['T', 'C']	19959	4616.231285699971	622.168019624541	-0.0007333672826145	0.0158260883857464	-0.0463391372990869	0.96304	0.96304	chr1	172424403	0.0163556740192853	chr1:172424403:T:C
chr1:172425061	['G', 'A']	19959	34951.75117747269	4800.528165363497	0.0056047017706352	0.0152053846400229	0.3685998021965704	0.71243	0.71243	chr1	172425061	0.1472578009435848	chr1:172425061:G:A
chr1:172425148	['C', 'A']	19959	12611.895670475044	1600.876720058792	-0.0116587303127409	0.0110379579596154	-1.0562397823398808	0.290871	0.290871	chr1	172425148	0.5362995759952771	chr1:172425148:C:A
chr1:172425218	['C', 'T']	19959	4598.4607907000045	616.4643892226289	-0.0011891391442284	0.0158647917402518	-0.0749546015918647	0.940252	0.940252	chr1	172425218	0.0267557341214207	chr1:172425218:C:T
chr1:172426372	['C', 'T']	19959	11689.928485516686	1485.396468995692	-0.0113341669312436	0.0112412181612757	-1.0082685673949567	0.313338	0.313338	chr1	172426372	0.5039869329524429	chr1:172426372:C:T
chr1:172426880	['A', 'G']	19959	3752.376008418099	465.6705110226726	-0.0063243127848922	0.0176726497808043	-0.3578587740567086	0.720453	0.720453	chr1	172426880	0.1423943458790493	chr1:172426880:A:G
chr1:172427756	['C', 'A']	19959	12484.876578472638	1579.3584006469562	-0.0122161729519698	0.0110732042151409	-1.1032193315161731	0.269945	0.269945	chr1	172427756	0.5687247122472663	chr1:172427756:C:A
chr1:172427811	['T', 'C']	19959	31485.30999749436	4317.705297507269	-0.0012269292590802	0.0123042420322945	-0.0997159561604796	0.920571	0.920571	chr1	172427811	0.0359427104526364	chr1:172427811:T:C
chr1:172429777	['C', 'CT']	19959	3576.179176270168	421.6354579919888	-0.0231721329380859	0.0176413552703524	-1.313512062025546	0.189026	0.189026	chr1	172429777	0.7234784557213277	chr1:172429777:C:CT
chr1:172430869	['AT', 'A']	19959	4750.476023450418	587.3122039402508	-0.0071061727446673	0.0160233388786233	-0.4434888882084188	0.657417	0.657417	chr1	172430869	0.1821590697847659	chr1:172430869:AT:A
chr1:172431720	['C', 'T']	19959	4751.2380499048	587.3740771925457	-0.0072695332481333	0.0160265895936374	-0.4535920262798357	0.650127	0.650127	chr1	172431720	0.1870017971853825	chr1:172431720:C:T
chr1:172432721	['C', 'T']	19959	3385.5088695129284	410.4918414237424	-0.0191937679316086	0.0180664787015101	-1.0623967320208505	0.288068	0.288068	chr1	172432721	0.540504982591816	chr1:172432721:C:T
chr1:172432987	['C', 'G']	19959	3735.561485267589	458.1027186633176	-0.0084743131802568	0.0177117202322569	-0.4784579402300687	0.63233	0.63233	chr1	172432987	0.1990562132122681	chr1:172432987:C:G
chr1:172434192	['T', 'C']	19959	38731.94057520793	5239.236253413308	-0.0290400548302142	0.0298248788798243	-0.9736855913892406	0.330224	0.330224	chr1	172434192	0.4811913662979588	chr1:172434192:T:C
chr1:172435169	['A', 'C']	19959	37299.86882453151	5043.339956217556	-0.0203541601460836	0.0203677393232243	-0.9993332997381214	0.317645	0.317645	chr1	172435169	0.4980579764360697	chr1:172435169:A:C
chr1:172435775	['G', 'A']	19959	4751.190237546357	588.2690157121343	-0.007029200312487	0.0160235337734601	-0.4386797826163373	0.660898	0.660898	chr1	172435775	0.1798655623832816	chr1:172435775:G:A
chr1:172436124	['A', 'G']	19959	1840.0921936065736	255.75779720986256	-0.0010534979901226	0.0241202222523931	-0.0436769603156599	0.965162	0.965162	chr1	172436124	0.0153997853077884	chr1:172436124:A:G
chr1:172436145	['C', 'A']	19959	3386.848451438308	412.7006802405564	-0.0184270441356379	0.0180591309447934	-1.020372696336782	0.307564	0.307564	chr1	172436145	0.512064499547845	chr1:172436145:C:A
chr1:172439131	['A', 'G']	19959	5113.512401663576	609.475465664189	-0.0121853103643084	0.0155069231814517	-0.7857980736554919	0.431995	0.431995	chr1	172439131	0.3645212797706805	chr1:172439131:A:G
chr1:172439406	['A', 'G']	19959	807.0808738788396	100.72582869494288	-0.0068500155282174	0.0360369340698339	-0.190083193951605	0.849246	0.849246	chr1	172439406	0.0709664900063815	chr1:172439406:A:G
chr1:172439786	['T', 'C']	19959	6116.612917773213	666.412655398525	-0.0341273136344534	0.0139563390329299	-2.445291243923655	0.0144821	0.0144821	chr1	172439786	1.8391684580087293	chr1:172439786:T:C
chr1:172440193	['C', 'G']	19959	15093.75623810001	2301.7135862557484	0.0211524547716304	0.0104821175086187	2.01795627212138	0.0436092	0.0436092	chr1	172440193	1.3604218802784724	chr1:172440193:C:G
chr1:172442356	['A', 'G']	19959	35641.0	4842.4472752980455	-0.0021959957229693	0.0162879878656226	-0.1348230205650029	0.892753	0.892753	chr1	172442356	0.0492686817330447	chr1:172442356:A:G
chr1:172442628	['T', 'C']	19959	5792.741392271839	813.9927454159031	0.0051701627554456	0.0143458025241901	0.3603955057047263	0.718555	0.718555	chr1	172442628	0.1435399842697322	chr1:172442628:T:C
chr1:172443855	['T', 'C']	19959	5409.8131389055925	635.4777552259767	-0.0144605762575336	0.0151456609873478	-0.954766930912654	0.339707	0.339707	chr1	172443855	0.4688955039687964	chr1:172443855:T:C
chr1:172444386	['T', 'G']	19959	5410.252819972928	641.8528954782905	-0.0129145796803018	0.0151486822034325	-0.8525216587734282	0.393935	0.393935	chr1	172444386	0.4045754316519024	chr1:172444386:T:G
chr1:172444843	['G', 'C']	19959	1489.0	172.122389689138	-0.0183916693817861	0.0266861242082442	-0.6891847327947445	0.490715	0.490715	chr1	172444843	0.3091706664583297	chr1:172444843:G:C
chr1:172445723	['A', 'G']	19959	15201.046454522677	2314.2447120608053	0.0216816090162572	0.0104543983866611	2.073922210953917	0.0380993	0.0380993	chr1	172445723	1.4190830035613904	chr1:172445723:A:G
chr1:172446211	['GA', 'G']	19959	3913.7843648208473	464.4578296057863	-0.0109128241090846	0.0174104722378198	-0.6267965601403553	0.5308	0.5308	chr1	172446211	0.2750690858076021	chr1:172446211:GA:G
chr1:172446311	['C', 'T']	19959	5775.868159951894	657.5716425474576	-0.0185107500818867	0.0147209649632407	-1.2574413517122962	0.208609	0.208609	chr1	172446311	0.6806669587761196	chr1:172446311:C:T
chr1:172446406	['C', 'T']	19959	8405.421134382203	1120.9039554642077	-0.0011120887866053	0.0123800417261281	-0.0898291630357175	0.928424	0.928424	chr1	172446406	0.0322536414465754	chr1:172446406:C:T
chr1:172447443	['G', 'T']	19959	15078.532852202674	2290.757039407853	0.0241060896332469	0.0104654707117707	2.303392775838959	0.021267	0.021267	chr1	172447443	1.6722937689283062	chr1:172447443:G:T
chr1:172447720	['C', 'T']	19959	32629.904539987976	4528.313563186271	0.0174061698550185	0.0130069610822574	1.3382195691168832	0.18084	0.18084	chr1	172447720	0.7427055016377433	chr1:172447720:C:T
chr1:172448328	['G', 'C']	19959	13373.01007215875	2148.9058398811208	0.034625684434659	0.0107887954796073	3.2094115140200445	0.00133217	0.00133217	chr1	172448328	2.8754403507280704	chr1:172448328:G:C
chr1:172448641	['A', 'G']	19959	38527.930353742864	5224.160477926498	-0.023203990540776	0.0275545134964854	-0.8421121477516108	0.399735	0.399735	chr1	172448641	0.3982278241156947	chr1:172448641:A:G
chr1:172449128	['C', 'T']	19959	5523.276731135385	669.9101365145312	-0.0104833449647385	0.0149892583214561	-0.6993905061821744	0.484316	0.484316	chr1	172449128	0.3148711832414445	chr1:172449128:C:T
chr1:172449610	['G', 'A']	19959	1373.1375958310368	155.2627431745155	-0.0235419933442114	0.0276896686984576	-0.850208559755098	0.395219	0.395219	chr1	172449610	0.4031621850439063	chr1:172449610:G:A
chr1:172449665	['T', 'C']	19959	811.2438731017893	105.29176510021884	0.0085842399567858	0.0359518774293021	0.23877028323949	0.811286	0.811286	chr1	172449665	0.090826018383305	chr1:172449665:T:C
chr1:172449955	['G', 'A']	19959	34832.0	4729.939022129258	0.0017188630350426	0.0150781395574381	0.1139970238698824	0.909241	0.909241	chr1	172449955	0.041320989057613	chr1:172449955:G:A
chr1:172450226	['C', 'T']	19959	1808.0	209.7646005546297	-0.0124751784084035	0.0242612802646145	-0.5142011580732138	0.607117	0.607117	chr1	172450226	0.2167276061933912	chr1:172450226:C:T
chr1:172450297	['C', 'A']	19959	1808.0	209.7646005546297	-0.0124751784084035	0.0242612802646145	-0.5142011580732138	0.607117	0.607117	chr1	172450297	0.2167276061933912	chr1:172450297:C:A
chr1:172450389	['G', 'A']	19959	13237.0	1642.1875524493316	-0.0157325800272263	0.0107883466106455	-1.458293897574817	0.144775	0.144775	chr1	172450389	0.8393064263945884	chr1:172450389:G:A
chr1:172450511	['T', 'G']	19959	13272.329959412738	1678.4247049142016	-0.0147473644080685	0.0107835272108741	-1.3675826211295006	0.171458	0.171458	chr1	172450511	0.7658422464790482	chr1:172450511:T:G
chr1:172450761	['G', 'A']	19959	550.0275578715302	72.04357571103685	0.0179380265226311	0.0432915352063626	0.4143541326756824	0.678619	0.678619	chr1	172450761	0.1683739851276225	chr1:172450761:G:A
chr1:172450820	['A', 'G']	19959	34844.49160695495	4735.801819902067	0.0026161455672999	0.0151027368380829	0.1732232770356633	0.862478	0.862478	chr1	172450820	0.0642519740523209	chr1:172450820:A:G
chr1:172451518	['C', 'T']	19959	13214.310363836828	1641.0741109584903	-0.0155546844249169	0.0107943435062524	-1.441003282497647	0.149599	0.149599	chr1	172451518	0.8250713095192408	chr1:172451518:C:T
chr1:172452604	['G', 'A']	19959	3931.590950090198	473.2214103588907	-0.0096306388413702	0.0173592495483106	-0.554784284572229	0.579048	0.579048	chr1	172452604	0.2372854340772432	chr1:172452604:G:A
chr1:172453069	['C', 'T']	19959	12747.470779871692	1635.5939693172895	-0.0098530487178727	0.0108834754223355	-0.90532190642448	0.365306	0.365306	chr1	172453069	0.4373431946222142	chr1:172453069:C:T
chr1:172453265	['G', 'A']	19959	1769.177281154482	211.11732969812823	-0.0085219169552659	0.0245184846043071	-0.3475711118691607	0.728166	0.728166	chr1	172453265	0.1377696032887977	chr1:172453265:G:A
chr1:172453509	['A', 'G']	19959	12755.278148018238	1637.5315334536135	-0.0098351336644544	0.0108789388203609	-0.9040526678987352	0.365978	0.365978	chr1	172453509	0.4365450205229932	chr1:172453509:A:G
chr1:172454117	['G', 'A']	19959	1179.0590740555167	151.55049093200947	-0.004436260656229	0.0298780184178394	-0.1484790789733302	0.881966	0.881966	chr1	172454117	0.0545481567015109	chr1:172454117:G:A
chr1:172454157	['T', 'A']	19959	15259.587280108257	1882.386038762915	-0.0170273271470525	0.0104404812105045	-1.630894860470672	0.102928	0.102928	chr1	172454157	0.9874664659437072	chr1:172454157:T:A
chr1:172454499	['G', 'A']	19959	12752.27784737185	1636.4303770749698	-0.0098874318219995	0.0108823140370935	-0.90857806421476	0.363584	0.363584	chr1	172454499	0.4393952367388541	chr1:172454499:G:A
chr1:172454522	['C', 'G']	19959	13430.710404971933	2191.057006314464	0.0387270094272848	0.0107982170355073	3.5864262868527463	0.000336042	0.000336042	chr1	172454522	3.473606439192561	chr1:172454522:C:G
chr1:172454989	['G', 'A']	19959	13483.675568694258	1668.4937521126212	-0.0166061672909848	0.0107364364055434	-1.546711279583494	0.121949	0.121949	chr1	172454989	0.913821756615216	chr1:172454989:G:A
chr1:172455265	['G', 'A']	19959	1179.0590740555167	151.4459979825114	-0.0041771917863611	0.0298781497929674	-0.139807578960073	0.888813	0.888813	chr1	172455265	0.0511896019216263	chr1:172455265:G:A
chr1:172456637	['G', 'A']	19959	1510.1513253495011	134.62674612227048	-0.0404440698161576	0.0263810996186032	-1.5330699023492402	0.125274	0.125274	chr1	172456637	0.9021390553283736	chr1:172456637:G:A
chr1:172457718	['A', 'G']	19959	28798.77158606865	3975.232957039905	0.0072871863561507	0.0112542501058943	0.6475052791242126	0.517312	0.517312	chr1	172457718	0.2862474472175619	chr1:172457718:A:G
chr1:172458211	['A', 'G']	19959	10789.162265096464	1366.8463118150337	-0.0130160983905382	0.0114257648950693	-1.139188361573518	0.254638	0.254638	chr1	172458211	0.594076785447275	chr1:172458211:A:G
chr1:172459492	['C', 'T']	19959	38814.83418520746	5228.661260724274	-0.050043467950462	0.0308532378742096	-1.621984316670164	0.104823	0.104823	chr1	172459492	0.9795434150894312	chr1:172459492:C:T
chr1:172460002	['T', 'TCA']	19959	12995.651117346428	1589.7173358614762	-0.0224632162331609	0.0108516326005973	-2.070031032189976	0.0384623	0.0384623	chr1	172460002	1.4149647490252055	chr1:172460002:T:TCA
chr1:172460105	['T', 'C']	19959	14412.61055427483	2234.1014398100965	0.0318059929634332	0.0105680599620288	3.009634036683425	0.00261889	0.00261889	chr1	172460105	2.5818827426577293	chr1:172460105:T:C
chr1:172460127	['T', 'C']	19959	1294.5188712345246	121.0577777490798	-0.0405989973945284	0.0285000591243325	-1.4245232691417893	0.154311	0.154311	chr1	172460127	0.8116031143190613	chr1:172460127:T:C
chr1:172460407	['CTG', 'C']	19959	10786.242519921816	1367.8178105362094	-0.0129583116846294	0.0114275086908296	-1.1339577186257783	0.256826	0.256826	chr1	172460407	0.5903610122038465	chr1:172460407:CTG:C
chr1:172460613	['TATTG', 'T']	19959	1295.0648862611483	121.3858582100026	-0.0403110154236026	0.0284899641396945	-1.41491983724325	0.157108	0.157108	chr1	172460613	0.8038016999543236	chr1:172460613:TATTG:T
chr1:172460921	['G', 'T']	19959	9855.481358989777	1317.531997360471	-0.0030258277281044	0.0117867455561982	-0.2567144351829366	0.797402	0.797402	chr1	172460921	0.0983226793986374	chr1:172460921:G:T
chr1:172461324	['AT', 'A']	19959	815.0408357550857	93.000186157642	-0.0096245061851141	0.0358651186045934	-0.2683528330471339	0.788431	0.788431	chr1	172461324	0.1032363082075869	chr1:172461324:AT:A
chr1:172461457	['C', 'T']	19959	9874.968576153962	1319.2340020439406	-0.0029283917362722	0.0117759088747513	-0.248676494308735	0.803614	0.803614	chr1	172461457	0.0949525058837379	chr1:172461457:C:T
chr1:172462070	['G', 'A']	19959	28593.865260309663	3923.1746635865206	0.0047304768451744	0.01118744433135	0.4228380231505133	0.672418	0.672418	chr1	172462070	0.1723606694204869	chr1:172462070:G:A
chr1:172462193	['A', 'G']	19959	1296.1298792403668	120.37571669931545	-0.0415697567505972	0.0284803781103087	-1.4595928673977374	0.144418	0.144418	chr1	172462193	0.8403786737089914	chr1:172462193:A:G
chr1:172462246	['G', 'A']	19959	1296.1298792403668	120.20414558500764	-0.0416976364358987	0.0284803786519656	-1.46408293743036	0.143187	0.143187	chr1	172462246	0.8440964099929006	chr1:172462246:G:A
chr1:172462295	['A', 'G']	19959	9356.406343956703	1514.336158631486	0.0330594498811108	0.0119785568551332	2.759885876147396	0.00578743	0.00578743	chr1	172462295	2.2375142488115856	chr1:172462295:A:G
chr1:172462752	['T', 'C']	19959	27880.58757203708	3897.191316297215	0.0136447269220695	0.0109915483791128	1.241383511353011	0.214479	0.214479	chr1	172462752	0.6686152239015958	chr1:172462752:T:C
chr1:172462846	['C', 'T']	19959	26585.99609140108	3768.224767011856	0.0178091639753297	0.0106806627908978	1.667421238175106	0.0954464	0.0954464	chr1	172462846	1.020240447465384	chr1:172462846:C:T
chr1:172463024	['G', 'A']	19959	9842.972638436482	1323.5810371297955	-0.0018158410605017	0.0117903956608727	-0.1540101886934777	0.877603	0.877603	chr1	172463024	0.0567019008376082	chr1:172463024:G:A
chr1:172463068	['T', 'A']	19959	28582.72828864946	3925.213349736426	0.0053214363653039	0.0111888121722105	0.4756033333476407	0.634362	0.634362	chr1	172463068	0.1976628403256911	chr1:172463068:T:A
chr1:172463074	['A', 'G']	19959	28600.16472887641	3922.434081122135	0.0044979952749634	0.0111914702417473	0.4019128119721597	0.687752	0.687752	chr1	172463074	0.1625681379972379	chr1:172463074:A:G
chr1:172464804	['C', 'T']	19959	36378.82267762301	4962.398906304657	0.0003095070541804	0.0176905986876262	0.0174955669757456	0.986041	0.986041	chr1	172464804	0.0061050265359075	chr1:172464804:C:T
chr1:172464857	['G', 'A']	19959	1293.129578593977	124.90772011957	-0.0377470496424631	0.0285103933278422	-1.3239750573907638	0.185527	0.185527	chr1	172464857	0.7315928779749564	chr1:172464857:G:A
chr1:172465107	['C', 'T']	19959	27870.0	3887.475073707813	0.012877830730246	0.010983294931005	1.1724924816407167	0.241013	0.241013	chr1	172465107	0.6179595313836509	chr1:172465107:C:T
chr1:172465169	['G', 'A']	19959	27858.791601944176	3887.7617423083416	0.0129441618471946	0.0109825691100872	1.1786096420104208	0.238568	0.238568	chr1	172465169	0.6223878102693459	chr1:172465169:G:A
chr1:172465235	['G', 'A']	19959	28587.43230784648	3920.92757129061	0.0047081015673538	0.0111878787081404	0.4208216490520425	0.67389	0.67389	chr1	172465235	0.1714109881705766	chr1:172465235:G:A
chr1:172465238	['C', 'A']	19959	1293.129578593977	126.08369183415915	-0.0365945178896191	0.0285106248585446	-1.2835396653417024	0.199318	0.199318	chr1	172465238	0.7004534792840511	chr1:172465238:C:A
chr1:172465965	['T', 'G']	19959	1367.136994538257	145.26412930453853	-0.0285724877330421	0.0277026626251213	-1.03139861029575	0.302366	0.302366	chr1	172465965	0.5194670453221103	chr1:172465965:T:G
chr1:172466311	['A', 'C']	19959	28598.86576138698	3916.229973935019	0.0039278428094222	0.0111895236819002	0.3510285979175171	0.725571	0.725571	chr1	172466311	0.1393200837093509	chr1:172466311:A:C
chr1:172466711	['T', 'C']	19959	11182.56027658082	1454.6962808352312	-0.0091112017492033	0.0113078200377405	-0.8057434340831472	0.4204	0.4204	chr1	172466711	0.3763372926437954	chr1:172466711:T:C
chr1:172466852	['G', 'A']	19959	28597.86566117152	3917.457050450373	0.0041786402541974	0.011189598570381	0.3734396929357533	0.708825	0.708825	chr1	172466852	0.1494609734424253	chr1:172466852:G:A
chr1:172467542	['G', 'A']	19959	36393.82342920132	4961.471298749949	-0.0005817606868211	0.0177233465337868	-0.0328245394125837	0.973815	0.973815	chr1	172467542	0.0115235401546178	chr1:172467542:G:A
chr1:172468452	['G', 'A']	19959	27873.189567047502	3887.285900937431	0.0129131691423662	0.0109882492926636	1.1751798488033725	0.239937	0.239937	chr1	172468452	0.6199027755553146	chr1:172468452:G:A
chr1:172468768	['G', 'A']	19959	1372.0687443631628	146.89999793557635	-0.0276410893480901	0.02763751288588	-1.000129406080238	0.31726	0.31726	chr1	172468768	0.498584680103632	chr1:172468768:G:A
chr1:172468896	['T', 'C']	19959	10174.0	1357.0153339109063	-0.0022007095228675	0.0116342891710232	-0.1891571965005546	0.849972	0.849972	chr1	172468896	0.070595380692512	chr1:172468896:T:C
chr1:172469107	['T', 'C']	19959	1366.095121095121	146.02450637190822	-0.0278710365085228	0.0277215746093018	-1.0053915371448945	0.314721	0.314721	chr1	172469107	0.5020742774876772	chr1:172469107:T:C
chr1:172469288	['T', 'G']	19959	1365.068393626616	143.53437746761128	-0.0294330689336055	0.0277419334722363	-1.0609595384929331	0.288721	0.288721	chr1	172469288	0.5395216267447192	chr1:172469288:T:G
chr1:172469446	['C', 'T']	19959	1364.0935165220874	144.20278295330016	-0.0291793413485341	0.0277818501610528	-1.050302308139306	0.293592	0.293592	chr1	172469446	0.5322557825543003	chr1:172469446:C:T
chr1:172469530	['G', 'A']	19959	1367.0684938370578	145.32567984907936	-0.028515082907854	0.0277026182366081	-1.0293280824327344	0.303338	0.303338	chr1	172469530	0.5180731809963963	chr1:172469530:G:A
chr1:172469587	['C', 'CT']	19959	10532.096276921371	1644.4828806219994	0.0301897439881769	0.0123630484521775	2.441933646459145	0.0146175	0.0146175	chr1	172469587	1.8351268974906785	chr1:172469587:C:CT
chr1:172470140	['G', 'T']	19959	36409.13231679791	4964.720761029542	-0.0002054647370906	0.0177586017303353	-0.0115698713339387	0.990769	0.990769	chr1	172470140	0.0040275904386022	chr1:172470140:G:T
chr1:172470303	['C', 'T']	19959	30795.171686294165	4167.338890997492	-0.0033772819450059	0.0120199557738573	-0.2809729094304431	0.778734	0.778734	chr1	172470303	0.1086108633287221	chr1:172470303:C:T
chr1:172471059	['T', 'C']	19959	10152.54334970432	1355.966778459241	-0.002223223184156	0.0116488996484799	-0.1908526342611358	0.848643	0.848643	chr1	172471059	0.0712749666896015	chr1:172471059:T:C
chr1:172471439	['C', 'T']	19959	36396.47068550812	4958.9797134663895	-0.0011688398658615	0.0177287303830773	-0.065929135398057	0.947435	0.947435	chr1	172471439	0.0234505756708661	chr1:172471439:C:T
chr1:172472493	['G', 'A']	19959	27890.794808839004	3886.1114335213488	0.0125770616126215	0.0109934938542099	1.1440459038238435	0.252618	0.252618	chr1	172472493	0.5975357075330185	chr1:172472493:G:A
chr1:172472898	['C', 'T']	19959	9485.901077424203	1532.742853905035	0.0328656305481918	0.011915075685191	2.7583232718395267	0.00581516	0.00581516	chr1	172472898	2.235438331466719	chr1:172472898:C:T
chr1:172473295	['T', 'G']	19959	30802.08653605252	4165.971227570943	-0.0038312883698795	0.0120285319976164	-0.3185167043358862	0.750096	0.750096	chr1	172473295	0.1248831504720531	chr1:172473295:T:G
chr1:172473317	['C', 'T']	19959	4281.429022398156	426.1895713920314	-0.0436655669959439	0.0162425205208153	-2.6883491967878435	0.00718659	0.00718659	chr1	172473317	2.1434771312413083	chr1:172473317:C:T
chr1:172474380	['A', 'C']	19959	1368.508451622611	144.36584227906795	-0.0293123401840356	0.0277491997485128	-1.0563310095314231	0.29083	0.29083	chr1	172474380	0.5363607967041552	chr1:172474380:A:C
chr1:172476563	['A', 'G']	19959	9813.821634969005	1322.8756804419695	-0.0015010020699817	0.0121646951474905	-0.1233900275989547	0.901799	0.901799	chr1	172476563	0.044890250615967	chr1:172476563:A:G
chr1:172478022	['C', 'T']	19959	1123.112541965225	132.76351639095515	-0.0093319853270441	0.0305241374950251	-0.3057247834951952	0.759817	0.759817	chr1	172478022	0.1192909938510553	chr1:172478022:C:T
chr1:172478033	['C', 'T']	19959	16122.038789215194	1902.695996592199	-0.032228582454502	0.0103339806852217	-3.118699699196356	0.0018191	0.0018191	chr1	172478033	2.740143426140221	chr1:172478033:C:T
chr1:172478113	['A', 'G']	19959	29471.47660086181	4021.818971989526	0.0006042501920357	0.0114979596261957	0.052552819080967	0.958089	0.958089	chr1	172478113	0.018594146022114	chr1:172478113:A:G
chr1:172478358	['C', 'T']	19959	16058.218241042348	1928.178350470237	-0.0286931404158873	0.0103277900541445	-2.7782459040569765	0.00547043	0.00547043	chr1	172478358	2.2619785348571595	chr1:172478358:C:T
chr1:172478443	['A', 'G']	19959	30942.952932330827	4164.536531090654	-0.0067935368901918	0.0120959398716794	-0.5616377860886784	0.574369	0.574369	chr1	172478443	0.2408090079932112	chr1:172478443:A:G
chr1:172479013	['C', 'T']	19959	9522.385486619223	1522.148245083898	0.0311691133770554	0.0118881017577681	2.6218747123937085	0.0087514	0.0087514	chr1	172479013	2.057922465418959	chr1:172479013:C:T
chr1:172479049	['T', 'C']	19959	508.05090945532896	38.65262555904218	-0.0415543485315708	0.0450463010001015	-0.9224808166041668	0.356289	0.356289	chr1	172479049	0.4481975857686756	chr1:172479049:T:C
chr1:172479062	['G', 'A']	19959	29469.47650065137	4019.081902480343	0.000357640958133	0.0114932644257974	0.0311174393003849	0.975176	0.975176	chr1	172479062	0.0109169956544667	chr1:172479062:G:A
chr1:172479111	['G', 'T']	19959	29468.429344558022	4019.182906200413	0.0004012719469506	0.0114937219717725	0.0349122719286332	0.97215	0.97215	chr1	172479111	0.0122667194911677	chr1:172479111:G:T
chr1:172479402	['C', 'T']	19959	29461.4760998096	4020.7408604769657	0.0005772032085858	0.0114874570151962	0.0502463868045195	0.959927	0.959927	chr1	172479402	0.0177617926923414	chr1:172479402:C:T
chr1:172479541	['G', 'A']	19959	10188.020894924088	1364.0212070171883	-0.0021102468971147	0.0116349519353091	-0.1813713463405608	0.856078	0.856078	chr1	172479541	0.067486663563135	chr1:172479541:G:A
chr1:172479614	['T', 'C']	19959	508.02545345224974	38.655951529340655	-0.0415605796423136	0.0450462666755302	-0.9226198464275824	0.356217	0.356217	chr1	172479614	0.4482853582303909	chr1:172479614:T:C
chr1:172479746	['C', 'T']	19959	1454.0728529912817	145.2944945570189	-0.0315756474985774	0.0269400169612989	-1.1720722946811035	0.241182	0.241182	chr1	172479746	0.6176551077772391	chr1:172479746:C:T
chr1:172480054	['T', 'C']	19959	2881.144353141597	335.9706558850457	-0.0195869753818832	0.0195375395808746	-1.0025302981884685	0.3161	0.3161	chr1	172480054	0.5001755041604203	chr1:172480054:T:C
chr1:172480386	['C', 'T']	19959	3562.0	470.2124225234409	-0.0049557648097437	0.0177473398579192	-0.2792398663359326	0.780064	0.780064	chr1	172480386	0.1078697643523365	chr1:172480386:C:T
chr1:172480459	['T', 'C']	19959	27138.07907396272	3673.424878503635	-0.0025912151667988	0.0108323644860481	-0.2392104854056856	0.810945	0.810945	chr1	172480459	0.0910085995576386	chr1:172480459:T:C
chr1:172481250	['A', 'C']	19959	35834.0	4854.660482660072	-0.0090149186380694	0.0165163851955012	-0.5458166863609454	0.585198	0.585198	chr1	172481250	0.2326971668092833	chr1:172481250:A:C
chr1:172481484	['T', 'C']	19959	9270.92899734429	1276.9818252100763	0.0020749526486615	0.0120093178832256	0.1727785598514145	0.862827	0.862827	chr1	172481484	0.0640762732037734	chr1:172481484:T:C
chr1:172481549	['T', 'G']	19959	26348.320122256737	3685.571640923984	0.0095869011688564	0.0106536739386409	0.8998680853263874	0.368201	0.368201	chr1	172481549	0.4339150363265935	chr1:172481549:T:G
chr1:172481620	['C', 'T']	19959	26367.963319302467	3688.1263324382735	0.0094979998085059	0.0106605817565379	0.8909457312384473	0.372969	0.372969	chr1	172481620	0.4283272638707488	chr1:172481620:C:T
chr1:172481634	['G', 'A']	19959	25441.373408840333	3524.578095771564	0.0057329501071167	0.0104699889291563	0.5475602835789003	0.584	0.584	chr1	172481634	0.2335871528876005	chr1:172481634:G:A
chr1:172481668	['G', 'A']	19959	9267.32158965621	1276.9074706583222	0.0020603630244407	0.0120118266918606	0.1715278680999352	0.86381	0.86381	chr1	172481668	0.0635817725972947	chr1:172481668:G:A
chr1:172482238	['G', 'C']	19959	26344.919711321607	3682.7674954451936	0.0095343878813121	0.0106513406051399	0.8951350102081236	0.370726	0.370726	chr1	172482238	0.4309469546756878	chr1:172482238:G:C
chr1:172482268	['G', 'A']	19959	26369.5694952634	3689.34768615	0.0096755729672271	0.010659645723383	0.907682414435482	0.364057	0.364057	chr1	172482268	0.4388306140227772	chr1:172482268:G:A
chr1:172482451	['T', 'C']	19959	26352.2031680786	3681.254699902293	0.009275531009079	0.010657407746628	0.8703365048610211	0.384127	0.384127	chr1	172482451	0.4155251655270978	chr1:172482451:T:C
chr1:172482613	['T', 'G']	19959	4913.184785879051	700.6536584184931	0.0065342198784863	0.0155267659913489	0.4208358573914869	0.673879	0.673879	chr1	172482613	0.1714180772775394	chr1:172482613:T:G
chr1:172482746	['C', 'T']	19959	26348.24082798717	3684.8914788865513	0.0097415300084895	0.0106518782585074	0.9145363636417064	0.360446	0.360446	chr1	172482746	0.4431597896370662	chr1:172482746:C:T
chr1:172482869	['A', 'G']	19959	9271.39356584486	1277.0263734710352	0.0021665513383454	0.0120094908783677	0.1804032627434671	0.856838	0.856838	chr1	172482869	0.0671012811767189	chr1:172482869:A:G
chr1:172483282	['C', 'T']	19959	26373.24959903769	3687.900010604078	0.0095324863055739	0.0106621750648904	0.894047063339223	0.371307	0.371307	chr1	172483282	0.4302668632362245	chr1:172483282:C:T
chr1:172484057	['T', 'G']	19959	2684.268978303352	313.2905617792234	-0.0198423775251165	0.0202539762218691	-0.9796781287662308	0.327257	0.327257	chr1	172484057	0.4851110551550224	chr1:172484057:T:G
chr1:172484661	['T', 'C']	19959	12137.216214861954	1755.4371494842562	0.0112178500329707	0.011066045521576	1.0137180450865408	0.31073	0.31073	chr1	172484661	0.5076168149603766	chr1:172484661:T:C
chr1:172484700	['T', 'C']	19959	2831.141847880549	373.8992810804755	0.0013077704690481	0.0201088029021262	0.0650347251108566	0.948147	0.948147	chr1	172484700	0.0231243247509303	chr1:172484700:T:C
chr1:172485351	['T', 'A']	19959	12342.445939838302	1646.9611633031527	-0.0043862252345753	0.010961233983455	-0.4001579786724695	0.689044	0.689044	chr1	172485351	0.1617530446423388	chr1:172485351:T:A
chr1:172485440	['G', 'A']	19959	11107.12146581111	1581.9050655940348	0.0068947202749155	0.0113219104979406	0.6089714519620791	0.54255	0.54255	chr1	172485440	0.265560232182699	chr1:172485440:G:A
chr1:172485686	['C', 'T']	19959	32596.4321872494	4398.433288365569	-0.007746572700825	0.0130311397250319	-0.5944662450318471	0.552207	0.552207	chr1	172485686	0.2578980923687862	chr1:172485686:C:T
chr1:172485982	['C', 'G']	19959	1585.158841509245	188.84974316661533	-0.0148435375338808	0.0258741436334036	-0.5736822730904895	0.566189	0.566189	chr1	172485982	0.2470385724235951	chr1:172485982:C:G
chr1:172487232	['C', 'T']	19959	1074.1614552014432	91.25709629749784	-0.0448298947420018	0.0310543240174532	-1.4435958972028002	0.148868	0.148868	chr1	172487232	0.8271986462167823	chr1:172487232:C:T
chr1:172488210	['A', 'G']	19959	7569.137702946482	960.7803094292376	-0.0063742802320037	0.0128473801202134	-0.4961540930804043	0.619791	0.619791	chr1	172488210	0.2077547344515531	chr1:172488210:A:G
chr1:172488511	['G', 'A']	19959	1965.295399879736	219.9896085163852	-0.0219106816180552	0.0233214401288392	-0.9395080877085504	0.347481	0.347481	chr1	172488511	0.4590689373206229	chr1:172488511:G:A
chr1:172488735	['A', 'G']	19959	7674.075936043307	1141.0402676291335	0.0089391524977075	0.0127692767909387	0.7000515882035592	0.483903	0.483903	chr1	172488735	0.3152416854354822	chr1:172488735:A:G
chr1:172489603	['T', 'C']	19959	29867.489326518345	4184.735256846986	0.0157495625849395	0.0117006066403305	1.3460466682686978	0.178303	0.178303	chr1	172489603	0.7488413496317966	chr1:172489603:T:C
chr1:172490238	['G', 'T']	19959	1076.1078318384525	86.46171342669763	-0.0489318008707582	0.0310277311328902	-1.5770344489961474	0.114803	0.114803	chr1	172490238	0.9400467629273984	chr1:172490238:G:T
chr1:172491845	['C', 'T']	19959	7621.200270703831	1028.1308091546937	-0.0033402888979158	0.0128280553573884	-0.2603893423325476	0.794566	0.794566	chr1	172491845	0.0998700226286346	chr1:172491845:C:T
chr1:172492273	['C', 'T']	19959	1076.1078318384527	89.31402777810658	-0.0461941390365318	0.0310291643331407	-1.488732939778019	0.136574	0.136574	chr1	172492273	0.8646319707223813	chr1:172492273:C:T
chr1:172492796	['TG', 'T']	19959	462.0	49.94481294337262	-0.0020925358536888	0.0472583340709431	-0.0442786631146918	0.964683	0.964683	chr1	172492796	0.0156153747060081	chr1:172492796:TG:T
chr1:172493822	['G', 'A']	19959	29864.496292213647	4178.956883388498	0.0150838594568325	0.0116987442159025	1.2893571462421205	0.197289	0.197289	chr1	172493822	0.7048971284957956	chr1:172493822:G:A
chr1:172494793	['C', 'T']	19959	6371.319220362762	917.478033366972	0.0064912551797205	0.0137357380007801	0.4725814644507528	0.636517	0.636517	chr1	172494793	0.1961899927839324	chr1:172494793:C:T
chr1:172494855	['A', 'T']	19959	24659.94211976948	3290.201719869094	-0.0054541953222686	0.0103711522342857	-0.5259006134571819	0.598963	0.598963	chr1	172494855	0.2226000046426345	chr1:172494855:A:T
chr1:172495011	['G', 'A']	19959	13303.333066092098	1616.5379530498071	-0.016911593083783	0.0106687197546038	-1.585156745399108	0.112947	0.112947	chr1	172495011	0.9471252999428088	chr1:172495011:G:A
chr1:172495357	['C', 'T']	19959	29035.273729578028	4041.542067947092	0.0044668724758861	0.0114356885704612	0.3906080904847521	0.696091	0.696091	chr1	172495357	0.1573339813456692	chr1:172495357:C:T
chr1:172495379	['T', 'G']	19959	37711.88946788255	5131.747576795925	-0.0037520067800256	0.0220996115934619	-0.169777046268799	0.865187	0.865187	chr1	172495379	0.0628900147422857	chr1:172495379:T:G
chr1:172495953	['G', 'A']	19959	8366.419180278584	1089.2739512078122	-0.01025075393281	0.0123696096614034	-0.8287047217662155	0.407281	0.407281	chr1	172495953	0.3901058496430106	chr1:172495953:G:A
chr1:172496074	['T', 'G']	19959	5871.882591701744	753.1019611845975	-0.0094847477410677	0.0142661576407426	-0.6648424880698262	0.506159	0.506159	chr1	172496074	0.2957130365679349	chr1:172496074:T:G
chr1:172496457	['A', 'G']	19959	5463.368647890147	688.5202168046388	-0.0152497123015094	0.0147197553869112	-1.0360031060753505	0.300213	0.300213	chr1	172496457	0.522570505610325	chr1:172496457:A:G
chr1:172496585	['C', 'T']	19959	11507.459329424146	1506.5960328731912	-0.0040413894879735	0.0111613586247812	-0.3620875937988915	0.71729	0.71729	chr1	172496585	0.1443052237792179	chr1:172496585:C:T
chr1:172497369	['G', 'T']	19959	5760.443069058836	724.7623874725448	-0.0153808427279318	0.0143892167655069	-1.0689145197118743	0.285121	0.285121	chr1	172497369	0.54497079444695	chr1:172497369:G:T
chr1:172497591	['T', 'C']	19959	15811.584406473918	2177.6062607278536	0.0031999708275732	0.0103027196356594	0.3105947692197338	0.756112	0.756112	chr1	172497591	0.1214138693409981	chr1:172497591:T:C
chr1:172497715	['G', 'T']	19959	13625.730744174392	1826.3904823434204	-0.0054347748190351	0.0106049141959982	-0.512477019482719	0.608323	0.608323	chr1	172497715	0.215865763046777	chr1:172497715:G:T
chr1:172497741	['G', 'A']	19959	15837.761088558113	2173.7466163168515	0.0018858209121516	0.0103023625096948	0.1830474233824565	0.854763	0.854763	chr1	172497741	0.0681542853423286	chr1:172497741:G:A
chr1:172497797	['A', 'T']	19959	16855.689031417547	2297.4624676614803	0.0015864732171112	0.0102065883480528	0.155436191116095	0.876479	0.876479	chr1	172497797	0.0572584849248658	chr1:172497797:A:T
chr1:172497904	['T', 'C']	19959	14367.87947882736	1976.0311962440169	0.0038539822696706	0.0105001917376348	0.3670392280416342	0.713594	0.713594	chr1	172497904	0.1465488102264488	chr1:172497904:T:C
chr1:172498076	['T', 'C']	19959	15121.272850270596	2074.2911398377205	0.0040703971206058	0.0104011202749257	0.391342183631747	0.695549	0.695549	chr1	172498076	0.1576722694389882	chr1:172498076:T:C
chr1:172498108	['G', 'A']	19959	17791.23972534082	2465.017359477401	0.005171532014775	0.0101554219789315	0.5092385156918039	0.610591	0.610591	chr1	172498108	0.2142496014116501	chr1:172498108:G:A
chr1:172498332	['G', 'A']	19959	14293.14837642814	1938.1600369233813	0.0008569277776595	0.010525188666839	0.0814168567219496	0.935111	0.935111	chr1	172498332	0.0291368342330958	chr1:172498332:G:A
chr1:172498418	['C', 'G']	19959	425.0	29.46331940414122	-0.0252823388895228	0.0491584092590149	-0.5143034380203515	0.607046	0.607046	chr1	172498418	0.2167783982340814	chr1:172498418:C:G
chr1:172498516	['C', 'T']	19959	15093.781196752532	2067.3493749857103	0.0038854757941706	0.0104011760003297	0.3735612005841885	0.708735	0.708735	chr1	172498516	0.1495161196139084	chr1:172498516:C:T
chr1:172498734	['A', 'G']	19959	761.0762639675302	95.71183106846532	0.0002376669841118	0.0369799493168332	0.0064269148147168	0.994872	0.994872	chr1	172498734	0.0022327918870472	chr1:172498734:A:G
chr1:172499147	['T', 'C']	19959	17420.618460613347	2404.685588696564	0.0047486066197743	0.0101833893452599	0.4663090508254659	0.640999	0.640999	chr1	172499147	0.1931426480082039	chr1:172499147:T:C
chr1:172499370	['A', 'G']	19959	15095.781697905182	2070.530926545233	0.0041651211378782	0.0104039325790786	0.4003410351057036	0.68891	0.68891	chr1	172499370	0.1618375111205499	chr1:172499370:A:G
chr1:172499558	['T', 'C']	19959	15108.19492248256	2063.965353503293	0.0032722229791479	0.010410981870674	0.3143049349039062	0.753293	0.753293	chr1	172499558	0.1230360682444338	chr1:172499558:T:C
chr1:172499926	['T', 'C']	19959	15091.024404911048	2066.776151088758	0.0038282023177532	0.0104047725948009	0.3679275335307324	0.712931	0.712931	chr1	172499926	0.1469525006801514	chr1:172499926:T:C
chr1:172500331	['C', 'T']	19959	8612.29449789537	1273.94740908434	0.0128913971805477	0.0122168949846256	1.0552106076683907	0.291342	0.291342	chr1	172500331	0.5355969027619424	chr1:172500331:C:T
chr1:172500567	['G', 'A']	19959	15090.756087784348	2066.230054878708	0.0037723634910378	0.0104032483776364	0.3626139984456418	0.716897	0.716897	chr1	172500567	0.1445432370029607	chr1:172500567:G:A
chr1:172501690	['A', 'G']	19959	22973.45309681299	3106.2236399856174	0.0011456908838352	0.0102012741204435	0.112308606778764	0.91058	0.91058	chr1	172501690	0.0406818927770338	chr1:172501690:A:G
chr1:172501931	['TC', 'T']	19959	843.0422387012727	41.45361762498044	-0.070244326289574	0.0351410735582036	-1.9989237429877995	0.0456302	0.0456302	chr1	172501931	1.3407476276834858	chr1:172501931:TC:T
chr1:172502567	['C', 'A']	19959	660.132297669757	95.98190244521254	0.0139509401358044	0.039691893256124	0.3514808438534726	0.725231	0.725231	chr1	172502567	0.1395236402615894	chr1:172502567:C:A
chr1:172502848	['A', 'G']	19959	8107.030921118572	1144.91260066929	0.0058129624232329	0.0125094390630873	0.4646860977472391	0.642161	0.642161	chr1	172502848	0.1923560737292035	chr1:172502848:A:G
chr1:172503045	['T', 'A']	19959	9074.365104036102	1314.843724119749	0.0098376002713655	0.0119906439332089	0.8204396966637982	0.411975	0.411975	chr1	172503045	0.385129137586941	chr1:172503045:T:A
chr1:172503046	['T', 'G']	19959	14780.773363431146	2007.8167205559832	0.0029057548980596	0.0103748709938258	0.2800762438192128	0.779422	0.779422	chr1	172503046	0.108227339954981	chr1:172503046:T:G
chr1:172503480	['C', 'T']	19959	23680.932394507363	3251.842738879937	0.0026095863114124	0.0102197198370706	0.2553481262711846	0.798457	0.798457	chr1	172503480	0.0977484673345956	chr1:172503480:C:T
chr1:172503680	['T', 'C']	19959	3406.512026458208	438.143230134364	0.0030454833487227	0.0180284320701832	0.1689266896237512	0.865856	0.865856	chr1	172503680	0.0625543292360811	chr1:172503680:T:C
chr1:172504877	['C', 'T']	19959	9062.27022150947	1306.6219626325203	0.0088941555721429	0.0119897455429108	0.7418135389371723	0.458209	0.458209	chr1	172504877	0.3389363847844419	chr1:172504877:C:T
chr1:172505678	['C', 'T']	19959	668.0669439294484	96.97136741917126	0.0134341340344014	0.0394678272094124	0.340381900506487	0.733573	0.733573	chr1	172505678	0.1345566617529784	chr1:172505678:C:T
chr1:172506952	['C', 'T']	19959	668.0	94.37771565585632	0.0096226862156183	0.0394648585932901	0.2438292333639427	0.807366	0.807366	chr1	172506952	0.0929295436590402	chr1:172506952:C:T
chr1:172510826	['A', 'G']	19959	24980.03134560408	3438.942372347476	0.0021459401874457	0.0104036469577264	0.2062680708183802	0.836584	0.836584	chr1	172510826	0.0774904457297591	chr1:172510826:A:G
chr1:172514551	['T', 'C']	19959	801.0802725860601	30.64037409848676	-0.0777731373272778	0.0359573181878209	-2.1629293074926905	0.0305585	0.0305585	chr1	172514551	1.5148679674298224	chr1:172514551:T:C
chr1:172515867	['C', 'T']	19959	24969.00405913305	3347.5107745291007	-0.0063614634784333	0.0103987087660269	-0.6117551343698046	0.540707	0.540707	chr1	172515867	0.2670380080058532	chr1:172515867:C:T
chr1:172516613	['G', 'T']	19959	17838.46877818984	2452.986771972008	0.0063430864529728	0.0101138555483282	0.6271679897604743	0.530556	0.530556	chr1	172516613	0.2752687697128163	chr1:172516613:G:T
chr1:172518727	['CAT', 'C']	19959	5328.266960617297	649.3436043965821	-0.008286373910715	0.0148551370241907	-0.5578120146062019	0.576979	0.576979	chr1	172518727	0.2388399933435566	chr1:172518727:CAT:C
chr1:172523358	['T', 'C']	19959	24639.93811074918	3303.1267897739026	-0.0068334320515728	0.010346773895387	-0.660440840851795	0.508979	0.508979	chr1	172523358	0.2933001358798671	chr1:172523358:T:C
chr1:172524959	['G', 'A']	19959	8160.660507501749	1152.6973012844503	0.0061014320407436	0.012509677759907	0.4877369471736857	0.625742	0.625742	chr1	172524959	0.203604694061832	chr1:172524959:G:A
chr1:172526170	['A', 'G']	19959	8872.785847206145	1280.8008648082011	0.00994444194973	0.0121095853821836	0.8212041647900636	0.41154	0.41154	chr1	172526170	0.3855879467578694	chr1:172526170:A:G
chr1:172526487	['G', 'C']	19959	4824.4834393946985	582.0717258499824	-0.0092753986415186	0.0154940239189363	-0.5986436247966902	0.549417	0.549417	chr1	172526487	0.2600979068157679	chr1:172526487:G:C
chr1:172526518	['T', 'A']	19959	3188.3194868968285	427.3045309738434	0.0100035202350231	0.0185699949331586	0.5386926744476805	0.590105	0.590105	chr1	172526518	0.2290707055385809	chr1:172526518:T:A
chr1:172527648	['A', 'G']	19959	8167.636882986721	1161.8318367280187	0.0072010389662455	0.0124712681340694	0.5774103233795028	0.563669	0.563669	chr1	172527648	0.2489758493365386	chr1:172527648:A:G
chr1:172528734	['A', 'G']	19959	6542.983463619965	912.929291625659	0.010760349757566	0.0135998653817216	0.7912100197718197	0.428831	0.428831	chr1	172528734	0.3677138272278202	chr1:172528734:A:G
chr1:172529889	['G', 'C']	19959	13444.367996391702	1845.6102658080845	-0.0027522286457216	0.010709171346191	-0.2569973489779432	0.797183	0.797183	chr1	172529889	0.0984419712421388	chr1:172529889:G:C
chr1:172530572	['C', 'T']	19959	28355.94496792302	3814.5300797619193	-0.0075752333062086	0.0110993644858544	-0.682492526113807	0.494935	0.494935	chr1	172530572	0.3054518333793897	chr1:172530572:C:T
chr1:172530641	['G', 'A']	19959	3033.151969135184	385.1244940957863	0.0035945199853494	0.0190230943830027	0.1889555880330996	0.85013	0.85013	chr1	172530641	0.0705146578554843	chr1:172530641:G:A
chr1:172532503	['T', 'C']	19959	8277.829483389287	1164.9281195976985	0.0059786003804554	0.012422785653384	0.4812608498019772	0.630336	0.630336	chr1	172532503	0.2004278885671103	chr1:172532503:T:C
chr1:172533200	['T', 'C']	19959	22190.2235806985	2964.5216226305865	-0.0094070793888445	0.0101729634331454	-0.9247137720159854	0.355126	0.355126	chr1	172533200	0.4496175303366024	chr1:172533200:T:C
chr1:172533339	['T', 'C']	19959	28207.41326786251	3794.431003553487	-0.0069362228516279	0.0110578311934488	-0.6272679271625449	0.530491	0.530491	chr1	172533339	0.275321979686284	chr1:172533339:T:C
chr1:172533587	['TA', 'T']	19959	8852.548293318629	1244.9721942799736	0.0048027818118491	0.0120966181739371	0.3970350839209743	0.691346	0.691346	chr1	172533587	0.1603045455600212	chr1:172533587:TA:T
chr1:172534966	['T', 'A']	19959	4903.737071557426	662.1729906824125	0.0027991260878591	0.015378173535832	0.1820194109096881	0.855569	0.855569	chr1	172534966	0.0677449596928917	chr1:172534966:T:A
chr1:172535449	['G', 'A']	19959	28146.640892007013	3789.942484548535	-0.0067656622453265	0.0110477524572433	-0.612401687267235	0.540279	0.540279	chr1	172535449	0.267381912641006	chr1:172535449:G:A
chr1:172536965	['A', 'C']	19959	853.0854837901488	107.45748901818722	0.0009028011509327	0.0349407178200984	0.025838082536858	0.979387	0.979387	chr1	172536965	0.0090456649346424	chr1:172536965:A:C
chr1:172537388	['A', 'G']	19959	636.159366543049	94.29443714971104	0.0167118530238865	0.0404588818048954	0.4130577089222569	0.679569	0.679569	chr1	172537388	0.1677664406270195	chr1:172537388:A:G
chr1:172538572	['C', 'A']	19959	28175.823370246027	3806.753767370777	-0.0054339376036632	0.0110561228622801	-0.4914867238136531	0.623088	0.623088	chr1	172538572	0.205450612706026	chr1:172538572:C:A
chr1:172538733	['T', 'A']	19959	636.0318669205332	94.54106766796409	0.0166042520937236	0.0404554319379764	0.4104331927336769	0.681493	0.681493	chr1	172538733	0.1665386006906229	chr1:172538733:T:A
chr1:172541008	['G', 'T']	19959	35710.40534565918	4835.542603713267	-0.0049466930038509	0.0167234959929141	-0.2957929972265884	0.767391	0.767391	chr1	172541008	0.1149832985352232	chr1:172541008:G:T
chr1:172542031	['C', 'T']	19959	14025.621773344696	1950.7603363798028	-0.0008997823686513	0.0105928617112365	-0.0849423312773823	0.932308	0.932308	chr1	172542031	0.0304405891450808	chr1:172542031:C:T
chr1:172542313	['C', 'T']	19959	637.0	95.5118576033864	0.0181183223147191	0.0404275701892894	0.4481674814955686	0.654037	0.654037	chr1	172542313	0.1843976821936237	chr1:172542313:C:T
chr1:172542829	['G', 'A']	19959	28311.67396642445	3815.5257643968	-0.006929035009799	0.0110990417289899	-0.624291283787218	0.532443	0.532443	chr1	172542829	0.2737268782375196	chr1:172542829:G:A
chr1:172543242	['T', 'C']	19959	7799.735515236568	1049.5377021196905	0.0031448572480771	0.0126521693817527	0.248562689384532	0.803702	0.803702	chr1	172543242	0.0949049509356809	chr1:172543242:T:C
chr1:172544304	['T', 'A']	19959	3238.162240705481	413.8145342128866	0.0010414909347246	0.01846374642327	0.056407346095916	0.955018	0.955018	chr1	172544304	0.0199884428382386	chr1:172544304:T:A
chr1:172545352	['A', 'G']	19959	562.0844858689115	53.62525863071402	-0.0472594520229047	0.0430146434384177	-1.0986828727422566	0.27192	0.27192	chr1	172545352	0.5655588484249967	chr1:172545352:A:G
chr1:172548340	['A', 'G']	19959	637.1596171193745	95.44000412609248	0.0179890133664995	0.0404277002585669	0.4449675161200275	0.656348	0.656348	chr1	172548340	0.1828658337853537	chr1:172548340:A:G
chr1:172548427	['A', 'G']	19959	21772.45429487822	2963.148121750073	-0.0042989404628645	0.0101727386433972	-0.4225942112112421	0.672596	0.672596	chr1	172548427	0.1722457198092113	chr1:172548427:A:G
chr1:172549756	['C', 'T']	19959	4939.494964172972	662.3750682516177	0.0010127837558945	0.0153028094363939	0.0661828640096545	0.947233	0.947233	chr1	172549756	0.023543180270381	chr1:172549756:C:T
chr1:172552046	['A', 'G']	19959	637.0957606734817	95.54521226542296	0.0181094241481231	0.0404277248487828	0.4479456663925621	0.654197	0.654197	chr1	172552046	0.184291451783084	chr1:172552046:A:G
chr1:172552746	['A', 'G']	19959	637.0319170257541	95.55311410503816	0.0181975590061309	0.0404275906286818	0.4501272206219597	0.652624	0.652624	chr1	172552746	0.1853369592396683	chr1:172552746:A:G
chr1:172553109	['A', 'G']	19959	4947.487295143587	666.1212370703265	0.0012909656919369	0.0152938879320949	0.0844105630738818	0.932731	0.932731	chr1	172553109	0.0302435889011234	chr1:172553109:A:G
chr1:172553462	['G', 'A']	19959	14057.042959546849	1958.3827914517087	-0.0007783606659512	0.0105880775507729	-0.0735129358676114	0.941399	0.941399	chr1	172553462	0.0262262673579862	chr1:172553462:G:A
chr1:172553751	['A', 'G']	19959	5585.679145993085	761.5307955048575	0.0034951444669233	0.0145578424304041	0.2400867081528275	0.810266	0.810266	chr1	172553751	0.0913723843709103	chr1:172553751:A:G
chr1:172555236	['A', 'C']	19959	637.0319170257541	95.47510144968774	0.0180381157895541	0.0404276324360324	0.4461828383864769	0.65547	0.65547	chr1	172555236	0.1834471806064047	chr1:172555236:A:C
chr1:172555648	['T', 'A']	19959	14520.09247193264	2025.0630383992243	0.000385241483348	0.0105079688163841	0.0366618411302629	0.970755	0.970755	chr1	172555648	0.0128903638858887	chr1:172555648:T:A
chr1:172556819	['C', 'T']	19959	20938.34347433841	2899.9753640783206	0.0027360660453831	0.0100678562614514	0.2717625256390713	0.785807	0.785807	chr1	172556819	0.1046841067944687	chr1:172556819:C:T
chr1:172558372	['A', 'G']	19959	28182.64810824355	3803.2570654355663	-0.0060350747516326	0.0110594962003546	-0.545691651979504	0.585284	0.585284	chr1	172558372	0.2326333480995365	chr1:172558372:A:G
chr1:172559803	['T', 'C']	19959	3017.0	392.23071458954337	0.0052909347506349	0.0190501681991775	0.2777369047514965	0.781217	0.781217	chr1	172559803	0.1072283146342327	chr1:172559803:T:C
chr1:172559981	['TAAG', 'T']	19959	430.0861939363568	33.258792682334445	-0.0290253474455525	0.0488640303925348	-0.5940023205696695	0.552517	0.552517	chr1	172559981	0.2576543549412952	chr1:172559981:TAAG:T
chr1:172560774	['C', 'T']	19959	28182.41201523199	3803.6673279664697	-0.0059134363392953	0.0110576135683414	-0.5347841378926315	0.592805	0.592805	chr1	172560774	0.2270881419665624	chr1:172560774:C:T
chr1:172561547	['T', 'C']	19959	8853.330727600722	1266.3598065229237	0.0075211363471433	0.0121102862223205	0.6210535580307834	0.534571	0.534571	chr1	172561547	0.2719946050287712	chr1:172561547:T:C
chr1:172561763	['C', 'T']	19959	2940.1473093496343	370.4119808484172	0.0018611151023834	0.0192919579272039	0.0964710326140148	0.923147	0.923147	chr1	172561763	0.0347291373212242	chr1:172561763:C:T
chr1:172561980	['A', 'T']	19959	636.031866920533	95.37018006688037	0.0182988704832165	0.0404564441023835	0.4523104016978703	0.65105	0.65105	chr1	172561980	0.1863856567617019	chr1:172561980:A:T
chr1:172565957	['A', 'G']	19959	4854.243210742559	631.1180474591124	-0.0030575648415955	0.0154107075956305	-0.1984052206961935	0.84273	0.84273	chr1	172565957	0.074311545532242	chr1:172565957:A:G
chr1:172566894	['A', 'G']	19959	14082.705581721617	1957.707904439937	-0.0009756270545619	0.0105813412866898	-0.0922025883230121	0.926538	0.926538	chr1	172566894	0.0331367643085095	chr1:172566894:A:G
chr1:172568687	['C', 'T']	19959	637.0852697616057	95.0853235708041	0.0178280569002128	0.040459363024186	0.4406410671753658	0.659478	0.659478	chr1	172568687	0.180799687817339	chr1:172568687:C:T
chr1:172570302	['A', 'G']	19959	27715.94321940463	3763.196596262412	-0.0035137415921698	0.0109464409298633	-0.3209939755472388	0.748218	0.748218	chr1	172570302	0.1259718481203819	chr1:172570302:A:G
chr1:172570377	['T', 'TA']	19959	3173.31798366488	409.0832492355649	0.0023488163909583	0.0186187019830256	0.126153605825996	0.899612	0.899612	chr1	172570377	0.04594476010721	chr1:172570377:T:TA
chr1:172573647	['A', 'T']	19959	14497.70661115569	2020.412282798136	-0.0002534174470956	0.0105138646635258	-0.0241031680743208	0.980771	0.980771	chr1	172573647	0.0084323841043864	chr1:172573647:A:T
chr1:172575737	['A', 'C']	19959	638.0959110042093	94.97815567836165	0.0169949826764483	0.040398351846293	0.420685050249342	0.67399	0.67399	chr1	172575737	0.1713465470507885	chr1:172575737:A:C
chr1:172575827	['GT', 'G']	19959	28068.812647191466	3805.29018182382	-0.0038222423619507	0.0110239110588262	-0.3467228954909273	0.728803	0.728803	chr1	172575827	0.1373898483281918	chr1:172575827:GT:G
chr1:172576880	['G', 'A']	19959	28073.27138331573	3812.605174571621	-0.0031852413632067	0.0110479310015085	-0.288311120224393	0.773112	0.773112	chr1	172576880	0.1117575856954957	chr1:172576880:G:A
chr1:172578325	['A', 'G']	19959	9149.66738509348	1299.094643323603	0.0076665575289175	0.0119731156853089	0.6403143284019627	0.521976	0.521976	chr1	172578325	0.2823494650191627	chr1:172578325:A:G
chr1:172580154	['C', 'G']	19959	2790.0	380.7417307641849	0.0076470957434029	0.0197447930852887	0.3872968286054387	0.698541	0.698541	chr1	172580154	0.1558080984242516	chr1:172580154:C:G
chr1:172583219	['TTTG', 'T']	19959	441.0	33.02721436531883	-0.0347074511380616	0.0482728243180529	-0.7189853013237063	0.472158	0.472158	chr1	172583219	0.3259126474552717	chr1:172583219:TTTG:T
chr1:172583313	['A', 'C']	19959	786.2363554352728	41.315714543344434	-0.0679871704454921	0.0363702151092382	-1.869309000271023	0.0615945	0.0615945	chr1	172583313	1.2104580658597892	chr1:172583313:A:C
chr1:172583484	['C', 'G']	19959	636.159366543049	96.98928262708448	0.0208641547288061	0.0404596914455145	0.5156775542122729	0.606085	0.606085	chr1	172583484	0.2174664642127923	chr1:172583484:C:G
chr1:172585461	['A', 'G']	19959	36118.90620613595	4863.809804876137	-0.0117053022001961	0.0173224655548759	-0.6757295699688257	0.49922	0.49922	chr1	172585461	0.3017080240555072	chr1:172585461:A:G
chr1:172586531	['A', 'T']	19959	21398.721339415504	2934.54443316943	0.0002354389740073	0.0100905028921338	0.0233327294510674	0.981385	0.981385	chr1	172586531	0.0081605842876621	chr1:172586531:A:T
chr1:172586990	['C', 'G']	19959	3171.635630167877	407.5714421909102	0.0024231922986744	0.0186222035555786	0.1301238218904852	0.89647	0.89647	chr1	172586990	0.0474642393449182	chr1:172586990:C:G
chr1:172587177	['G', 'C']	19959	3180.637434227011	407.14265940666456	0.0017237027100774	0.0186033335594295	0.092655582644419	0.926178	0.926178	chr1	172587177	0.0333055392480607	chr1:172587177:G:C
chr1:172589384	['A', 'G']	19959	638.0639374655509	96.37203723313527	0.0193613025707112	0.0403996345955589	0.4792444972470039	0.63177	0.63177	chr1	172589384	0.1994410006907518	chr1:172589384:A:G
chr1:172590183	['A', 'G']	19959	14069.819744424956	1950.9779313232689	-0.0015353729945303	0.0105831914920986	-0.1450765580190667	0.884652	0.884652	chr1	172590183	0.0532275363101631	chr1:172590183:A:G
chr1:172591286	['A', 'G']	19959	3023.60596341769	394.38172248924855	0.0059452611281964	0.0190357696901808	0.3123205010860759	0.7548	0.7548	chr1	172591286	0.1221681085071062	chr1:172591286:A:G
chr1:172592852	['A', 'G']	19959	14461.449115598538	1984.4886530371296	-0.0024763724357544	0.0105096833216451	-0.2356276930489656	0.813724	0.813724	chr1	172592852	0.0895228747210448	chr1:172592852:A:G
chr1:172593070	['CTGTT', 'C']	19959	2649.265470762138	358.8009967489117	0.00855704240278	0.0202212137278401	0.4231715523088925	0.672175	0.672175	chr1	172593070	0.1725176441485294	chr1:172593070:CTGTT:C
chr1:172594897	['G', 'A']	19959	2663.133430203427	360.80084609572265	0.0086721962664785	0.0201803240727002	0.4297352329544711	0.667393	0.667393	chr1	172594897	0.1756183527865844	chr1:172594897:G:A
chr1:172596530	['C', 'T']	19959	38084.0	5156.130703893771	0.0013706043089186	0.0240795036005015	0.0569199569749477	0.95461	0.95461	chr1	172596530	0.0201740205018597	chr1:172596530:C:T
chr1:172596887	['C', 'T']	19959	28273.499473763342	3820.12459740967	-0.0047948108463462	0.011081798572988	-0.4326744268781123	0.665256	0.665256	chr1	172596887	0.1770111998203307	chr1:172596887:C:T
chr1:172597701	['C', 'T']	19959	28272.833091145963	3817.529522512881	-0.005034699637609	0.0110773703559361	-0.4545031425180263	0.649472	0.649472	chr1	172597701	0.1874395674664196	chr1:172597701:C:T
chr1:172597702	['T', 'C']	19959	28272.833091145963	3816.945280826148	-0.0051256284131853	0.011077371707277	-0.462711602411802	0.643576	0.643576	chr1	172597702	0.1914001598214696	chr1:172597702:T:C
chr1:172601410	['A', 'C']	19959	8854.767422039506	1264.2491175796688	0.0071359478413176	0.0121177020503324	0.5888862270814628	0.555944	0.555944	chr1	172601410	0.254968952511183	chr1:172601410:A:C
chr1:172602327	['T', 'C']	19959	640.032067341417	93.86257582685496	0.0146420343627004	0.0403344003513981	0.3630160417692413	0.716597	0.716597	chr1	172602327	0.1447250143197448	chr1:172602327:T:C
chr1:172602428	['A', 'G']	19959	14210.407819548873	1981.9086691410905	-0.0005297525999287	0.0105599292195226	-0.0501663021518572	0.95999	0.95999	chr1	172602428	0.0177332908848468	chr1:172602428:A:G
chr1:172603862	['A', 'G']	19959	14592.362494977891	2018.800675107171	-0.001884272994584	0.0105118769852861	-0.1792518117574524	0.857742	0.857742	chr1	172603862	0.0666433238367059	chr1:172603862:A:G
chr1:172606158	['G', 'A']	19959	640.6098294884655	93.91922055654015	0.0146705616420504	0.0403350898100886	0.3637170937544576	0.716073	0.716073	chr1	172606158	0.1450427013218667	chr1:172606158:G:A
chr1:172606819	['T', 'G']	19959	3054.377293233083	387.58932393703407	0.0026671055364185	0.0189500425877119	0.1407440391795251	0.888074	0.888074	chr1	172606819	0.0515508445224568	chr1:172606819:T:G
chr1:172611397	['A', 'G']	19959	639.0960613349368	93.92358043056996	0.0153808896777456	0.040365379623244	0.3810416208470064	0.703176	0.703176	chr1	172611397	0.1529359605244974	chr1:172611397:A:G
chr1:172612930	['A', 'G']	19959	14561.18866506314	2020.1511362146184	-0.00144724624368	0.0104988170251892	-0.1378485061895775	0.890362	0.890362	chr1	172612930	0.0504333836491784	chr1:172612930:A:G
chr1:172613205	['G', 'C']	19959	8852.0	1265.3025088654265	0.0073972535802473	0.0121132098042012	0.6106765836485171	0.541421	0.541421	chr1	172613205	0.2664649033360217	chr1:172613205:G:C
chr1:172616516	['A', 'G']	19959	36118.23848659484	4863.363461576549	-0.0120637333357948	0.0173148259703023	-0.6967285352152007	0.485981	0.485981	chr1	172616516	0.3133807096604576	chr1:172616516:A:G
chr1:172619449	['T', 'C']	19959	638.0	95.35391956097288	0.0173514247143782	0.0403974212052064	0.4295181275616179	0.667551	0.667551	chr1	172619449	0.1755155491806487	chr1:172619449:T:C
chr1:172622088	['A', 'G']	19959	28139.81976248935	3790.2102894098334	-0.0067721359925158	0.0110457366354877	-0.6130995347796313	0.539818	0.539818	chr1	172622088	0.2677526381745734	chr1:172622088:A:G
chr1:172622949	['G', 'A']	19959	2999.0	389.7762901345176	0.0053533791761282	0.0191054577385131	0.2802015659293421	0.779326	0.779326	chr1	172622949	0.1082808345164052	chr1:172622949:G:A
chr1:172624327	['T', 'TATAA']	19959	27672.342728184536	3743.4541091917617	-0.0050923990184141	0.0109370738591239	-0.4656089081967696	0.641501	0.641501	chr1	172624327	0.1928026622911674	chr1:172624327:T:TATAA
chr1:172625478	['C', 'T']	19959	14663.408058938505	2044.5819673832125	-0.0003258740985554	0.0104669650195232	-0.0311335805505837	0.975163	0.975163	chr1	172625478	0.0109227852410614	chr1:172625478:C:T
chr1:172626484	['C', 'T']	19959	20750.11891160553	2846.7901802560486	-0.0013881905532499	0.0101226290181997	-0.1371373534241053	0.890924	0.890924	chr1	172626484	0.0501593417413342	chr1:172626484:C:T
chr1:172626983	['G', 'A']	19959	6070.912507516537	780.1532447546856	-0.0069508363839641	0.0140898797465351	-0.4933211999679024	0.621791	0.621791	chr1	172626983	0.206355568363307	chr1:172626983:G:A
chr1:172627209	['G', 'C']	19959	20748.0790700005	2844.7753271214538	-0.0015358568714723	0.0101225320119271	-0.1517265511892349	0.879404	0.879404	chr1	172627209	0.055811563308106	chr1:172627209:G:C
chr1:172627485	['A', 'T']	19959	4727.236847379497	613.0223121318155	-0.0023705632006829	0.0155876556394625	-0.1520795208409353	0.879126	0.879126	chr1	172627485	0.0559488755711608	chr1:172627485:A:T
chr1:172628413	['T', 'C']	19959	14093.118310282623	1964.300685694619	-0.000600493086022	0.0105669715043946	-0.0568273592648897	0.954683	0.954683	chr1	172628413	0.0201408108298038	chr1:172628413:T:C
chr1:172630192	['T', 'C']	19959	639.1280881984464	94.27121166510472	0.0147605020378609	0.0403714398380142	0.3656174289816212	0.714654	0.714654	chr1	172630192	0.1459041711506857	chr1:172630192:T:C
chr1:172630449	['GA', 'G']	19959	15543.115008769732	2151.0189002440447	-0.0013217193359261	0.0103396223704328	-0.127830523066853	0.898284	0.898284	chr1	172630449	0.0465863357899593	chr1:172630449:GA:G
chr1:172630738	['G', 'C']	19959	36386.823078464775	4895.03970946389	-0.0128575826272203	0.0178700704868075	-0.7195037443591692	0.471839	0.471839	chr1	172630738	0.3262061652206895	chr1:172630738:G:C
chr1:172631036	['T', 'A']	19959	637.0638372500878	94.77322656864246	0.0169913648967787	0.0404285004438868	0.4202818484539665	0.674284	0.674284	chr1	172631036	0.1711571455200859	chr1:172631036:T:A
chr1:172631354	['TTCA', 'T']	19959	26740.378358059344	3562.433277098067	-0.011414575137438	0.0107250208751555	-1.064293978567424	0.287208	0.287208	chr1	172631354	0.541803467258892	chr1:172631354:TTCA:T
chr1:172631693	['C', 'T']	19959	637.0957606734817	96.21456141730611	0.0185093125235357	0.0404280033243785	0.4578339517542895	0.647077	0.647077	chr1	172631693	0.1890440366645865	chr1:172631693:C:T
chr1:172631993	['C', 'T']	19959	14730.428206284769	2007.8494112913515	-0.0049905243664053	0.0104616203141458	-0.4770316850112929	0.633345	0.633345	chr1	172631993	0.1983596536790094	chr1:172631993:C:T
chr1:172632264	['C', 'G']	19959	14733.214521948285	2008.2589504602493	-0.0047056036820665	0.0104620887674971	-0.4497766924598859	0.652876	0.652876	chr1	172632264	0.1851692959523471	chr1:172632264:C:G
chr1:172633598	['T', 'C']	19959	28422.696216487093	3802.8972713236553	-0.0099685148973733	0.0111194272496069	-0.8964953566044268	0.369999	0.369999	chr1	172633598	0.4317994497034612	chr1:172633598:T:C
chr1:172633864	['C', 'G']	19959	3019.6051616136306	397.7918570048641	0.007114821652711	0.0190436627304867	0.3736057371632129	0.708702	0.708702	chr1	172633864	0.1495363416314025	chr1:172633864:C:G
chr1:172633999	['C', 'G']	19959	638.1918508494963	95.36469865175876	0.0162532605505958	0.0404020408521427	0.4022881074269747	0.687476	0.687476	chr1	172633999	0.1627424585878813	chr1:172633999:C:G
chr1:172634189	['G', 'T']	19959	27925.596592332746	3747.176315512873	-0.0087514364760649	0.010985259632451	-0.7966526753917347	0.425662	0.425662	chr1	172634189	0.370935118737434	chr1:172634189:G:T
chr1:172634271	['C', 'A']	19959	27922.39898787453	3746.757818773861	-0.0086174539780989	0.0109826043033264	-0.7846457670781126	0.432671	0.432671	chr1	172634271	0.3638422126405259	chr1:172634271:C:A
chr1:172634629	['A', 'G']	19959	27459.25469854157	3675.139815319294	-0.0099718342766448	0.0108762909157494	-0.9168414447433638	0.359237	0.359237	chr1	172634629	0.4446189390752081	chr1:172634629:A:G
chr1:172634800	['C', 'T']	19959	7877.762880914193	1034.0969134210295	-0.003308961319329	0.0127139918252231	-0.2602614005747919	0.794665	0.794665	chr1	172634800	0.0998159145049396	chr1:172634800:C:T
chr1:172635070	['G', 'A']	19959	7880.579353545477	1031.320656120854	-0.0037793684919454	0.0127126545437755	-0.2972918424654245	0.766247	0.766247	chr1	172635070	0.1156312128141435	chr1:172635070:G:A
chr1:172635168	['G', 'A']	19959	27925.59233082706	3746.638053324205	-0.0086284088554222	0.0109873970319697	-0.7853005430054427	0.432287	0.432287	chr1	172635168	0.3642278246402005	chr1:172635168:G:A
chr1:172635231	['G', 'A']	19959	790.0395831245615	45.20442770476628	-0.0642279531161348	0.0362873533306792	-1.7699817490363263	0.0767455	0.0767455	chr1	172635231	1.1149470801174042	chr1:172635231:G:A
chr1:172635571	['G', 'A']	19959	27921.590526315784	3743.437361415749	-0.0088992521404761	0.0109867452175867	-0.8099989545794563	0.41795	0.41795	chr1	172635571	0.3788756704329223	chr1:172635571:G:A
chr1:172635573	['T', 'G']	19959	27921.39362501879	3743.618726687938	-0.008878022675588	0.0109863210422564	-0.8080978738415452	0.419044	0.419044	chr1	172635573	0.377740373325018	chr1:172635573:T:G
chr1:172635744	['G', 'T']	19959	27922.59599097971	3746.269237926682	-0.0084757665300922	0.0109884710090389	-0.7713326561193293	0.440519	0.440519	chr1	172635744	0.3560353553173043	chr1:172635744:G:T
chr1:172636332	['C', 'T']	19959	27926.395128552096	3742.1256984809	-0.0091976007396987	0.0109867852431843	-0.8371512263247729	0.402518	0.402518	chr1	172636332	0.3952146938653482	chr1:172636332:C:T
chr1:172636512	['C', 'T']	19959	27924.79375501203	3744.411003435253	-0.0088707403994502	0.0109858344690195	-0.807470786535695	0.419405	0.419405	chr1	172636512	0.377366396332607	chr1:172636512:C:T
chr1:172636928	['T', 'C']	19959	637.0319170257541	97.91296656100286	0.0210535025642299	0.040425784848379	0.5207939102034315	0.602516	0.602516	chr1	172636928	0.2200314157747586	chr1:172636928:T:C
chr1:172637240	['GA', 'G']	19959	27931.399438821525	3747.1978730465553	-0.0086303296572739	0.0109853255725129	-0.7856234756363006	0.432097	0.432097	chr1	172637240	0.3644187489351679	chr1:172637240:GA:G
chr1:172637474	['T', 'C']	19959	27985.815156375305	3759.519072101199	-0.0081680877840085	0.0109869736213191	-0.7434338213171965	0.457228	0.457228	chr1	172637474	0.3398671818787954	chr1:172637474:T:C
chr1:172637817	['G', 'C']	19959	4963.49736934409	667.8143141391777	-0.0060416282851943	0.015375608914655	-0.392935871270496	0.694371	0.694371	chr1	172637817	0.1584084255086574	chr1:172637817:G:C
chr1:172640057	['C', 'T']	19959	627.0	91.94721219794415	0.0169092974078754	0.0407234248681754	0.4152228714213501	0.677983	0.677983	chr1	172640057	0.168781195659122	chr1:172640057:C:T
chr1:172640089	['A', 'G']	19959	6097.6110136794105	751.9364306719403	-0.0144694900120926	0.0140731605708715	-1.0281620776814997	0.303886	0.303886	chr1	172640089	0.517289307365927	chr1:172640089:A:G
chr1:172640620	['T', 'G']	19959	28129.22805171377	3797.1716562338142	-0.0054156059176553	0.0110408530889832	-0.4905061116209467	0.623781	0.623781	chr1	172640620	0.2049678577302444	chr1:172640620:T:G
chr1:172641570	['C', 'G']	19959	16560.148541645784	2292.016861626686	0.0070080367865164	0.010218803147178	0.6857981982412293	0.492848	0.492848	chr1	172641570	0.3072870014930558	chr1:172641570:C:G
chr1:172641707	['T', 'C']	19959	18497.633907988373	2523.714048687799	0.0035951850822102	0.0101103059409877	0.3555960722845359	0.722147	0.722147	chr1	172641707	0.1413743885929049	chr1:172641707:T:C
chr1:172641861	['C', 'T']	19959	13487.351505737335	1796.9609736503091	0.0029424292197738	0.0106373093316518	0.2766140504176688	0.782079	0.782079	chr1	172641861	0.1067493754169111	chr1:172641861:C:T
chr1:172642456	['A', 'G']	19959	5662.1347531946885	697.4839653382496	-0.0146806200113205	0.0144636908708925	-1.0149981870025018	0.310119	0.310119	chr1	172642456	0.5084716251126363	chr1:172642456:A:G
chr1:172642928	['A', 'G']	19959	18495.4867181235	2520.750084430544	0.0033596888102767	0.0101116050052224	0.3322606854739223	0.739696	0.739696	chr1	172642928	0.1309467297942724	chr1:172642928:A:G
chr1:172643456	['G', 'A']	19959	18494.55976544881	2526.049631165906	0.0039374840352618	0.0101110355371308	0.3894244086871407	0.696966	0.696966	chr1	172643456	0.1567884075153952	chr1:172643456:G:A
chr1:172643701	['A', 'G']	19959	18618.124318594804	2555.5743139915635	0.005279441403983	0.0101719421030965	0.5190200013403393	0.603753	0.603753	chr1	172643701	0.2191406982607896	chr1:172643701:A:G
chr1:172644101	['A', 'G']	19959	17862.474792021647	2399.0195898162224	0.0006217826816949	0.0101589484766942	0.0612054173836352	0.951196	0.951196	chr1	172644101	0.0217299846946425	chr1:172644101:A:G
chr1:172645061	['T', 'A']	19959	17924.8789352316	2437.4248469603413	0.0041118471725515	0.0101516410541917	0.4050426084414847	0.685451	0.685451	chr1	172645061	0.1640235856450289	chr1:172645061:T:A
chr1:172645066	['A', 'G']	19959	15555.234875444845	2144.9905137171927	0.0084157093422308	0.0103532281270149	0.8128584861635145	0.416309	0.416309	chr1	172645066	0.3805842001915624	chr1:172645066:A:G
chr1:172645877	['C', 'T']	19959	17734.77712080974	2485.2064697506307	0.0108350009846728	0.0101646637088546	1.0659478065402517	0.28646	0.28646	chr1	172645877	0.5429360124123981	chr1:172645877:C:T
chr1:172645977	['G', 'A']	19959	16484.955645767554	2374.542611883377	0.0177523829369889	0.0102681260220409	1.7288824561446448	0.0838456	0.0838456	chr1	172645977	1.0765197231098802	chr1:172645977:G:A
chr1:172646255	['C', 'T']	19959	27210.81667836023	3765.709714764331	0.0055958473640115	0.0108137631212673	0.5174745647059897	0.604831	0.604831	chr1	172646255	0.2183659576128128	chr1:172646255:C:T
chr1:172647499	['C', 'T']	19959	19803.97669873722	2743.335556603807	0.0081246922800692	0.0101251518686392	0.8024267078140302	0.422316	0.422316	chr1	172647499	0.3743624644427735	chr1:172647499:C:T
chr1:172647800	['G', 'A']	19959	19836.981659651232	2753.586271760194	0.0087979241837398	0.0101274830726593	0.8687177377260779	0.385012	0.385012	chr1	172647800	0.4145257342510686	chr1:172647800:G:A
chr1:172647851	['T', 'C']	19959	19835.98767349802	2753.661713486403	0.0087767060393145	0.0101269834869309	0.8666653846765955	0.386136	0.386136	chr1	172647851	0.4132597066056634	chr1:172647851:T:C
chr1:172649436	['A', 'T']	19959	589.0	50.99941807973119	-0.0559013796544698	0.0420567624657373	-1.3291888480481917	0.183801	0.183801	chr1	172649436	0.7356521300919071	chr1:172649436:A:T
chr1:172649741	['C', 'T']	19959	19833.9561447474	2751.375799969987	0.0085421039913128	0.0101290271806696	0.843329160732704	0.399054	0.399054	chr1	172649741	0.3989683315934644	chr1:172649741:C:T
chr1:172649991	['C', 'T']	19959	18563.230749949867	2644.504498911401	0.0161864955201401	0.0101568745701593	1.5936492479384987	0.11103	0.11103	chr1	172649991	0.9545596601852258	chr1:172649991:C:T
chr1:172650711	['C', 'G']	19959	14860.233613950692	2078.718037515756	0.011634536923019	0.0104277947519108	1.1157236213233876	0.264554	0.264554	chr1	172650711	0.577485667642434	chr1:172650711:C:G
chr1:172650998	['A', 'ACT']	19959	19842.947669172936	2763.036761622826	0.0095563239480181	0.0101305107970555	0.9433210367630902	0.345528	0.345528	chr1	172650998	0.4615167536363102	chr1:172650998:A:ACT
chr1:172653302	['G', 'A']	19959	19831.94270676692	2754.5993887731347	0.0088824942240438	0.0101290341509553	0.8769339792586291	0.380533	0.380533	chr1	172653302	0.4196076750393789	chr1:172653302:G:A
chr1:172653359	['T', 'C']	19959	18599.00185789606	2647.8092235267527	0.0160534491929189	0.0101729182824472	1.5780574214007228	0.114568	0.114568	chr1	172653359	0.9409366682681544	chr1:172653359:T:C
chr1:172653680	['G', 'A']	19959	19832.96842738298	2756.4391642841792	0.0090379665388915	0.0101285277535573	0.8923277655745447	0.372228	0.372228	chr1	172653680	0.4291909611673192	chr1:172653680:G:A
chr1:172653752	['A', 'G']	19959	18570.8176211012	2650.125252077075	0.0165300937307545	0.0101605200433573	1.6268944562105836	0.103775	0.103775	chr1	172653752	0.9839072579494428	chr1:172653752:A:G
chr1:172655086	['G', 'A']	19959	818.1229705351774	102.6597118708614	0.0016905778391447	0.0357148477157448	0.0473354346237204	0.962246	0.962246	chr1	172655086	0.0167138855662249	chr1:172655086:G:A
chr1:172655093	['C', 'T']	19959	21919.589385054875	2977.6244048991384	0.0012598760663051	0.0101873889059285	0.1236701649400998	0.901578	0.901578	chr1	172655093	0.0449966943390278	chr1:172655093:C:T
chr1:172655366	['G', 'GT']	19959	20329.0370797214	2843.150059100204	0.0100740311381379	0.0101212451557639	0.9953351571966343	0.319585	0.319585	chr1	172655366	0.4954136128690164	chr1:172655366:G:GT
chr1:172655724	['C', 'T']	19959	20267.077177508265	2853.8600871030408	0.0120905793348267	0.0101151473731816	1.195294432079421	0.231986	0.231986	chr1	172655724	0.6345382233255055	chr1:172655724:C:T
chr1:172656014	['A', 'G']	19959	20181.066756878667	2811.8061395848385	0.0083114014377105	0.010127037249843	0.8207140185881482	0.411819	0.411819	chr1	172656014	0.3852936203095313	chr1:172656014:A:G
chr1:172656089	['T', 'C']	19959	20167.03126879134	2817.9044418059784	0.0089829529327063	0.0101215758247205	0.8875053734979435	0.374818	0.374818	chr1	172656089	0.4261795610260818	chr1:172656089:T:C
chr1:172656393	['G', 'A']	19959	14331.590257592465	1859.83506648116	-0.0072317518821663	0.010508625769174	-0.688172939165842	0.491352	0.491352	chr1	172656393	0.308607271855376	chr1:172656393:G:A
chr1:172656797	['C', 'T']	19959	22586.92166198877	3065.6031758893027	-0.0036588978648347	0.0102312954712166	-0.3576182385826079	0.720633	0.720633	chr1	172656797	0.1422858540789081	chr1:172656797:C:T
chr1:172657240	['A', 'G']	19959	39258.0	5324.6864409946165	0.0046046849250056	0.0395864079334541	0.1163198472755155	0.9074	0.9074	chr1	172657240	0.0422012250700021	chr1:172657240:A:G
chr1:172657466	['A', 'G']	19959	6369.980052920846	919.9456376971608	0.0088371009795058	0.0139050937470058	0.6355297663065919	0.52509	0.52509	chr1	172657466	0.2797662524921719	chr1:172657466:A:G
chr1:172657997	['T', 'C']	19959	628.0629353109184	78.41659684891326	0.0108837606735222	0.040546637389717	0.2684257283510876	0.788374	0.788374	chr1	172657997	0.1032677068719484	chr1:172657997:T:C
chr1:172658079	['T', 'C']	19959	8820.093374097834	1228.8073169280644	0.0015473254159374	0.0122085211833514	0.1267414286054148	0.899146	0.899146	chr1	172658079	0.0461697834100608	chr1:172658079:T:C
chr1:172658116	['C', 'A']	19959	8806.294630771545	1228.9070632759883	0.0018629771733559	0.012219697926129	0.1524568925204293	0.878828	0.878828	chr1	172658116	0.0560961146420885	chr1:172658116:C:A
chr1:172658358	['C', 'T']	19959	32609.535304434976	4356.751504220852	-0.0158923278164215	0.0132114538725006	-1.2029204332689725	0.229021	0.229021	chr1	172658358	0.6401246933545611	chr1:172658358:C:T
chr1:172658724	['A', 'T']	19959	895.0448441727629	49.53142381397226	-0.0762293706105394	0.0344950582940697	-2.209863510323288	0.027126	0.027126	chr1	172658724	1.5666142425820622	chr1:172658724:A:T
chr1:172659757	['A', 'G']	19959	1964.0	271.70910335177666	0.0104358668994442	0.0233259364420871	0.4473932665191842	0.654596	0.654596	chr1	172659757	0.1840266528368065	chr1:172659757:A:G
chr1:172660576	['A', 'G']	19959	1192.0597254233892	149.9106397357663	-0.0011674758336209	0.0296283047294716	-0.0394040713527425	0.968569	0.968569	chr1	172660576	0.013869435087525	chr1:172660576:A:G
chr1:172661314	['T', 'C']	19959	32936.30039585108	4415.081849730837	-0.0139805253371207	0.0134061826929009	-1.0428416244486922	0.297034	0.297034	chr1	172661314	0.5271938363149203	chr1:172661314:T:C
chr1:172662300	['AC', 'A']	19959	23646.923874912296	3218.287420491191	-0.0002025970296684	0.0103600138044	-0.0195556717870783	0.984398	0.984398	chr1	172662300	0.0068292773238126	chr1:172662300:AC:A
chr1:172662917	['A', 'G']	19959	36532.83039382704	4941.382116631219	-0.0129096614575072	0.0185023362669708	-0.6977314254391042	0.485353	0.485353	chr1	172662917	0.3139422816277461	chr1:172662917:A:G
chr1:172663817	['A', 'T']	19959	3330.333717492609	535.3715816442425	0.029495355605571	0.0182078168168074	1.6199281826223233	0.105264	0.105264	chr1	172663817	0.97772013094689	chr1:172663817:A:T
chr1:172664210	['A', 'G']	19959	920.0460968032868	47.65627489788398	-0.0793818850219383	0.0340419746666501	-2.3318825009204365	0.0197168	0.0197168	chr1	172664210	1.7051635688629765	chr1:172664210:A:G
chr1:172668049	['C', 'T']	19959	3353.336022448264	524.0152592536649	0.0249675745687762	0.0181706799257956	1.374058355038855	0.169439	0.169439	chr1	172668049	0.7709866203607845	chr1:172668049:C:T
chr1:172668315	['T', 'G']	19959	39287.0	5320.764009623376	-0.0213812445142074	0.0404618276842427	-0.5284300225156173	0.597207	0.597207	chr1	172668315	0.2238751104521082	chr1:172668315:T:G
chr1:172668968	['G', 'A']	19959	6080.132417802728	864.0762345559418	0.0068787756315618	0.0140336481794158	0.490163038407322	0.624024	0.624024	chr1	172668968	0.2047987070048721	chr1:172668968:G:A
chr1:172669360	['A', 'G']	19959	23385.686745176645	3106.894060098022	-0.0071209896831342	0.0103410245105976	-0.6886154921919542	0.491073	0.491073	chr1	172669360	0.3088539434358193	chr1:172669360:A:G
chr1:172670442	['A', 'G']	19959	4321.433031016686	562.2196987644928	0.0004841015117692	0.016496106843786	0.0293464098137586	0.976589	0.976589	chr1	172670442	0.0102881717846472	chr1:172670442:A:G
chr1:172672978	['C', 'T']	19959	20571.21471531676	2837.7511150385444	0.0035160081528843	0.010113988886762	0.3476381269793896	0.728116	0.728116	chr1	172672978	0.1377994254305308	chr1:172672978:C:T
chr1:172674080	['A', 'G']	19959	11233.814222712235	1472.5619842586152	-0.0044780180516561	0.0112077933546779	-0.3995450228199597	0.689496	0.689496	chr1	172674080	0.1614682489703164	chr1:172674080:A:G
chr1:172674634	['C', 'T']	19959	3316.498496692724	522.6666465428755	0.0264481263648122	0.0182788781456545	1.4469228447206306	0.147934	0.147934	chr1	172674634	0.8299319996650278	chr1:172674634:C:T
chr1:172675940	['T', 'C']	19959	1270.0	201.85304476398343	0.0310122735799277	0.0287112063112774	1.080145266057543	0.280091	0.280091	chr1	172675940	0.5527008458823712	chr1:172675940:T:C
chr1:172676758	['C', 'T']	19959	3318.1662491231587	520.1869564150837	0.025746857246297	0.0182807961139276	1.4084100651766058	0.159025	0.159025	chr1	172676758	0.79853459575143	chr1:172676758:C:T
chr1:172678383	['G', 'T']	19959	20588.063035526386	2842.277278202246	0.0039693075469298	0.0101127165332564	0.3925065568560573	0.694688	0.694688	chr1	172678383	0.1582102030384048	chr1:172678383:G:T
chr1:172679816	['T', 'C']	19959	3168.317482587563	515.9497546274113	0.0308993236137587	0.0186507554252141	1.6567330871748829	0.0975892	0.0975892	chr1	172679816	1.0105982421686817	chr1:172679816:T:C
chr1:172681248	['T', 'C']	19959	31897.598156127868	4399.096438893214	0.0132095748423726	0.0125632267280247	1.0514476199737788	0.293066	0.293066	chr1	172681248	0.5330345632363844	chr1:172681248:T:C
chr1:172681545	['C', 'T']	19959	17279.731522773964	2527.977280376507	0.0177383738864159	0.0102505224286894	1.7304848616075643	0.0835592	0.0835592	chr1	172681545	1.0780057266291236	chr1:172681545:C:T
chr1:172682628	['T', 'A']	19959	20542.263007518795	3036.557218134237	0.0181068147875105	0.0100848892531458	1.7954401216515528	0.0725987	0.0725987	chr1	172682628	1.1390711559924869	chr1:172682628:T:A
chr1:172682894	['A', 'G']	19959	18182.643998997744	2707.505125767939	0.0188397031171764	0.0100983828019084	1.8656158601569297	0.0621098	0.0621098	chr1	172682894	1.2068398692254882	chr1:172682894:A:G
chr1:172682895	['A', 'C']	19959	18183.55522702215	2707.1430677529443	0.0188053343249099	0.0100987861286913	1.8621380911793648	0.0625983	0.0625983	chr1	172682895	1.203437460889319	chr1:172682895:A:C
chr1:172685237	['G', 'A']	19959	20927.14552014432	2937.6853746225247	0.0075465921256034	0.0101017632850662	0.7470569159702897	0.455038	0.455038	chr1	172685237	0.3419523341094668	chr1:172685237:G:A
chr1:172685684	['T', 'C']	19959	19419.81089615076	2815.727359658782	0.0141543417947822	0.0100657160471285	1.4061932333984315	0.159682	0.159682	chr1	172685684	0.7967440365306251	chr1:172685684:T:C
chr1:172689502	['T', 'C']	19959	788.0	105.35835011780314	0.0224793002926162	0.0364818048201989	0.616178404643241	0.537784	0.537784	chr1	172689502	0.2693921229291498	chr1:172689502:T:C
chr1:172689783	['A', 'C']	19959	36069.0	4993.398288241821	0.020467958244598	0.0174426394318221	1.1734438657980046	0.240632	0.240632	chr1	172689783	0.6186466193098964	chr1:172689783:A:C
chr1:172690649	['G', 'C']	19959	787.0394328088987	104.82250155648188	0.0223118709705424	0.0365505795364693	0.6104382270677867	0.541579	0.541579	chr1	172690649	0.266338183984909	chr1:172690649:G:C
chr1:172690695	['C', 'T']	19959	18271.492707863483	2565.203072730193	0.0089766009669532	0.0101586182033022	0.8836438959813672	0.376899	0.376899	chr1	172690695	0.4237750148323214	chr1:172690695:C:T
chr1:172690808	['A', 'G']	19959	2559.2564513704465	286.4330422321667	-0.020109234676402	0.0208352836422359	-0.9651529118441164	0.33448	0.33448	chr1	172690808	0.4756298454576417	chr1:172690808:A:G
chr1:172691234	['T', 'C']	19959	3948.593505712568	517.3614902407774	-6.203504864309647e-05	0.0168985179843919	-0.0036710348623704	0.997071	0.997071	chr1	172691234	0.0012739150982397	chr1:172691234:T:C
chr1:172691576	['G', 'A']	19959	4840.242509269466	636.2276130799886	-0.0053394987854421	0.0154581622719629	-0.3454161427148805	0.729785	0.729785	chr1	172691576	0.1368050673678856	chr1:172691576:G:A
chr1:172691812	['T', 'C']	19959	36071.80729532018	4994.093131284094	0.0205761944155956	0.0174448940140403	1.1794966710050003	0.238215	0.238215	chr1	172691812	0.6230308951952931	chr1:172691812:T:C
chr1:172691917	['C', 'T']	19959	18465.85037831337	2689.762711255089	0.0159288461197923	0.0101728827889784	1.5658143763388324	0.117408	0.117408	chr1	172691917	0.930302309924146	chr1:172691917:C:T
chr1:172692198	['C', 'T']	19959	4244.0	552.6656463964472	0.0019492446619568	0.0164247425285446	0.1186773344281786	0.905532	0.905532	chr1	172692198	0.043096197831577	chr1:172692198:C:T
chr1:172692590	['T', 'G']	19959	2602.391160553217	298.6678821904376	-0.0172432604247451	0.0206762749409606	-0.8339635874441509	0.404311	0.404311	chr1	172692590	0.3932844427516245	chr1:172692590:T:G
chr1:172692864	['A', 'G']	19959	10774.31858052228	1355.7204502066445	-0.0079833230625902	0.011380794992505	-0.7014732334470225	0.483016	0.483016	chr1	172692864	0.3160384829200811	chr1:172692864:A:G
chr1:172693575	['G', 'T']	19959	2590.648992683171	294.3441507593135	-0.0185205070673027	0.0207136197340801	-0.8941221913440313	0.371267	0.371267	chr1	172693575	0.4303136512446733	chr1:172693575:G:T
chr1:172695302	['A', 'G']	19959	23514.35626597184	3350.2455044891017	0.0134712405784289	0.0102947118551742	1.308559264984001	0.190699	0.190699	chr1	172695302	0.7196515843300856	chr1:172695302:A:G
chr1:172696604	['A', 'G']	19959	2555.128018839563	288.3990984177136	-0.0189752950965342	0.0208379339590002	-0.9106130739193756	0.36251	0.36251	chr1	172696604	0.4406800087208014	chr1:172696604:A:G
chr1:172697489	['C', 'T']	19959	5555.835087191822	741.8175736760686	-0.0036711656661413	0.0146199382366916	-0.2511067835381051	0.801734	0.801734	chr1	172697489	0.0959696984167303	chr1:172697489:C:T
chr1:172697565	['G', 'C']	19959	16305.25406137184	2284.413945182664	0.0091871149661109	0.0102692258059647	0.8946258597970209	0.370998	0.370998	chr1	172697565	0.4306284316014097	chr1:172697565:G:C
chr1:172697607	['C', 'T']	19959	8621.727887747431	1052.1644593043184	-0.0090293642108166	0.0123069869254809	-0.7336778908996691	0.463154	0.463154	chr1	172697607	0.3342745808397951	chr1:172697607:C:T
chr1:172697681	['G', 'T']	19959	2703.270882397154	331.6222731161615	-0.0093563497853873	0.0202746198622785	-0.4614808982335144	0.644459	0.644459	chr1	172697681	0.1908047069221383	chr1:172697681:G:T
chr1:172697931	['A', 'C']	19959	4244.85071410674	548.419865485552	0.0009310671350305	0.0164251480548992	0.0566854637729002	0.954796	0.954796	chr1	172697931	0.0200894090846027	chr1:172697931:A:C
chr1:172698827	['T', 'C']	19959	9105.28099629147	1184.5805975187643	-0.0118160966231162	0.0120466498400528	-0.9808616320721776	0.326673	0.326673	chr1	172698827	0.4858867591137316	chr1:172698827:T:C
chr1:172699200	['T', 'C']	19959	36073.80739553062	4993.480706633025	0.0204100608809815	0.0174505134137403	1.169596584184789	0.242177	0.242177	chr1	172699200	0.615867104988982	chr1:172699200:T:C
chr1:172700275	['C', 'G']	19959	2657.133129572101	299.92407565712153	-0.010129853944033	0.0202788533207305	-0.499527945876387	0.617413	0.617413	chr1	172700275	0.2094242304275771	chr1:172700275:C:G
chr1:172701580	['T', 'C']	19959	8013.401493135585	1161.1040178832789	0.0163424772586122	0.0125734592049063	1.299759834766486	0.193698	0.193698	chr1	172701580	0.7128748635010649	chr1:172701580:T:C
chr1:172703145	['C', 'CAA']	19959	30949.303864080583	4278.097677038178	0.0055685570945269	0.0121333805955291	0.4589452255852566	0.646279	0.646279	chr1	172703145	0.1895799556853925	chr1:172703145:C:CAA
chr1:172703333	['T', 'A']	19959	2857.0	329.93628132906537	-0.0078519887079777	0.0196588875594471	-0.3994116495266496	0.689594	0.689594	chr1	172703333	0.1614065258640679	chr1:172703333:T:A
chr1:172704182	['C', 'A']	19959	3682.553517739026	502.0019337770016	0.0092992412835728	0.0174455465178403	0.5330438501346552	0.594009	0.594009	chr1	172704182	0.2262069748492333	chr1:172704182:C:A
chr1:172704443	['C', 'T']	19959	3649.0	451.7796900552706	-0.0051688919668854	0.0175264970424953	-0.2949187138966072	0.768059	0.768059	chr1	172704443	0.1146054174811813	chr1:172704443:C:T
chr1:172705401	['C', 'T']	19959	15554.337943475646	2164.618517480209	0.0011325330988092	0.0103890639180171	0.1090120445640145	0.913194	0.913194	chr1	172705401	0.039436950637181	chr1:172705401:C:T
chr1:172705414	['A', 'T']	19959	19949.99774481308	2776.1520816345715	0.0061049300061144	0.0101745097032926	0.6000220339009352	0.548498	0.548498	chr1	172705414	0.2608249516636499	chr1:172705414:A:T
chr1:172705636	['G', 'A']	19959	15543.893956099027	2165.121238504192	0.0014411882359332	0.0103943517129149	0.1386510939535147	0.889727	0.889727	chr1	172705636	0.0507432299632742	chr1:172705636:G:A
chr1:172705957	['T', 'C']	19959	4059.203377091893	480.43090440275387	-0.0119604948787263	0.0167581766244692	-0.7137109929526844	0.475414	0.475414	chr1	172705957	0.3229280333078344	chr1:172705957:T:C
chr1:172706385	['T', 'C']	19959	3702.742069656728	480.5667866963014	0.0020818278915008	0.017419983202291	0.1195080309392616	0.904874	0.904874	chr1	172706385	0.0434118903134573	chr1:172706385:T:C
chr1:172708034	['T', 'C']	19959	3696.185188896683	473.24331513305776	0.000300752749093	0.0174295826144507	0.0172553041427245	0.986233	0.986233	chr1	172708034	0.0060204697848792	chr1:172708034:T:C
chr1:172709989	['A', 'G']	19959	3691.294607056937	473.5072970657432	0.0005421443954258	0.0174396098310782	0.0310869566852218	0.975201	0.975201	chr1	172709989	0.0109058620510165	chr1:172709989:A:G
chr1:172710564	['G', 'T']	19959	15172.80099228225	2065.1111538654145	-0.0047835534396211	0.0104356070433151	-0.4583876548595557	0.646679	0.646679	chr1	172710564	0.189311241932427	chr1:172710564:G:T
chr1:172710795	['C', 'G']	19959	3695.7406664996233	468.80989280456834	-0.0010304074696075	0.0174372705257625	-0.0590922454340078	0.952879	0.952879	chr1	172710795	0.0209622441346427	chr1:172710795:C:G
chr1:172711325	['T', 'C']	19959	30854.8213712911	4300.659979750301	0.0099865980890211	0.0120833490484708	0.8264760083451319	0.408544	0.408544	chr1	172711325	0.3887611632976517	chr1:172711325:T:C
chr1:172711891	['T', 'C']	19959	15585.3426037282	2174.988372150769	0.0017562885275226	0.0103873636660988	0.169079333696064	0.865736	0.865736	chr1	172711891	0.062614522789657	chr1:172711891:T:C
chr1:172712412	['C', 'A']	19959	19970.00275633958	2786.041541952585	0.006516866285965	0.0101758201070593	0.6404266405460506	0.521903	0.521903	chr1	172712412	0.2824102067281742	chr1:172712412:C:A
chr1:172712429	['G', 'A']	19959	3696.370396352157	470.3563708871462	-0.0006196488209212	0.0174352833448588	-0.0355399340902583	0.97165	0.97165	chr1	172712429	0.0124901449935248	chr1:172712429:G:A
chr1:172713761	['T', 'A']	19959	32181.22473317633	4519.759959409485	0.0188602131435661	0.0128050339091746	1.47287490820723	0.140801	0.140801	chr1	172713761	0.8513942607270055	chr1:172713761:T:A
chr1:172714430	['G', 'A']	19959	2445.4901027311453	335.17300365499415	0.0013718258657926	0.0211220215584442	0.0649476595787388	0.948216	0.948216	chr1	172714430	0.0230927207602761	chr1:172714430:G:A
chr1:172715473	['A', 'G']	19959	1100.2756339581038	85.65238144610075	-0.0348713501986729	0.0311144606974154	-1.1207441625870596	0.26241	0.26241	chr1	172715473	0.5810196187549641	chr1:172715473:A:G
chr1:172716350	['A', 'T']	19959	2538.0	376.91912346100526	0.013660040177135	0.0207694735017134	0.6576979515637768	0.51074	0.51074	chr1	172716350	0.2918001278523136	chr1:172716350:A:T
chr1:172718118	['A', 'G']	19959	36375.645036829184	4972.914892834332	0.0057253092605166	0.0179620773487049	0.3187442715766665	0.749924	0.749924	chr1	172718118	0.1249827473457144	chr1:172718118:A:G
chr1:172720361	['G', 'A']	19959	19466.901378100723	2715.4023680324326	0.0079895356621267	0.0100993956107715	0.791090474127529	0.428901	0.428901	chr1	172720361	0.3676429411846255	chr1:172720361:G:A
chr1:172723682	['T', 'C']	19959	11377.42023755826	1571.5661763008734	-0.0027722953406605	0.0111951417487321	-0.2476337864122635	0.80442	0.80442	chr1	172723682	0.0945171402363347	chr1:172723682:T:C
chr1:172723976	['T', 'G']	19959	25978.206314206967	3733.7878808415744	0.0224828019313791	0.0105573930065321	2.129578951685169	0.0332186	0.0332186	chr1	172723976	1.4786186748673709	chr1:172723976:T:G
chr1:172725200	['A', 'G']	19959	4762.715874924834	692.7733390786611	0.0101780519601008	0.0156693947170168	0.64954978439898	0.515991	0.515991	chr1	172725200	0.2873578733426037	chr1:172725200:A:G
chr1:172726151	['G', 'A']	19959	3552.5339747444373	488.9102232356452	0.0069850484416483	0.0180100254432004	0.387842230633024	0.698137	0.698137	chr1	172726151	0.1560593445605583	chr1:172726151:G:A
chr1:172727397	['T', 'C']	19959	25725.022253408184	3701.340741247088	0.0216793293918048	0.0105306132574288	2.058695810190457	0.0395363	0.0395363	chr1	172727397	1.403003976518831	chr1:172727397:T:C
chr1:172727513	['C', 'T']	19959	15220.287733012628	2287.2861253504684	0.026426409382286	0.0103834528738583	2.545050254797012	0.0109337	0.0109337	chr1	172727513	1.9612328464982376	chr1:172727513:C:T
chr1:172727593	['G', 'T']	19959	15224.576755375132	2282.399893598114	0.0258973712996756	0.0103817059271868	2.4945198295260504	0.0126208	0.0126208	chr1	172727593	1.8989131154109204	chr1:172727593:G:T
chr1:172727735	['C', 'T']	19959	3552.3559653254497	489.4889777019274	0.0073174077722283	0.0180044401734682	0.4064223992374625	0.684437	0.684437	chr1	172727735	0.1646665209581025	chr1:172727735:C:T
chr1:172730439	['G', 'A']	19959	26699.039248120305	3852.014415451669	0.0229784630462443	0.0107434970504359	2.138825276199244	0.0324619	0.0324619	chr1	172730439	1.4886260644430345	chr1:172730439:G:A
chr1:172731658	['G', 'A']	19959	3828.9592061742	547.5560962871779	0.0106515931452403	0.0173911596095692	0.6124717031163065	0.540233	0.540233	chr1	172731658	0.2674188905666184	chr1:172731658:G:A
chr1:172732191	['A', 'G']	19959	33353.01322910403	4712.229680806181	0.0297536357186705	0.0136919209250084	2.1730797220954625	0.029786	0.029786	chr1	172732191	1.5259878148301498	chr1:172732191:A:G
chr1:172733503	['C', 'T']	19959	908.0454955406352	85.59953214630342	-0.0172095438738965	0.0339703624907554	-0.5066046580627421	0.612438	0.612438	chr1	172733503	0.2129378704259087	chr1:172733503:C:T
chr1:172735331	['T', 'A']	19959	3843.5777209861694	550.803390962403	0.0113147886058503	0.0173650232701702	0.6515849952983931	0.514676	0.514676	chr1	172735331	0.2884660829846903	chr1:172735331:T:A
chr1:172735343	['T', 'G']	19959	20127.05051871899	2966.1919319252543	0.0251807656306983	0.0100822453477958	2.497535495523642	0.012514	0.012514	chr1	172735343	1.9026038493584976	chr1:172735343:T:G
chr1:172737264	['T', 'C']	19959	32679.54933600601	4603.343058435869	0.0264343789080301	0.0131648410514245	2.007952758774075	0.0446618	0.0446618	chr1	172737264	1.3500637775853552	chr1:172737264:T:C
chr1:172739148	['T', 'G']	19959	19485.6720610687	2804.7469268757304	0.0173678795480043	0.0101663137538561	1.7083753234958543	0.0875823	0.0875823	chr1	172739148	1.0575836539806995	chr1:172739148:T:G
chr1:172740154	['C', 'T']	19959	6217.246003507893	922.0392537286948	0.0146746327652377	0.0139986991543403	1.0482854587733463	0.29452	0.29452	chr1	172740154	0.5308852081953359	chr1:172740154:C:T
chr1:172741026	['T', 'C']	19959	20092.066670008524	2962.5764471076386	0.0251115047541073	0.0100801422116147	2.4911855633517703	0.0127398	0.0127398	chr1	172741026	1.8948373898639468	chr1:172741026:T:C
chr1:172741474	['G', 'T']	19959	809.0810743097661	78.74150068030892	-0.0124638409356914	0.0359506672072295	-0.3466928962360118	0.728826	0.728826	chr1	172741474	0.1373761428200212	chr1:172741474:G:T
chr1:172741515	['C', 'T']	19959	3828.575466025256	542.0650953448741	0.009421852688166	0.0173845596206153	0.541966716084843	0.587847	0.587847	chr1	172741515	0.2307356938254409	chr1:172741515:C:T
chr1:172741860	['T', 'C']	19959	29418.94793806684	4201.878896480575	0.0270153100576362	0.0114851552159073	2.3521937274490745	0.0186727	0.0186727	chr1	172741860	1.7287928802126409	chr1:172741860:T:C
chr1:172743085	['G', 'A']	19959	19088.95640845776	2821.621256631551	0.0234292721158695	0.0100886602650001	2.3223373074768947	0.0202248	0.0202248	chr1	172743085	1.6941157643671534	chr1:172743085:G:A
chr1:172743284	['G', 'A']	19959	28245.24549007817	3985.609327351751	0.0185244875496979	0.011071700417132	1.673138438702117	0.0943157	0.0943157	chr1	172743284	1.0254160076250314	chr1:172743284:G:A
chr1:172743567	['C', 'T']	19959	6223.935508117859	923.5713413200964	0.0148542711233376	0.0139951913310054	1.06138392623679	0.288528	0.288528	chr1	172743567	0.539812034655796	chr1:172743567:C:T
chr1:172746562	['A', 'G']	19959	804.0	120.20848549561607	0.0196943907989447	0.036289894041499	0.5426962882951197	0.587345	0.587345	chr1	172746562	0.2311067239944274	chr1:172746562:A:G
chr1:172746925	['T', 'C']	19959	6101.834310629979	928.361744982085	0.0267007710152578	0.0140783691494546	1.8965812539652087	0.0578977	0.0578977	chr1	172746925	1.2373386883822086	chr1:172746925:T:C
chr1:172747321	['A', 'G']	19959	4475.793995288456	672.4946801707	0.0219842323206425	0.0161252635416344	1.363340962699964	0.17279	0.17279	chr1	172747321	0.7624813953668929	chr1:172747321:A:G
chr1:172747357	['C', 'T']	19959	14384.441399007868	2197.890617354484	0.0246115008112301	0.0105016648662199	2.343580863106413	0.0191094	0.0191094	chr1	172747357	1.7187529487785775	chr1:172747357:C:T
chr1:172747690	['G', 'A']	19959	20195.18334256512	3041.012474328064	0.0313553334148482	0.0101158658004877	3.099619353722199	0.00194039	0.00194039	chr1	172747690	2.712110972221613	chr1:172747690:G:A
chr1:172747757	['G', 'A']	19959	11451.918075553103	1406.115925172889	-0.0211189742300489	0.011192361310839	-1.8869096201886115	0.059187	0.059187	chr1	172747757	1.2277736724705297	chr1:172747757:G:A
chr1:172748232	['G', 'C']	19959	3670.551713770295	398.6958853997774	-0.0331049801916659	0.0174679402532419	-1.895185105497584	0.0580823	0.0580823	chr1	172748232	1.2359561943477206	chr1:172748232:G:C
chr1:172748285	['C', 'T']	19959	32709.27764694092	4608.156521539	0.0269717850900534	0.0131848877899735	2.04565905449451	0.040803	0.040803	chr1	172748285	1.3893079046662982	chr1:172748285:C:T
chr1:172748345	['C', 'T']	19959	6104.611715187653	931.8353631600812	0.0272104211247327	0.0140757006241881	1.933148612011072	0.053232	0.053232	chr1	172748345	1.2738272164752529	chr1:172748345:C:T
chr1:172748966	['A', 'G']	19959	924.138905592303	87.9313927606346	-0.0155650607492374	0.0337278956711091	-0.4614892343423075	0.644453	0.644453	chr1	172748966	0.19080875028102	chr1:172748966:A:G
chr1:172749414	['TC', 'T']	19959	913.1372519542996	90.91896846270514	-0.0127782881867218	0.0339210359956849	-0.3767068962265009	0.706395	0.706395	chr1	172749414	0.1509523834396817	chr1:172749414:TC:T
chr1:172749808	['G', 'A']	19959	5168.77690920024	810.3741906093124	0.0258112565689205	0.0149804609340796	1.722994818550713	0.084905	0.084905	chr1	172749808	1.071066733684552	chr1:172749808:G:A
chr1:172750311	['A', 'G']	19959	26887.694292729368	3690.001835256097	0.0029693847477567	0.0107124604390335	0.2771897982406626	0.781637	0.781637	chr1	172750311	0.1069948907996449	chr1:172750311:A:G
chr1:172750439	['G', 'A']	19959	938.0940021045247	89.44371914199806	-0.0150449504420918	0.0334950917825112	-0.4491688077698371	0.653315	0.653315	chr1	172750439	0.1848773703691297	chr1:172750439:G:A
chr1:172750519	['C', 'T']	19959	5237.049561513406	789.256053958407	0.0164041069120477	0.0150176126192107	1.0923245477156216	0.274704	0.274704	chr1	172750519	0.5611350167160237	chr1:172750519:C:T
chr1:172750733	['A', 'G']	19959	5270.0	798.5748022214599	0.0175253717573607	0.0149759685719972	1.170232941736438	0.241921	0.241921	chr1	172750733	0.6163264309838465	chr1:172750733:A:G
chr1:172750896	['A', 'C']	19959	4086.6142513529767	596.6273402451023	0.0164278519488958	0.0168803424328934	0.9731942354963176	0.330469	0.330469	chr1	172750896	0.4808692737286614	chr1:172750896:A:C
chr1:172751205	['C', 'G']	19959	33055.312321491205	4659.497798905753	0.0292908609358959	0.0134080562528946	2.1845717517460765	0.0289319	0.0289319	chr1	172751205	1.5386230446644849	chr1:172751205:C:G
chr1:172752952	['A', 'C']	19959	3248.651064896016	387.1047256995199	-0.0211148773389459	0.0184413287566104	-1.144975918905903	0.252233	0.252233	chr1	172752952	0.5981980946846562	chr1:172752952:A:C
chr1:172753164	['G', 'A']	19959	6323.95054119062	910.410113501098	0.0122965094070883	0.013845599351577	0.8881168012194234	0.374489	0.374489	chr1	172753164	0.4265609344650809	chr1:172753164:G:A
chr1:172754560	['G', 'A']	19959	5268.3197855066655	799.7568088993725	0.0179567162131778	0.0149787467278367	1.1988129941343315	0.230615	0.230615	chr1	172754560	0.6371124481021879	chr1:172754560:G:A
chr1:172754721	['TG', 'T']	19959	915.1462827330184	94.37769249742892	-0.0078021125095957	0.0339047080620564	-0.2301188523822517	0.818002	0.818002	chr1	172754721	0.087245634485276	chr1:172754721:TG:T
chr1:172755254	['G', 'A']	19959	4990.250025052611	759.9910070393834	0.0186856197453039	0.0153318317518355	1.2187467256198468	0.222955	0.222955	chr1	172755254	0.6517827836953537	chr1:172755254:G:A
chr1:172758948	['C', 'A']	19959	922.2310313721558	93.49391274980884	-0.0103648054170311	0.0337719133652541	-0.3069060762099081	0.758918	0.758918	chr1	172758948	0.1198051464646876	chr1:172758948:C:A
chr1:172759397	['A', 'AGAT']	19959	13138.85434498037	1833.1752505045365	0.0080407028348691	0.0107296471587286	0.749391169711293	0.45363	0.45363	chr1	172759397	0.3432982318849285	chr1:172759397:A:AGAT
chr1:172759408	['CAG', 'C']	19959	2711.8588910711574	375.2980138081646	0.0100781917325929	0.0200967178617363	0.5014844613896654	0.616036	0.616036	chr1	172759408	0.2103939077308487	chr1:172759408:CAG:C
chr1:172759536	['A', 'T']	19959	13054.616286644952	1833.960859749341	0.0087377348547893	0.0107088556624265	0.8159354398105201	0.414547	0.414547	chr1	172759536	0.3824262234165027	chr1:172759536:A:T
chr1:172759791	['G', 'C']	19959	32992.959110042095	4678.089443375808	0.0339226844096637	0.0133400605266291	2.542918327990191	0.0110006	0.0110006	chr1	172759791	1.9585836266978875	chr1:172759791:G:C
chr1:172761065	['A', 'G']	19959	13650.83944057346	1817.0489570971345	-0.0057412969645032	0.0106720212890075	-0.5379765284404867	0.590599	0.590599	chr1	172761065	0.2287072927160971	chr1:172761065:A:G
chr1:172761074	['C', 'A']	19959	26137.85746504285	3574.5274366307203	0.0015014671151189	0.0105414726950597	0.1424342839518582	0.886738	0.886738	chr1	172761074	0.0522046800131054	chr1:172761074:C:A
chr1:172761689	['T', 'C']	19959	35836.18195940866	4809.57559143662	-0.0185159633659261	0.0166494007912617	-1.1121098950085948	0.266104	0.266104	chr1	172761689	0.5749485972078326	chr1:172761689:T:C
chr1:172762246	['A', 'G']	19959	3761.958170328016	511.3687385404525	-0.0017417413434114	0.0172039296562143	-0.1012409012485308	0.91936	0.91936	chr1	172762246	0.0365143956881465	chr1:172762246:A:G
chr1:172766354	['C', 'T']	19959	18190.7342152736	2549.5297609818244	0.0082312214587217	0.0100975478428284	0.8151703350994994	0.414985	0.414985	chr1	172766354	0.3819676009625141	chr1:172766354:C:T
chr1:172769866	['C', 'T']	19959	7715.773162298943	845.6371308255327	-0.032873710170937	0.0128008153463838	-2.5680950221833765	0.0102331	0.0102331	chr1	172769866	1.989992781835416	chr1:172769866:C:T
chr1:172771665	['G', 'C']	19959	10967.648526758869	1379.5262068166564	-0.0134299797060626	0.011310206266968	-1.1874212891488454	0.235076	0.235076	chr1	172771665	0.6287917077513568	chr1:172771665:G:C
chr1:172771814	['A', 'C']	19959	6383.279278376347	688.8139413623276	-0.0332082171266285	0.013749131242369	-2.41529566786698	0.0157314	0.0157314	chr1	172771814	1.8032326260595395	chr1:172771814:A:C
chr1:172772399	['G', 'A']	19959	459.0690018039687	42.535648784477466	-0.0178138885248939	0.0475256567038617	-0.3748267727449722	0.707793	0.707793	chr1	172772399	0.1500937368050399	chr1:172772399:G:A
chr1:172774587	['A', 'G']	19959	7887.556691729325	861.5899826867164	-0.0326366633055473	0.0127105008330627	-2.5676929441405223	0.010245	0.010245	chr1	172774587	1.989488037262786	chr1:172774587:A:G
chr1:172775403	['G', 'A']	19959	10976.099864709126	1376.315418707675	-0.013937135414133	0.0113063629440454	-1.2326807022830526	0.217709	0.217709	chr1	172775403	0.6621236170335725	chr1:172775403:G:A
chr1:172775794	['C', 'T']	19959	3321.499248346362	494.5623503498143	0.0241775592966143	0.0185594457822612	1.3027091207498689	0.192689	0.192689	chr1	172775794	0.7151430771227361	chr1:172775794:C:T
chr1:172776144	['T', 'C']	19959	10134.554380513233	1256.8421446077998	-0.0162076366786262	0.0116176712965443	-1.3950848035653354	0.163006	0.163006	chr1	172776144	0.7877964095903139	chr1:172776144:T:C
chr1:172776176	['T', 'C']	19959	10289.0	1286.384652872008	-0.0144284610238507	0.0115636264180382	-1.2477453440854482	0.212139	0.212139	chr1	172776176	0.6733794826961181	chr1:172776176:T:C
chr1:172777056	['GTTTT', 'G']	19959	5327.800811785928	816.9303504968595	0.028949843727648	0.0149735636662675	1.933397043809034	0.0532014	0.0532014	chr1	172777056	1.2740769390531728	chr1:172777056:GTTTT:G
chr1:172777631	['A', 'G']	19959	10986.651383042692	1381.285149487975	-0.0134916367949726	0.0113044737030072	-1.193477657556362	0.232697	0.232697	chr1	172777631	0.6332092157327984	chr1:172777631:A:G
chr1:172777881	['C', 'T']	19959	866.0	114.0533139499394	0.0042477500934762	0.0348276714725905	0.1219648030968485	0.902928	0.902928	chr1	172777881	0.0443468791985385	chr1:172777881:C:T
chr1:172779672	['T', 'C']	19959	11272.129528486246	1404.5419112644165	-0.0167305086771406	0.011218518337549	-1.4913296189161251	0.135891	0.135891	chr1	172779672	0.8668093054438732	chr1:172779672:T:C
chr1:172781277	['G', 'A']	19959	5362.537355313925	825.4957783887919	0.0300371166377554	0.0149382530120675	2.010751632971448	0.0443651	0.0443651	chr1	172781277	1.3529585352337532	chr1:172781277:G:A
chr1:172783550	['T', 'A']	19959	3344.005262366561	505.4701162518014	0.0274612000635115	0.0185157834497788	1.483123851496523	0.138057	0.138057	chr1	172783550	0.8599415681315572	chr1:172783550:T:A
chr1:172784993	['C', 'T']	19959	7768.119299653844	851.7232494035294	-0.0318954923236129	0.012804174907479	-2.49102285419285	0.0127457	0.0127457	chr1	172784993	1.8946363078770128	chr1:172784993:C:T
chr1:172785278	['G', 'T']	19959	825.0413368072954	122.74574685750376	0.0065178668712191	0.0352264171900925	0.1850278112601339	0.853209	0.853209	chr1	172785278	0.06894457208135	chr1:172785278:G:T
chr1:172787403	['C', 'T']	19959	3118.9376033679146	464.7320319835893	0.0104661834769279	0.0186987832502132	0.5597253755432758	0.575673	0.575673	chr1	172787403	0.2398241391847655	chr1:172787403:C:T
chr1:172788956	['C', 'T']	19959	10965.549403747871	1361.325926064754	-0.0167616328786359	0.0113135556285341	-1.4815530527256304	0.138475	0.138475	chr1	172788956	0.8586286261812788	chr1:172788956:C:T
chr1:172790982	['A', 'T']	19959	11739.40981632039	1482.5784737266915	-0.0129678198328765	0.0108422549655597	-1.196044538158211	0.231693	0.231693	chr1	172790982	0.6350870870874376	chr1:172790982:A:T
chr1:172791387	['G', 'T']	19959	4514.917335876331	679.3156412939393	0.0262745042399995	0.0158186049015682	1.6609874513898992	0.0967317	0.0967317	chr1	172791387	1.014431179701775	chr1:172791387:G:T
chr1:172791459	['T', 'C']	19959	11828.445380680108	1489.9103447794614	-0.0126673403976351	0.0108068172757175	-1.1721619857585732	0.241146	0.241146	chr1	172791459	0.6177199375253671	chr1:172791459:T:C
chr1:172793334	['G', 'A']	19959	10844.259960908134	1349.961463064103	-0.0162176629326783	0.0113613609959133	-1.4274401577867095	0.153469	0.153469	chr1	172793334	0.8139793367248476	chr1:172793334:G:A
chr1:172794355	['T', 'A']	19959	7661.365754046304	850.4012873819061	-0.0300590740411105	0.0129075246027296	-2.328802382042616	0.0198795	0.0198795	chr1	172794355	1.7015945429755124	chr1:172794355:T:A
chr1:172794415	['C', 'T']	19959	11484.4406626506	1445.4815350754825	-0.0140524389369055	0.0111575782158419	-1.2594524246268193	0.207882	0.207882	chr1	172794415	0.6821831135502291	chr1:172794415:C:T
chr1:172794908	['T', 'C']	19959	5423.358624837126	828.6796803360326	0.0288896386207699	0.014894645157393	1.9395989844330348	0.0524425	0.0524425	chr1	172794908	1.2803166131237318	chr1:172794908:T:C
chr1:172798496	['G', 'A']	19959	10896.637853277209	1332.5023401079095	-0.0193134638474963	0.0113418447974094	-1.7028503027926851	0.0886117	0.0886117	chr1	172798496	1.0525089314993157	chr1:172798496:G:A
chr1:172799249	['A', 'G']	19959	10923.925864661654	1335.003767756349	-0.0194429751519291	0.011335892305776	-1.7151693600707665	0.0863297	0.0863297	chr1	172799249	1.063839768281139	chr1:172799249:A:G
chr1:172799302	['T', 'G']	19959	10924.284017440988	1339.9921097383735	-0.0186885106157976	0.0113339901107533	-1.6488906760264816	0.0991858	0.0991858	chr1	172799302	1.0035504994493691	chr1:172799302:T:G
chr1:172799898	['A', 'G']	19959	3740.3117983159577	589.118001124696	0.0340364955911449	0.0176200136626584	1.931695187233446	0.0534113	0.0534113	chr1	172799898	1.2723668514269382	chr1:172799898:A:G
chr1:172800092	['G', 'A']	19959	10922.73629347499	1339.5200334829483	-0.0187221740013042	0.0113351025690309	-1.6516986844438273	0.0986117	0.0986117	chr1	172800092	1.0060715541866931	chr1:172800092:G:A
chr1:172800289	['T', 'C']	19959	11617.58207235194	1438.0898091567062	-0.0164533758008918	0.011107612935627	-1.4812701789525404	0.13855	0.13855	chr1	172800289	0.8583934698817495	chr1:172800289:T:C
chr1:172800451	['G', 'C']	19959	11539.734515935055	1441.1021914793732	-0.0154233289884348	0.0111320611287808	-1.3854872705072865	0.165919	0.165919	chr1	172800451	0.7801038784561833	chr1:172800451:G:C
chr1:172800534	['A', 'G']	19959	11544.362442350108	1436.448670052879	-0.0159497528950018	0.0111311374932759	-1.4328951470266884	0.151903	0.151903	chr1	172800534	0.8184336489773716	chr1:172800534:A:G
chr1:172801018	['G', 'A']	19959	11540.469252743947	1440.7344697607398	-0.0153532219451408	0.0111312609191102	-1.3792886589139466	0.167821	0.167821	chr1	172801018	0.7751536953936315	chr1:172801018:G:A
chr1:172801053	['A', 'G']	19959	7692.156193625978	840.7937005942754	-0.0321561311441894	0.0128402985418704	-2.504313356837671	0.0122768	0.0122768	chr1	172801053	1.9109148191433425	chr1:172801053:A:G
chr1:172801134	['T', 'C']	19959	11614.90969229227	1438.8148004301531	-0.0163472810445541	0.0111080215028536	-1.4716645120244478	0.141127	0.141127	chr1	172801134	0.8503898903615081	chr1:172801134:T:C
chr1:172801332	['C', 'T']	19959	10922.54724922337	1339.1988417111536	-0.018776377307836	0.0113344262725858	-1.6565794206319684	0.0976203	0.0976203	chr1	172801332	1.0104598620334786	chr1:172801332:C:T
chr1:172801522	['G', 'A']	19959	10896.637853277209	1331.409262770817	-0.0194078948341303	0.0113404181108005	-1.7113914711527538	0.0870244	0.0870244	chr1	172801522	1.0603589623279306	chr1:172801522:G:A
chr1:172801523	['C', 'T']	19959	10948.097058676154	1333.232571314357	-0.0198459833470184	0.0113268521109731	-1.7521181659811864	0.0797689	0.0797689	chr1	172801523	1.098166396756893	chr1:172801523:C:T
chr1:172802945	['C', 'A']	19959	867.0868868066343	129.55863808140532	0.0069429313909124	0.0343862447310575	0.2019101371846406	0.839989	0.839989	chr1	172802945	0.0757264011650001	chr1:172802945:C:A
chr1:172804397	['T', 'C']	19959	10977.650030066146	1332.1406727949352	-0.019966039278547	0.0113100659148832	-1.7653335912280703	0.077523	0.077523	chr1	172804397	1.1105694292205035	chr1:172804397:T:C
chr1:172807529	['A', 'G']	19959	38340.97282663192	5228.426181531525	0.0089027349518071	0.0260881378543085	0.3412560529051664	0.732914	0.732914	chr1	172807529	0.1349469824074936	chr1:172807529:A:G
chr1:172808217	['T', 'C']	19959	14875.45300516317	1949.8582345621653	-0.0079022823598407	0.0104337173416786	-0.7573793788982712	0.448832	0.448832	chr1	172808217	0.3479161871173303	chr1:172808217:T:C
chr1:172808322	['G', 'A']	19959	10964.944360902256	1332.170984843093	-0.0200380792440556	0.0113186609338886	-1.7703577623798792	0.0766828	0.0766828	chr1	172808322	1.1153020376517206	chr1:172808322:G:A
chr1:172808476	['G', 'A']	19959	39159.0	5311.196002969521	-0.0071039574445497	0.0371221056437638	-0.1913673085444469	0.84824	0.84824	chr1	172808476	0.0714812516008154	chr1:172808476:G:A
chr1:172809383	['T', 'C']	19959	869.0	131.35418220005943	0.0082391972750517	0.0343497078941122	0.2398622224226835	0.81044	0.81044	chr1	172809383	0.0912791321214073	chr1:172809383:T:C
chr1:172810444	['A', 'G']	19959	1172.1761876127482	189.2525289790277	0.0411558685456087	0.0302751064027487	1.3593963303749812	0.174036	0.174036	chr1	172810444	0.7593609069806244	chr1:172810444:A:G
chr1:172810693	['T', 'C']	19959	39257.0	5318.272080847992	-0.0146070950660413	0.0396462570751677	-0.3684356643893736	0.712552	0.712552	chr1	172810693	0.1471834365980399	chr1:172810693:T:C
chr1:172812946	['T', 'A']	19959	38300.9189798577	5220.954487428264	0.0055311574386947	0.0258321583955572	0.2141190586554327	0.830456	0.830456	chr1	172812946	0.0806833728012913	chr1:172812946:T:A
chr1:172813748	['C', 'T']	19959	11027.10497569775	1352.4386332837207	-0.0188003604856082	0.0112984034250131	-1.663983819517964	0.0961314	0.0961314	chr1	172813748	1.0171347328377502	chr1:172813748:C:T
chr1:172814218	['G', 'A']	19959	10668.13801052368	1288.367880284845	-0.0211626404195515	0.0114255574081514	-1.8522195166122253	0.0640091	0.0640091	chr1	172814218	1.1937582791591788	chr1:172814218:G:A
chr1:172815258	['T', 'C']	19959	7626.382102415071	838.2347649142451	-0.0310973317265025	0.0128680773033535	-2.4166261200807586	0.015674	0.015674	chr1	172815258	1.8048201575680969	chr1:172815258:T:C
chr1:172817207	['T', 'TAA']	19959	32292.61794769015	4567.98386779143	0.0311279262600565	0.0128701651039228	2.418611261682172	0.0155888	0.0155888	chr1	172817207	1.8071873147942583	chr1:172817207:T:TAA
chr1:172818448	['C', 'T']	19959	12656.902435357786	1827.3253633559752	0.00766835221239	0.0108753537443462	0.705112899557547	0.480748	0.480748	chr1	172818448	0.3180825138305549	chr1:172818448:C:T
chr1:172819605	['G', 'A']	19959	19644.8268498095	2862.6227700447616	0.0174301788864996	0.0100570474836477	1.733130813475842	0.0830879	0.0830879	chr1	172819605	1.0804622174415175	chr1:172819605:G:A
chr1:172820431	['T', 'C']	19959	18964.75092713241	2672.746512660497	0.0084317200312031	0.0100737315395135	0.8370006683352947	0.402602	0.402602	chr1	172820431	0.395124072003732	chr1:172820431:T:C
chr1:172820625	['A', 'G']	19959	19570.902776385687	2828.552492448469	0.0154578734020567	0.0100614352641598	1.5363487411303671	0.124469	0.124469	chr1	172820625	0.9049387996152312	chr1:172820625:A:G
chr1:172821813	['T', 'G']	19959	3957.396552588064	557.4660973483	0.0195994076732449	0.0172633696183488	1.135317617970317	0.256256	0.256256	chr1	172821813	0.5913259572088319	chr1:172821813:T:G
chr1:172822372	['G', 'A']	19959	4322.299353480679	638.4778583934752	0.0271310270249417	0.0165570772792962	1.638636250062546	0.101305	0.101305	chr1	172822372	0.9943691191133508	chr1:172822372:G:A
chr1:172822826	['G', 'A']	19959	29882.49158147925	4115.219031339552	0.009106794964014	0.011650590615471	0.7816595110569724	0.434424	0.434424	chr1	172822826	0.3620861899117366	chr1:172822826:G:A
chr1:172823889	['G', 'A']	19959	20956.19984966173	2993.925350944908	0.0150816207843509	0.0100835247431022	1.495669537050304	0.134756	0.134756	chr1	172823889	0.8704518887840453	chr1:172823889:G:A
chr1:172823979	['G', 'A']	19959	912.0	86.31324359969597	-0.0251975901716948	0.0338696961670877	-0.7439567821154561	0.456911	0.456911	chr1	172823979	0.3401683863045595	chr1:172823979:G:A
chr1:172824278	['A', 'G']	19959	20793.12537582682	2958.794419063046	0.0140255210201845	0.0100805123648652	1.3913500140200494	0.164135	0.164135	chr1	172824278	0.7847988005063126	chr1:172824278:A:G
chr1:172824528	['C', 'T']	19959	1998.0	322.47082096954074	0.0357405944496835	0.0230697144897989	1.5492430331327876	0.121339	0.121339	chr1	172824528	0.9159995885601878	chr1:172824528:C:T
chr1:172825360	['T', 'G']	19959	21284.199188214072	3059.644408204378	0.0172898522546558	0.0101031133244569	1.7113390396999408	0.0870341	0.0870341	chr1	172825360	1.06031055726321	chr1:172825360:T:G
chr1:172825946	['A', 'G']	19959	19828.960908134115	2872.72178036522	0.0159395401329459	0.0100638224737375	1.5838455193880512	0.113245	0.113245	chr1	172825946	0.9459809638877248	chr1:172825946:A:G
chr1:172826855	['A', 'C']	19959	21276.462058941463	3059.787050435541	0.0174634624420488	0.0101027226030717	1.7285897206302636	0.083898	0.083898	chr1	172826855	1.0762483919641084	chr1:172826855:A:C
chr1:172827121	['G', 'A']	19959	21110.288413350707	3023.1033766457977	0.0159855552153454	0.0100963354550902	1.5833027028916755	0.113368	0.113368	chr1	172827121	0.9455095149724388	chr1:172827121:G:A
chr1:172827365	['C', 'G']	19959	19828.96742507768	2874.4836925417085	0.0161309005298398	0.0100628570106655	1.6030139862608452	0.108947	0.108947	chr1	172827365	0.9627847241270772	chr1:172827365:C:G
chr1:172827646	['A', 'G']	19959	21109.5764699985	3021.55380247409	0.0160161767453715	0.0100989835670055	1.5859196758867975	0.112773	0.112773	chr1	172827646	0.9477948662623146	chr1:172827646:A:G
chr1:172829458	['C', 'T']	19959	21544.286476055124	3079.2614963365786	0.0159656237890989	0.0102548866064447	1.5568796030436038	0.119515	0.119515	chr1	172829458	0.9225775841852316	chr1:172829458:C:T
chr1:172830203	['G', 'C']	19959	21112.288914503355	3021.6882058999227	0.0158829174408081	0.0100985310119091	1.5727948373954106	0.115782	0.115782	chr1	172830203	0.9363589527700632	chr1:172830203:G:C
chr1:172830238	['A', 'C']	19959	21113.34701548639	3020.869286588315	0.0157861130173025	0.0100980276631023	1.5632867668786574	0.118001	0.118001	chr1	172830238	0.9281143122477586	chr1:172830238:A:C
chr1:172830748	['C', 'A']	19959	1223.1225635115495	130.91617143157487	-0.0101111547726747	0.0293598762581219	-0.3443868320077702	0.730559	0.730559	chr1	172830748	0.1363447046581832	chr1:172830748:C:A
chr1:172831415	['GTAAA', 'G']	19959	1832.189540507856	286.1857136617492	0.0331230691251877	0.0242082354069488	1.3682562387707111	0.171247	0.171247	chr1	172831415	0.7663770279806927	chr1:172831415:GTAAA:G
chr1:172831665	['T', 'C']	19959	1823.2740529164164	284.9762180187487	0.0331645004190481	0.0241965542827891	1.3706290586440164	0.170506	0.170506	chr1	172831665	0.7682603338501156	chr1:172831665:T:C
chr1:172832291	['A', 'G']	19959	961.0481511173464	98.8009697633918	-0.0147202710241941	0.03301668078184	-0.445843454751233	0.655715	0.655715	chr1	172832291	0.1832848813895823	chr1:172832291:A:G
chr1:172833119	['G', 'A']	19959	1824.1827930049608	285.4008536391872	0.0331262649309761	0.0241901758687198	1.3694098426878925	0.170887	0.170887	chr1	172833119	0.7672909743945862	chr1:172833119:G:A
chr1:172833435	['C', 'A']	19959	673.0337208137088	97.76807020481624	0.0132143206234436	0.0394021308448036	0.3353707106727801	0.737349	0.737349	chr1	172833435	0.1323269044089729	chr1:172833435:C:A
chr1:172840493	['G', 'A']	19959	12973.249974942368	1690.4469497305686	-0.0078733805407604	0.0107752894685875	-0.7306885410097955	0.464978	0.464978	chr1	172840493	0.3325675948619362	chr1:172840493:G:A
chr1:172841666	['T', 'C']	19959	6275.200831996794	958.6165352000114	0.0261933919224571	0.0140347246630223	1.8663274521850413	0.0620102	0.0620102	chr1	172841666	1.2075368679312897	chr1:172841666:T:C
chr1:172845326	['A', 'G']	19959	4851.72925435959	493.8787576329707	-0.0345839868307682	0.015476281958841	-2.2346444012033344	0.0254517	0.0254517	chr1	172845326	1.5942832044485598	chr1:172845326:A:G
chr1:172851311	['A', 'G']	19959	5948.086106655975	648.228140205125	-0.0276993126615309	0.0141845884387481	-1.9527752095975195	0.0508602	0.0508602	chr1	172851311	1.293621936359964	chr1:172851311:A:G
chr1:172852634	['T', 'G']	19959	466.7773977769959	24.60941590628549	-0.1008366524143064	0.0468124112499543	-2.154058073955863	0.0312476	0.0312476	chr1	172852634	1.5051833334169682	chr1:172852634:T:G
chr1:172855435	['T', 'G']	19959	1322.3312619023754	137.17665497411454	-0.0122691415636298	0.0283751527025999	-0.4323903272776276	0.665462	0.665462	chr1	172855435	0.1768767390796077	chr1:172855435:T:G
chr1:172856756	['A', 'G']	19959	536.1611787701098	9.700079051346814	-0.107584183567632	0.0441052644581111	-2.4392594600540227	0.0147261	0.0147261	chr1	172856756	1.831912254701316	chr1:172856756:A:G
chr1:172857658	['A', 'G']	19959	5105.511599939871	749.0690825066338	0.021951192697913	0.0153633978461306	1.4287980378924845	0.153078	0.153078	chr1	172857658	0.8150872205698139	chr1:172857658:A:G
chr1:172859114	['T', 'A']	19959	1055.2114758205962	105.57981567814744	-0.019147954281983	0.0315812822257205	-0.6063070569816357	0.544318	0.544318	chr1	172859114	0.26414730380268	chr1:172859114:T:A
chr1:172860489	['T', 'C']	19959	1056.0	102.8827360079115	-0.021959001802852	0.031566848263223	-0.6956349148240861	0.486666	0.486666	chr1	172860489	0.3127689938595806	chr1:172860489:T:C
chr1:172861246	['G', 'C']	19959	473.04740191411537	24.896975364252363	-0.0979285480385274	0.046431045912504	-2.109117856682933	0.0349468	0.0349468	chr1	172861246	1.4565925854681694	chr1:172861246:G:C
chr1:172861569	['C', 'T']	19959	547.0274075558673	54.76853426148256	-0.0537134609062954	0.0433219912663741	-1.2398659280462696	0.21504	0.21504	chr1	172861569	0.6674807486262688	chr1:172861569:C:T
chr1:172861625	['A', 'C']	19959	476.04770256050506	30.56978230021784	-0.0875931852466547	0.0462916887507271	-1.8922011188299708	0.0584787	0.0584787	chr1	172861625	1.2330022904466025	chr1:172861625:A:C
chr1:172861944	['T', 'C']	19959	547.0822309079977	54.894365971900605	-0.0535024173704136	0.0433220563705262	-1.2349925615907158	0.216848	0.216848	chr1	172861944	0.6638445790165765	chr1:172861944:T:C
chr1:172864827	['G', 'GTTA']	19959	5779.289558071951	849.1088920838667	0.00679926971815	0.0143137950735259	0.4750151642680433	0.634781	0.634781	chr1	172864827	0.1973760808438538	chr1:172864827:G:GTTA
chr1:172866228	['A', 'T']	19959	743.1861782098828	93.2237068024122	-0.0267910240185241	0.0371929853099486	-0.7203246471145152	0.471334	0.471334	chr1	172866228	0.3266712309813069	chr1:172866228:A:T
chr1:172871804	['T', 'C']	19959	9292.87454062885	1180.7058155957898	-0.0086431254156312	0.012146383818122	-0.7115801332356991	0.476733	0.476733	chr1	172871804	0.3217247846748827	chr1:172871804:T:C
chr1:172876557	['G', 'A']	19959	7446.492357805062	831.5351830701687	-0.0233442588523436	0.0130479045599286	-1.7891193750785177	0.0736108	0.0736108	chr1	172876557	1.133058462343112	chr1:172876557:G:A
chr1:172876885	['A', 'G']	19959	6150.697999699202	837.1390880801314	0.0082752434569251	0.0142026338877191	0.582655549832957	0.560132	0.560132	chr1	172876885	0.2517096156432791	chr1:172876885:A:G
chr1:172877424	['C', 'T']	19959	5957.518737672601	851.5856218135087	0.0145178045207601	0.0144017677785114	1.008057117989485	0.313439	0.313439	chr1	172877424	0.503846966926083	chr1:172877424:C:T
chr1:172877840	['T', 'G']	19959	4532.86084645472	658.2428619449985	0.0080720157639789	0.0158857205855794	0.5081302872282946	0.611368	0.611368	chr1	172877840	0.2136972966977963	chr1:172877840:T:G
chr1:172879163	['G', 'A']	19959	31093.704247298363	4273.253135297084	0.0050446505568112	0.0122749184414292	0.4109722260789087	0.681097	0.681097	chr1	172879163	0.166791032632257	chr1:172879163:G:A
chr1:172879356	['C', 'T']	19959	1261.3791910990826	141.6509906458671	-0.0183928030536934	0.0290868412163301	-0.6323410272328643	0.527171	0.527171	chr1	172879356	0.2780484885627293	chr1:172879356:C:T
chr1:172879887	['A', 'T']	19959	36044.80594247921	4847.119733699814	-0.0215712376699077	0.017552071534305	-1.2289852868789517	0.219092	0.219092	chr1	172879887	0.6593734801265898	chr1:172879887:A:T
chr1:172880796	['G', 'C']	19959	32858.58521673766	4499.593454366891	0.0046425171998851	0.0134357263630597	0.3455352598315242	0.729696	0.729696	chr1	172880796	0.1368580344280081	chr1:172880796:G:C
chr1:172880919	['T', 'G']	19959	1266.1903187011426	143.30827110449647	-0.0173345470787386	0.0290369989926661	-0.5969813575816431	0.550527	0.550527	chr1	172880919	0.2592213766677727	chr1:172880919:T:G
chr1:172881225	['C', 'T']	19959	32746.562766224	4492.397266391652	0.0048948386873123	0.0133445565148678	0.3668041483325985	0.713769	0.713769	chr1	172881225	0.1464423179960716	chr1:172881225:C:T
chr1:172882978	['A', 'G']	19959	29791.970633926336	3956.015835437974	-0.0151629531500012	0.0116761448402523	-1.2986266749388458	0.194087	0.194087	chr1	172882978	0.712003552799891	chr1:172882978:A:G
chr1:172883773	['A', 'G']	19959	31378.716476247744	4223.164018664615	-0.0088375953465198	0.0124105577012243	-0.7121029980504446	0.476409	0.476409	chr1	172883773	0.3220200427110546	chr1:172883773:A:G
chr1:172885126	['T', 'C']	19959	31872.790739627184	4287.465465323107	-0.0104305822759603	0.0126860740077098	-0.8222072699261602	0.410969	0.410969	chr1	172885126	0.3861909363640722	chr1:172885126:T:C
chr1:172888483	['T', 'G']	19959	32763.0	4442.549231809286	-0.0056389545734853	0.0133483328684655	-0.4224463555899905	0.672704	0.672704	chr1	172888483	0.1721759899286697	chr1:172888483:T:G
chr1:172888527	['G', 'A']	19959	11745.765484064945	1418.2137486676552	-0.0191579856414843	0.0110613941039654	-1.7319684536523543	0.0832946	0.0832946	chr1	172888527	1.0793831530496365	chr1:172888527:G:A
chr1:172888639	['T', 'C']	19959	34121.12868310283	4646.109747241308	-0.0038546033400692	0.0146287627468346	-0.2634948291100915	0.792172	0.792172	chr1	172888639	0.1011805121720666	chr1:172888639:T:C
chr1:172889440	['T', 'C']	19959	33731.07005411906	4581.928783192268	-0.0053138334990442	0.0141829232326172	-0.3746641938259728	0.707914	0.707914	chr1	172889440	0.1500194987989578	chr1:172889440:T:C
chr1:172893844	['C', 'T']	19959	11278.260285642697	1409.9237364730204	-0.0115091745263819	0.0111909344333088	-1.0284373119125645	0.303757	0.303757	chr1	172893844	0.5174737050764484	chr1:172893844:C:T
chr1:172894507	['T', 'C']	19959	11599.162298942729	1387.6069840585712	-0.020049010742186	0.0111149533478716	-1.8037872148177017	0.0712798	0.0712798	chr1	172894507	1.1470335275320436	chr1:172894507:T:C
chr1:172895084	['A', 'G']	19959	33055.0	4481.320007466281	-0.0048455959117124	0.013555552807486	-0.3574620659539958	0.72075	0.72075	chr1	172895084	0.1422153489397546	chr1:172895084:A:G
chr1:172895512	['T', 'A']	19959	11921.389175645205	1502.9231709052756	-0.0093545001128359	0.0110229206267013	-0.8486407939993779	0.396091	0.396091	chr1	172895512	0.402205025545071	chr1:172895512:T:A
chr1:172896294	['G', 'GGGATCA']	19959	2125.0	250.7302570432504	-0.0237748492762735	0.022400932944549	-1.0613329960464348	0.288551	0.288551	chr1	172896294	0.5397774162652843	chr1:172896294:G:GGGATCA
chr1:172897364	['A', 'G']	19959	524.0	12.567820174420117	-0.1259814531328348	0.0442942467817854	-2.844194501229007	0.00445692	0.00445692	chr1	172897364	2.3509651612627955	chr1:172897364:A:G
chr1:172897756	['A', 'G']	19959	9443.216111502472	1185.0703644265218	-0.0127977523248584	0.0118691743930011	-1.0782344164059858	0.280942	0.280942	chr1	172897756	0.5513833302013005	chr1:172897756:A:G
chr1:172902244	['C', 'T']	19959	34626.67445123784	4680.844857720476	-0.0122710084126071	0.015227179965647	-0.8058621780455016	0.420332	0.420332	chr1	172902244	0.3764075457680581	chr1:172902244:C:T
chr1:172902358	['T', 'C']	19959	2874.4320505111245	368.4117865535508	-0.0165920694802307	0.019463672331531	-0.8524634610371888	0.393967	0.393967	chr1	172902358	0.404540154616361	chr1:172902358:T:C
chr1:172902550	['A', 'T']	19959	11878.737040008018	1517.4626833255377	-0.0144867603994279	0.0110770310041587	-1.3078197934075595	0.19095	0.19095	chr1	172902550	0.7190803372906633	chr1:172902550:A:T
chr1:172903312	['A', 'T']	19959	11877.380355800551	1515.4605111596013	-0.0146499375547472	0.0110710111575515	-1.3232700560286694	0.185761	0.185761	chr1	172903312	0.7310454596785367	chr1:172903312:A:T
chr1:172905979	['A', 'C']	19959	5912.296222066339	843.4446414932745	0.0016545546990775	0.0142786455880509	0.1158761654860428	0.907752	0.907752	chr1	172905979	0.0420327855568966	chr1:172905979:A:C
chr1:172906478	['T', 'A']	19959	15346.306674684303	2008.8976870101803	-0.0065328588342573	0.0103315844306515	-0.6323191644135202	0.527186	0.527186	chr1	172906478	0.2780361314251961	chr1:172906478:T:A
chr1:172907223	['G', 'A']	19959	5892.590469509445	841.4291231727864	0.0019884952750513	0.0142965826797863	0.1390888521816378	0.889381	0.889381	chr1	172907223	0.0509121526960516	chr1:172907223:G:A
chr1:172908452	['A', 'G']	19959	2798.140194408257	347.6909240014713	-0.0203200080243961	0.0197169670510301	-1.0305848750370827	0.302748	0.302748	chr1	172908452	0.5189187171917897	chr1:172908452:A:G
chr1:172908481	['G', 'A']	19959	34240.14657245941	4637.192003099592	-0.0129371280136399	0.0148325497090752	-0.8722120112447318	0.383103	0.383103	chr1	172908481	0.4166844471337471	chr1:172908481:G:A
chr1:172908764	['A', 'C']	19959	2798.280402866162	347.8498601763153	-0.0200146079429956	0.0197166824980074	-1.015110323200583	0.310066	0.310066	chr1	172908764	0.5085458533109865	chr1:172908764:A:C
chr1:172909247	['T', 'C']	19959	2798.140194408257	347.00638697496635	-0.0205736555015573	0.0197167392013246	-1.0434613599887272	0.296747	0.296747	chr1	172909247	0.5276136629042272	chr1:172909247:T:C
chr1:172909282	['T', 'C']	19959	2799.140244513478	347.7254218466441	-0.0202050809764347	0.0197139167848582	-1.0249145919066558	0.305416	0.305416	chr1	172909282	0.5151082150540107	chr1:172909282:T:C
chr1:172909412	['A', 'G']	19959	2798.4206253758266	348.7422752403947	-0.0197813161486683	0.0197167727610502	-1.0032735269813335	0.315741	0.315741	chr1	172909412	0.5006690198891587	chr1:172909412:A:G
chr1:172909535	['T', 'C']	19959	32448.87733012628	4309.574838566971	-0.021846684467989	0.0131061919024042	-1.66689795408698	0.0955504	0.0955504	chr1	172909535	1.0197674905301704	chr1:172909535:T:C
chr1:172911219	['A', 'T']	19959	10312.233391827524	1305.2197099428931	-0.0133681931294378	0.0115136690191596	-1.161071514839633	0.245627	0.245627	chr1	172911219	0.6097238960548387	chr1:172911219:A:T
chr1:172912213	['C', 'T']	19959	2796.120745827277	345.02379049086306	-0.0211350355097427	0.019725393247421	-1.0714633287478783	0.283974	0.283974	chr1	172912213	0.5467214211270209	chr1:172912213:C:T
chr1:172912687	['G', 'A']	19959	24194.63665063139	3312.972448981963	-0.0002261080745193	0.0103392617040383	-0.0218688800991475	0.982553	0.982553	chr1	172912687	0.0076440139940297	chr1:172912687:G:A
chr1:172913140	['G', 'A']	19959	14420.612558885434	1869.727300299918	-0.0078984984169893	0.0104760110302243	-0.753960490705995	0.450882	0.450882	chr1	172913140	0.3459371021445546	chr1:172913140:G:A
chr1:172913309	['A', 'G']	19959	24211.278304014435	3324.4411812525755	0.0006363824385551	0.0103383344021262	0.0615556059421236	0.950917	0.950917	chr1	172913309	0.0218573884412338	chr1:172913309:A:G
chr1:172915732	['T', 'G']	19959	15398.486565069175	2014.163792104936	-0.0068231466192208	0.0103312819187637	-0.6604356238530854	0.508982	0.508982	chr1	172915732	0.2932975760893727	chr1:172915732:T:G
chr1:172916805	['C', 'T']	19959	623.0312155526606	39.64680660029678	-0.0906903927723817	0.0408929216827174	-2.217752829598141	0.0265829	0.0265829	chr1	172916805	1.5753976424566272	chr1:172916805:C:T
chr1:172917360	['C', 'A']	19959	14616.590977443611	1946.554340394775	-0.0029353320506347	0.010465953759579	-0.2804648403828583	0.779124	0.779124	chr1	172917360	0.1083934175134031	chr1:172917360:C:A
chr1:172920003	['A', 'C']	19959	2798.4206253758266	345.6304404208524	-0.0207085060492698	0.0197167476241544	-1.0503003053049396	0.293593	0.293593	chr1	172920003	0.5322543033118745	chr1:172920003:A:C
chr1:172921474	['A', 'G']	19959	2799.140244513478	346.754921519636	-0.0204563621803476	0.0197140346775109	-1.0376547731085966	0.299443	0.299443	chr1	172921474	0.52368583484862	chr1:172921474:A:G
chr1:172922034	['C', 'T']	19959	22785.849797023	3127.869755721953	-0.0012662843649889	0.0102059072722702	-0.1240736694158972	0.901258	0.901258	chr1	172922034	0.0451508672484533	chr1:172922034:C:T
chr1:172922368	['T', 'C']	19959	1212.182200841852	88.03699645551112	-0.0783444987155154	0.0293179785082084	-2.6722339909479307	0.00754093	0.00754093	chr1	172922368	2.1225750906074614	chr1:172922368:T:C
chr1:172923221	['C', 'G']	19959	24926.74228147554	3429.0070228210966	-0.0004350995391571	0.0104616412891602	-0.0415899883327038	0.966826	0.966826	chr1	172923221	0.0146516790083882	chr1:172923221:C:G
chr1:172923255	['T', 'C']	19959	2798.0	344.1464996433844	-0.0212138225885455	0.0197241167668287	-1.0755271244501086	0.282152	0.282152	chr1	172923255	0.5495168669396235	chr1:172923255:T:C
chr1:172924002	['G', 'GTA']	19959	2797.280302650699	344.6868585386831	-0.0210846289654381	0.0197194441547539	-1.0692303900642697	0.284979	0.284979	chr1	172924002	0.5451871418165539	chr1:172924002:G:GTA
chr1:172926707	['G', 'A']	19959	31513.05222534082	4185.260338413035	-0.019279737986299	0.0124933890225188	-1.5431952012018608	0.122799	0.122799	chr1	172926707	0.9108051698092664	chr1:172926707:G:A
chr1:172929262	['G', 'A']	19959	25900.29767511775	3593.0979883509985	0.0026108751895324	0.0106013348745307	0.2462779659762412	0.80547	0.80547	chr1	172929262	0.0939506303870173	chr1:172929262:G:A
chr1:172929690	['G', 'A']	19959	7012.702710828281	1007.2000176576483	0.0017363755680681	0.0133607325174217	0.1299611054860934	0.896599	0.896599	chr1	172929690	0.0474017498497987	chr1:172929690:G:A
chr1:172931446	['C', 'T']	19959	25915.59688329909	3587.806255600696	0.0021088408621517	0.0106072164081979	0.1988119013506613	0.842412	0.842412	chr1	172931446	0.0744754553355518	chr1:172931446:C:T
chr1:172932584	['T', 'C']	19959	32476.50864445001	4320.178465237219	-0.0205502700681173	0.0131091633343361	-1.567626365161764	0.116984	0.116984	chr1	172932584	0.931873533013491	chr1:172932584:T:C
chr1:172932746	['A', 'G']	19959	32485.25519867716	4323.555293683848	-0.0201493834698315	0.0131156167704854	-1.5362894343767692	0.124483	0.124483	chr1	172932746	0.9048899538718506	chr1:172932746:A:G
chr1:172933868	['G', 'A']	19959	10175.275662797216	1540.3447433555802	0.0163447841295703	0.0117711426476483	1.388546942198148	0.164986	0.164986	chr1	172933868	0.7825529065782504	chr1:172933868:G:A
chr1:172934402	['A', 'G']	19959	3818.7653219744425	548.6726777960195	0.0064426274910184	0.0171844982041949	0.3749092591743933	0.707732	0.707732	chr1	172934402	0.150131167388622	chr1:172934402:A:G
chr1:172934705	['T', 'A']	19959	14022.702575408355	1804.5371362354904	-0.0104942648021718	0.0105352941775359	-0.9961055311154448	0.319211	0.319211	chr1	172934705	0.4959221512906432	chr1:172934705:T:A
chr1:172935850	['T', 'C']	19959	26366.247143143544	3643.044544422408	0.0013262210822949	0.0106943117513572	0.1240118217169649	0.901307	0.901307	chr1	172935850	0.0451272559727229	chr1:172935850:T:C
chr1:172936174	['A', 'G']	19959	8621.591790708164	1273.058641153701	0.0090960709138478	0.0123659747004597	0.7355724990695344	0.462	0.462	chr1	172936174	0.3353580244438744	chr1:172936174:A:G
chr1:172936611	['A', 'G']	19959	32451.625914420285	4341.825238586792	-0.0174627205938852	0.013080506128373	-1.3350187234732995	0.181885	0.181885	chr1	172936611	0.7402031155920533	chr1:172936611:A:G
chr1:172936932	['T', 'A']	19959	984.0	109.11377785297776	-0.0375995217512972	0.0324895675970032	-1.157279844954455	0.247172	0.247172	chr1	172936932	0.6070007283009902	chr1:172936932:T:A
chr1:172937770	['GATAT', 'G']	19959	26306.59015736193	3647.4731582135055	0.0023426303862401	0.0106787969797663	0.2193721250323232	0.826362	0.826362	chr1	172937770	0.0828296619261821	chr1:172937770:GATAT:G
chr1:172939149	['G', 'C']	19959	793.0397334402245	67.13349865055687	-0.0624474933380303	0.0360305983029865	-1.733179471872775	0.0830792	0.0830792	chr1	172939149	1.0805076940971974	chr1:172939149:G:C
chr1:172941121	['G', 'A']	19959	12711.636887463674	1630.8023491232443	-0.0108911015939345	0.010823346109275	-1.0062601236230846	0.314303	0.314303	chr1	172941121	0.5026514736523923	chr1:172941121:G:A
chr1:172941149	['C', 'T']	19959	796.0398837558873	65.49181248885036	-0.0645493322794143	0.0359671667448664	-1.794673812849813	0.0727208	0.0727208	chr1	172941149	1.1383413520952963	chr1:172941149:C:T
chr1:172942020	['C', 'T']	19959	12674.175052621027	1630.8712820127507	-0.0104620208032703	0.0108276912281563	-0.9662282182617964	0.333942	0.333942	chr1	172942020	0.4763289561443619	chr1:172942020:C:T
chr1:172944424	['C', 'T']	19959	6015.904239326518	634.1833630742825	-0.036257014877018	0.0141371138271376	-2.564668808665801	0.0103347	0.0103347	chr1	172944424	1.9857021257358305	chr1:172944424:C:T
chr1:172946252	['G', 'A']	19959	28013.210613349373	3721.924397124221	-0.0133265062647638	0.0110499279718848	-1.2060265278354307	0.227822	0.227822	chr1	172946252	0.64240433988262	chr1:172946252:G:A
chr1:172947236	['A', 'C']	19959	6594.058320255169	721.5969023331882	-0.0318927072547145	0.0137254469136114	-2.323618855943171	0.0201559	0.0201559	chr1	172947236	1.6955978049876284	chr1:172947236:A:C
chr1:172947735	['G', 'T']	19959	15707.721996692228	2097.23553415732	-0.0035230236917662	0.0102812031510852	-0.3426664797878627	0.731853	0.731853	chr1	172947735	0.1355761425754762	chr1:172947735:G:T
chr1:172947976	['G', 'A']	19959	31234.0	4162.785107601699	-0.0172987286955126	0.0123430484471284	-1.4014956491187636	0.161081	0.161081	chr1	172947976	0.7929556829314186	chr1:172947976:G:A
chr1:172952136	['C', 'T']	19959	14940.491354683503	2010.4040027498893	-0.0020198314045254	0.0104182635862063	-0.1938740931070025	0.846276	0.846276	chr1	172952136	0.0724879753430511	chr1:172952136:C:T
chr1:172953598	['T', 'C']	19959	15595.781390920934	2074.5322448286647	-0.0038070767968809	0.0103089906775747	-0.369296754255733	0.71191	0.71191	chr1	172953598	0.1475749066074334	chr1:172953598:T:C
chr1:172953753	['G', 'A']	19959	15550.558250238011	2062.175963459084	-0.0043603908883621	0.0103158298832121	-0.422689297683956	0.672527	0.672527	chr1	172953753	0.1722902753171873	chr1:172953753:G:A
chr1:172953807	['T', 'C']	19959	878.0879891767299	80.61023100297419	-0.0210009464218119	0.034634913440247	-0.6063519245700804	0.544288	0.544288	chr1	172953807	0.2641712405336191	chr1:172953807:T:C
chr1:172957159	['C', 'T']	19959	15775.952089806551	2118.5192915155303	-0.0023963131915992	0.0102717070395578	-0.2332925951227725	0.815537	0.815537	chr1	172957159	0.0885563307226496	chr1:172957159:C:T
chr1:172958906	['G', 'C']	19959	34360.16461214672	4658.324648252645	-0.0114927759761513	0.0149311916305892	-0.7697159249236587	0.441478	0.441478	chr1	172958906	0.3550909335737517	chr1:172958906:G:C
chr1:172959035	['T', 'C']	19959	17423.364789014733	2313.80787090394	-0.0061060630335878	0.0100953885479968	-0.6048368524458128	0.545294	0.545294	chr1	172959035	0.2633692809327043	chr1:172959035:T:C
chr1:172959824	['T', 'A']	19959	491.0492057924538	57.7329755842397	0.0076438417327075	0.0458063811821079	0.1668728577863135	0.867472	0.867472	chr1	172959824	0.0617445343373694	chr1:172959824:T:A
chr1:172960924	['T', 'C']	19959	32949.650866820324	4430.713784447056	-0.0155314622552709	0.0134590666171055	-1.153977664062643	0.248523	0.248523	chr1	172960924	0.6046334125207691	chr1:172960924:T:C
chr1:172966303	['G', 'A']	19959	13960.497293775685	1832.5858381058144	-0.0041028659161306	0.0105535473201845	-0.3887665248142299	0.697453	0.697453	chr1	172966303	0.1564850533280438	chr1:172966303:G:A
chr1:172967496	['T', 'C']	19959	5891.180656477074	784.2002805498873	-0.003515449733787	0.014160839646953	-0.2482515035429771	0.803942	0.803942	chr1	172967496	0.0947752820830853	chr1:172967496:T:C
chr1:172967562	['A', 'C']	19959	37750.78283309114	5193.746975616095	0.0381403237479306	0.0223709248688279	1.7049059871939407	0.0882275	0.0882275	chr1	172967562	1.0543960266962789	chr1:172967562:A:C
chr1:172968835	['GTGCTATT', 'G']	19959	21867.53804838871	3071.785817045681	0.0074142076370181	0.0101286784781974	0.7320014800526625	0.464176	0.464176	chr1	172968835	0.3333173182898833	chr1:172968835:GTGCTATT:G
chr1:172970756	['T', 'A']	19959	6275.6288520318685	804.9962716964227	-0.0021785020447913	0.0138517818344533	-0.1572723329624457	0.875032	0.875032	chr1	172970756	0.0579760644984835	chr1:172970756:T:A
chr1:172971310	['G', 'A']	19959	4964.243610303698	846.5113661506105	0.0315101230985863	0.0154115598065097	2.04457715469375	0.0409097	0.0409097	chr1	172971310	1.3881737052687315	chr1:172971310:G:A
chr1:172971467	['C', 'T']	19959	3989.9995489626135	529.1925325992512	0.0027488293048281	0.0171054347464255	0.1606991781020123	0.872332	0.872332	chr1	172971467	0.0593181958853814	chr1:172971467:C:T
chr1:172971743	['T', 'G']	19959	6384.0	1022.7822860357306	0.0235936344908331	0.0138402564418624	1.7047107898571716	0.088264	0.088264	chr1	172971743	1.0542163948294132	chr1:172971743:T:G
chr1:172972303	['T', 'C']	19959	15234.57976244174	1954.949992029152	-0.0048301814344965	0.0103327792535029	-0.4674619786210074	0.640174	0.640174	chr1	172972303	0.1937019682515956	chr1:172972303:T:C
chr1:172972573	['G', 'A']	19959	14470.174984966929	1883.5185131813423	-0.0031075095423992	0.0104374244386071	-0.2977276205138163	0.765914	0.765914	chr1	172972573	0.1158199920152208	chr1:172972573:G:A
chr1:172975611	['T', 'G']	19959	4164.04314924326	571.8881461677126	0.0089154015840217	0.0167663513957034	0.5317436914930931	0.594909	0.594909	chr1	172975611	0.2255494608602572	chr1:172975611:T:G
chr1:172975630	['CTTTTCTTTTTT', 'C']	19959	4433.998796449527	598.9775795987476	0.0077992576650588	0.0162580282817036	0.4797173144197284	0.631434	0.631434	chr1	172975630	0.1996720369277505	chr1:172975630:CTTTTCTTTTTT:C
chr1:172975669	['G', 'A']	19959	4434.110804851159	595.8167491725034	0.0069252205099651	0.0162529188328369	0.4260908813482556	0.670046	0.670046	chr1	172975669	0.1738953810896174	chr1:172975669:G:A
chr1:172977620	['C', 'T']	19959	39123.0	5344.061733644409	0.0617835613070708	0.0361688441629561	1.7081983883341558	0.0876151	0.0876151	chr1	172977620	1.0574210390198286	chr1:172977620:C:T
chr1:172978649	['T', 'G']	19959	9166.918574936111	1355.798991300087	0.0165605534275219	0.012013043868348	1.3785476527856229	0.16805	0.16805	chr1	172978649	0.7745614831945038	chr1:172978649:T:G
