## Supplementary material for "Characterization of shared and ancestry-specific signals driving complex traits using multi-ancestry fine-mapping": EAS_schizophrenia_gwas_1_176776006_177776006.tsv

Unnamed: 0	chrom	ID	pos	A1	A2	FCAS	FCON	IMPINFO	BETA	SE	P	NCAS	NCON	NEFF
1891749	chr1	rs10913257	176778610	G	T	0.28	0.277	0.96	0.0032048589489113	0.0195	0.868	14004	16757	14424.77
1901643	chr1	rs117969650	176778684	C	T	0.987	0.988	0.552	-0.20390480846118	0.1124	0.06962	11287	14055	11715.32
1890270	chr1	rs61821285	176778801	G	A	0.959	0.959	0.952	-0.0143017847108596	0.0437	0.7427	14004	16757	14424.77
1898759	chr1	rs2861812	176781176	C	T	0.28	0.277	0.957	0.004001981379298	0.0195	0.8362	14004	16757	14424.77
1896762	chr1	rs148199543	176781398	T	A	0.981	0.981	0.506	0.0518996105407571	0.0985	0.5979	10768	13518	11187.31
1899394	chr1	rs138110919	176781711	A	G	0.985	0.985	0.655	-0.0143017847108596	0.0974	0.8831	10824	13379	11160.9
1884540	chr1	rs10913258	176782599	C	G	0.281	0.278	0.955	0.0048979852621919	0.0195	0.8025	14004	16757	14424.77
1903987	chr1	rs139596599	176783336	G	A	0.987	0.987	0.557	-0.0360003042410416	0.1018	0.7236	12770	15725	13307.91
1896900	chr1	rs12123952	176783504	G	T	0.959	0.959	0.948	-0.0095958936734469	0.0435	0.826	14004	16757	14424.77
1888933	chr1	rs1022523	176788394	G	A	0.23	0.226	0.978	0.0166997792224134	0.0205	0.4147	14004	16757	14424.77
1899287	chr1	rs760940	176788741	C	A	0.281	0.277	0.966	0.0088011559530687	0.0193	0.6497	14004	16757	14424.77
1888567	chr1	rs143115807	176789014	T	A	0.983	0.982	0.635	0.0911013350302702	0.0839	0.2774	13457	16217	13881.29
1902521	chr1	rs12138739	176790096	C	T	0.96	0.96	0.965	-0.0125990355765152	0.0439	0.7744	14004	16757	14424.77
1904970	chr1	rs10732997	176790502	G	A	0.241	0.237	0.973	0.00730326611012	0.0203	0.7195	14004	16757	14424.77
1885845	chr1	rs75503386	176790669	C	T	0.986	0.987	0.944	-0.0358966439977618	0.1011	0.7228	8024	9255	8160.57
1904619	chr1	rs12132238	176791091	G	A	0.96	0.96	0.968	-0.0122041688389067	0.0439	0.7807	14004	16757	14424.77
1902883	chr1	rs12127712	176792051	G	A	0.96	0.96	0.97	-0.0119005312583873	0.0439	0.7868	14004	16757	14424.77
1904042	chr1	rs1325598	176792249	A	G	0.241	0.237	0.975	0.0065981840282271	0.0203	0.7453	14004	16757	14424.77
1885240	chr1	rs7546249	176792690	T	A	0.23	0.226	0.986	0.01600129372694	0.0204	0.4336	14004	16757	14424.77
1896049	chr1	rs7544010	176792798	A	G	0.281	0.277	0.974	0.0082954970241069	0.0193	0.6677	14004	16757	14424.77
1894082	chr1	rs1325596	176794066	G	A	0.241	0.236	0.975	0.0063994795805678	0.0203	0.7526	14004	16757	14424.77
1893968	chr1	rs6659744	176794416	G	A	0.241	0.237	0.974	0.0060019521956343	0.0203	0.7681	14004	16757	14424.77
1904508	chr1	rs12035200	176795135	G	A	0.281	0.277	0.972	0.0076010387728197	0.0193	0.6929	14004	16757	14424.77
1886975	chr1	rs61821288	176795149	T	C	0.96	0.96	0.975	-0.0132980281439898	0.0437	0.7613	14004	16757	14424.77
1888640	chr1	rs61821289	176795294	G	T	0.96	0.96	0.975	-0.0136020904182857	0.0437	0.755	14004	16757	14424.77
1899503	chr1	rs12131804	176795627	G	A	0.96	0.96	0.975	-0.0135007260538548	0.0437	0.7572	14004	16757	14424.77
1899544	chr1	rs12033022	176796136	A	T	0.985	0.986	0.612	-0.0577032681284449	0.1114	0.6046	8445	12095	9455.82
1903720	chr1	rs17378397	176796984	A	T	0.96	0.96	0.977	-0.0129028853555234	0.0437	0.7679	14004	16757	14424.77
1900044	chr1	rs7540375	176797270	A	G	0.96	0.96	0.977	-0.0129028853555234	0.0437	0.7682	14004	16757	14424.77
1898308	chr1	rs73050113	176797468	C	T	0.96	0.96	0.977	-0.0132980281439898	0.0437	0.7607	14004	16757	14424.77
1895279	chr1	rs73050114	176797582	C	T	0.96	0.96	0.977	-0.013399371963117	0.0437	0.76	14004	16757	14424.77
1903105	chr1	rs9728891	176798026	C	T	0.96	0.96	0.977	-0.0129028853555234	0.0437	0.768	14004	16757	14424.77
1891951	chr1	rs73050117	176798202	C	T	0.96	0.96	0.977	-0.013399371963117	0.0438	0.7586	14004	16757	14424.77
1897735	chr1	rs16850236	176798360	T	C	0.96	0.96	0.977	-0.0128015918372089	0.0437	0.7699	14004	16757	14424.77
1902206	chr1	rs77255028	176798509	C	G	0.932	0.933	0.565	0.0036034995896235	0.0435	0.9343	14004	16757	14424.77
1904799	chr1	rs12142591	176798612	C	T	0.961	0.96	0.977	-0.0108991808690006	0.0439	0.8034	14004	16757	14424.77
1899509	chr1	rs75490426	176798681	A	G	0.984	0.984	0.503	0.069498077182394	0.1079	0.5198	10824	13379	11160.9
1904052	chr1	rs12131721	176799029	A	G	0.96	0.96	0.976	-0.0125990355765152	0.0437	0.7734	14004	16757	14424.77
1902329	chr1	rs10798483	176799143	G	A	0.24	0.236	0.968	0.0062007356416035	0.0204	0.7605	14004	16757	14424.77
1885624	chr1	rs12132522	176799189	T	G	0.96	0.96	0.976	-0.0113036461713921	0.0439	0.797	14004	16757	14424.77
1892326	chr1	rs61821307	176799203	A	G	0.96	0.96	0.976	-0.0127003085782322	0.0438	0.7716	14004	16757	14424.77
1895584	chr1	rs61821308	176799280	G	A	0.96	0.96	0.977	-0.0139975096438537	0.0438	0.7492	14004	16757	14424.77
1889568	chr1	rs12132608	176799617	A	G	0.96	0.96	0.976	-0.0128015918372089	0.0438	0.7702	14004	16757	14424.77
1896599	chr1	rs12144637	176800510	C	T	0.96	0.96	0.976	-0.0116981574124923	0.0439	0.7903	14004	16757	14424.77
1898552	chr1	rs12134440	176800543	T	G	0.96	0.96	0.975	-0.013004189135254	0.0438	0.7657	14004	16757	14424.77
1886471	chr1	rs12136990	176800749	G	A	0.96	0.96	0.977	-0.0144032303107437	0.0438	0.7429	14004	16757	14424.77
1904976	chr1	rs12134508	176800793	T	A	0.96	0.96	0.976	-0.0117993392160431	0.0439	0.7879	14004	16757	14424.77
1903837	chr1	rs12133731	176800832	A	G	0.96	0.96	0.977	-0.0145046862028817	0.0438	0.7412	14004	16757	14424.77
1904504	chr1	rs150395183	176801127	G	A	0.98	0.98	0.491	-0.0620030714417325	0.0856	0.4692	14004	16757	14424.77
1891556	chr1	rs12129141	176801532	A	G	0.96	0.96	0.975	-0.0135007260538548	0.0438	0.7587	14004	16757	14424.77
1892614	chr1	rs1014719	176802766	G	T	0.24	0.236	0.962	0.0072039888485025	0.0204	0.7242	14004	16757	14424.77
1889453	chr1	rs12131068	176802883	T	A	0.96	0.96	0.976	-0.0114047880634385	0.044	0.7957	14004	16757	14424.77
1885465	chr1	rs1014718	176802974	A	G	0.229	0.225	0.973	0.0172012073197748	0.0206	0.4027	14004	16757	14424.77
1888953	chr1	rs1040458	176803548	G	C	0.96	0.96	0.976	-0.0142003494011414	0.0438	0.7464	14004	16757	14424.77
1893625	chr1	rs1040459	176803666	A	C	0.96	0.96	0.975	-0.013004189135254	0.0438	0.7665	14004	16757	14424.77
1896591	chr1	rs1964809	176803858	C	A	0.96	0.96	0.976	-0.0143017847108596	0.0438	0.7433	14004	16757	14424.77
1899142	chr1	rs117597796	176804000	G	A	0.97	0.972	0.555	-0.101202505509163	0.0669	0.1304	14004	16757	14424.77
1889330	chr1	rs1040460	176804055	T	C	0.96	0.96	0.975	-0.013399371963117	0.0438	0.7598	14004	16757	14424.77
1893409	chr1	rs77823108	176804262	C	T	0.915	0.914	0.533	0.0037031349243813	0.0412	0.9287	14004	16757	14424.77
1900883	chr1	rs9659359	176804866	T	C	0.96	0.96	0.975	-0.0142003494011414	0.0438	0.7463	14004	16757	14424.77
1899844	chr1	rs17378425	176805237	G	T	0.96	0.96	0.976	-0.0168003386783461	0.0439	0.7024	14004	16757	14424.77
1889331	chr1	rs61821309	176805272	G	A	0.96	0.96	0.966	-0.0139975096438537	0.0438	0.7488	14004	16757	14424.77
1892436	chr1	rs61821310	176805287	A	C	0.96	0.96	0.976	-0.0168003386783461	0.0439	0.7013	14004	16757	14424.77
1896418	chr1	rs78323910	176805383	T	G	0.985	0.986	0.628	-0.109000465578422	0.0891	0.2214	14004	16757	14424.77
1894797	chr1	rs61821311	176805460	G	A	0.96	0.96	0.978	-0.0169020380753563	0.0438	0.7002	14004	16757	14424.77
1895759	chr1	rs12133440	176805951	A	C	0.961	0.961	0.977	-0.0145046862028817	0.044	0.7419	14004	16757	14424.77
1886081	chr1	rs12144507	176806147	C	T	0.96	0.96	0.968	-0.0144032303107437	0.0438	0.7426	14004	16757	14424.77
1893452	chr1	rs17378432	176806387	G	A	0.96	0.96	0.978	-0.0170952954286372	0.0438	0.6966	14004	16757	14424.77
1893161	chr1	rs2223487	176807274	G	A	0.28	0.275	0.962	0.0098018049722602	0.0194	0.6141	14004	16757	14424.77
1884330	chr1	rs12138842	176807988	G	A	0.96	0.96	0.974	-0.0152963956259917	0.0438	0.7273	14004	16757	14424.77
1885181	chr1	rs61821312	176808433	T	C	0.961	0.961	0.978	-0.0138048499765589	0.044	0.7542	14004	16757	14424.77
1893169	chr1	rs10798484	176808690	C	T	0.28	0.275	0.961	0.0123039944561641	0.0194	0.5263	14004	16757	14424.77
1902022	chr1	rs17312810	176809620	C	A	0.961	0.961	0.98	-0.0136020904182857	0.0439	0.7567	14004	16757	14424.77
1900220	chr1	rs17312817	176809860	T	C	0.96	0.96	0.98	-0.0169020380753563	0.0438	0.6997	14004	16757	14424.77
1894524	chr1	rs10753139	176810326	A	C	0.24	0.235	0.959	0.0116024307308398	0.0205	0.5702	14004	16757	14424.77
1889895	chr1	rs12142032	176810809	G	A	0.96	0.96	0.978	-0.0168003386783461	0.0438	0.702	14004	16757	14424.77
1890304	chr1	rs12139387	176810880	T	G	0.96	0.96	0.978	-0.0165969709073694	0.0438	0.704	14004	16757	14424.77
1896881	chr1	rs12137448	176811754	G	C	0.96	0.96	0.977	-0.015895669405385	0.0438	0.7166	14004	16757	14424.77
1890588	chr1	rs1044299	176811873	C	T	0.257	0.252	0.948	0.0150954876453349	0.0201	0.4521	14004	16757	14424.77
1884857	chr1	rs12137517	176811918	G	A	0.96	0.96	0.979	-0.0174005146801673	0.0438	0.6917	14004	16757	14424.77
1898414	chr1	rs12137658	176812416	G	A	0.96	0.96	0.98	-0.0160988945897493	0.0436	0.7117	14004	16757	14424.77
1887091	chr1	rs12135126	176812606	A	G	0.958	0.958	0.938	-0.0094040800752939	0.0437	0.8292	14004	16757	14424.77
1886977	chr1	rs1883431	176812896	C	T	0.291	0.285	0.935	0.0180952882690919	0.0194	0.3528	14004	16757	14424.77
1899681	chr1	rs2861813	176813190	A	G	0.232	0.227	0.934	0.0203025023378308	0.0209	0.3321	14004	16757	14424.77
1903340	chr1	rs1044252	176813774	T	C	0.271	0.265	0.968	0.0167981182758809	0.0195	0.3902	14004	16757	14424.77
1900117	chr1	rs1801658	176813997	C	G	0.945	0.947	0.955	-0.0232993336544035	0.0385	0.5446	14004	16757	14424.77
1897903	chr1	rs10753140	176815121	G	T	0.272	0.265	0.969	0.0173977771764203	0.0195	0.3718	14004	16757	14424.77
1887639	chr1	rs10489300	176815853	T	C	0.961	0.961	0.989	-0.0088994831870327	0.0439	0.8392	14004	16757	14424.77
1895037	chr1	rs2038114	176816410	T	C	0.271	0.265	0.974	0.0172994970780611	0.0195	0.3749	14004	16757	14424.77
1896569	chr1	rs10753141	176816437	T	C	0.271	0.265	0.974	0.0172012073197748	0.0195	0.3773	14004	16757	14424.77
1901657	chr1	rs12140065	176816613	T	C	0.961	0.961	0.99	-0.0087985943563496	0.0438	0.8408	14004	16757	14424.77
1892667	chr1	rs6670149	176816777	A	G	0.215	0.211	0.974	0.0126002819757385	0.021	0.5495	14004	16757	14424.77
1896268	chr1	rs6681309	176816832	G	T	0.271	0.265	0.974	0.017496047616751	0.0195	0.368	14004	16757	14424.77
1903502	chr1	rs12120714	176817053	C	T	0.961	0.961	0.99	-0.0092022107647994	0.0439	0.8344	14004	16757	14424.77
1895096	chr1	rs16850255	176818541	T	C	0.944	0.947	0.96	-0.0253998626327317	0.0383	0.5082	14004	16757	14424.77
1902966	chr1	rs10913262	176818816	G	A	0.271	0.264	0.975	0.0176041339483571	0.0195	0.3671	14004	16757	14424.77
1897328	chr1	rs968285	176819484	T	C	0.271	0.264	0.975	0.0178006246255066	0.0195	0.362	14004	16757	14424.77
1900440	chr1	rs12094387	176819875	T	C	0.945	0.947	0.965	-0.0251024465608414	0.0384	0.5134	14004	16757	14424.77
1886294	chr1	rs1014712	176820150	G	A	0.271	0.264	0.975	0.0178006246255066	0.0195	0.362	14004	16757	14424.77
1901717	chr1	rs2179391	176820956	C	T	0.271	0.264	0.976	0.0177023841130051	0.0195	0.3624	14004	16757	14424.77
1890343	chr1	rs1534957	176821057	G	A	0.945	0.947	0.965	-0.0253998626327317	0.0384	0.509	14004	16757	14424.77
1894805	chr1	rs61821314	176821360	C	T	0.961	0.961	0.995	-0.0087985943563496	0.0437	0.84	14004	16757	14424.77
1904212	chr1	rs58376808	176821470	A	G	0.973	0.974	0.554	-0.0876952471391608	0.0712	0.2182	14004	16757	14424.77
1897029	chr1	rs10913263	176822124	T	C	0.215	0.211	0.976	0.0136957831289865	0.021	0.5145	14004	16757	14424.77
1895629	chr1	rs12025276	176822155	C	T	0.271	0.264	0.977	0.0177023841130051	0.0195	0.3626	14004	16757	14424.77
1902605	chr1	rs1335	176822377	T	C	0.271	0.264	0.977	0.0178006246255066	0.0195	0.3611	14004	16757	14424.77
1889901	chr1	rs12120519	176822423	C	T	0.961	0.961	0.996	-0.0086977157031958	0.0437	0.8427	14004	16757	14424.77
1891122	chr1	rs2206317	176822574	G	T	0.271	0.264	0.977	0.0178006246255066	0.0195	0.3619	14004	16757	14424.77
1898314	chr1	rs2206318	176822632	G	A	0.203	0.199	0.999	0.023003381764963	0.0211	0.2773	14004	16757	14424.77
1897847	chr1	rs1154591	176823007	C	T	0.271	0.264	0.977	0.0178006246255066	0.0195	0.3608	14004	16757	14424.77
1888264	chr1	rs2223488	176824051	A	G	0.0187	0.017	0.608	0.100596184233562	0.0911	0.2694	10848	13814	11586.87
1889683	chr1	rs17312950	176824806	T	C	0.273	0.266	0.971	0.0171029078996623	0.0195	0.3792	14004	16757	14424.77
1884935	chr1	rs12093087	176825288	A	G	0.961	0.961	0.995	-0.0075987978753305	0.0437	0.8627	14004	16757	14424.77
1886226	chr1	rs61823801	176825835	C	A	0.961	0.961	0.995	-0.0078003437327339	0.0437	0.8581	14004	16757	14424.77
1902385	chr1	rs11576339	176825913	G	A	0.272	0.265	0.975	0.0170045988158238	0.0195	0.3839	14004	16757	14424.77
1892113	chr1	rs141080561	176827188	G	A	0.987	0.987	0.57	-0.0160988945897493	0.1156	0.8893	9512	12480	10056.5
1891422	chr1	rs10798485	176828852	G	A	0.272	0.265	0.976	0.0167981182758809	0.0195	0.3884	14004	16757	14424.77
1892392	chr1	rs10798486	176828921	A	G	0.272	0.265	0.976	0.0167981182758809	0.0195	0.3891	14004	16757	14424.77
1894851	chr1	rs6693679	176829268	A	C	0.975	0.977	0.81	-0.0730008928844903	0.089	0.4119	8097	7677	7659.16
1894860	chr1	rs41267144	176830826	G	A	0.961	0.961	0.999	-0.0083043861636152	0.0437	0.8496	14004	16757	14424.77
1897397	chr1	rs6425397	176830978	C	T	0.212	0.208	0.985	0.0208021276292633	0.0209	0.3197	14004	16757	14424.77
1901851	chr1	rs41267146	176831561	T	C	0.961	0.961	0.997	-0.0062998021485279	0.0436	0.8854	14004	16757	14424.77
1893414	chr1	rs7513341	176832145	T	G	0.975	0.977	0.816	-0.0726997334182779	0.089	0.4142	8097	7677	7659.16
1899305	chr1	rs6413830	176832552	G	A	0.272	0.265	0.977	0.0164047040252769	0.0195	0.4	14004	16757	14424.77
1894681	chr1	rs6425398	176832613	C	T	0.203	0.2	1.0	0.0221038989069263	0.0211	0.2945	14004	16757	14424.77
1902355	chr1	rs12118933	176833497	G	C	0.961	0.961	1.0	-0.009000382197299	0.0437	0.8363	14004	16757	14424.77
1897342	chr1	rs117756442	176834278	C	T	0.98	0.98	0.522	-0.0515986041477272	0.0843	0.5403	14004	16757	14424.77
1888691	chr1	rs4652196	176834636	T	C	0.203	0.2	1.0	0.0204984635773248	0.0211	0.3324	14004	16757	14424.77
1903695	chr1	rs17312978	176835864	C	T	0.961	0.961	0.997	-0.008395140788382	0.0438	0.8488	14004	16757	14424.77
1888647	chr1	rs12752567	176836218	C	T	0.288	0.281	0.915	0.0121953336998771	0.0197	0.5371	14004	16757	14424.77
1902250	chr1	rs12120513	176837771	A	G	0.961	0.961	0.998	-0.0076995657264405	0.044	0.8604	14004	16757	14424.77
1897644	chr1	rs12123989	176837806	G	A	0.961	0.961	0.998	-0.0078003437327339	0.044	0.8588	14004	16757	14424.77
1891731	chr1	rs12025402	176837817	A	G	0.276	0.269	0.96	0.0189002595004805	0.0196	0.3342	14004	16757	14424.77
1905017	chr1	rs12125009	176838780	G	T	0.961	0.961	0.997	-0.0067024110596754	0.0439	0.8795	14004	16757	14424.77
1900072	chr1	rs12122639	176839836	A	G	0.961	0.961	0.998	-0.0068030886197391	0.044	0.8763	14004	16757	14424.77
1902921	chr1	rs12123792	176840911	A	C	0.961	0.961	0.998	-0.0068030886197391	0.044	0.8765	14004	16757	14424.77
1893384	chr1	rs12068725	176841046	T	C	0.961	0.961	0.996	-0.0064004391810282	0.044	0.8849	14004	16757	14424.77
1899824	chr1	rs17378662	176841193	G	A	0.961	0.961	0.998	-0.0067024110596754	0.044	0.8787	14004	16757	14424.77
1899980	chr1	rs79707452	176842901	T	C	0.976	0.975	0.462	0.0477038600690104	0.0785	0.5434	14004	16757	14424.77
1892146	chr1	rs4652198	176843190	T	C	0.202	0.198	1.0	0.0232965165504356	0.0212	0.2716	14004	16757	14424.77
1901451	chr1	rs2206319	176844036	T	C	0.202	0.199	1.0	0.0227003855207759	0.0212	0.2825	14004	16757	14424.77
1893423	chr1	rs7532411	176844170	A	G	0.961	0.961	0.992	-0.005696192544881	0.0441	0.898	14004	16757	14424.77
1889672	chr1	rs17313055	176845317	A	G	0.962	0.961	0.993	-0.0054950702819798	0.0442	0.9009	14004	16757	14424.77
1902763	chr1	rs2076339	176845386	C	T	0.275	0.268	0.966	0.0179970767016546	0.0195	0.357	14004	16757	14424.77
1902710	chr1	rs2076340	176845410	G	C	0.241	0.237	1.0	0.0209000641077417	0.0199	0.2931	14004	16757	14424.77
1884752	chr1	rs2076341	176845528	C	T	0.202	0.198	1.0	0.0226026252094292	0.0212	0.2859	14004	16757	14424.77
1888954	chr1	rs2076342	176846034	C	T	0.202	0.198	1.0	0.0227003855207759	0.0212	0.2827	14004	16757	14424.77
1885035	chr1	rs2072936	176846217	G	C	0.202	0.198	1.0	0.0228958774769045	0.0212	0.279	14004	16757	14424.77
1892104	chr1	rs2861880	176846975	G	T	0.275	0.268	0.964	0.0182033098538737	0.0196	0.3524	14004	16757	14424.77
1887272	chr1	rs4652199	176847062	T	C	0.202	0.198	1.0	0.023003381764963	0.0212	0.2762	14004	16757	14424.77
1895755	chr1	rs6659518	176848444	A	T	0.203	0.199	0.999	0.025297307774162	0.0212	0.2326	14004	16757	14424.77
1904289	chr1	rs10798487	176849052	G	A	0.276	0.269	0.961	0.0199986865066891	0.0196	0.3063	14004	16757	14424.77
1887585	chr1	rs12137655	176849092	C	T	0.962	0.961	0.981	-0.0042992284528324	0.0444	0.9226	14004	16757	14424.77
1904534	chr1	rs12042605	176850216	C	T	0.275	0.268	0.961	0.0170045988158238	0.0196	0.3867	14004	16757	14424.77
1890705	chr1	rs2072934	176851548	C	A	0.961	0.961	0.972	-0.0029042131473898	0.0446	0.9488	14004	16757	14424.77
1898824	chr1	rs2076337	176851747	G	A	0.275	0.268	0.96	0.0172012073197748	0.0196	0.3813	14004	16757	14424.77
1901923	chr1	rs2235540	176852547	G	T	0.201	0.198	1.0	0.0223972974420383	0.0212	0.2912	14004	16757	14424.77
1897614	chr1	rs4652201	176854517	A	G	0.201	0.198	1.0	0.0227003855207759	0.0212	0.285	14004	16757	14424.77
1899361	chr1	rs4652202	176854612	C	G	0.239	0.236	0.994	0.0200967016991224	0.02	0.3128	14004	16757	14424.77
1902769	chr1	rs4652203	176855808	C	T	0.201	0.198	1.0	0.0227003855207759	0.0212	0.2845	14004	16757	14424.77
1903853	chr1	rs2072935	176857347	A	G	0.201	0.198	1.0	0.0227003855207759	0.0212	0.2847	14004	16757	14424.77
1890003	chr1	rs2076338	176857498	G	A	0.275	0.268	0.957	0.0173977771764203	0.0197	0.3766	14004	16757	14424.77
1889533	chr1	rs6687032	176858633	G	T	0.962	0.961	0.954	0.0011992805754821	0.045	0.9788	14004	16757	14424.77
1900091	chr1	rs2206316	176858784	C	T	0.201	0.198	1.0	0.0227981362759783	0.0212	0.2821	14004	16757	14424.77
1902484	chr1	rs6676325	176859051	A	T	0.275	0.268	0.956	0.0172994970780611	0.0197	0.3786	14004	16757	14424.77
1901929	chr1	rs6679170	176859116	T	C	0.201	0.197	1.0	0.023003381764963	0.0212	0.2765	14004	16757	14424.77
1898193	chr1	rs6679355	176859302	T	A	0.201	0.197	1.0	0.0231011029079872	0.0212	0.2761	14004	16757	14424.77
1900513	chr1	rs12138487	176860132	C	A	0.962	0.961	0.953	0.0013990209137074	0.0451	0.9759	14004	16757	14424.77
1892961	chr1	rs6685449	176860622	T	C	0.201	0.198	1.0	0.0231011029079872	0.0212	0.2745	14004	16757	14424.77
1894841	chr1	rs10913272	176861889	T	C	0.962	0.961	0.946	0.0022973590486834	0.0452	0.9591	14004	16757	14424.77
1904748	chr1	rs12124795	176862009	T	C	0.962	0.961	0.949	0.0020977980821461	0.0452	0.9629	14004	16757	14424.77
1898117	chr1	rs142140763	176862235	C	A	0.978	0.979	0.58	-0.0703044455099639	0.0766	0.3589	14004	16757	14424.77
1894249	chr1	rs145314489	176862590	G	A	0.985	0.984	0.615	-0.0282965991551138	0.1097	0.7966	9196	11513	9422.55
1896327	chr1	rs16850324	176862608	A	T	0.983	0.982	0.7	0.0426954385276174	0.0786	0.5866	13457	16217	13881.29
1888053	chr1	rs2281180	176863836	G	C	0.2	0.197	1.0	0.0232965165504356	0.0212	0.2727	14004	16757	14424.77
1889551	chr1	rs6680908	176863842	C	T	0.962	0.961	0.942	0.0030952049073025	0.0453	0.9458	14004	16757	14424.77
1890699	chr1	rs2228956	176863867	T	C	0.201	0.197	1.0	0.0231011029079872	0.0212	0.276	14004	16757	14424.77
1899570	chr1	rs1555068	176864395	A	G	0.2	0.197	1.0	0.0225048553400694	0.0212	0.2879	14004	16757	14424.77
1901743	chr1	rs1555069	176864398	A	C	0.2	0.197	1.0	0.0225048553400694	0.0212	0.2882	14004	16757	14424.77
1902766	chr1	rs4397623	176864991	C	G	0.274	0.267	0.95	0.017496047616751	0.0197	0.3765	14004	16757	14424.77
1904210	chr1	rs6425399	176866594	A	T	0.926	0.93	0.883	0.0060019521956343	0.0363	0.8682	14004	16757	14424.77
1892600	chr1	rs16850339	176867398	C	T	0.919	0.918	0.646	0.0153023200084426	0.0385	0.6903	14004	16757	14424.77
1886126	chr1	rs10489302	176867641	A	C	0.962	0.961	0.931	0.003902375817241	0.0456	0.9316	14004	16757	14424.77
1892844	chr1	rs12131188	176868296	T	C	0.199	0.196	0.992	0.0225048553400694	0.0214	0.2933	14004	16757	14424.77
1892730	chr1	rs12141483	176868420	C	T	0.962	0.961	0.928	0.004101577021075	0.0457	0.9281	14004	16757	14424.77
1884368	chr1	rs75593231	176868462	A	G	0.971	0.97	0.479	0.0832007925927607	0.0708	0.2401	14004	16757	14424.77
1901418	chr1	rs12141490	176868485	C	T	0.962	0.961	0.927	0.0046989426564652	0.0457	0.9179	14004	16757	14424.77
1891251	chr1	rs10798488	176869174	T	C	0.273	0.266	0.94	0.0172012073197748	0.0199	0.3869	14004	16757	14424.77
1889395	chr1	rs12406916	176870057	T	A	0.199	0.196	0.987	0.0225048553400694	0.0215	0.2954	14004	16757	14424.77
1896959	chr1	rs117989867	176871368	C	T	0.98	0.981	0.68	-0.104705174884951	0.0754	0.1649	13014	15757	13429.79
1887676	chr1	rs12136890	176871422	G	A	0.962	0.961	0.918	0.005703702916678	0.0459	0.9009	14004	16757	14424.77
1886034	chr1	rs140078387	176871486	A	G	0.986	0.987	0.567	-0.172497966645318	0.1128	0.126	9337	13012	10360.32
1897536	chr1	rs6664879	176871637	G	T	0.272	0.266	0.936	0.0171029078996623	0.02	0.3928	14004	16757	14424.77
1899898	chr1	rs7555335	176872334	A	G	0.198	0.195	0.983	0.0222017079836866	0.0215	0.3024	14004	16757	14424.77
1902767	chr1	rs9659386	176872511	G	C	0.36	0.355	0.839	0.0114047182634362	0.0195	0.5573	14004	16757	14424.77
1900618	chr1	rs76573057	176873314	G	A	0.962	0.961	0.909	0.0063994795805678	0.0461	0.8895	14004	16757	14424.77
1892598	chr1	rs61813266	176873588	C	G	0.962	0.961	0.908	0.0064988367398296	0.0461	0.8878	14004	16757	14424.77
1900745	chr1	rs117067116	176873809	C	G	0.917	0.918	0.819	-0.0189993500097828	0.034	0.5764	14004	16757	14424.77
1903640	chr1	rs10442615	176874316	A	G	0.962	0.961	0.907	0.0068961666878413	0.0461	0.881	14004	16757	14424.77
1898870	chr1	rs10442616	176874460	T	G	0.962	0.961	0.904	0.0067968490002727	0.0462	0.8822	14004	16757	14424.77
1897204	chr1	rs2205889	176874715	T	C	0.197	0.194	0.974	0.0223972974420383	0.0217	0.3006	14004	16757	14424.77
1893261	chr1	rs10442617	176875304	T	C	0.197	0.194	0.973	0.0225048553400694	0.0217	0.3001	14004	16757	14424.77
1894328	chr1	rs6425402	176876167	C	G	0.271	0.265	0.923	0.0166997792224134	0.0201	0.4053	14004	16757	14424.77
1884586	chr1	rs6425403	176876241	G	C	0.196	0.194	0.97	0.0222017079836866	0.0217	0.3063	14004	16757	14424.77
1887417	chr1	rs2223298	176876420	C	T	0.271	0.265	0.922	0.0166014304974254	0.0201	0.4109	14004	16757	14424.77
1899067	chr1	rs7511658	176877451	A	G	0.196	0.193	0.967	0.022299507494767	0.0218	0.3055	14004	16757	14424.77
1887973	chr1	rs7522154	176877581	G	A	0.271	0.264	0.92	0.0166014304974254	0.0202	0.4108	14004	16757	14424.77
1888893	chr1	rs4652205	176877873	T	C	0.196	0.193	0.967	0.022299507494767	0.0218	0.3061	14004	16757	14424.77
1893682	chr1	rs61813267	176877947	C	T	0.961	0.961	0.891	0.0080971295874548	0.0464	0.8616	14004	16757	14424.77
1899198	chr1	rs1016612	176878679	A	C	0.959	0.964	0.805	0.0221038989069263	0.0592	0.7096	11885	14212	12116.53
1891681	chr1	rs12135048	176883230	A	G	0.96	0.959	0.843	0.0119977384336167	0.047	0.7976	14004	16757	14424.77
1903990	chr1	rs150663044	176883732	G	A	0.971	0.97	0.507	0.0483043318863239	0.0683	0.4797	14004	16757	14424.77
1887083	chr1	rs146741530	176885109	C	T	0.981	0.983	0.516	-0.112497031227146	0.086	0.1908	14004	16757	14424.77
1885876	chr1	rs4652206	176885167	G	A	0.852	0.854	0.986	-0.017502275136142	0.0241	0.4688	14004	16757	14424.77
1896859	chr1	rs2038047	176885306	C	T	0.812	0.819	0.946	-0.0095050300143049	0.0227	0.6767	14004	16757	14424.77
1901468	chr1	rs35047221	176886416	C	G	0.982	0.983	0.948	-0.0306963490025976	0.0698	0.6602	13037	14060	13084.57
1904157	chr1	rs11587780	176887445	A	G	0.981	0.982	0.951	-0.0404991299799539	0.0677	0.5493	13037	14060	13084.57
1896283	chr1	rs6659737	176887519	C	G	0.812	0.819	0.948	-0.0088994831870327	0.0227	0.6952	14004	16757	14424.77
1891473	chr1	rs972632	176888313	C	G	0.812	0.819	0.947	-0.0085968472255182	0.0227	0.7052	14004	16757	14424.77
1894094	chr1	rs12563065	176888316	C	G	0.852	0.854	0.989	-0.0159972768350078	0.0241	0.5056	14004	16757	14424.77
1892565	chr1	rs2205888	176888785	A	G	0.833	0.837	0.994	-0.0170037478161859	0.0229	0.4571	14004	16757	14424.77
1899800	chr1	rs974299	176889519	A	G	0.812	0.818	0.948	-0.0064004391810282	0.0227	0.7782	14004	16757	14424.77
1903325	chr1	rs6682133	176889813	T	C	0.981	0.982	0.951	-0.0408949138454712	0.0677	0.5455	13037	14060	13084.57
1887179	chr1	rs12741683	176890412	A	T	0.981	0.982	0.95	-0.0411032840784537	0.0677	0.5443	13037	14060	13084.57
1884341	chr1	rs16850406	176890692	C	T	0.852	0.854	0.992	-0.0137034650584925	0.024	0.5668	14004	16757	14424.77
1899876	chr1	rs79572165	176890779	A	T	0.918	0.917	0.834	-0.0024028846163103	0.0338	0.9434	14004	16757	14424.77
1896280	chr1	rs6670777	176891234	C	T	0.833	0.837	0.996	-0.0166986496230515	0.0229	0.4647	14004	16757	14424.77
1898366	chr1	rs6688579	176891433	T	C	0.831	0.835	0.983	-0.0156010662286512	0.0229	0.4968	14004	16757	14424.77
1885871	chr1	rs731298	176892311	A	G	0.851	0.853	0.991	-0.0143017847108596	0.024	0.551	14004	16757	14424.77
1898437	chr1	rs760690	176892386	C	T	0.812	0.818	0.945	-0.0054950702819798	0.0227	0.8075	14004	16757	14424.77
1903929	chr1	rs72718659	176894906	G	C	0.852	0.854	0.975	-0.0136020904182857	0.0243	0.5757	14004	16757	14424.77
1903354	chr1	rs6699378	176895031	T	A	0.83	0.834	0.93	-0.0029042131473898	0.0238	0.9027	14004	16757	14424.77
1887476	chr1	rs112508178	176895037	G	A	0.85	0.853	0.972	-0.0145960053074092	0.0242	0.5455	14004	16757	14424.77
1897998	chr1	rs180940583	176895069	G	A	0.981	0.981	0.596	-0.117298153230869	0.0801	0.1429	14004	16757	14424.77
1896788	chr1	rs61813272	176895381	T	C	0.963	0.96	0.665	0.0857005181895291	0.0543	0.1143	14004	16757	14424.77
1897324	chr1	rs1028317	176895923	G	A	0.852	0.855	0.981	-0.0165969709073694	0.0242	0.493	14004	16757	14424.77
1894659	chr1	rs56247555	176897180	T	C	0.852	0.855	0.98	-0.0160988945897493	0.0242	0.5072	14004	16757	14424.77
1897528	chr1	rs55797813	176897353	T	C	0.852	0.855	0.981	-0.0170037478161859	0.0242	0.4827	14004	16757	14424.77
1891944	chr1	rs12564351	176898250	C	T	0.852	0.855	0.981	-0.0171970248285215	0.0242	0.4782	14004	16757	14424.77
1886156	chr1	rs12569108	176898414	A	G	0.852	0.855	0.981	-0.0171970248285215	0.0242	0.4768	14004	16757	14424.77
1890509	chr1	rs12561927	176898508	T	C	0.852	0.855	0.981	-0.0171970248285215	0.0242	0.4772	14004	16757	14424.77
1891523	chr1	rs188218026	176900350	C	A	0.989	0.987	0.563	0.244897215276435	0.1183	0.03835	10671	13616	11203.94
1885537	chr1	rs4650954	176900568	C	A	0.852	0.855	0.982	-0.0181028726978536	0.0242	0.4539	14004	16757	14424.77
1888506	chr1	rs4652207	176901432	T	C	0.85	0.853	0.981	-0.0164038098256767	0.0241	0.4957	14004	16757	14424.77
1891800	chr1	rs2072836	176902831	C	T	0.852	0.855	0.983	-0.0191012733024012	0.0242	0.4305	14004	16757	14424.77
1888556	chr1	rs2076071	176905200	A	G	0.852	0.854	0.98	-0.0176956485356892	0.0242	0.4657	14004	16757	14424.77
1894165	chr1	rs77391769	176905983	G	A	0.982	0.982	0.57	0.0275957115907991	0.0944	0.7703	10824	13379	11160.9
1898029	chr1	rs17313493	176906304	T	C	0.852	0.855	0.981	-0.0189993500097828	0.0242	0.4339	14004	16757	14424.77
1903120	chr1	rs16850437	176906827	A	C	0.851	0.854	0.979	-0.0176040459483609	0.0242	0.4677	14004	16757	14424.77
1889818	chr1	rs12563589	176907589	G	A	0.853	0.856	0.975	-0.0178992398878318	0.0244	0.4615	14004	16757	14424.77
1892116	chr1	rs5020909	176907600	A	C	0.853	0.856	0.975	-0.0178992398878318	0.0244	0.4611	14004	16757	14424.77
1897790	chr1	rs7525301	176908642	G	A	0.984	0.983	0.777	0.0616029666104685	0.0782	0.4309	13457	16217	13881.29
1895056	chr1	rs7554828	176910708	C	G	0.849	0.852	0.977	-0.0182047046548463	0.0241	0.4492	14004	16757	14424.77
1895943	chr1	rs1033408	176910922	A	G	0.851	0.854	0.977	-0.0188974371044634	0.0242	0.4348	14004	16757	14424.77
1892277	chr1	rs10913278	176913338	T	C	0.85	0.853	0.966	-0.0198048272985997	0.0243	0.4161	14004	16757	14424.77
1888644	chr1	rs113669970	176913356	G	C	0.851	0.854	0.967	-0.0208049294331883	0.0243	0.392	14004	16757	14424.77
1895482	chr1	rs143728414	176913908	C	A	0.985	0.983	0.788	0.0509022179271191	0.0782	0.5154	13457	16217	13881.29
1887859	chr1	rs58582551	176914160	C	T	0.85	0.852	0.969	-0.020498669477346	0.0242	0.3982	14004	16757	14424.77
1888347	chr1	rs2076070	176915022	A	G	0.847	0.85	0.969	-0.0203966036652218	0.024	0.397	14004	16757	14424.77
1896898	chr1	rs72718670	176916562	G	T	0.849	0.852	0.967	-0.0208968257129853	0.0242	0.3878	14004	16757	14424.77
1890936	chr1	rs4652208	176918136	A	C	0.77	0.773	0.888	-0.0014009809156281	0.0217	0.9482	14004	16757	14424.77
1899767	chr1	rs2076073	176918504	A	G	0.824	0.824	0.976	-0.0095050300143049	0.0227	0.6747	14004	16757	14424.77
1889966	chr1	rs2067038	176918675	T	G	0.821	0.822	0.984	-0.0108991808690006	0.0225	0.6278	14004	16757	14424.77
1901024	chr1	rs4652209	176919799	T	C	0.822	0.823	0.977	-0.0122041688389067	0.0226	0.59	14004	16757	14424.77
1886029	chr1	rs75618537	176919902	G	C	0.823	0.824	0.969	-0.0117993392160431	0.0228	0.604	14004	16757	14424.77
1900683	chr1	rs4652211	176919931	T	C	0.821	0.822	0.975	-0.0115969858456632	0.0226	0.6089	14004	16757	14424.77
1903991	chr1	rs143768649	176920838	T	C	0.984	0.985	0.645	-0.107897063309823	0.1002	0.2812	9463	13098	10466.27
1888497	chr1	rs16850453	176922082	C	T	0.825	0.826	0.962	-0.0147989665120717	0.023	0.5193	14004	16757	14424.77
1897452	chr1	rs117220273	176925955	T	C	0.953	0.951	0.612	-0.0016012813669738	0.0508	0.9755	14004	16757	14424.77
1887045	chr1	rs118091687	176927182	A	G	0.971	0.972	0.61	-0.0737003629299574	0.0666	0.2683	13014	15757	13429.79
1885571	chr1	rs140252442	176927367	C	A	0.975	0.975	0.798	0.104396050710996	0.0794	0.1886	8006	11189	8869.58
1905162	chr1	rs2235301	176927926	G	A	0.814	0.815	0.95	-0.0209989425960583	0.0226	0.3527	14004	16757	14424.77
1887756	chr1	rs71628219	176928724	G	T	0.979	0.979	0.765	-0.0431998193062192	0.0686	0.5293	13513	16078	13854.87
1905060	chr1	rs2235300	176928929	C	T	0.816	0.817	0.948	-0.0207028323592018	0.0227	0.3607	14004	16757	14424.77
1889227	chr1	rs79139911	176929796	C	A	0.977	0.978	0.546	-0.11399770905349	0.0817	0.1627	12305	15058	12725.77
1896009	chr1	rs116966002	176929988	C	T	0.985	0.986	0.536	-0.11279922549559	0.1237	0.3619	8720	9495	8652.25
1900664	chr1	rs4652216	176930714	C	T	0.813	0.815	0.952	-0.0222047099881925	0.0225	0.3251	14004	16757	14424.77
1889313	chr1	rs12565733	176934389	T	A	0.815	0.817	0.941	-0.022398994943479	0.0228	0.3253	14004	16757	14424.77
1884776	chr1	rs227984	176935671	C	T	0.812	0.814	0.939	-0.023401696181619	0.0227	0.3027	14004	16757	14424.77
1904290	chr1	rs16850479	176936307	C	T	0.815	0.816	0.934	-0.0225012653465135	0.0228	0.3249	14004	16757	14424.77
1902298	chr1	rs10798490	176936566	G	A	0.812	0.814	0.936	-0.0232993336544035	0.0227	0.3052	14004	16757	14424.77
1897242	chr1	rs227987	176938121	G	A	0.765	0.768	0.845	-0.0165969709073694	0.0223	0.4574	14004	16757	14424.77
1899048	chr1	rs227988	176938133	T	C	0.153	0.157	0.598	-0.0025031302181184	0.0307	0.9363	14004	16757	14424.77
1903985	chr1	rs34618517	176940353	A	G	0.952	0.95	0.605	-0.0004000800213396	0.0509	0.9939	14004	16757	14424.77
1903558	chr1	rs144539340	176940378	G	T	0.985	0.984	0.818	0.0610010215573989	0.0849	0.4728	11267	13839	11612.39
1900310	chr1	rs35621811	176942588	C	T	0.977	0.977	0.838	-0.0138048499765589	0.0621	0.8238	14004	16757	14424.77
1895658	chr1	rs12145795	176942722	C	T	0.945	0.946	0.612	-0.0099998320783335	0.0494	0.8402	14004	16757	14424.77
1889896	chr1	rs6673860	176943309	A	T	0.974	0.973	0.834	0.0098018049722602	0.058	0.8654	14004	16757	14424.77
1898963	chr1	rs61813275	176944289	T	C	0.974	0.973	0.838	0.0109003744682883	0.0578	0.8511	14004	16757	14424.77
1894194	chr1	rs56900053	176945396	C	T	0.809	0.809	0.967	-0.015895669405385	0.0221	0.4708	14004	16757	14424.77
1894993	chr1	rs227992	176945623	T	C	0.781	0.781	0.958	-0.0120017335415971	0.021	0.5668	14004	16757	14424.77
1895716	chr1	rs35994765	176945748	C	T	0.977	0.977	0.85	-0.0138961051921114	0.0617	0.8213	14004	16757	14424.77
1888332	chr1	rs115023262	176947558	A	T	0.975	0.976	0.485	0.0264958638039652	0.0796	0.7395	14004	16757	14424.77
1899012	chr1	rs12569184	176949852	G	A	0.809	0.809	0.981	-0.0145960053074092	0.0219	0.5039	14004	16757	14424.77
1893474	chr1	rs41267148	176950905	C	T	0.977	0.977	0.84	-0.004198802647333	0.0618	0.9462	14004	16757	14424.77
1889334	chr1	rs72718689	176951777	C	G	0.809	0.809	0.983	-0.0142003494011414	0.0219	0.5163	14004	16757	14424.77
1891127	chr1	rs2142757	176952819	T	G	0.809	0.809	0.984	-0.0142003494011414	0.0219	0.5171	14004	16757	14424.77
1893382	chr1	rs227996	176952859	A	G	0.77	0.774	0.92	-0.0054950702819798	0.0216	0.7999	14004	16757	14424.77
1896577	chr1	rs2142756	176952890	C	T	0.809	0.809	0.984	-0.0140989243795016	0.0219	0.5176	14004	16757	14424.77
1903681	chr1	rs12028794	176953728	C	T	0.985	0.986	0.599	-0.161601703219615	0.1192	0.175	8159	11115	8892.9
1889219	chr1	rs61577256	176953824	G	A	0.808	0.809	0.984	-0.0140989243795016	0.0219	0.5201	14004	16757	14424.77
1898606	chr1	rs227997	176953879	C	G	0.77	0.774	0.922	-0.0052035148315978	0.0216	0.8095	14004	16757	14424.77
1885991	chr1	rs150931059	176954532	C	G	0.981	0.981	0.64	-0.0615031325940498	0.0768	0.4231	14004	16757	14424.77
1899548	chr1	rs16850555	176954713	C	T	0.808	0.809	0.983	-0.0140989243795016	0.0219	0.5186	14004	16757	14424.77
1894223	chr1	rs4341326	176955182	C	T	0.808	0.809	0.984	-0.0140989243795016	0.0219	0.519	14004	16757	14424.77
1890451	chr1	rs16850561	176955571	G	A	0.808	0.809	0.983	-0.0144032303107437	0.0219	0.511	14004	16757	14424.77
1903090	chr1	rs228002	176955979	C	G	0.771	0.775	0.926	-0.005696192544881	0.0216	0.7937	14004	16757	14424.77
1888668	chr1	rs228003	176957291	C	A	0.771	0.775	0.926	-0.0062998021485279	0.0216	0.7694	14004	16757	14424.77
1893744	chr1	rs21257	176957600	C	T	0.771	0.775	0.926	-0.0066017436345624	0.0216	0.76	14004	16757	14424.77
1904763	chr1	rs4652217	176957925	G	C	0.953	0.955	0.646	0.0832007925927607	0.067	0.2147	10378	11825	10406.74
1895230	chr1	rs228005	176959582	G	A	0.039	0.0366	0.561	0.0147014028528927	0.0599	0.8059	14004	16757	14424.77
1891784	chr1	rs228006	176959976	C	T	0.772	0.776	0.929	-0.0062998021485279	0.0216	0.7714	14004	16757	14424.77
1894047	chr1	rs112120696	176960361	C	T	0.809	0.81	0.98	-0.0147989665120717	0.0219	0.4991	14004	16757	14424.77
1894290	chr1	rs16850576	176962493	A	G	0.94	0.94	0.831	0.0143958802837323	0.039	0.7125	14004	16757	14424.77
1894614	chr1	rs228008	176963207	T	C	0.773	0.777	0.933	-0.007095110875924	0.0216	0.7436	14004	16757	14424.77
1885295	chr1	rs10798494	176964273	C	T	0.955	0.957	0.713	0.0887981131587986	0.0673	0.187	10378	11825	10406.74
1896606	chr1	rs12122503	176965268	G	A	0.942	0.943	0.622	0.0134984841513417	0.0479	0.7774	14004	16757	14424.77
1895721	chr1	rs228009	176966274	T	C	0.774	0.778	0.934	-0.0076995657264405	0.0217	0.7228	14004	16757	14424.77
1902887	chr1	rs10489305	176966824	C	T	0.955	0.958	0.73	0.0868013549365424	0.0674	0.1977	10378	11825	10406.74
1886122	chr1	rs228011	176967950	G	A	0.774	0.778	0.934	-0.009000382197299	0.0217	0.6792	14004	16757	14424.77
1903822	chr1	rs144103104	176967960	C	T	0.979	0.979	0.716	-0.0679041786138728	0.069	0.3256	14004	16757	14424.77
1901454	chr1	rs228012	176968626	C	T	0.774	0.778	0.934	-0.0094040800752939	0.0217	0.6648	14004	16757	14424.77
1887753	chr1	rs960340	176968937	G	T	0.774	0.779	0.935	-0.0093031403261444	0.0217	0.6675	14004	16757	14424.77
1889282	chr1	rs10913287	176969316	T	C	0.953	0.955	0.758	0.0927979358513521	0.0682	0.1737	9607	10908	9569.06
1888922	chr1	rs79999545	176969528	G	T	0.923	0.923	0.822	-0.0214994661132367	0.0353	0.5418	14004	16757	14424.77
1902523	chr1	rs228013	176969706	G	A	0.774	0.779	0.934	-0.0095958936734469	0.0217	0.6577	14004	16757	14424.77
1885390	chr1	rs117308793	176969938	G	T	0.983	0.984	0.578	-0.17050366399003	0.0891	0.05563	14004	16757	14424.77
1901686	chr1	rs2861881	176971552	C	T	0.81	0.814	0.822	-0.0122952780941516	0.0247	0.6199	14004	16757	14424.77
1884758	chr1	rs228014	176971608	T	C	0.774	0.779	0.935	-0.0098988321792475	0.0217	0.6493	14004	16757	14424.77
1904092	chr1	rs228015	176971629	G	C	0.774	0.779	0.935	-0.0101008421794295	0.0217	0.6416	14004	16757	14424.77
1893852	chr1	rs7556507	176972061	T	G	0.947	0.948	0.778	0.082298622721118	0.0699	0.2394	8303	8925	7995.69
1897815	chr1	rs78114205	176972311	G	A	0.987	0.988	0.534	-0.1421974057098	0.1202	0.2369	10768	13518	11187.31
1900765	chr1	rs2861882	176972365	G	A	0.775	0.78	0.935	-0.010302892995897	0.0217	0.636	14004	16757	14424.77
1899122	chr1	rs4650955	176972707	A	G	0.775	0.78	0.935	-0.0105959392134034	0.0217	0.6252	14004	16757	14424.77
1899797	chr1	rs12755513	176973194	T	C	0.947	0.948	0.79	0.0818011606883997	0.0699	0.242	8303	8925	7995.69
1889545	chr1	rs72720704	176974037	T	C	0.809	0.81	0.972	-0.0194988734340555	0.0221	0.3758	14004	16757	14424.77
1903618	chr1	rs117149671	176974870	A	C	0.916	0.918	0.608	-0.0566020980240563	0.0392	0.1491	14004	16757	14424.77
1894329	chr1	rs118100562	176974892	C	T	0.921	0.923	0.595	-0.0593042438991411	0.0408	0.1459	14004	16757	14424.77
1891211	chr1	rs12135256	176975445	C	G	0.775	0.78	0.936	-0.0111013930711739	0.0217	0.6102	14004	16757	14424.77
1896183	chr1	rs228017	176977004	C	T	0.774	0.78	0.937	-0.0113036461713921	0.0217	0.6026	14004	16757	14424.77
1889667	chr1	rs61369335	176977487	C	T	0.809	0.81	0.97	-0.0202027073175195	0.0221	0.3603	14004	16757	14424.77
1904159	chr1	rs6661023	176978465	T	C	0.775	0.78	0.937	-0.0113036461713921	0.0217	0.6017	14004	16757	14424.77
1890162	chr1	rs6668092	176980591	T	C	0.775	0.78	0.933	-0.0112025145079934	0.0218	0.6055	14004	16757	14424.77
1897442	chr1	rs228019	176984208	C	A	0.774	0.78	0.925	-0.0101008421794295	0.0219	0.6436	14004	16757	14424.77
1895152	chr1	rs75113718	176984738	C	T	0.985	0.984	0.548	0.048904443353603	0.1201	0.6839	8720	9495	8652.25
1892289	chr1	rs228020	176986167	T	C	0.772	0.777	0.916	-0.0086977157031958	0.0219	0.6902	14004	16757	14424.77
1895280	chr1	rs7536949	176986198	A	G	0.775	0.78	0.921	-0.0085968472255182	0.0219	0.6949	14004	16757	14424.77
1890955	chr1	rs7532760	176986450	G	A	0.775	0.78	0.919	-0.0084959889212643	0.0219	0.6994	14004	16757	14424.77
1888243	chr1	rs142892510	176988915	A	G	0.978	0.979	0.576	-0.10799732231233	0.0826	0.1914	12305	15058	12725.77
1895244	chr1	rs7540842	176991436	T	G	0.766	0.77	0.903	-0.007095110875924	0.0218	0.7441	14004	16757	14424.77
1885544	chr1	rs12568233	176991826	C	T	0.808	0.809	0.957	-0.0124977728299804	0.0222	0.5739	14004	16757	14424.77
1903434	chr1	rs12565464	176992094	A	G	0.808	0.809	0.957	-0.0123965203365513	0.0222	0.5763	14004	16757	14424.77
1886375	chr1	rs172917	176992553	A	G	0.772	0.776	0.924	-0.0060985584618694	0.0218	0.779	14004	16757	14424.77
1887790	chr1	rs760691	176993411	T	A	0.352	0.346	0.852	0.0001999800026662	0.0199	0.9932	14004	16757	14424.77
1900874	chr1	rs2076072	176994238	C	T	0.807	0.808	0.954	-0.0138048499765589	0.0222	0.5331	14004	16757	14424.77
1897125	chr1	rs16850644	176994359	C	G	0.806	0.808	0.953	-0.0131966945943914	0.0222	0.5534	14004	16757	14424.77
1885019	chr1	rs4652220	176996953	T	C	0.945	0.944	0.669	0.0789960062264979	0.0702	0.2603	8142	8871	7885.9
1902371	chr1	rs12040895	176997246	T	G	0.986	0.985	0.6	0.0076010387728197	0.0943	0.9355	13014	15757	13429.79
1896632	chr1	rs12041859	176998307	T	C	0.415	0.41	0.86	-0.004198802647333	0.0191	0.8261	14004	16757	14424.77
1889882	chr1	rs10753142	176998368	T	A	0.943	0.942	0.64	0.0697032857496389	0.0693	0.3147	8142	8871	7885.9
1888573	chr1	rs56297461	176998930	C	T	0.746	0.746	0.949	0.0007996801705642	0.02	0.9693	14004	16757	14424.77
1894296	chr1	rs12568439	176999917	G	A	0.744	0.744	0.953	0.0027960873020011	0.0199	0.8892	14004	16757	14424.77
1894288	chr1	rs6682507	177000203	C	T	0.951	0.952	0.675	0.0855995474938928	0.0657	0.1926	10217	11771	10296.95
1900131	chr1	rs2223301	177000503	T	C	0.706	0.709	0.929	0.0084045823438103	0.0197	0.6712	14004	16757	14424.77
1894135	chr1	rs2076069	177001896	C	G	0.741	0.741	0.954	0.0034041991335623	0.0198	0.8644	14004	16757	14424.77
1903091	chr1	rs2861884	177002956	A	G	0.704	0.706	0.927	0.0075017910703226	0.0196	0.7008	14004	16757	14424.77
1903711	chr1	rs71628224	177003043	G	A	0.973	0.973	0.728	0.0118989261570991	0.0602	0.843	14004	16757	14424.77
1902777	chr1	rs742123	177003238	A	G	0.703	0.706	0.926	0.0064988367398296	0.0196	0.7407	14004	16757	14424.77
1891815	chr1	rs742122	177003267	A	G	0.74	0.741	0.954	0.0017983819413794	0.0198	0.9269	14004	16757	14424.77
1891715	chr1	rs1883246	177003825	T	C	0.702	0.705	0.925	0.0062007356416035	0.0197	0.7516	14004	16757	14424.77
1896600	chr1	rs35506438	177004246	G	A	0.74	0.741	0.955	0.001598721363697	0.0198	0.9356	14004	16757	14424.77
1884803	chr1	rs41480245	177006486	A	G	0.742	0.742	0.957	0.0034041991335623	0.0198	0.8643	14004	16757	14424.77
1889382	chr1	rs12568931	177007353	G	A	0.742	0.742	0.957	0.0038027603329278	0.0198	0.8489	14004	16757	14424.77
1904797	chr1	rs4652221	177009082	G	C	0.702	0.705	0.926	0.007997931111062	0.0196	0.6855	14004	16757	14424.77
1887125	chr1	rs6672689	177009394	G	A	0.95	0.951	0.618	0.0785985885121491	0.0655	0.2303	10217	11771	10296.95
1888875	chr1	rs10913289	177009420	G	A	0.298	0.296	0.925	-0.0076995657264405	0.0196	0.6938	14004	16757	14424.77
1897851	chr1	rs7517550	177010161	A	C	0.702	0.705	0.926	0.007997931111062	0.0196	0.6855	14004	16757	14424.77
1901086	chr1	rs61813297	177010657	A	C	0.945	0.946	0.641	0.0092966519050945	0.0483	0.847	14004	16757	14424.77
1899830	chr1	rs117079210	177010715	A	G	0.967	0.966	0.608	0.007997931111062	0.061	0.8959	14004	16757	14424.77
1903919	chr1	rs4652222	177011400	G	T	0.702	0.705	0.927	0.0085037404912207	0.0196	0.6643	14004	16757	14424.77
1901903	chr1	rs4652223	177011518	C	T	0.702	0.705	0.926	0.0082954970241069	0.0196	0.6739	14004	16757	14424.77
1889258	chr1	rs117189752	177011858	G	A	0.966	0.966	0.809	-0.0005001250416822	0.0513	0.9926	14004	16757	14424.77
1897433	chr1	rs16850682	177012928	T	A	0.742	0.742	0.959	0.0044003044444822	0.0198	0.8246	14004	16757	14424.77
1887257	chr1	rs79994981	177013696	G	C	0.742	0.742	0.958	0.0050969882578437	0.0198	0.7957	14004	16757	14424.77
1898377	chr1	rs11576541	177014531	G	A	0.963	0.966	0.59	-0.0628013642021005	0.0622	0.3125	14004	16757	14424.77
1887847	chr1	rs35923165	177015096	T	A	0.704	0.706	0.92	0.00730326611012	0.0197	0.711	14004	16757	14424.77
1895506	chr1	rs7416836	177015215	G	A	0.703	0.706	0.919	0.0084045823438103	0.0197	0.6695	14004	16757	14424.77
1891393	chr1	rs16850689	177015606	C	T	0.744	0.744	0.968	0.0055048206344449	0.0197	0.7807	14004	16757	14424.77
1894174	chr1	rs2209010	177016150	C	T	0.953	0.953	0.599	-0.0101008421794295	0.0528	0.8477	14004	16757	14424.77
1900857	chr1	rs6667588	177016368	A	G	0.755	0.758	0.786	-0.0123965203365513	0.023	0.5899	14004	16757	14424.77
1885321	chr1	rs16850697	177016829	T	G	0.868	0.868	0.658	0.0182033098538737	0.0299	0.5421	14004	16757	14424.77
1899944	chr1	rs78024942	177016866	A	G	0.865	0.863	0.642	0.0317021347305135	0.03	0.291	14004	16757	14424.77
1896160	chr1	rs6670908	177017173	T	C	0.946	0.947	0.799	-0.0045001103249234	0.0419	0.9146	14004	16757	14424.77
1893222	chr1	rs75974699	177017501	G	A	0.953	0.954	0.847	-0.0043996643446871	0.0436	0.919	14004	16757	14424.77
1899914	chr1	rs80354673	177019779	G	C	0.954	0.954	0.864	-0.003596459514405	0.0434	0.9346	14004	16757	14424.77
1892225	chr1	rs76669157	177020284	T	A	0.954	0.955	0.869	-0.0040983869261633	0.0433	0.9242	14004	16757	14424.77
1885623	chr1	rs77203395	177020975	G	A	0.954	0.955	0.875	-0.0046005663955682	0.0432	0.9144	14004	16757	14424.77
1900148	chr1	rs75486461	177021556	T	G	0.979	0.978	0.64	0.192098605307873	0.0749	0.01038	12305	15058	12725.77
1896641	chr1	rs2861885	177021726	C	A	0.945	0.946	0.914	0.0049974917102918	0.039	0.898	14004	16757	14424.77
1897549	chr1	rs2861886	177021822	T	C	0.954	0.955	0.882	-0.0054950702819798	0.0431	0.8982	14004	16757	14424.77
1899078	chr1	rs61001062	177022219	G	A	0.945	0.946	0.912	0.0044998604248922	0.039	0.9087	14004	16757	14424.77
1903500	chr1	rs7548487	177025098	A	G	0.945	0.946	0.908	0.0051964749068174	0.0391	0.8947	14004	16757	14424.77
1900460	chr1	rs7548151	177026983	G	A	0.947	0.948	0.896	0.0038027603329278	0.0401	0.9253	14004	16757	14424.77
1904708	chr1	rs76329132	177030701	T	C	0.984	0.986	0.829	-0.0831968434005588	0.0807	0.303	12495	15075	12844.43
1889035	chr1	rs80217027	177030964	A	T	0.984	0.986	0.828	-0.0835011813049328	0.0809	0.3015	12495	15075	12844.43
1887228	chr1	rs16850706	177031910	T	C	0.929	0.926	0.855	-0.0003000450090019	0.0356	0.9939	14004	16757	14424.77
1896846	chr1	rs73047038	177032958	G	C	0.977	0.978	0.882	-0.0338981034057645	0.0608	0.5771	14004	16757	14424.77
1891867	chr1	rs73047041	177033027	A	G	0.977	0.978	0.882	-0.0338981034057645	0.0608	0.5776	14004	16757	14424.77
1900887	chr1	rs74547540	177033211	G	A	0.977	0.978	0.882	-0.0338050046123612	0.0609	0.5785	14004	16757	14424.77
1901509	chr1	rs78967650	177033220	T	C	0.977	0.978	0.883	-0.033701571673015	0.0608	0.5796	14004	16757	14424.77
1904297	chr1	rs61075998	177034348	G	C	0.977	0.978	0.886	-0.0329985112635755	0.0609	0.5884	14004	16757	14424.77
1887189	chr1	rs116649824	177034358	G	A	0.984	0.985	0.803	-0.0594952597858765	0.0857	0.4879	11451	12803	11413.81
1892349	chr1	rs6673778	177034598	G	A	0.977	0.978	0.887	-0.0328021562323804	0.0609	0.5903	14004	16757	14424.77
1890874	chr1	rs12039158	177035041	C	T	0.928	0.926	0.865	-0.0027036515743148	0.0353	0.938	14004	16757	14424.77
1885507	chr1	rs7555091	177036815	T	C	0.977	0.979	0.888	-0.0281011651109099	0.0612	0.6458	14004	16757	14424.77
1888118	chr1	rs4650957	177038918	G	C	0.9	0.901	0.709	-0.0094040800752939	0.0338	0.7811	14004	16757	14424.77
1892835	chr1	rs6661459	177039116	T	C	0.977	0.979	0.889	-0.0231969816042026	0.0616	0.7066	14004	16757	14424.77
1889156	chr1	rs6697602	177039372	C	G	0.977	0.979	0.889	-0.0227979086760041	0.0617	0.712	14004	16757	14424.77
1884976	chr1	rs142049200	177039821	G	A	0.98	0.98	0.567	-0.0529051189949894	0.0802	0.5093	14004	16757	14424.77
1903421	chr1	rs12035270	177040530	T	C	0.961	0.96	0.668	-0.0613011005766046	0.0532	0.249	14004	16757	14424.77
1904878	chr1	rs79907891	177040983	G	A	0.985	0.986	0.803	-0.0582013104087528	0.0876	0.5062	11451	12803	11413.81
1894651	chr1	rs6665925	177041197	A	G	0.977	0.979	0.89	-0.0203047533403643	0.0619	0.7435	14004	16757	14424.77
1893929	chr1	rs6704507	177041419	C	T	0.977	0.979	0.89	-0.0198048272985997	0.062	0.7497	14004	16757	14424.77
1889802	chr1	rs2861887	177041997	C	T	0.94	0.946	0.787	0.0336958638567256	0.0466	0.4691	14004	16757	14424.77
1887152	chr1	rs76529881	177042040	G	A	0.985	0.986	0.801	-0.0628013642021005	0.0878	0.4742	11451	12803	11413.81
1903375	chr1	rs12750202	177042186	G	A	0.945	0.947	0.708	0.0760995590558653	0.0576	0.1864	11633	12571	11640.43
1893463	chr1	rs12741354	177042531	T	C	0.945	0.947	0.72	0.0754042744478771	0.0573	0.1885	11633	12571	11640.43
1897437	chr1	rs6659769	177042847	C	A	0.94	0.946	0.806	0.0350968370374295	0.0464	0.4487	14004	16757	14424.77
1893391	chr1	rs6683648	177042997	G	A	0.94	0.946	0.809	0.0353961009469877	0.0464	0.4452	14004	16757	14424.77
1892762	chr1	rs6675257	177043191	T	C	0.94	0.946	0.811	0.0356952753244514	0.0464	0.4414	14004	16757	14424.77
1886740	chr1	rs6686441	177043401	G	A	0.94	0.946	0.813	0.0355022698424966	0.0464	0.4445	14004	16757	14424.77
1889582	chr1	rs6678743	177044080	T	G	0.94	0.946	0.816	0.036997088886122	0.0463	0.4244	14004	16757	14424.77
1894351	chr1	rs2205788	177047105	T	C	0.941	0.947	0.839	0.039701366851552	0.0462	0.3905	14004	16757	14424.77
1894720	chr1	rs2205787	177047236	A	G	0.941	0.947	0.84	0.039701366851552	0.0462	0.3901	14004	16757	14424.77
1901495	chr1	rs2205786	177047274	T	C	0.941	0.947	0.84	0.039701366851552	0.0462	0.39	14004	16757	14424.77
1884915	chr1	rs80070803	177047495	G	A	0.985	0.985	0.812	-0.0003000450090019	0.0931	0.9974	10147	10820	9840.44
1897957	chr1	rs78711190	177047944	T	G	0.985	0.985	0.812	-0.0003000450090019	0.0931	0.997	10147	10820	9840.44
1896262	chr1	rs12744827	177048413	G	A	0.941	0.947	0.844	0.0400953305639422	0.0462	0.3855	14004	16757	14424.77
1888703	chr1	rs7547108	177049234	C	T	0.941	0.947	0.848	0.0404027066313724	0.0462	0.3818	14004	16757	14424.77
1887563	chr1	rs7516130	177049460	A	G	0.952	0.953	0.815	0.069498077182394	0.059	0.2393	11633	12571	11640.43
1888210	chr1	rs11585723	177050457	T	A	0.942	0.948	0.852	0.0406043708419401	0.0462	0.3791	14004	16757	14424.77
1900946	chr1	rs11585725	177050488	T	C	0.942	0.948	0.853	0.0407003871263756	0.0462	0.3789	14004	16757	14424.77
1894532	chr1	rs79239137	177050725	G	A	0.985	0.985	0.814	0.0009995003330834	0.0932	0.9916	10147	10820	9840.44
1899732	chr1	rs6425406	177050921	A	G	0.952	0.954	0.834	0.0701042536729151	0.059	0.2347	11633	12571	11640.43
1904841	chr1	rs6425407	177050999	T	C	0.942	0.948	0.857	0.0409019913204257	0.0462	0.3759	14004	16757	14424.77
1885809	chr1	rs6701093	177051246	C	T	0.942	0.948	0.86	0.0411035548784171	0.0462	0.374	14004	16757	14424.77
1900713	chr1	rs78661315	177051668	A	G	0.985	0.985	0.815	0.001998002662673	0.0932	0.9831	10147	10820	9840.44
1901055	chr1	rs2068331	177052738	C	T	0.943	0.948	0.868	0.041995705452017	0.0462	0.3635	14004	16757	14424.77
1901770	chr1	rs2861915	177052939	T	C	0.943	0.948	0.87	0.0421011760186353	0.0462	0.3616	14004	16757	14424.77
1891300	chr1	rs2902093	177053036	G	A	0.946	0.949	0.819	0.0784044433741818	0.0576	0.173	10946	12079	11067.06
1901420	chr1	rs12042424	177053856	C	T	0.94	0.939	0.836	-0.0243029385231735	0.039	0.5341	14004	16757	14424.77
1903775	chr1	rs76737870	177053886	T	G	0.984	0.984	0.812	0.012096540947233	0.0953	0.8987	9460	10328	9267.06
1901789	chr1	rs7529430	177053982	A	G	0.943	0.949	0.871	0.0421970486997883	0.0461	0.36	14004	16757	14424.77
1895378	chr1	rs7517664	177054036	C	T	0.947	0.949	0.839	0.0788019382374035	0.0575	0.1705	10946	12079	11067.06
1893027	chr1	rs6425408	177054127	G	C	0.943	0.949	0.872	0.0425996136188173	0.0461	0.3553	14004	16757	14424.77
1891933	chr1	rs6425409	177054564	G	A	0.943	0.949	0.873	0.0425996136188173	0.0461	0.3555	14004	16757	14424.77
1894933	chr1	rs6678480	177054771	A	C	0.953	0.959	0.886	0.0713993070302905	0.0589	0.2254	11422	14097	11837.36
1900886	chr1	rs4370732	177054880	A	G	0.943	0.949	0.871	0.0428008353226943	0.0461	0.3526	14004	16757	14424.77
1903800	chr1	rs141156780	177055032	A	G	0.968	0.967	0.665	-0.0542978034078492	0.0584	0.3528	14004	16757	14424.77
1897659	chr1	rs74468329	177055081	G	A	0.984	0.984	0.811	0.0140015196358136	0.0953	0.8836	9460	10328	9267.06
1891824	chr1	rs556553199	177055430	C	T	0.944	0.945	0.618	-0.0430954101055856	0.0463	0.3523	14004	16757	14424.77
1900835	chr1	rs77769966	177055736	A	G	0.984	0.984	0.811	0.014504302202808	0.0953	0.8791	9460	10328	9267.06
1891566	chr1	rs12732164	177056131	G	A	0.943	0.948	0.863	0.0443039255565243	0.046	0.3353	14004	16757	14424.77
1892284	chr1	rs77827784	177056764	A	G	0.984	0.984	0.811	0.0172012073197748	0.0953	0.8564	9460	10328	9267.06
1904200	chr1	rs11583509	177057017	A	C	0.942	0.947	0.853	0.0471030274686428	0.0458	0.303	14004	16757	14424.77
1890184	chr1	rs74537746	177057211	G	A	0.982	0.984	0.597	-0.130997462880714	0.0978	0.1806	10938	11951	10980.59
1891467	chr1	rs6425410	177057762	C	T	0.942	0.947	0.851	0.0503033045092425	0.0457	0.2708	14004	16757	14424.77
1894393	chr1	rs6425411	177058136	A	G	0.94	0.945	0.847	0.0444952398865513	0.0449	0.3218	14004	16757	14424.77
1884834	chr1	rs227530	177058201	T	C	0.865	0.867	0.888	0.022299507494767	0.0278	0.421	14004	16757	14424.77
1888784	chr1	rs6673537	177058297	T	C	0.939	0.944	0.843	0.0503983940836932	0.0448	0.2605	14004	16757	14424.77
1888052	chr1	rs12747882	177058734	G	A	0.94	0.945	0.842	0.0461963268897065	0.045	0.3042	14004	16757	14424.77
1885619	chr1	rs1028305	177058890	G	A	0.94	0.945	0.842	0.0463968262292078	0.045	0.3019	14004	16757	14424.77
1901990	chr1	rs1028303	177059169	C	A	0.94	0.945	0.835	0.0463013553668425	0.045	0.3029	14004	16757	14424.77
1900312	chr1	rs12691477	177061258	G	T	0.865	0.866	0.885	0.023003381764963	0.0278	0.4068	14004	16757	14424.77
1895159	chr1	rs13376249	177061642	C	T	0.922	0.92	0.877	-0.0006001800720324	0.0339	0.987	14004	16757	14424.77
1890899	chr1	rs80051689	177062012	A	T	0.922	0.92	0.877	-0.0005001250416822	0.0339	0.9892	14004	16757	14424.77
1889601	chr1	rs57108422	177062275	A	G	0.922	0.921	0.877	-0.0009004052431641	0.034	0.9788	14004	16757	14424.77
1898600	chr1	rs59426705	177062468	T	C	0.922	0.921	0.877	-0.0010005003335835	0.034	0.9774	14004	16757	14424.77
1893167	chr1	rs59551381	177062470	A	T	0.922	0.921	0.877	-0.0010005003335835	0.034	0.9759	14004	16757	14424.77
1895969	chr1	rs13375316	177062905	T	G	0.921	0.919	0.873	-0.0022024235552	0.0338	0.947	14004	16757	14424.77
1896698	chr1	rs75533359	177064576	A	T	0.922	0.921	0.877	-0.0030045090202987	0.0339	0.9306	14004	16757	14424.77
1905138	chr1	rs114830900	177065205	A	C	0.922	0.92	0.877	-0.004198802647333	0.0339	0.9004	14004	16757	14424.77
1893544	chr1	rs57996349	177065547	C	T	0.986	0.986	0.764	0.107103994914201	0.0985	0.2766	10378	11825	10406.74
1900190	chr1	rs2902094	177065790	T	C	0.893	0.893	0.878	0.014504302202808	0.0309	0.64	14004	16757	14424.77
1899393	chr1	rs116409524	177065824	G	A	0.922	0.921	0.878	-0.003596459514405	0.0339	0.9156	14004	16757	14424.77
1899955	chr1	rs73047088	177065830	T	A	0.986	0.986	0.765	0.110897160115588	0.0984	0.2598	10378	11825	10406.74
1903738	chr1	rs75044565	177066050	G	A	0.981	0.981	0.743	-0.0031048149534787	0.089	0.972	10147	10820	9840.44
1900402	chr1	rs34407646	177066359	C	T	0.922	0.921	0.88	-0.0038975857287134	0.0339	0.9094	14004	16757	14424.77
1900511	chr1	rs79828449	177066587	C	T	0.922	0.921	0.88	-0.0050024916227914	0.0339	0.8828	14004	16757	14424.77
1893995	chr1	rs115882209	177066614	C	A	0.922	0.921	0.88	-0.0050024916227914	0.0339	0.8823	14004	16757	14424.77
1892399	chr1	rs77789823	177067041	G	A	0.922	0.921	0.881	-0.0042992284528324	0.0339	0.8998	14004	16757	14424.77
1889354	chr1	rs74668832	177067143	C	T	0.922	0.921	0.882	-0.0043996643446871	0.0339	0.8971	14004	16757	14424.77
1895444	chr1	rs2205785	177067805	C	T	0.987	0.986	0.777	0.108997892375111	0.0987	0.2696	10378	11825	10406.74
1897750	chr1	rs77307744	177067955	T	C	0.922	0.921	0.882	-0.0054950702819798	0.0339	0.8702	14004	16757	14424.77
1903103	chr1	rs16850722	177068487	G	A	0.981	0.981	0.748	-0.003596459514405	0.0889	0.9681	10147	10820	9840.44
1892566	chr1	rs1022835	177069312	T	C	0.922	0.921	0.884	-0.006199175242821	0.0338	0.8556	14004	16757	14424.77
1894145	chr1	rs76799000	177070403	T	C	0.922	0.921	0.887	-0.0066017436345624	0.0338	0.844	14004	16757	14424.77
1895875	chr1	rs76919411	177070588	C	A	0.922	0.921	0.887	-0.0067024110596754	0.0338	0.8431	14004	16757	14424.77
1900651	chr1	rs76993648	177070666	C	G	0.906	0.906	0.898	-0.0181028726978536	0.0311	0.5606	14004	16757	14424.77
1892710	chr1	rs140674846	177070693	C	A	0.982	0.98	0.558	0.0801965419942766	0.0871	0.3573	12700	14774	12851.4
1904374	chr1	rs16850724	177071035	A	G	0.986	0.985	0.795	0.135002809559476	0.0959	0.159	10378	11825	10406.74
1893510	chr1	rs16850726	177071258	T	C	0.922	0.921	0.889	-0.0071958279818024	0.0338	0.831	14004	16757	14424.77
1901137	chr1	rs58668748	177071435	G	A	0.923	0.921	0.89	-0.0064004391810282	0.0338	0.8491	14004	16757	14424.77
1891286	chr1	rs7552345	177071449	A	C	0.864	0.864	0.914	0.0215951374365897	0.0274	0.4318	14004	16757	14424.77
1890413	chr1	rs12722726	177071733	G	A	0.893	0.893	0.898	0.0111970780932162	0.0306	0.7151	14004	16757	14424.77
1897584	chr1	rs115532781	177072092	T	A	0.987	0.986	0.839	0.130501808064158	0.1002	0.1927	9388	10825	9411.77
1898270	chr1	rs7521610	177073155	G	T	0.864	0.865	0.919	0.0178988554877579	0.0274	0.513	14004	16757	14424.77
1894100	chr1	rs17314087	177073269	A	T	0.981	0.981	0.761	-0.0084959889212643	0.0885	0.9239	10147	10820	9840.44
1892547	chr1	rs6661056	177073621	T	C	0.987	0.986	0.843	0.125001365162803	0.0997	0.21	9388	10825	9411.77
1894460	chr1	rs6425412	177073727	A	G	0.986	0.985	0.803	0.129202034463293	0.0958	0.1775	10378	11825	10406.74
1892592	chr1	rs77271675	177073820	C	T	0.981	0.981	0.762	-0.0087985943563496	0.0885	0.9209	10147	10820	9840.44
1892848	chr1	rs16850728	177074045	T	C	0.923	0.921	0.892	-0.0075987978753305	0.0338	0.8221	14004	16757	14424.77
1896300	chr1	rs7524889	177074232	G	C	0.986	0.985	0.804	0.128700995015734	0.0958	0.1794	10378	11825	10406.74
1893664	chr1	rs17379768	177074273	A	T	0.981	0.981	0.763	-0.009000382197299	0.0884	0.9187	10147	10820	9840.44
1885823	chr1	rs7519595	177074669	T	C	0.864	0.864	0.918	0.0200967016991224	0.0274	0.4633	14004	16757	14424.77
1894940	chr1	rs74814187	177074798	C	T	0.986	0.985	0.804	0.127803771071796	0.096	0.1829	10378	11825	10406.74
1886534	chr1	rs17379781	177074937	C	T	0.981	0.982	0.725	-0.0638987258502317	0.0778	0.4115	13513	16078	13854.87
1893394	chr1	rs17314157	177075950	A	G	0.981	0.98	0.756	-0.008395140788382	0.0885	0.9244	10147	10820	9840.44
1893843	chr1	rs78288769	177076264	C	A	0.923	0.922	0.883	-0.0050024916227914	0.0341	0.8822	14004	16757	14424.77
1887054	chr1	rs7516985	177076790	G	A	0.875	0.877	0.899	-0.0009004052431641	0.0287	0.9737	14004	16757	14424.77
1903597	chr1	rs34609491	177077960	C	T	0.875	0.876	0.892	-0.0009004052431641	0.0287	0.9744	14004	16757	14424.77
1902389	chr1	rs11581139	177080923	C	T	0.986	0.986	0.831	0.0743000965537901	0.1041	0.4755	8617	9908	8574.08
1889608	chr1	rs11590989	177080968	T	C	0.986	0.986	0.844	0.107202817577013	0.1001	0.2842	9388	10825	9411.77
1893493	chr1	rs11581173	177081135	C	T	0.986	0.986	0.845	0.106996177233794	0.1	0.2846	9388	10825	9411.77
1893714	chr1	rs11581207	177081321	C	T	0.986	0.986	0.846	0.107301630474872	0.0999	0.2826	9388	10825	9411.77
1887222	chr1	rs11589923	177081634	G	A	0.986	0.986	0.844	0.10570145753054	0.1	0.2901	9388	10825	9411.77
1894056	chr1	rs12141039	177081676	T	C	0.608	0.613	0.845	-0.0176040459483609	0.0191	0.3574	14004	16757	14424.77
1892516	chr1	rs73048914	177082136	C	T	0.986	0.986	0.839	0.103900450280944	0.1001	0.2994	9388	10825	9411.77
1895432	chr1	rs7517491	177083908	C	A	0.987	0.986	0.839	0.118795855914076	0.1005	0.2371	9474	10857	9474.74
1904002	chr1	rs11590343	177085592	A	C	0.987	0.986	0.833	0.123296696343338	0.1011	0.2227	9474	10857	9474.74
1894136	chr1	rs11576931	177085593	G	A	0.986	0.985	0.863	0.103097958003567	0.1027	0.3155	8998	8839	8704.43
1899948	chr1	rs227526	177085936	T	C	0.986	0.985	0.861	0.0980972015396148	0.1013	0.3333	8998	8839	8704.43
1899289	chr1	rs2861916	177087506	T	C	0.984	0.983	0.796	0.188096516236642	0.0804	0.01932	12467	15217	12886.31
1901975	chr1	rs227524	177087844	T	C	0.717	0.717	0.931	0.0069954745123864	0.0195	0.7202	14004	16757	14424.77
1897383	chr1	rs146145502	177088206	C	T	0.986	0.985	0.648	0.158899386849462	0.1126	0.158	7915	11083	8771.02
1892199	chr1	rs227523	177088703	T	C	0.738	0.741	0.974	-0.0059979518036359	0.0195	0.757	14004	16757	14424.77
1900345	chr1	rs227521	177089162	A	G	0.738	0.741	0.976	-0.0059979518036359	0.0195	0.7595	14004	16757	14424.77
1892827	chr1	rs227520	177089877	A	T	0.738	0.74	0.977	-0.005696192544881	0.0195	0.7704	14004	16757	14424.77
1888142	chr1	rs227519	177089904	A	G	0.738	0.74	0.977	-0.0055956263571598	0.0195	0.7721	14004	16757	14424.77
1905153	chr1	rs147799797	177089945	T	A	0.986	0.986	0.771	-0.0566020980240563	0.0991	0.5682	8775	12443	9794.8
1885022	chr1	rs11583666	177090841	C	T	0.985	0.984	0.89	0.115602883072087	0.0965	0.2312	8998	8839	8704.43
1889378	chr1	rs227517	177091092	T	C	0.738	0.74	0.981	-0.0051029981759033	0.0194	0.7923	14004	16757	14424.77
1890795	chr1	rs16850767	177091795	C	T	0.739	0.742	0.978	-0.0050024916227914	0.0195	0.7991	14004	16757	14424.77
1904257	chr1	rs17379864	177092652	G	A	0.985	0.984	0.9	0.127099502293732	0.0964	0.1874	8998	8839	8704.43
1901875	chr1	rs227511	177093387	A	C	0.739	0.741	0.979	-0.0054045784588597	0.0195	0.7804	14004	16757	14424.77
1886148	chr1	rs227510	177094145	A	G	0.738	0.74	0.978	-0.0058973552660839	0.0195	0.7632	14004	16757	14424.77
1902914	chr1	rs12060149	177094192	T	G	0.965	0.966	0.654	-0.021203207651103	0.0603	0.7253	14004	16757	14424.77
1901537	chr1	rs227509	177094844	A	C	0.739	0.742	0.973	-0.0065010863423599	0.0195	0.7389	14004	16757	14424.77
1904648	chr1	rs227508	177094850	G	T	0.739	0.742	0.972	-0.0065010863423599	0.0195	0.741	14004	16757	14424.77
1902308	chr1	rs227507	177094874	A	G	0.739	0.741	0.973	-0.0064004391810282	0.0195	0.7426	14004	16757	14424.77
1894631	chr1	rs227506	177095015	C	T	0.738	0.741	0.974	-0.0068030886197391	0.0195	0.7294	14004	16757	14424.77
1899818	chr1	rs227505	177095732	G	T	0.738	0.741	0.971	-0.0059979518036359	0.0195	0.76	14004	16757	14424.77
1890010	chr1	rs147361178	177095851	C	T	0.98	0.977	0.618	0.162501429344648	0.0738	0.0277	14004	16757	14424.77
1890360	chr1	rs10798497	177096557	C	T	0.968	0.969	0.68	-0.0349952529972629	0.0629	0.5784	14004	16757	14424.77
1885883	chr1	rs118191887	177096644	T	C	0.982	0.982	0.554	0.0063994795805678	0.0949	0.9462	10848	13814	11586.87
1893788	chr1	rs10798498	177096980	C	T	0.723	0.726	0.959	-0.0160988945897493	0.0194	0.4064	14004	16757	14424.77
1902754	chr1	rs10753143	177097241	A	G	0.709	0.712	0.969	-0.0054950702819798	0.0189	0.7721	14004	16757	14424.77
1902693	chr1	rs10798499	177097442	A	C	0.721	0.725	0.964	-0.0156010662286512	0.0193	0.4199	14004	16757	14424.77
1894149	chr1	rs10798500	177098042	T	C	0.79	0.795	0.969	-0.0281011651109099	0.0212	0.186	14004	16757	14424.77
1900005	chr1	rs117582308	177098054	A	G	0.983	0.984	0.783	-0.0036968248442897	0.0943	0.9684	9710	10495	9647.22
1888190	chr1	rs10798501	177098225	T	A	0.79	0.795	0.969	-0.027998320426861	0.0212	0.1868	14004	16757	14424.77
1889540	chr1	rs10489306	177098267	T	C	0.79	0.795	0.969	-0.0281011651109099	0.0212	0.1857	14004	16757	14424.77
1886555	chr1	rs80304932	177098713	T	A	0.969	0.972	0.743	-0.0790973213587025	0.0593	0.1823	13014	15757	13429.79
1885047	chr1	rs16850821	177099499	T	A	0.791	0.796	0.972	-0.0293979151845611	0.0212	0.1666	14004	16757	14424.77
1892709	chr1	rs12084352	177100833	C	G	0.791	0.796	0.973	-0.02960390325858	0.0212	0.1635	14004	16757	14424.77
1898073	chr1	rs12084444	177101070	C	T	0.791	0.796	0.974	-0.02960390325858	0.0212	0.1624	14004	16757	14424.77
1887791	chr1	rs12070572	177101305	T	G	0.791	0.796	0.975	-0.02960390325858	0.0212	0.1622	14004	16757	14424.77
1892794	chr1	rs16850827	177101929	T	C	0.925	0.925	0.791	-0.0249999098013234	0.0359	0.4856	14004	16757	14424.77
1898921	chr1	rs79457548	177103212	C	A	0.95	0.95	0.771	-0.0456042446050211	0.0438	0.2981	14004	16757	14424.77
1885354	chr1	rs10047146	177103690	T	C	0.784	0.789	0.981	-0.0252972953741621	0.0209	0.2253	14004	16757	14424.77
1888575	chr1	rs10047083	177104130	C	T	0.791	0.796	0.981	-0.0299953975354009	0.0212	0.1561	14004	16757	14424.77
1884437	chr1	rs10489307	177104453	G	C	0.791	0.796	0.981	-0.0299953975354009	0.0211	0.1561	14004	16757	14424.77
1887710	chr1	rs12082793	177105426	C	T	0.79	0.795	0.981	-0.0292949370570243	0.0211	0.1647	14004	16757	14424.77
1885318	chr1	rs10047171	177105713	T	C	0.791	0.796	0.982	-0.029202265808213	0.0211	0.1677	14004	16757	14424.77
1900269	chr1	rs12030175	177106026	T	C	0.79	0.795	0.981	-0.029202265808213	0.0211	0.1665	14004	16757	14424.77
1899677	chr1	rs972484	177106260	G	A	0.778	0.782	0.989	-0.0176956485356892	0.0205	0.3901	14004	16757	14424.77
1884685	chr1	rs1402640	177106382	A	G	0.791	0.796	0.982	-0.0289963604415917	0.0211	0.1699	14004	16757	14424.77
1892266	chr1	rs141230972	177106637	T	C	0.982	0.983	0.583	-0.0121029460677457	0.0921	0.8956	10824	13379	11160.9
1891924	chr1	rs12085539	177107139	C	T	0.791	0.796	0.982	-0.0289963604415917	0.0211	0.17	14004	16757	14424.77
1885155	chr1	rs10489308	177107487	T	C	0.791	0.796	0.982	-0.0289037168568363	0.0211	0.1717	14004	16757	14424.77
1898102	chr1	rs12032400	177108767	A	T	0.791	0.796	0.982	-0.0289037168568363	0.0211	0.1712	14004	16757	14424.77
1887127	chr1	rs12033472	177110155	A	G	0.791	0.796	0.982	-0.0288007896057264	0.0211	0.173	14004	16757	14424.77
1897262	chr1	rs10913291	177110936	G	A	0.791	0.797	0.982	-0.0285023604727122	0.0212	0.1777	14004	16757	14424.77
1897981	chr1	rs6667502	177111162	T	C	0.378	0.383	0.826	-0.0238010101859522	0.0192	0.216	14004	16757	14424.77
1892384	chr1	rs7524893	177111485	T	A	0.791	0.797	0.982	-0.0285949668801128	0.0212	0.177	14004	16757	14424.77
1887907	chr1	rs7531103	177113356	T	G	0.778	0.783	0.99	-0.015895669405385	0.0205	0.4383	14004	16757	14424.77
1886624	chr1	rs13375301	177115338	G	A	0.791	0.797	0.983	-0.0285949668801128	0.0211	0.1769	14004	16757	14424.77
1893113	chr1	rs7522073	177117108	A	T	0.779	0.783	0.991	-0.0160988945897493	0.0205	0.4337	14004	16757	14424.77
1901288	chr1	rs7513002	177117470	C	T	0.792	0.797	0.983	-0.0285949668801128	0.0211	0.176	14004	16757	14424.77
1901106	chr1	rs10913293	177117834	G	T	0.79	0.795	0.983	-0.0275973271921043	0.0211	0.1908	14004	16757	14424.77
1900952	chr1	rs59413640	177118123	G	A	0.792	0.797	0.983	-0.0285949668801128	0.0211	0.1759	14004	16757	14424.77
1904688	chr1	rs6691459	177120588	G	C	0.792	0.797	0.984	-0.0285023604727122	0.0211	0.1773	14004	16757	14424.77
1888423	chr1	rs143984726	177120784	G	A	0.988	0.986	0.525	0.201200555061757	0.1133	0.07565	11534	14141	11888.08
1897523	chr1	rs6686716	177121766	T	G	0.792	0.797	0.984	-0.0285023604727122	0.0211	0.1775	14004	16757	14424.77
1895180	chr1	rs35840613	177121982	A	G	0.957	0.959	0.336	-0.0297996312385195	0.0684	0.6636	14004	16757	14424.77
1895637	chr1	rs12094495	177123540	C	T	0.792	0.797	0.984	-0.028399474521698	0.0211	0.1794	14004	16757	14424.77
1901415	chr1	rs11806241	177123881	A	T	0.779	0.783	0.992	-0.0152963956259917	0.0205	0.4574	14004	16757	14424.77
1898592	chr1	rs10798502	177125354	A	C	0.779	0.783	0.993	-0.0152050125429676	0.0205	0.4597	14004	16757	14424.77
1885177	chr1	rs530232	177126659	A	C	0.332	0.34	0.802	-0.0289963604415917	0.02	0.1471	14004	16757	14424.77
1894028	chr1	rs12084892	177126787	T	A	0.792	0.797	0.985	-0.0285023604727122	0.0211	0.1776	14004	16757	14424.77
1885064	chr1	rs12085014	177127105	T	C	0.792	0.797	0.985	-0.0286978729475453	0.0211	0.1752	14004	16757	14424.77
1892643	chr1	rs12088649	177127264	G	C	0.792	0.797	0.985	-0.0286978729475453	0.0211	0.1744	14004	16757	14424.77
1891036	chr1	rs55873113	177127772	G	A	0.792	0.797	0.985	-0.0285949668801128	0.0211	0.1759	14004	16757	14424.77
1887388	chr1	rs11588719	177129038	G	A	0.984	0.982	0.911	0.164904082756886	0.0933	0.07709	9152	8265	8542.13
1891253	chr1	rs11577465	177129230	C	T	0.984	0.982	0.911	0.164997355660751	0.0933	0.07696	9152	8265	8542.13
1900819	chr1	rs2014384	177130037	C	T	0.984	0.982	0.909	0.162297404963027	0.0933	0.08176	9152	8265	8542.13
1893853	chr1	rs17314464	177130248	T	A	0.597	0.599	0.824	-0.0110002818588653	0.019	0.5643	14004	16757	14424.77
1895806	chr1	rs10798503	177130455	C	T	0.792	0.797	0.986	-0.0286978729475453	0.0211	0.1743	14004	16757	14424.77
1895080	chr1	rs12039332	177131583	A	G	0.792	0.797	0.986	-0.0285023604727122	0.0211	0.1771	14004	16757	14424.77
1897441	chr1	rs12021769	177132067	C	T	0.779	0.783	0.996	-0.0145046862028817	0.0205	0.4793	14004	16757	14424.77
1892449	chr1	rs12088305	177132403	G	A	0.792	0.797	0.986	-0.0282965991551138	0.0211	0.1803	14004	16757	14424.77
1904695	chr1	rs4652230	177132459	A	G	0.597	0.598	0.825	-0.0107980900995126	0.019	0.5708	14004	16757	14424.77
1898126	chr1	rs4652231	177132836	C	A	0.792	0.797	0.986	-0.0282040203730758	0.0211	0.1821	14004	16757	14424.77
1885458	chr1	rs58372053	177133083	C	A	0.792	0.797	0.986	-0.0281011651109099	0.0211	0.1829	14004	16757	14424.77
1894075	chr1	rs6704133	177133326	A	G	0.792	0.797	0.985	-0.0281011651109099	0.0211	0.1831	14004	16757	14424.77
1886962	chr1	rs191155804	177133388	T	C	0.981	0.98	0.557	0.0969996609179504	0.0841	0.2486	14004	16757	14424.77
1900065	chr1	rs58098535	177134399	A	G	0.779	0.783	0.994	-0.0137034650584925	0.0205	0.5045	14004	16757	14424.77
1884946	chr1	rs57081256	177134410	A	C	0.792	0.797	0.985	-0.0278954863187535	0.0211	0.1872	14004	16757	14424.77
1898792	chr1	rs57160124	177134445	T	C	0.792	0.797	0.985	-0.0278029446620889	0.0211	0.1876	14004	16757	14424.77
1884424	chr1	rs75754298	177134448	G	T	0.972	0.973	0.729	0.0199006617063362	0.0667	0.7659	11315	14058	11730.79
1885503	chr1	rs60658933	177134606	C	T	0.792	0.797	0.985	-0.0278029446620889	0.0211	0.1887	14004	16757	14424.77
1888367	chr1	rs12092285	177134709	G	A	0.779	0.783	0.993	-0.0135007260538548	0.0205	0.5125	14004	16757	14424.77
1887116	chr1	rs12088979	177135257	T	G	0.792	0.797	0.985	-0.0275973271921043	0.0211	0.1914	14004	16757	14424.77
1884779	chr1	rs6665358	177135763	A	G	0.792	0.797	0.985	-0.0275048131221902	0.0211	0.1926	14004	16757	14424.77
1887447	chr1	rs6701604	177136025	C	A	0.792	0.797	0.985	-0.0275048131221902	0.0211	0.1932	14004	16757	14424.77
1890554	chr1	rs6665725	177136117	A	G	0.791	0.796	0.984	-0.0259949602770859	0.0211	0.2182	14004	16757	14424.77
1902309	chr1	rs6425414	177138301	T	G	0.79	0.795	0.98	-0.0289963604415917	0.0211	0.1693	14004	16757	14424.77
1904613	chr1	rs7515582	177138970	T	C	0.792	0.797	0.983	-0.027196494688472	0.0211	0.1981	14004	16757	14424.77
1884271	chr1	rs2049162	177139812	C	G	0.792	0.797	0.983	-0.0271040176920589	0.0211	0.2003	14004	16757	14424.77
1892840	chr1	rs10913294	177142106	C	T	0.792	0.797	0.982	-0.0267033828345498	0.0212	0.206	14004	16757	14424.77
1891762	chr1	rs2056936	177142783	C	G	0.792	0.797	0.981	-0.0264979913062283	0.0212	0.211	14004	16757	14424.77
1889773	chr1	rs6685565	177143590	G	A	0.792	0.797	0.98	-0.0264979913062283	0.0212	0.2102	14004	16757	14424.77
1903133	chr1	rs12568416	177144156	A	C	0.645	0.646	0.802	-0.0081027387031859	0.0197	0.6799	14004	16757	14424.77
1890017	chr1	rs6681004	177145042	T	C	0.779	0.783	0.983	-0.0135007260538548	0.0206	0.5128	14004	16757	14424.77
1896258	chr1	rs7534953	177145140	T	C	0.792	0.797	0.976	-0.0264979913062283	0.0212	0.2122	14004	16757	14424.77
1887421	chr1	rs10913295	177145775	T	C	0.792	0.797	0.975	-0.0264979913062283	0.0212	0.2122	14004	16757	14424.77
1899054	chr1	rs12061077	177146908	G	T	0.791	0.795	0.973	-0.0244976316004002	0.0212	0.2479	14004	16757	14424.77
1889274	chr1	rs12097418	177146933	A	G	0.792	0.797	0.973	-0.0264979913062283	0.0212	0.2131	14004	16757	14424.77
1895237	chr1	rs12071829	177146959	C	T	0.792	0.797	0.973	-0.026600681797179	0.0213	0.2113	14004	16757	14424.77
1884929	chr1	rs12058777	177147668	T	C	0.792	0.796	0.972	-0.0267033828345498	0.0213	0.2096	14004	16757	14424.77
1888054	chr1	rs6687997	177147999	G	A	0.792	0.797	0.972	-0.0267958227871631	0.0213	0.208	14004	16757	14424.77
1897418	chr1	rs725416	177148159	C	A	0.779	0.783	0.977	-0.013004189135254	0.0207	0.5309	14004	16757	14424.77
1905165	chr1	rs57143436	177148959	G	A	0.792	0.796	0.969	-0.0267958227871631	0.0213	0.2075	14004	16757	14424.77
1891745	chr1	rs17380289	177149644	C	T	0.985	0.984	0.873	0.107103994914201	0.0985	0.277	8998	8839	8704.43
1895305	chr1	rs73034435	177150869	G	A	0.775	0.78	0.92	-0.026898543868701	0.0213	0.2056	14004	16757	14424.77
1884713	chr1	rs74518646	177151226	A	G	0.766	0.773	0.948	-0.0350988198393953	0.0207	0.08994	14004	16757	14424.77
1886968	chr1	rs12090000	177152360	A	G	0.795	0.8	0.926	-0.0553964376203783	0.022	0.0118	14004	16757	14424.77
1887736	chr1	rs57639532	177153019	C	T	0.987	0.988	0.741	0.0093957216403621	0.1038	0.928	10199	12972	10629.87
1893332	chr1	rs12048055	177153036	G	T	0.966	0.965	0.76	-0.0346949697968869	0.0537	0.518	14004	16757	14424.77
1900322	chr1	rs12048084	177153118	G	A	0.766	0.772	0.944	-0.0349952529972629	0.0207	0.09104	14004	16757	14424.77
1900692	chr1	rs17380303	177153480	C	T	0.986	0.985	0.846	0.133901324191402	0.0988	0.1756	9769	9756	9542.12
1900742	chr1	rs17314674	177153777	G	C	0.986	0.985	0.845	0.130299927059158	0.0991	0.1885	9769	9756	9542.12
1887304	chr1	rs10913296	177154031	G	A	0.766	0.772	0.94	-0.033701571673015	0.0208	0.1043	14004	16757	14424.77
1896177	chr1	rs60596527	177154174	G	A	0.986	0.985	0.834	0.153802047633545	0.096	0.1091	10456	10248	10115.49
1898622	chr1	rs66778594	177155537	C	T	0.756	0.761	0.928	-0.0229002198863326	0.0206	0.2662	14004	16757	14424.77
1890674	chr1	rs12564343	177156527	C	T	0.762	0.765	0.942	-0.0218980211012161	0.0205	0.2872	14004	16757	14424.77
1892043	chr1	rs10913297	177157516	A	C	0.575	0.579	0.973	-0.0198048272985997	0.0174	0.2548	14004	16757	14424.77
1892465	chr1	rs12117541	177158553	A	C	0.572	0.576	0.993	-0.0213972981080803	0.0172	0.2139	14004	16757	14424.77
1889983	chr1	rs12120894	177158596	G	A	0.571	0.575	0.994	-0.0208049294331883	0.0172	0.2256	14004	16757	14424.77
1885203	chr1	rs12128612	177158631	C	T	0.571	0.575	0.995	-0.01999864650669	0.0172	0.2459	14004	16757	14424.77
1904905	chr1	rs1521441	177158739	G	C	0.32	0.325	0.966	-0.0329985112635755	0.0185	0.07452	14004	16757	14424.77
1900245	chr1	rs1402641	177159280	G	A	0.561	0.564	0.988	-0.0166986496230515	0.0172	0.3334	14004	16757	14424.77
1892876	chr1	rs1402642	177159354	G	A	0.572	0.576	0.994	-0.0206007457079636	0.0172	0.2314	14004	16757	14424.77
1886679	chr1	rs3926739	177160621	A	C	0.32	0.325	0.97	-0.0315009870620622	0.0185	0.08844	14004	16757	14424.77
1896918	chr1	rs12031932	177162809	C	T	0.76	0.761	0.97	-0.0138961051921114	0.0201	0.4905	14004	16757	14424.77
1904660	chr1	rs75595453	177162912	G	A	0.988	0.988	0.907	0.0728042655546038	0.0954	0.4455	10714	12117	10952.64
1904317	chr1	rs1521442	177164539	C	T	0.321	0.325	0.975	-0.0303045802648556	0.0184	0.09945	14004	16757	14424.77
1888121	chr1	rs10913298	177165146	C	T	0.749	0.75	0.966	-0.009797842480111	0.0199	0.6226	14004	16757	14424.77
1904368	chr1	rs10753144	177165301	G	A	0.321	0.325	0.975	-0.0313049258284153	0.0184	0.08913	14004	16757	14424.77
1902495	chr1	rs12076832	177166183	C	T	0.76	0.761	0.964	-0.0147989665120717	0.0202	0.4647	14004	16757	14424.77
1903162	chr1	rs12076969	177166438	C	A	0.76	0.761	0.963	-0.0147989665120717	0.0202	0.4634	14004	16757	14424.77
1890095	chr1	rs72720762	177166553	G	A	0.9	0.901	0.754	-0.0186019483996616	0.0325	0.5669	14004	16757	14424.77
1901993	chr1	rs78085575	177167075	G	A	0.988	0.988	0.903	0.074197968103965	0.0956	0.4377	10714	12117	10952.64
1889466	chr1	rs12079554	177167883	C	G	0.76	0.761	0.961	-0.0150019689183474	0.0202	0.4587	14004	16757	14424.77
1885476	chr1	rs12563309	177168507	T	A	0.76	0.762	0.959	-0.0150019689183474	0.0203	0.4581	14004	16757	14424.77
1884820	chr1	rs12126154	177169280	G	A	0.573	0.577	0.987	-0.021101069908054	0.0172	0.2217	14004	16757	14424.77
1903097	chr1	rs12082646	177170135	C	A	0.77	0.771	0.939	-0.0182963622831166	0.0208	0.3781	14004	16757	14424.77
1888104	chr1	rs10798504	177170590	C	T	0.331	0.336	0.951	-0.0355028330426552	0.0184	0.05414	14004	16757	14424.77
1899855	chr1	rs2861918	177170720	C	G	0.586	0.59	0.955	-0.0274020297483382	0.0176	0.1205	14004	16757	14424.77
1895749	chr1	rs2902096	177170796	G	C	0.332	0.337	0.951	-0.0356997191343252	0.0184	0.05278	14004	16757	14424.77
1889631	chr1	rs12070106	177171151	T	A	0.77	0.771	0.937	-0.0189993500097828	0.0208	0.3617	14004	16757	14424.77
1892071	chr1	rs77099397	177172779	C	A	0.91	0.91	0.847	-0.0259025943231108	0.0322	0.4221	14004	16757	14424.77
1895510	chr1	rs4652232	177173363	G	A	0.573	0.577	0.985	-0.021101069908054	0.0172	0.2221	14004	16757	14424.77
1892933	chr1	rs10753147	177173884	A	G	0.573	0.576	0.981	-0.021101069908054	0.0173	0.2225	14004	16757	14424.77
1888328	chr1	rs4652233	177174074	G	A	0.433	0.436	0.934	-0.0121029460677457	0.0177	0.4944	14004	16757	14424.77
1889405	chr1	rs115518330	177174356	A	C	0.988	0.988	0.89	0.0755990028718877	0.0966	0.4341	10714	12117	10952.64
1894854	chr1	rs9919270	177174736	G	C	0.433	0.436	0.927	-0.0128015918372089	0.0178	0.4703	14004	16757	14424.77
1887628	chr1	rs12083725	177176212	C	T	0.86	0.858	0.898	0.0228958774769045	0.0257	0.3725	14004	16757	14424.77
1895494	chr1	rs487768	177176213	A	G	0.516	0.514	0.833	0.0150954876453349	0.0186	0.4153	14004	16757	14424.77
1887611	chr1	rs537648	177178218	G	A	0.592	0.595	0.958	-0.0177974390305806	0.0176	0.314	14004	16757	14424.77
1892258	chr1	rs482484	177179617	A	C	0.591	0.594	0.967	-0.0174005146801673	0.0176	0.3222	14004	16757	14424.77
1895027	chr1	rs556287	177181347	C	A	0.591	0.594	0.971	-0.017502275136142	0.0175	0.3169	14004	16757	14424.77
1903664	chr1	rs806253	177181655	T	C	0.591	0.594	0.972	-0.0174005146801673	0.0175	0.3215	14004	16757	14424.77
1898120	chr1	rs113175301	177183500	C	T	0.956	0.956	0.936	0.0121953336998771	0.0431	0.7779	14004	16757	14424.77
1903857	chr1	rs138346091	177184274	A	G	0.985	0.985	0.858	0.112998273584204	0.0972	0.2449	8720	9495	8652.25
1891299	chr1	rs518362	177184723	T	C	0.589	0.593	0.978	-0.0176956485356892	0.0175	0.3111	14004	16757	14424.77
1898562	chr1	rs72720770	177187010	A	C	0.957	0.956	0.949	0.0109992854583691	0.0429	0.7975	14004	16757	14424.77
1898452	chr1	rs36045327	177188034	C	A	0.735	0.738	0.887	-0.0222047099881925	0.0206	0.2815	14004	16757	14424.77
1895429	chr1	rs76267710	177188180	G	A	0.947	0.949	0.783	-0.050104527566688	0.043	0.2445	14004	16757	14424.77
1884751	chr1	rs510635	177188408	C	T	0.581	0.584	0.976	-0.0083043861636152	0.0174	0.6334	14004	16757	14424.77
1886713	chr1	rs150273144	177188632	T	C	0.979	0.978	0.718	0.204596615307632	0.0744	0.005967	11885	14212	12116.53
1892638	chr1	rs78772624	177189061	C	A	0.973	0.974	0.875	-0.0584027170759943	0.0589	0.3216	13014	15757	13429.79
1898276	chr1	rs10913299	177189898	G	T	0.95	0.949	0.936	0.0481995135792341	0.0403	0.2321	14004	16757	14424.77
1898877	chr1	rs554351	177189932	T	C	0.541	0.544	0.97	-0.007004474152883	0.0173	0.6851	14004	16757	14424.77
1891461	chr1	rs554454	177189986	G	A	0.541	0.544	0.97	-0.0069037763167944	0.0173	0.6889	14004	16757	14424.77
1893484	chr1	rs557474	177190731	A	C	0.541	0.544	0.969	-0.0069037763167944	0.0173	0.6905	14004	16757	14424.77
1897778	chr1	rs532001	177191593	A	G	0.542	0.545	0.967	-0.0073972926304747	0.0173	0.6706	14004	16757	14424.77
1894974	chr1	rs188950715	177192066	A	G	0.971	0.968	0.744	0.1183961809777	0.0579	0.041	14004	16757	14424.77
1886131	chr1	rs6660903	177192181	T	C	0.408	0.404	0.972	0.0165030720990143	0.0175	0.3457	14004	16757	14424.77
1893777	chr1	rs66800096	177192208	C	T	0.458	0.455	0.967	0.0075017910703226	0.0173	0.6651	14004	16757	14424.77
1897582	chr1	rs67549513	177192257	G	T	0.459	0.455	0.966	0.007997931111062	0.0173	0.6446	14004	16757	14424.77
1904697	chr1	rs72720771	177192405	T	C	0.957	0.957	0.964	0.0082954970241069	0.0428	0.8455	14004	16757	14424.77
1904570	chr1	rs55699262	177192943	C	G	0.957	0.957	0.964	0.0053954185169075	0.0428	0.8994	14004	16757	14424.77
1895769	chr1	rs55657925	177193039	C	T	0.957	0.957	0.966	0.004201162744548	0.0428	0.9217	14004	16757	14424.77
1903546	chr1	rs12131307	177193352	A	G	0.397	0.395	0.967	0.00730326611012	0.0177	0.6779	14004	16757	14424.77
1896787	chr1	rs10913300	177193408	G	A	0.399	0.396	0.968	0.0071047017299317	0.0176	0.6887	14004	16757	14424.77
1897546	chr1	rs72720772	177193575	A	T	0.958	0.959	0.981	-0.0082035573506883	0.0434	0.8498	14004	16757	14424.77
1897245	chr1	rs932311	177193697	G	T	0.462	0.461	0.995	0.0067968490002727	0.017	0.6897	14004	16757	14424.77
1891438	chr1	rs932310	177193950	G	C	0.655	0.648	0.921	0.0263010744193707	0.0185	0.1551	14004	16757	14424.77
1902806	chr1	rs760689	177194569	C	G	0.473	0.473	0.987	0.0012991557316201	0.0171	0.9399	14004	16757	14424.77
1899995	chr1	rs760688	177195050	G	A	0.457	0.456	0.991	0.0111970780932162	0.0171	0.5137	14004	16757	14424.77
1892109	chr1	rs1009160	177195555	C	T	0.505	0.503	0.988	0.00730326611012	0.017	0.6682	14004	16757	14424.77
1899571	chr1	rs6683060	177196068	G	T	0.498	0.497	0.983	0.0126002819757385	0.0171	0.4624	14004	16757	14424.77
1898881	chr1	rs1980443	177197804	C	G	0.505	0.503	0.985	0.0061013488579762	0.0171	0.7192	14004	16757	14424.77
1889039	chr1	rs3176442	177199323	C	T	0.504	0.503	0.982	0.0044003044444822	0.0171	0.7968	14004	16757	14424.77
1903053	chr1	rs12040163	177203013	A	T	0.504	0.503	0.989	0.004101577021075	0.017	0.8119	14004	16757	14424.77
1888618	chr1	rs926319	177204137	C	A	0.498	0.497	0.987	0.0089993837968006	0.017	0.5969	14004	16757	14424.77
1890760	chr1	rs10798505	177204250	C	A	0.504	0.503	0.991	0.0043007385516922	0.017	0.7994	14004	16757	14424.77
1887636	chr1	rs1879563	177204902	A	G	0.498	0.497	0.988	0.0089993837968006	0.017	0.5962	14004	16757	14424.77
1895179	chr1	rs1879564	177205107	C	T	0.976	0.976	0.652	0.021898468701116	0.0689	0.751	12895	15648	13315.77
1888291	chr1	rs926318	177207740	G	C	0.504	0.503	0.993	0.0043007385516922	0.017	0.8021	14004	16757	14424.77
1885053	chr1	rs926317	177207800	G	A	0.504	0.503	0.993	0.0043007385516922	0.017	0.8023	14004	16757	14424.77
1904639	chr1	rs982875	177208980	G	T	0.504	0.503	0.993	0.0044003044444822	0.017	0.7977	14004	16757	14424.77
1898288	chr1	rs1967666	177209673	G	A	0.504	0.503	0.992	0.0044998604248922	0.017	0.7928	14004	16757	14424.77
1903464	chr1	rs143238021	177210930	G	A	0.985	0.988	0.934	-0.21250039121573	0.1007	0.03485	7643	10324	8030.22
1888681	chr1	rs10489309	177211129	T	G	0.498	0.497	0.986	0.0096037361426946	0.0171	0.5749	14004	16757	14424.77
1889490	chr1	rs10753148	177211415	A	C	0.504	0.503	0.991	0.0046989426564652	0.017	0.7831	14004	16757	14424.77
1895991	chr1	rs1402638	177211909	C	T	0.504	0.503	0.99	0.0045994064948955	0.017	0.7862	14004	16757	14424.77
1893931	chr1	rs1013219	177212876	C	T	0.504	0.503	0.989	0.0047984689115734	0.017	0.7798	14004	16757	14424.77
1897839	chr1	rs6699955	177214110	T	C	0.498	0.496	0.984	0.0098018049722602	0.0171	0.5644	14004	16757	14424.77
1887168	chr1	rs79193325	177214454	G	A	0.947	0.949	0.801	-0.0316970867432546	0.0425	0.4553	14004	16757	14424.77
1896408	chr1	rs6703964	177215803	A	G	0.504	0.503	0.983	0.0051964749068174	0.0171	0.7628	14004	16757	14424.77
1894919	chr1	rs2205880	177217597	G	A	0.506	0.505	0.984	0.0059025456526138	0.0171	0.7283	14004	16757	14424.77
1896161	chr1	rs11577869	177217942	G	A	0.506	0.504	0.984	0.0061013488579762	0.0171	0.7189	14004	16757	14424.77
1884532	chr1	rs1293347	177218104	T	C	0.134	0.135	0.856	-0.005304041591906	0.0272	0.845	14004	16757	14424.77
1896479	chr1	rs10798506	177219255	T	C	0.503	0.502	0.974	0.0135971385060249	0.0172	0.4286	14004	16757	14424.77
1900736	chr1	rs117488253	177220214	A	G	0.901	0.902	0.833	-0.048896169787829	0.0313	0.1176	14004	16757	14424.77
1895192	chr1	rs10798507	177220507	G	A	0.511	0.509	0.972	0.0099998345783334	0.0172	0.5609	14004	16757	14424.77
1887442	chr1	rs2204047	177222157	A	C	0.511	0.51	0.971	0.0100988346774146	0.0172	0.5569	14004	16757	14424.77
1899237	chr1	rs6663848	177222811	T	C	0.503	0.501	0.968	0.0135971385060249	0.0172	0.4292	14004	16757	14424.77
1894583	chr1	rs55924279	177223080	G	A	0.511	0.51	0.969	0.0099008246772624	0.0172	0.566	14004	16757	14424.77
1890465	chr1	rs2861919	177225400	G	C	0.514	0.513	0.956	0.0082954970241069	0.0173	0.6328	14004	16757	14424.77
1899333	chr1	rs6674326	177228512	G	A	0.514	0.514	0.955	0.0060019521956343	0.0173	0.7284	14004	16757	14424.77
1901931	chr1	rs6674400	177228588	G	T	0.503	0.503	0.96	0.0093957216403621	0.0173	0.5881	14004	16757	14424.77
1898474	chr1	rs75752690	177228705	G	C	0.958	0.958	0.938	-0.0101008421794295	0.0439	0.8186	14004	16757	14424.77
1885778	chr1	rs12031532	177229677	G	C	0.687	0.688	0.899	-0.0222967349986103	0.0194	0.2508	14004	16757	14424.77
1899730	chr1	rs4650961	177231743	A	G	0.138	0.138	0.886	-0.0045001103249234	0.0266	0.8641	14004	16757	14424.77
1893377	chr1	rs117872480	177231771	C	G	0.975	0.976	0.773	-0.0370997639570267	0.0626	0.5532	14004	16757	14424.77
1888970	chr1	rs10798508	177232064	C	T	0.511	0.513	0.957	0.0082954970241069	0.0173	0.6327	14004	16757	14424.77
1890860	chr1	rs12031361	177235117	G	A	0.663	0.66	0.935	0.0242046886968174	0.0185	0.1908	14004	16757	14424.77
1884650	chr1	rs2139876	177237394	C	T	0.499	0.5	0.964	0.0043007385516922	0.0173	0.8019	14004	16757	14424.77
1887855	chr1	rs17380778	177237533	G	A	0.86	0.865	0.964	-0.0305004454483837	0.025	0.2212	14004	16757	14424.77
1895238	chr1	rs74526077	177239085	C	A	0.979	0.981	0.782	-0.0927953446547093	0.0764	0.2245	11315	14058	11730.79
1893594	chr1	rs146574891	177240167	T	C	0.984	0.985	0.867	-0.0272992569378225	0.0776	0.7253	12523	15078	12859.9
1891353	chr1	rs78750590	177243163	A	G	0.957	0.959	0.971	-0.0326988269632397	0.0431	0.448	14004	16757	14424.77
1886928	chr1	rs11583327	177243582	G	A	0.861	0.866	0.975	-0.0303973537275885	0.0249	0.2216	14004	16757	14424.77
1904535	chr1	rs12035003	177244149	G	A	0.987	0.986	0.623	0.180903885706334	0.1211	0.1352	7638	11313	8661.32
1888173	chr1	rs77702814	177244721	A	C	0.957	0.959	0.974	-0.0329985112635755	0.0431	0.4437	14004	16757	14424.77
1899939	chr1	rs76204340	177246705	A	G	0.957	0.959	0.977	-0.0361972883118878	0.0431	0.401	14004	16757	14424.77
1891637	chr1	rs74920193	177246766	G	T	0.957	0.959	0.977	-0.033701571673015	0.043	0.4332	14004	16757	14424.77
1895363	chr1	rs138799872	177247693	C	T	0.98	0.981	0.586	-0.0255024404124231	0.0899	0.7764	10824	13379	11160.9
1884512	chr1	rs3176443	177247854	C	G	0.818	0.824	0.987	-0.0331018715051171	0.0222	0.1366	14004	16757	14424.77
1887844	chr1	rs118006232	177251740	C	T	0.972	0.973	0.612	-0.0708946787765477	0.0688	0.3027	13014	15757	13429.79
1889266	chr1	rs17315200	177251792	G	A	0.861	0.866	0.985	-0.0325955083699338	0.0248	0.1884	14004	16757	14424.77
1884403	chr1	rs17315214	177252285	G	T	0.861	0.866	0.985	-0.0328021562323804	0.0248	0.1862	14004	16757	14424.77
1893707	chr1	rs11581477	177253298	T	G	0.861	0.866	0.985	-0.0331018715051171	0.0248	0.1821	14004	16757	14424.77
1899931	chr1	rs1996742	177253945	A	C	0.861	0.866	0.986	-0.0334016766340304	0.0248	0.1786	14004	16757	14424.77
1890677	chr1	rs58967969	177254482	T	C	0.818	0.825	0.988	-0.0360003042410416	0.0222	0.1056	14004	16757	14424.77
1886526	chr1	rs11582132	177255241	A	C	0.862	0.867	0.985	-0.0331018715051171	0.0248	0.1831	14004	16757	14424.77
1897444	chr1	rs77200077	177255276	G	A	0.957	0.959	0.982	-0.0378991867540796	0.0429	0.3774	14004	16757	14424.77
1884405	chr1	rs1521439	177255838	T	C	0.443	0.443	0.985	-0.0016012813669738	0.0172	0.9261	14004	16757	14424.77
1891144	chr1	rs12729262	177256493	G	T	0.624	0.617	0.992	0.0207041815582916	0.0175	0.2368	14004	16757	14424.77
1904677	chr1	rs16851031	177258204	C	T	0.623	0.617	0.996	0.0202045073158995	0.0175	0.2463	14004	16757	14424.77
1904218	chr1	rs72720790	177258873	G	A	0.862	0.867	0.992	-0.0338981034057645	0.0248	0.1716	14004	16757	14424.77
1901557	chr1	rs72720791	177259373	G	A	0.862	0.867	0.993	-0.0338050046123612	0.0248	0.1733	14004	16757	14424.77
1903917	chr1	rs12133299	177260028	A	G	0.432	0.43	0.966	0.0068961666878413	0.0174	0.6905	14004	16757	14424.77
1891568	chr1	rs75375071	177260372	A	G	0.957	0.959	0.986	-0.0385953087593848	0.0428	0.3677	14004	16757	14424.77
1901695	chr1	rs1402639	177260833	A	C	0.442	0.442	0.99	-0.0023026490626755	0.0171	0.8933	14004	16757	14424.77
1892100	chr1	rs16851035	177260916	T	G	0.623	0.616	0.996	0.0200967016991224	0.0175	0.2499	14004	16757	14424.77
1887321	chr1	rs79728360	177261054	G	C	0.957	0.959	0.987	-0.0388967656299467	0.0428	0.3641	14004	16757	14424.77
1885241	chr1	rs11587000	177261108	G	A	0.862	0.867	0.994	-0.0338050046123612	0.0248	0.1721	14004	16757	14424.77
1886380	chr1	rs75872248	177261342	T	A	0.957	0.959	0.987	-0.0391983134041576	0.0428	0.3607	14004	16757	14424.77
1894384	chr1	rs80112274	177262345	A	G	0.957	0.959	0.986	-0.0396976268585458	0.0429	0.3542	14004	16757	14424.77
1898351	chr1	rs66465149	177262675	T	C	0.819	0.826	0.993	-0.0366951051877892	0.0222	0.09827	14004	16757	14424.77
1903921	chr1	rs11585306	177263168	G	C	0.862	0.867	0.99	-0.033701571673015	0.0248	0.1745	14004	16757	14424.77
1901051	chr1	rs117635510	177263227	G	A	0.979	0.98	0.709	-0.0260975991218731	0.0728	0.7195	13014	15757	13429.79
1889938	chr1	rs2861971	177263663	C	T	0.441	0.441	0.987	-0.0024028846163103	0.0171	0.8885	14004	16757	14424.77
1889712	chr1	rs111837750	177263956	A	C	0.957	0.959	0.986	-0.0408011614039327	0.0429	0.3421	14004	16757	14424.77
1901964	chr1	rs72720800	177265547	C	T	0.862	0.867	0.988	-0.0338050046123612	0.0248	0.1733	14004	16757	14424.77
1899356	chr1	rs67664585	177265737	T	G	0.819	0.826	0.992	-0.0372035489975441	0.0222	0.09416	14004	16757	14424.77
1893221	chr1	rs9425455	177266395	A	G	0.133	0.132	0.827	-0.0091012913892029	0.0278	0.7442	14004	16757	14424.77
1891054	chr1	rs72722503	177268475	C	A	0.862	0.867	0.987	-0.0335050785573982	0.0248	0.1764	14004	16757	14424.77
1892005	chr1	rs68105828	177268669	G	A	0.819	0.826	0.991	-0.0375045865412751	0.0222	0.09136	14004	16757	14424.77
1902655	chr1	rs766021	177269474	T	C	0.44	0.44	0.984	-0.0021022080918702	0.0171	0.9026	14004	16757	14424.77
1887690	chr1	rs79200650	177270324	C	T	0.957	0.96	0.987	-0.04470452178448	0.0431	0.2993	14004	16757	14424.77
1885572	chr1	rs2205879	177270441	C	A	0.621	0.613	0.984	0.0218006299588528	0.0175	0.2131	14004	16757	14424.77
1895534	chr1	rs16851037	177271313	G	A	0.818	0.826	0.991	-0.0378991867540796	0.0222	0.08837	14004	16757	14424.77
1899504	chr1	rs17315298	177271797	C	T	0.862	0.867	0.983	-0.0328021562323804	0.0249	0.1866	14004	16757	14424.77
1902204	chr1	rs2861972	177274018	A	G	0.437	0.436	0.967	-0.0003000450090019	0.0173	0.9865	14004	16757	14424.77
1898558	chr1	rs970764	177274486	A	C	0.425	0.423	0.939	0.0081963182244858	0.0177	0.6415	14004	16757	14424.77
1902198	chr1	rs970763	177274554	G	A	0.617	0.61	0.967	0.0218006299588528	0.0177	0.2169	14004	16757	14424.77
1897226	chr1	rs12024151	177275253	C	G	0.435	0.434	0.961	-0.001100605444033	0.0174	0.9506	14004	16757	14424.77
1889193	chr1	rs57046618	177275650	G	A	0.861	0.866	0.967	-0.0319964709431669	0.025	0.2009	14004	16757	14424.77
1891614	chr1	rs77647867	177275913	C	T	0.958	0.96	0.974	-0.044599955369026	0.0435	0.3057	14004	16757	14424.77
1904339	chr1	rs16851048	177276006	T	C	0.819	0.826	0.973	-0.0375980304153185	0.0225	0.09432	14004	16757	14424.77
1890222	chr1	rs9425803	177277925	A	T	0.603	0.6	0.894	0.0100988346774146	0.0182	0.5796	14004	16757	14424.77
1890468	chr1	rs78201088	177278052	C	T	0.958	0.96	0.971	-0.0456042446050211	0.0439	0.2984	14004	16757	14424.77
1901196	chr1	rs141077456	177278434	G	A	0.987	0.986	0.807	0.138300004699625	0.1129	0.2207	7043	10029	7791.98
1892053	chr1	rs12569209	177279412	G	A	0.47	0.465	0.984	-0.0007002451143934	0.0171	0.9654	14004	16757	14424.77
1895086	chr1	rs6670165	177280121	C	T	0.834	0.842	0.981	-0.0426048328324374	0.0232	0.0664	14004	16757	14424.77
1898171	chr1	rs760687	177280491	C	T	0.469	0.465	0.984	-0.0010005003335835	0.0171	0.9522	14004	16757	14424.77
1899887	chr1	rs75967088	177281505	T	C	0.96	0.962	0.975	-0.0532952970582236	0.0446	0.2328	14004	16757	14424.77
1884777	chr1	rs16851050	177281746	A	G	0.874	0.88	0.986	-0.0352023974087295	0.0259	0.174	14004	16757	14424.77
1890923	chr1	rs4652238	177282831	T	C	0.469	0.464	0.985	-0.0003000450090019	0.0171	0.986	14004	16757	14424.77
1887464	chr1	rs79122187	177283296	A	G	0.874	0.88	0.989	-0.0349020520092649	0.0259	0.1776	14004	16757	14424.77
1897149	chr1	rs1883244	177283623	C	T	0.875	0.88	0.991	-0.0356997191343252	0.0259	0.1671	14004	16757	14424.77
1890449	chr1	rs2205881	177284107	T	A	0.303	0.306	0.98	-0.0277001306422786	0.0186	0.135	14004	16757	14424.77
1904254	chr1	rs9425804	177284456	C	T	0.468	0.464	0.985	0.0	0.0171	0.9984	14004	16757	14424.77
1898897	chr1	rs141856191	177285129	T	C	0.978	0.979	0.77	-0.050504132173768	0.077	0.5121	10824	13379	11160.9
1895007	chr1	rs74640249	177285337	T	C	0.953	0.957	0.845	-0.0480039732984809	0.0438	0.2727	14004	16757	14424.77
1900551	chr1	rs139533864	177285594	T	C	0.976	0.974	0.647	0.122898816595031	0.0681	0.07095	14004	16757	14424.77
1903553	chr1	rs12401643	177286000	G	T	0.302	0.306	0.982	-0.0272992569378225	0.0185	0.1411	14004	16757	14424.77
1885804	chr1	rs1883243	177288208	C	G	0.874	0.88	1.0	-0.0347985055426955	0.0257	0.176	14004	16757	14424.77
1891607	chr1	rs1883242	177288335	T	C	0.874	0.88	1.0	-0.0347985055426955	0.0257	0.1759	14004	16757	14424.77
1887060	chr1	rs4652239	177288558	T	C	0.29	0.292	0.946	-0.0174005146801673	0.0192	0.365	14004	16757	14424.77
1898336	chr1	rs140828341	177288559	G	A	0.984	0.984	0.886	-0.0087985943563496	0.0763	0.9085	12523	15078	12859.9
1894534	chr1	rs112410126	177288759	G	A	0.96	0.963	0.967	-0.0575020022714588	0.0452	0.2034	14004	16757	14424.77
1904973	chr1	rs113214139	177288910	A	G	0.96	0.963	0.973	-0.0570995920405728	0.0452	0.2072	14004	16757	14424.77
1888579	chr1	rs58219571	177289064	G	A	0.874	0.88	1.0	-0.0349020520092649	0.0257	0.1747	14004	16757	14424.77
1899749	chr1	rs10798509	177289883	T	C	0.301	0.305	0.977	-0.0263953113595316	0.0186	0.1557	14004	16757	14424.77
1902148	chr1	rs112651114	177289972	C	T	0.961	0.963	0.971	-0.0579045745015309	0.0454	0.2017	14004	16757	14424.77
1902258	chr1	rs72722526	177290220	C	T	0.874	0.88	0.999	-0.0349020520092649	0.0258	0.1763	14004	16757	14424.77
1899779	chr1	rs4652240	177290731	T	C	0.467	0.462	0.979	0.001598721363697	0.0171	0.9261	14004	16757	14424.77
1902871	chr1	rs2142752	177291911	T	C	0.3	0.304	0.973	-0.0256973671872587	0.0187	0.1682	14004	16757	14424.77
1898350	chr1	rs112514430	177292870	C	T	0.876	0.882	0.998	-0.0386992491392765	0.026	0.1369	14004	16757	14424.77
1897065	chr1	rs2205887	177292925	A	G	0.464	0.459	0.977	0.0034041991335623	0.0172	0.8424	14004	16757	14424.77
1898265	chr1	rs114496455	177293040	G	A	0.961	0.964	0.968	-0.0601003842529617	0.0457	0.1883	14004	16757	14424.77
1886899	chr1	rs4559456	177293303	A	G	0.301	0.304	0.975	-0.0253998626327317	0.0187	0.1739	14004	16757	14424.77
1885806	chr1	rs115449657	177294362	G	A	0.961	0.964	0.968	-0.0608015124606624	0.0457	0.1836	14004	16757	14424.77
1887315	chr1	rs2205886	177294420	G	A	0.876	0.882	0.997	-0.0385017716536664	0.026	0.1392	14004	16757	14424.77
1894673	chr1	rs4652242	177294932	G	A	0.464	0.458	0.977	0.0037031349243813	0.0172	0.8278	14004	16757	14424.77
1902462	chr1	rs4652243	177294993	C	T	0.301	0.304	0.975	-0.0248973835545144	0.0187	0.1825	14004	16757	14424.77
1897337	chr1	rs147059593	177295611	T	C	0.981	0.979	0.781	0.0109992854583691	0.0685	0.8723	14004	16757	14424.77
1894750	chr1	rs16851062	177297230	A	G	0.876	0.882	0.998	-0.0383978517965666	0.026	0.1398	14004	16757	14424.77
1885360	chr1	rs78502333	177297611	C	T	0.961	0.964	0.967	-0.0606952493104976	0.046	0.1869	14004	16757	14424.77
1889174	chr1	rs12025907	177297615	A	C	0.3	0.303	0.976	-0.0244976316004002	0.0187	0.1885	14004	16757	14424.77
1890225	chr1	rs2861973	177297622	A	G	0.3	0.303	0.975	-0.0246001168682327	0.0187	0.1885	14004	16757	14424.77
1903994	chr1	rs140937204	177297630	G	A	0.979	0.978	0.68	0.0622045495436565	0.0754	0.4095	12467	15217	12886.31
1902554	chr1	rs2223297	177298001	C	G	0.876	0.882	0.998	-0.0383978517965666	0.026	0.1401	14004	16757	14424.77
1884889	chr1	rs72722535	177298104	C	T	0.876	0.882	0.998	-0.0383978517965666	0.026	0.1396	14004	16757	14424.77
1901645	chr1	rs4652244	177298448	G	A	0.3	0.303	0.977	-0.0243951568347216	0.0187	0.1905	14004	16757	14424.77
1895909	chr1	rs12037472	177298645	C	T	0.979	0.977	0.731	0.0602010026907569	0.0675	0.3724	14004	16757	14424.77
1895000	chr1	rs56172555	177299241	C	T	0.876	0.882	1.0	-0.0382004338153035	0.026	0.1416	14004	16757	14424.77
1890731	chr1	rs114941157	177299909	G	T	0.989	0.987	0.456	0.465399295551201	0.1363	0.0006365	10819	11604	10756.22
1901185	chr1	rs1123317	177300379	C	T	0.876	0.882	1.0	-0.0378991867540796	0.026	0.1446	14004	16757	14424.77
1903920	chr1	rs2861974	177300787	T	C	0.876	0.882	0.999	-0.0374007702544828	0.026	0.1496	14004	16757	14424.77
1890397	chr1	rs4453002	177300809	T	C	0.876	0.882	0.997	-0.0375045865412751	0.026	0.1491	14004	16757	14424.77
1886371	chr1	rs6683975	177301668	G	C	0.286	0.289	0.972	-0.0318003125497978	0.019	0.09378	14004	16757	14424.77
1903762	chr1	rs6660559	177301880	C	T	0.485	0.479	0.977	0.0055048206344449	0.0171	0.747	14004	16757	14424.77
1893528	chr1	rs17659270	177302518	C	T	0.972	0.975	0.98	-0.0790973213587025	0.0533	0.1377	14004	16757	14424.77
1898497	chr1	rs12563758	177302777	G	C	0.486	0.48	0.982	0.0048979852621919	0.0171	0.7727	14004	16757	14424.77
1887401	chr1	rs4652245	177302972	G	T	0.306	0.309	0.987	-0.0329985112635755	0.0184	0.07333	14004	16757	14424.77
1904580	chr1	rs10798510	177303628	T	C	0.308	0.311	0.994	-0.0328951617042694	0.0183	0.07293	14004	16757	14424.77
1900773	chr1	rs6667899	177304312	C	A	0.972	0.975	0.984	-0.0791947339715482	0.0533	0.1374	14004	16757	14424.77
1888693	chr1	rs6693903	177304441	G	A	0.971	0.975	0.979	-0.0844038704007324	0.0531	0.1117	14004	16757	14424.77
1897090	chr1	rs4140633	177304940	A	G	0.307	0.31	0.991	-0.0325955083699338	0.0184	0.07584	14004	16757	14424.77
1888216	chr1	rs7528533	177305805	C	T	0.486	0.479	0.982	0.0053954185169075	0.0171	0.7515	14004	16757	14424.77
1889903	chr1	rs3946142	177305858	C	T	0.307	0.31	0.99	-0.0323992324466777	0.0184	0.07845	14004	16757	14424.77
1896753	chr1	rs17659437	177306387	T	C	0.851	0.857	0.977	-0.052198967543594	0.0242	0.03122	14004	16757	14424.77
1904604	chr1	rs7531704	177307421	T	C	0.307	0.309	0.98	-0.0325955083699338	0.0185	0.0776	14004	16757	14424.77
1896827	chr1	rs6425418	177307653	T	A	0.307	0.309	0.978	-0.0328021562323804	0.0185	0.0765	14004	16757	14424.77
1895596	chr1	rs35640420	177308311	G	C	0.484	0.477	0.967	0.0068961666878413	0.0172	0.6903	14004	16757	14424.77
1885593	chr1	rs113859457	177308678	A	C	0.982	0.983	0.9	0.0204004877576787	0.0716	0.7754	12742	15161	13017.18
1896514	chr1	rs78458174	177309264	C	T	0.982	0.983	0.91	0.0195967237465575	0.0713	0.7834	12742	15161	13017.18
1890469	chr1	rs77664516	177309385	G	A	0.982	0.983	0.91	0.0197045832743354	0.0713	0.7825	12742	15161	13017.18
1896984	chr1	rs6425419	177309473	G	A	0.64	0.634	0.907	0.0148984646619666	0.0185	0.4201	14004	16757	14424.77
1900448	chr1	rs4650963	177309490	G	T	0.88	0.884	0.993	-0.0488016642355575	0.0265	0.0649	14004	16757	14424.77
1900164	chr1	rs1014297	177309944	T	G	0.34	0.338	0.965	-0.0225012653465135	0.0182	0.2162	14004	16757	14424.77
1903313	chr1	rs145168268	177310416	A	G	0.983	0.982	0.854	0.0461008368826632	0.0714	0.518	13457	16217	13881.29
1888133	chr1	rs74672888	177313194	G	T	0.961	0.961	0.657	-0.0051029981759033	0.0522	0.9217	14004	16757	14424.77
1894416	chr1	rs6680701	177313278	C	T	0.476	0.469	0.975	0.0043007385516922	0.0172	0.8023	14004	16757	14424.77
1887248	chr1	rs6658794	177314198	G	A	0.327	0.328	0.983	-0.027998320426861	0.0182	0.1233	14004	16757	14424.77
1885024	chr1	rs4650964	177314663	G	A	0.326	0.328	0.985	-0.0277001306422786	0.0182	0.1269	14004	16757	14424.77
1895628	chr1	rs76464586	177315662	G	A	0.972	0.975	0.985	-0.0868004901369162	0.0533	0.1031	14004	16757	14424.77
1890394	chr1	rs12037639	177316726	G	A	0.883	0.888	0.983	-0.0525994101433915	0.027	0.05111	14004	16757	14424.77
1904136	chr1	rs12568066	177317252	C	T	0.494	0.485	0.948	0.0047984689115734	0.0174	0.7839	14004	16757	14424.77
1896102	chr1	rs6678710	177317366	C	T	0.376	0.372	0.95	-0.0170037478161859	0.018	0.3449	14004	16757	14424.77
1885163	chr1	rs80340753	177318325	T	C	0.972	0.975	0.99	-0.0892028674607707	0.0532	0.09382	14004	16757	14424.77
1894477	chr1	rs74724163	177318717	G	C	0.972	0.975	0.99	-0.0893996812646141	0.0533	0.09324	14004	16757	14424.77
1887677	chr1	rs117909468	177319078	C	T	0.976	0.977	0.672	0.0485044090596151	0.0701	0.4892	13014	15757	13429.79
1897469	chr1	rs72722566	177319633	T	C	0.974	0.974	0.389	0.076396066753339	0.0855	0.3718	13317	16265	13851.39
1902661	chr1	rs6664016	177320470	G	A	0.323	0.325	0.995	-0.0277001306422786	0.0181	0.1258	14004	16757	14424.77
1898204	chr1	rs144614598	177321204	G	A	0.986	0.985	0.597	0.089200645458302	0.1006	0.3753	11758	14518	12182.29
1891345	chr1	rs12407549	177321386	T	A	0.468	0.462	0.985	0.0050969882578437	0.0171	0.7652	14004	16757	14424.77
1885707	chr1	rs12757194	177321393	C	G	0.468	0.462	0.985	0.0050969882578437	0.0171	0.7665	14004	16757	14424.77
1901959	chr1	rs10798511	177321589	T	C	0.323	0.325	0.993	-0.0274020297483382	0.0181	0.13	14004	16757	14424.77
1901187	chr1	rs9425805	177321917	T	C	0.453	0.447	0.988	0.0021975835434872	0.0171	0.896	14004	16757	14424.77
1885684	chr1	rs9425456	177321939	C	T	0.453	0.448	0.988	0.0029955089797983	0.0171	0.8604	14004	16757	14424.77
1900666	chr1	rs143718845	177322250	C	T	0.988	0.986	0.852	0.109096528064274	0.109	0.3168	7877	9986	8046.06
1902843	chr1	rs12034256	177322306	A	G	0.33	0.331	0.974	-0.021101069908054	0.0182	0.2463	14004	16757	14424.77
1894350	chr1	rs6663086	177323124	T	C	0.87	0.877	0.995	-0.056496280157669	0.0256	0.02754	14004	16757	14424.77
1885404	chr1	rs79538817	177323896	A	G	0.967	0.966	0.679	0.0246048038572487	0.0551	0.6549	14004	16757	14424.77
1895403	chr1	rs79667169	177323987	T	C	0.972	0.975	0.991	-0.087902683175911	0.0536	0.1013	14004	16757	14424.77
1889029	chr1	rs16851099	177324044	A	G	0.946	0.949	0.888	-0.0649012535836979	0.0406	0.1098	14004	16757	14424.77
1887502	chr1	rs77374824	177325232	C	T	0.972	0.976	0.991	-0.0874005436142293	0.0538	0.1043	14004	16757	14424.77
1896981	chr1	rs6703634	177325319	C	T	0.972	0.976	0.991	-0.0873023284027966	0.0538	0.1044	14004	16757	14424.77
1892059	chr1	rs74855223	177325404	G	T	0.972	0.976	0.991	-0.0901982679181488	0.0539	0.09407	14004	16757	14424.77
1901522	chr1	rs10489219	177326069	G	A	0.898	0.901	0.993	-0.0408949138454712	0.0283	0.149	14004	16757	14424.77
1890293	chr1	rs72722581	177326156	T	C	0.898	0.902	0.991	-0.0440981887217984	0.0285	0.1214	14004	16757	14424.77
1890390	chr1	rs2294336	177326506	A	C	0.899	0.902	0.99	-0.0456042446050211	0.0285	0.1101	14004	16757	14424.77
1898832	chr1	rs4652247	177328296	A	G	0.867	0.874	0.994	-0.0568031828243105	0.0253	0.02491	14004	16757	14424.77
1904512	chr1	rs10913305	177328547	T	A	0.971	0.975	0.981	-0.0766974758725041	0.0529	0.147	14004	16757	14424.77
1885137	chr1	rs6672376	177331153	T	G	0.896	0.9	0.989	-0.046400022834317	0.0282	0.09928	14004	16757	14424.77
1904385	chr1	rs12025407	177331241	C	T	0.472	0.465	0.942	-0.0004000800213396	0.0175	0.9832	14004	16757	14424.77
1886848	chr1	rs76537825	177331837	A	G	0.967	0.967	0.684	0.0198026272961797	0.055	0.7192	14004	16757	14424.77
1891184	chr1	rs12039685	177332605	A	C	0.896	0.9	0.985	-0.0486966685402845	0.0283	0.08543	14004	16757	14424.77
1889089	chr1	rs1107923	177332967	C	A	0.972	0.975	0.988	-0.0716034188596929	0.053	0.1769	14004	16757	14424.77
1890383	chr1	rs10913308	177333159	G	A	0.972	0.975	0.99	-0.0747019947040337	0.0531	0.1597	14004	16757	14424.77
1904487	chr1	rs12140154	177334035	G	A	0.972	0.975	0.991	-0.0748959748540066	0.0532	0.1587	14004	16757	14424.77
1896525	chr1	rs72722590	177334584	T	C	0.976	0.977	0.404	0.0689008672546918	0.089	0.4387	13317	16265	13851.39
1887660	chr1	rs3918426	177335369	C	T	0.972	0.975	0.993	-0.0748959748540066	0.0532	0.1593	14004	16757	14424.77
1899513	chr1	rs74759529	177336885	C	T	0.972	0.975	0.994	-0.0789999182341498	0.0534	0.1386	14004	16757	14424.77
1886460	chr1	rs79706407	177336977	T	C	0.967	0.966	0.687	0.0320024161254944	0.0546	0.5575	14004	16757	14424.77
1897736	chr1	rs10913310	177337444	A	G	0.471	0.465	0.941	-0.0016012813669738	0.0175	0.926	14004	16757	14424.77
1894602	chr1	rs10913311	177337722	C	A	0.972	0.975	0.998	-0.0755967721743758	0.0532	0.1555	14004	16757	14424.77
1898397	chr1	rs113350740	177338584	T	C	0.972	0.975	0.998	-0.0758988055082073	0.0532	0.154	14004	16757	14424.77
1901188	chr1	rs12048883	177338768	G	A	0.471	0.465	0.941	-0.0017014466397575	0.0175	0.9246	14004	16757	14424.77
1900500	chr1	rs112157657	177339198	G	A	0.972	0.975	0.998	-0.0751977965659022	0.0532	0.1581	14004	16757	14424.77
1900026	chr1	rs12142979	177339370	T	C	0.972	0.975	0.999	-0.0755967721743758	0.0532	0.1556	14004	16757	14424.77
1903488	chr1	rs35504019	177339611	A	G	0.472	0.465	0.942	-0.0016012813669738	0.0175	0.9255	14004	16757	14424.77
1901750	chr1	rs2861976	177339981	C	T	0.339	0.339	0.937	-0.0295009039176847	0.0186	0.1125	14004	16757	14424.77
1884584	chr1	rs10913312	177340194	C	G	0.972	0.975	1.0	-0.0765031459861153	0.0533	0.1507	14004	16757	14424.77
1904811	chr1	rs2205882	177341415	G	A	0.972	0.975	1.0	-0.077097050384967	0.0533	0.1477	14004	16757	14424.77
1892640	chr1	rs2902103	177341802	T	G	0.972	0.975	1.0	-0.0755967721743758	0.0532	0.1551	14004	16757	14424.77
1891458	chr1	rs79798804	177341891	G	A	0.972	0.975	1.0	-0.0773995372615036	0.0533	0.1464	14004	16757	14424.77
1901785	chr1	rs1883245	177343077	C	A	0.482	0.476	0.943	-0.001300845733048	0.0175	0.9389	14004	16757	14424.77
1890559	chr1	rs12048531	177343580	G	A	0.482	0.476	0.944	-0.0025031302181184	0.0175	0.8849	14004	16757	14424.77
1888752	chr1	rs67709676	177343793	C	T	0.876	0.879	0.958	-0.026898543868701	0.0265	0.3095	14004	16757	14424.77
1885574	chr1	rs112322263	177344128	G	A	0.972	0.976	0.988	-0.0754026560491867	0.0536	0.1595	14004	16757	14424.77
1904162	chr1	rs2861977	177344140	A	G	0.33	0.33	0.932	-0.0243029385231735	0.0188	0.1947	14004	16757	14424.77
1903052	chr1	rs12028782	177344835	C	G	0.471	0.465	0.943	0.0006997551142732	0.0175	0.9695	14004	16757	14424.77
1887794	chr1	rs10489220	177346147	C	T	0.972	0.976	0.986	-0.0761038086648949	0.0537	0.1564	14004	16757	14424.77
1893023	chr1	rs7513623	177346429	C	A	0.972	0.976	0.986	-0.0767946549790727	0.0536	0.1521	14004	16757	14424.77
1904831	chr1	rs7513726	177346534	C	T	0.972	0.976	0.985	-0.0767946549790727	0.0537	0.1522	14004	16757	14424.77
1885802	chr1	rs10489221	177346559	C	T	0.482	0.477	0.949	-0.0030045090202987	0.0175	0.8622	14004	16757	14424.77
1890280	chr1	rs12118657	177347299	G	A	0.972	0.976	0.984	-0.0769998418888678	0.0537	0.1517	14004	16757	14424.77
1888209	chr1	rs10489222	177347423	A	G	0.972	0.976	0.984	-0.0769998418888678	0.0537	0.1515	14004	16757	14424.77
1894608	chr1	rs12116918	177347685	T	G	0.972	0.976	0.984	-0.0769998418888678	0.0537	0.1514	14004	16757	14424.77
1892843	chr1	rs72724808	177347949	A	C	0.876	0.879	0.964	-0.0289963604415917	0.0264	0.2722	14004	16757	14424.77
1885113	chr1	rs2861978	177347989	T	G	0.972	0.976	0.983	-0.077097050384967	0.0537	0.1515	14004	16757	14424.77
1891926	chr1	rs72724811	177348002	T	A	0.876	0.879	0.964	-0.0289037168568363	0.0264	0.2724	14004	16757	14424.77
1884964	chr1	rs11581714	177348066	C	T	0.876	0.879	0.964	-0.0288007896057264	0.0264	0.2743	14004	16757	14424.77
1885307	chr1	rs147403880	177348324	T	C	0.972	0.976	0.982	-0.0772050709089715	0.0537	0.1512	14004	16757	14424.77
1897698	chr1	rs10913315	177348498	T	C	0.482	0.476	0.95	-0.0032954239497972	0.0175	0.85	14004	16757	14424.77
1895539	chr1	rs12120651	177349206	G	C	0.972	0.976	0.981	-0.0773995372615036	0.0538	0.1504	14004	16757	14424.77
1888220	chr1	rs12117373	177349346	A	T	0.972	0.976	0.981	-0.0773022993580922	0.0538	0.1505	14004	16757	14424.77
1901065	chr1	rs4606279	177349915	T	C	0.481	0.476	0.951	-0.0034961042567088	0.0175	0.8401	14004	16757	14424.77
1891432	chr1	rs111559127	177350608	A	G	0.972	0.976	0.98	-0.0774967846210443	0.0538	0.1499	14004	16757	14424.77
1902071	chr1	rs2861980	177350948	G	A	0.481	0.476	0.951	-0.003596459514405	0.0174	0.8353	14004	16757	14424.77
1897034	chr1	rs4428842	177351018	A	G	0.876	0.879	0.967	-0.0289963604415917	0.0263	0.2704	14004	16757	14424.77
1885753	chr1	rs2861981	177351024	G	C	0.328	0.329	0.943	-0.026600681797179	0.0187	0.1542	14004	16757	14424.77
1892752	chr1	rs12142673	177351594	G	C	0.972	0.976	0.978	-0.0776048483355155	0.0538	0.1494	14004	16757	14424.77
1904469	chr1	rs11578303	177352348	C	G	0.972	0.976	0.978	-0.0777993924544118	0.0539	0.1485	14004	16757	14424.77
1896734	chr1	rs75381319	177352414	C	T	0.972	0.976	0.977	-0.0777993924544118	0.0539	0.1488	14004	16757	14424.77
1891942	chr1	rs2861982	177352527	G	C	0.879	0.882	0.948	-0.027998320426861	0.0269	0.2985	14004	16757	14424.77
1894706	chr1	rs117371565	177352616	A	G	0.982	0.981	0.622	0.146798000724908	0.0782	0.06036	14004	16757	14424.77
1887028	chr1	rs4489513	177352754	T	A	0.481	0.475	0.953	-0.0036968248442897	0.0174	0.8335	14004	16757	14424.77
1889392	chr1	rs112872331	177353247	T	C	0.972	0.975	0.975	-0.0776048483355155	0.0539	0.1497	14004	16757	14424.77
1897814	chr1	rs10913316	177353722	G	A	0.481	0.475	0.954	-0.0038975857287134	0.0174	0.8249	14004	16757	14424.77
1893292	chr1	rs2142755	177354095	A	G	0.481	0.475	0.954	-0.003797200248385	0.0174	0.8296	14004	16757	14424.77
1886437	chr1	rs79196132	177354596	G	A	0.984	0.985	0.793	-0.0988042770586023	0.0772	0.2006	14004	16757	14424.77
1889131	chr1	rs926322	177354606	G	A	0.481	0.475	0.955	-0.0038975857287134	0.0174	0.8224	14004	16757	14424.77
1904967	chr1	rs72724827	177354956	G	A	0.981	0.982	0.428	0.0115035793834154	0.0975	0.9062	13317	16265	13851.39
1894928	chr1	rs10429832	177355133	C	T	0.453	0.45	0.959	-0.0124977728299804	0.0175	0.4745	14004	16757	14424.77
1902399	chr1	rs10913317	177355420	G	A	0.972	0.976	0.975	-0.079497856132099	0.054	0.1412	14004	16757	14424.77
1899446	chr1	rs16851143	177355793	A	C	0.875	0.878	0.974	-0.0288007896057264	0.0262	0.2718	14004	16757	14424.77
1889139	chr1	rs11811526	177357434	A	G	0.972	0.976	0.973	-0.0798010702035548	0.054	0.1397	14004	16757	14424.77
1896597	chr1	rs11799430	177357812	T	C	0.972	0.976	0.973	-0.079898551397885	0.0541	0.1392	14004	16757	14424.77
1884918	chr1	rs11803846	177357817	C	T	0.972	0.976	0.973	-0.079898551397885	0.0541	0.1393	14004	16757	14424.77
1889268	chr1	rs11800566	177357961	G	A	0.972	0.976	0.973	-0.079898551397885	0.0541	0.1393	14004	16757	14424.77
1902356	chr1	rs16851147	177358154	T	C	0.875	0.878	0.976	-0.0267958227871631	0.0261	0.3049	14004	16757	14424.77
1896225	chr1	rs76020849	177358264	G	A	0.972	0.976	0.973	-0.0799960420957247	0.0541	0.1392	14004	16757	14424.77
1898457	chr1	rs17608544	177358310	T	C	0.972	0.976	0.972	-0.079898551397885	0.0541	0.1394	14004	16757	14424.77
1896678	chr1	rs115945192	177358392	C	T	0.967	0.97	0.933	-0.0729040817360731	0.0504	0.1484	14004	16757	14424.77
1889425	chr1	rs12116929	177358497	T	C	0.972	0.976	0.972	-0.0799960420957247	0.0541	0.139	14004	16757	14424.77
1886473	chr1	rs12117677	177358514	T	C	0.972	0.976	0.972	-0.0799960420957247	0.0541	0.1391	14004	16757	14424.77
1901071	chr1	rs75124102	177359003	G	A	0.983	0.984	0.722	-0.07339899276978	0.107	0.493	8173	8955	8108.77
1902652	chr1	rs12117052	177359059	A	T	0.972	0.976	0.971	-0.0802018870085612	0.0541	0.1383	14004	16757	14424.77
1896767	chr1	rs12120407	177359154	G	A	0.972	0.976	0.971	-0.0802018870085612	0.0541	0.1381	14004	16757	14424.77
1894044	chr1	rs926321	177359269	C	T	0.875	0.878	0.976	-0.0289037168568363	0.0262	0.2692	14004	16757	14424.77
1896701	chr1	rs80030343	177359927	A	T	0.972	0.976	0.97	-0.0802994072847293	0.0541	0.1377	14004	16757	14424.77
1900604	chr1	rs1028316	177359942	G	C	0.847	0.853	0.976	-0.0383978517965666	0.0241	0.1111	14004	16757	14424.77
1904067	chr1	rs6697667	177359973	A	G	0.973	0.976	0.962	-0.0812968270859734	0.0546	0.1369	14004	16757	14424.77
1886377	chr1	rs6660189	177359975	G	A	0.973	0.976	0.961	-0.0812968270859734	0.0546	0.1367	14004	16757	14424.77
1901362	chr1	rs12023819	177360221	T	G	0.468	0.463	0.954	-0.0046005663955682	0.0175	0.7928	14004	16757	14424.77
1898454	chr1	rs1028315	177360242	G	C	0.875	0.878	0.978	-0.027196494688472	0.0261	0.297	14004	16757	14424.77
1900243	chr1	rs12023123	177360374	A	C	0.468	0.462	0.955	-0.0045001103249234	0.0175	0.7957	14004	16757	14424.77
1894676	chr1	rs10913318	177360808	T	A	0.972	0.976	0.969	-0.0802994072847293	0.0542	0.1379	14004	16757	14424.77
1902868	chr1	rs10913319	177360960	C	T	0.972	0.976	0.969	-0.0803969370720292	0.0542	0.1378	14004	16757	14424.77
1887065	chr1	rs79049045	177361405	G	T	0.972	0.976	0.969	-0.0802994072847293	0.0542	0.138	14004	16757	14424.77
1894973	chr1	rs17660645	177361653	T	C	0.972	0.976	0.969	-0.0803969370720292	0.0542	0.138	14004	16757	14424.77
1898050	chr1	rs74998655	177361718	T	A	0.972	0.976	0.968	-0.0803969370720292	0.0542	0.1379	14004	16757	14424.77
1887247	chr1	rs75380283	177361725	C	T	0.972	0.976	0.968	-0.0802994072847293	0.0542	0.1382	14004	16757	14424.77
1888461	chr1	rs11580867	177362070	C	T	0.972	0.976	0.968	-0.0802994072847293	0.0542	0.1382	14004	16757	14424.77
1890871	chr1	rs11590322	177362167	A	G	0.972	0.976	0.968	-0.0805053146596501	0.0542	0.1375	14004	16757	14424.77
1899137	chr1	rs11590332	177362217	A	T	0.972	0.976	0.968	-0.0805053146596501	0.0542	0.1375	14004	16757	14424.77
1886322	chr1	rs978271	177362248	C	A	0.313	0.314	0.959	-0.0278029446620889	0.0188	0.1385	14004	16757	14424.77
1886934	chr1	rs3829805	177362562	G	C	0.972	0.976	0.968	-0.0805053146596501	0.0542	0.1376	14004	16757	14424.77
1891594	chr1	rs3829804	177362667	C	A	0.466	0.461	0.957	-0.0036968248442897	0.0174	0.83	14004	16757	14424.77
1884357	chr1	rs3829803	177362684	G	A	0.972	0.976	0.968	-0.0805053146596501	0.0542	0.1375	14004	16757	14424.77
1894423	chr1	rs3829802	177362699	C	G	0.972	0.976	0.968	-0.0805053146596501	0.0542	0.1375	14004	16757	14424.77
1896005	chr1	rs3829801	177362810	A	G	0.972	0.976	0.967	-0.0805053146596501	0.0542	0.1376	14004	16757	14424.77
1898815	chr1	rs3829799	177362879	G	A	0.313	0.314	0.96	-0.0277001306422786	0.0188	0.1398	14004	16757	14424.77
1896506	chr1	rs736841	177362892	T	G	0.847	0.853	0.98	-0.0393023164827424	0.0241	0.1028	14004	16757	14424.77
1904659	chr1	rs3829797	177362948	C	T	0.466	0.461	0.957	-0.0036968248442897	0.0174	0.8317	14004	16757	14424.77
1900233	chr1	rs736840	177363013	A	G	0.875	0.878	0.982	-0.027196494688472	0.0261	0.297	14004	16757	14424.77
1892040	chr1	rs6659497	177363069	A	C	0.972	0.976	0.964	-0.0803969370720292	0.0544	0.1393	14004	16757	14424.77
1903543	chr1	rs6670581	177363124	G	A	0.972	0.976	0.964	-0.0798010702035548	0.0544	0.1422	14004	16757	14424.77
1902559	chr1	rs10489223	177363417	T	C	0.973	0.976	0.962	-0.0794004139882947	0.0545	0.1455	14004	16757	14424.77
1899062	chr1	rs12119203	177363493	G	T	0.973	0.976	0.961	-0.0790973213587025	0.0546	0.1471	14004	16757	14424.77
1885642	chr1	rs12127636	177363526	C	T	0.973	0.976	0.961	-0.0791947339715482	0.0546	0.147	14004	16757	14424.77
1888221	chr1	rs6673445	177363652	G	A	0.973	0.976	0.96	-0.0790973213587025	0.0546	0.1479	14004	16757	14424.77
1894519	chr1	rs6673529	177363692	G	A	0.973	0.976	0.961	-0.0790973213587025	0.0546	0.148	14004	16757	14424.77
1894115	chr1	rs6673548	177363739	G	A	0.973	0.976	0.96	-0.0789025245960416	0.0547	0.1488	14004	16757	14424.77
1898195	chr1	rs6698684	177363755	C	G	0.973	0.976	0.959	-0.0789999182341498	0.0547	0.1484	14004	16757	14424.77
1885504	chr1	rs6662774	177363891	A	G	0.973	0.976	0.959	-0.0785995828126435	0.0548	0.151	14004	16757	14424.77
1889300	chr1	rs6662902	177364014	A	G	0.973	0.976	0.959	-0.0782967327751765	0.0548	0.1531	14004	16757	14424.77
1896227	chr1	rs6699077	177364169	C	A	0.848	0.854	0.977	-0.0383978517965666	0.0241	0.1114	14004	16757	14424.77
1894595	chr1	rs72724841	177364284	T	C	0.873	0.876	0.968	-0.0278029446620889	0.0261	0.2864	14004	16757	14424.77
1887834	chr1	rs6674173	177364312	G	A	0.973	0.976	0.958	-0.0777993924544118	0.0549	0.1563	14004	16757	14424.77
1886237	chr1	rs10913320	177364505	A	G	0.848	0.854	0.977	-0.0382004338153035	0.0241	0.114	14004	16757	14424.77
1892825	chr1	rs12128679	177364529	C	T	0.973	0.976	0.957	-0.0773995372615036	0.055	0.159	14004	16757	14424.77
1902552	chr1	rs12128755	177364765	C	T	0.973	0.976	0.956	-0.0766003062087967	0.0551	0.1643	14004	16757	14424.77
1895587	chr1	rs12118607	177365095	T	C	0.973	0.976	0.956	-0.0762980609560639	0.0551	0.1665	14004	16757	14424.77
1901045	chr1	rs12118719	177365404	T	C	0.973	0.976	0.955	-0.0754997094016475	0.0552	0.1715	14004	16757	14424.77
1904256	chr1	rs35600310	177365960	T	C	0.902	0.899	0.532	0.0409019913204257	0.0389	0.2926	14004	16757	14424.77
1884425	chr1	rs10798512	177366099	A	G	0.848	0.854	0.978	-0.0361039752308815	0.0242	0.1345	14004	16757	14424.77
1903533	chr1	rs6657693	177367162	T	C	0.973	0.976	0.957	-0.0717001041652131	0.0555	0.197	14004	16757	14424.77
1885912	chr1	rs6660646	177367593	T	G	0.315	0.315	0.959	-0.0247026126403718	0.0188	0.1889	14004	16757	14424.77
1891567	chr1	rs11802692	177368005	G	A	0.973	0.976	0.957	-0.0717001041652131	0.0556	0.1978	14004	16757	14424.77
1903846	chr1	rs10798513	177368854	C	G	0.312	0.312	0.962	-0.0272992569378225	0.0188	0.1466	14004	16757	14424.77
1885107	chr1	rs10913321	177369083	A	C	0.973	0.977	0.957	-0.0716034188596929	0.0557	0.1988	14004	16757	14424.77
1898857	chr1	rs11584690	177369196	C	A	0.973	0.977	0.957	-0.0716034188596929	0.0557	0.1987	14004	16757	14424.77
1898088	chr1	rs10798514	177369354	G	C	0.849	0.855	0.98	-0.0358033589652777	0.0242	0.1382	14004	16757	14424.77
1896601	chr1	rs72724843	177369434	T	C	0.876	0.878	0.98	-0.027998320426861	0.0262	0.285	14004	16757	14424.77
1885899	chr1	rs17661163	177369816	G	T	0.974	0.977	0.957	-0.0716034188596929	0.0558	0.1994	14004	16757	14424.77
1887214	chr1	rs16851203	177370033	T	C	0.876	0.878	0.98	-0.0278954863187535	0.0262	0.2861	14004	16757	14424.77
1889982	chr1	rs117215841	177371285	T	A	0.467	0.461	0.947	-0.0036968248442897	0.0175	0.8318	14004	16757	14424.77
1895574	chr1	rs375992695	177372436	G	T	0.967	0.966	0.668	0.0350968370374295	0.0561	0.5312	14004	16757	14424.77
1897529	chr1	rs561798618	177374818	C	G	0.966	0.965	0.667	0.0399992561638529	0.0551	0.4673	14004	16757	14424.77
1891708	chr1	rs373799457	177375056	G	A	0.986	0.985	0.661	0.0848006016924651	0.0922	0.3576	12523	15078	12859.9
1893658	chr1	rs200875406	177375525	C	T	0.976	0.978	0.656	-0.0544033888793865	0.0778	0.4845	11190	12111	11188.94
1904271	chr1	rs191562992	177375811	C	T	0.985	0.984	0.74	0.021497269010823	0.0838	0.7977	12770	15725	13307.91
1903872	chr1	rs2205885	177375883	T	C	0.311	0.312	0.966	-0.0271040176920589	0.0188	0.149	14004	16757	14424.77
1886245	chr1	rs2223296	177376249	A	G	0.311	0.311	0.967	-0.0270012755029434	0.0188	0.1492	14004	16757	14424.77
1898766	chr1	rs79639164	177376617	G	A	0.967	0.968	0.912	-0.0845997418661506	0.052	0.1036	13014	15757	13429.79
1889517	chr1	rs12135765	177376746	C	T	0.974	0.977	0.965	-0.0698003402592755	0.0559	0.2124	14004	16757	14424.77
1890279	chr1	rs10913329	177377187	T	C	0.85	0.855	0.986	-0.0352023974087295	0.0241	0.1452	14004	16757	14424.77
1903715	chr1	rs4652249	177377680	C	G	0.876	0.879	0.984	-0.0259025943231108	0.0261	0.3219	14004	16757	14424.77
1896329	chr1	rs76227043	177378472	G	C	0.876	0.879	0.983	-0.0277001306422786	0.0262	0.2901	14004	16757	14424.77
1901819	chr1	rs143783363	177378529	A	G	0.876	0.879	0.983	-0.0274020297483382	0.0262	0.2942	14004	16757	14424.77
1888412	chr1	rs926323	177379533	G	A	0.311	0.311	0.97	-0.0271040176920589	0.0187	0.1484	14004	16757	14424.77
1902428	chr1	rs75444629	177380601	G	A	0.984	0.985	0.536	-0.0651040143320462	0.1023	0.5247	11076	13539	11369.24
1896781	chr1	rs2142754	177381322	C	T	0.46	0.456	0.968	-0.0057967688471774	0.0173	0.7374	14004	16757	14424.77
1904754	chr1	rs10913333	177383076	C	G	0.974	0.977	0.962	-0.0692000358011391	0.0562	0.2182	14004	16757	14424.77
1899551	chr1	rs11581304	177383443	T	C	0.877	0.879	0.985	-0.0267033828345498	0.0262	0.3082	14004	16757	14424.77
1889106	chr1	rs10913334	177383617	G	A	0.974	0.977	0.962	-0.070401005299324	0.0562	0.2104	14004	16757	14424.77
1889933	chr1	rs9662701	177384036	G	A	0.311	0.311	0.972	-0.0259949602770859	0.0187	0.1649	14004	16757	14424.77
1896604	chr1	rs17609581	177384135	C	T	0.974	0.977	0.964	-0.0646985339389367	0.056	0.2476	14004	16757	14424.77
1892952	chr1	rs9787286	177384181	T	A	0.877	0.879	0.984	-0.026898543868701	0.0262	0.3037	14004	16757	14424.77
1903861	chr1	rs9787143	177384203	C	T	0.877	0.879	0.982	-0.026898543868701	0.0262	0.3046	14004	16757	14424.77
1888961	chr1	rs144662646	177384307	A	C	0.984	0.985	0.546	-0.0456042446050211	0.1054	0.6657	10600	11521	10598.94
1897950	chr1	rs11587004	177384372	C	A	0.876	0.879	0.985	-0.0252049938352247	0.0261	0.334	14004	16757	14424.77
1897731	chr1	rs80042997	177384515	C	T	0.974	0.977	0.959	-0.0660009232598249	0.0561	0.2388	14004	16757	14424.77
1884913	chr1	rs16851221	177384918	A	G	0.877	0.879	0.984	-0.0271040176920589	0.0262	0.3002	14004	16757	14424.77
1891719	chr1	rs10913336	177385608	G	A	0.85	0.856	0.984	-0.0344982814075965	0.0242	0.1535	14004	16757	14424.77
1903600	chr1	rs17609664	177386041	G	C	0.974	0.977	0.953	-0.0698968513822572	0.0562	0.2136	14004	16757	14424.77
1899129	chr1	rs2207029	177386423	T	C	0.308	0.308	0.962	-0.0240980393840575	0.0188	0.201	14004	16757	14424.77
1895746	chr1	rs12133045	177386668	G	A	0.974	0.977	0.951	-0.0697038384497916	0.0562	0.2152	14004	16757	14424.77
1884393	chr1	rs16851227	177386859	C	T	0.877	0.879	0.981	-0.0255024404124231	0.0262	0.3315	14004	16757	14424.77
1901267	chr1	rs12141778	177387794	C	T	0.974	0.977	0.948	-0.0695966251380842	0.0563	0.2158	14004	16757	14424.77
1893042	chr1	rs16851232	177387998	T	C	0.458	0.453	0.964	-0.0066017436345624	0.0174	0.7052	14004	16757	14424.77
1894555	chr1	rs72724863	177388799	C	T	0.877	0.879	0.977	-0.0252972953741621	0.0263	0.3356	14004	16757	14424.77
1898677	chr1	rs72724865	177389095	T	G	0.877	0.88	0.977	-0.0264979913062283	0.0263	0.3142	14004	16757	14424.77
1903323	chr1	rs72724866	177389542	G	T	0.982	0.983	0.593	0.0052959516591825	0.0985	0.9574	11416	13044	11520.12
1895271	chr1	rs10737322	177389767	T	G	0.308	0.309	0.963	-0.0274020297483382	0.0188	0.1458	14004	16757	14424.77
1891466	chr1	rs10913337	177389832	C	G	0.458	0.453	0.961	-0.0062998021485279	0.0174	0.7169	14004	16757	14424.77
1894325	chr1	rs12136329	177390265	G	T	0.851	0.856	0.974	-0.0335981494309355	0.0243	0.1675	14004	16757	14424.77
1887144	chr1	rs2223819	177391795	C	T	0.877	0.88	0.974	-0.0247026126403718	0.0263	0.348	14004	16757	14424.77
1892435	chr1	rs12132962	177392336	G	A	0.974	0.977	0.925	-0.066599309771242	0.0567	0.2401	14004	16757	14424.77
1891956	chr1	rs72724874	177392368	T	G	0.878	0.88	0.972	-0.0256973671872587	0.0264	0.3302	14004	16757	14424.77
1886038	chr1	rs11588897	177392910	C	T	0.878	0.88	0.972	-0.0256973671872587	0.0264	0.3304	14004	16757	14424.77
1887997	chr1	rs11588941	177393297	C	T	0.878	0.88	0.972	-0.0255024404124231	0.0264	0.3333	14004	16757	14424.77
1893919	chr1	rs16851248	177393669	C	T	0.878	0.88	0.971	-0.0252972953741621	0.0264	0.3386	14004	16757	14424.77
1890714	chr1	rs75106356	177393759	C	A	0.975	0.979	0.928	-0.0868986560701441	0.0584	0.1367	14004	16757	14424.77
1885892	chr1	rs76096131	177393818	T	C	0.975	0.979	0.927	-0.0868004901369162	0.0584	0.1373	14004	16757	14424.77
1884387	chr1	rs7551092	177393841	C	T	0.301	0.299	0.936	-0.0158042315449673	0.0193	0.4132	14004	16757	14424.77
1903804	chr1	rs10913339	177394187	A	G	0.852	0.858	0.967	-0.0377018671840115	0.0245	0.1243	14004	16757	14424.77
1898226	chr1	rs72724880	177395653	G	A	0.878	0.881	0.966	-0.0248973835545144	0.0265	0.3481	14004	16757	14424.77
1892846	chr1	rs16851250	177395665	G	A	0.878	0.88	0.964	-0.0247026126403718	0.0265	0.3504	14004	16757	14424.77
1902479	chr1	rs117284390	177396961	T	C	0.937	0.936	0.724	-0.0180010511095525	0.0409	0.6592	14004	16757	14424.77
1894453	chr1	rs10913340	177397498	A	G	0.431	0.429	0.947	-0.0107980900995126	0.0177	0.5424	14004	16757	14424.77
1896057	chr1	rs72724882	177398402	C	A	0.879	0.882	0.954	-0.0227979086760041	0.0268	0.394	14004	16757	14424.77
1885620	chr1	rs742791	177399118	G	C	0.88	0.882	0.952	-0.021101069908054	0.0268	0.4325	14004	16757	14424.77
1898907	chr1	rs80226808	177399918	G	A	0.976	0.979	0.899	-0.0885033985914034	0.0599	0.1394	14004	16757	14424.77
1891651	chr1	rs6676131	177399920	G	C	0.308	0.308	0.934	-0.023401696181619	0.0191	0.2212	14004	16757	14424.77
1891506	chr1	rs16851266	177400504	G	A	0.878	0.881	0.939	-0.0248051189189711	0.0269	0.3565	14004	16757	14424.77
1900630	chr1	rs76121378	177401720	C	G	0.983	0.984	0.768	0.0059025456526138	0.0803	0.941	12523	15078	12859.9
1890728	chr1	rs2861984	177401933	C	T	0.44	0.438	0.95	-0.0251024465608414	0.0177	0.1561	14004	16757	14424.77
1889200	chr1	rs10798517	177402273	C	T	0.439	0.437	0.952	-0.0244976316004002	0.0177	0.166	14004	16757	14424.77
1903036	chr1	rs10913341	177402667	G	T	0.936	0.936	0.956	0.0189002595004805	0.0354	0.5932	14004	16757	14424.77
1891986	chr1	rs1040579	177402884	A	C	0.36	0.358	0.948	-0.0182047046548463	0.0183	0.3215	14004	16757	14424.77
1901463	chr1	rs2143799	177402972	C	T	0.937	0.937	0.969	0.0204004877576787	0.0354	0.5653	14004	16757	14424.77
1890898	chr1	rs144242465	177403218	C	G	0.981	0.981	0.612	-0.115096647231076	0.0845	0.1734	12424	15167	12839.79
1886091	chr1	rs4140476	177403411	A	G	0.374	0.372	0.959	-0.0214994661132367	0.0181	0.2341	14004	16757	14424.77
1893050	chr1	rs4140477	177403510	A	T	0.374	0.372	0.959	-0.0214994661132367	0.0181	0.2331	14004	16757	14424.77
1898283	chr1	rs7543021	177403769	G	T	0.374	0.372	0.961	-0.0217038334437866	0.0181	0.2304	14004	16757	14424.77
1902923	chr1	rs112791518	177403996	A	C	0.983	0.982	0.814	0.0542987734073789	0.0886	0.5399	10365	9922	9915.6
1897250	chr1	rs79873069	177404037	C	T	0.983	0.982	0.814	0.0542040540135122	0.0887	0.5412	10365	9922	9915.6
1898872	chr1	rs72724890	177405246	G	C	0.938	0.937	0.978	0.023003381764963	0.0354	0.5161	14004	16757	14424.77
1888250	chr1	rs76853266	177405588	C	G	0.983	0.982	0.817	0.0503983940836932	0.0891	0.5718	10365	9922	9915.6
1894010	chr1	rs75785093	177405618	T	C	0.983	0.982	0.818	0.0501986955327459	0.0891	0.5729	10365	9922	9915.6
1903501	chr1	rs10913342	177405841	C	G	0.436	0.435	0.961	-0.0262002485024742	0.0176	0.1369	14004	16757	14424.77
1889893	chr1	rs72724892	177406288	T	C	0.924	0.924	0.954	0.0314017631395316	0.0329	0.3396	14004	16757	14424.77
1886559	chr1	rs76793067	177406405	G	A	0.983	0.982	0.821	0.0493995022947674	0.0892	0.5796	10365	9922	9915.6
1893200	chr1	rs145635232	177407099	G	A	0.938	0.938	0.984	0.0222017079836866	0.0354	0.5298	14004	16757	14424.77
1901460	chr1	rs6673896	177407465	A	G	0.35	0.347	0.933	-0.0098988321792475	0.0186	0.5939	14004	16757	14424.77
1904000	chr1	rs1883905	177407630	A	G	0.925	0.925	0.961	0.0324962313421326	0.0328	0.3229	14004	16757	14424.77
1902900	chr1	rs1883904	177407956	A	G	0.925	0.925	0.961	0.031799009548949	0.0328	0.3333	14004	16757	14424.77
1905118	chr1	rs72724899	177408112	C	T	0.938	0.938	0.987	0.0226026252094292	0.0354	0.5232	14004	16757	14424.77
1905024	chr1	rs10798518	177408482	A	G	0.36	0.358	0.96	-0.0182963622831166	0.0182	0.3153	14004	16757	14424.77
1889082	chr1	rs74737852	177409352	T	G	0.974	0.972	0.696	0.0299956000353805	0.0621	0.6295	14004	16757	14424.77
1885849	chr1	rs6683425	177409373	T	C	0.36	0.358	0.96	-0.0183982139464423	0.0182	0.3125	14004	16757	14424.77
1884593	chr1	rs11579573	177409472	C	T	0.925	0.925	0.964	0.0332993704009261	0.0328	0.3102	14004	16757	14424.77
1893887	chr1	rs7535203	177409925	A	G	0.925	0.925	0.963	0.0326027085440124	0.0328	0.3203	14004	16757	14424.77
1894801	chr1	rs6425424	177410973	A	G	0.436	0.434	0.965	-0.0270012755029434	0.0176	0.1253	14004	16757	14424.77
1898767	chr1	rs79980547	177411174	C	G	0.834	0.834	0.755	-0.0347985055426955	0.0262	0.1842	14004	16757	14424.77
1893003	chr1	rs11587772	177411754	A	C	0.925	0.925	0.964	0.0329027196757078	0.0329	0.3173	14004	16757	14424.77
1895821	chr1	rs72726705	177412238	T	A	0.939	0.938	0.991	0.0255020410123433	0.0354	0.4707	14004	16757	14424.77
1899039	chr1	rs11589912	177412602	G	C	0.939	0.938	0.993	0.0258041896815329	0.0354	0.4655	14004	16757	14424.77
1901429	chr1	rs10913343	177412652	T	A	0.435	0.433	0.969	-0.0281011651109099	0.0175	0.1096	14004	16757	14424.77
1899123	chr1	rs75273789	177412717	A	G	0.983	0.983	0.826	0.0487044462100383	0.0899	0.5878	10365	9922	9915.6
1887926	chr1	rs11578741	177412718	C	T	0.925	0.925	0.967	0.0355987772398635	0.0329	0.2789	14004	16757	14424.77
1904059	chr1	rs1883903	177413184	C	T	0.925	0.925	0.967	0.0349037160078804	0.0329	0.2878	14004	16757	14424.77
1887691	chr1	rs7550110	177413907	T	G	0.359	0.358	0.963	-0.0194988734340555	0.0182	0.2849	14004	16757	14424.77
1897838	chr1	rs1883902	177414054	C	T	0.435	0.434	0.971	-0.0282965991551138	0.0175	0.107	14004	16757	14424.77
1891293	chr1	rs72726712	177414493	T	G	0.939	0.938	0.994	0.0266029817945341	0.0354	0.4521	14004	16757	14424.77
1900505	chr1	rs72726716	177414529	G	A	0.925	0.925	0.966	0.0358014124633833	0.0329	0.2772	14004	16757	14424.77
1898465	chr1	rs72726717	177415447	G	A	0.939	0.938	0.993	0.0269047980491434	0.0354	0.4468	14004	16757	14424.77
1895803	chr1	rs78689885	177415604	A	G	0.983	0.982	0.808	0.0463968262292078	0.0906	0.6084	10365	9922	9915.6
1892821	chr1	rs12143548	177416043	A	G	0.36	0.358	0.962	-0.0198966317144566	0.0182	0.2742	14004	16757	14424.77
1889352	chr1	rs1569751	177416306	G	T	0.435	0.434	0.97	-0.0286978729475453	0.0175	0.1021	14004	16757	14424.77
1902065	chr1	rs72726718	177416606	T	G	0.925	0.925	0.961	0.0338022134084658	0.033	0.3049	14004	16757	14424.77
1889246	chr1	rs17610666	177416746	A	G	0.925	0.925	0.961	0.0350002811846215	0.033	0.2889	14004	16757	14424.77
1900398	chr1	rs72726721	177417225	G	A	0.925	0.925	0.961	0.0358978909969844	0.033	0.2771	14004	16757	14424.77
1904649	chr1	rs11577482	177417664	G	A	0.925	0.925	0.961	0.0358978909969844	0.033	0.2766	14004	16757	14424.77
1900431	chr1	rs6677916	177417712	C	T	0.36	0.359	0.962	-0.0201006717070029	0.0182	0.2706	14004	16757	14424.77
1899496	chr1	rs72726726	177417997	G	A	0.926	0.926	0.961	0.0374980764200844	0.0331	0.257	14004	16757	14424.77
1891477	chr1	rs2207027	177418181	T	C	0.359	0.358	0.958	-0.0202027073175195	0.0183	0.269	14004	16757	14424.77
1895707	chr1	rs4650965	177418397	C	T	0.436	0.434	0.967	-0.028399474521698	0.0176	0.1058	14004	16757	14424.77
1892093	chr1	rs11576836	177419629	A	G	0.926	0.927	0.959	0.0320992618599997	0.0332	0.3342	14004	16757	14424.77
1887826	chr1	rs75210058	177419631	G	A	0.983	0.982	0.775	0.039701366851552	0.0919	0.6659	10365	9922	9915.6
1894617	chr1	rs11800296	177419827	T	C	0.435	0.434	0.966	-0.0267033828345498	0.0176	0.1286	14004	16757	14424.77
1901077	chr1	rs11801413	177419857	G	C	0.435	0.434	0.966	-0.0267033828345498	0.0176	0.1286	14004	16757	14424.77
1893490	chr1	rs78724066	177420745	G	C	0.983	0.982	0.766	0.0382972099323441	0.0922	0.678	10365	9922	9915.6
1897640	chr1	rs4382669	177420795	G	A	0.435	0.433	0.967	-0.026600681797179	0.0176	0.1291	14004	16757	14424.77
1886012	chr1	rs72726737	177420912	G	A	0.941	0.94	0.997	0.0262036654966364	0.0357	0.4633	14004	16757	14424.77
1891619	chr1	rs56172417	177420954	G	A	0.94	0.94	0.997	0.0248974696545107	0.0357	0.4852	14004	16757	14424.77
1893536	chr1	rs10798519	177421173	A	G	0.36	0.359	0.96	-0.0185000759845861	0.0182	0.3095	14004	16757	14424.77
1886998	chr1	rs114601674	177422630	G	A	0.941	0.94	0.998	0.0270994698817177	0.0358	0.4484	14004	16757	14424.77
1898929	chr1	rs72726743	177423197	C	G	0.941	0.94	0.998	0.0274984287018097	0.0358	0.4413	14004	16757	14424.77
1893197	chr1	rs73041316	177423573	T	C	0.983	0.982	0.74	0.0400953305639422	0.0926	0.6653	10365	9922	9915.6
1886265	chr1	rs72726745	177423611	G	A	0.941	0.94	0.998	0.0278972284172359	0.0358	0.4348	14004	16757	14424.77
1903942	chr1	rs113266604	177423642	A	G	0.983	0.982	0.74	0.0366983037826737	0.0929	0.6925	10365	9922	9915.6
1895588	chr1	rs143763753	177423667	T	C	0.941	0.94	0.999	0.0280041964095973	0.0358	0.4342	14004	16757	14424.77
1894159	chr1	rs7520147	177423875	T	C	0.361	0.36	0.958	-0.0186019483996616	0.0182	0.3077	14004	16757	14424.77
1889320	chr1	rs56383844	177424020	C	T	0.941	0.94	0.999	0.0281986543586787	0.0358	0.4303	14004	16757	14424.77
1903356	chr1	rs56239341	177424114	G	C	0.941	0.94	0.999	0.0282958691548473	0.0358	0.4298	14004	16757	14424.77
1887878	chr1	rs10913344	177424127	A	G	0.434	0.433	0.966	-0.0271040176920589	0.0176	0.1224	14004	16757	14424.77
1889936	chr1	rs72726750	177424887	C	T	0.941	0.94	1.0	0.0284027945161868	0.0358	0.4271	14004	16757	14424.77
1889474	chr1	rs56350713	177424995	T	C	0.361	0.36	0.959	-0.0182047046548463	0.0182	0.3195	14004	16757	14424.77
1892531	chr1	rs7521149	177425070	A	G	0.367	0.365	0.957	-0.017502275136142	0.0182	0.3372	14004	16757	14424.77
1885703	chr1	rs10489225	177425335	C	T	0.367	0.366	0.958	-0.0170952954286372	0.0182	0.346	14004	16757	14424.77
1904009	chr1	rs10798520	177426027	C	G	0.441	0.439	0.966	-0.0257999754904126	0.0175	0.1406	14004	16757	14424.77
1888737	chr1	rs10798521	177426050	C	G	0.441	0.439	0.967	-0.0259025943231108	0.0175	0.14	14004	16757	14424.77
1885469	chr1	rs72726755	177426454	C	T	0.941	0.94	1.0	0.0295005481176215	0.0358	0.4104	14004	16757	14424.77
1894375	chr1	rs72726756	177426563	G	A	0.941	0.941	1.0	0.0295005481176215	0.0358	0.4098	14004	16757	14424.77
1903043	chr1	rs6425425	177427005	C	A	0.362	0.361	0.959	-0.0168003386783461	0.0182	0.3575	14004	16757	14424.77
1884829	chr1	rs11579578	177427101	G	T	0.941	0.941	1.01	0.0297044227063309	0.0358	0.4059	14004	16757	14424.77
1900021	chr1	rs11578222	177427162	T	C	0.941	0.941	1.01	0.0298014912367898	0.0358	0.4056	14004	16757	14424.77
1903977	chr1	rs11577856	177427387	A	G	0.941	0.941	1.0	0.0301993737308422	0.0358	0.3994	14004	16757	14424.77
1896340	chr1	rs11579645	177427460	G	A	0.941	0.941	1.0	0.0304031059110447	0.0358	0.3962	14004	16757	14424.77
1893141	chr1	rs72726757	177427659	G	A	0.941	0.941	1.0	0.0305970979773775	0.0358	0.3924	14004	16757	14424.77
1902673	chr1	rs184041603	177427980	T	C	0.986	0.984	0.727	0.0371994409891063	0.0858	0.6643	12770	15725	13307.91
1904600	chr1	rs72710803	177428018	A	C	0.941	0.94	0.998	0.0326994961630157	0.0357	0.3596	14004	16757	14424.77
1897908	chr1	rs4650967	177428606	C	T	0.368	0.367	0.952	-0.0170952954286372	0.0182	0.3481	14004	16757	14424.77
1885606	chr1	rs722454	177429625	A	G	0.362	0.36	0.947	-0.0162005226717083	0.0183	0.3763	14004	16757	14424.77
1905007	chr1	rs185262445	177429863	T	C	0.986	0.984	0.725	0.0336958638567256	0.0855	0.6932	12770	15725	13307.91
1888093	chr1	rs77790985	177430555	G	T	0.982	0.982	0.698	0.0284999894699013	0.0938	0.7616	10365	9922	9915.6
1886093	chr1	rs10913345	177430564	T	G	0.436	0.434	0.961	-0.0242004837056584	0.0176	0.1686	14004	16757	14424.77
1895563	chr1	rs7556631	177430938	C	T	0.982	0.982	0.696	0.0288012338056278	0.0939	0.7593	10365	9922	9915.6
1890291	chr1	rs715359	177431168	T	C	0.442	0.439	0.962	-0.0243029385231735	0.0175	0.1653	14004	16757	14424.77
1898214	chr1	rs715358	177431255	C	T	0.444	0.441	0.956	-0.0231048737150968	0.0176	0.1892	14004	16757	14424.77
1899244	chr1	rs192723259	177432035	A	C	0.981	0.982	0.564	-0.048203336386541	0.0921	0.6007	10824	13379	11160.9
1902332	chr1	rs113197150	177432237	A	T	0.983	0.983	0.662	0.0326027085440124	0.0917	0.7223	11409	12194	11346.22
1889964	chr1	rs2022274	177432313	C	T	0.367	0.365	0.905	-0.0159972768350078	0.0187	0.3927	14004	16757	14424.77
1901266	chr1	rs6675242	177432897	A	G	0.422	0.419	0.914	-0.0212951405401588	0.0181	0.2409	14004	16757	14424.77
1904153	chr1	rs10489226	177433216	C	T	0.454	0.449	0.903	-0.0163021610829842	0.0182	0.371	14004	16757	14424.77
1890811	chr1	rs6675650	177433277	A	C	0.451	0.447	0.857	-0.0127003085782322	0.0186	0.4937	14004	16757	14424.77
1899072	chr1	rs12026256	177433576	A	G	0.575	0.566	0.675	0.0038027603329278	0.0209	0.8566	14004	16757	14424.77
1893080	chr1	rs16851340	177433629	G	A	0.675	0.673	0.787	-0.0369026020501437	0.0205	0.07149	14004	16757	14424.77
1889849	chr1	rs7521346	177434054	C	T	0.561	0.557	0.917	-0.0307994715535284	0.018	0.08792	14004	16757	14424.77
1892732	chr1	rs1358842	177434326	T	C	0.492	0.494	0.928	-0.0409990935346932	0.0178	0.02092	14004	16757	14424.77
1886753	chr1	rs4282771	177434812	G	A	0.489	0.491	0.931	-0.0401035026973339	0.0177	0.02378	14004	16757	14424.77
1892376	chr1	rs4282772	177434822	G	T	0.491	0.493	0.931	-0.0408949138454712	0.0177	0.02096	14004	16757	14424.77
1904675	chr1	rs2021569	177434944	A	G	0.49	0.492	0.934	-0.0403950023610502	0.0177	0.02249	14004	16757	14424.77
1895303	chr1	rs6696093	177435403	G	A	0.49	0.492	0.936	-0.0413950753663857	0.0177	0.0193	14004	16757	14424.77
1904139	chr1	rs6425426	177436018	G	A	0.489	0.492	0.938	-0.0416973775562091	0.0177	0.0182	14004	16757	14424.77
1894385	chr1	rs7539470	177436223	A	G	0.489	0.492	0.937	-0.0413012760239546	0.0177	0.01957	14004	16757	14424.77
1900083	chr1	rs10753150	177436550	C	G	0.489	0.492	0.937	-0.0411032840784537	0.0177	0.02003	14004	16757	14424.77
1894699	chr1	rs10913346	177437201	T	C	0.489	0.491	0.935	-0.0416973775562091	0.0177	0.0185	14004	16757	14424.77
1902241	chr1	rs10913347	177437262	A	G	0.489	0.492	0.936	-0.0411032840784537	0.0177	0.02019	14004	16757	14424.77
1889391	chr1	rs76416104	177437342	A	C	0.982	0.98	0.771	0.023003381764963	0.0717	0.7483	14004	16757	14424.77
1900996	chr1	rs1358841	177437957	A	T	0.489	0.491	0.935	-0.0411032840784537	0.0177	0.02016	14004	16757	14424.77
1890687	chr1	rs7519677	177438372	C	T	0.489	0.492	0.934	-0.0418954871740363	0.0177	0.01787	14004	16757	14424.77
1904488	chr1	rs2023426	177439769	A	G	0.487	0.49	0.932	-0.0408949138454712	0.0177	0.02112	14004	16757	14424.77
1894550	chr1	rs2023425	177440159	T	C	0.488	0.49	0.933	-0.0408011614039327	0.0177	0.02142	14004	16757	14424.77
1900596	chr1	rs1321767	177442397	G	C	0.488	0.491	0.933	-0.0413950753663857	0.0177	0.01941	14004	16757	14424.77
1894760	chr1	rs10913348	177442792	T	G	0.488	0.49	0.934	-0.0413950753663857	0.0177	0.01945	14004	16757	14424.77
1901088	chr1	rs10798522	177443057	C	T	0.488	0.491	0.934	-0.0418016408837633	0.0177	0.01847	14004	16757	14424.77
1887488	chr1	rs10753151	177443731	G	C	0.488	0.49	0.934	-0.0411970648503382	0.0177	0.02006	14004	16757	14424.77
1885801	chr1	rs10913349	177444301	G	A	0.49	0.492	0.935	-0.0418954871740363	0.0177	0.01821	14004	16757	14424.77
1885942	chr1	rs10732999	177444679	G	A	0.488	0.491	0.934	-0.0419997711602818	0.0177	0.01789	14004	16757	14424.77
1899487	chr1	rs117410527	177446052	G	A	0.967	0.967	0.66	0.0203025023378308	0.0569	0.7208	14004	16757	14424.77
1894084	chr1	rs12140698	177446916	C	T	0.927	0.932	0.813	-0.0465990663783681	0.0379	0.2187	14004	16757	14424.77
1900860	chr1	rs10218703	177447077	C	G	0.493	0.494	0.916	-0.0411970648503382	0.0179	0.02127	14004	16757	14424.77
1895327	chr1	rs10913350	177447282	C	G	0.492	0.494	0.913	-0.0411970648503382	0.0179	0.02154	14004	16757	14424.77
1888968	chr1	rs78376087	177447699	G	A	0.986	0.984	0.805	0.125204318576867	0.0786	0.1112	13457	16217	13881.29
1887551	chr1	rs10913352	177449400	T	C	0.491	0.493	0.901	-0.0408011614039327	0.0181	0.0239	14004	16757	14424.77
1898617	chr1	rs12037766	177449548	T	C	0.492	0.493	0.899	-0.0411970648503382	0.0181	0.0227	14004	16757	14424.77
1887181	chr1	rs1885021	177450874	C	T	0.494	0.495	0.899	-0.0399994162638657	0.0181	0.02699	14004	16757	14424.77
1888023	chr1	rs1885020	177451209	C	T	0.573	0.568	0.868	-0.0290993078252748	0.0186	0.1174	14004	16757	14424.77
1900118	chr1	rs10798523	177452307	T	C	0.49	0.486	0.768	-0.0122041688389067	0.0195	0.5332	14004	16757	14424.77
1894175	chr1	rs10913353	177452662	G	A	0.502	0.5	0.837	-0.0187038311937836	0.0187	0.3176	14004	16757	14424.77
1902834	chr1	rs34015683	177453713	C	T	0.96	0.959	0.518	0.0389995348490096	0.0646	0.5459	14004	16757	14424.77
1894320	chr1	rs12042305	177455360	C	T	0.463	0.457	0.911	-0.0052035148315978	0.018	0.775	14004	16757	14424.77
1902651	chr1	rs10913354	177455511	A	G	0.463	0.457	0.913	-0.0050024916227914	0.018	0.7826	14004	16757	14424.77
1894214	chr1	rs10913355	177455532	G	A	0.464	0.457	0.914	-0.0048015088161939	0.018	0.7903	14004	16757	14424.77
1889304	chr1	rs10913356	177457303	A	G	0.463	0.457	0.924	-0.0032954239497972	0.0179	0.8533	14004	16757	14424.77
1902995	chr1	rs10913357	177457320	T	G	0.465	0.458	0.92	-0.0033957590691798	0.0179	0.8486	14004	16757	14424.77
1891402	chr1	rs12038173	177458170	G	A	0.464	0.457	0.932	-0.0023026490626755	0.0178	0.898	14004	16757	14424.77
1888198	chr1	rs10913358	177458189	G	C	0.464	0.457	0.932	-0.0027036515743148	0.0178	0.8779	14004	16757	14424.77
1887799	chr1	rs2038486	177458431	T	C	0.304	0.304	0.854	-0.0352956263947246	0.0203	0.08157	14004	16757	14424.77
1885694	chr1	rs117216174	177459372	C	A	0.981	0.982	0.527	0.0343048036919902	0.096	0.7209	10824	13379	11160.9
1896548	chr1	rs11805899	177459475	A	G	0.833	0.832	0.798	-0.0083043861636152	0.0256	0.7457	14004	16757	14424.77
1901079	chr1	rs10913360	177459644	T	C	0.463	0.456	0.933	-0.0023026490626755	0.0178	0.8967	14004	16757	14424.77
1894663	chr1	rs10489227	177459687	A	G	0.463	0.456	0.934	-0.0023026490626755	0.0178	0.8979	14004	16757	14424.77
1895376	chr1	rs141668738	177459788	C	T	0.978	0.977	0.677	0.0153023200084426	0.0686	0.8235	14004	16757	14424.77
1886021	chr1	rs10753152	177459913	C	T	0.463	0.456	0.934	-0.0022024235552	0.0178	0.9019	14004	16757	14424.77
1898702	chr1	rs10753153	177459980	A	G	0.463	0.456	0.934	-0.0021022080918702	0.0178	0.9046	14004	16757	14424.77
1888422	chr1	rs10798526	177460222	A	G	0.463	0.456	0.935	-0.0021022080918702	0.0178	0.9061	14004	16757	14424.77
1897408	chr1	rs77377627	177461077	G	A	0.464	0.457	0.936	-0.0022024235552	0.0178	0.9019	14004	16757	14424.77
1886305	chr1	rs148385836	177461392	G	C	0.872	0.871	0.718	-0.0083043861636152	0.0297	0.7801	14004	16757	14424.77
1894723	chr1	rs9730147	177461442	C	T	0.464	0.457	0.937	-0.0022024235552	0.0178	0.9023	14004	16757	14424.77
1884604	chr1	rs9728280	177461737	C	T	0.464	0.456	0.937	-0.0016012813669738	0.0178	0.9266	14004	16757	14424.77
1898575	chr1	rs9730113	177461819	T	A	0.463	0.456	0.937	-0.0018016219466282	0.0178	0.9207	14004	16757	14424.77
1895937	chr1	rs10913364	177462249	C	T	0.464	0.457	0.938	-0.002002002670673	0.0178	0.911	14004	16757	14424.77
1894184	chr1	rs12730748	177462485	C	T	0.463	0.456	0.938	-0.0017014466397575	0.0178	0.9235	14004	16757	14424.77
1891281	chr1	rs9804133	177462990	A	G	0.463	0.456	0.938	-0.0018016219466282	0.0177	0.9211	14004	16757	14424.77
1888879	chr1	rs10798527	177463338	C	T	0.464	0.457	0.939	-0.0019018072895963	0.0177	0.9154	14004	16757	14424.77
1886217	chr1	rs10798528	177463758	A	C	0.463	0.456	0.939	-0.0016012813669738	0.0177	0.9276	14004	16757	14424.77
1904666	chr1	rs2902113	177463978	A	C	0.304	0.305	0.864	-0.0352956263947246	0.0202	0.07996	14004	16757	14424.77
1886699	chr1	rs1885028	177465011	T	C	0.463	0.456	0.941	-0.0016012813669738	0.0177	0.9283	14004	16757	14424.77
1887180	chr1	rs1885027	177465031	G	A	0.464	0.457	0.941	-0.0018016219466282	0.0177	0.919	14004	16757	14424.77
1904505	chr1	rs1885026	177465236	C	A	0.464	0.457	0.941	-0.0018016219466282	0.0177	0.9203	14004	16757	14424.77
1903701	chr1	rs1358844	177465820	T	G	0.463	0.456	0.941	-0.0012007205765188	0.0177	0.9458	14004	16757	14424.77
1903524	chr1	rs10753154	177465923	G	C	0.464	0.456	0.942	-0.001100605444033	0.0177	0.9509	14004	16757	14424.77
1903299	chr1	rs10737324	177466529	C	T	0.463	0.456	0.943	-0.001501126126267	0.0177	0.9331	14004	16757	14424.77
1893683	chr1	rs6659804	177467901	T	A	0.463	0.456	0.943	-0.0012007205765188	0.0177	0.9467	14004	16757	14424.77
1887278	chr1	rs7549083	177468575	C	T	0.463	0.456	0.942	-0.0012007205765188	0.0177	0.9474	14004	16757	14424.77
1891048	chr1	rs12089461	177468716	G	A	0.632	0.626	0.86	0.0017983819413794	0.0191	0.9231	14004	16757	14424.77
1902171	chr1	rs7526423	177469065	G	A	0.463	0.456	0.942	-0.001100605444033	0.0177	0.9489	14004	16757	14424.77
1886577	chr1	rs1923155	177469269	G	A	0.464	0.456	0.942	-0.0014009809156281	0.0177	0.9372	14004	16757	14424.77
1900605	chr1	rs2093205	177469972	G	C	0.463	0.456	0.942	-0.001100605444033	0.0177	0.9504	14004	16757	14424.77
1900010	chr1	rs2093204	177470081	A	G	0.463	0.456	0.942	-0.001100605444033	0.0177	0.9509	14004	16757	14424.77
1894492	chr1	rs10798529	177470593	T	C	0.463	0.456	0.942	-0.0009004052431641	0.0177	0.9594	14004	16757	14424.77
1893010	chr1	rs12567599	177470662	T	C	0.631	0.625	0.861	0.0017983819413794	0.0191	0.9253	14004	16757	14424.77
1897406	chr1	rs12043107	177470844	T	A	0.986	0.986	0.665	-0.0791947339715482	0.1011	0.4334	11190	12111	11188.94
1902284	chr1	rs138567163	177470892	G	A	0.982	0.982	0.697	0.0009995003330834	0.0846	0.9906	11315	14058	11730.79
1894526	chr1	rs12142019	177471102	G	A	0.463	0.456	0.942	-0.0010005003335835	0.0177	0.9563	14004	16757	14424.77
1899623	chr1	rs10798530	177471325	A	T	0.464	0.456	0.942	-0.0006001800720324	0.0177	0.9735	14004	16757	14424.77
1904609	chr1	rs189432287	177472259	C	T	0.985	0.981	0.776	0.160697772197039	0.0977	0.0999	8180	10494	8467.66
1890157	chr1	rs1885025	177472694	T	C	0.463	0.456	0.941	-0.0006001800720324	0.0177	0.9743	14004	16757	14424.77
1897682	chr1	rs148749796	177472795	T	C	0.956	0.957	0.675	-0.0428970626523952	0.0507	0.3971	14004	16757	14424.77
1895134	chr1	rs2862030	177472827	T	C	0.463	0.456	0.941	-0.0010005003335835	0.0177	0.9534	14004	16757	14424.77
1884658	chr1	rs4466607	177472877	C	G	0.465	0.458	0.938	-0.0008003201707691	0.0178	0.9634	14004	16757	14424.77
1898448	chr1	rs2902114	177472881	G	A	0.466	0.458	0.938	-0.0010005003335835	0.0178	0.9538	14004	16757	14424.77
1897133	chr1	rs10753155	177473333	T	C	0.463	0.456	0.941	-0.0005001250416822	0.0177	0.9762	14004	16757	14424.77
1886159	chr1	rs10798531	177475090	C	A	0.463	0.456	0.941	-0.0005001250416822	0.0177	0.9759	14004	16757	14424.77
1891980	chr1	rs10798532	177475130	C	T	0.464	0.456	0.941	-0.0007002451143934	0.0177	0.9667	14004	16757	14424.77
1895167	chr1	rs10798533	177475217	A	C	0.463	0.456	0.941	-0.0006001800720324	0.0177	0.9737	14004	16757	14424.77
1888538	chr1	rs75650430	177475511	C	T	0.975	0.971	0.822	0.0701042536729151	0.058	0.227	14004	16757	14424.77
1890065	chr1	rs10798534	177476116	C	G	0.463	0.456	0.941	-0.0006001800720324	0.0177	0.9751	14004	16757	14424.77
1892030	chr1	rs12240001	177476580	T	A	0.465	0.457	0.938	-0.0007002451143934	0.0178	0.9667	14004	16757	14424.77
1904575	chr1	rs1885024	177476890	T	C	0.463	0.456	0.941	-0.0005001250416822	0.0177	0.9771	14004	16757	14424.77
1891219	chr1	rs1885023	177476951	A	C	0.463	0.456	0.941	-0.0005001250416822	0.0177	0.9773	14004	16757	14424.77
1892772	chr1	rs10913366	177477202	C	T	0.463	0.456	0.941	-0.0005001250416822	0.0177	0.9778	14004	16757	14424.77
1888316	chr1	rs7533877	177479344	T	A	0.463	0.455	0.942	-0.001100605444033	0.0177	0.9523	14004	16757	14424.77
1892367	chr1	rs6680269	177479777	A	G	0.463	0.456	0.942	-0.001300845733048	0.0177	0.942	14004	16757	14424.77
1902517	chr1	rs6682927	177479899	T	C	0.463	0.455	0.942	-0.001100605444033	0.0177	0.9501	14004	16757	14424.77
1886651	chr1	rs6680597	177480081	A	G	0.463	0.455	0.942	-0.001100605444033	0.0177	0.9522	14004	16757	14424.77
1905130	chr1	rs6680599	177480086	A	G	0.463	0.455	0.942	-0.001100605444033	0.0177	0.9522	14004	16757	14424.77
1896250	chr1	rs10913367	177480784	C	A	0.462	0.455	0.942	-0.001100605444033	0.0177	0.9519	14004	16757	14424.77
1904769	chr1	rs10798535	177480821	A	G	0.303	0.304	0.872	-0.034198147379977	0.0201	0.08799	14004	16757	14424.77
1890671	chr1	rs12029490	177480840	C	A	0.462	0.455	0.942	-0.001100605444033	0.0177	0.9521	14004	16757	14424.77
1903798	chr1	rs12047881	177480934	T	C	0.463	0.456	0.942	-0.0010005003335835	0.0177	0.9539	14004	16757	14424.77
1889628	chr1	rs1321776	177481182	A	G	0.462	0.455	0.942	-0.0010005003335835	0.0177	0.9549	14004	16757	14424.77
1888866	chr1	rs12568389	177481830	G	C	0.464	0.457	0.937	-0.001300845733048	0.0178	0.9401	14004	16757	14424.77
1899666	chr1	rs7543170	177482092	T	C	0.463	0.456	0.938	-0.0010005003335835	0.0177	0.9536	14004	16757	14424.77
1885500	chr1	rs117158140	177482435	C	A	0.97	0.971	0.664	-0.0593042438991411	0.0612	0.3328	14004	16757	14424.77
1887684	chr1	rs12047065	177482911	G	A	0.463	0.456	0.937	-0.001300845733048	0.0178	0.9405	14004	16757	14424.77
1889883	chr1	rs10798536	177483724	G	T	0.465	0.457	0.932	-0.001100605444033	0.0178	0.9485	14004	16757	14424.77
1889762	chr1	rs10913368	177484199	T	C	0.463	0.456	0.934	-0.0009004052431641	0.0178	0.9595	14004	16757	14424.77
1904701	chr1	rs12091441	177484229	A	G	0.463	0.456	0.934	-0.001300845733048	0.0178	0.9435	14004	16757	14424.77
1901194	chr1	rs10798537	177484704	G	A	0.465	0.458	0.93	-0.0017014466397575	0.0178	0.9261	14004	16757	14424.77
1886053	chr1	rs10798538	177484721	C	G	0.465	0.458	0.93	-0.0019018072895963	0.0178	0.9169	14004	16757	14424.77
1897784	chr1	rs1321775	177484943	T	G	0.463	0.456	0.931	-0.0010005003335835	0.0178	0.957	14004	16757	14424.77
1901153	chr1	rs7518102	177485668	G	A	0.465	0.458	0.927	-0.002002002670673	0.0178	0.9123	14004	16757	14424.77
1889077	chr1	rs9783014	177486120	C	A	0.469	0.462	0.923	-0.0014009809156281	0.0179	0.9387	14004	16757	14424.77
1899239	chr1	rs1321774	177486382	A	G	0.841	0.849	0.816	-0.05519563546795	0.0261	0.03421	14004	16757	14424.77
1894912	chr1	rs1321773	177486607	G	A	0.466	0.459	0.918	-0.0019018072895963	0.0179	0.9159	14004	16757	14424.77
1904935	chr1	rs1321772	177486638	T	C	0.465	0.458	0.919	-0.0016012813669738	0.0179	0.9282	14004	16757	14424.77
1904842	chr1	rs1321771	177486723	T	A	0.464	0.457	0.918	-0.0014009809156281	0.0179	0.9397	14004	16757	14424.77
1896380	chr1	rs1321770	177486890	C	G	0.466	0.459	0.913	-0.0016012813669738	0.018	0.9279	14004	16757	14424.77
1895194	chr1	rs1407173	177487692	A	C	0.82	0.823	0.792	-0.0303045802648556	0.0252	0.229	14004	16757	14424.77
1895730	chr1	rs2224407	177487992	C	T	0.985	0.987	0.355	-0.110495901430623	0.1575	0.4829	8372	11402	9165.37
1898353	chr1	rs75629397	177488279	G	A	0.976	0.98	0.675	-0.222393832423664	0.0733	0.002414	13014	15757	13429.79
1895838	chr1	rs6703769	177488616	G	A	0.881	0.888	0.893	-0.0668986373554447	0.0282	0.01779	14004	16757	14424.77
1894566	chr1	rs12057474	177489074	A	G	0.881	0.888	0.895	-0.0657979805904322	0.0282	0.01967	14004	16757	14424.77
1895963	chr1	rs841793	177491828	A	G	0.881	0.887	0.911	-0.0628972021721127	0.0279	0.02409	14004	16757	14424.77
1891576	chr1	rs841792	177491870	G	T	0.881	0.888	0.912	-0.0643998640842381	0.0279	0.02114	14004	16757	14424.77
1893803	chr1	rs841791	177492441	T	C	0.881	0.888	0.914	-0.0636962093151305	0.0279	0.0225	14004	16757	14424.77
1899149	chr1	rs117220625	177492461	G	A	0.981	0.981	0.554	-0.0646025231856585	0.0822	0.4318	14004	16757	14424.77
1902223	chr1	rs841790	177493069	G	A	0.881	0.888	0.918	-0.0631954234971474	0.0278	0.02314	14004	16757	14424.77
1888387	chr1	rs841789	177493799	T	C	0.881	0.888	0.924	-0.0625990697565225	0.0277	0.02397	14004	16757	14424.77
1886772	chr1	rs841788	177493945	A	G	0.881	0.888	0.924	-0.0623968162257107	0.0277	0.02439	14004	16757	14424.77
1892377	chr1	rs841787	177494079	C	G	0.881	0.888	0.924	-0.0623010261973793	0.0277	0.02463	14004	16757	14424.77
1894287	chr1	rs841786	177495123	G	A	0.881	0.888	0.923	-0.0636002947429691	0.0278	0.02201	14004	16757	14424.77
1904437	chr1	rs841785	177495158	A	G	0.881	0.887	0.923	-0.0628972021721127	0.0277	0.02326	14004	16757	14424.77
1903760	chr1	rs841784	177495751	A	G	0.881	0.888	0.922	-0.0633978386299677	0.0278	0.02231	14004	16757	14424.77
1904341	chr1	rs10798540	177496210	T	C	0.412	0.41	0.904	-0.004701032558649	0.0183	0.7982	14004	16757	14424.77
1897222	chr1	rs12062422	177496587	T	C	0.415	0.413	0.911	-0.003596459514405	0.0182	0.8414	14004	16757	14424.77
1904204	chr1	rs841783	177496595	G	A	0.88	0.887	0.92	-0.0648052233661156	0.0277	0.01933	14004	16757	14424.77
1885633	chr1	rs7512114	177497138	T	G	0.415	0.413	0.915	-0.0032954239497972	0.0182	0.8573	14004	16757	14424.77
1893433	chr1	rs6425430	177497448	T	A	0.416	0.414	0.916	-0.0028039273327342	0.0181	0.8784	14004	16757	14424.77
1899877	chr1	rs6425431	177497472	C	A	0.416	0.413	0.916	-0.0025031302181184	0.0181	0.8907	14004	16757	14424.77
1899272	chr1	rs138326936	177497685	C	G	0.965	0.965	0.566	-0.039104719880761	0.0609	0.5211	14004	16757	14424.77
1903042	chr1	rs10753157	177499408	G	A	0.416	0.414	0.919	-0.0027036515743148	0.0181	0.8823	14004	16757	14424.77
1898643	chr1	rs10753158	177499413	T	C	0.417	0.414	0.918	-0.0031048149534787	0.0181	0.8635	14004	16757	14424.77
1903631	chr1	rs841782	177499813	A	G	0.295	0.3	0.917	-0.0361972883118878	0.0197	0.06596	14004	16757	14424.77
1891735	chr1	rs34431329	177499843	A	G	0.875	0.879	0.722	-0.0306035477981776	0.0306	0.317	14004	16757	14424.77
1895832	chr1	rs6700261	177500079	C	T	0.417	0.415	0.921	-0.0031950988965408	0.0181	0.8611	14004	16757	14424.77
1889074	chr1	rs1591634	177501765	C	A	0.416	0.414	0.923	-0.0028039273327342	0.0181	0.8763	14004	16757	14424.77
1901203	chr1	rs1114481	177502023	A	C	0.416	0.414	0.924	-0.0027036515743148	0.0181	0.8815	14004	16757	14424.77
1887270	chr1	rs1072968	177502154	C	T	0.416	0.414	0.924	-0.0028039273327342	0.0181	0.8775	14004	16757	14424.77
1889100	chr1	rs1961153	177502364	C	A	0.416	0.414	0.924	-0.0029042131473898	0.0181	0.8743	14004	16757	14424.77
1898909	chr1	rs6685891	177503346	G	T	0.419	0.417	0.927	-0.0016012813669738	0.018	0.93	14004	16757	14424.77
1890683	chr1	rs6688444	177503484	G	A	0.42	0.417	0.927	-0.0019018072895963	0.018	0.9146	14004	16757	14424.77
1902956	chr1	rs6688446	177503490	G	C	0.419	0.417	0.927	-0.001501126126267	0.018	0.9337	14004	16757	14424.77
1899186	chr1	rs7520412	177504132	C	T	0.419	0.416	0.929	-0.0016012813669738	0.018	0.9271	14004	16757	14424.77
1900504	chr1	rs2208401	177505080	T	C	0.419	0.417	0.932	-0.0017014466397575	0.018	0.9261	14004	16757	14424.77
1896403	chr1	rs10798544	177505352	G	A	0.42	0.417	0.934	-0.0017014466397575	0.018	0.9232	14004	16757	14424.77
1904889	chr1	rs10798545	177505554	C	T	0.42	0.417	0.935	-0.0018016219466282	0.018	0.9216	14004	16757	14424.77
1905147	chr1	rs10798546	177506160	G	A	0.419	0.417	0.935	-0.001300845733048	0.018	0.9403	14004	16757	14424.77
1897054	chr1	rs138011616	177506330	C	T	0.968	0.969	0.602	0.0274984287018097	0.0668	0.6805	11905	14648	12320.79
1897477	chr1	rs2208398	177507817	C	T	0.419	0.417	0.942	-0.0014009809156281	0.0179	0.9378	14004	16757	14424.77
1886983	chr1	rs1098777	177508044	G	A	0.299	0.303	0.945	-0.0346017967900747	0.0194	0.0736	14004	16757	14424.77
1887445	chr1	rs1098776	177508523	T	C	0.296	0.301	0.944	-0.0361972883118878	0.0194	0.06196	14004	16757	14424.77
1896947	chr1	rs10158880	177508998	T	C	0.417	0.415	0.944	-0.0025031302181184	0.0179	0.8901	14004	16757	14424.77
1886456	chr1	rs118037085	177509096	G	A	0.887	0.881	0.811	0.0352030377085245	0.0298	0.2366	14004	16757	14424.77
1896679	chr1	rs10798547	177509801	A	G	0.417	0.415	0.945	-0.0032954239497972	0.0178	0.8529	14004	16757	14424.77
1886475	chr1	rs10753159	177510108	A	C	0.417	0.415	0.945	-0.0032954239497972	0.0178	0.8529	14004	16757	14424.77
1896618	chr1	rs10753160	177510330	G	A	0.418	0.416	0.945	-0.0042992284528324	0.0178	0.8109	14004	16757	14424.77
1899902	chr1	rs10737325	177512260	C	T	0.42	0.418	0.946	-0.0023026490626755	0.0178	0.8967	14004	16757	14424.77
1886997	chr1	rs10798548	177513378	C	G	0.42	0.418	0.946	-0.0026033858701149	0.0178	0.8848	14004	16757	14424.77
1903247	chr1	rs1337157	177514168	C	T	0.417	0.415	0.945	-0.0030045090202987	0.0178	0.867	14004	16757	14424.77
1896125	chr1	rs1073598	177515210	A	G	0.419	0.417	0.945	-0.0016012813669738	0.0178	0.927	14004	16757	14424.77
1896149	chr1	rs6701041	177516165	A	T	0.417	0.415	0.945	-0.0028039273327342	0.0178	0.8749	14004	16757	14424.77
1896850	chr1	rs10753161	177517037	T	C	0.42	0.418	0.945	-0.0025031302181184	0.0178	0.8882	14004	16757	14424.77
1890986	chr1	rs142526057	177517257	A	G	0.968	0.969	0.671	-0.0352956263947246	0.0584	0.5457	14004	16757	14424.77
1890023	chr1	rs10798550	177518148	A	G	0.42	0.417	0.945	-0.0018016219466282	0.0178	0.9202	14004	16757	14424.77
1889803	chr1	rs7533887	177518418	C	T	0.42	0.417	0.945	-0.002002002670673	0.0179	0.9098	14004	16757	14424.77
1892323	chr1	rs12036760	177519653	A	C	0.42	0.417	0.945	-0.0021022080918702	0.0179	0.9084	14004	16757	14424.77
1901836	chr1	rs12047089	177519690	C	A	0.42	0.417	0.945	-0.0021022080918702	0.0179	0.9076	14004	16757	14424.77
1896568	chr1	rs10737327	177520884	A	C	0.417	0.416	0.945	-0.0031048149534787	0.0178	0.8613	14004	16757	14424.77
1888034	chr1	rs2145432	177521488	G	A	0.42	0.418	0.945	-0.0024028846163103	0.0179	0.8909	14004	16757	14424.77
1884345	chr1	rs2862031	177521902	G	T	0.42	0.418	0.945	-0.0025031302181184	0.0179	0.8885	14004	16757	14424.77
1904957	chr1	rs841777	177522532	G	A	0.877	0.884	0.923	-0.0663962456396854	0.0274	0.0153	14004	16757	14424.77
1905034	chr1	rs6693907	177522686	C	G	0.418	0.416	0.945	-0.0033957590691798	0.0178	0.8503	14004	16757	14424.77
1904758	chr1	rs6660453	177522752	T	C	0.417	0.415	0.944	-0.0031048149534787	0.0179	0.8639	14004	16757	14424.77
1902985	chr1	rs6669049	177522777	G	C	0.418	0.416	0.945	-0.0033957590691798	0.0178	0.8473	14004	16757	14424.77
1901128	chr1	rs10798553	177523146	C	T	0.418	0.416	0.945	-0.0033957590691798	0.0178	0.8473	14004	16757	14424.77
1900578	chr1	rs12079972	177524514	T	C	0.417	0.415	0.945	-0.0032954239497972	0.0178	0.8543	14004	16757	14424.77
1887661	chr1	rs2104048	177525311	A	T	0.417	0.416	0.945	-0.0034961042567088	0.0178	0.8432	14004	16757	14424.77
1900925	chr1	rs75362177	177525327	C	T	0.96	0.962	0.715	-0.106895025749778	0.052	0.03987	14004	16757	14424.77
1892968	chr1	rs2093203	177525531	G	A	0.418	0.416	0.945	-0.003596459514405	0.0178	0.8408	14004	16757	14424.77
1898460	chr1	rs6670522	177525538	T	C	0.418	0.416	0.945	-0.004198802647333	0.0178	0.8151	14004	16757	14424.77
1892328	chr1	rs7556635	177525993	C	T	0.482	0.483	0.919	-0.0036968248442897	0.0179	0.8353	14004	16757	14424.77
1899120	chr1	rs11806578	177526067	A	G	0.418	0.417	0.945	-0.004198802647333	0.0178	0.8144	14004	16757	14424.77
1902203	chr1	rs7533821	177526306	G	T	0.42	0.418	0.944	-0.0025031302181184	0.0179	0.8907	14004	16757	14424.77
1894905	chr1	rs10798554	177527510	A	G	0.417	0.416	0.945	-0.003596459514405	0.0178	0.8401	14004	16757	14424.77
1898082	chr1	rs9988472	177528034	A	T	0.417	0.416	0.944	-0.003596459514405	0.0179	0.8401	14004	16757	14424.77
1895161	chr1	rs117541274	177528095	C	A	0.985	0.986	0.652	-0.0349020520092649	0.0931	0.7076	12157	14808	12529.13
1902167	chr1	rs4142327	177528428	C	T	0.417	0.416	0.944	-0.003596459514405	0.0179	0.8395	14004	16757	14424.77
1902761	chr1	rs6696514	177528916	C	T	0.417	0.416	0.944	-0.0036968248442897	0.0178	0.8365	14004	16757	14424.77
1886125	chr1	rs2038489	177530857	T	C	0.481	0.483	0.92	-0.0036968248442897	0.0179	0.8354	14004	16757	14424.77
1897694	chr1	rs117028406	177531235	T	C	0.986	0.985	0.792	0.116199560398686	0.0975	0.2336	9674	11237	9727.26
1898745	chr1	rs75535993	177531557	C	T	0.954	0.953	0.669	0.0232965165504356	0.0487	0.6321	14004	16757	14424.77
1889213	chr1	rs1337158	177531565	T	G	0.485	0.486	0.918	-0.0039979812872983	0.0179	0.8246	14004	16757	14424.77
1902902	chr1	rs576740512	177535232	T	G	0.988	0.987	0.446	0.0807040274149627	0.139	0.5615	9366	11970	9749.84
1885031	chr1	rs10798556	177535944	C	T	0.417	0.415	0.942	-0.0030045090202987	0.0179	0.8662	14004	16757	14424.77
1885196	chr1	rs11808741	177536046	A	G	0.417	0.415	0.942	-0.0030045090202987	0.0179	0.8656	14004	16757	14424.77
1900634	chr1	rs79016620	177536277	A	G	0.98	0.979	0.616	0.0621011782291044	0.0791	0.4321	13014	15757	13429.79
1891609	chr1	rs1890033	177536881	T	C	0.417	0.415	0.942	-0.0031950988965408	0.0179	0.857	14004	16757	14424.77
1894591	chr1	rs1555396	177536996	A	T	0.418	0.416	0.942	-0.004701032558649	0.0179	0.7942	14004	16757	14424.77
1885220	chr1	rs841775	177537041	C	T	0.879	0.886	0.926	-0.0710020313547231	0.0275	0.009824	14004	16757	14424.77
1903651	chr1	rs841781	177538395	C	T	0.363	0.372	0.916	-0.0377018671840115	0.0187	0.0442	14004	16757	14424.77
1897519	chr1	rs10913373	177538426	G	A	0.42	0.418	0.941	-0.0033957590691798	0.0179	0.8475	14004	16757	14424.77
1887972	chr1	rs6682831	177539967	T	G	0.418	0.416	0.943	-0.0050024916227914	0.0179	0.7811	14004	16757	14424.77
1900654	chr1	rs6683070	177540415	A	G	0.417	0.415	0.942	-0.0040983869261633	0.0179	0.8169	14004	16757	14424.77
1896276	chr1	rs12726307	177541010	G	T	0.877	0.88	0.759	-0.0323992324466777	0.03	0.2806	14004	16757	14424.77
1903643	chr1	rs6671338	177541256	C	A	0.42	0.417	0.941	-0.0031048149534787	0.0179	0.8611	14004	16757	14424.77
1887986	chr1	rs1885022	177541784	A	T	0.417	0.415	0.941	-0.0039979812872983	0.0179	0.8216	14004	16757	14424.77
1887951	chr1	rs10913375	177542035	G	A	0.418	0.416	0.941	-0.004701032558649	0.0179	0.7909	14004	16757	14424.77
1889278	chr1	rs10913376	177542089	T	C	0.418	0.416	0.941	-0.0049019951702315	0.0179	0.783	14004	16757	14424.77
1891257	chr1	rs10913377	177542116	A	T	0.418	0.416	0.941	-0.0048015088161939	0.0179	0.7874	14004	16757	14424.77
1888240	chr1	rs10913378	177542181	C	T	0.418	0.416	0.941	-0.0049019951702315	0.0179	0.7861	14004	16757	14424.77
1895500	chr1	rs10798557	177543873	T	G	0.418	0.416	0.941	-0.0043996643446871	0.0179	0.8049	14004	16757	14424.77
1884275	chr1	rs10737328	177544357	G	A	0.421	0.419	0.94	-0.0033957590691798	0.0179	0.8472	14004	16757	14424.77
1897869	chr1	rs1415337	177544481	A	G	0.42	0.418	0.94	-0.0026033858701149	0.0179	0.8864	14004	16757	14424.77
1899639	chr1	rs1415338	177544685	A	G	0.42	0.418	0.939	-0.0033957590691798	0.0179	0.8515	14004	16757	14424.77
1896252	chr1	rs911277	177545906	A	G	0.418	0.416	0.94	-0.0036968248442897	0.0179	0.835	14004	16757	14424.77
1897933	chr1	rs911276	177546085	T	C	0.418	0.416	0.94	-0.0039979812872983	0.0179	0.8241	14004	16757	14424.77
1893466	chr1	rs12021987	177546307	G	T	0.419	0.417	0.94	-0.0031950988965408	0.0179	0.8564	14004	16757	14424.77
1895879	chr1	rs10753162	177546735	G	C	0.483	0.484	0.929	-0.0028039273327342	0.0178	0.8728	14004	16757	14424.77
1895107	chr1	rs1337159	177546934	G	A	0.421	0.419	0.939	-0.0019018072895963	0.0179	0.9162	14004	16757	14424.77
1893841	chr1	rs841779	177547209	A	G	0.878	0.886	0.923	-0.0720976864404302	0.0275	0.008808	14004	16757	14424.77
1903770	chr1	rs841778	177548865	C	G	0.299	0.304	0.935	-0.0374007702544828	0.0195	0.0547	14004	16757	14424.77
1897893	chr1	rs714077	177550000	C	T	0.487	0.487	0.932	-0.0034961042567088	0.0178	0.8441	14004	16757	14424.77
1899746	chr1	rs77143728	177551285	A	G	0.981	0.982	0.711	-0.12340003148223	0.0785	0.1162	13014	15757	13429.79
1898998	chr1	rs10913380	177551428	A	G	0.418	0.416	0.936	-0.0025031302181184	0.0179	0.8897	14004	16757	14424.77
1890098	chr1	rs10913381	177551519	A	G	0.418	0.416	0.936	-0.0029042131473898	0.0179	0.8719	14004	16757	14424.77
1886116	chr1	rs1953671	177553967	A	G	0.42	0.418	0.935	-0.0040983869261633	0.0179	0.8202	14004	16757	14424.77
1901582	chr1	rs78702551	177554331	C	T	0.879	0.873	0.821	0.0311013012983478	0.0287	0.2782	14004	16757	14424.77
1889163	chr1	rs1337160	177554616	G	A	0.122	0.114	0.918	0.074002966640836	0.0276	0.007319	14004	16757	14424.77
1899682	chr1	rs4406598	177556141	C	T	0.122	0.114	0.918	0.073101751798059	0.0276	0.008078	14004	16757	14424.77
1889585	chr1	rs6675892	177557755	C	T	0.486	0.487	0.944	-0.0048015088161939	0.0176	0.7838	14004	16757	14424.77
1889386	chr1	rs1415339	177560435	C	T	0.487	0.487	0.948	-0.0050024916227914	0.0176	0.7757	14004	16757	14424.77
1904409	chr1	rs34498520	177560470	G	A	0.7	0.694	0.931	0.0381047060335456	0.0195	0.05063	14004	16757	14424.77
1891851	chr1	rs1415340	177560492	A	G	0.486	0.487	0.948	-0.0052035148315978	0.0176	0.7661	14004	16757	14424.77
1902426	chr1	rs12405674	177561103	C	T	0.487	0.487	0.946	-0.0051029981759033	0.0176	0.7729	14004	16757	14424.77
1888804	chr1	rs4142491	177561112	A	G	0.487	0.487	0.946	-0.0051029981759033	0.0176	0.7729	14004	16757	14424.77
1901012	chr1	rs952680	177561189	G	A	0.486	0.487	0.947	-0.0048015088161939	0.0176	0.7836	14004	16757	14424.77
1895433	chr1	rs952681	177561502	G	A	0.423	0.421	0.934	-0.0019018072895963	0.018	0.9145	14004	16757	14424.77
1886808	chr1	rs147796579	177561530	A	T	0.985	0.986	0.661	-0.0521041493573948	0.0965	0.5894	11386	13891	11691.45
1897652	chr1	rs1337161	177561778	G	A	0.423	0.42	0.933	-0.0025031302181184	0.018	0.8915	14004	16757	14424.77
1885726	chr1	rs6702691	177562338	A	G	0.421	0.419	0.933	-0.0040983869261633	0.018	0.8205	14004	16757	14424.77
1894981	chr1	rs12023284	177562987	G	T	0.486	0.487	0.944	-0.005696192544881	0.0177	0.748	14004	16757	14424.77
1888544	chr1	rs12023305	177563066	G	T	0.486	0.486	0.944	-0.005304041591906	0.0177	0.7639	14004	16757	14424.77
1891185	chr1	rs6663961	177564824	A	G	0.42	0.419	0.931	-0.0039979812872983	0.018	0.8261	14004	16757	14424.77
1893415	chr1	rs78729418	177565078	C	T	0.711	0.71	0.736	-0.0022024235552	0.0219	0.9214	14004	16757	14424.77
1891978	chr1	rs12033642	177565924	C	A	0.483	0.485	0.942	-0.0067024110596754	0.0177	0.7048	14004	16757	14424.77
1885422	chr1	rs10753163	177566128	T	A	0.121	0.113	0.912	0.0743000965537901	0.0278	0.007398	14004	16757	14424.77
1904523	chr1	rs1890034	177566568	A	G	0.42	0.418	0.929	-0.0034961042567088	0.018	0.846	14004	16757	14424.77
1890282	chr1	rs1890035	177566659	A	C	0.419	0.418	0.928	-0.0031950988965408	0.018	0.857	14004	16757	14424.77
1897798	chr1	rs10753164	177567023	G	A	0.422	0.419	0.927	-0.002002002670673	0.018	0.9131	14004	16757	14424.77
1896680	chr1	rs16851585	177568799	C	G	0.625	0.622	0.85	0.0081963182244858	0.0192	0.6703	14004	16757	14424.77
1900199	chr1	rs12691478	177568808	A	C	0.419	0.417	0.926	-0.0030045090202987	0.0181	0.8665	14004	16757	14424.77
1899627	chr1	rs35369099	177569925	A	T	0.703	0.696	0.922	0.0411035548784171	0.0196	0.03617	14004	16757	14424.77
1892498	chr1	rs2225852	177570761	G	A	0.422	0.42	0.924	-0.0016012813669738	0.0181	0.9274	14004	16757	14424.77
1888171	chr1	rs143101405	177571887	G	A	0.975	0.976	0.632	-0.070197167789298	0.0721	0.3307	12424	15167	12839.79
1892198	chr1	rs10753165	177572134	T	G	0.481	0.482	0.931	-0.0049019951702315	0.0178	0.7847	14004	16757	14424.77
1884595	chr1	rs12028987	177573663	G	A	0.483	0.483	0.929	-0.004198802647333	0.0178	0.8122	14004	16757	14424.77
1888348	chr1	rs191528047	177573701	A	G	0.986	0.987	0.619	-0.10640550591445	0.1122	0.3432	9393	12371	9942.47
1885998	chr1	rs11580183	177574082	G	C	0.644	0.635	0.921	0.0390957053401303	0.0188	0.03759	14004	16757	14424.77
1900114	chr1	rs147910323	177574085	C	A	0.981	0.98	0.569	0.039701366851552	0.0952	0.6768	10348	11361	10390.59
1897269	chr1	rs34929437	177574992	A	G	0.701	0.695	0.908	0.0392014821991368	0.0198	0.04722	14004	16757	14424.77
1894163	chr1	rs10913384	177576508	A	T	0.484	0.484	0.923	-0.003797200248385	0.0179	0.8305	14004	16757	14424.77
1886612	chr1	rs12746326	177577667	G	A	0.485	0.486	0.922	-0.0049019951702315	0.0179	0.7835	14004	16757	14424.77
1893831	chr1	rs12747694	177577794	C	T	0.484	0.484	0.922	-0.0046005663955682	0.0179	0.7971	14004	16757	14424.77
1896789	chr1	rs1538034	177578981	G	C	0.484	0.485	0.921	-0.0045001103249234	0.0179	0.8019	14004	16757	14424.77
1888276	chr1	rs1538035	177579082	G	A	0.483	0.484	0.92	-0.0043996643446871	0.0179	0.8068	14004	16757	14424.77
1897738	chr1	rs1415342	177580649	A	G	0.639	0.63	0.914	0.0389033551082361	0.0188	0.03883	14004	16757	14424.77
1889292	chr1	rs2225853	177580692	C	T	0.703	0.697	0.9	0.0384992991506098	0.0199	0.05282	14004	16757	14424.77
1894584	chr1	rs10737329	177581587	T	C	0.121	0.114	0.906	0.0743000965537901	0.0279	0.007672	14004	16757	14424.77
1902816	chr1	rs10753166	177582136	T	G	0.421	0.418	0.899	0.0013990209137074	0.0183	0.94	14004	16757	14424.77
1895968	chr1	rs76713791	177582859	T	C	0.97	0.97	0.643	0.0227981362759783	0.0631	0.7183	13014	15757	13429.79
1902132	chr1	rs2862033	177583180	G	C	0.646	0.636	0.907	0.0389033551082361	0.019	0.04031	14004	16757	14424.77
1905145	chr1	rs12751236	177583588	C	T	0.645	0.636	0.906	0.0389995348490096	0.0189	0.03953	14004	16757	14424.77
1898568	chr1	rs11581525	177584656	A	C	0.398	0.396	0.871	-0.001300845733048	0.0187	0.9432	14004	16757	14424.77
1897110	chr1	rs10913386	177585015	C	A	0.482	0.483	0.909	-0.0039979812872983	0.018	0.8235	14004	16757	14424.77
1890380	chr1	rs4142492	177585957	G	T	0.121	0.114	0.896	0.0739008078395342	0.028	0.00831	14004	16757	14424.77
1896953	chr1	rs868715	177586110	C	T	0.482	0.483	0.907	-0.0039979812872983	0.018	0.8229	14004	16757	14424.77
1892409	chr1	rs76905963	177586200	G	T	0.98	0.981	0.572	-0.0447986409079867	0.0799	0.5746	14004	16757	14424.77
1895269	chr1	rs140257443	177586287	T	C	0.983	0.982	0.568	0.0871955266996978	0.0958	0.3629	11315	14058	11730.79
1892074	chr1	rs867541	177586974	A	C	0.121	0.113	0.892	0.0729995008835215	0.0281	0.009388	14004	16757	14424.77
1895542	chr1	rs141330057	177587176	T	C	0.985	0.985	0.641	0.0923968492659676	0.1117	0.408	8500	11273	8930.87
1897570	chr1	rs10913387	177587339	G	T	0.481	0.482	0.902	-0.0050024916227914	0.0181	0.7822	14004	16757	14424.77
1886364	chr1	rs1337163	177588812	A	G	0.418	0.416	0.875	0.001099395443301	0.0186	0.9512	14004	16757	14424.77
1900543	chr1	rs1337164	177588823	C	G	0.419	0.417	0.875	0.0009995003330834	0.0186	0.9549	14004	16757	14424.77
1890750	chr1	rs11584671	177589952	T	G	0.697	0.693	0.818	0.021497269010823	0.0206	0.2967	14004	16757	14424.77
1894257	chr1	rs7550729	177590435	A	C	0.862	0.865	0.867	0.0118989261570991	0.0274	0.6648	14004	16757	14424.77
1892208	chr1	rs16851602	177590566	C	T	0.937	0.941	0.735	-0.104705174884951	0.0412	0.0111	14004	16757	14424.77
1889534	chr1	rs1415334	177591270	G	T	0.81	0.808	0.896	0.0200967016991224	0.0233	0.3879	14004	16757	14424.77
1892429	chr1	rs1252074	177591541	C	T	0.113	0.107	0.889	0.0663025892540632	0.029	0.02248	14004	16757	14424.77
1901052	chr1	rs4652251	177594162	C	T	0.866	0.868	0.886	0.0172012073197748	0.0273	0.5293	14004	16757	14424.77
1900404	chr1	rs1252072	177595128	C	G	0.304	0.3	0.911	0.0176041339483571	0.0197	0.3712	14004	16757	14424.77
1891557	chr1	rs80194320	177595341	C	T	0.945	0.941	0.939	0.0219962978718961	0.0379	0.5607	14004	16757	14424.77
1900830	chr1	rs12566910	177596481	G	A	0.86	0.854	0.852	0.0390957053401303	0.0266	0.1422	14004	16757	14424.77
1890964	chr1	rs57794778	177598598	G	A	0.945	0.94	0.942	0.0210959082947329	0.0377	0.5768	14004	16757	14424.77
1884273	chr1	rs150179907	177598762	T	G	0.982	0.981	0.558	-0.001100605444033	0.098	0.9911	10348	11361	10390.59
1895390	chr1	rs145617737	177599076	T	C	0.977	0.978	0.638	-0.0593042438991411	0.075	0.4293	12424	15167	12839.79
1895156	chr1	rs73045262	177600095	A	T	0.944	0.94	0.946	0.0218006299588528	0.0376	0.5618	14004	16757	14424.77
1903454	chr1	rs1337156	177600114	C	G	0.805	0.803	0.909	0.0238044133801613	0.023	0.3006	14004	16757	14424.77
1902361	chr1	rs1252070	177600210	A	C	0.107	0.101	0.946	0.0686021284901822	0.0289	0.01749	14004	16757	14424.77
1904354	chr1	rs1252068	177602068	C	T	0.113	0.107	0.941	0.0603987139482326	0.0284	0.03328	14004	16757	14424.77
1885926	chr1	rs60489386	177602102	A	G	0.944	0.94	0.949	0.0210959082947329	0.0375	0.5748	14004	16757	14424.77
1902226	chr1	rs1415335	177602120	G	A	0.812	0.81	0.917	0.0203025023378308	0.0231	0.3796	14004	16757	14424.77
1900056	chr1	rs1252065	177603053	C	G	0.107	0.101	0.946	0.0689008672546918	0.0289	0.01696	14004	16757	14424.77
1903636	chr1	rs376024686	177605208	A	G	0.945	0.941	0.943	0.0223972974420383	0.038	0.555	14004	16757	14424.77
1898298	chr1	rs188142552	177607508	T	C	0.984	0.986	0.592	-0.254505227757224	0.0989	0.01006	11976	14538	12316.42
1884965	chr1	rs1313160	177609159	A	G	0.298	0.295	0.938	0.0146028573839336	0.0195	0.4554	14004	16757	14424.77
1886580	chr1	rs1003073	177610393	C	T	0.47	0.467	0.923	0.0115035793834154	0.018	0.5213	14004	16757	14424.77
1885025	chr1	rs1003074	177610713	C	T	0.3	0.297	0.944	0.014504302202808	0.0194	0.4557	14004	16757	14424.77
1895950	chr1	rs10158439	177610960	C	T	0.869	0.871	0.929	0.0133998200630165	0.0271	0.6203	14004	16757	14424.77
1895153	chr1	rs1252083	177611318	G	A	0.3	0.297	0.947	0.0168964476597299	0.0194	0.3847	14004	16757	14424.77
1900047	chr1	rs1252082	177612061	G	C	0.302	0.298	0.951	0.0136957831289865	0.0193	0.4771	14004	16757	14424.77
1900846	chr1	rs12140710	177613863	A	G	0.864	0.866	0.935	0.0202045073158995	0.0267	0.4497	14004	16757	14424.77
1898836	chr1	rs12044435	177613923	A	G	0.835	0.834	0.929	0.0038027603329278	0.0238	0.8735	14004	16757	14424.77
1890583	chr1	rs78058918	177614046	T	C	0.929	0.925	0.772	0.0371030879515023	0.0375	0.3229	14004	16757	14424.77
1890592	chr1	rs1252081	177614595	T	C	0.11	0.105	0.945	0.0630968574396732	0.0284	0.02634	14004	16757	14424.77
1890738	chr1	rs1252079	177615243	T	C	0.116	0.11	0.945	0.0572023017657484	0.0279	0.04065	14004	16757	14424.77
1902163	chr1	rs1252078	177615550	G	A	0.116	0.111	0.945	0.0575988723793984	0.0279	0.03914	14004	16757	14424.77
1894483	chr1	rs1252077	177615594	C	T	0.116	0.11	0.946	0.0574006067311047	0.0279	0.03994	14004	16757	14424.77
1890191	chr1	rs1252076	177617650	T	C	0.114	0.109	0.947	0.0580990823836463	0.028	0.03807	14004	16757	14424.77
1891678	chr1	rs12733845	177617960	G	A	0.815	0.812	0.944	0.0227981362759783	0.0229	0.3208	14004	16757	14424.77
1896111	chr1	rs1252075	177618116	G	A	0.301	0.299	0.955	0.0109003744682883	0.0193	0.5723	14004	16757	14424.77
1898398	chr1	rs80284945	177618275	C	T	0.988	0.987	0.562	0.0808977266559906	0.1364	0.5533	8019	9751	8172.88
1893747	chr1	rs12759749	177618620	A	G	0.809	0.806	0.945	0.0246048038572487	0.0227	0.2791	14004	16757	14424.77
1884281	chr1	rs2210953	177619555	C	G	0.116	0.11	0.946	0.0553968632202877	0.0279	0.04717	14004	16757	14424.77
1895858	chr1	rs6701237	177620943	T	C	0.811	0.808	0.947	0.0235016597850914	0.0228	0.3031	14004	16757	14424.77
1894004	chr1	rs1572511	177621201	T	C	0.811	0.808	0.947	0.0234039777790161	0.0228	0.3036	14004	16757	14424.77
1903191	chr1	rs1572512	177621422	C	T	0.811	0.808	0.947	0.0238044133801613	0.0228	0.2951	14004	16757	14424.77
1884629	chr1	rs10913390	177623717	T	A	0.861	0.853	0.873	0.0479040574070545	0.0263	0.06904	14004	16757	14424.77
1901121	chr1	rs12739056	177624091	C	A	0.868	0.869	0.941	0.021497269010823	0.0268	0.4212	14004	16757	14424.77
1891560	chr1	rs73045288	177625100	G	T	0.943	0.939	0.964	0.0219962978718961	0.037	0.551	14004	16757	14424.77
1885482	chr1	rs4652252	177625201	A	G	0.815	0.812	0.949	0.0213993910058902	0.0229	0.3492	14004	16757	14424.77
1895033	chr1	rs12062921	177625372	G	T	0.815	0.812	0.949	0.0218006299588528	0.0229	0.3391	14004	16757	14424.77
1897696	chr1	rs73045290	177625405	C	T	0.943	0.939	0.965	0.0221038989069263	0.037	0.549	14004	16757	14424.77
1904259	chr1	rs1252066	177626285	G	T	0.304	0.301	0.957	0.0114047182634362	0.0192	0.5529	14004	16757	14424.77
1887029	chr1	rs73045293	177626714	G	A	0.944	0.939	0.965	0.0210959082947329	0.037	0.5677	14004	16757	14424.77
1898207	chr1	rs16851663	177627501	C	T	0.861	0.853	0.873	0.0485996698360624	0.0263	0.06469	14004	16757	14424.77
1896494	chr1	rs1252067	177628345	A	T	0.301	0.299	0.955	0.0098018049722602	0.0193	0.6115	14004	16757	14424.77
1901258	chr1	rs77632158	177628502	A	G	0.942	0.938	0.966	0.0115035793834154	0.0366	0.7541	14004	16757	14424.77
1888616	chr1	rs12121835	177628511	T	C	0.867	0.869	0.941	0.021898468701116	0.0268	0.4133	14004	16757	14424.77
1886640	chr1	rs79407004	177628635	G	A	0.942	0.938	0.966	0.0116024307308398	0.0366	0.7506	14004	16757	14424.77
1885583	chr1	rs12756455	177629679	T	C	0.865	0.867	0.938	0.0190964956909883	0.0267	0.4761	14004	16757	14424.77
1901918	chr1	rs17625634	177629723	C	T	0.835	0.833	0.954	0.0076010387728197	0.0234	0.7449	14004	16757	14424.77
1900081	chr1	rs12406954	177630000	C	T	0.667	0.673	0.8	-0.0281011651109099	0.0204	0.1679	14004	16757	14424.77
1888176	chr1	rs10798559	177631002	T	C	0.864	0.866	0.934	0.0197045832743354	0.0267	0.4606	14004	16757	14424.77
1897667	chr1	rs73045298	177631354	G	T	0.942	0.938	0.966	0.0109003744682883	0.0366	0.7665	14004	16757	14424.77
1894903	chr1	rs2152776	177632191	T	C	0.864	0.866	0.934	0.0184978548821194	0.0267	0.4895	14004	16757	14424.77
1904116	chr1	rs116889735	177632638	T	C	0.974	0.972	0.801	-0.0050024916227914	0.0586	0.9315	14004	16757	14424.77
1901098	chr1	rs73045299	177633737	C	A	0.942	0.938	0.966	0.0107025231331357	0.0367	0.7706	14004	16757	14424.77
1899933	chr1	rs60552762	177634232	C	T	0.942	0.938	0.965	0.0105046326450854	0.0367	0.7739	14004	16757	14424.77
1887356	chr1	rs1022798	177635093	A	C	0.867	0.869	0.939	0.0164047040252769	0.0268	0.5414	14004	16757	14424.77
1889542	chr1	rs1923624	177635879	G	A	0.887	0.892	0.943	-0.0492952917248775	0.0281	0.07971	14004	16757	14424.77
1893902	chr1	rs141513738	177636880	G	C	0.975	0.975	0.672	-0.006199175242821	0.0663	0.9256	14004	16757	14424.77
1893787	chr1	rs58111483	177637307	C	T	0.942	0.938	0.963	0.0085037404912207	0.0366	0.8164	14004	16757	14424.77
1901109	chr1	rs12746344	177637859	G	A	0.872	0.873	0.94	0.0178988554877579	0.027	0.508	14004	16757	14424.77
1893021	chr1	rs911964	177638617	T	C	0.866	0.868	0.939	0.0208021276292633	0.0267	0.4374	14004	16757	14424.77
1888546	chr1	rs7529907	177639015	A	G	0.885	0.89	0.941	-0.0476997588774203	0.028	0.08858	14004	16757	14424.77
1898943	chr1	rs7540371	177639241	G	A	0.697	0.7	0.948	-0.0112025145079934	0.0193	0.5604	14004	16757	14424.77
1885547	chr1	rs34597396	177639609	C	T	0.533	0.535	0.947	-0.0064004391810282	0.0177	0.718	14004	16757	14424.77
1900449	chr1	rs17360106	177639734	C	T	0.833	0.832	0.965	0.0051964749068174	0.0232	0.8224	14004	16757	14424.77
1890411	chr1	rs11581754	177640367	A	C	0.864	0.866	0.935	0.0178988554877579	0.0267	0.5032	14004	16757	14424.77
1903190	chr1	rs60414375	177640652	C	T	0.777	0.772	0.979	0.0085037404912207	0.0206	0.6796	14004	16757	14424.77
1888854	chr1	rs2208817	177641081	T	C	0.866	0.868	0.935	0.0170045988158238	0.0268	0.5249	14004	16757	14424.77
1902606	chr1	rs59073761	177641378	G	A	0.668	0.673	0.796	-0.0275973271921043	0.0204	0.1769	14004	16757	14424.77
1901703	chr1	rs12124642	177642179	T	G	0.89	0.895	0.941	-0.0517039049923374	0.0284	0.06862	14004	16757	14424.77
1898009	chr1	rs541953682	177642268	G	A	0.976	0.976	0.664	-0.0198048272985997	0.0679	0.7709	14004	16757	14424.77
1903017	chr1	rs191165237	177642513	G	A	0.942	0.938	0.963	0.0078987227933553	0.0367	0.8306	14004	16757	14424.77
1895820	chr1	rs6692074	177643107	T	G	0.778	0.772	0.981	0.0078987227933553	0.0205	0.6996	14004	16757	14424.77
1897120	chr1	rs12746384	177643119	C	T	0.87	0.872	0.931	0.0159028762794155	0.0271	0.5579	14004	16757	14424.77
1892103	chr1	rs138694267	177643744	A	G	0.988	0.988	0.573	-0.0038975857287134	0.1166	0.9733	11562	12681	11644.81
1898478	chr1	rs10913393	177643968	A	G	0.753	0.76	0.943	-0.0164038098256767	0.0208	0.4293	14004	16757	14424.77
1886557	chr1	rs6693111	177644302	A	G	0.53	0.532	0.944	-0.0062998021485279	0.0177	0.7237	14004	16757	14424.77
1902120	chr1	rs12722785	177645813	G	T	0.87	0.872	0.927	0.0154007965760229	0.0271	0.5698	14004	16757	14424.77
1887384	chr1	rs111497438	177646735	G	T	0.942	0.938	0.957	0.0086028888072678	0.0367	0.8155	14004	16757	14424.77
1892110	chr1	rs4589071	177646943	G	A	0.836	0.834	0.971	0.0051964749068174	0.0232	0.8222	14004	16757	14424.77
1899240	chr1	rs3889259	177647020	G	A	0.893	0.897	0.908	-0.0484972070855493	0.0293	0.09762	14004	16757	14424.77
1887942	chr1	rs56107421	177647256	C	T	0.836	0.835	0.972	0.0055048206344449	0.0233	0.8129	14004	16757	14424.77
1889767	chr1	rs192335694	177648079	G	C	0.983	0.983	0.739	-0.022398994943479	0.0793	0.7774	12467	15217	12886.31
1891250	chr1	rs12035381	177648733	A	G	0.775	0.769	0.999	0.0062007356416035	0.0203	0.7594	14004	16757	14424.77
1888624	chr1	rs16851688	177648870	C	T	0.894	0.898	0.935	-0.0513985630860003	0.0289	0.07539	14004	16757	14424.77
1889289	chr1	rs11585438	177649180	G	T	0.868	0.87	0.928	0.0194986595340326	0.0268	0.4675	14004	16757	14424.77
1895357	chr1	rs10913395	177649216	T	C	0.833	0.832	0.976	0.0049974917102918	0.023	0.8273	14004	16757	14424.77
1890786	chr1	rs6677748	177649363	A	T	0.775	0.77	0.993	0.0055048206344449	0.0203	0.7867	14004	16757	14424.77
1885374	chr1	rs1923630	177649849	C	T	0.868	0.87	0.925	0.0203025023378308	0.0269	0.45	14004	16757	14424.77
1897831	chr1	rs6689547	177650199	G	C	0.834	0.833	0.964	0.0060019521956343	0.0232	0.7973	14004	16757	14424.77
1888550	chr1	rs67074204	177650219	A	G	0.942	0.938	0.951	0.0053954185169075	0.0369	0.8835	14004	16757	14424.77
1894294	chr1	rs56348031	177650659	C	T	0.839	0.837	0.944	0.00730326611012	0.0237	0.7599	14004	16757	14424.77
1893668	chr1	rs56232155	177650661	A	C	0.838	0.837	0.945	0.0075017910703226	0.0237	0.7508	14004	16757	14424.77
1902231	chr1	rs58023463	177650675	A	C	0.942	0.938	0.94	0.0018981972830802	0.037	0.9581	14004	16757	14424.77
1890076	chr1	rs2104212	177651210	G	A	0.494	0.494	0.942	-0.004198802647333	0.0176	0.8096	14004	16757	14424.77
1891394	chr1	rs2104211	177651228	A	C	0.704	0.705	0.925	0.0099998345783334	0.0196	0.6114	14004	16757	14424.77
1890636	chr1	rs2065142	177651338	C	T	0.492	0.493	0.93	-0.0032954239497972	0.0177	0.8519	14004	16757	14424.77
1896237	chr1	rs10753167	177651729	T	C	0.632	0.639	0.796	-0.0281011651109099	0.0198	0.1545	14004	16757	14424.77
1897599	chr1	rs79850398	177652339	G	A	0.982	0.982	0.71	-0.0178992398878318	0.0774	0.8169	13014	15757	13429.79
1901996	chr1	rs1885646	177652462	A	G	0.135	0.137	0.897	-0.0212951405401588	0.0263	0.4168	14004	16757	14424.77
1900291	chr1	rs12563834	177652865	A	C	0.87	0.867	0.908	0.0205964297986501	0.0265	0.4369	14004	16757	14424.77
1891768	chr1	rs1923629	177652939	C	T	0.267	0.268	0.86	-0.0149004625639624	0.021	0.4777	14004	16757	14424.77
1887877	chr1	rs10753168	177653674	A	G	0.0202	0.0213	0.811	-0.0235962138551867	0.0682	0.7291	13317	16265	13851.39
1903557	chr1	rs2224639	177656039	C	T	0.87	0.867	0.917	0.0205964297986501	0.0264	0.4341	14004	16757	14424.77
1903605	chr1	rs7547510	177656550	G	A	0.269	0.27	0.88	-0.0147989665120717	0.0207	0.4735	14004	16757	14424.77
1893925	chr1	rs74128294	177656608	T	C	0.866	0.863	0.906	0.0199986865066891	0.0262	0.4452	14004	16757	14424.77
1903566	chr1	rs79466598	177657969	T	C	0.977	0.978	0.713	-0.114704030660979	0.0692	0.09736	13014	15757	13429.79
1904906	chr1	rs75357272	177658009	C	T	0.971	0.97	0.857	0.0307037775750057	0.0537	0.568	14004	16757	14424.77
1895320	chr1	rs6678280	177658670	C	G	0.882	0.885	0.841	0.0056042667198317	0.0295	0.8503	14004	16757	14424.77
1889524	chr1	rs56067457	177658838	A	T	0.882	0.885	0.842	0.0053954185169075	0.0295	0.8536	14004	16757	14424.77
1885754	chr1	rs56334878	177659044	C	T	0.883	0.886	0.842	0.005703702916678	0.0295	0.848	14004	16757	14424.77
1892069	chr1	rs79962383	177659072	C	T	0.971	0.97	0.864	0.029296631955588	0.0535	0.5841	14004	16757	14424.77
1904152	chr1	rs10913397	177659366	C	A	0.606	0.605	0.891	0.0127977582298607	0.0185	0.4885	14004	16757	14424.77
1893938	chr1	rs10913398	177659370	T	C	0.606	0.605	0.891	0.0129951954948113	0.0185	0.4836	14004	16757	14424.77
1898440	chr1	rs7547178	177659913	A	T	0.693	0.697	0.912	-0.0334016766340304	0.0192	0.08242	14004	16757	14424.77
1900308	chr1	rs200867959	177660835	T	C	0.986	0.988	0.686	-0.100605173573966	0.0956	0.2926	12157	14808	12529.13
1902162	chr1	rs10798561	177660856	G	A	0.662	0.664	0.925	-0.0270012755029434	0.0186	0.1462	14004	16757	14424.77
1900339	chr1	rs61500936	177661041	A	G	0.869	0.866	0.921	0.0218006299588528	0.0262	0.406	14004	16757	14424.77
1895249	chr1	rs12750925	177662225	T	C	0.266	0.267	0.897	-0.0149004625639624	0.0206	0.4677	14004	16757	14424.77
1904631	chr1	rs4652253	177662510	A	C	0.0194	0.0199	0.863	0.0068961666878413	0.0694	0.921	12770	15725	13307.91
1900244	chr1	rs61813472	177662512	G	A	0.884	0.887	0.86	0.0053954185169075	0.0294	0.8538	14004	16757	14424.77
1887724	chr1	rs76474680	177663070	G	A	0.971	0.97	0.865	0.0266029817945341	0.0533	0.6185	14004	16757	14424.77
1887824	chr1	rs112033475	177663761	A	T	0.659	0.662	0.939	-0.0289963604415917	0.0184	0.1155	14004	16757	14424.77
1899024	chr1	rs113526755	177663808	T	A	0.966	0.966	0.819	0.0166014304974254	0.0514	0.747	14004	16757	14424.77
1904995	chr1	rs147814741	177664590	T	C	0.882	0.885	0.878	0.0059025456526138	0.029	0.8399	14004	16757	14424.77
1894023	chr1	rs11589476	177665178	C	T	0.969	0.968	0.85	0.0270021387025708	0.0523	0.6059	14004	16757	14424.77
1899314	chr1	rs148933325	177665266	G	A	0.985	0.984	0.826	-0.0640053299759124	0.0902	0.4777	9614	12782	10470.02
1888634	chr1	rs140163135	177666428	T	C	0.868	0.864	0.936	0.022299507494767	0.0259	0.3893	14004	16757	14424.77
1895855	chr1	rs12407077	177667088	A	T	0.974	0.975	0.568	0.025297307774162	0.0738	0.7312	13014	15757	13429.79
1896323	chr1	rs55972006	177667125	A	T	0.882	0.886	0.901	0.0050969882578437	0.0287	0.858	14004	16757	14424.77
1899022	chr1	rs12139234	177669302	G	A	0.884	0.887	0.92	0.0045994064948955	0.0286	0.8709	14004	16757	14424.77
1896232	chr1	rs1923638	177669900	C	A	0.884	0.887	0.92	0.0044003044444822	0.0286	0.8789	14004	16757	14424.77
1899293	chr1	rs1022800	177670351	T	G	0.629	0.625	0.9	0.0028958031120254	0.0188	0.8769	14004	16757	14424.77
1899831	chr1	rs2181264	177670370	C	G	0.668	0.67	0.987	-0.0235962138551867	0.0181	0.1924	14004	16757	14424.77
1899946	chr1	rs2181263	177670577	T	C	0.606	0.604	0.951	0.016296487966892	0.018	0.3656	14004	16757	14424.77
1899371	chr1	rs4509537	177671478	C	T	0.662	0.664	0.993	-0.0278029446620889	0.018	0.122	14004	16757	14424.77
1904963	chr1	rs4402093	177671773	T	C	0.531	0.53	0.98	-0.0153979421800967	0.0172	0.3695	14004	16757	14424.77
1893990	chr1	rs58392004	177672172	C	T	0.872	0.868	0.955	0.0222017079836866	0.0259	0.3915	14004	16757	14424.77
1884780	chr1	rs1923637	177672267	T	G	0.0196	0.02	0.893	0.0108014536938559	0.0682	0.8741	12770	15725	13307.91
1900463	chr1	rs2902198	177672750	G	A	0.662	0.664	0.992	-0.0281011651109099	0.018	0.1181	14004	16757	14424.77
1898517	chr1	rs1923636	177673128	G	A	0.596	0.593	0.932	0.0218006299588528	0.0181	0.2288	14004	16757	14424.77
1889713	chr1	rs1160525	177674335	G	C	0.0192	0.0196	0.902	0.0102968054773682	0.0685	0.8804	12770	15725	13307.91
1901022	chr1	rs1160524	177674473	A	G	0.265	0.266	0.949	-0.0132980281439898	0.0201	0.5084	14004	16757	14424.77
1902393	chr1	rs1022799	177675215	C	T	0.609	0.607	0.952	0.0167981182758809	0.018	0.3516	14004	16757	14424.77
1884564	chr1	rs55847117	177676208	T	G	0.882	0.885	0.919	0.0007996801705642	0.0285	0.9769	14004	16757	14424.77
1899337	chr1	rs61813476	177677016	C	T	0.608	0.605	0.954	0.0177023841130051	0.018	0.3242	14004	16757	14424.77
1885626	chr1	rs1028662	177677279	C	T	0.0188	0.0194	0.906	0.0035038543266769	0.0689	0.9595	12770	15725	13307.91
1890611	chr1	rs1028661	177677640	A	C	0.0188	0.0194	0.906	0.003902375817241	0.0689	0.9548	12770	15725	13307.91
1895775	chr1	rs2862274	177678654	T	C	0.0188	0.0194	0.906	0.004101577021075	0.0689	0.9528	12770	15725	13307.91
1896792	chr1	rs911963	177678861	A	G	0.0196	0.0201	0.902	0.0093957216403621	0.0678	0.8892	12770	15725	13307.91
1889253	chr1	rs76105967	177679203	C	T	0.948	0.948	0.764	-0.0178992398878318	0.0434	0.6808	14004	16757	14424.77
1889260	chr1	rs1923635	177679689	T	G	0.872	0.868	0.953	0.0238044133801613	0.026	0.3598	14004	16757	14424.77
1895615	chr1	rs61813477	177679692	T	C	0.605	0.603	0.951	0.0167981182758809	0.018	0.3498	14004	16757	14424.77
1886195	chr1	rs7542551	177680031	G	A	0.691	0.694	0.986	-0.0312017511432645	0.0185	0.09181	14004	16757	14424.77
1891285	chr1	rs61813478	177680105	G	A	0.608	0.605	0.955	0.017496047616751	0.018	0.3295	14004	16757	14424.77
1900768	chr1	rs12143554	177680702	T	A	0.881	0.884	0.914	-0.0010005003335835	0.0284	0.9733	14004	16757	14424.77
1888678	chr1	rs10127785	177681155	C	A	0.884	0.887	0.918	0.0021975835434872	0.0286	0.9381	14004	16757	14424.77
1903028	chr1	rs911965	177681672	A	G	0.0187	0.0194	0.906	0.0043007385516922	0.0689	0.9501	12770	15725	13307.91
1890038	chr1	rs1923634	177682283	G	A	0.609	0.607	0.95	0.0164047040252769	0.018	0.3639	14004	16757	14424.77
1890489	chr1	rs1923633	177682331	G	C	0.609	0.607	0.95	0.0164047040252769	0.018	0.3631	14004	16757	14424.77
1887263	chr1	rs116624187	177682725	A	G	0.87	0.866	0.941	0.0287040681283552	0.026	0.27	14004	16757	14424.77
1887404	chr1	rs4650970	177683022	C	T	0.0189	0.0195	0.903	0.003902375817241	0.0688	0.9548	12770	15725	13307.91
1893103	chr1	rs12409005	177683216	A	G	0.605	0.603	0.951	0.0164047040252769	0.018	0.3624	14004	16757	14424.77
1889201	chr1	rs7536071	177684431	C	T	0.604	0.603	0.95	0.016296487966892	0.018	0.3635	14004	16757	14424.77
1890689	chr1	rs7512829	177684469	G	A	0.443	0.448	0.939	-0.0176040459483609	0.0178	0.3209	14004	16757	14424.77
1893766	chr1	rs61813492	177684683	C	T	0.96	0.96	0.541	0.036997088886122	0.0597	0.5356	14004	16757	14424.77
1904333	chr1	rs113533361	177685215	G	A	0.443	0.448	0.939	-0.0176956485356892	0.0178	0.3201	14004	16757	14424.77
1893822	chr1	rs10913404	177685711	C	A	0.69	0.694	0.979	-0.0315009870620622	0.0185	0.08925	14004	16757	14424.77
1888361	chr1	rs111596638	177686025	A	G	0.968	0.967	0.85	0.0119977384336167	0.0516	0.8163	14004	16757	14424.77
1893455	chr1	rs112502999	177686148	A	G	0.968	0.967	0.85	0.0135971385060249	0.0516	0.7925	14004	16757	14424.77
1895987	chr1	rs141843298	177686182	A	G	0.963	0.96	0.632	0.0843962939720313	0.0558	0.1307	14004	16757	14424.77
1904300	chr1	rs10753169	177686254	G	A	0.443	0.447	0.938	-0.0171970248285215	0.0178	0.3321	14004	16757	14424.77
1886799	chr1	rs7525539	177686415	C	A	0.883	0.886	0.915	9.99950003332973e-05	0.0286	0.9976	14004	16757	14424.77
1890809	chr1	rs7547684	177686756	G	A	0.443	0.447	0.938	-0.0170952954286372	0.0178	0.3369	14004	16757	14424.77
1893944	chr1	rs12410717	177686988	T	G	0.607	0.605	0.954	0.0167981182758809	0.018	0.3501	14004	16757	14424.77
1899764	chr1	rs6425442	177687117	A	G	0.561	0.562	0.967	-0.0166986496230515	0.0174	0.3369	14004	16757	14424.77
1903267	chr1	rs10913405	177687401	G	A	0.882	0.886	0.913	0.0001999800026662	0.0286	0.9937	14004	16757	14424.77
1903910	chr1	rs1923632	177687411	A	G	0.873	0.869	0.95	0.0258041896815329	0.0261	0.3237	14004	16757	14424.77
1885648	chr1	rs10913406	177687879	T	C	0.561	0.561	0.967	-0.0164038098256767	0.0174	0.347	14004	16757	14424.77
1902208	chr1	rs1119055	177688209	C	T	0.0186	0.0194	0.902	-0.001100605444033	0.0691	0.9875	12770	15725	13307.91
1895437	chr1	rs142514416	177688259	G	A	0.971	0.97	0.863	0.0173977771764203	0.0535	0.7446	14004	16757	14424.77
1899283	chr1	rs1960676	177688390	C	G	0.635	0.63	0.9	0.0074025335167413	0.0188	0.692	14004	16757	14424.77
1886028	chr1	rs113113328	177688815	C	A	0.605	0.603	0.95	0.01600129372694	0.018	0.3727	14004	16757	14424.77
1902709	chr1	rs1813932	177689011	C	T	0.605	0.603	0.95	0.0160997014894237	0.018	0.3707	14004	16757	14424.77
1890139	chr1	rs61813493	177689305	C	T	0.884	0.887	0.917	0.0012991557316201	0.0286	0.9631	14004	16757	14424.77
1902325	chr1	rs6425443	177689361	A	C	0.605	0.603	0.95	0.01600129372694	0.018	0.3736	14004	16757	14424.77
1893880	chr1	rs112283939	177689562	T	C	0.873	0.869	0.949	0.0255995183002125	0.0261	0.3272	14004	16757	14424.77
1888652	chr1	rs193079376	177689774	A	G	0.973	0.972	0.853	-0.027196494688472	0.0571	0.6337	13457	16217	13881.29
1889853	chr1	rs6694449	177690150	A	G	0.608	0.605	0.954	0.0166997792224134	0.018	0.3538	14004	16757	14424.77
1900282	chr1	rs61813494	177690241	A	G	0.607	0.605	0.953	0.0166014304974254	0.018	0.3571	14004	16757	14424.77
1893122	chr1	rs55805855	177690436	T	G	0.608	0.605	0.953	0.0166997792224134	0.018	0.3532	14004	16757	14424.77
1889431	chr1	rs12402994	177690971	G	A	0.608	0.605	0.954	0.0166997792224134	0.018	0.3532	14004	16757	14424.77
1887006	chr1	rs1923631	177691326	C	A	0.882	0.886	0.913	-0.0008003201707691	0.0286	0.978	14004	16757	14424.77
1898342	chr1	rs61813495	177691402	C	T	0.966	0.966	0.541	0.13340263433553	0.0711	0.06061	12180	13111	12183.91
1900640	chr1	rs117924253	177691665	C	A	0.972	0.973	0.622	-0.0335050785573982	0.0681	0.623	13014	15757	13429.79
1890214	chr1	rs112724435	177691801	C	G	0.968	0.968	0.83	0.00730326611012	0.0526	0.8901	14004	16757	14424.77
1894494	chr1	rs4652257	177692157	T	C	0.688	0.692	0.97	-0.0307994715535284	0.0186	0.09772	14004	16757	14424.77
1902773	chr1	rs7556343	177692560	A	G	0.604	0.603	0.949	0.0154007965760229	0.018	0.3917	14004	16757	14424.77
1886988	chr1	rs113308571	177692982	G	C	0.968	0.967	0.824	0.0090984829852593	0.0525	0.8631	14004	16757	14424.77
1904964	chr1	rs118182785	177693054	G	C	0.972	0.973	0.621	-0.0326988269632397	0.0681	0.6314	13014	15757	13429.79
1898826	chr1	rs12562396	177693559	G	A	0.873	0.87	0.949	0.0254045542217263	0.0262	0.3313	14004	16757	14424.77
1892581	chr1	rs12145448	177694132	A	C	0.85	0.855	0.76	-0.0480984034910313	0.0273	0.07806	14004	16757	14424.77
1887337	chr1	rs59637742	177694498	A	G	0.84	0.839	0.767	-0.0124977728299804	0.0264	0.6345	14004	16757	14424.77
1894618	chr1	rs12742033	177694514	C	A	0.691	0.694	0.964	-0.0290993078252748	0.0187	0.12	14004	16757	14424.77
1896531	chr1	rs10913407	177694712	T	C	0.688	0.691	0.968	-0.0285949668801128	0.0186	0.1248	14004	16757	14424.77
1884481	chr1	rs77173175	177695182	A	G	0.873	0.87	0.949	0.0266029817945341	0.0262	0.3092	14004	16757	14424.77
1893366	chr1	rs1118030	177695777	G	A	0.607	0.605	0.953	0.0156961681063242	0.018	0.383	14004	16757	14424.77
1885622	chr1	rs10798563	177696058	C	T	0.688	0.692	0.969	-0.027998320426861	0.0186	0.1324	14004	16757	14424.77
1902088	chr1	rs4316326	177697294	C	G	0.448	0.442	0.931	0.0280041964095973	0.0178	0.1157	14004	16757	14424.77
1889408	chr1	rs4316327	177697365	C	G	0.882	0.886	0.918	-0.0054950702819798	0.0286	0.8481	14004	16757	14424.77
1903617	chr1	rs4652258	177697414	G	A	0.607	0.605	0.952	0.0142973047008244	0.018	0.4253	14004	16757	14424.77
1900675	chr1	rs4652259	177697433	A	G	0.607	0.605	0.953	0.014504302202808	0.018	0.4188	14004	16757	14424.77
1897100	chr1	rs10913409	177697827	G	A	0.681	0.684	0.974	-0.0313049258284153	0.0184	0.08976	14004	16757	14424.77
1895248	chr1	rs4652261	177698208	G	A	0.0187	0.0193	0.904	-0.0005001250416822	0.069	0.9946	12770	15725	13307.91
1885247	chr1	rs10753170	177698515	T	G	0.282	0.285	0.95	-0.020498669477346	0.0198	0.3003	14004	16757	14424.77
1891148	chr1	rs10913410	177698584	C	A	0.683	0.686	0.978	-0.0309026047398165	0.0184	0.09389	14004	16757	14424.77
1887253	chr1	rs61813496	177698900	C	T	0.603	0.602	0.95	0.0138042809763971	0.018	0.443	14004	16757	14424.77
1891262	chr1	rs1923621	177699807	T	G	0.606	0.604	0.955	0.0138042809763971	0.018	0.4436	14004	16757	14424.77
1901177	chr1	rs3131308	177700306	A	G	0.283	0.286	0.956	-0.0209989425960583	0.0197	0.2859	14004	16757	14424.77
1897173	chr1	rs3117754	177700443	T	C	0.282	0.285	0.953	-0.0213972981080803	0.0197	0.2785	14004	16757	14424.77
1888959	chr1	rs12134071	177700814	C	A	0.884	0.887	0.925	-0.0022024235552	0.0286	0.9389	14004	16757	14424.77
1894520	chr1	rs3117755	177701056	A	C	0.684	0.687	0.973	-0.0318003125497978	0.0185	0.08508	14004	16757	14424.77
1893757	chr1	rs79162295	177701570	C	G	0.87	0.866	0.94	0.0236969951765786	0.026	0.3621	14004	16757	14424.77
1898633	chr1	rs7512087	177702240	C	T	0.606	0.604	0.954	0.0126990249774084	0.018	0.4794	14004	16757	14424.77
1902252	chr1	rs6425444	177702554	C	T	0.606	0.605	0.953	0.0116024307308398	0.018	0.5171	14004	16757	14424.77
1895744	chr1	rs12120222	177702661	T	C	0.883	0.886	0.924	-0.0033957590691798	0.0285	0.9058	14004	16757	14424.77
1890302	chr1	rs1923643	177702841	A	G	0.606	0.605	0.954	0.0117012723076411	0.018	0.5154	14004	16757	14424.77
1894005	chr1	rs12562780	177703601	A	C	0.965	0.965	0.713	-0.058901107920161	0.0544	0.2789	14004	16757	14424.77
1897859	chr1	rs10798564	177703838	T	C	0.602	0.602	0.948	0.0114047182634362	0.018	0.5266	14004	16757	14424.77
1890269	chr1	rs10913412	177703891	T	C	0.602	0.602	0.948	0.0110981866660334	0.018	0.5389	14004	16757	14424.77
1905000	chr1	rs12131671	177703898	C	T	0.891	0.893	0.893	0.009197572354042	0.0297	0.7562	14004	16757	14424.77
1887784	chr1	rs139697883	177703938	C	A	0.971	0.969	0.731	-0.0086977157031958	0.0572	0.8797	14004	16757	14424.77
1903525	chr1	rs10913414	177704242	A	G	0.602	0.602	0.947	0.0109003744682883	0.018	0.545	14004	16757	14424.77
1890524	chr1	rs77524787	177704395	T	A	0.983	0.982	0.675	-0.0019018072895963	0.082	0.9817	13014	15757	13429.79
1899543	chr1	rs3131334	177704403	A	G	0.0185	0.0192	0.907	-0.0022024235552	0.0692	0.9742	12770	15725	13307.91
1896366	chr1	rs7535861	177705264	T	C	0.602	0.601	0.944	0.0110981866660334	0.018	0.5389	14004	16757	14424.77
1892644	chr1	rs3117756	177705777	A	C	0.682	0.684	0.97	-0.0295009039176847	0.0185	0.111	14004	16757	14424.77
1889670	chr1	rs7522738	177707062	A	G	0.881	0.885	0.922	-0.0025031302181184	0.0284	0.9299	14004	16757	14424.77
1894240	chr1	rs1885648	177707318	T	G	0.599	0.599	0.941	0.0105046326450854	0.018	0.5618	14004	16757	14424.77
1893930	chr1	rs1885647	177707449	T	C	0.601	0.601	0.942	0.0103957761821204	0.0181	0.5631	14004	16757	14424.77
1899019	chr1	rs10458366	177707927	A	C	0.599	0.599	0.941	0.0103957761821204	0.018	0.5635	14004	16757	14424.77
1891354	chr1	rs1923642	177708496	G	A	0.598	0.598	0.931	0.0101978249764461	0.0181	0.5755	14004	16757	14424.77
1897934	chr1	rs12565079	177709079	G	T	0.969	0.968	0.771	0.0374017521540008	0.0544	0.4919	14004	16757	14424.77
1884382	chr1	rs1033818	177709225	A	G	0.961	0.96	0.745	-0.0372035489975441	0.049	0.4478	14004	16757	14424.77
1904457	chr1	rs12126914	177709801	A	T	0.882	0.886	0.92	-0.004198802647333	0.0285	0.8838	14004	16757	14424.77
1901189	chr1	rs12567288	177709961	C	T	0.926	0.925	0.878	0.0336958638567256	0.0345	0.3279	14004	16757	14424.77
1904560	chr1	rs10913415	177710023	A	C	0.6	0.6	0.941	0.0105046326450854	0.018	0.5601	14004	16757	14424.77
1889418	chr1	rs3117757	177710230	G	T	0.684	0.687	0.967	-0.031397792147416	0.0185	0.0899	14004	16757	14424.77
1891645	chr1	rs2065140	177710595	G	A	0.863	0.858	0.99	0.0377003271828256	0.0248	0.1279	14004	16757	14424.77
1886551	chr1	rs4652262	177710610	C	T	0.598	0.597	0.941	0.0088011559530687	0.018	0.6255	14004	16757	14424.77
1899278	chr1	rs2065141	177710814	A	G	0.858	0.853	0.986	0.0448012667045393	0.0245	0.06705	14004	16757	14424.77
1901561	chr1	rs3131316	177711826	C	G	0.416	0.418	0.944	-0.009000382197299	0.0179	0.6145	14004	16757	14424.77
1903801	chr1	rs2862273	177712537	G	A	0.0199	0.0203	0.884	0.0033045340083004	0.0681	0.9617	12770	15725	13307.91
1899085	chr1	rs12039518	177712565	C	A	0.602	0.602	0.932	0.0097027754613851	0.0182	0.5951	14004	16757	14424.77
1886299	chr1	rs1923641	177712867	T	C	0.561	0.568	0.931	-0.0335981494309355	0.0178	0.059	14004	16757	14424.77
1889493	chr1	rs61813498	177713388	T	C	0.601	0.601	0.936	0.0106035827841911	0.0181	0.5596	14004	16757	14424.77
1887618	chr1	rs74732725	177713862	G	T	0.903	0.905	0.656	0.0038027603329278	0.0351	0.9132	14004	16757	14424.77
1898484	chr1	rs2902196	177714313	C	T	0.604	0.603	0.944	0.0109003744682883	0.0181	0.5485	14004	16757	14424.77
1888688	chr1	rs2902197	177714468	C	T	0.604	0.603	0.945	0.0109003744682883	0.0181	0.5464	14004	16757	14424.77
1903885	chr1	rs2146299	177714660	C	T	0.884	0.888	0.932	0.0006997551142732	0.0284	0.9811	14004	16757	14424.77
1897675	chr1	rs151102559	177715073	G	A	0.988	0.987	0.66	0.136495744588538	0.1251	0.2751	7848	9002	7948.47
1892240	chr1	rs3117758	177716739	G	T	0.418	0.419	0.948	-0.0093031403261444	0.0179	0.6025	14004	16757	14424.77
1893327	chr1	rs16851793	177717026	C	T	0.6	0.6	0.94	0.0099998345783334	0.0181	0.5804	14004	16757	14424.77
1886407	chr1	rs3117759	177717201	G	C	0.0177	0.0186	0.908	-0.005304041591906	0.0703	0.9395	12770	15725	13307.91
1885156	chr1	rs1923640	177717567	G	A	0.604	0.603	0.948	0.0099998345783334	0.0181	0.5779	14004	16757	14424.77
1895905	chr1	rs927481	177717942	G	T	0.415	0.417	0.954	-0.0093031403261444	0.0178	0.6026	14004	16757	14424.77
1900430	chr1	rs150813460	177718364	A	G	0.967	0.97	0.474	0.0828970915794702	0.0731	0.2566	12656	15129	12954.21
1888078	chr1	rs1923639	177718992	A	G	0.144	0.15	0.959	-0.0447986409079867	0.0248	0.07081	14004	16757	14424.77
1884950	chr1	rs3131323	177719196	T	C	0.545	0.552	0.961	-0.0310985871020312	0.0175	0.07561	14004	16757	14424.77
1901581	chr1	rs12406676	177719596	T	A	0.601	0.6	0.944	0.0103957761821204	0.0181	0.5661	14004	16757	14424.77
1895042	chr1	rs75530729	177720532	G	C	0.873	0.868	0.963	0.0485996698360624	0.026	0.06204	14004	16757	14424.77
1896730	chr1	rs16851814	177720918	A	G	0.601	0.6	0.943	0.0101978249764461	0.0181	0.5721	14004	16757	14424.77
1886700	chr1	rs3117760	177721063	G	A	0.545	0.551	0.957	-0.0313049258284153	0.0175	0.07466	14004	16757	14424.77
1903881	chr1	rs55827622	177721690	C	T	0.883	0.887	0.941	0.0009995003330834	0.0282	0.9731	14004	16757	14424.77
1893599	chr1	rs12140439	177722907	C	A	0.883	0.887	0.94	0.001598721363697	0.0282	0.9555	14004	16757	14424.77
1889815	chr1	rs3131325	177723089	T	C	0.663	0.665	0.994	-0.0338050046123612	0.018	0.05955	14004	16757	14424.77
1889290	chr1	rs3117762	177723170	T	G	0.663	0.665	0.993	-0.033701571673015	0.018	0.06079	14004	16757	14424.77
1904747	chr1	rs3117763	177723931	G	A	0.267	0.268	0.938	-0.0289037168568363	0.0202	0.1526	14004	16757	14424.77
1901402	chr1	rs3131326	177724272	G	C	0.663	0.665	0.991	-0.0344051267241774	0.018	0.05578	14004	16757	14424.77
1884951	chr1	rs3131327	177724584	A	T	0.661	0.663	0.99	-0.0335050785573982	0.018	0.06263	14004	16757	14424.77
1894508	chr1	rs4652263	177724778	T	C	0.602	0.602	0.935	0.009504687014246	0.0182	0.601	14004	16757	14424.77
1888936	chr1	rs3131328	177727201	A	C	0.661	0.663	0.985	-0.0315009870620622	0.018	0.08086	14004	16757	14424.77
1892450	chr1	rs3117764	177727289	G	A	0.661	0.663	0.984	-0.0315009870620622	0.0181	0.08143	14004	16757	14424.77
1891922	chr1	rs3117765	177727430	G	A	0.661	0.663	0.984	-0.031397792147416	0.0181	0.08232	14004	16757	14424.77
1886243	chr1	rs3117766	177727582	T	G	0.661	0.663	0.983	-0.0307994715535284	0.0181	0.08817	14004	16757	14424.77
1903245	chr1	rs12049184	177727746	C	T	0.604	0.603	0.929	0.0081963182244858	0.0182	0.6536	14004	16757	14424.77
1894138	chr1	rs4652264	177728057	C	A	0.607	0.606	0.931	0.00730326611012	0.0183	0.6879	14004	16757	14424.77
1900414	chr1	rs61813513	177728319	A	C	0.87	0.865	0.96	0.0473033451158665	0.0259	0.06754	14004	16757	14424.77
1905098	chr1	rs12116988	177728695	C	T	0.881	0.885	0.925	0.0035038543266769	0.0282	0.9012	14004	16757	14424.77
1884547	chr1	rs12138989	177728705	G	A	0.881	0.885	0.923	0.0035038543266769	0.0282	0.9018	14004	16757	14424.77
1902937	chr1	rs55902020	177728834	C	T	0.88	0.884	0.919	0.0016985566355815	0.0282	0.953	14004	16757	14424.77
1896794	chr1	rs56114350	177728893	G	A	0.881	0.885	0.924	0.0033045340083004	0.0282	0.9081	14004	16757	14424.77
1885999	chr1	rs111289647	177728914	G	T	0.87	0.865	0.959	0.0469026696862194	0.0259	0.07019	14004	16757	14424.77
1898225	chr1	rs3131329	177729363	T	C	0.137	0.134	0.928	-0.002002002670673	0.0264	0.9388	14004	16757	14424.77
1893365	chr1	rs12117205	177729372	C	T	0.88	0.884	0.92	0.0036034995896235	0.0282	0.8996	14004	16757	14424.77
1895920	chr1	rs3117767	177730390	C	G	0.661	0.663	0.975	-0.0299026613543135	0.0181	0.09853	14004	16757	14424.77
1887788	chr1	rs112571600	177730433	G	A	0.88	0.884	0.919	0.0034041991335623	0.0282	0.9037	14004	16757	14424.77
1888311	chr1	rs186387483	177730719	C	A	0.981	0.982	0.726	-0.0478046499481398	0.0803	0.5516	11315	14058	11730.79
1884535	chr1	rs145284617	177731000	C	A	0.872	0.868	0.953	0.0456041418050158	0.0262	0.08167	14004	16757	14424.77
1905193	chr1	rs141544399	177732576	A	C	0.606	0.606	0.913	0.0048979852621919	0.0184	0.7883	14004	16757	14424.77
1900932	chr1	rs74882222	177732645	A	T	0.664	0.666	0.969	-0.0306035477981776	0.0182	0.09356	14004	16757	14424.77
1901112	chr1	rs9425461	177733422	T	A	0.664	0.665	0.969	-0.0299953975354009	0.0182	0.09999	14004	16757	14424.77
1896668	chr1	rs181038787	177734434	G	A	0.974	0.973	0.716	0.0409979790340721	0.0619	0.5077	14004	16757	14424.77
1900728	chr1	rs61813516	177734574	G	T	0.869	0.865	0.958	0.0452983606272869	0.0259	0.08072	14004	16757	14424.77
1886345	chr1	rs12137274	177735012	T	C	0.836	0.841	0.926	-0.0105049846451474	0.0242	0.665	14004	16757	14424.77
1895337	chr1	rs138406730	177735315	G	A	0.98	0.982	0.722	-0.0282040203730758	0.0798	0.7243	11315	14058	11730.79
1893606	chr1	rs12139947	177735377	G	A	0.837	0.842	0.928	-0.0129028853555234	0.0242	0.5952	14004	16757	14424.77
1886650	chr1	rs145151754	177735913	A	C	0.976	0.977	0.702	-0.0662039071233048	0.0687	0.3354	13014	15757	13429.79
1901669	chr1	rs1923625	177736751	C	T	0.649	0.648	0.912	0.0126002819757385	0.0187	0.5001	14004	16757	14424.77
1893603	chr1	rs1885644	177737303	A	G	0.866	0.862	0.954	0.0452983606272869	0.0258	0.07863	14004	16757	14424.77
1889639	chr1	rs1885645	177737368	A	G	0.0169	0.0178	0.871	-0.0064004391810282	0.0735	0.9308	12770	15725	13307.91
1897343	chr1	rs10494504	177737389	A	G	0.609	0.609	0.905	0.0017983819413794	0.0185	0.9217	14004	16757	14424.77
1886725	chr1	rs61813517	177738486	C	G	0.872	0.867	0.946	0.0439020462871288	0.0262	0.09418	14004	16757	14424.77
1887393	chr1	rs932676	177739231	G	A	0.307	0.307	0.931	-0.015702643727291	0.0193	0.4149	14004	16757	14424.77
1888569	chr1	rs3131332	177740608	C	T	0.668	0.668	0.949	-0.023002541565316	0.0185	0.2138	14004	16757	14424.77
1884380	chr1	rs61813518	177741236	A	G	0.869	0.865	0.946	0.0428966409523063	0.026	0.09899	14004	16757	14424.77
1893202	chr1	rs12042850	177741819	T	C	0.965	0.963	0.608	0.04149696667529	0.0587	0.4789	14004	16757	14424.77
1897107	chr1	rs3131333	177742007	G	A	0.186	0.182	0.953	0.0141987193998129	0.0227	0.5324	14004	16757	14424.77
1884519	chr1	rs3117749	177744024	A	G	0.272	0.274	0.911	-0.0303045802648556	0.0204	0.1368	14004	16757	14424.77
1899803	chr1	rs12047418	177744110	G	A	0.612	0.614	0.881	-0.0091012913892029	0.0188	0.6288	14004	16757	14424.77
1893571	chr1	rs3117750	177744720	A	G	0.663	0.662	0.927	-0.0153979421800967	0.0186	0.4067	14004	16757	14424.77
1899444	chr1	rs3117751	177745454	A	G	0.261	0.264	0.904	-0.033701571673015	0.0207	0.1033	14004	16757	14424.77
1900636	chr1	rs74443584	177745563	T	C	0.964	0.963	0.661	-0.0492007484476219	0.0554	0.3745	14004	16757	14424.77
1890480	chr1	rs111885000	177746084	G	A	0.873	0.876	0.877	0.0072039888485025	0.028	0.7973	14004	16757	14424.77
1897916	chr1	rs3117752	177747057	A	T	0.317	0.318	0.881	-0.0164953025291975	0.0197	0.4035	14004	16757	14424.77
1900966	chr1	rs3117753	177747199	C	T	0.669	0.667	0.897	-0.0130953713122409	0.019	0.4905	14004	16757	14424.77
1903127	chr1	rs16851854	177747222	A	G	0.598	0.602	0.852	-0.0125990355765152	0.019	0.5078	14004	16757	14424.77
1885487	chr1	rs12144442	177747310	T	C	0.828	0.833	0.869	-0.0154994990469515	0.0246	0.5277	14004	16757	14424.77
1904019	chr1	rs878833	177748866	C	T	0.74	0.742	0.742	-0.0101008421794295	0.0228	0.659	14004	16757	14424.77
1890928	chr1	rs16851861	177749363	G	A	0.717	0.716	0.663	-0.000200020002667	0.023	0.9934	14004	16757	14424.77
1896550	chr1	rs2902199	177750489	C	T	0.717	0.722	0.935	-0.022398994943479	0.0196	0.2536	14004	16757	14424.77
1892439	chr1	rs2003999	177751108	A	G	0.661	0.663	0.966	-0.0086977157031958	0.0183	0.6342	14004	16757	14424.77
1898772	chr1	rs1923628	177751285	C	T	0.702	0.703	0.985	-0.0074980401773571	0.0188	0.6915	14004	16757	14424.77
1895649	chr1	rs117785288	177751447	T	C	0.976	0.975	0.653	0.0592024345167419	0.0684	0.3864	14004	16757	14424.77
1902768	chr1	rs746584	177751488	C	T	0.702	0.702	0.992	-0.007296555232638	0.0187	0.6957	14004	16757	14424.77
1892688	chr1	rs746583	177751536	T	C	0.302	0.301	0.989	0.0077002766261879	0.0187	0.6801	14004	16757	14424.77
1900764	chr1	rs978992	177751810	A	T	0.7	0.701	0.995	-0.007296555232638	0.0187	0.6941	14004	16757	14424.77
1902950	chr1	rs74128112	177752013	C	T	0.702	0.703	0.995	-0.0078003437327339	0.0187	0.6759	14004	16757	14424.77
1894740	chr1	rs2093519	177752701	G	A	0.7	0.701	1.0	-0.0078003437327339	0.0186	0.6744	14004	16757	14424.77
1903841	chr1	rs12402666	177753473	C	T	0.7	0.701	0.998	-0.0082035573506883	0.0186	0.6612	14004	16757	14424.77
1884533	chr1	rs74128113	177753776	C	T	0.7	0.701	0.995	-0.0088994831870327	0.0187	0.6333	14004	16757	14424.77
1898296	chr1	rs34944316	177754489	T	C	0.957	0.958	0.93	-0.0131966945943914	0.0437	0.7627	14004	16757	14424.77
1897498	chr1	rs4652266	177754771	C	A	0.701	0.702	0.991	-0.0080019302190585	0.0187	0.67	14004	16757	14424.77
1888504	chr1	rs79586822	177755056	A	G	0.962	0.958	0.782	0.0339955472579582	0.0494	0.4906	14004	16757	14424.77
1903740	chr1	rs10913418	177755299	C	A	0.346	0.342	0.964	0.0147014028528927	0.0182	0.4177	14004	16757	14424.77
1899741	chr1	rs10913419	177755464	G	A	0.345	0.341	0.972	0.014504302202808	0.0181	0.4238	14004	16757	14424.77
1894424	chr1	rs12046610	177755681	T	C	0.957	0.959	0.953	-0.0114958245134845	0.0433	0.7902	14004	16757	14424.77
1903970	chr1	rs1923626	177756504	C	T	0.661	0.666	0.977	-0.0182047046548463	0.0182	0.3155	14004	16757	14424.77
1900168	chr1	rs4567246	177757589	A	T	0.339	0.333	0.971	0.0183996828453635	0.0182	0.3126	14004	16757	14424.77
1886367	chr1	rs10737331	177758118	G	A	0.59	0.586	0.986	0.0218006299588528	0.0174	0.2087	14004	16757	14424.77
1890164	chr1	rs9970167	177759149	G	A	0.556	0.551	0.987	0.0212036062510236	0.0172	0.2186	14004	16757	14424.77
1898272	chr1	rs71628252	177759199	G	C	0.958	0.959	0.964	-0.0026033858701149	0.0433	0.9527	14004	16757	14424.77
1903794	chr1	rs9919161	177759469	G	A	0.301	0.296	0.954	0.0178988554877579	0.0189	0.3437	14004	16757	14424.77
1890596	chr1	rs57972714	177759481	C	T	0.707	0.707	0.975	-0.0071958279818024	0.0189	0.7056	14004	16757	14424.77
1890831	chr1	rs10913420	177759645	C	T	0.597	0.591	0.984	0.0223972974420383	0.0174	0.1986	14004	16757	14424.77
1894021	chr1	rs10798567	177760557	G	A	0.76	0.759	0.902	-0.0079011318962572	0.0209	0.7063	14004	16757	14424.77
1892692	chr1	rs9970077	177760918	A	G	0.595	0.589	0.975	0.0225048553400694	0.0175	0.1983	14004	16757	14424.77
1892434	chr1	rs12748436	177761109	C	G	0.957	0.959	0.956	-0.0147989665120717	0.0432	0.7322	14004	16757	14424.77
1892353	chr1	rs12143741	177761814	T	G	0.955	0.957	0.955	-0.0227979086760041	0.0425	0.5919	14004	16757	14424.77
1899849	chr1	rs6425445	177762061	G	A	0.954	0.955	0.925	-0.0104039337153929	0.0422	0.8045	14004	16757	14424.77
1903679	chr1	rs12728890	177762832	G	T	0.955	0.956	0.951	-0.0054950702819798	0.0422	0.8964	14004	16757	14424.77
1888271	chr1	rs7411090	177762940	T	C	0.502	0.489	0.961	0.0461008368826632	0.0173	0.007817	14004	16757	14424.77
1887541	chr1	rs6425446	177764577	A	G	0.284	0.27	0.966	0.0471984218290006	0.0193	0.01478	14004	16757	14424.77
1902046	chr1	rs6664268	177764706	T	C	0.509	0.495	0.968	0.0456996792509903	0.0173	0.008161	14004	16757	14424.77
1896621	chr1	rs4650973	177764975	C	G	0.783	0.783	0.957	-0.0143017847108596	0.021	0.4971	14004	16757	14424.77
1892804	chr1	rs4650974	177765025	T	C	0.291	0.277	0.971	0.0452027848308288	0.0192	0.01834	14004	16757	14424.77
1887336	chr1	rs75608493	177766021	C	G	0.858	0.85	0.876	0.0819025156196343	0.0256	0.001386	14004	16757	14424.77
1900330	chr1	rs3922648	177766453	C	A	0.291	0.276	0.98	0.0459957873421583	0.0191	0.0161	14004	16757	14424.77
1897331	chr1	rs3922649	177766616	A	G	0.283	0.269	0.984	0.0487044462100383	0.0192	0.01125	14004	16757	14424.77
1896014	chr1	rs3922650	177766694	A	C	0.238	0.224	0.989	0.054497654936202	0.0203	0.007345	14004	16757	14424.77
1889429	chr1	rs4650975	177767099	C	A	0.785	0.784	0.973	-0.0121029460677457	0.0209	0.5642	14004	16757	14424.77
1904712	chr1	rs4348685	177767628	C	G	0.51	0.496	0.978	0.0461008368826632	0.0172	0.007358	14004	16757	14424.77
1885989	chr1	rs4075235	177768322	C	T	0.51	0.496	0.978	0.0459002781827573	0.0172	0.007608	14004	16757	14424.77
1890398	chr1	rs4311843	177768764	C	A	0.283	0.269	0.991	0.0491996041469672	0.0191	0.01013	14004	16757	14424.77
1904220	chr1	rs4433348	177768807	A	T	0.292	0.277	0.99	0.0463013553668425	0.019	0.0147	14004	16757	14424.77
1886309	chr1	rs12026179	177768905	T	C	0.784	0.783	0.981	-0.0114958245134845	0.0208	0.5788	14004	16757	14424.77
1886426	chr1	rs4360486	177769026	C	A	0.283	0.269	0.992	0.0489996660319079	0.0191	0.01034	14004	16757	14424.77
1894055	chr1	rs12026268	177769154	T	C	0.784	0.783	0.984	-0.0114958245134845	0.0208	0.5806	14004	16757	14424.77
1901316	chr1	rs4545298	177769499	T	A	0.291	0.276	0.995	0.0471030274686428	0.0189	0.01297	14004	16757	14424.77
1900059	chr1	rs4072161	177769687	G	T	0.291	0.276	0.996	0.0469980831605826	0.0189	0.01296	14004	16757	14424.77
1886075	chr1	rs4478775	177770097	G	A	0.948	0.951	0.953	-0.0286978729475453	0.0399	0.4716	14004	16757	14424.77
1904164	chr1	rs10913424	177770590	T	C	0.783	0.782	0.991	-0.0102018624845967	0.0206	0.623	14004	16757	14424.77
1899197	chr1	rs11585009	177770868	C	A	0.948	0.952	0.956	-0.0295009039176847	0.0398	0.4584	14004	16757	14424.77
1901535	chr1	rs4652267	177770978	T	C	0.784	0.782	0.99	-0.0105049846451474	0.0207	0.6132	14004	16757	14424.77
1891272	chr1	rs11581129	177771131	G	A	0.508	0.494	0.986	0.0452027848308288	0.0171	0.008276	14004	16757	14424.77
1902884	chr1	rs4535964	177771614	T	A	0.786	0.785	0.989	-0.0138961051921114	0.0208	0.5022	14004	16757	14424.77
1886692	chr1	rs4610965	177771895	T	C	0.231	0.22	0.999	0.0493995022947674	0.0203	0.01512	14004	16757	14424.77
1898934	chr1	rs4618929	177772715	T	C	0.231	0.22	0.999	0.0503033045092425	0.0203	0.01334	14004	16757	14424.77
1898251	chr1	rs4442331	177772815	G	A	0.232	0.22	0.999	0.0509972505709038	0.0203	0.01215	14004	16757	14424.77
1899432	chr1	rs4255342	177772990	C	G	0.439	0.429	0.984	0.0425996136188173	0.0172	0.01356	14004	16757	14424.77
1890580	chr1	rs4532784	177773099	G	C	0.232	0.22	0.996	0.0505980527630914	0.0204	0.01291	14004	16757	14424.77
1886861	chr1	rs10913426	177773119	G	A	0.792	0.791	0.991	-0.0098988321792475	0.021	0.6364	14004	16757	14424.77
1884627	chr1	rs10913427	177773149	A	C	0.793	0.791	0.991	-0.0099998320783335	0.021	0.6329	14004	16757	14424.77
1901133	chr1	rs10798568	177774128	T	A	0.439	0.429	0.979	0.0428966409523063	0.0173	0.01307	14004	16757	14424.77
1887439	chr1	rs10798569	177774397	T	A	0.438	0.429	0.977	0.0430020165445429	0.0173	0.01296	14004	16757	14424.77
1885568	chr1	rs10753171	177774821	T	G	0.231	0.22	0.986	0.0515007728624032	0.0205	0.01186	14004	16757	14424.77
1900790	chr1	rs4279802	177775010	T	A	0.438	0.428	0.975	0.043203157300648	0.0173	0.01251	14004	16757	14424.77
1903108	chr1	rs10913428	177775084	A	G	0.44	0.43	0.97	0.0416984103556758	0.0173	0.01615	14004	16757	14424.77
1886515	chr1	rs113586020	177775830	A	G	0.793	0.791	0.989	-0.0073972926304747	0.021	0.7246	14004	16757	14424.77
