## Supplementary material for "Characterization of shared and ancestry-specific signals driving complex traits using multi-ancestry fine-mapping": EUR_schizophrenia_gwas_1_176776006_177776006.tsv

Unnamed: 0	chrom	ID	pos	A1	A2	FCAS	FCON	IMPINFO	BETA	SE	P	NCAS	NCON	NEFF
2105328	chr1	rs11578976	176776282	G	A	0.827	0.829	0.994	-0.0087985943563496	0.0114	0.4382	53386	77258	58749.13
2103977	chr1	rs56005133	176777255	T	C	0.827	0.829	0.993	-0.0087985943563496	0.0114	0.4422	53386	77258	58749.13
2117965	chr1	rs10913257	176778610	G	T	0.524	0.526	0.991	-0.0009004052431641	0.0086	0.9207	53386	77258	58749.13
2104606	chr1	rs61821285	176778801	G	A	0.917	0.915	0.99	0.0305970979773775	0.0156	0.04903	53386	77258	58749.13
2104373	chr1	rs1325594	176780359	T	A	0.827	0.829	0.993	-0.0086977157031958	0.0114	0.4465	53386	77258	58749.13
2104384	chr1	rs138975492	176780408	G	A	0.981	0.981	0.666	-0.0018016219466282	0.0394	0.9641	52549	73872	57418.87
2122160	chr1	rs2861812	176781176	C	T	0.524	0.526	0.991	-0.0007002451143934	0.0086	0.9391	53386	77258	58749.13
2101207	chr1	rs10913258	176782599	C	G	0.524	0.526	0.992	-0.0007002451143934	0.0086	0.9345	53386	77258	58749.13
2108471	chr1	rs12123952	176783504	G	T	0.915	0.913	0.99	0.0288983900426488	0.0155	0.06151	53386	77258	58749.13
2105584	chr1	rs78905952	176784526	G	T	0.932	0.933	0.83	0.0027960873020011	0.0188	0.8825	53386	77258	58749.13
2104545	chr1	rs72718620	176784859	G	A	0.827	0.829	0.993	-0.0088994831870327	0.0114	0.4363	53386	77258	58749.13
2113930	chr1	rs141346306	176786058	C	A	0.984	0.985	0.903	-0.0146974807605841	0.0466	0.7527	34639	44540	36973.2
2109698	chr1	rs116432544	176786221	C	T	0.982	0.982	0.922	0.0009995003330834	0.0352	0.9771	49062	72118	54354.84
2121653	chr1	rs35075425	176787351	G	A	0.827	0.829	0.993	-0.0095050300143049	0.0114	0.4047	53386	77258	58749.13
2106910	chr1	rs55979408	176788154	T	C	0.828	0.83	0.994	-0.0093031403261444	0.0114	0.4161	53386	77258	58749.13
2110859	chr1	rs55668054	176788166	G	A	0.828	0.83	0.994	-0.0088994831870327	0.0114	0.4372	53386	77258	58749.13
2103834	chr1	rs1022523	176788394	G	A	0.268	0.269	0.991	0.0062007356416035	0.0097	0.5272	53386	77258	58749.13
2120063	chr1	rs115562918	176788629	C	T	0.988	0.988	0.898	-0.100096616538285	0.0552	0.06974	30412	43260	32982.18
2122473	chr1	rs760940	176788741	C	A	0.524	0.526	0.995	-0.0014009809156281	0.0086	0.8685	53386	77258	58749.13
2113486	chr1	rs17312648	176788774	T	C	0.828	0.829	0.995	-0.0087985943563496	0.0114	0.4404	53386	77258	58749.13
2109214	chr1	rs17378293	176789296	C	T	0.828	0.829	0.995	-0.0087985943563496	0.0114	0.4386	53386	77258	58749.13
2123744	chr1	rs76808343	176789615	T	G	0.958	0.957	0.925	0.0330962274891896	0.0222	0.1363	53386	77258	58749.13
2111089	chr1	rs55719422	176789796	T	C	0.827	0.829	0.995	-0.0092022107647994	0.0114	0.4223	53386	77258	58749.13
2125302	chr1	rs55806119	176789844	G	A	0.827	0.829	0.995	-0.0091012913892029	0.0114	0.4225	53386	77258	58749.13
2124462	chr1	rs12138739	176790096	C	T	0.918	0.915	0.993	0.0314017631395316	0.0156	0.04395	53386	77258	58749.13
2113291	chr1	rs10732997	176790502	G	A	0.441	0.441	0.997	0.0089993837968006	0.0087	0.3013	53386	77258	58749.13
2113084	chr1	rs12132238	176791091	G	A	0.918	0.915	0.993	0.0315955615897506	0.0156	0.04286	53386	77258	58749.13
2125248	chr1	rs61821287	176791464	T	C	0.97	0.969	0.846	0.0139029051689914	0.0271	0.6095	53386	77258	58749.13
2106621	chr1	rs7543049	176791571	T	C	0.827	0.829	0.996	-0.0092022107647994	0.0114	0.418	53386	77258	58749.13
2106539	chr1	rs7543058	176791605	T	C	0.827	0.829	0.996	-0.0092022107647994	0.0114	0.4203	53386	77258	58749.13
2112054	chr1	rs12127712	176792051	G	A	0.918	0.915	0.993	0.0314017631395316	0.0156	0.04406	53386	77258	58749.13
2125346	chr1	rs1325598	176792249	A	G	0.442	0.441	0.998	0.0089002747867194	0.0087	0.3055	53386	77258	58749.13
2101638	chr1	rs7546249	176792690	T	A	0.268	0.27	0.993	0.0056042667198317	0.0097	0.5672	53386	77258	58749.13
2107955	chr1	rs7544010	176792798	A	G	0.524	0.526	0.998	-0.0016012813669738	0.0086	0.8528	53386	77258	58749.13
2124209	chr1	rs10913259	176793153	A	G	0.827	0.829	0.996	-0.0088994831870327	0.0114	0.4359	53386	77258	58749.13
2106832	chr1	rs1325596	176794066	G	A	0.441	0.44	0.998	0.0089993837968006	0.0087	0.3002	53386	77258	58749.13
2119308	chr1	rs6659744	176794416	G	A	0.442	0.442	0.999	0.009504687014246	0.0087	0.275	53386	77258	58749.13
2125608	chr1	rs12035200	176795135	G	A	0.524	0.526	0.998	-0.0016012813669738	0.0086	0.8517	53386	77258	58749.13
2115069	chr1	rs61821288	176795149	T	C	0.918	0.916	0.995	0.0326994961630157	0.0157	0.037	53386	77258	58749.13
2103673	chr1	rs61821289	176795294	G	T	0.918	0.916	0.994	0.0332026408277183	0.0156	0.03355	53386	77258	58749.13
2110002	chr1	rs12131804	176795627	G	A	0.918	0.916	0.994	0.0332993704009261	0.0156	0.03318	53386	77258	58749.13
2113872	chr1	rs113686683	176796682	G	A	0.98	0.977	0.953	0.0254045542217263	0.0312	0.4142	51306	73710	56394.71
2125164	chr1	rs17378397	176796984	A	T	0.918	0.916	0.995	0.0329994782631079	0.0157	0.0353	53386	77258	58749.13
2110343	chr1	rs138051794	176797234	T	A	0.972	0.972	0.743	0.0180952882690919	0.0305	0.5527	53386	77258	58749.13
2110323	chr1	rs7540375	176797270	A	G	0.918	0.916	0.994	0.0333960906184285	0.0156	0.03246	53386	77258	58749.13
2109296	chr1	rs73050113	176797468	C	T	0.918	0.916	0.994	0.0335991726304121	0.0156	0.03191	53386	77258	58749.13
2120084	chr1	rs73050114	176797582	C	T	0.918	0.916	0.994	0.0335991726304121	0.0156	0.03189	53386	77258	58749.13
2124792	chr1	rs9728891	176798026	C	T	0.918	0.916	0.994	0.0335991726304121	0.0156	0.03182	53386	77258	58749.13
2118079	chr1	rs73050117	176798202	C	T	0.918	0.916	0.994	0.0335024720540013	0.0156	0.03225	53386	77258	58749.13
2121535	chr1	rs16850236	176798360	T	C	0.918	0.916	0.994	0.0335991726304121	0.0156	0.03175	53386	77258	58749.13
2125781	chr1	rs12142591	176798612	C	T	0.919	0.916	0.995	0.0332993704009261	0.0157	0.03339	53386	77258	58749.13
2125349	chr1	rs12131721	176799029	A	G	0.918	0.916	0.994	0.0329027196757078	0.0156	0.03516	53386	77258	58749.13
2124351	chr1	rs10798483	176799143	G	A	0.442	0.441	0.997	0.0090984829852593	0.0087	0.2963	53386	77258	58749.13
2101861	chr1	rs12132522	176799189	T	G	0.919	0.916	0.995	0.0332993704009261	0.0157	0.03363	53386	77258	58749.13
2105830	chr1	rs61821307	176799203	A	G	0.918	0.916	0.994	0.0329994782631079	0.0156	0.03476	53386	77258	58749.13
2120254	chr1	rs61821308	176799280	G	A	0.918	0.916	0.994	0.0329027196757078	0.0157	0.03553	53386	77258	58749.13
2116601	chr1	rs12132608	176799617	A	G	0.918	0.916	0.994	0.0329994782631079	0.0156	0.03484	53386	77258	58749.13
2121307	chr1	rs114795409	176800306	G	A	0.981	0.981	0.923	-0.0525994101433915	0.0333	0.1146	51723	75731	57248.05
2108289	chr1	rs12144637	176800510	C	T	0.919	0.916	0.994	0.0332026408277183	0.0157	0.03391	53386	77258	58749.13
2122035	chr1	rs12134440	176800543	T	G	0.918	0.916	0.994	0.0329027196757078	0.0156	0.03513	53386	77258	58749.13
2114759	chr1	rs12136990	176800749	G	A	0.918	0.916	0.994	0.0329027196757078	0.0157	0.03593	53386	77258	58749.13
2125888	chr1	rs12134508	176800793	T	A	0.919	0.916	0.994	0.0332026408277183	0.0157	0.03405	53386	77258	58749.13
2125225	chr1	rs12133731	176800832	A	G	0.918	0.916	0.994	0.0329027196757078	0.0157	0.03562	53386	77258	58749.13
2105360	chr1	rs12129141	176801532	A	G	0.918	0.916	0.993	0.0329027196757078	0.0156	0.03549	53386	77258	58749.13
2120770	chr1	rs115621419	176801554	C	T	0.958	0.959	0.822	-0.003797200248385	0.0238	0.8743	53386	77258	58749.13
2118477	chr1	rs1014719	176802766	G	T	0.442	0.441	0.996	0.0090984829852593	0.0087	0.2958	53386	77258	58749.13
2104133	chr1	rs12131068	176802883	T	A	0.919	0.916	0.994	0.0330962274891896	0.0157	0.03449	53386	77258	58749.13
2114160	chr1	rs1014718	176802974	A	G	0.263	0.265	0.992	0.0063994795805678	0.0098	0.5107	53386	77258	58749.13
2103844	chr1	rs1040458	176803548	G	C	0.918	0.916	0.994	0.0326994961630157	0.0157	0.03658	53386	77258	58749.13
2119090	chr1	rs1040459	176803666	A	C	0.918	0.916	0.993	0.0327962744150825	0.0156	0.03616	53386	77258	58749.13
2122377	chr1	rs111933254	176803841	C	T	0.97	0.97	0.796	-0.0525994101433915	0.0285	0.06454	53386	77258	58749.13
2120888	chr1	rs1964809	176803858	C	A	0.918	0.916	0.994	0.0326994961630157	0.0157	0.03668	53386	77258	58749.13
2116470	chr1	rs1040460	176804055	T	C	0.918	0.916	0.993	0.0326994961630157	0.0156	0.03647	53386	77258	58749.13
2110841	chr1	rs9659359	176804866	T	C	0.918	0.915	0.993	0.0317021347305135	0.0156	0.04232	53386	77258	58749.13
2125592	chr1	rs140912510	176805068	G	T	0.988	0.988	0.595	-0.0349020520092649	0.0593	0.556	39886	57842	43859.1
2110207	chr1	rs17378425	176805237	G	T	0.918	0.916	0.992	0.0315955615897506	0.0157	0.04443	53386	77258	58749.13
2104059	chr1	rs61821309	176805272	G	A	0.918	0.916	0.992	0.0315955615897506	0.0157	0.04436	53386	77258	58749.13
2118371	chr1	rs61821310	176805287	A	C	0.918	0.916	0.992	0.031498667059371	0.0157	0.0445	53386	77258	58749.13
2107221	chr1	rs61821311	176805460	G	A	0.918	0.916	0.993	0.0317021347305135	0.0157	0.04311	53386	77258	58749.13
2120382	chr1	rs12133440	176805951	A	C	0.918	0.916	0.994	0.0320992618599997	0.0157	0.04064	53386	77258	58749.13
2114534	chr1	rs12144507	176806147	C	T	0.918	0.916	0.993	0.0317021347305135	0.0157	0.04299	53386	77258	58749.13
2106482	chr1	rs17378432	176806387	G	A	0.918	0.916	0.993	0.0320024161254944	0.0157	0.04106	53386	77258	58749.13
2106315	chr1	rs2223487	176807274	G	A	0.524	0.526	0.995	-0.0018016219466282	0.0086	0.8334	53386	77258	58749.13
2101080	chr1	rs12138842	176807988	G	A	0.917	0.915	0.993	0.0308007491527123	0.0156	0.04822	53386	77258	58749.13
2113985	chr1	rs61821312	176808433	T	C	0.918	0.916	0.993	0.0330962274891896	0.0157	0.03476	53386	77258	58749.13
2118812	chr1	rs10798484	176808690	C	T	0.525	0.527	0.995	-0.002002002670673	0.0086	0.8148	53386	77258	58749.13
2115394	chr1	rs12086275	176809042	T	C	0.976	0.976	0.949	0.0092966519050945	0.0288	0.7461	53386	77258	58749.13
2117021	chr1	rs12118034	176809368	C	T	0.822	0.824	0.994	-0.0088994831870327	0.0113	0.4275	53386	77258	58749.13
2111531	chr1	rs17312810	176809620	C	A	0.919	0.916	0.995	0.0329994782631079	0.0157	0.0352	53386	77258	58749.13
2110416	chr1	rs17312817	176809860	T	C	0.918	0.916	0.994	0.0332993704009261	0.0157	0.03335	53386	77258	58749.13
2119645	chr1	rs10753139	176810326	A	C	0.442	0.442	0.996	0.0086028888072678	0.0087	0.3197	53386	77258	58749.13
2116804	chr1	rs12142032	176810809	G	A	0.918	0.916	0.994	0.0318958749835631	0.0156	0.04129	53386	77258	58749.13
2117063	chr1	rs12139387	176810880	T	G	0.918	0.916	0.994	0.0321960982163169	0.0156	0.0394	53386	77258	58749.13
2114485	chr1	rs56785672	176811077	G	C	0.903	0.903	0.992	-0.010302892995897	0.0146	0.4779	53386	77258	58749.13
2123773	chr1	rs12089189	176811338	T	A	0.976	0.976	0.95	0.0109003744682883	0.0288	0.7064	53386	77258	58749.13
2108459	chr1	rs12137448	176811754	G	C	0.918	0.915	0.993	0.031799009548949	0.0156	0.04153	53386	77258	58749.13
2117239	chr1	rs1044299	176811873	C	T	0.442	0.442	0.996	0.0088011559530687	0.0087	0.3108	53386	77258	58749.13
2113803	chr1	rs12137517	176811918	G	A	0.918	0.916	0.994	0.0315955615897506	0.0156	0.04337	53386	77258	58749.13
2121947	chr1	rs12137658	176812416	G	A	0.917	0.915	0.993	0.0295976364389436	0.0156	0.05661	53386	77258	58749.13
2115139	chr1	rs12135126	176812606	A	G	0.91	0.907	0.973	0.0343048036919902	0.0151	0.02364	53386	77258	58749.13
2108982	chr1	rs2294494	176812620	T	C	0.903	0.903	0.992	-0.0094040800752939	0.0146	0.5183	53386	77258	58749.13
2115070	chr1	rs1883431	176812896	C	T	0.53	0.532	0.994	-0.0023026490626755	0.0086	0.787	53386	77258	58749.13
2116089	chr1	rs3817857	176813169	T	A	0.954	0.956	0.959	-0.0290993078252748	0.0212	0.1701	53386	77258	58749.13
2122717	chr1	rs2861813	176813190	A	G	0.345	0.346	0.987	0.0028958031120254	0.0091	0.7498	53386	77258	58749.13
2112318	chr1	rs1044252	176813774	T	C	0.545	0.547	0.995	-0.0033957590691798	0.0087	0.6943	53386	77258	58749.13
2119086	chr1	rs3183950	176813777	A	T	0.96	0.96	0.97	-0.0262002485024742	0.0223	0.2397	53386	77258	58749.13
2122995	chr1	rs1801658	176813997	C	G	0.799	0.798	0.994	0.0068961666878413	0.0108	0.5206	53386	77258	58749.13
2109060	chr1	rs10753140	176815121	G	T	0.548	0.55	0.998	-0.0030045090202987	0.0087	0.7272	53386	77258	58749.13
2110097	chr1	rs150008838	176815401	A	G	0.983	0.982	0.728	-0.0252049938352247	0.0463	0.5858	35902	56016	40572.84
2105920	chr1	rs77865287	176815636	C	T	0.977	0.976	0.721	-0.009696862978864	0.0339	0.775	52841	75249	57900.31
2110875	chr1	rs56932405	176815743	C	T	0.882	0.884	0.994	-0.0127003085782322	0.0134	0.3456	53386	77258	58749.13
2103022	chr1	rs10489300	176815853	T	C	0.917	0.914	0.995	0.0291023874205329	0.0155	0.06015	53386	77258	58749.13
2104487	chr1	rs116709447	176816070	G	A	0.986	0.986	0.966	-0.0689964429219005	0.0474	0.1456	34050	52108	38198.21
2107375	chr1	rs2038114	176816410	T	C	0.548	0.55	0.999	-0.0032954239497972	0.0087	0.7061	53386	77258	58749.13
2120874	chr1	rs10753141	176816437	T	C	0.548	0.55	0.999	-0.0031950988965408	0.0087	0.7073	53386	77258	58749.13
2112819	chr1	rs73050156	176816582	T	C	0.883	0.885	0.993	-0.0112025145079934	0.0135	0.4058	53386	77258	58749.13
2123960	chr1	rs12140065	176816613	T	C	0.917	0.914	0.995	0.0288983900426488	0.0155	0.06276	53386	77258	58749.13
2106037	chr1	rs6670149	176816777	A	G	0.345	0.347	0.993	0.0018981972830802	0.0091	0.8336	53386	77258	58749.13
2120690	chr1	rs6681309	176816832	G	T	0.548	0.55	0.999	-0.0030045090202987	0.0087	0.726	53386	77258	58749.13
2125027	chr1	rs12120714	176817053	C	T	0.917	0.914	0.995	0.0287040681283552	0.0155	0.06405	53386	77258	58749.13
2107411	chr1	rs16850255	176818541	T	C	0.798	0.797	0.996	0.0075017910703226	0.0107	0.4827	53386	77258	58749.13
2105149	chr1	rs12091765	176818747	A	G	0.882	0.884	0.994	-0.0124977728299804	0.0134	0.3533	53386	77258	58749.13
2112106	chr1	rs10913262	176818816	G	A	0.548	0.55	0.997	-0.0031048149534787	0.0087	0.7165	53386	77258	58749.13
2121309	chr1	rs968285	176819484	T	C	0.548	0.55	0.997	-0.0031950988965408	0.0087	0.708	53386	77258	58749.13
2125935	chr1	rs144003758	176819687	A	T	0.976	0.976	0.745	0.009197572354042	0.0324	0.7774	53386	77258	58749.13
2110567	chr1	rs12094387	176819875	T	C	0.799	0.798	0.996	0.0068961666878413	0.0107	0.5182	53386	77258	58749.13
2102231	chr1	rs1014712	176820150	G	A	0.548	0.55	0.997	-0.0031950988965408	0.0087	0.7081	53386	77258	58749.13
2123993	chr1	rs2179391	176820956	C	T	0.548	0.55	0.997	-0.0031950988965408	0.0087	0.7101	53386	77258	58749.13
2117085	chr1	rs1534957	176821057	G	A	0.799	0.798	0.996	0.0069954745123864	0.0107	0.5167	53386	77258	58749.13
2107229	chr1	rs61821314	176821360	C	T	0.917	0.914	0.995	0.0284999894699013	0.0155	0.06621	53386	77258	58749.13
2121147	chr1	rs10913263	176822124	T	C	0.347	0.349	0.99	0.0013990209137074	0.0091	0.8742	53386	77258	58749.13
2120292	chr1	rs12025276	176822155	C	T	0.548	0.55	0.996	-0.0032954239497972	0.0087	0.703	53386	77258	58749.13
2111892	chr1	rs1335	176822377	T	C	0.548	0.55	0.996	-0.0032954239497972	0.0087	0.7017	53386	77258	58749.13
2104403	chr1	rs12120519	176822423	C	T	0.917	0.914	0.995	0.0285971749776749	0.0155	0.0654	53386	77258	58749.13
2117564	chr1	rs2206317	176822574	G	T	0.548	0.55	0.996	-0.0032954239497972	0.0087	0.7018	53386	77258	58749.13
2121891	chr1	rs2206318	176822632	G	A	0.164	0.167	0.993	-0.0012007205765188	0.0117	0.921	53386	77258	58749.13
2121595	chr1	rs1154591	176823007	C	T	0.548	0.55	0.996	-0.0034961042567088	0.0087	0.6852	53386	77258	58749.13
2105322	chr1	rs73050168	176823573	C	T	0.969	0.971	0.969	-0.0356997191343252	0.0258	0.1665	52152	75841	57468.5
2115832	chr1	rs2223488	176824051	A	G	0.024	0.0247	0.961	0.0052959516591825	0.0287	0.8537	52993	76568	58248.36
2104287	chr1	rs17312950	176824806	T	C	0.589	0.591	0.992	-0.0009004052431641	0.0088	0.9165	53386	77258	58749.13
2101465	chr1	rs12093087	176825288	A	G	0.916	0.914	0.995	0.0270994698817177	0.0155	0.07922	53386	77258	58749.13
2114624	chr1	rs61823801	176825835	C	A	0.916	0.914	0.995	0.0270994698817177	0.0155	0.07945	53386	77258	58749.13
2124382	chr1	rs11576339	176825913	G	A	0.589	0.59	0.994	-0.0006001800720324	0.0088	0.944	53386	77258	58749.13
2107188	chr1	rs142340982	176826499	G	T	0.978	0.979	0.854	-0.0114047880634385	0.0324	0.7235	52159	74502	57113.46
2116663	chr1	rs55807696	176826975	C	T	0.96	0.96	0.981	-0.0227979086760041	0.0222	0.3047	53386	77258	58749.13
2117752	chr1	rs10798485	176828852	G	A	0.588	0.59	0.993	-0.0008003201707691	0.0088	0.9312	53386	77258	58749.13
2105872	chr1	rs10798486	176828921	A	G	0.589	0.59	0.993	-0.0004000800213396	0.0088	0.9596	53386	77258	58749.13
2119839	chr1	rs6693679	176829268	A	C	0.842	0.844	0.992	-0.0150019689183474	0.0119	0.2068	53386	77258	58749.13
2110589	chr1	rs115854691	176829945	C	T	0.983	0.983	0.677	-0.0026033858701149	0.0419	0.9496	52487	73618	57319.2
2107271	chr1	rs41267144	176830826	G	A	0.917	0.914	0.995	0.0284999894699013	0.0155	0.06652	53386	77258	58749.13
2121344	chr1	rs6425397	176830978	C	T	0.164	0.167	0.993	-0.001300845733048	0.0116	0.9119	53386	77258	58749.13
2111412	chr1	rs41267146	176831561	T	C	0.916	0.913	0.995	0.0269047980491434	0.0154	0.08218	53386	77258	58749.13
2106459	chr1	rs7513341	176832145	T	G	0.842	0.844	0.993	-0.0150019689183474	0.0119	0.2062	53386	77258	58749.13
2122481	chr1	rs6413830	176832552	G	A	0.588	0.59	0.993	-0.0010005003335835	0.0088	0.9055	53386	77258	58749.13
2119740	chr1	rs6425398	176832613	C	T	0.163	0.166	0.994	-0.0012007205765188	0.0117	0.9181	53386	77258	58749.13
2109553	chr1	rs17378620	176832806	C	T	0.946	0.947	0.81	0.0058031292269501	0.0211	0.784	53386	77258	58749.13
2124365	chr1	rs12118933	176833497	G	C	0.917	0.914	0.996	0.0284027945161868	0.0155	0.06656	53386	77258	58749.13
2116083	chr1	rs4652196	176834636	T	C	0.164	0.167	0.993	-0.001100605444033	0.0117	0.922	53386	77258	58749.13
2112530	chr1	rs17312978	176835864	C	T	0.917	0.915	0.993	0.0281014301108748	0.0155	0.07109	53386	77258	58749.13
2116058	chr1	rs12752567	176836218	C	T	0.64	0.641	0.966	-0.0017014466397575	0.0091	0.8524	53386	77258	58749.13
2105907	chr1	rs12747720	176837572	T	C	0.96	0.96	0.986	-0.0221024699079472	0.0221	0.3174	53386	77258	58749.13
2124297	chr1	rs12120513	176837771	A	G	0.917	0.915	0.994	0.0288983900426488	0.0155	0.06326	53386	77258	58749.13
2121486	chr1	rs12123989	176837806	G	A	0.917	0.914	0.995	0.0289955368412525	0.0155	0.06164	53386	77258	58749.13
2117949	chr1	rs12025402	176837817	A	G	0.636	0.639	0.995	-0.0069037763167944	0.009	0.4441	53386	77258	58749.13
2125902	chr1	rs12125009	176838780	G	T	0.916	0.914	0.996	0.0277027118389473	0.0155	0.07375	53386	77258	58749.13
2110339	chr1	rs12122639	176839836	A	G	0.917	0.914	0.996	0.029403450369242	0.0155	0.05829	53386	77258	58749.13
2113815	chr1	rs4652197	176840059	C	T	0.96	0.96	0.988	-0.0216016445577609	0.0221	0.3283	53386	77258	58749.13
2105895	chr1	rs144788250	176840591	C	T	0.98	0.98	0.95	-0.0055956263571598	0.0322	0.8611	52422	75243	57643.73
2124692	chr1	rs12123792	176840911	A	C	0.917	0.914	0.996	0.0295005481176215	0.0155	0.05724	53386	77258	58749.13
2106449	chr1	rs12068725	176841046	T	C	0.916	0.914	0.996	0.0277027118389473	0.0155	0.07353	53386	77258	58749.13
2110193	chr1	rs17378662	176841193	G	A	0.917	0.914	0.996	0.0295005481176215	0.0155	0.05763	53386	77258	58749.13
2113700	chr1	rs2056978	176841250	T	C	0.96	0.96	0.988	-0.0217038334437866	0.0221	0.3265	53386	77258	58749.13
2109555	chr1	rs113071481	176841926	C	A	0.98	0.978	0.95	0.0321960982163169	0.0316	0.3091	51306	73710	56394.71
2103273	chr1	rs16850282	176842230	C	T	0.876	0.878	0.997	-0.005696192544881	0.0131	0.6624	53386	77258	58749.13
2106624	chr1	rs10913267	176842745	T	G	0.775	0.774	0.996	0.0024968801985871	0.0103	0.8046	53386	77258	58749.13
2105717	chr1	rs4652198	176843190	T	C	0.162	0.165	0.994	0.0003999200213268	0.0117	0.9739	53386	77258	58749.13
2104106	chr1	rs68139797	176843911	C	T	0.876	0.878	0.997	-0.005696192544881	0.0131	0.6653	53386	77258	58749.13
2111186	chr1	rs2206319	176844036	T	C	0.162	0.165	0.994	0.0002999550089979	0.0117	0.9786	53386	77258	58749.13
2118962	chr1	rs7532411	176844170	A	G	0.916	0.913	0.995	0.0274011363479391	0.0155	0.07613	53386	77258	58749.13
2105572	chr1	rs78485573	176844681	A	C	0.96	0.96	0.989	-0.0218980211012161	0.0221	0.3208	53386	77258	58749.13
2104279	chr1	rs17313055	176845317	A	G	0.917	0.915	0.994	0.029403450369242	0.0155	0.05862	53386	77258	58749.13
2124597	chr1	rs2076339	176845386	C	T	0.636	0.64	0.999	-0.0071958279818024	0.0089	0.4187	53386	77258	58749.13
2111960	chr1	rs2076340	176845410	G	C	0.247	0.251	0.994	-0.0122041688389067	0.01	0.2209	53386	77258	58749.13
2113739	chr1	rs2076341	176845528	C	T	0.162	0.165	0.995	0.0002999550089979	0.0117	0.9774	53386	77258	58749.13
2103845	chr1	rs2076342	176846034	C	T	0.162	0.165	0.995	0.0002999550089979	0.0117	0.9792	53386	77258	58749.13
2113910	chr1	rs2072936	176846217	G	C	0.162	0.165	0.995	0.0002999550089979	0.0117	0.9791	53386	77258	58749.13
2115373	chr1	rs35448774	176846373	T	C	0.96	0.96	0.988	-0.0221024699079472	0.0221	0.3167	53386	77258	58749.13
2115476	chr1	rs12124454	176846780	A	G	0.776	0.775	0.995	0.001998002662673	0.0103	0.8459	53386	77258	58749.13
2105682	chr1	rs2861880	176846975	G	T	0.636	0.64	0.998	-0.0071958279818024	0.009	0.4236	53386	77258	58749.13
2115233	chr1	rs4652199	176847062	T	C	0.162	0.165	0.995	0.0002999550089979	0.0117	0.9803	53386	77258	58749.13
2106824	chr1	rs34513430	176847928	C	T	0.961	0.961	0.988	-0.0281011651109099	0.0223	0.2083	53386	77258	58749.13
2123989	chr1	rs12129095	176848254	G	C	0.776	0.775	0.994	0.0024968801985871	0.0103	0.8078	53386	77258	58749.13
2114203	chr1	rs79626271	176848371	T	C	0.986	0.987	0.886	-0.0488016642355575	0.0473	0.303	41091	50262	43401.13
2107781	chr1	rs6659518	176848444	A	T	0.162	0.165	0.995	0.0002999550089979	0.0117	0.9805	53386	77258	58749.13
2112894	chr1	rs10798487	176849052	G	A	0.636	0.64	0.996	-0.007095110875924	0.009	0.4295	53386	77258	58749.13
2109976	chr1	rs72718633	176849088	T	C	0.775	0.774	0.994	0.0023971245997214	0.0103	0.8181	53386	77258	58749.13
2102984	chr1	rs12137655	176849092	C	T	0.917	0.914	0.991	0.0291995144044279	0.0156	0.06045	53386	77258	58749.13
2117560	chr1	rs34468419	176849612	C	A	0.96	0.96	0.988	-0.0220002402796674	0.0221	0.3188	53386	77258	58749.13
2113037	chr1	rs12042605	176850216	C	T	0.636	0.64	0.995	-0.0071958279818024	0.009	0.4217	53386	77258	58749.13
2125936	chr1	rs6699947	176850287	C	G	0.875	0.877	0.996	-0.0066017436345624	0.0131	0.6115	53386	77258	58749.13
2111093	chr1	rs10489301	176851031	T	C	0.775	0.774	0.994	0.0024968801985871	0.0103	0.8068	53386	77258	58749.13
2117303	chr1	rs2072934	176851548	C	A	0.916	0.914	0.989	0.0273038345273452	0.0155	0.07841	53386	77258	58749.13
2109609	chr1	rs2076337	176851747	G	A	0.636	0.64	0.995	-0.007004474152883	0.009	0.435	53386	77258	58749.13
2123157	chr1	rs75775267	176851817	C	T	0.96	0.96	0.988	-0.0220002402796674	0.0221	0.3191	53386	77258	58749.13
2103770	chr1	rs55837869	176852286	T	C	0.96	0.96	0.988	-0.0220002402796674	0.0221	0.3191	53386	77258	58749.13
2111461	chr1	rs2235540	176852547	G	T	0.162	0.165	0.995	0.0004998750416509	0.0117	0.9669	53386	77258	58749.13
2101849	chr1	rs17313104	176852976	G	C	0.776	0.775	0.993	0.001998002662673	0.0103	0.846	53386	77258	58749.13
2116988	chr1	rs139278400	176853731	C	T	0.981	0.981	0.972	0.0018981972830802	0.0331	0.9552	49359	68973	53746.08
2121473	chr1	rs4652201	176854517	A	G	0.162	0.165	0.995	0.0003999200213268	0.0117	0.9712	53386	77258	58749.13
2109907	chr1	rs4652202	176854612	C	G	0.247	0.252	0.992	-0.0121029460677457	0.01	0.2262	53386	77258	58749.13
2101483	chr1	rs17313125	176855193	C	T	0.775	0.774	0.992	0.0023971245997214	0.0103	0.8178	53386	77258	58749.13
2118657	chr1	rs10913269	176855707	C	G	0.776	0.775	0.992	0.001998002662673	0.0103	0.8451	53386	77258	58749.13
2124601	chr1	rs4652203	176855808	C	T	0.162	0.165	0.995	0.0004998750416509	0.0117	0.9644	53386	77258	58749.13
2115153	chr1	rs35547225	176855880	G	A	0.878	0.879	0.993	-0.0050024916227914	0.0132	0.7023	53386	77258	58749.13
2112632	chr1	rs2072935	176857347	A	G	0.162	0.165	0.995	0.0003999200213268	0.0117	0.9693	53386	77258	58749.13
2104458	chr1	rs2076338	176857498	G	A	0.636	0.64	0.991	-0.007095110875924	0.009	0.4304	53386	77258	58749.13
2116583	chr1	rs6687032	176858633	G	T	0.916	0.914	0.984	0.0274984287018097	0.0155	0.07662	53386	77258	58749.13
2122980	chr1	rs2206316	176858784	C	T	0.162	0.165	0.996	0.0004998750416509	0.0117	0.969	53386	77258	58749.13
2124439	chr1	rs6676325	176859051	A	T	0.636	0.64	0.991	-0.007004474152883	0.009	0.4347	53386	77258	58749.13
2111464	chr1	rs6679170	176859116	T	C	0.162	0.165	0.996	0.0004998750416509	0.0117	0.9626	53386	77258	58749.13
2109230	chr1	rs6679355	176859302	T	A	0.162	0.165	0.996	0.0004998750416509	0.0117	0.9642	53386	77258	58749.13
2119336	chr1	rs35954801	176859924	G	A	0.96	0.96	0.987	-0.0214994661132367	0.0221	0.3297	53386	77258	58749.13
2110618	chr1	rs12138487	176860132	C	A	0.917	0.914	0.983	0.0291023874205329	0.0156	0.06231	53386	77258	58749.13
2118686	chr1	rs6685449	176860622	T	C	0.162	0.165	0.996	0.0005998200719675	0.0117	0.959	53386	77258	58749.13
2117240	chr1	rs11805963	176860925	G	A	0.775	0.774	0.988	0.0020977980821461	0.0103	0.8407	53386	77258	58749.13
2114039	chr1	rs34875026	176861328	T	A	0.96	0.96	0.988	-0.0217958123704574	0.0221	0.3243	53386	77258	58749.13
2107258	chr1	rs10913272	176861889	T	C	0.916	0.914	0.981	0.027196791588428	0.0156	0.0809	53386	77258	58749.13
2113158	chr1	rs12124795	176862009	T	C	0.917	0.914	0.981	0.0291995144044279	0.0156	0.062	53386	77258	58749.13
2112810	chr1	rs74665309	176862810	C	T	0.96	0.96	0.988	-0.0217038334437866	0.0221	0.326	53386	77258	58749.13
2115710	chr1	rs2281180	176863836	G	C	0.161	0.163	0.994	0.0017983819413794	0.0117	0.8774	53386	77258	58749.13
2104201	chr1	rs6680908	176863842	C	T	0.916	0.914	0.98	0.0270994698817177	0.0156	0.08205	53386	77258	58749.13
2104853	chr1	rs2228956	176863867	T	C	0.162	0.165	0.995	0.0002999550089979	0.0117	0.9792	53386	77258	58749.13
2110049	chr1	rs1555068	176864395	A	G	0.162	0.165	0.996	0.0006997551142732	0.0117	0.9531	53386	77258	58749.13
2124009	chr1	rs1555069	176864398	A	C	0.162	0.165	0.995	0.0006997551142732	0.0117	0.9509	53386	77258	58749.13
2112974	chr1	rs35053121	176864708	G	A	0.96	0.96	0.988	-0.0216016445577609	0.0221	0.3287	53386	77258	58749.13
2124598	chr1	rs4397623	176864991	C	G	0.636	0.64	0.987	-0.007095110875924	0.009	0.4304	53386	77258	58749.13
2119433	chr1	rs56351309	176865854	C	T	0.96	0.96	0.987	-0.0216016445577609	0.0221	0.329	53386	77258	58749.13
2112846	chr1	rs6425399	176866594	A	T	0.527	0.525	0.992	0.0065981840282271	0.0087	0.4489	53386	77258	58749.13
2110820	chr1	rs144572791	176866875	T	G	0.98	0.98	0.968	0.0044003044444822	0.0329	0.8926	49808	69711	54211.51
2103518	chr1	rs11804827	176866912	A	T	0.876	0.878	0.991	-0.0051029981759033	0.0131	0.697	53386	77258	58749.13
2122584	chr1	rs140481838	176867313	G	A	0.976	0.977	0.96	-0.0166986496230515	0.0301	0.579	50614	73490	55846.75
2105991	chr1	rs16850339	176867398	C	T	0.985	0.985	0.789	-0.0338050046123612	0.0448	0.4511	44219	63279	48336.27
2114565	chr1	rs10489302	176867641	A	C	0.917	0.914	0.977	0.0288983900426488	0.0157	0.06575	53386	77258	58749.13
2106217	chr1	rs726517	176867860	T	C	0.734	0.733	0.986	-0.002002002670673	0.0098	0.8381	53386	77258	58749.13
2106141	chr1	rs12131188	176868296	T	C	0.162	0.165	0.993	0.0006997551142732	0.0117	0.9516	53386	77258	58749.13
2106070	chr1	rs12141483	176868420	C	T	0.917	0.914	0.976	0.0288983900426488	0.0157	0.06544	53386	77258	58749.13
2105996	chr1	rs7555232	176868484	G	T	0.775	0.774	0.987	0.0021975835434872	0.0103	0.8288	53386	77258	58749.13
2123822	chr1	rs12141490	176868485	C	T	0.917	0.914	0.975	0.0291023874205329	0.0157	0.06401	53386	77258	58749.13
2122780	chr1	rs12142282	176868620	C	T	0.776	0.775	0.987	0.0018981972830802	0.0104	0.8532	53386	77258	58749.13
2120293	chr1	rs12077914	176869019	A	G	0.961	0.961	0.988	-0.0267033828345498	0.0222	0.2289	53386	77258	58749.13
2105174	chr1	rs10798488	176869174	T	C	0.636	0.64	0.984	-0.007296555232638	0.009	0.4166	53386	77258	58749.13
2113326	chr1	rs12727627	176869413	T	A	0.96	0.96	0.984	-0.0202027073175195	0.0221	0.3606	53386	77258	58749.13
2122966	chr1	rs12742167	176869414	C	A	0.96	0.96	0.984	-0.0202027073175195	0.0221	0.3607	53386	77258	58749.13
2116515	chr1	rs12406916	176870057	T	A	0.162	0.165	0.992	0.0003999200213268	0.0117	0.9702	53386	77258	58749.13
2122045	chr1	rs185926439	176870086	A	G	0.985	0.985	0.906	-0.0248051189189711	0.0511	0.6274	29658	38922	31700.4
2104558	chr1	rs78553813	176870724	A	C	0.98	0.978	0.733	0.0540998523168248	0.0358	0.1308	51923	75098	57036.49
2115478	chr1	rs12136890	176871422	G	A	0.917	0.914	0.973	0.0289955368412525	0.0157	0.06514	53386	77258	58749.13
2119929	chr1	rs12132203	176871570	G	A	0.775	0.774	0.986	0.0024968801985871	0.0103	0.8075	53386	77258	58749.13
2121429	chr1	rs6664879	176871637	G	T	0.636	0.64	0.983	-0.0075987978753305	0.009	0.4009	53386	77258	58749.13
2110240	chr1	rs7555335	176872334	A	G	0.162	0.165	0.991	9.99950003332973e-05	0.0117	0.9932	53386	77258	58749.13
2111991	chr1	rs9659386	176872511	G	C	0.651	0.654	0.97	-0.007095110875924	0.0092	0.4391	53386	77258	58749.13
2117670	chr1	rs61813265	176872555	G	A	0.969	0.968	0.858	0.021898468701116	0.0265	0.407	53386	77258	58749.13
2104022	chr1	rs34398637	176872884	C	T	0.961	0.961	0.988	-0.0267033828345498	0.0222	0.229	53386	77258	58749.13
2108317	chr1	rs6668625	176872886	G	A	0.774	0.773	0.984	0.0017983819413794	0.0103	0.8647	53386	77258	58749.13
2123304	chr1	rs76573057	176873314	G	A	0.917	0.914	0.971	0.0287040681283552	0.0157	0.0681	53386	77258	58749.13
2118464	chr1	rs61813266	176873588	C	G	0.917	0.914	0.971	0.0289955368412525	0.0157	0.06515	53386	77258	58749.13
2112500	chr1	rs10442615	176874316	A	G	0.917	0.914	0.971	0.0288012338056278	0.0157	0.06722	53386	77258	58749.13
2102173	chr1	rs149549868	176874419	G	A	0.978	0.978	0.866	-0.0040983869261633	0.032	0.8988	52159	74502	57113.46
2109641	chr1	rs10442616	176874460	T	G	0.917	0.914	0.97	0.0289955368412525	0.0157	0.06499	53386	77258	58749.13
2108663	chr1	rs2205889	176874715	T	C	0.162	0.165	0.99	-0.0001000050003333	0.0117	0.992	53386	77258	58749.13
2117386	chr1	rs11585886	176875083	G	A	0.774	0.773	0.984	0.0017983819413794	0.0103	0.8597	53386	77258	58749.13
2106379	chr1	rs10442617	176875304	T	C	0.162	0.165	0.99	9.99950003332973e-05	0.0117	0.9938	53386	77258	58749.13
2124749	chr1	rs11584258	176875408	A	G	0.775	0.774	0.984	0.0026963615477425	0.0104	0.7971	53386	77258	58749.13
2108920	chr1	rs12081270	176875535	T	A	0.961	0.961	0.988	-0.0262002485024742	0.0222	0.2376	53386	77258	58749.13
2102610	chr1	rs6703638	176875603	C	G	0.774	0.773	0.984	0.0016985566355815	0.0103	0.8696	53386	77258	58749.13
2106186	chr1	rs6425401	176875883	A	G	0.774	0.773	0.983	0.0016985566355815	0.0103	0.8679	53386	77258	58749.13
2113836	chr1	rs12133126	176875968	A	T	0.775	0.774	0.984	0.0023971245997214	0.0104	0.8146	53386	77258	58749.13
2106977	chr1	rs6425402	176876167	C	G	0.636	0.64	0.979	-0.0075987978753305	0.009	0.4001	53386	77258	58749.13
2113639	chr1	rs6425403	176876241	G	C	0.162	0.165	0.989	0.0	0.0117	0.9967	53386	77258	58749.13
2107410	chr1	rs12732567	176876330	A	C	0.961	0.961	0.988	-0.0267033828345498	0.0222	0.2296	53386	77258	58749.13
2108820	chr1	rs186497802	176876336	A	G	0.988	0.987	0.851	0.0222017079836866	0.0534	0.6776	32538	48833	36426.94
2102890	chr1	rs2223298	176876420	C	T	0.636	0.64	0.979	-0.0073972926304747	0.009	0.4134	53386	77258	58749.13
2117909	chr1	rs6664184	176876916	G	C	0.733	0.733	0.983	-0.002002002670673	0.0098	0.8367	53386	77258	58749.13
2109750	chr1	rs7511658	176877451	A	G	0.162	0.165	0.989	-0.0003000450090019	0.0117	0.9775	53386	77258	58749.13
2115675	chr1	rs7522154	176877581	G	A	0.636	0.64	0.978	-0.0073972926304747	0.009	0.4124	53386	77258	58749.13
2103813	chr1	rs4652205	176877873	T	C	0.162	0.165	0.988	-0.0003000450090019	0.0117	0.9774	53386	77258	58749.13
2106594	chr1	rs61813267	176877947	C	T	0.917	0.915	0.966	0.0288012338056278	0.0158	0.06798	53386	77258	58749.13
2122068	chr1	rs10913275	176878265	G	A	0.775	0.774	0.984	0.0022973590486834	0.0104	0.8242	53386	77258	58749.13
2109820	chr1	rs1016612	176878679	A	C	0.61	0.611	0.99	-0.0033957590691798	0.0089	0.7045	53386	77258	58749.13
2122697	chr1	rs72718653	176880728	C	A	0.775	0.774	0.981	0.0026963615477425	0.0104	0.7926	53386	77258	58749.13
2101864	chr1	rs4650953	176880863	A	G	0.734	0.733	0.98	-0.001501126126267	0.0098	0.8779	53386	77258	58749.13
2103098	chr1	rs12061882	176881245	C	T	0.951	0.951	0.945	-0.0248051189189711	0.0205	0.2257	53386	77258	58749.13
2118335	chr1	rs10489303	176881792	A	G	0.775	0.774	0.981	0.0027960873020011	0.0104	0.7838	53386	77258	58749.13
2108270	chr1	rs144297592	176882008	G	C	0.978	0.978	0.864	-0.007004474152883	0.0321	0.8279	52159	74502	57113.46
2117921	chr1	rs12135048	176883230	A	G	0.916	0.913	0.959	0.0317021347305135	0.0157	0.04359	53386	77258	58749.13
2122820	chr1	rs6677171	176883889	A	T	0.757	0.756	0.971	-0.0006001800720324	0.0102	0.953	53386	77258	58749.13
2117790	chr1	rs10913276	176884266	T	C	0.925	0.926	0.849	-0.0085968472255182	0.0178	0.6268	53386	77258	58749.13
2106605	chr1	rs140851510	176884877	G	A	0.981	0.981	0.968	0.00730326611012	0.0337	0.8294	49359	68973	53746.08
2102006	chr1	rs4652206	176885167	G	A	0.863	0.861	0.988	0.004001981379298	0.0126	0.7524	53386	77258	58749.13
2121048	chr1	rs2038047	176885306	C	T	0.487	0.489	0.978	-0.0069037763167944	0.0087	0.4257	53386	77258	58749.13
2111195	chr1	rs35047221	176886416	C	G	0.912	0.915	0.993	-0.0183982139464423	0.0154	0.2309	53386	77258	58749.13
2112817	chr1	rs11587780	176887445	A	G	0.871	0.875	0.998	-0.023002541565316	0.0129	0.07508	53386	77258	58749.13
2108093	chr1	rs6659737	176887519	C	G	0.487	0.488	0.977	-0.007095110875924	0.0087	0.4118	53386	77258	58749.13
2118418	chr1	rs77995521	176887606	C	T	0.962	0.963	0.83	-0.0143017847108596	0.0249	0.5662	53386	77258	58749.13
2105301	chr1	rs972632	176888313	C	G	0.488	0.49	0.976	-0.007095110875924	0.0087	0.4136	53386	77258	58749.13
2119390	chr1	rs12563065	176888316	C	G	0.863	0.861	0.988	0.003902375817241	0.0125	0.7555	53386	77258	58749.13
2118444	chr1	rs2205888	176888785	A	G	0.733	0.735	0.996	-0.0098988321792475	0.0097	0.3072	53386	77258	58749.13
2122795	chr1	rs974299	176889519	A	G	0.487	0.489	0.975	-0.007004474152883	0.0087	0.421	53386	77258	58749.13
2112308	chr1	rs6682133	176889813	T	C	0.871	0.875	0.998	-0.0227979086760041	0.0129	0.07681	53386	77258	58749.13
2115175	chr1	rs12741683	176890412	A	T	0.871	0.874	0.998	-0.0226035462098532	0.0129	0.07966	53386	77258	58749.13
2101086	chr1	rs16850406	176890692	C	T	0.863	0.86	0.99	0.0034041991335623	0.0125	0.7874	53386	77258	58749.13
2123568	chr1	rs34305032	176890711	T	C	0.959	0.959	0.992	-0.0263029084210524	0.0218	0.2279	53386	77258	58749.13
2108091	chr1	rs6670777	176891234	C	T	0.733	0.735	0.997	-0.0098988321792475	0.0097	0.307	53386	77258	58749.13
2121918	chr1	rs6688579	176891433	T	C	0.73	0.732	0.992	-0.0110002818588653	0.0097	0.2593	53386	77258	58749.13
2117308	chr1	rs12124783	176891453	C	T	0.757	0.757	0.97	0.0001999800026662	0.0102	0.9859	53386	77258	58749.13
2102004	chr1	rs731298	176892311	A	G	0.821	0.819	0.993	-0.0038975857287134	0.0112	0.731	53386	77258	58749.13
2109379	chr1	rs760690	176892386	C	T	0.488	0.49	0.973	-0.0069037763167944	0.0087	0.4273	53386	77258	58749.13
2123529	chr1	rs151256456	176894130	T	C	0.987	0.986	0.962	-0.0759959070279224	0.0478	0.1118	33598	51705	37719.01
2112671	chr1	rs72718659	176894906	G	C	0.862	0.86	0.986	0.0053954185169075	0.0125	0.6669	53386	77258	58749.13
2124947	chr1	rs6699378	176895031	T	A	0.576	0.574	0.964	-0.001100605444033	0.0089	0.9036	53386	77258	58749.13
2115355	chr1	rs112508178	176895037	G	A	0.86	0.858	0.982	0.0014988761237359	0.0125	0.9057	53386	77258	58749.13
2113697	chr1	rs11590855	176895190	G	A	0.765	0.765	0.949	-0.0010005003335835	0.0104	0.9267	53386	77258	58749.13
2108400	chr1	rs61813272	176895381	T	C	0.921	0.918	0.923	0.0384992991506098	0.0165	0.01951	53386	77258	58749.13
2121305	chr1	rs1028317	176895923	G	A	0.862	0.86	0.986	0.0045994064948955	0.0125	0.7151	53386	77258	58749.13
2108765	chr1	rs35911166	176896185	G	A	0.96	0.96	0.989	-0.0231969816042026	0.022	0.2902	53386	77258	58749.13
2107150	chr1	rs56247555	176897180	T	C	0.859	0.858	0.987	0.0002999550089979	0.0124	0.9815	53386	77258	58749.13
2108844	chr1	rs55797813	176897353	T	C	0.862	0.86	0.987	0.0044998604248922	0.0125	0.7218	53386	77258	58749.13
2103235	chr1	rs6688684	176897719	A	C	0.959	0.96	0.99	-0.0226035462098532	0.0219	0.3025	53386	77258	58749.13
2105590	chr1	rs12564351	176898250	C	T	0.862	0.86	0.987	0.0044003044444822	0.0125	0.7233	53386	77258	58749.13
2102156	chr1	rs12569108	176898414	A	G	0.862	0.86	0.987	0.0044003044444822	0.0125	0.7239	53386	77258	58749.13
2104751	chr1	rs12561927	176898508	T	C	0.862	0.86	0.987	0.0044003044444822	0.0125	0.7225	53386	77258	58749.13
2101195	chr1	rs11804030	176898702	C	T	0.959	0.96	0.991	-0.0226035462098532	0.0219	0.3032	53386	77258	58749.13
2119265	chr1	rs12146087	176898718	A	G	0.752	0.751	0.963	-0.0004000800213396	0.0101	0.9699	53386	77258	58749.13
2125952	chr1	rs11812079	176898809	A	G	0.959	0.96	0.99	-0.0217038334437866	0.0219	0.3219	53386	77258	58749.13
2109869	chr1	rs74629093	176899401	T	C	0.93	0.931	0.817	-0.001100605444033	0.0187	0.9535	53386	77258	58749.13
2105981	chr1	rs143323528	176900392	C	T	0.98	0.98	0.929	0.0020977980821461	0.0323	0.9486	52186	75010	57409.24
2101803	chr1	rs4650954	176900568	C	A	0.862	0.86	0.988	0.004101577021075	0.0125	0.7432	53386	77258	58749.13
2121019	chr1	rs17379085	176900838	T	C	0.752	0.751	0.962	-0.0006001800720324	0.0101	0.9514	53386	77258	58749.13
2103582	chr1	rs4652207	176901432	T	C	0.818	0.817	0.993	-0.0042992284528324	0.0112	0.6989	53386	77258	58749.13
2111715	chr1	rs146184019	176901549	T	G	0.984	0.985	0.693	-0.0115969858456632	0.0434	0.7882	50934	71723	55732.61
2116745	chr1	rs6702216	176901593	A	C	0.959	0.96	0.99	-0.0229002198863326	0.0219	0.2965	53386	77258	58749.13
2123358	chr1	rs78020483	176901859	C	G	0.969	0.968	0.843	0.0184978548821194	0.0268	0.4895	53386	77258	58749.13
2117991	chr1	rs2072836	176902831	C	T	0.862	0.86	0.989	0.0023971245997214	0.0125	0.8463	53386	77258	58749.13
2117874	chr1	rs577353116	176903561	G	A	0.987	0.986	0.922	0.0672005996602386	0.0443	0.1295	39311	58215	43903.65
2116003	chr1	rs2076071	176905200	A	G	0.859	0.858	0.989	-0.0006001800720324	0.0124	0.9583	53386	77258	58749.13
2121711	chr1	rs17313493	176906304	T	C	0.862	0.86	0.988	0.004001981379298	0.0125	0.7494	53386	77258	58749.13
2112190	chr1	rs16850437	176906827	A	C	0.859	0.858	0.989	-0.0007002451143934	0.0124	0.9528	53386	77258	58749.13
2116753	chr1	rs12563589	176907589	G	A	0.863	0.861	0.982	0.0027960873020011	0.0126	0.8219	53386	77258	58749.13
2118178	chr1	rs5020909	176907600	A	C	0.863	0.861	0.982	0.0028958031120254	0.0126	0.8183	53386	77258	58749.13
2103077	chr1	rs12121068	176907993	T	C	0.98	0.979	0.715	0.0346043046869299	0.0364	0.3423	52428	75603	57541.49
2101789	chr1	rs147410451	176908868	C	T	0.983	0.983	0.945	-0.0369026020501437	0.0356	0.2999	50288	70235	54636.88
2107384	chr1	rs7554828	176910708	C	G	0.818	0.817	0.994	-0.005304041591906	0.0112	0.6357	53386	77258	58749.13
2107901	chr1	rs1033408	176910922	A	G	0.862	0.86	0.988	0.004001981379298	0.0125	0.7508	53386	77258	58749.13
2123207	chr1	rs6672307	176911525	T	C	0.959	0.96	0.99	-0.0217038334437866	0.0219	0.3221	53386	77258	58749.13
2105118	chr1	rs932315	176911958	A	G	0.972	0.973	0.735	-0.0375045865412751	0.0306	0.2204	53386	77258	58749.13
2120772	chr1	rs34029509	176912115	C	T	0.959	0.96	0.991	-0.0217958123704574	0.0219	0.3205	53386	77258	58749.13
2105803	chr1	rs10913278	176913338	T	C	0.861	0.859	0.984	-0.0006001800720324	0.0125	0.9633	53386	77258	58749.13
2116056	chr1	rs113669970	176913356	G	C	0.863	0.861	0.983	0.004001981379298	0.0126	0.7518	53386	77258	58749.13
2115603	chr1	rs58582551	176914160	C	T	0.862	0.86	0.989	0.0036034995896235	0.0125	0.7712	53386	77258	58749.13
2103476	chr1	rs2076070	176915022	A	G	0.818	0.817	0.995	-0.0052035148315978	0.0111	0.6423	53386	77258	58749.13
2110422	chr1	rs36055303	176916444	T	C	0.987	0.986	0.955	-0.0084959889212643	0.044	0.8473	40060	58940	44136.98
2108470	chr1	rs72718670	176916562	G	T	0.862	0.86	0.989	0.0035038543266769	0.0125	0.7808	53386	77258	58749.13
2104986	chr1	rs4652208	176918136	A	C	0.49	0.489	0.952	-0.0024028846163103	0.0088	0.7841	53386	77258	58749.13
2122774	chr1	rs2076073	176918504	A	G	0.859	0.858	0.99	-0.0010005003335835	0.0124	0.9355	53386	77258	58749.13
2116850	chr1	rs2067038	176918675	T	G	0.817	0.816	0.997	-0.0054045784588597	0.0111	0.626	53386	77258	58749.13
2108529	chr1	rs12072381	176919647	A	G	0.958	0.959	0.991	-0.0232993336544035	0.0217	0.2823	53386	77258	58749.13
2109013	chr1	rs79607912	176919669	A	T	0.976	0.977	0.92	-0.0530949163341788	0.0299	0.0761	53321	76996	58644.97
2110940	chr1	rs4652209	176919799	T	C	0.819	0.817	0.996	-0.0050024916227914	0.0112	0.6537	53386	77258	58749.13
2122496	chr1	rs4652210	176919822	G	T	0.958	0.959	0.991	-0.0231048737150968	0.0217	0.2877	53386	77258	58749.13
2114501	chr1	rs75618537	176919902	G	C	0.862	0.86	0.989	0.0036034995896235	0.0125	0.7715	53386	77258	58749.13
2110722	chr1	rs4652211	176919931	T	C	0.817	0.816	0.996	-0.0050024916227914	0.0111	0.6503	53386	77258	58749.13
2102071	chr1	rs35337999	176921759	C	T	0.959	0.96	0.989	-0.0214994661132367	0.0219	0.3269	53386	77258	58749.13
2115972	chr1	rs16850453	176922082	C	T	0.862	0.86	0.987	0.0034041991335623	0.0125	0.7863	53386	77258	58749.13
2106789	chr1	rs2179187	176922869	C	T	0.0254	0.0263	0.919	0.0	0.0285	0.9987	52993	76568	58248.36
2121960	chr1	rs4652213	176925315	A	T	0.958	0.959	0.986	-0.0231048737150968	0.0218	0.2883	53386	77258	58749.13
2125610	chr1	rs4652214	176925539	C	A	0.958	0.959	0.986	-0.0231048737150968	0.0218	0.2875	53386	77258	58749.13
2106867	chr1	rs4652215	176925602	C	T	0.958	0.958	0.985	-0.0238010101859522	0.0216	0.2717	53386	77258	58749.13
2113745	chr1	rs6687812	176926056	C	T	0.958	0.959	0.986	-0.0231048737150968	0.0218	0.2889	53386	77258	58749.13
2104302	chr1	rs75817872	176926292	G	A	0.962	0.963	0.778	0.0077002766261879	0.0258	0.7653	53386	77258	58749.13
2103373	chr1	rs35655504	176926763	C	G	0.959	0.959	0.982	-0.0255024404124231	0.0219	0.243	53386	77258	58749.13
2123909	chr1	rs12076044	176927093	T	A	0.959	0.959	0.982	-0.0260975991218731	0.0219	0.2319	53386	77258	58749.13
2125983	chr1	rs2235301	176927926	G	A	0.816	0.815	0.987	-0.0018016219466282	0.0112	0.8711	53386	77258	58749.13
2121084	chr1	rs113536511	176927980	C	T	0.98	0.978	0.906	0.0247999239054771	0.0325	0.4454	51051	73138	56051.59
2115529	chr1	rs71628219	176928724	G	T	0.962	0.963	0.937	-0.0277001306422786	0.0233	0.2352	53386	77258	58749.13
2113349	chr1	rs2235300	176928929	C	T	0.859	0.856	0.981	0.0075017910703226	0.0125	0.5476	53386	77258	58749.13
2113777	chr1	rs114673401	176929393	G	A	0.981	0.981	0.889	-0.0016012813669738	0.0334	0.9628	53251	77127	58616.2
2112238	chr1	rs11805765	176929447	A	G	0.918	0.919	0.85	-0.0110002818588653	0.017	0.5183	53386	77258	58749.13
2105257	chr1	rs10913280	176929614	T	A	0.746	0.745	0.956	-0.0050024916227914	0.0101	0.619	53386	77258	58749.13
2123899	chr1	rs114882743	176930254	A	T	0.983	0.983	0.923	-0.0374007702544828	0.0357	0.2945	50762	71248	55267.18
2110708	chr1	rs4652216	176930714	C	T	0.814	0.813	0.986	-0.0031950988965408	0.0111	0.7732	53386	77258	58749.13
2101891	chr1	rs146784244	176931075	C	T	0.983	0.983	0.811	-0.020498669477346	0.0381	0.5911	51611	74587	56683.87
2102530	chr1	rs12752771	176931444	C	G	0.987	0.986	0.952	-0.004701032558649	0.0445	0.9167	39079	58066	43215.2
2105483	chr1	rs12131748	176933780	T	C	0.741	0.74	0.959	-0.0042992284528324	0.01	0.6644	53386	77258	58749.13
2104048	chr1	rs12565733	176934389	T	A	0.858	0.856	0.977	0.0063001125484799	0.0124	0.611	53386	77258	58749.13
2113756	chr1	rs227984	176935671	C	T	0.814	0.813	0.981	-0.0031048149534787	0.0112	0.7842	53386	77258	58749.13
2117096	chr1	rs10798489	176935711	T	C	0.919	0.92	0.847	-0.010302892995897	0.0171	0.5468	53386	77258	58749.13
2108610	chr1	rs34781094	176935740	G	A	0.959	0.959	0.972	-0.0275973271921043	0.022	0.2113	53386	77258	58749.13
2105060	chr1	rs34689615	176935973	A	T	0.959	0.959	0.972	-0.0256973671872587	0.0221	0.2441	53386	77258	58749.13
2112895	chr1	rs16850479	176936307	C	T	0.858	0.856	0.974	0.0066975214477213	0.0125	0.5932	53386	77258	58749.13
2111705	chr1	rs10798490	176936566	G	A	0.815	0.813	0.979	-0.0031048149534787	0.0112	0.7798	53386	77258	58749.13
2116717	chr1	rs145956897	176937124	C	T	0.972	0.97	0.762	0.0469026696862194	0.0295	0.1112	53386	77258	58749.13
2102257	chr1	rs35231278	176937223	T	C	0.943	0.944	0.878	-0.009797842480111	0.0199	0.6219	53386	77258	58749.13
2120017	chr1	rs150777231	176937323	T	C	0.986	0.986	0.687	-0.019294956182969	0.05	0.6992	42708	61925	46760.15
2108683	chr1	rs227987	176938121	G	A	0.461	0.461	0.91	-0.0087985943563496	0.009	0.3295	53386	77258	58749.13
2109741	chr1	rs227988	176938133	T	C	0.176	0.176	0.837	-0.0073972926304747	0.0124	0.5485	53386	77258	58749.13
2110991	chr1	rs77569661	176938703	T	A	0.94	0.938	0.868	-0.004198802647333	0.0193	0.8269	53386	77258	58749.13
2111673	chr1	rs117414134	176939150	C	G	0.98	0.981	0.905	0.0103957761821204	0.034	0.7595	49893	69570	54232.9
2117796	chr1	rs78140234	176939760	T	C	0.967	0.968	0.909	-0.0467038420537432	0.0255	0.06731	53386	77258	58749.13
2125318	chr1	rs34618517	176940353	A	G	0.932	0.932	0.914	0.0269047980491434	0.0178	0.1324	53386	77258	58749.13
2105213	chr1	rs74826447	176940744	G	T	0.984	0.985	0.821	-0.0755967721743758	0.0387	0.05071	51151	73963	56451.32
2111659	chr1	rs139963266	176941892	A	G	0.986	0.986	0.73	0.0394995204367644	0.0457	0.3875	47766	68357	52521.52
2120351	chr1	rs112597902	176941958	G	A	0.976	0.974	0.86	0.042503779526724	0.03	0.1564	52493	75664	57604.43
2110471	chr1	rs35621811	176942588	C	T	0.969	0.97	0.951	0.0259016375226531	0.0257	0.3146	53386	77258	58749.13
2113430	chr1	rs78633168	176942668	G	A	0.94	0.941	0.872	-0.0170037478161859	0.0194	0.3802	53386	77258	58749.13
2107724	chr1	rs12145795	176942722	C	T	0.942	0.94	0.825	0.0352030377085245	0.0202	0.08043	53386	77258	58749.13
2104400	chr1	rs6673860	176943309	A	T	0.944	0.944	0.964	0.0234039777790161	0.019	0.2181	53386	77258	58749.13
2122274	chr1	rs61813275	176944289	T	C	0.944	0.944	0.965	0.024097313483794	0.0189	0.2035	53386	77258	58749.13
2101993	chr1	rs114389832	176944855	C	T	0.987	0.987	0.929	-0.0910960716441218	0.0485	0.06031	34444	53895	38879.43
2119450	chr1	rs56900053	176945396	C	T	0.852	0.848	0.992	0.0090984829852593	0.0121	0.4548	53386	77258	58749.13
2107352	chr1	rs227992	176945623	T	C	0.79	0.787	0.987	0.0131037693769772	0.0106	0.2158	53386	77258	58749.13
2120348	chr1	rs35994765	176945748	C	T	0.969	0.97	0.955	0.0248974696545107	0.0256	0.3321	53386	77258	58749.13
2115874	chr1	rs115023262	176947558	A	T	0.929	0.932	0.9	-0.0296966117368367	0.0178	0.0953	53386	77258	58749.13
2122304	chr1	rs12569184	176949852	G	A	0.852	0.848	0.998	0.0097027754613851	0.0121	0.4202	53386	77258	58749.13
2106489	chr1	rs41267148	176950905	C	T	0.97	0.97	0.952	0.0227003855207759	0.0258	0.3797	53386	77258	58749.13
2112084	chr1	rs116414748	176951678	C	T	0.981	0.982	0.836	-0.0208049294331883	0.0363	0.5662	50245	73113	55473.79
2116475	chr1	rs72718689	176951777	C	G	0.852	0.848	0.999	0.0099008246772624	0.0121	0.4123	53386	77258	58749.13
2117567	chr1	rs2142757	176952819	T	G	0.852	0.849	1.0	0.0099008246772624	0.0121	0.4121	53386	77258	58749.13
2106447	chr1	rs227996	176952859	A	G	0.416	0.417	0.975	-0.0066017436345624	0.0088	0.4548	53386	77258	58749.13
2113161	chr1	rs115925080	176952889	T	A	0.968	0.969	0.903	-0.0519988063604998	0.0258	0.04433	53386	77258	58749.13
2108271	chr1	rs2142756	176952890	C	T	0.852	0.849	1.0	0.0099008246772624	0.0121	0.4137	53386	77258	58749.13
2112074	chr1	rs74667143	176953644	G	C	0.968	0.969	0.902	-0.052198967543594	0.0259	0.0435	53386	77258	58749.13
2104005	chr1	rs61577256	176953824	G	A	0.852	0.849	1.0	0.0099998345783334	0.0121	0.4077	53386	77258	58749.13
2109471	chr1	rs227997	176953879	C	G	0.414	0.416	0.977	-0.0075987978753305	0.0088	0.3915	53386	77258	58749.13
2107382	chr1	rs142918217	176954304	T	C	0.982	0.983	0.813	-0.0146974807605841	0.0375	0.6953	52089	74314	57150.49
2110032	chr1	rs16850555	176954713	C	T	0.851	0.848	0.999	0.0119977384336167	0.012	0.3207	53386	77258	58749.13
2106918	chr1	rs4341326	176955182	C	T	0.852	0.849	0.999	0.0099008246772624	0.0121	0.4142	53386	77258	58749.13
2117157	chr1	rs16850561	176955571	G	A	0.851	0.848	0.998	0.0117012723076411	0.0121	0.3315	53386	77258	58749.13
2112177	chr1	rs228002	176955979	C	G	0.414	0.416	0.98	-0.0074980401773571	0.0088	0.3946	53386	77258	58749.13
2116073	chr1	rs228003	176957291	C	A	0.415	0.416	0.981	-0.0074980401773571	0.0088	0.3945	53386	77258	58749.13
2119173	chr1	rs21257	176957600	C	T	0.415	0.416	0.982	-0.0074980401773571	0.0088	0.3914	53386	77258	58749.13
2113167	chr1	rs4652217	176957925	G	C	0.565	0.57	0.982	-0.0130953713122409	0.0087	0.1339	53386	77258	58749.13
2107494	chr1	rs228005	176959582	G	A	0.0772	0.0744	0.898	0.029296631955588	0.0171	0.08711	53386	77258	58749.13
2105494	chr1	rs228006	176959976	C	T	0.415	0.416	0.984	-0.007296555232638	0.0088	0.405	53386	77258	58749.13
2119355	chr1	rs112120696	176960361	C	T	0.852	0.848	0.997	0.009504687014246	0.0121	0.4324	53386	77258	58749.13
2108340	chr1	rs75526739	176961660	C	T	0.949	0.95	0.806	0.0124027667170427	0.0219	0.5725	53386	77258	58749.13
2107121	chr1	rs228008	176963207	T	C	0.414	0.415	0.988	-0.0069037763167944	0.0088	0.4295	53386	77258	58749.13
2101668	chr1	rs10798494	176964273	C	T	0.567	0.571	0.989	-0.0108991808690006	0.0087	0.2099	53386	77258	58749.13
2120581	chr1	rs116734993	176964779	A	G	0.983	0.981	0.803	0.0693021569865934	0.0383	0.07029	49120	70009	53792.7
2105465	chr1	rs148641634	176964798	G	A	0.983	0.981	0.803	0.0693021569865934	0.0383	0.07025	49120	70009	53792.7
2108294	chr1	rs12122503	176965268	G	A	0.917	0.913	0.867	0.0366983037826737	0.0165	0.0265	53386	77258	58749.13
2117999	chr1	rs72718697	176966210	C	T	0.935	0.932	0.926	0.0250047589895661	0.018	0.1643	53386	77258	58749.13
2120352	chr1	rs228009	176966274	T	C	0.415	0.416	0.99	-0.0073972926304747	0.0088	0.4007	53386	77258	58749.13
2112058	chr1	rs10489305	176966824	C	T	0.568	0.571	0.991	-0.0114958245134845	0.0087	0.1863	53386	77258	58749.13
2102139	chr1	rs228011	176967950	G	A	0.414	0.415	0.991	-0.007095110875924	0.0088	0.4192	53386	77258	58749.13
2108051	chr1	rs76511057	176968228	G	T	0.988	0.988	0.889	0.0027960873020011	0.0545	0.9594	31831	45080	34845.54
2123841	chr1	rs228012	176968626	C	T	0.414	0.415	0.991	-0.007095110875924	0.0088	0.416	53386	77258	58749.13
2115526	chr1	rs960340	176968937	G	T	0.417	0.417	0.991	-0.0060985584618694	0.0088	0.4888	53386	77258	58749.13
2116442	chr1	rs10913287	176969316	T	C	0.568	0.571	0.993	-0.0114958245134845	0.0087	0.1859	53386	77258	58749.13
2111831	chr1	rs228013	176969706	G	A	0.414	0.415	0.992	-0.007004474152883	0.0088	0.4265	53386	77258	58749.13
2111319	chr1	rs2861881	176971552	C	T	0.461	0.462	0.894	-0.0102018624845967	0.0091	0.2628	53386	77258	58749.13
2113742	chr1	rs228014	176971608	T	C	0.415	0.416	0.993	-0.0071958279818024	0.0088	0.4121	53386	77258	58749.13
2112773	chr1	rs228015	176971629	G	C	0.414	0.415	0.993	-0.007004474152883	0.0088	0.4224	53386	77258	58749.13
2119236	chr1	rs7556507	176972061	T	G	0.568	0.571	0.995	-0.0114047880634385	0.0087	0.1907	53386	77258	58749.13
2123388	chr1	rs2861882	176972365	G	A	0.417	0.417	0.993	-0.0059979518036359	0.0087	0.4911	53386	77258	58749.13
2122371	chr1	rs4650955	176972707	A	G	0.417	0.417	0.994	-0.0059979518036359	0.0087	0.4951	53386	77258	58749.13
2110266	chr1	rs185420699	176972874	C	A	0.986	0.985	0.905	0.0428008353226943	0.0412	0.2986	44049	63380	48587.4
2110178	chr1	rs12755513	176973194	T	C	0.568	0.571	0.996	-0.0113036461713921	0.0087	0.1947	53386	77258	58749.13
2116392	chr1	rs528119729	176973873	T	C	0.987	0.987	0.714	-0.108097591367713	0.0581	0.06283	33146	47573	36107.5
2107388	chr1	rs72720703	176973944	C	T	0.921	0.918	0.942	0.0209000641077417	0.0163	0.2012	53386	77258	58749.13
2104192	chr1	rs72720704	176974037	T	C	0.852	0.848	0.993	0.0086028888072678	0.0121	0.4777	53386	77258	58749.13
2105150	chr1	rs12135256	176975445	C	G	0.416	0.417	0.996	-0.0059979518036359	0.0087	0.4918	53386	77258	58749.13
2107623	chr1	rs12125802	176975509	T	C	0.568	0.571	0.999	-0.0113036461713921	0.0087	0.1933	53386	77258	58749.13
2114987	chr1	rs735607	176976782	G	A	0.568	0.571	1.0	-0.0114047880634385	0.0087	0.1872	53386	77258	58749.13
2120641	chr1	rs228017	176977004	C	T	0.414	0.415	0.997	-0.007004474152883	0.0087	0.4204	53386	77258	58749.13
2116660	chr1	rs61369335	176977487	C	T	0.852	0.848	0.992	0.0088011559530687	0.0121	0.4673	53386	77258	58749.13
2112818	chr1	rs6661023	176978465	T	C	0.416	0.417	0.997	-0.0065010863423599	0.0087	0.4591	53386	77258	58749.13
2121440	chr1	rs12724698	176979196	G	A	0.568	0.571	0.997	-0.0114047880634385	0.0087	0.1877	53386	77258	58749.13
2116977	chr1	rs6668092	176980591	T	C	0.416	0.417	0.995	-0.0065010863423599	0.0087	0.4593	53386	77258	58749.13
2112835	chr1	rs72720707	176981484	G	A	0.921	0.918	0.938	0.0209000641077417	0.0164	0.2027	53386	77258	58749.13
2121371	chr1	rs228019	176984208	C	A	0.414	0.416	0.992	-0.0064004391810282	0.0088	0.4669	53386	77258	58749.13
2116945	chr1	rs10913288	176984748	C	T	0.568	0.571	0.993	-0.0112025145079934	0.0087	0.1994	53386	77258	58749.13
2111151	chr1	rs78323492	176985394	C	T	0.933	0.933	0.812	0.0150954876453349	0.019	0.4274	53386	77258	58749.13
2114892	chr1	rs7525302	176986123	C	T	0.568	0.571	0.993	-0.0110002818588653	0.0087	0.2062	53386	77258	58749.13
2118287	chr1	rs228020	176986167	T	C	0.415	0.416	0.991	-0.0069037763167944	0.0088	0.4328	53386	77258	58749.13
2120085	chr1	rs7536949	176986198	A	G	0.419	0.419	0.991	-0.0057967688471774	0.0088	0.5108	53386	77258	58749.13
2104994	chr1	rs7532760	176986450	G	A	0.418	0.418	0.99	-0.005696192544881	0.0088	0.5155	53386	77258	58749.13
2112341	chr1	rs10798495	176986753	T	A	0.568	0.571	0.992	-0.0110002818588653	0.0087	0.2049	53386	77258	58749.13
2102608	chr1	rs6662739	176989128	C	T	0.61	0.614	0.97	-0.0101008421794295	0.009	0.2578	53386	77258	58749.13
2125928	chr1	rs7545444	176990417	G	T	0.565	0.568	0.99	-0.007296555232638	0.0087	0.4026	53386	77258	58749.13
2120067	chr1	rs7540842	176991436	T	G	0.401	0.401	0.995	-0.004701032558649	0.0088	0.5905	53386	77258	58749.13
2107435	chr1	rs143521950	176991676	G	A	0.978	0.977	0.911	0.0038027603329278	0.0307	0.9022	52964	76096	58204.7
2101807	chr1	rs12568233	176991826	C	T	0.835	0.833	0.988	0.0044003044444822	0.0116	0.7051	53386	77258	58749.13
2124986	chr1	rs12565464	176992094	A	G	0.835	0.833	0.988	0.0044003044444822	0.0116	0.7059	53386	77258	58749.13
2114701	chr1	rs172917	176992553	A	G	0.397	0.397	0.998	-0.0038975857287134	0.0088	0.6538	53386	77258	58749.13
2113272	chr1	rs10798496	176992676	C	T	0.566	0.568	0.991	-0.007296555232638	0.0087	0.4043	53386	77258	58749.13
2116794	chr1	rs114185812	176992863	T	A	0.974	0.973	0.87	-0.0086977157031958	0.0288	0.7641	53386	77258	58749.13
2114926	chr1	rs112959040	176993181	A	T	0.94	0.941	0.851	-0.0162005226717083	0.0197	0.4116	53386	77258	58749.13
2108162	chr1	rs2861883	176993229	T	C	0.566	0.568	0.99	-0.007296555232638	0.0087	0.405	53386	77258	58749.13
2103123	chr1	rs760691	176993411	T	A	0.792	0.792	0.933	-0.0046005663955682	0.011	0.6776	53386	77258	58749.13
2110833	chr1	rs2076072	176994238	C	T	0.835	0.833	0.989	0.0044998604248922	0.0116	0.6982	53386	77258	58749.13
2121195	chr1	rs16850644	176994359	C	G	0.835	0.833	0.989	0.0044003044444822	0.0116	0.7057	53386	77258	58749.13
2104489	chr1	rs7513967	176995300	G	T	0.566	0.568	0.988	-0.0073972926304747	0.0087	0.3977	53386	77258	58749.13
2111246	chr1	rs4650956	176996052	C	G	0.573	0.576	0.984	-0.0080019302190585	0.0088	0.3585	53386	77258	58749.13
2101515	chr1	rs4652220	176996953	T	C	0.574	0.576	0.983	-0.0081027387031859	0.0088	0.356	53386	77258	58749.13
2108309	chr1	rs12041859	176998307	T	C	0.784	0.784	0.931	-0.0043996643446871	0.0108	0.6854	53386	77258	58749.13
2120569	chr1	rs188742947	176998352	C	G	0.984	0.984	0.912	-0.0189993500097828	0.0446	0.6697	36520	47483	39007.62
2104392	chr1	rs10753142	176998368	T	A	0.571	0.574	0.982	-0.0083043861636152	0.0088	0.341	53386	77258	58749.13
2116014	chr1	rs56297461	176998930	C	T	0.834	0.831	0.987	0.0048979852621919	0.0116	0.6723	53386	77258	58749.13
2119505	chr1	rs12568439	176999917	G	A	0.834	0.831	0.986	0.0052959516591825	0.0116	0.6461	53386	77258	58749.13
2106958	chr1	rs6682507	177000203	C	T	0.563	0.567	0.98	-0.0108991808690006	0.0088	0.2119	53386	77258	58749.13
2106007	chr1	rs71628222	177000316	A	G	0.986	0.986	0.933	-0.0068030886197391	0.0414	0.8695	45576	66257	50263.16
2123004	chr1	rs2223301	177000503	T	C	0.396	0.397	0.986	-0.0065010863423599	0.0088	0.4595	53386	77258	58749.13
2107756	chr1	rs77822888	177000667	C	A	0.956	0.955	0.843	-0.0189993500097828	0.0227	0.4028	53386	77258	58749.13
2119418	chr1	rs2076069	177001896	C	G	0.834	0.831	0.986	0.0052959516591825	0.0116	0.6497	53386	77258	58749.13
2112178	chr1	rs2861884	177002956	A	G	0.396	0.397	0.983	-0.0067024110596754	0.0089	0.447	53386	77258	58749.13
2110689	chr1	rs71628223	177003040	C	T	0.978	0.978	0.838	0.0050969882578437	0.0323	0.8736	53130	77128	58576.7
2112540	chr1	rs71628224	177003043	G	A	0.963	0.964	0.846	0.0024968801985871	0.0249	0.9215	53386	77258	58749.13
2111998	chr1	rs742123	177003238	A	G	0.396	0.397	0.983	-0.0068030886197391	0.0089	0.4458	53386	77258	58749.13
2117996	chr1	rs742122	177003267	A	G	0.833	0.83	0.985	0.0069954745123864	0.0116	0.5464	53386	77258	58749.13
2105451	chr1	rs1883246	177003825	T	C	0.394	0.395	0.982	-0.0071958279818024	0.0089	0.4183	53386	77258	58749.13
2108290	chr1	rs35506438	177004246	G	A	0.834	0.831	0.986	0.0052959516591825	0.0116	0.6512	53386	77258	58749.13
2113775	chr1	rs41480245	177006486	A	G	0.834	0.831	0.986	0.0053954185169075	0.0116	0.6406	53386	77258	58749.13
2116509	chr1	rs12568931	177007353	G	A	0.834	0.831	0.986	0.0055048206344449	0.0116	0.639	53386	77258	58749.13
2111005	chr1	rs146756455	177008414	G	C	0.979	0.979	0.716	-0.0300984478240329	0.0357	0.3986	52652	76335	57976.74
2113189	chr1	rs4652221	177009082	G	C	0.397	0.397	0.977	-0.007095110875924	0.0089	0.4214	53386	77258	58749.13
2115154	chr1	rs6672689	177009394	G	A	0.564	0.567	0.972	-0.0114047880634385	0.0088	0.1937	53386	77258	58749.13
2103801	chr1	rs10913289	177009420	G	A	0.606	0.605	0.977	0.0082954970241069	0.0089	0.3532	53386	77258	58749.13
2109027	chr1	rs7517550	177010161	A	C	0.396	0.397	0.977	-0.0071958279818024	0.0089	0.4182	53386	77258	58749.13
2123599	chr1	rs61813297	177010657	A	C	0.922	0.919	0.861	0.0347008987793103	0.0172	0.04286	53386	77258	58749.13
2112666	chr1	rs4652222	177011400	G	T	0.394	0.395	0.976	-0.0075987978753305	0.0089	0.3954	53386	77258	58749.13
2109699	chr1	rs147359411	177011430	G	A	0.975	0.974	0.894	0.0209979909956055	0.029	0.4674	52964	76096	58204.7
2124110	chr1	rs4652223	177011518	C	T	0.394	0.395	0.976	-0.0075987978753305	0.0089	0.3925	53386	77258	58749.13
2121365	chr1	rs16850682	177012928	T	A	0.834	0.832	0.987	0.0055048206344449	0.0116	0.6352	53386	77258	58749.13
2102795	chr1	rs79994981	177013696	G	C	0.834	0.832	0.987	0.0056042667198317	0.0116	0.6302	53386	77258	58749.13
2121924	chr1	rs11576541	177014531	G	A	0.94	0.943	0.882	-0.0257999754904126	0.0195	0.1858	53386	77258	58749.13
2103155	chr1	rs35923165	177015096	T	A	0.393	0.395	0.97	-0.0081027387031859	0.0089	0.3662	53386	77258	58749.13
2120207	chr1	rs7416836	177015215	G	A	0.393	0.395	0.969	-0.0081027387031859	0.0089	0.363	53386	77258	58749.13
2117732	chr1	rs16850689	177015606	C	T	0.835	0.832	0.987	0.0056042667198317	0.0116	0.633	53386	77258	58749.13
2108571	chr1	rs61813300	177016065	C	T	0.946	0.946	0.813	0.001998002662673	0.0212	0.9264	53386	77258	58749.13
2106887	chr1	rs2209010	177016150	C	T	0.948	0.945	0.847	0.0621011782291044	0.0208	0.00285	53386	77258	58749.13
2110822	chr1	rs6667588	177016368	A	G	0.449	0.453	0.936	-0.0123965203365513	0.0089	0.1659	53386	77258	58749.13
2114072	chr1	rs16850697	177016829	T	G	0.942	0.942	0.884	-0.0163021610829842	0.0199	0.413	53386	77258	58749.13
2110267	chr1	rs78024942	177016866	A	G	0.962	0.964	0.898	-0.0349952529972629	0.0242	0.1486	53386	77258	58749.13
2120630	chr1	rs6670908	177017173	T	C	0.862	0.865	0.946	-0.0145046862028817	0.0129	0.2589	53386	77258	58749.13
2118840	chr1	rs75974699	177017501	G	A	0.904	0.906	0.963	-0.0080019302190585	0.0149	0.5907	53386	77258	58749.13
2117054	chr1	rs6671041	177017534	A	G	0.973	0.975	0.96	-0.0467981495486393	0.0279	0.09381	53386	77258	58749.13
2108030	chr1	rs73047020	177018445	T	C	0.973	0.975	0.963	-0.0469029460862576	0.0279	0.0929	53386	77258	58749.13
2105167	chr1	rs11582309	177018485	C	G	0.973	0.975	0.963	-0.0456984484517478	0.0279	0.1015	53386	77258	58749.13
2110456	chr1	rs11577495	177019392	T	A	0.973	0.975	0.965	-0.0473012731180131	0.0279	0.08977	53386	77258	58749.13
2110673	chr1	rs11579303	177019724	G	A	0.978	0.979	0.971	-0.0490011864330638	0.031	0.1135	52277	75426	57377.96
2110247	chr1	rs80354673	177019779	G	C	0.904	0.906	0.971	-0.007296555232638	0.0148	0.6242	53386	77258	58749.13
2118250	chr1	rs76669157	177020284	T	A	0.904	0.906	0.974	-0.0071958279818024	0.0148	0.627	53386	77258	58749.13
2109367	chr1	rs6425404	177020915	T	A	0.973	0.975	0.969	-0.0488016642355575	0.0278	0.0794	53386	77258	58749.13
2114251	chr1	rs77203395	177020975	G	A	0.904	0.906	0.977	-0.0073972926304747	0.0148	0.6188	53386	77258	58749.13
2102758	chr1	rs7546071	177021211	G	A	0.973	0.975	0.97	-0.0490011864330638	0.0278	0.0776	53386	77258	58749.13
2120908	chr1	rs2861885	177021726	C	A	0.877	0.88	0.988	-0.0154994990469515	0.0133	0.2409	53386	77258	58749.13
2108858	chr1	rs2861886	177021822	T	C	0.904	0.906	0.98	-0.007004474152883	0.0148	0.6375	53386	77258	58749.13
2102531	chr1	rs115441577	177021983	A	G	0.98	0.979	0.801	0.0330962274891896	0.0339	0.3291	53266	77097	58611.62
2122337	chr1	rs61001062	177022219	G	A	0.877	0.88	0.987	-0.0154994990469515	0.0133	0.2409	53386	77258	58749.13
2105116	chr1	rs73047024	177022543	G	A	0.977	0.978	0.977	-0.0519988063604998	0.0304	0.08731	52277	75426	57377.96
2101942	chr1	rs6694600	177023831	T	C	0.973	0.975	0.972	-0.047899061319535	0.0277	0.08359	53386	77258	58749.13
2118636	chr1	rs17379552	177024488	T	C	0.959	0.961	0.844	-0.0433982268254708	0.024	0.07081	53386	77258	58749.13
2112416	chr1	rs7548487	177025098	A	G	0.877	0.88	0.987	-0.0152963956259917	0.0133	0.249	53386	77258	58749.13
2112793	chr1	rs139798386	177025145	G	A	0.988	0.987	0.827	0.0248974696545107	0.0493	0.613	39554	55451	43584.93
2107500	chr1	rs73047032	177025602	G	A	0.977	0.978	0.978	-0.0538966802576654	0.0304	0.07587	52277	75426	57377.96
2101762	chr1	rs73047033	177026031	C	T	0.978	0.979	0.975	-0.050504132173768	0.0306	0.09828	52132	75281	57232.96
2124409	chr1	rs79737396	177026111	G	A	0.98	0.981	0.972	-0.0383978517965666	0.0323	0.2335	51946	74352	56923.02
2110580	chr1	rs7548151	177026983	G	A	0.906	0.91	0.984	-0.0201006717070029	0.015	0.1801	53386	77258	58749.13
2106781	chr1	rs141494318	177029715	C	T	0.988	0.988	0.777	-0.0043996643446871	0.0533	0.9347	37772	51661	41063.77
2113143	chr1	rs76329132	177030701	T	C	0.934	0.936	0.979	-0.0119005312583873	0.0176	0.4984	53386	77258	58749.13
2116284	chr1	rs80217027	177030964	A	T	0.934	0.936	0.979	-0.0116981574124923	0.0176	0.5044	53386	77258	58749.13
2113124	chr1	rs79939227	177032158	G	A	0.983	0.981	0.819	0.0816997954833017	0.0375	0.02948	49620	71023	54665.58
2108431	chr1	rs73047038	177032958	G	C	0.907	0.911	0.985	-0.0198048272985997	0.0151	0.1902	53386	77258	58749.13
2105541	chr1	rs73047041	177033027	A	G	0.907	0.911	0.985	-0.0198966317144566	0.0151	0.1876	53386	77258	58749.13
2110842	chr1	rs74547540	177033211	G	A	0.907	0.911	0.985	-0.0198966317144566	0.0151	0.1873	53386	77258	58749.13
2111215	chr1	rs78967650	177033220	T	C	0.907	0.911	0.985	-0.0198966317144566	0.0151	0.1874	53386	77258	58749.13
2108515	chr1	rs56377326	177034040	T	C	0.979	0.979	0.797	-0.0358033589652777	0.0337	0.2879	53386	77258	58749.13
2112901	chr1	rs61075998	177034348	G	C	0.907	0.911	0.985	-0.0198048272985997	0.0151	0.1887	53386	77258	58749.13
2115182	chr1	rs116649824	177034358	G	A	0.934	0.936	0.98	-0.0095958936734469	0.0176	0.5848	53386	77258	58749.13
2118317	chr1	rs6673778	177034598	G	A	0.907	0.911	0.985	-0.0198048272985997	0.0151	0.1891	53386	77258	58749.13
2120314	chr1	rs116252967	177034985	G	A	0.978	0.979	0.977	-0.0494949124461712	0.0308	0.108	52277	75426	57377.96
2111891	chr1	rs114261148	177036593	T	A	0.98	0.981	0.975	-0.0458973523870375	0.0321	0.1529	51732	73417	56529.14
2114184	chr1	rs7555091	177036815	T	C	0.907	0.911	0.985	-0.0203047533403643	0.0151	0.1776	53386	77258	58749.13
2105217	chr1	rs76905330	177037851	C	T	0.978	0.979	0.972	-0.0523991687992084	0.0306	0.08647	52132	75281	57232.96
2113885	chr1	rs146071971	177038275	G	T	0.981	0.982	0.933	-0.0519988063604998	0.034	0.1258	52121	73459	57004.08
2101704	chr1	rs55755782	177038770	A	T	0.978	0.979	0.801	-0.0388032003238938	0.0335	0.2472	53386	77258	58749.13
2115749	chr1	rs4650957	177038918	G	C	0.977	0.978	0.874	-0.0122952780941516	0.0312	0.6938	53322	76999	58646.49
2109359	chr1	rs184348583	177038992	G	C	0.985	0.985	0.666	-0.0275973271921043	0.0481	0.5654	44264	66321	49231.19
2118607	chr1	rs6661459	177039116	T	C	0.907	0.911	0.985	-0.0206007457079636	0.0151	0.1729	53386	77258	58749.13
2116358	chr1	rs6697602	177039372	C	G	0.907	0.911	0.984	-0.0198048272985997	0.0151	0.1888	53386	77258	58749.13
2120825	chr1	rs150727679	177039943	C	T	0.964	0.963	0.923	0.0058031292269501	0.0239	0.8071	53386	77258	58749.13
2123072	chr1	rs76714598	177039968	C	T	0.988	0.987	0.891	0.07909764585865	0.0448	0.07752	44375	64958	49195.03
2113242	chr1	rs79907891	177040983	G	A	0.934	0.936	0.982	-0.0106970095483354	0.0176	0.5437	53386	77258	58749.13
2119722	chr1	rs6665925	177041197	A	G	0.907	0.911	0.985	-0.0212951405401588	0.0151	0.1587	53386	77258	58749.13
2119287	chr1	rs6704507	177041419	C	T	0.907	0.911	0.985	-0.0212951405401588	0.0151	0.1581	53386	77258	58749.13
2116742	chr1	rs2861887	177041997	C	T	0.439	0.442	0.977	-0.0046005663955682	0.0088	0.6012	53386	77258	58749.13
2102739	chr1	rs76529881	177042040	G	A	0.934	0.936	0.983	-0.0105049846451474	0.0176	0.5484	53386	77258	58749.13
2120997	chr1	rs76797299	177042143	T	C	0.978	0.979	0.978	-0.0532952970582236	0.0308	0.08376	52277	75426	57377.96
2112339	chr1	rs12750202	177042186	G	A	0.505	0.505	0.977	-0.0025031302181184	0.0087	0.7748	53386	77258	58749.13
2118985	chr1	rs12741354	177042531	T	C	0.505	0.505	0.978	-0.0025031302181184	0.0087	0.7696	53386	77258	58749.13
2121367	chr1	rs6659769	177042847	C	A	0.439	0.442	0.98	-0.0048015088161939	0.0088	0.5847	53386	77258	58749.13
2105604	chr1	rs116071341	177042879	C	T	0.984	0.985	0.799	-0.0099998320783335	0.0401	0.8028	51133	72830	55948.79
2118944	chr1	rs6683648	177042997	G	A	0.439	0.442	0.98	-0.0048015088161939	0.0088	0.5812	53386	77258	58749.13
2118558	chr1	rs6675257	177043191	T	C	0.439	0.442	0.98	-0.0048015088161939	0.0088	0.5819	53386	77258	58749.13
2120954	chr1	rs150884785	177043375	T	C	0.984	0.983	0.943	-0.0016012813669738	0.0372	0.966	47449	71204	53088.47
2102499	chr1	rs6686441	177043401	G	A	0.439	0.442	0.981	-0.0048015088161939	0.0088	0.5859	53386	77258	58749.13
2116611	chr1	rs6678743	177044080	T	G	0.439	0.442	0.981	-0.004701032558649	0.0087	0.5943	53386	77258	58749.13
2124521	chr1	rs61813301	177045090	C	G	0.783	0.78	0.893	0.0161980995687726	0.011	0.1409	53386	77258	58749.13
2106987	chr1	rs2205788	177047105	T	C	0.439	0.442	0.985	-0.0049019951702315	0.0087	0.5731	53386	77258	58749.13
2107181	chr1	rs2205787	177047236	A	G	0.439	0.442	0.985	-0.0050024916227914	0.0087	0.5673	53386	77258	58749.13
2111208	chr1	rs2205786	177047274	T	C	0.439	0.442	0.985	-0.0049019951702315	0.0087	0.5714	53386	77258	58749.13
2101447	chr1	rs80070803	177047495	G	A	0.933	0.936	0.982	-0.0125990355765152	0.0175	0.4715	53386	77258	58749.13
2121668	chr1	rs78711190	177047944	T	G	0.933	0.936	0.982	-0.0122952780941516	0.0175	0.4825	53386	77258	58749.13
2120225	chr1	rs74987506	177048100	C	T	0.966	0.967	0.946	0.0069954745123864	0.0247	0.7758	53386	77258	58749.13
2108081	chr1	rs12744827	177048413	G	A	0.439	0.442	0.986	-0.0049019951702315	0.0087	0.5712	53386	77258	58749.13
2116091	chr1	rs7547108	177049234	C	T	0.439	0.442	0.987	-0.0051029981759033	0.0087	0.5599	53386	77258	58749.13
2115411	chr1	rs7516130	177049460	A	G	0.521	0.522	0.988	-0.0031048149534787	0.0087	0.7242	53386	77258	58749.13
2111722	chr1	rs4652224	177050098	C	T	0.985	0.985	0.913	0.0068961666878413	0.0411	0.867	45429	61777	49334.06
2115803	chr1	rs11585723	177050457	T	A	0.439	0.442	0.988	-0.0050024916227914	0.0087	0.5627	53386	77258	58749.13
2110876	chr1	rs11585725	177050488	T	C	0.439	0.442	0.988	-0.0051029981759033	0.0087	0.5597	53386	77258	58749.13
2107295	chr1	rs149284465	177050628	A	G	0.981	0.982	0.931	-0.0553964376203783	0.0339	0.102	52121	73459	57004.08
2119651	chr1	rs79239137	177050725	G	A	0.934	0.936	0.984	-0.0106970095483354	0.0175	0.5418	53386	77258	58749.13
2122751	chr1	rs6425406	177050921	A	G	0.52	0.522	0.99	-0.0030045090202987	0.0087	0.7258	53386	77258	58749.13
2125813	chr1	rs6425407	177050999	T	C	0.439	0.441	0.989	-0.0049019951702315	0.0087	0.5708	53386	77258	58749.13
2102704	chr1	rs76777881	177051026	C	T	0.98	0.979	0.812	0.0310043588626902	0.0341	0.3645	50830	74496	56234.64
2112073	chr1	rs148445343	177051219	T	C	0.984	0.983	0.953	-0.0036968248442897	0.037	0.9195	47449	71204	53088.47
2114353	chr1	rs6701093	177051246	C	T	0.439	0.442	0.989	-0.0051029981759033	0.0087	0.5567	53386	77258	58749.13
2123354	chr1	rs78661315	177051668	A	G	0.934	0.936	0.984	-0.0106970095483354	0.0175	0.5414	53386	77258	58749.13
2110392	chr1	rs116300103	177051897	C	T	0.978	0.979	0.979	-0.0534007767271153	0.0309	0.08384	52212	75167	57274.04
2123583	chr1	rs2068331	177052738	C	T	0.44	0.442	0.99	-0.004701032558649	0.0087	0.5858	53386	77258	58749.13
2124028	chr1	rs2861915	177052939	T	C	0.44	0.442	0.991	-0.004701032558649	0.0087	0.5904	53386	77258	58749.13
2117676	chr1	rs2902093	177053036	G	A	0.506	0.506	0.99	-0.0024028846163103	0.0087	0.7838	53386	77258	58749.13
2115822	chr1	rs150416498	177053504	C	T	0.984	0.983	0.955	-0.0043996643446871	0.037	0.9044	47449	71204	53088.47
2112583	chr1	rs76737870	177053886	T	G	0.933	0.936	0.984	-0.0106970095483354	0.0175	0.5421	53386	77258	58749.13
2111381	chr1	rs7529430	177053982	A	G	0.439	0.441	0.993	-0.0051029981759033	0.0087	0.5547	53386	77258	58749.13
2120135	chr1	rs7517664	177054036	C	T	0.506	0.506	0.992	-0.0025031302181184	0.0086	0.7724	53386	77258	58749.13
2118726	chr1	rs6425408	177054127	G	C	0.44	0.442	0.993	-0.0048015088161939	0.0087	0.5828	53386	77258	58749.13
2118067	chr1	rs6425409	177054564	G	A	0.44	0.442	0.994	-0.0048015088161939	0.0087	0.5812	53386	77258	58749.13
2119888	chr1	rs6678480	177054771	A	C	0.52	0.522	0.995	-0.0030045090202987	0.0086	0.73	53386	77258	58749.13
2123474	chr1	rs4370732	177054880	A	G	0.439	0.441	0.995	-0.0052035148315978	0.0087	0.5483	53386	77258	58749.13
2108916	chr1	rs74468329	177055081	G	A	0.934	0.936	0.983	-0.0110002818588653	0.0175	0.5313	53386	77258	58749.13
2123434	chr1	rs77769966	177055736	A	G	0.934	0.936	0.983	-0.0106970095483354	0.0175	0.5421	53386	77258	58749.13
2117840	chr1	rs12732164	177056131	G	A	0.44	0.442	0.994	-0.0048015088161939	0.0087	0.5811	53386	77258	58749.13
2115660	chr1	rs146009667	177056373	T	C	0.986	0.985	0.66	-0.0208049294331883	0.0477	0.6631	46502	68855	51601.01
2105163	chr1	rs139966622	177056654	T	C	0.988	0.987	0.9	0.0673969319860517	0.0457	0.1402	42508	61585	46953.78
2109426	chr1	rs143532726	177056722	A	C	0.984	0.983	0.958	-0.0057967688471774	0.037	0.8761	47449	71204	53088.47
2118283	chr1	rs77827784	177056764	A	G	0.934	0.936	0.982	-0.0085968472255182	0.0176	0.626	53386	77258	58749.13
2125437	chr1	rs11583509	177057017	A	C	0.438	0.441	0.995	-0.0043996643446871	0.0087	0.6117	53386	77258	58749.13
2107877	chr1	rs115065682	177057207	C	G	0.985	0.984	0.958	-0.0067024110596754	0.0373	0.8571	47449	71204	53088.47
2105894	chr1	rs35937607	177057360	A	T	0.906	0.907	0.934	-0.0121029460677457	0.0152	0.4278	53386	77258	58749.13
2105297	chr1	rs6425410	177057762	C	T	0.439	0.442	0.994	-0.0039979812872983	0.0087	0.6472	53386	77258	58749.13
2119564	chr1	rs6425411	177058136	A	G	0.434	0.437	0.996	-0.0048015088161939	0.0087	0.5801	53386	77258	58749.13
2113792	chr1	rs227530	177058201	T	C	0.43	0.434	0.996	-0.0048015088161939	0.0087	0.5831	53386	77258	58749.13
2103748	chr1	rs6673537	177058297	T	C	0.433	0.436	0.996	-0.0049019951702315	0.0087	0.5752	53386	77258	58749.13
2115838	chr1	rs148815907	177058558	A	C	0.985	0.984	0.958	-0.0065010863423599	0.0373	0.8613	47449	71204	53088.47
2103289	chr1	rs12747882	177058734	G	A	0.435	0.438	0.994	-0.0043996643446871	0.0087	0.6168	53386	77258	58749.13
2101858	chr1	rs1028305	177058890	G	A	0.435	0.438	0.994	-0.0045001103249234	0.0087	0.6085	53386	77258	58749.13
2112920	chr1	rs1028304	177059080	C	T	0.523	0.524	0.992	-0.0012007205765188	0.0087	0.8883	53386	77258	58749.13
2111506	chr1	rs1028303	177059169	C	A	0.435	0.438	0.993	-0.0049019951702315	0.0087	0.5734	53386	77258	58749.13
2125168	chr1	rs115532493	177059958	C	T	0.963	0.962	0.845	-0.0328021562323804	0.0245	0.1808	53386	77258	58749.13
2123121	chr1	rs12691477	177061258	G	T	0.435	0.439	0.986	-0.0115969858456632	0.0087	0.1829	53386	77258	58749.13
2120015	chr1	rs13376249	177061642	C	T	0.983	0.983	0.943	-0.0360003042410416	0.0376	0.3381	44992	66343	49594.57
2104967	chr1	rs80051689	177062012	A	T	0.983	0.983	0.943	-0.0361972883118878	0.0376	0.3362	44992	66343	49594.57
2104235	chr1	rs57108422	177062275	A	G	0.983	0.983	0.944	-0.0366017456445608	0.0376	0.3312	44992	66343	49594.57
2103094	chr1	rs114774374	177062362	G	A	0.946	0.95	0.934	-0.031397792147416	0.0201	0.118	53386	77258	58749.13
2122060	chr1	rs59426705	177062468	T	C	0.983	0.983	0.944	-0.0366017456445608	0.0376	0.3302	44992	66343	49594.57
2118810	chr1	rs59551381	177062470	A	T	0.983	0.983	0.944	-0.0366951051877892	0.0376	0.3294	44992	66343	49594.57
2107918	chr1	rs13375316	177062905	T	G	0.983	0.982	0.942	-0.0270012755029434	0.0371	0.466	45400	66776	50014.7
2120947	chr1	rs75533359	177064576	A	T	0.983	0.983	0.944	-0.0356997191343252	0.0376	0.3427	45140	66576	49775.59
2113400	chr1	rs114830900	177065205	A	C	0.983	0.982	0.941	-0.0271040176920589	0.0371	0.4649	45548	67009	50195.71
2120991	chr1	rs12752940	177065433	G	C	0.598	0.598	0.98	0.0020977980821461	0.0089	0.8095	53386	77258	58749.13
2106526	chr1	rs57996349	177065547	C	T	0.939	0.94	0.977	-0.0198048272985997	0.0183	0.2781	53386	77258	58749.13
2123040	chr1	rs2902094	177065790	T	C	0.582	0.581	0.979	0.0003999200213268	0.0088	0.9626	53386	77258	58749.13
2122538	chr1	rs116409524	177065824	G	A	0.983	0.983	0.944	-0.0360003042410416	0.0376	0.3384	45140	66576	49775.59
2110276	chr1	rs73047088	177065830	T	A	0.939	0.939	0.978	-0.0193969096107316	0.0183	0.2895	53386	77258	58749.13
2117698	chr1	rs35331750	177065849	A	T	0.907	0.907	0.934	-0.009696862978864	0.0153	0.5249	53386	77258	58749.13
2113999	chr1	rs12744173	177065970	T	C	0.597	0.597	0.981	0.0014988761237359	0.0089	0.8625	53386	77258	58749.13
2125173	chr1	rs75044565	177066050	G	A	0.913	0.918	0.966	-0.0303973537275885	0.0157	0.05311	53386	77258	58749.13
2123170	chr1	rs34407646	177066359	C	T	0.983	0.983	0.943	-0.0217038334437866	0.0374	0.5614	45234	66619	49847.82
2123241	chr1	rs79828449	177066587	C	T	0.983	0.982	0.943	-0.0264979913062283	0.0371	0.4756	45548	67009	50195.71
2119326	chr1	rs115882209	177066614	C	A	0.983	0.982	0.943	-0.0264979913062283	0.0371	0.4744	45548	67009	50195.71
2118345	chr1	rs77789823	177067041	G	A	0.983	0.983	0.944	-0.0221024699079472	0.0374	0.5538	45234	66619	49847.82
2104071	chr1	rs74668832	177067143	C	T	0.983	0.983	0.944	-0.0222047099881925	0.0374	0.5519	45234	66619	49847.82
2107611	chr1	rs2205785	177067805	C	T	0.94	0.94	0.981	-0.0189993500097828	0.0183	0.2982	53386	77258	58749.13
2121541	chr1	rs77307744	177067955	T	C	0.983	0.982	0.944	-0.0278029446620889	0.037	0.453	45548	67009	50195.71
2124790	chr1	rs16850722	177068487	G	A	0.913	0.918	0.969	-0.029202265808213	0.0157	0.0627	53386	77258	58749.13
2116708	chr1	rs75506084	177069169	T	G	0.968	0.968	0.839	-0.0095050300143049	0.027	0.7254	53386	77258	58749.13
2118445	chr1	rs1022835	177069312	T	C	0.983	0.982	0.944	-0.027998320426861	0.037	0.4494	45548	67009	50195.71
2121284	chr1	rs75048653	177069832	G	A	0.987	0.987	0.716	-0.0122952780941516	0.0558	0.8259	34783	53678	38826.95
2119424	chr1	rs76799000	177070403	T	C	0.983	0.983	0.945	-0.0278029446620889	0.0371	0.4538	45548	67009	50195.71
2120451	chr1	rs76919411	177070588	C	A	0.983	0.982	0.945	-0.0286978729475453	0.037	0.4381	45548	67009	50195.71
2123318	chr1	rs76993648	177070666	C	G	0.897	0.902	0.971	-0.0281011651109099	0.0145	0.05332	53386	77258	58749.13
2112951	chr1	rs16850724	177071035	A	G	0.938	0.939	0.987	-0.021203207651103	0.0181	0.2417	53386	77258	58749.13
2123601	chr1	rs12747711	177071151	C	A	0.599	0.598	0.985	0.0021975835434872	0.0088	0.8041	53386	77258	58749.13
2119022	chr1	rs16850726	177071258	T	C	0.983	0.982	0.946	-0.0290993078252748	0.037	0.4325	45548	67009	50195.71
2123632	chr1	rs58668748	177071435	G	A	0.983	0.983	0.949	-0.0244976316004002	0.0373	0.5111	45234	66619	49847.82
2117663	chr1	rs7552345	177071449	A	C	0.433	0.438	0.997	-0.0120017335415971	0.0087	0.1683	53386	77258	58749.13
2113000	chr1	rs12743382	177071634	A	C	0.6	0.599	0.985	0.0024968801985871	0.0088	0.7737	53386	77258	58749.13
2104692	chr1	rs12722726	177071733	G	A	0.584	0.583	0.985	0.0017983819413794	0.0088	0.8341	53386	77258	58749.13
2108879	chr1	rs115532781	177072092	T	A	0.94	0.94	0.989	-0.0206007457079636	0.0183	0.2597	53386	77258	58749.13
2121859	chr1	rs7521610	177073155	G	T	0.435	0.439	0.998	-0.0116981574124923	0.0087	0.1767	53386	77258	58749.13
2106841	chr1	rs17314087	177073269	A	T	0.913	0.918	0.974	-0.0293979151845611	0.0157	0.06036	53386	77258	58749.13
2118433	chr1	rs6661056	177073621	T	C	0.94	0.94	0.989	-0.0208049294331883	0.0182	0.2543	53386	77258	58749.13
2119610	chr1	rs6425412	177073727	A	G	0.938	0.939	0.989	-0.0220002402796674	0.0181	0.224	53386	77258	58749.13
2118460	chr1	rs77271675	177073820	C	T	0.913	0.918	0.974	-0.02960390325858	0.0157	0.05851	53386	77258	58749.13
2118614	chr1	rs16850728	177074045	T	C	0.983	0.982	0.949	-0.0256973671872587	0.037	0.4871	45234	66619	49847.82
2108102	chr1	rs7524889	177074232	G	C	0.938	0.939	0.989	-0.0222047099881925	0.0181	0.2194	53386	77258	58749.13
2106583	chr1	rs17379768	177074273	A	T	0.913	0.918	0.974	-0.0293979151845611	0.0157	0.06	53386	77258	58749.13
2114363	chr1	rs7519595	177074669	T	C	0.433	0.438	1.0	-0.0122952780941516	0.0087	0.1557	53386	77258	58749.13
2107321	chr1	rs74814187	177074798	C	T	0.938	0.939	0.988	-0.0227979086760041	0.0181	0.2065	53386	77258	58749.13
2102376	chr1	rs17379781	177074937	C	T	0.91	0.915	0.968	-0.0249999098013234	0.0155	0.1071	53386	77258	58749.13
2118946	chr1	rs17314157	177075950	A	G	0.912	0.917	0.971	-0.029202265808213	0.0156	0.06172	53386	77258	58749.13
2106689	chr1	rs78288769	177076264	C	A	0.983	0.983	0.946	-0.0221024699079472	0.0374	0.5544	44881	66298	49511.58
2115111	chr1	rs7516985	177076790	G	A	0.496	0.5	0.99	-0.0068030886197391	0.0086	0.4312	53386	77258	58749.13
2125099	chr1	rs34609491	177077960	C	T	0.496	0.5	0.988	-0.0069037763167944	0.0086	0.4271	53386	77258	58749.13
2124384	chr1	rs11581139	177080923	C	T	0.94	0.94	0.989	-0.0217958123704574	0.0183	0.232	53386	77258	58749.13
2116629	chr1	rs11590989	177080968	T	C	0.94	0.94	0.988	-0.021203207651103	0.0182	0.2439	53386	77258	58749.13
2106499	chr1	rs11581173	177081135	C	T	0.94	0.94	0.988	-0.0207028323592018	0.0182	0.2553	53386	77258	58749.13
2119151	chr1	rs11581207	177081321	C	T	0.94	0.94	0.988	-0.0207028323592018	0.0182	0.2556	53386	77258	58749.13
2102778	chr1	rs11589923	177081634	G	A	0.94	0.94	0.988	-0.0208968257129853	0.0182	0.2522	53386	77258	58749.13
2106820	chr1	rs12141039	177081676	T	C	0.622	0.631	0.946	-0.0331018715051171	0.0091	0.000301	53386	77258	58749.13
2105937	chr1	rs73048914	177082136	C	T	0.94	0.94	0.988	-0.0213972981080803	0.0182	0.241	53386	77258	58749.13
2118076	chr1	rs77599300	177082269	C	T	0.947	0.945	0.872	0.0093957216403621	0.0204	0.6438	53386	77258	58749.13
2107600	chr1	rs7517491	177083908	C	A	0.94	0.94	0.985	-0.0202027073175195	0.0182	0.2679	53386	77258	58749.13
2123074	chr1	rs115381459	177084512	T	C	0.981	0.982	0.91	-0.0549948736289312	0.0336	0.1016	52377	73589	57176.51
2111421	chr1	rs77908637	177085189	C	T	0.985	0.986	0.981	-0.0149004625639624	0.0392	0.704	47100	66538	51412.36
2125325	chr1	rs11590343	177085592	A	C	0.941	0.941	0.972	-0.019203206984436	0.0185	0.3004	53386	77258	58749.13
2119420	chr1	rs11576931	177085593	G	A	0.941	0.942	0.972	-0.0191012733024012	0.0186	0.3036	53386	77258	58749.13
2110269	chr1	rs227526	177085936	T	C	0.94	0.94	0.982	-0.0226035462098532	0.0183	0.2182	53386	77258	58749.13
2113695	chr1	rs76748240	177087040	A	T	0.985	0.985	0.984	-0.0196008476550609	0.0374	0.5993	49657	70325	54315.53
2122474	chr1	rs2861916	177087506	T	C	0.937	0.938	0.985	-0.0319964709431669	0.0179	0.07423	53386	77258	58749.13
2124151	chr1	rs227524	177087844	T	C	0.876	0.879	0.989	-0.0116981574124923	0.0132	0.3728	53386	77258	58749.13
2125408	chr1	rs71628226	177087919	G	A	0.908	0.908	0.929	-0.008395140788382	0.0154	0.5853	53386	77258	58749.13
2105752	chr1	rs227523	177088703	T	C	0.876	0.879	0.994	-0.0136020904182857	0.0131	0.301	53386	77258	58749.13
2123141	chr1	rs227521	177089162	A	G	0.876	0.879	0.995	-0.0136020904182857	0.0131	0.3019	53386	77258	58749.13
2106133	chr1	rs227520	177089877	A	T	0.876	0.879	0.995	-0.0136020904182857	0.0131	0.3003	53386	77258	58749.13
2115764	chr1	rs227519	177089904	A	G	0.876	0.879	0.995	-0.0136020904182857	0.0131	0.3015	53386	77258	58749.13
2107923	chr1	rs113553930	177090150	C	T	0.984	0.985	0.99	-0.0242004837056584	0.0364	0.5062	49657	70325	54315.53
2113902	chr1	rs11583666	177090841	C	T	0.939	0.94	0.995	-0.0344982814075965	0.018	0.05574	53386	77258	58749.13
2119412	chr1	rs148286902	177090958	A	T	0.981	0.982	0.899	-0.0579999442979887	0.0342	0.09027	52307	73519	57106.51
2116504	chr1	rs227517	177091092	T	C	0.875	0.878	0.997	-0.0136020904182857	0.0131	0.2973	53386	77258	58749.13
2102350	chr1	rs56374321	177091253	C	A	0.928	0.925	0.902	0.0372957847436969	0.0175	0.03279	53386	77258	58749.13
2104906	chr1	rs16850767	177091795	C	T	0.893	0.895	1.0	-0.0111013930711739	0.0139	0.4243	53386	77258	58749.13
2124570	chr1	rs111850959	177092641	T	C	0.984	0.985	0.99	-0.0267958227871631	0.0365	0.4634	49386	70005	54022.06
2125470	chr1	rs17379864	177092652	G	A	0.939	0.94	0.996	-0.0338050046123612	0.018	0.06106	53386	77258	58749.13
2104187	chr1	rs76001277	177092922	G	A	0.984	0.985	0.988	-0.0289963604415917	0.0365	0.4263	49386	70005	54022.06
2111426	chr1	rs227511	177093387	A	C	0.892	0.894	1.0	-0.0114958245134845	0.0139	0.4059	53386	77258	58749.13
2124912	chr1	rs56358553	177093607	G	T	0.979	0.981	0.807	-0.0754026560491867	0.035	0.0314	51126	72734	56091.27
2102150	chr1	rs227510	177094145	A	G	0.876	0.878	0.998	-0.0135007260538548	0.0131	0.3039	53386	77258	58749.13
2124686	chr1	rs12060149	177094192	T	G	0.917	0.922	0.945	-0.0328951617042694	0.0163	0.04395	53386	77258	58749.13
2105305	chr1	rs2861917	177094784	C	T	0.98	0.979	0.745	0.0189002595004805	0.0353	0.5925	53386	77258	58749.13
2123886	chr1	rs227509	177094844	A	C	0.893	0.895	0.998	-0.0114958245134845	0.014	0.4098	53386	77258	58749.13
2113100	chr1	rs227508	177094850	G	T	0.893	0.895	0.998	-0.0114958245134845	0.014	0.4102	53386	77258	58749.13
2111708	chr1	rs227507	177094874	A	G	0.893	0.895	0.998	-0.0114047880634385	0.014	0.4138	53386	77258	58749.13
2119711	chr1	rs227506	177095015	C	T	0.893	0.894	0.999	-0.0117993392160431	0.0139	0.3955	53386	77258	58749.13
2123908	chr1	rs112352619	177095046	C	A	0.984	0.985	0.99	-0.0274020297483382	0.0365	0.454	49386	70005	54022.06
2117119	chr1	rs113202034	177095277	A	C	0.984	0.985	0.99	-0.0274020297483382	0.0365	0.4538	49386	70005	54022.06
2122805	chr1	rs227505	177095732	G	T	0.877	0.88	0.997	-0.013399371963117	0.0132	0.3084	53386	77258	58749.13
2118084	chr1	rs79106549	177095923	T	A	0.984	0.985	0.988	-0.0293979151845611	0.0365	0.421	49386	70005	54022.06
2117094	chr1	rs10798497	177096557	C	T	0.918	0.923	0.949	-0.0350988198393953	0.0164	0.03199	53386	77258	58749.13
2119203	chr1	rs10798498	177096980	C	T	0.955	0.956	0.996	0.0180952882690919	0.0209	0.3862	53386	77258	58749.13
2124587	chr1	rs10753143	177097241	A	G	0.87	0.873	0.996	-0.0116981574124923	0.0129	0.3644	53386	77258	58749.13
2124549	chr1	rs10798499	177097442	A	C	0.933	0.934	0.996	0.0047984689115734	0.0173	0.78	53386	77258	58749.13
2119427	chr1	rs10798500	177098042	T	C	0.957	0.958	0.997	0.0246048038572487	0.0214	0.249	53386	77258	58749.13
2103374	chr1	rs10798501	177098225	T	A	0.957	0.958	0.997	0.0226026252094292	0.0213	0.289	53386	77258	58749.13
2104188	chr1	rs10489306	177098267	T	C	0.957	0.958	0.997	0.0239020562806236	0.0214	0.2639	53386	77258	58749.13
2114405	chr1	rs72720727	177098833	G	A	0.978	0.979	0.994	-0.0285023604727122	0.0298	0.3396	53386	77258	58749.13
2113914	chr1	rs16850821	177099499	T	A	0.957	0.958	0.997	0.0227981362759783	0.0213	0.2859	53386	77258	58749.13
2110814	chr1	rs72720728	177100036	G	C	0.978	0.979	0.994	-0.028399474521698	0.0298	0.3409	53386	77258	58749.13
2106057	chr1	rs12084352	177100833	C	G	0.957	0.958	0.997	0.0228958774769045	0.0213	0.2822	53386	77258	58749.13
2121745	chr1	rs12084444	177101070	C	T	0.957	0.958	0.997	0.0243022925229648	0.0214	0.2559	53386	77258	58749.13
2115551	chr1	rs12070572	177101305	T	G	0.957	0.958	0.998	0.023003381764963	0.0213	0.2801	53386	77258	58749.13
2111210	chr1	rs144139413	177101478	G	A	0.985	0.984	0.916	-0.0143017847108596	0.0431	0.74	39653	59552	43855.03
2106395	chr1	rs146905323	177101683	A	G	0.986	0.986	0.71	0.013202462677756	0.0491	0.7879	43026	58890	46651.29
2118790	chr1	rs55681344	177102701	T	G	0.978	0.979	0.995	-0.028399474521698	0.0298	0.3396	53386	77258	58749.13
2101705	chr1	rs10047146	177103690	T	C	0.956	0.956	1.0	0.0202045073158995	0.021	0.3373	53386	77258	58749.13
2116016	chr1	rs10047083	177104130	C	T	0.957	0.958	0.999	0.0234039777790161	0.0213	0.2722	53386	77258	58749.13
2113547	chr1	rs10489307	177104453	G	C	0.957	0.958	0.999	0.0235993322503244	0.0213	0.2683	53386	77258	58749.13
2103065	chr1	rs12082793	177105426	C	T	0.935	0.936	0.996	0.0081963182244858	0.0175	0.6421	53386	77258	58749.13
2101677	chr1	rs10047171	177105713	T	C	0.957	0.958	0.999	0.0238044133801613	0.0213	0.2647	53386	77258	58749.13
2115915	chr1	rs143046637	177105788	C	T	0.963	0.962	0.986	-0.0068030886197391	0.0227	0.7657	53386	77258	58749.13
2110441	chr1	rs12030175	177106026	T	C	0.935	0.936	0.997	0.0078987227933553	0.0175	0.651	53386	77258	58749.13
2110111	chr1	rs972484	177106260	G	A	0.873	0.875	0.998	-0.0087985943563496	0.013	0.4967	53386	77258	58749.13
2101303	chr1	rs1402640	177106382	A	G	0.957	0.958	0.999	0.0244974716003874	0.0213	0.2507	53386	77258	58749.13
2118063	chr1	rs12085539	177107139	C	T	0.957	0.958	0.999	0.0251998010217421	0.0213	0.2383	53386	77258	58749.13
2101596	chr1	rs10489308	177107487	T	C	0.957	0.958	0.999	0.0239996896478807	0.0213	0.2606	53386	77258	58749.13
2111986	chr1	rs147697788	177108551	G	T	0.984	0.985	0.842	-0.110696951358699	0.04	0.00562	49531	70670	54409.22
2121762	chr1	rs12032400	177108767	A	T	0.957	0.958	0.998	0.0254045542217263	0.0213	0.2347	53386	77258	58749.13
2119145	chr1	rs72720729	177108989	A	T	0.982	0.98	0.838	0.101400685870137	0.0358	0.004595	50850	73227	55971.33
2115156	chr1	rs12033472	177110155	A	G	0.957	0.958	0.998	0.025696986087186	0.0213	0.2278	53386	77258	58749.13
2108693	chr1	rs10913291	177110936	G	A	0.957	0.958	0.998	0.0250047589895661	0.0213	0.241	53386	77258	58749.13
2109097	chr1	rs6667502	177111162	T	C	0.508	0.517	0.93	-0.0309026047398165	0.0089	0.0005424	53386	77258	58749.13
2106692	chr1	rs12733741	177111278	G	A	0.896	0.896	0.939	-0.0144032303107437	0.0145	0.3202	53386	77258	58749.13
2105867	chr1	rs7524893	177111485	T	A	0.957	0.958	0.998	0.0260965047212743	0.0213	0.222	53386	77258	58749.13
2112189	chr1	rs111739112	177111499	A	G	0.985	0.984	0.786	-0.01999864650669	0.0403	0.6189	50970	72391	55791.27
2103496	chr1	rs141386473	177111528	C	T	0.981	0.982	0.882	-0.0598030843707537	0.0345	0.08269	52307	73519	57106.51
2115846	chr1	rs150798883	177112526	C	T	0.987	0.987	0.827	0.0491996041469672	0.0485	0.311	38618	55806	42747.69
2115631	chr1	rs7531103	177113356	T	G	0.873	0.875	0.997	-0.009000382197299	0.013	0.4867	53386	77258	58749.13
2111881	chr1	rs149568485	177113425	A	G	0.962	0.961	0.987	-0.0085968472255182	0.0226	0.703	53386	77258	58749.13
2102431	chr1	rs13375301	177115338	G	A	0.957	0.958	0.998	0.0243998868235351	0.0213	0.2517	53386	77258	58749.13
2123444	chr1	rs76850981	177116838	G	T	0.984	0.984	0.798	-0.0430014511447026	0.0404	0.2872	48296	68816	53076.65
2118775	chr1	rs7522073	177117108	A	T	0.873	0.875	0.998	-0.0091012913892029	0.013	0.4841	53386	77258	58749.13
2123733	chr1	rs7513002	177117470	C	T	0.957	0.958	0.997	0.0264958638039652	0.0213	0.2144	53386	77258	58749.13
2110986	chr1	rs10913293	177117834	G	T	0.935	0.936	0.996	0.0085037404912207	0.0176	0.6288	53386	77258	58749.13
2110880	chr1	rs59413640	177118123	G	A	0.957	0.958	0.997	0.0266029817945341	0.0213	0.2133	53386	77258	58749.13
2112413	chr1	rs183057690	177118235	A	C	0.986	0.985	0.781	0.0437010460710946	0.0434	0.3147	47843	67937	52251.3
2114247	chr1	rs143820232	177119023	A	T	0.978	0.979	0.992	-0.0299953975354009	0.03	0.3167	53386	77258	58749.13
2107189	chr1	rs72720734	177120353	G	A	0.978	0.979	0.997	-0.0297996312385195	0.0298	0.3171	53386	77258	58749.13
2113130	chr1	rs6691459	177120588	G	C	0.957	0.958	0.997	0.0267977123853779	0.0213	0.2087	53386	77258	58749.13
2121422	chr1	rs6686716	177121766	T	G	0.957	0.958	0.997	0.0270021387025708	0.0213	0.2052	53386	77258	58749.13
2107462	chr1	rs35840613	177121982	A	G	0.714	0.713	0.903	0.0188021269625962	0.01	0.06031	53386	77258	58749.13
2120298	chr1	rs12094495	177123540	C	T	0.957	0.957	0.997	0.0260965047212743	0.0213	0.2216	53386	77258	58749.13
2117120	chr1	rs77662597	177123541	G	A	0.939	0.939	0.995	-0.0290993078252748	0.018	0.1066	53386	77258	58749.13
2123820	chr1	rs11806241	177123881	A	T	0.873	0.875	0.999	-0.0081027387031859	0.013	0.531	53386	77258	58749.13
2115320	chr1	rs6691106	177124019	A	C	0.966	0.965	0.848	0.0087020272939009	0.0256	0.7329	53386	77258	58749.13
2109465	chr1	rs10798502	177125354	A	C	0.873	0.875	0.999	-0.0084959889212643	0.013	0.5136	53386	77258	58749.13
2101607	chr1	rs530232	177126659	A	C	0.222	0.23	0.919	-0.0222967349986103	0.0108	0.0384	53386	77258	58749.13
2106806	chr1	rs12084892	177126787	T	A	0.957	0.957	0.995	0.029403450369242	0.0213	0.167	53386	77258	58749.13
2113923	chr1	rs12085014	177127105	T	C	0.957	0.958	0.997	0.0287040681283552	0.0213	0.1788	53386	77258	58749.13
2118493	chr1	rs12088649	177127264	G	C	0.957	0.957	0.998	0.0277027118389473	0.0213	0.194	53386	77258	58749.13
2105045	chr1	rs55873113	177127772	G	A	0.957	0.957	0.997	0.0281014301108748	0.0213	0.1882	53386	77258	58749.13
2108667	chr1	rs114555500	177128691	A	G	0.978	0.979	0.983	-0.0657979805904322	0.0306	0.0314	51667	73158	56425.22
2109129	chr1	rs11577430	177129012	C	G	0.939	0.939	0.997	-0.0289963604415917	0.018	0.1075	53386	77258	58749.13
2102871	chr1	rs11588719	177129038	G	A	0.917	0.918	0.997	-0.0278029446620889	0.0156	0.07504	53386	77258	58749.13
2117645	chr1	rs11577465	177129230	C	T	0.917	0.918	0.997	-0.0278029446620889	0.0156	0.07457	53386	77258	58749.13
2110799	chr1	rs2014384	177130037	C	T	0.917	0.918	0.997	-0.0281011651109099	0.0156	0.07207	53386	77258	58749.13
2119241	chr1	rs17314464	177130248	T	A	0.635	0.642	0.926	-0.0297996312385195	0.0093	0.001358	53386	77258	58749.13
2124950	chr1	rs72720739	177130255	C	T	0.941	0.94	0.991	-0.0147989665120717	0.0183	0.4186	53386	77258	58749.13
2120407	chr1	rs10798503	177130455	C	T	0.957	0.957	0.997	0.0349037160078804	0.0213	0.1024	53386	77258	58749.13
2107399	chr1	rs12039332	177131583	A	G	0.957	0.958	0.997	0.029296631955588	0.0213	0.1703	53386	77258	58749.13
2124161	chr1	rs72720740	177131921	A	G	0.978	0.979	0.998	-0.0290993078252748	0.0298	0.3287	53386	77258	58749.13
2108796	chr1	rs12021769	177132067	C	T	0.873	0.875	1.0	-0.0083043861636152	0.013	0.5224	53386	77258	58749.13
2118377	chr1	rs12088305	177132403	G	A	0.957	0.958	0.997	0.029403450369242	0.0214	0.1685	53386	77258	58749.13
2113133	chr1	rs4652230	177132459	A	G	0.636	0.643	0.927	-0.0299026613543135	0.0093	0.001309	53386	77258	58749.13
2115990	chr1	rs77450426	177132493	G	A	0.939	0.94	0.996	-0.0302015087331214	0.018	0.09374	53386	77258	58749.13
2109191	chr1	rs4652231	177132836	C	A	0.957	0.958	0.997	0.029403450369242	0.0214	0.169	53386	77258	58749.13
2111214	chr1	rs35011339	177132841	G	A	0.898	0.899	0.925	-0.0123965203365513	0.0148	0.4021	53386	77258	58749.13
2114916	chr1	rs116239393	177133041	G	A	0.966	0.965	0.849	0.0084045823438103	0.0256	0.7426	53386	77258	58749.13
2114156	chr1	rs58372053	177133083	C	A	0.957	0.958	0.997	0.029296631955588	0.0214	0.1698	53386	77258	58749.13
2106831	chr1	rs6704133	177133326	A	G	0.957	0.957	0.996	0.0288983900426488	0.0214	0.1761	53386	77258	58749.13
2116834	chr1	rs1010263	177133364	T	C	0.939	0.94	0.994	-0.0307994715535284	0.0181	0.0881	53386	77258	58749.13
2122961	chr1	rs58098535	177134399	A	G	0.874	0.875	0.997	-0.0085968472255182	0.013	0.5093	53386	77258	58749.13
2101470	chr1	rs57081256	177134410	A	C	0.957	0.958	0.997	0.029403450369242	0.0214	0.1693	53386	77258	58749.13
2122182	chr1	rs57160124	177134445	T	C	0.957	0.958	0.997	0.0288983900426488	0.0214	0.1755	53386	77258	58749.13
2114182	chr1	rs60658933	177134606	C	T	0.957	0.958	0.996	0.0288983900426488	0.0214	0.1754	53386	77258	58749.13
2103492	chr1	rs12092285	177134709	G	A	0.874	0.875	0.996	-0.0085968472255182	0.013	0.5069	53386	77258	58749.13
2111675	chr1	rs72720742	177135109	A	C	0.978	0.979	0.994	-0.0306035477981776	0.0297	0.3038	53386	77258	58749.13
2115151	chr1	rs12088979	177135257	T	G	0.957	0.958	0.996	0.0288983900426488	0.0214	0.1769	53386	77258	58749.13
2113759	chr1	rs6665358	177135763	A	G	0.957	0.958	0.996	0.0288983900426488	0.0214	0.1768	53386	77258	58749.13
2115344	chr1	rs6701604	177136025	C	A	0.957	0.958	0.996	0.0288012338056278	0.0214	0.1771	53386	77258	58749.13
2117218	chr1	rs6665725	177136117	A	G	0.935	0.936	0.995	0.0102968054773682	0.0176	0.56	53386	77258	58749.13
2112344	chr1	rs72720747	177137343	T	C	0.978	0.979	0.993	-0.0306963490025976	0.0298	0.3027	53386	77258	58749.13
2119088	chr1	rs72720750	177138090	T	C	0.978	0.979	0.993	-0.0296966117368367	0.0298	0.3181	53386	77258	58749.13
2111821	chr1	rs140439283	177138228	C	T	0.988	0.987	0.718	0.0495993604912842	0.0595	0.4044	34768	44633	37146.71
2111709	chr1	rs6425414	177138301	T	G	0.957	0.958	0.995	0.0285971749776749	0.0214	0.1805	53386	77258	58749.13
2106535	chr1	rs139149581	177138674	T	A	0.981	0.982	0.862	-0.0613011005766046	0.0351	0.08075	52307	73519	57106.51
2125675	chr1	rs7515582	177138970	T	C	0.957	0.958	0.995	0.0291023874205329	0.0214	0.174	53386	77258	58749.13
2113446	chr1	rs2049162	177139812	C	G	0.957	0.958	0.994	0.0287040681283552	0.0214	0.1804	53386	77258	58749.13
2112938	chr1	rs11590995	177141231	T	C	0.939	0.94	0.985	-0.031397792147416	0.0182	0.08426	53386	77258	58749.13
2106139	chr1	rs10913294	177142106	C	T	0.957	0.958	0.994	0.0295005481176215	0.0214	0.1685	53386	77258	58749.13
2117974	chr1	rs2056936	177142783	C	G	0.957	0.958	0.994	0.0291995144044279	0.0214	0.1731	53386	77258	58749.13
2122675	chr1	rs7514506	177143195	C	T	0.939	0.94	0.983	-0.0306035477981776	0.0182	0.09193	53386	77258	58749.13
2116723	chr1	rs6685565	177143590	G	A	0.957	0.958	0.993	0.0298985503458634	0.0214	0.1625	53386	77258	58749.13
2107192	chr1	rs72720753	177144113	G	T	0.978	0.978	0.991	-0.0302015087331214	0.0295	0.3068	53386	77258	58749.13
2112199	chr1	rs12568416	177144156	A	C	0.733	0.735	0.913	-0.0196008476550609	0.0102	0.05335	53386	77258	58749.13
2116883	chr1	rs6681004	177145042	T	C	0.873	0.875	0.988	-0.0093031403261444	0.013	0.475	53386	77258	58749.13
2120686	chr1	rs7534953	177145140	T	C	0.957	0.958	0.992	0.0291995144044279	0.0214	0.1721	53386	77258	58749.13
2115325	chr1	rs10913295	177145775	T	C	0.957	0.958	0.992	0.0295976364389436	0.0214	0.1666	53386	77258	58749.13
2122325	chr1	rs12061077	177146908	G	T	0.934	0.936	0.99	0.0098018049722602	0.0176	0.5775	53386	77258	58749.13
2104029	chr1	rs12097418	177146933	A	G	0.957	0.958	0.992	0.0295005481176215	0.0214	0.1681	53386	77258	58749.13
2107501	chr1	rs12071829	177146959	C	T	0.957	0.958	0.992	0.0298014912367898	0.0214	0.1644	53386	77258	58749.13
2110348	chr1	rs17314596	177147161	C	T	0.908	0.908	0.922	-0.0046005663955682	0.0155	0.7674	53386	77258	58749.13
2101460	chr1	rs12058777	177147668	T	C	0.957	0.958	0.992	0.0295976364389436	0.0214	0.1672	53386	77258	58749.13
2103290	chr1	rs6687997	177147999	G	A	0.957	0.958	0.992	0.0298985503458634	0.0215	0.1631	53386	77258	58749.13
2121356	chr1	rs725416	177148159	C	A	0.873	0.875	0.986	-0.0093031403261444	0.0131	0.4778	53386	77258	58749.13
2107833	chr1	rs137997673	177148745	A	T	0.986	0.985	0.87	-0.0240980393840575	0.0448	0.5912	39916	59160	44049.83
2125984	chr1	rs57143436	177148959	G	A	0.957	0.958	0.991	0.0299956000353805	0.0215	0.162	53386	77258	58749.13
2104958	chr1	rs148664875	177149013	G	A	0.986	0.987	0.856	-0.110998602060648	0.0425	0.008935	46916	68231	52133.4
2105470	chr1	rs17380289	177149644	C	T	0.939	0.94	0.976	-0.0322959448008212	0.0183	0.07687	53386	77258	58749.13
2122826	chr1	rs115460190	177150031	G	C	0.962	0.962	0.972	-0.0095958936734469	0.0229	0.6752	53386	77258	58749.13
2115762	chr1	rs72720756	177150202	C	A	0.978	0.978	0.988	-0.0293979151845611	0.0296	0.3214	53386	77258	58749.13
2107531	chr1	rs73034435	177150869	G	A	0.959	0.959	0.984	0.0338988850054592	0.0218	0.121	53386	77258	58749.13
2101318	chr1	rs74518646	177151226	A	G	0.958	0.959	0.988	0.0312951579807101	0.0217	0.1488	53386	77258	58749.13
2115062	chr1	rs12090000	177152360	A	G	0.976	0.976	0.972	0.0374980764200844	0.0287	0.1913	53386	77258	58749.13
2125140	chr1	rs114797295	177152438	T	C	0.987	0.987	0.801	-0.0139975096438537	0.0544	0.7965	35559	47048	38194.81
2123129	chr1	rs12048084	177153118	G	A	0.958	0.958	0.988	0.0297044227063309	0.0217	0.171	53386	77258	58749.13
2110725	chr1	rs17380303	177153480	C	T	0.941	0.942	0.951	-0.0346949697968869	0.0189	0.06616	53386	77258	58749.13
2110759	chr1	rs17314674	177153777	G	C	0.941	0.942	0.951	-0.0353992243518656	0.0189	0.06104	53386	77258	58749.13
2115257	chr1	rs10913296	177154031	G	A	0.959	0.959	0.989	0.0310043588626902	0.0217	0.1536	53386	77258	58749.13
2108035	chr1	rs60596527	177154174	G	A	0.941	0.942	0.949	-0.0350988198393953	0.0189	0.06277	53386	77258	58749.13
2103702	chr1	rs72720757	177155054	G	A	0.98	0.98	0.99	-0.007004474152883	0.0307	0.8187	53386	77258	58749.13
2109484	chr1	rs66778594	177155537	C	T	0.914	0.915	0.975	-0.0034961042567088	0.0156	0.8206	53386	77258	58749.13
2114443	chr1	rs114219691	177156338	A	G	0.976	0.976	0.972	-0.0138961051921114	0.0289	0.6304	53386	77258	58749.13
2101208	chr1	rs74968601	177156354	A	G	0.974	0.973	0.92	-0.0088994831870327	0.028	0.7501	53386	77258	58749.13
2117285	chr1	rs12564343	177156527	C	T	0.958	0.958	0.992	0.0323994240466592	0.0215	0.1321	53386	77258	58749.13
2113982	chr1	rs556482	177156815	G	A	0.736	0.736	0.985	0.0114047182634362	0.0098	0.2465	53386	77258	58749.13
2118133	chr1	rs10913297	177157516	A	C	0.574	0.583	0.993	-0.0323992324466777	0.0087	0.0002071	53386	77258	58749.13
2107107	chr1	rs116151408	177158515	G	A	0.975	0.974	0.821	0.0912017517597817	0.0305	0.002757	53386	77258	58749.13
2118386	chr1	rs12117541	177158553	A	C	0.573	0.582	0.998	-0.0335050785573982	0.0087	0.000119	53386	77258	58749.13
2116861	chr1	rs12120894	177158596	G	A	0.553	0.562	1.0	-0.0328021562323804	0.0086	0.0001481	53386	77258	58749.13
2101622	chr1	rs12128612	177158631	C	T	0.553	0.562	1.0	-0.0328951617042694	0.0086	0.0001426	53386	77258	58749.13
2113257	chr1	rs1521441	177158739	G	C	0.506	0.516	0.999	-0.0278954863187535	0.0086	0.001199	53386	77258	58749.13
2123080	chr1	rs1402641	177159280	G	A	0.55	0.559	0.999	-0.033701571673015	0.0086	9.776e-05	53386	77258	58749.13
2106161	chr1	rs1402642	177159354	G	A	0.573	0.582	0.999	-0.0335981494309355	0.0087	0.0001154	53386	77258	58749.13
2114880	chr1	rs3926739	177160621	A	C	0.506	0.516	0.998	-0.0278029446620889	0.0086	0.001271	53386	77258	58749.13
2104246	chr1	rs11805486	177160932	C	G	0.958	0.956	0.901	0.0499989570943217	0.0224	0.02547	53386	77258	58749.13
2107453	chr1	rs78738011	177161354	C	G	0.978	0.977	0.894	-0.0128015918372089	0.0309	0.6786	53238	77025	58568.11
2121086	chr1	rs12031932	177162809	C	T	0.957	0.957	0.999	0.0332993704009261	0.0213	0.1181	53386	77258	58749.13
2116605	chr1	rs72720760	177163218	C	A	0.979	0.979	0.994	-0.0027036515743148	0.0302	0.9275	53386	77258	58749.13
2110571	chr1	rs72720761	177163992	C	T	0.98	0.979	0.996	0.0003999200213268	0.0305	0.9897	53386	77258	58749.13
2112916	chr1	rs1521442	177164539	C	T	0.507	0.516	0.996	-0.0277001306422786	0.0086	0.001345	53386	77258	58749.13
2103330	chr1	rs10913298	177165146	C	T	0.954	0.955	0.995	0.0270994698817177	0.0208	0.1924	53386	77258	58749.13
2125536	chr1	rs10753144	177165301	G	A	0.506	0.516	0.997	-0.0271040176920589	0.0086	0.001645	53386	77258	58749.13
2124444	chr1	rs12076832	177166183	C	T	0.957	0.958	0.995	0.0349037160078804	0.0214	0.1028	53386	77258	58749.13
2124829	chr1	rs12076969	177166438	C	A	0.957	0.958	0.995	0.0350002811846215	0.0214	0.102	53386	77258	58749.13
2104504	chr1	rs72720762	177166553	G	A	0.945	0.948	0.895	-0.0546040319940407	0.0202	0.006819	53386	77258	58749.13
2104143	chr1	rs12079554	177167883	C	G	0.957	0.957	0.993	0.0344014267173323	0.0214	0.1075	53386	77258	58749.13
2101769	chr1	rs12563309	177168507	T	A	0.958	0.958	0.992	0.0356952753244514	0.0214	0.09582	53386	77258	58749.13
2101378	chr1	rs12126154	177169280	G	A	0.574	0.583	0.996	-0.0325955083699338	0.0087	0.0001806	53386	77258	58749.13
2103304	chr1	rs72720764	177169416	G	A	0.98	0.979	0.992	0.0023971245997214	0.0306	0.9379	53386	77258	58749.13
2111987	chr1	rs116837574	177169869	C	T	0.965	0.965	0.97	-0.008395140788382	0.0238	0.7234	53386	77258	58749.13
2124786	chr1	rs12082646	177170135	C	A	0.97	0.971	0.987	0.0379988130912113	0.0257	0.1385	53386	77258	58749.13
2103323	chr1	rs10798504	177170590	C	T	0.519	0.529	0.995	-0.0285023604727122	0.0086	0.0009583	53386	77258	58749.13
2122834	chr1	rs2861918	177170720	C	G	0.632	0.644	0.982	-0.044599955369026	0.009	7.847e-07	53386	77258	58749.13
2107778	chr1	rs2902096	177170796	G	C	0.54	0.55	0.993	-0.0292949370570243	0.0087	0.0007122	53386	77258	58749.13
2116642	chr1	rs12070106	177171151	T	A	0.97	0.971	0.986	0.0355022698424966	0.0257	0.1673	53386	77258	58749.13
2115179	chr1	rs149364065	177172749	T	C	0.987	0.986	0.858	0.0092966519050945	0.0449	0.8358	42428	60431	46532.59
2102398	chr1	rs72720766	177173241	G	C	0.979	0.979	0.988	-0.0030045090202987	0.0301	0.9203	53386	77258	58749.13
2120210	chr1	rs4652232	177173363	G	A	0.573	0.582	0.997	-0.0331949048576409	0.0087	0.0001379	53386	77258	58749.13
2118670	chr1	rs10753147	177173884	A	G	0.572	0.582	0.996	-0.0344982814075965	0.0087	7.65e-05	53386	77258	58749.13
2103466	chr1	rs4652233	177174074	G	A	0.52	0.53	0.993	-0.0293979151845611	0.0086	0.0006646	53386	77258	58749.13
2107266	chr1	rs9919270	177174736	G	C	0.519	0.53	0.992	-0.0303973537275885	0.0087	0.0004419	53386	77258	58749.13
2103015	chr1	rs12083725	177176212	C	T	0.969	0.97	0.971	0.0235016597850914	0.0255	0.357	53386	77258	58749.13
2120198	chr1	rs487768	177176213	A	G	0.669	0.669	0.969	0.0172012073197748	0.0093	0.06452	53386	77258	58749.13
2115955	chr1	rs79975643	177176442	A	G	0.977	0.977	0.919	-0.013399371963117	0.0301	0.6551	53386	77258	58749.13
2101840	chr1	rs140454716	177177303	T	C	0.984	0.986	0.822	-0.126901987201122	0.0457	0.005534	40617	55830	44212.45
2118139	chr1	rs114114968	177177453	C	A	0.977	0.977	0.866	-0.007095110875924	0.031	0.8183	53386	77258	58749.13
2103005	chr1	rs537648	177178218	G	A	0.726	0.727	0.987	0.0097027754613851	0.0097	0.3197	53386	77258	58749.13
2120229	chr1	rs2294254	177178708	T	C	0.765	0.763	0.994	0.0127977582298607	0.0101	0.2069	53386	77258	58749.13
2114923	chr1	rs112112485	177179064	C	A	0.952	0.952	0.929	-0.0369959896867261	0.0209	0.07719	53386	77258	58749.13
2103377	chr1	rs17380506	177179432	A	G	0.933	0.933	0.941	0.0020977980821461	0.0178	0.9038	53386	77258	58749.13
2118628	chr1	rs72720768	177179486	C	T	0.969	0.971	0.918	-0.0820021260805914	0.0267	0.002164	52605	74098	57508.63
2105796	chr1	rs482484	177179617	A	C	0.725	0.726	0.99	0.0089002747867194	0.0097	0.3568	53386	77258	58749.13
2119943	chr1	rs556287	177181347	C	A	0.725	0.726	0.991	0.0089002747867194	0.0097	0.3591	53386	77258	58749.13
2125130	chr1	rs806253	177181655	T	C	0.725	0.726	0.991	0.0089002747867194	0.0097	0.3577	53386	77258	58749.13
2103272	chr1	rs12746872	177182042	G	A	0.765	0.764	0.993	0.0121953336998771	0.0102	0.2294	53386	77258	58749.13
2123639	chr1	rs12074160	177182132	G	A	0.765	0.764	0.993	0.0123039944561641	0.0102	0.2247	53386	77258	58749.13
2115438	chr1	rs34717204	177183225	T	G	0.765	0.764	0.993	0.0121953336998771	0.0102	0.2291	53386	77258	58749.13
2109187	chr1	rs113175301	177183500	C	T	0.903	0.904	0.982	-0.0426987545331152	0.0147	0.003798	53386	77258	58749.13
2109085	chr1	rs34172536	177184356	A	G	0.765	0.764	0.993	0.012096540947233	0.0102	0.2325	53386	77258	58749.13
2117675	chr1	rs518362	177184723	T	C	0.725	0.726	0.991	0.0090984829852593	0.0097	0.345	53386	77258	58749.13
2125265	chr1	rs61814774	177185854	T	G	0.963	0.963	0.891	-0.0051029981759033	0.0243	0.8337	53386	77258	58749.13
2124291	chr1	rs12731117	177185977	C	T	0.765	0.764	0.993	0.0123039944561641	0.0102	0.2271	53386	77258	58749.13
2111955	chr1	rs12759893	177186530	T	C	0.765	0.764	0.993	0.012096540947233	0.0102	0.2349	53386	77258	58749.13
2122039	chr1	rs72720770	177187010	A	C	0.903	0.904	0.983	-0.0421979407001862	0.0147	0.004191	53386	77258	58749.13
2113763	chr1	rs12093301	177188011	C	G	0.765	0.764	0.993	0.0121953336998771	0.0102	0.2285	53386	77258	58749.13
2109384	chr1	rs36045327	177188034	C	A	0.855	0.859	0.944	-0.004701032558649	0.0127	0.7133	53386	77258	58749.13
2114591	chr1	rs566442	177188251	G	A	0.135	0.142	0.923	-0.0209989425960583	0.013	0.1065	53386	77258	58749.13
2113738	chr1	rs510635	177188408	C	T	0.488	0.488	0.99	0.0171029078996623	0.0086	0.04796	53386	77258	58749.13
2109282	chr1	rs10913299	177189898	G	T	0.668	0.668	0.984	-0.0057967688471774	0.0092	0.5305	53386	77258	58749.13
2122230	chr1	rs554351	177189932	T	C	0.391	0.392	0.986	0.0035038543266769	0.0089	0.6966	53386	77258	58749.13
2105292	chr1	rs554454	177189986	G	A	0.391	0.392	0.986	0.0034041991335623	0.0089	0.7033	53386	77258	58749.13
2106495	chr1	rs557474	177190731	A	C	0.391	0.392	0.986	0.0033045340083004	0.0089	0.7121	53386	77258	58749.13
2121557	chr1	rs532001	177191593	A	G	0.391	0.393	0.986	0.0035038543266769	0.0089	0.697	53386	77258	58749.13
2114568	chr1	rs6660903	177192181	T	C	0.276	0.275	0.99	-0.0104039337153929	0.0097	0.2827	53386	77258	58749.13
2106647	chr1	rs66800096	177192208	C	T	0.608	0.607	0.986	-0.0038975857287134	0.0089	0.6599	53386	77258	58749.13
2121458	chr1	rs67549513	177192257	G	T	0.609	0.608	0.986	-0.0033957590691798	0.0089	0.7042	53386	77258	58749.13
2125722	chr1	rs72720771	177192405	T	C	0.903	0.904	0.986	-0.0416035498550752	0.0147	0.004648	53386	77258	58749.13
2113057	chr1	rs55699262	177192943	C	G	0.911	0.912	0.984	-0.0453949344903922	0.0153	0.003039	53386	77258	58749.13
2107795	chr1	rs55657925	177193039	C	T	0.911	0.912	0.986	-0.0456984484517478	0.0153	0.002801	53386	77258	58749.13
2102653	chr1	rs75911486	177193101	T	C	0.952	0.951	0.937	-0.0309954337025195	0.0208	0.1364	53386	77258	58749.13
2112444	chr1	rs12131307	177193352	A	G	0.605	0.605	0.991	-0.009000382197299	0.0088	0.3064	53386	77258	58749.13
2108399	chr1	rs10913300	177193408	G	A	0.605	0.606	0.992	-0.0093031403261444	0.0088	0.293	53386	77258	58749.13
2108856	chr1	rs72720772	177193575	A	T	0.912	0.914	0.988	-0.0449032281024259	0.0154	0.003473	53386	77258	58749.13
2108685	chr1	rs932311	177193697	G	T	0.52	0.521	0.996	-0.0222047099881925	0.0086	0.01017	53386	77258	58749.13
2105283	chr1	rs932310	177193950	G	C	0.739	0.73	0.989	0.0262036654966364	0.0098	0.007837	53386	77258	58749.13
2124626	chr1	rs760689	177194569	C	G	0.522	0.523	0.995	-0.0222047099881925	0.0086	0.01006	53386	77258	58749.13
2122917	chr1	rs760688	177195050	G	A	0.284	0.283	0.996	-0.0112025145079934	0.0096	0.2395	53386	77258	58749.13
2118174	chr1	rs1009160	177195555	C	T	0.61	0.61	0.993	-0.0087985943563496	0.0088	0.3205	53386	77258	58749.13
2110050	chr1	rs6683060	177196068	G	T	0.372	0.37	0.997	0.004201162744548	0.0089	0.6359	53386	77258	58749.13
2106826	chr1	rs989536	177197448	G	A	0.762	0.759	0.999	0.0159028762794155	0.0101	0.114	53386	77258	58749.13
2109646	chr1	rs1980443	177197804	C	G	0.615	0.615	0.993	-0.0051029981759033	0.0089	0.5675	53386	77258	58749.13
2106361	chr1	rs71628231	177197808	C	G	0.762	0.759	0.999	0.01600129372694	0.0101	0.1127	53386	77258	58749.13
2114411	chr1	rs6674725	177198818	G	T	0.761	0.759	1.0	0.016296487966892	0.0101	0.1057	53386	77258	58749.13
2124939	chr1	rs3176441	177198998	T	C	0.761	0.759	1.0	0.0166014304974254	0.0101	0.09902	53386	77258	58749.13
2103896	chr1	rs3176442	177199323	C	T	0.617	0.616	0.993	-0.004701032558649	0.0089	0.5971	53386	77258	58749.13
2108976	chr1	rs12734367	177199426	G	A	0.762	0.759	1.0	0.0170045988158238	0.0101	0.09121	53386	77258	58749.13
2112321	chr1	rs7521851	177199560	A	G	0.762	0.759	1.0	0.0166997792224134	0.0101	0.09698	53386	77258	58749.13
2107672	chr1	rs75359207	177199664	G	A	0.976	0.976	0.916	-0.0124977728299804	0.0292	0.6688	53386	77258	58749.13
2120708	chr1	rs139859990	177199810	G	T	0.988	0.987	0.955	0.0744022145744603	0.0493	0.1315	35190	52130	39081.05
2106196	chr1	rs6684962	177201645	G	C	0.762	0.759	1.0	0.0173977771764203	0.0101	0.08346	53386	77258	58749.13
2124759	chr1	rs12040163	177203013	A	T	0.617	0.616	0.994	-0.004701032558649	0.0089	0.5985	53386	77258	58749.13
2121855	chr1	rs142551184	177203054	C	T	0.986	0.985	0.858	0.0154007965760229	0.0426	0.7186	43656	62547	47889.4
2102365	chr1	rs7523311	177203853	C	T	0.762	0.759	1.0	0.0172012073197748	0.0101	0.08675	53386	77258	58749.13
2116040	chr1	rs926319	177204137	C	A	0.378	0.375	0.999	0.0090984829852593	0.0089	0.3027	53386	77258	58749.13
2104881	chr1	rs10798505	177204250	C	A	0.617	0.616	0.995	-0.0050024916227914	0.0089	0.5762	53386	77258	58749.13
2106873	chr1	rs12758156	177204853	A	G	0.762	0.759	1.0	0.0173977771764203	0.0101	0.08424	53386	77258	58749.13
2103019	chr1	rs1879563	177204902	A	G	0.378	0.375	1.0	0.0090984829852593	0.0089	0.3039	53386	77258	58749.13
2119406	chr1	rs12758344	177204973	A	G	0.762	0.759	1.0	0.0178006246255066	0.0101	0.07689	53386	77258	58749.13
2103440	chr1	rs926318	177207740	G	C	0.617	0.616	0.995	-0.0048015088161939	0.0089	0.5883	53386	77258	58749.13
2101534	chr1	rs926317	177207800	G	A	0.617	0.616	0.995	-0.0049019951702315	0.0089	0.5805	53386	77258	58749.13
2113093	chr1	rs982875	177208980	G	T	0.617	0.616	0.995	-0.0048015088161939	0.0089	0.5919	53386	77258	58749.13
2121871	chr1	rs1967666	177209673	G	A	0.617	0.616	0.995	-0.0048015088161939	0.0089	0.589	53386	77258	58749.13
2106171	chr1	rs58102470	177210200	C	T	0.761	0.759	0.996	0.0171029078996623	0.0101	0.09047	53386	77258	58749.13
2103697	chr1	rs10489309	177211129	T	G	0.378	0.375	0.999	0.0089002747867194	0.0089	0.3146	53386	77258	58749.13
2104161	chr1	rs10753148	177211415	A	C	0.617	0.616	0.995	-0.0051029981759033	0.0089	0.5631	53386	77258	58749.13
2120514	chr1	rs1402638	177211909	C	T	0.617	0.616	0.995	-0.0051029981759033	0.0089	0.5657	53386	77258	58749.13
2119288	chr1	rs1013219	177212876	C	T	0.617	0.616	0.995	-0.0051029981759033	0.0089	0.5656	53386	77258	58749.13
2118457	chr1	rs76139557	177213425	T	C	0.936	0.937	0.979	-0.052198967543594	0.0179	0.003553	53386	77258	58749.13
2109017	chr1	rs6699955	177214110	T	C	0.378	0.375	0.998	0.0090984829852593	0.0089	0.3067	53386	77258	58749.13
2120774	chr1	rs6703964	177215803	A	G	0.617	0.616	0.994	-0.0049019951702315	0.0089	0.5841	53386	77258	58749.13
2119883	chr1	rs2205880	177217597	G	A	0.617	0.616	0.992	-0.0049019951702315	0.0089	0.5844	53386	77258	58749.13
2120631	chr1	rs11577869	177217942	G	A	0.616	0.616	0.993	-0.0046005663955682	0.0089	0.6017	53386	77258	58749.13
2113606	chr1	rs1293347	177218104	T	C	0.147	0.15	0.952	-0.0121029460677457	0.0124	0.329	53386	77258	58749.13
2108216	chr1	rs10798506	177219255	T	C	0.378	0.374	0.997	0.0096037361426946	0.0089	0.2803	53386	77258	58749.13
2108079	chr1	rs12752137	177219545	C	T	0.762	0.759	0.995	0.0184978548821194	0.0101	0.06756	53386	77258	58749.13
2112761	chr1	rs71628232	177219740	C	T	0.972	0.973	0.815	0.001598721363697	0.0291	0.956	53386	77258	58749.13
2107471	chr1	rs10798507	177220507	G	A	0.616	0.616	0.992	-0.004701032558649	0.0089	0.5955	53386	77258	58749.13
2102903	chr1	rs2204047	177222157	A	C	0.616	0.616	0.992	-0.0049019951702315	0.0089	0.5806	53386	77258	58749.13
2122435	chr1	rs6663848	177222811	T	C	0.377	0.374	0.996	0.0087020272939009	0.0089	0.3283	53386	77258	58749.13
2107105	chr1	rs55924279	177223080	G	A	0.616	0.616	0.992	-0.0049019951702315	0.0089	0.5836	53386	77258	58749.13
2102232	chr1	rs80244500	177223387	T	G	0.983	0.984	0.892	-0.0306035477981776	0.0362	0.3972	52237	74288	57167.98
2103418	chr1	rs200439294	177223516	A	G	0.977	0.977	0.89	-0.0235040691879941	0.0305	0.4403	53386	77258	58749.13
2110863	chr1	rs12744134	177223673	G	A	0.762	0.759	0.995	0.0177023841130051	0.0101	0.08011	53386	77258	58749.13
2102991	chr1	rs113436772	177224911	C	T	0.97	0.971	0.905	0.0096037361426946	0.027	0.7224	53386	77258	58749.13
2104728	chr1	rs2861919	177225400	G	C	0.616	0.616	0.99	-0.0051029981759033	0.0089	0.5638	53386	77258	58749.13
2114615	chr1	rs35106233	177227503	A	T	0.944	0.943	0.888	0.0155977206230546	0.0197	0.4284	53386	77258	58749.13
2109891	chr1	rs6674326	177228512	G	A	0.618	0.618	0.99	-0.0071958279818024	0.0089	0.4213	53386	77258	58749.13
2124129	chr1	rs6674400	177228588	G	T	0.378	0.374	0.995	0.0089002747867194	0.0089	0.3191	53386	77258	58749.13
2109395	chr1	rs75752690	177228705	G	C	0.923	0.924	0.985	-0.0486021818392175	0.0163	0.002954	53386	77258	58749.13
2104548	chr1	rs12734243	177228787	C	T	0.937	0.936	0.92	0.0155977206230546	0.0184	0.3959	53386	77258	58749.13
2114334	chr1	rs12031532	177229677	G	C	0.864	0.868	0.942	-0.0080019302190585	0.013	0.5381	53386	77258	58749.13
2105369	chr1	rs12083865	177230782	C	T	0.76	0.757	0.993	0.0205964297986501	0.0101	0.04063	53386	77258	58749.13
2106728	chr1	rs12731391	177231312	T	C	0.76	0.757	0.993	0.0205964297986501	0.0101	0.04092	53386	77258	58749.13
2110139	chr1	rs4650961	177231743	A	G	0.156	0.157	0.96	-0.0107980900995126	0.0121	0.3752	53386	77258	58749.13
2103853	chr1	rs10798508	177232064	C	T	0.377	0.374	0.995	0.0085037404912207	0.0089	0.3412	53386	77258	58749.13
2104939	chr1	rs12031361	177235117	G	A	0.501	0.488	0.994	0.0372957847436969	0.0086	1.589e-05	53386	77258	58749.13
2122020	chr1	rs114417088	177236545	C	G	0.954	0.953	0.918	0.0404987422798789	0.0212	0.0566	53386	77258	58749.13
2113677	chr1	rs2139876	177237394	C	T	0.353	0.351	0.995	0.0030952049073025	0.009	0.7328	53386	77258	58749.13
2103161	chr1	rs17380778	177237533	G	A	0.862	0.873	0.995	-0.0748959748540066	0.0127	3.973e-09	53386	77258	58749.13
2120060	chr1	rs74526077	177239085	C	A	0.984	0.985	0.897	-0.0413950753663857	0.0475	0.3837	35049	48993	37898.81
2104425	chr1	rs188964957	177239894	G	A	0.986	0.986	0.814	-0.0383978517965666	0.0464	0.4078	41082	61066	45596.33
2105231	chr1	rs78750590	177243163	A	G	0.932	0.934	0.991	-0.0530000131617053	0.0173	0.00221	53386	77258	58749.13
2102599	chr1	rs11583327	177243582	G	A	0.859	0.87	0.996	-0.0732053027592748	0.0126	6.168e-09	53386	77258	58749.13
2115781	chr1	rs77702814	177244721	A	C	0.932	0.934	0.991	-0.0507039943747058	0.0174	0.00346	53386	77258	58749.13
2117836	chr1	rs150046352	177245064	G	A	0.983	0.984	0.851	-0.0773022993580922	0.0366	0.03491	52391	74178	57295.71
2101102	chr1	rs141255332	177246233	A	G	0.989	0.988	0.897	0.0754042744478771	0.0549	0.1699	32759	47386	36180.71
2115821	chr1	rs72720787	177246523	G	C	0.983	0.981	0.754	0.09349945051399	0.0382	0.0145	51806	72950	56645.42
2122880	chr1	rs76204340	177246705	A	G	0.933	0.934	0.991	-0.0540022233826842	0.0174	0.001918	53386	77258	58749.13
2117888	chr1	rs74920193	177246766	G	T	0.932	0.934	0.992	-0.0507039943747058	0.0173	0.003495	53386	77258	58749.13
2101190	chr1	rs3176443	177247854	C	G	0.791	0.804	0.996	-0.0716034188596929	0.0107	2.432e-11	53386	77258	58749.13
2102753	chr1	rs1045736	177250670	G	A	0.754	0.75	0.989	0.0213015034199157	0.01	0.03306	53386	77258	58749.13
2116432	chr1	rs17315200	177251792	G	A	0.859	0.87	0.998	-0.0726029514196542	0.0126	8.238e-09	53386	77258	58749.13
2107252	chr1	rs35709620	177252114	G	A	0.754	0.75	0.988	0.0209979909956055	0.01	0.03598	53386	77258	58749.13
2101122	chr1	rs17315214	177252285	G	T	0.859	0.87	0.998	-0.0726029514196542	0.0126	8.156e-09	53386	77258	58749.13
2110355	chr1	rs9425454	177252510	C	A	0.966	0.963	0.828	0.0560021901152849	0.0258	0.03005	52148	75449	57339.52
2119148	chr1	rs11581477	177253298	T	G	0.859	0.87	0.998	-0.0733021430750498	0.0126	5.881e-09	53386	77258	58749.13
2110256	chr1	rs1996742	177253945	A	C	0.859	0.87	0.998	-0.0730977134062134	0.0126	6.336e-09	53386	77258	58749.13
2117286	chr1	rs58967969	177254482	T	C	0.791	0.804	0.996	-0.0720976864404302	0.0107	1.817e-11	53386	77258	58749.13
2102443	chr1	rs11582500	177254925	T	C	0.923	0.928	0.949	-0.0729040817360731	0.0168	1.479e-05	53386	77258	58749.13
2114798	chr1	rs11582132	177255241	A	C	0.861	0.872	0.998	-0.0750037578653527	0.0126	2.951e-09	53386	77258	58749.13
2121373	chr1	rs77200077	177255276	G	A	0.933	0.934	0.995	-0.0519040071504222	0.0174	0.002807	53386	77258	58749.13
2101125	chr1	rs1521439	177255838	T	C	0.287	0.286	0.998	-0.0116981574124923	0.0095	0.2197	53386	77258	58749.13
2117578	chr1	rs12729262	177256493	G	T	0.494	0.481	1.0	0.0374017521540008	0.0086	1.433e-05	53386	77258	58749.13
2108808	chr1	rs74683788	177257146	T	G	0.95	0.948	0.85	0.025696986087186	0.0211	0.2241	53386	77258	58749.13
2110706	chr1	rs113831577	177257258	G	T	0.983	0.984	0.91	-0.0021022080918702	0.0363	0.9543	52715	74953	57740.55
2125709	chr1	rs16851031	177258204	C	T	0.494	0.481	1.0	0.0374017521540008	0.0086	1.455e-05	53386	77258	58749.13
2112848	chr1	rs72720790	177258873	G	A	0.861	0.872	1.0	-0.0755967721743758	0.0126	2.16e-09	53386	77258	58749.13
2111245	chr1	rs72720791	177259373	G	A	0.861	0.872	1.0	-0.0751007725092503	0.0126	2.724e-09	53386	77258	58749.13
2125275	chr1	rs12133299	177260028	A	G	0.269	0.269	0.99	-0.0125990355765152	0.0097	0.1959	53386	77258	58749.13
2116519	chr1	rs12733032	177260147	A	C	0.982	0.981	0.781	0.0025966258472659	0.0379	0.9453	48841	68911	53398.1
2117842	chr1	rs75375071	177260372	A	G	0.932	0.934	0.997	-0.050903896528528	0.0173	0.003294	53386	77258	58749.13
2113991	chr1	rs12737508	177260387	T	A	0.756	0.752	0.985	0.0202045073158995	0.01	0.04407	53386	77258	58749.13
2123980	chr1	rs1402639	177260833	A	C	0.287	0.286	0.999	-0.0117993392160431	0.0095	0.2141	53386	77258	58749.13
2118171	chr1	rs16851035	177260916	T	G	0.494	0.481	1.0	0.0374017521540008	0.0086	1.462e-05	53386	77258	58749.13
2115267	chr1	rs79728360	177261054	G	C	0.932	0.934	0.997	-0.050903896528528	0.0173	0.003296	53386	77258	58749.13
2101640	chr1	rs11587000	177261108	G	A	0.861	0.872	1.0	-0.0758988055082073	0.0126	1.801e-09	53386	77258	58749.13
2114707	chr1	rs75872248	177261342	T	A	0.932	0.934	0.997	-0.050903896528528	0.0173	0.003283	53386	77258	58749.13
2119559	chr1	rs80112274	177262345	A	G	0.932	0.934	0.997	-0.050903896528528	0.0173	0.003256	53386	77258	58749.13
2109328	chr1	rs66465149	177262675	T	C	0.792	0.805	0.998	-0.0737003629299574	0.0107	6.993e-12	53386	77258	58749.13
2101816	chr1	rs79101307	177263131	A	G	0.977	0.978	0.882	-0.0027036515743148	0.0312	0.9321	53330	77032	58659.37
2125281	chr1	rs11585306	177263168	G	C	0.861	0.872	1.0	-0.0758988055082073	0.0126	1.86e-09	53386	77258	58749.13
2116833	chr1	rs2861971	177263663	C	T	0.287	0.286	0.999	-0.0117993392160431	0.0095	0.2157	53386	77258	58749.13
2116685	chr1	rs111837750	177263956	A	C	0.932	0.934	0.997	-0.0509986009718156	0.0173	0.003201	53386	77258	58749.13
2109079	chr1	rs144530198	177264374	C	T	0.984	0.986	0.974	-0.12609624482485	0.0378	0.000837	48488	69648	53492.67
2124147	chr1	rs72720800	177265547	C	T	0.861	0.872	1.0	-0.0759959070279224	0.0126	1.746e-09	53386	77258	58749.13
2122515	chr1	rs67664585	177265737	T	G	0.792	0.805	0.998	-0.0737003629299574	0.0107	7.077e-12	53386	77258	58749.13
2118838	chr1	rs9425455	177266395	A	G	0.155	0.158	0.952	-0.0143017847108596	0.0122	0.2395	53386	77258	58749.13
2117523	chr1	rs72722503	177268475	C	A	0.861	0.872	1.0	-0.0759959070279224	0.0126	1.802e-09	53386	77258	58749.13
2118114	chr1	rs68105828	177268669	G	A	0.792	0.805	0.998	-0.0740018239414889	0.0107	5.696e-12	53386	77258	58749.13
2124527	chr1	rs766021	177269474	T	C	0.287	0.286	0.999	-0.0116981574124923	0.0095	0.2207	53386	77258	58749.13
2123867	chr1	rs114840846	177269949	T	C	0.965	0.964	0.913	-0.0331018715051171	0.0243	0.1742	53386	77258	58749.13
2115485	chr1	rs79200650	177270324	C	T	0.933	0.935	0.998	-0.0548047153744336	0.0174	0.001591	53386	77258	58749.13
2114221	chr1	rs2205879	177270441	C	A	0.495	0.481	1.0	0.0379025370484673	0.0086	1.144e-05	53386	77258	58749.13
2107657	chr1	rs16851037	177271313	G	A	0.792	0.805	0.998	-0.0741956683066094	0.0107	4.874e-12	53386	77258	58749.13
2122383	chr1	rs141531743	177271452	G	C	0.982	0.982	0.851	0.0382972099323441	0.0358	0.284	51855	75963	57360.95
2105824	chr1	rs113908756	177271612	C	T	0.977	0.976	0.893	-0.0139975096438537	0.0302	0.6419	53200	76329	58439.19
2110003	chr1	rs17315298	177271797	C	T	0.861	0.872	1.0	-0.0759959070279224	0.0126	1.803e-09	53386	77258	58749.13
2111644	chr1	rs2861972	177274018	A	G	0.287	0.287	0.996	-0.0116981574124923	0.0095	0.218	53386	77258	58749.13
2109444	chr1	rs970764	177274486	A	C	0.265	0.266	0.985	-0.0124977728299804	0.0098	0.2022	53386	77258	58749.13
2124272	chr1	rs970763	177274554	G	A	0.495	0.481	0.997	0.0382009626151637	0.0086	9.913e-06	53386	77258	58749.13
2111494	chr1	rs35735655	177274735	G	A	0.982	0.982	0.779	0.0001999800026662	0.0381	0.9953	48841	68911	53398.1
2109066	chr1	rs144451860	177274955	C	T	0.975	0.975	0.886	-0.0249999098013234	0.0295	0.3971	53386	77258	58749.13
2121252	chr1	rs12024151	177275253	C	G	0.286	0.286	0.996	-0.0115969858456632	0.0095	0.2232	53386	77258	58749.13
2103982	chr1	rs57046618	177275650	G	A	0.86	0.871	0.998	-0.0752948300371352	0.0126	2.499e-09	53386	77258	58749.13
2117873	chr1	rs77647867	177275913	C	T	0.932	0.933	0.996	-0.0530000131617053	0.0173	0.002136	53386	77258	58749.13
2125519	chr1	rs16851048	177276006	T	C	0.792	0.805	0.995	-0.0744972786929105	0.0107	4.149e-12	53386	77258	58749.13
2117018	chr1	rs9425803	177277925	A	T	0.67	0.663	0.984	0.0108014536938559	0.0092	0.2404	53386	77258	58749.13
2104729	chr1	rs78201088	177278052	C	T	0.932	0.934	0.995	-0.0523991687992084	0.0173	0.002398	53386	77258	58749.13
2101990	chr1	rs75139342	177278313	C	T	0.981	0.979	0.806	0.0933992642585498	0.0354	0.00827	50195	72424	55278.46
2105654	chr1	rs12569209	177279412	G	A	0.506	0.496	0.998	0.0335024720540013	0.0086	0.0001018	53386	77258	58749.13
2107403	chr1	rs6670165	177280121	C	T	0.799	0.812	0.997	-0.0723019117554052	0.0109	3.032e-11	53386	77258	58749.13
2109217	chr1	rs760687	177280491	C	T	0.507	0.496	0.998	0.0339955472579582	0.0086	7.948e-05	53386	77258	58749.13
2122852	chr1	rs75967088	177281505	T	C	0.932	0.934	0.997	-0.0566973436785452	0.0173	0.001049	53386	77258	58749.13
2101354	chr1	rs16851050	177281746	A	G	0.867	0.877	1.0	-0.0722051682492376	0.0129	1.899e-08	53386	77258	58749.13
2106344	chr1	rs7542908	177282200	A	G	0.0535	0.053	0.91	0.0356952753244514	0.0201	0.07678	53386	77258	58749.13
2118560	chr1	rs17315346	177282235	C	T	0.966	0.969	0.932	-0.110004616151484	0.0254	1.494e-05	52902	74924	57947.83
2104979	chr1	rs4652238	177282831	T	C	0.507	0.496	0.997	0.0341985075799122	0.0086	7.441e-05	53386	77258	58749.13
2102913	chr1	rs79122187	177283296	A	G	0.866	0.877	1.0	-0.0724954268501865	0.0128	1.638e-08	53386	77258	58749.13
2108624	chr1	rs1883244	177283623	C	T	0.867	0.878	1.0	-0.0720009626887629	0.0129	2.177e-08	53386	77258	58749.13
2117155	chr1	rs2205881	177284107	T	A	0.306	0.308	0.997	-0.0136020904182857	0.0093	0.1451	53386	77258	58749.13
2105993	chr1	rs140700447	177284114	T	A	0.984	0.984	0.756	-0.0781994075954536	0.0405	0.05351	51241	74484	56512.96
2112877	chr1	rs9425804	177284456	C	T	0.507	0.495	0.997	0.0341985075799122	0.0086	7.127e-05	53386	77258	58749.13
2106373	chr1	rs114565907	177284570	G	T	0.986	0.987	0.958	-0.091194660184927	0.0419	0.02956	46052	66403	50793.92
2125061	chr1	rs12401643	177286000	G	T	0.306	0.308	0.997	-0.0136020904182857	0.0093	0.1453	53386	77258	58749.13
2123913	chr1	rs78374856	177288087	G	T	0.974	0.974	0.813	0.0344980404075674	0.0302	0.2529	53200	76329	58439.19
2101972	chr1	rs1883243	177288208	C	G	0.867	0.877	1.0	-0.0726029514196542	0.0128	1.592e-08	53386	77258	58749.13
2105391	chr1	rs1883242	177288335	T	C	0.867	0.877	1.0	-0.0726029514196542	0.0128	1.586e-08	53386	77258	58749.13
2102678	chr1	rs4652239	177288558	T	C	0.289	0.292	0.985	-0.0158042315449673	0.0095	0.0972	53386	77258	58749.13
2119653	chr1	rs112410126	177288759	G	A	0.932	0.934	0.997	-0.0570995920405728	0.0173	0.0009574	53386	77258	58749.13
2113294	chr1	rs113214139	177288910	A	G	0.932	0.934	0.997	-0.0568984476340911	0.0173	0.001011	53386	77258	58749.13
2116020	chr1	rs58219571	177289064	G	A	0.867	0.877	1.0	-0.0726029514196542	0.0128	1.55e-08	53386	77258	58749.13
2122759	chr1	rs10798509	177289883	T	C	0.305	0.307	0.995	-0.0138961051921114	0.0094	0.1372	53386	77258	58749.13
2124249	chr1	rs112651114	177289972	C	T	0.932	0.934	0.997	-0.0570043080677942	0.0173	0.0009825	53386	77258	58749.13
2111680	chr1	rs72722526	177290220	C	T	0.867	0.878	1.0	-0.0722051682492376	0.0129	2.005e-08	53386	77258	58749.13
2122783	chr1	rs4652240	177290731	T	C	0.507	0.496	0.995	0.0341985075799122	0.0086	7.416e-05	53386	77258	58749.13
2124665	chr1	rs2142752	177291911	T	C	0.305	0.307	0.994	-0.0144032303107437	0.0094	0.1246	53386	77258	58749.13
2121907	chr1	rs112514430	177292870	C	T	0.866	0.877	1.0	-0.0723986646217843	0.0128	1.691e-08	53386	77258	58749.13
2121165	chr1	rs2205887	177292925	A	G	0.507	0.496	0.994	0.0341985075799122	0.0086	7.494e-05	53386	77258	58749.13
2121856	chr1	rs114496455	177293040	G	A	0.932	0.934	0.997	-0.0570043080677942	0.0173	0.0009871	53386	77258	58749.13
2102578	chr1	rs4559456	177293303	A	G	0.305	0.307	0.994	-0.0138961051921114	0.0094	0.1391	53386	77258	58749.13
2124039	chr1	rs144035233	177293423	C	G	0.973	0.972	0.941	-0.0129028853555234	0.0271	0.6333	53316	77188	58679.13
2102976	chr1	rs140974950	177293978	C	T	0.986	0.986	0.834	-0.0316041926269978	0.0426	0.4585	49235	68603	53583.28
2118428	chr1	rs139475032	177294353	G	A	0.987	0.987	0.892	-0.125699286653357	0.0453	0.005555	42957	61491	47369.89
2114351	chr1	rs115449657	177294362	G	A	0.932	0.934	0.997	-0.0570043080677942	0.0173	0.0009672	53386	77258	58749.13
2113868	chr1	rs149687334	177294375	T	C	0.938	0.939	0.984	-0.0568031828243105	0.0181	0.001694	53386	77258	58749.13
2102825	chr1	rs2205886	177294420	G	A	0.867	0.878	1.0	-0.0720009626887629	0.0129	2.173e-08	53386	77258	58749.13
2107156	chr1	rs4652242	177294932	G	A	0.508	0.497	0.994	0.0344014267173323	0.0086	6.712e-05	53386	77258	58749.13
2124428	chr1	rs4652243	177294993	C	T	0.306	0.308	0.994	-0.0139975096438537	0.0094	0.135	53386	77258	58749.13
2107202	chr1	rs16851062	177297230	A	G	0.867	0.878	1.0	-0.0719042482916749	0.0129	2.285e-08	53386	77258	58749.13
2101708	chr1	rs78502333	177297611	C	T	0.932	0.934	0.997	-0.0570995920405728	0.0173	0.0009475	53386	77258	58749.13
2116370	chr1	rs12025907	177297615	A	C	0.305	0.307	0.993	-0.0139975096438537	0.0094	0.1339	53386	77258	58749.13
2104580	chr1	rs2861973	177297622	A	G	0.305	0.307	0.993	-0.0140989243795016	0.0094	0.1331	53386	77258	58749.13
2124484	chr1	rs2223297	177298001	C	G	0.867	0.878	1.0	-0.0719042482916749	0.0129	2.219e-08	53386	77258	58749.13
2101430	chr1	rs72722535	177298104	C	T	0.867	0.878	1.0	-0.0717967988196857	0.0129	2.372e-08	53386	77258	58749.13
2105108	chr1	rs76695035	177298375	G	A	0.954	0.955	0.955	0.0239020562806236	0.0211	0.2563	53327	77015	58654.18
2111297	chr1	rs4652244	177298448	G	A	0.306	0.308	0.994	-0.0140989243795016	0.0094	0.1318	53386	77258	58749.13
2103056	chr1	rs1569469	177298956	T	C	0.0538	0.0534	0.909	0.0352995739869328	0.0201	0.07886	53386	77258	58749.13
2117569	chr1	rs112935138	177299151	G	A	0.986	0.987	0.88	-0.0151034855773182	0.0421	0.7204	49234	69831	53794.27
2107355	chr1	rs56172555	177299241	C	T	0.866	0.877	1.0	-0.0730977134062134	0.0128	1.194e-08	53386	77258	58749.13
2124269	chr1	rs77235379	177299632	T	A	0.934	0.936	0.991	-0.0548997899816623	0.0176	0.001791	53386	77258	58749.13
2104866	chr1	rs114941157	177299909	G	T	0.985	0.986	0.875	-0.0137034650584925	0.0398	0.7313	50738	72224	55582.09
2123666	chr1	rs1123317	177300379	C	T	0.866	0.877	1.0	-0.0730008928844903	0.0128	1.246e-08	53386	77258	58749.13
2125280	chr1	rs2861974	177300787	T	C	0.866	0.877	1.0	-0.0730008928844903	0.0128	1.298e-08	53386	77258	58749.13
2117118	chr1	rs4453002	177300809	T	C	0.867	0.878	1.0	-0.0726029514196542	0.0129	1.624e-08	53386	77258	58749.13
2114699	chr1	rs6683975	177301668	G	C	0.298	0.3	0.992	-0.019294956182969	0.0094	0.04133	53386	77258	58749.13
2112576	chr1	rs6660559	177301880	C	T	0.532	0.521	0.992	0.03649585023784	0.0086	2.486e-05	53386	77258	58749.13
2106520	chr1	rs17659270	177302518	C	T	0.932	0.934	0.999	-0.0600048139370291	0.0173	0.0005219	53386	77258	58749.13
2109408	chr1	rs12563758	177302777	G	C	0.538	0.528	0.995	0.0353961009469877	0.0086	4.227e-05	53386	77258	58749.13
2115316	chr1	rs4652245	177302972	G	T	0.334	0.338	0.998	-0.0169020380753563	0.0091	0.06403	53386	77258	58749.13
2125655	chr1	rs10798510	177303628	T	C	0.335	0.339	0.999	-0.0164953025291975	0.0091	0.06984	53386	77258	58749.13
2123394	chr1	rs6667899	177304312	C	A	0.932	0.934	0.999	-0.0600048139370291	0.0173	0.0005172	53386	77258	58749.13
2114288	chr1	rs116151820	177304352	C	T	0.985	0.985	0.847	-0.0628013642021005	0.0472	0.183	38116	47040	40357.35
2103704	chr1	rs6693903	177304441	G	A	0.932	0.934	0.999	-0.0589965728077175	0.0173	0.0006326	53386	77258	58749.13
2108590	chr1	rs4140633	177304940	A	G	0.336	0.339	0.998	-0.0169020380753563	0.0091	0.06278	53386	77258	58749.13
2103394	chr1	rs7528533	177305805	C	T	0.539	0.529	0.995	0.0355022698424966	0.0086	4.002e-05	53386	77258	58749.13
2116808	chr1	rs3946142	177305858	C	T	0.336	0.34	0.998	-0.0163021610829842	0.0091	0.07384	53386	77258	58749.13
2108376	chr1	rs17659437	177306387	T	C	0.866	0.878	0.998	-0.0827948246089151	0.0129	1.245e-10	53386	77258	58749.13
2113078	chr1	rs7531704	177307421	T	C	0.335	0.339	0.995	-0.015895669405385	0.0091	0.08137	53386	77258	58749.13
2121026	chr1	rs6425418	177307653	T	A	0.336	0.339	0.994	-0.0159972768350078	0.0091	0.08014	53386	77258	58749.13
2120262	chr1	rs35640420	177308311	G	C	0.541	0.531	0.987	0.0366983037826737	0.0087	2.398e-05	53386	77258	58749.13
2114230	chr1	rs113859457	177308678	A	C	0.932	0.933	0.991	-0.0527996915922012	0.0173	0.002226	53386	77258	58749.13
2108236	chr1	rs78458174	177309264	C	T	0.932	0.933	0.997	-0.0519988063604998	0.0172	0.002515	53386	77258	58749.13
2117164	chr1	rs77664516	177309385	G	A	0.932	0.933	0.996	-0.0519040071504222	0.0172	0.002539	53386	77258	58749.13
2108518	chr1	rs6425419	177309473	G	A	0.586	0.575	0.991	0.0273038345273452	0.0088	0.001857	53386	77258	58749.13
2110570	chr1	rs4650963	177309490	G	T	0.865	0.877	0.995	-0.0831968434005588	0.0129	1.026e-10	53386	77258	58749.13
2110381	chr1	rs1014297	177309944	T	G	0.448	0.45	0.991	-0.009797842480111	0.0087	0.2571	53386	77258	58749.13
2106030	chr1	rs75471399	177310483	A	T	0.982	0.981	0.789	0.0152038337422728	0.0376	0.6858	49754	69803	54352.67
2119584	chr1	rs6680701	177313278	C	T	0.585	0.575	0.994	0.0282958691548473	0.0088	0.001216	53386	77258	58749.13
2115217	chr1	rs6658794	177314198	G	A	0.41	0.409	0.994	-0.0086977157031958	0.0088	0.321	53386	77258	58749.13
2101517	chr1	rs4650964	177314663	G	A	0.417	0.415	0.997	-0.007296555232638	0.0088	0.4014	53386	77258	58749.13
2107707	chr1	rs76464586	177315662	G	A	0.932	0.933	0.998	-0.0515986041477272	0.0172	0.002687	53386	77258	58749.13
2104680	chr1	rs12037639	177316726	G	A	0.901	0.908	0.996	-0.0620030714417325	0.0147	2.365e-05	53386	77258	58749.13
2112800	chr1	rs12568066	177317252	C	T	0.702	0.696	0.988	0.0212036062510236	0.0094	0.02489	53386	77258	58749.13
2120583	chr1	rs6678710	177317366	C	T	0.601	0.603	0.995	-0.0029042131473898	0.0088	0.7406	53386	77258	58749.13
2113977	chr1	rs80340753	177318325	T	C	0.932	0.933	0.999	-0.0511985620326965	0.0172	0.002857	53386	77258	58749.13
2119620	chr1	rs74724163	177318717	G	C	0.932	0.933	0.999	-0.0511985620326965	0.0172	0.002856	53386	77258	58749.13
2121389	chr1	rs72722566	177319633	T	C	0.925	0.923	0.958	0.0308977113278438	0.0167	0.06352	53386	77258	58749.13
2124134	chr1	rs189635458	177320466	C	T	0.974	0.977	0.952	-0.126005497635114	0.0291	1.465e-05	52842	75770	57952.41
2124529	chr1	rs6664016	177320470	G	A	0.418	0.416	1.0	-0.0062998021485279	0.0087	0.4697	53386	77258	58749.13
2105228	chr1	rs12407549	177321386	T	A	0.586	0.575	0.994	0.0274011363479391	0.0088	0.00173	53386	77258	58749.13
2101921	chr1	rs12757194	177321393	C	G	0.586	0.575	0.994	0.027196791588428	0.0088	0.001892	53386	77258	58749.13
2111481	chr1	rs10798511	177321589	T	C	0.417	0.415	0.999	-0.0062998021485279	0.0087	0.4708	53386	77258	58749.13
2111036	chr1	rs9425805	177321917	T	C	0.593	0.583	0.993	0.0247999239054771	0.0088	0.004722	53386	77258	58749.13
2114281	chr1	rs9425456	177321939	C	T	0.594	0.584	0.993	0.0250047589895661	0.0088	0.004492	53386	77258	58749.13
2112039	chr1	rs12034256	177322306	A	G	0.425	0.424	0.996	-0.0098988321792475	0.0087	0.2549	53386	77258	58749.13
2119534	chr1	rs6663086	177323124	T	C	0.832	0.84	0.998	-0.0596013954910886	0.0116	3.087e-07	53386	77258	58749.13
2107581	chr1	rs79667169	177323987	T	C	0.932	0.933	0.999	-0.0480039732984809	0.0172	0.005153	53386	77258	58749.13
2111009	chr1	rs10913304	177324509	C	T	0.935	0.931	0.932	0.0495993604912842	0.0178	0.005347	53386	77258	58749.13
2102936	chr1	rs77374824	177325232	C	T	0.932	0.933	0.999	-0.0469972723609114	0.0172	0.006234	53386	77258	58749.13
2108517	chr1	rs6703634	177325319	C	T	0.932	0.933	0.999	-0.0469972723609114	0.0172	0.006241	53386	77258	58749.13
2105659	chr1	rs74855223	177325404	G	T	0.932	0.933	0.999	-0.0469972723609114	0.0172	0.006213	53386	77258	58749.13
2111224	chr1	rs10489219	177326069	G	A	0.901	0.908	1.0	-0.0628013642021005	0.0147	1.875e-05	53386	77258	58749.13
2117057	chr1	rs72722581	177326156	T	C	0.903	0.91	0.998	-0.0659047873877183	0.0148	8.33e-06	53386	77258	58749.13
2117114	chr1	rs2294336	177326506	A	C	0.903	0.91	0.998	-0.0657979805904322	0.0148	8.464e-06	53386	77258	58749.13
2122205	chr1	rs4652247	177328296	A	G	0.79	0.796	0.995	-0.0366017456445608	0.0106	0.0005792	53386	77258	58749.13
2113108	chr1	rs75303705	177328462	T	C	0.988	0.988	0.815	0.0002999550089979	0.0528	0.9959	36994	54365	40858.26
2119184	chr1	rs75982300	177328522	A	G	0.934	0.933	0.89	-0.0164038098256767	0.0183	0.3705	53386	77258	58749.13
2113026	chr1	rs10913305	177328547	T	A	0.89	0.889	0.994	-0.0083043861636152	0.0137	0.5438	53386	77258	58749.13
2122505	chr1	rs71628236	177329230	T	C	0.982	0.982	0.791	0.0117012723076411	0.0377	0.7564	49754	69803	54352.67
2102061	chr1	rs112503143	177331077	G	A	0.938	0.938	0.985	-0.046201018900714	0.018	0.01031	53386	77258	58749.13
2113963	chr1	rs6672376	177331153	T	G	0.901	0.908	0.998	-0.0626948883400778	0.0147	1.952e-05	53386	77258	58749.13
2112958	chr1	rs12025407	177331241	C	T	0.703	0.697	0.989	0.0218006299588528	0.0094	0.02065	53386	77258	58749.13
2105131	chr1	rs12039685	177332605	A	C	0.903	0.909	0.997	-0.0644958553811008	0.0148	1.239e-05	53386	77258	58749.13
2116315	chr1	rs1107923	177332967	C	A	0.889	0.888	0.995	-0.0067024110596754	0.0137	0.6226	53386	77258	58749.13
2117110	chr1	rs10913308	177333159	G	A	0.89	0.889	0.995	-0.0084959889212643	0.0137	0.5347	53386	77258	58749.13
2103258	chr1	rs144372475	177333791	G	A	0.979	0.979	0.782	0.0412954824071715	0.0349	0.2356	52174	76167	57601.85
2125596	chr1	rs12140154	177334035	G	A	0.89	0.889	0.995	-0.0083043861636152	0.0137	0.5472	53386	77258	58749.13
2120842	chr1	rs72722590	177334584	T	C	0.924	0.921	0.963	0.0324962313421326	0.0164	0.04771	53386	77258	58749.13
2103032	chr1	rs3918426	177335369	C	T	0.89	0.889	0.995	-0.008395140788382	0.0137	0.5419	53386	77258	58749.13
2110008	chr1	rs74759529	177336885	C	T	0.89	0.889	0.996	-0.0073972926304747	0.0137	0.5916	53386	77258	58749.13
2108961	chr1	rs10913310	177337444	A	G	0.702	0.697	0.989	0.0213993910058902	0.0094	0.02303	53386	77258	58749.13
2119694	chr1	rs10913311	177337722	C	A	0.89	0.889	0.996	-0.0086977157031958	0.0137	0.5271	53386	77258	58749.13
2109353	chr1	rs113350740	177338584	T	C	0.89	0.889	0.996	-0.0085968472255182	0.0137	0.529	53386	77258	58749.13
2123667	chr1	rs12048883	177338768	G	A	0.702	0.697	0.989	0.0213015034199157	0.0094	0.02388	53386	77258	58749.13
2123232	chr1	rs112157657	177339198	G	A	0.89	0.889	0.996	-0.0085968472255182	0.0137	0.5287	53386	77258	58749.13
2122940	chr1	rs12142979	177339370	T	C	0.89	0.889	0.996	-0.0085968472255182	0.0137	0.5305	53386	77258	58749.13
2105298	chr1	rs76714282	177339571	T	C	0.973	0.977	0.925	-0.12609624482485	0.0292	1.596e-05	52777	75508	57848.25
2125018	chr1	rs35504019	177339611	A	G	0.703	0.697	0.99	0.0213993910058902	0.0094	0.0233	53386	77258	58749.13
2111356	chr1	rs2861976	177339981	C	T	0.493	0.494	0.994	-0.0057967688471774	0.0086	0.5015	53386	77258	58749.13
2113637	chr1	rs10913312	177340194	C	G	0.89	0.889	0.996	-0.0085968472255182	0.0137	0.5291	53386	77258	58749.13
2104395	chr1	rs34208909	177340402	G	C	0.939	0.938	0.828	0.009504687014246	0.0196	0.629	53386	77258	58749.13
2103211	chr1	rs149739916	177340427	T	C	0.977	0.976	0.687	-0.0116981574124923	0.0347	0.7356	53150	77025	58514.64
2108958	chr1	rs147882932	177340621	G	A	0.987	0.988	0.81	-0.004198802647333	0.0536	0.9373	37319	49107	39971.03
2125795	chr1	rs2205882	177341415	G	A	0.89	0.889	0.996	-0.0086977157031958	0.0137	0.5237	53386	77258	58749.13
2106016	chr1	rs2902103	177341802	T	G	0.889	0.888	0.997	-0.007004474152883	0.0137	0.6071	53386	77258	58749.13
2105291	chr1	rs79798804	177341891	G	A	0.89	0.889	0.996	-0.0083043861636152	0.0137	0.5431	53386	77258	58749.13
2124040	chr1	rs1883245	177343077	C	A	0.703	0.698	0.99	0.021497269010823	0.0094	0.02279	53386	77258	58749.13
2114349	chr1	rs17660139	177343281	G	A	0.905	0.904	0.883	0.0236969951765786	0.0156	0.128	53386	77258	58749.13
2104771	chr1	rs12048531	177343580	G	A	0.703	0.698	0.991	0.0213993910058902	0.0094	0.02304	53386	77258	58749.13
2116121	chr1	rs67709676	177343793	C	T	0.901	0.908	0.994	-0.0635043893695306	0.0147	1.542e-05	53386	77258	58749.13
2101823	chr1	rs112322263	177344128	G	A	0.89	0.889	0.995	-0.007296555232638	0.0137	0.5957	53386	77258	58749.13
2125414	chr1	rs2861977	177344140	A	G	0.493	0.493	0.994	-0.0054950702819798	0.0086	0.5238	53386	77258	58749.13
2124758	chr1	rs12028782	177344835	C	G	0.627	0.621	0.963	0.0168964476597299	0.0091	0.06288	53386	77258	58749.13
2103124	chr1	rs10489220	177346147	C	T	0.89	0.889	0.995	-0.0071958279818024	0.0137	0.6007	53386	77258	58749.13
2106237	chr1	rs7513623	177346429	C	A	0.89	0.889	0.995	-0.007095110875924	0.0137	0.6069	53386	77258	58749.13
2125807	chr1	rs7513726	177346534	C	T	0.89	0.889	0.995	-0.0071958279818024	0.0137	0.6011	53386	77258	58749.13
2114348	chr1	rs10489221	177346559	C	T	0.703	0.698	0.991	0.0213015034199157	0.0094	0.02401	53386	77258	58749.13
2104610	chr1	rs12118657	177347299	G	A	0.89	0.889	0.995	-0.0071958279818024	0.0137	0.5992	53386	77258	58749.13
2103391	chr1	rs10489222	177347423	A	G	0.89	0.889	0.995	-0.0071958279818024	0.0137	0.5996	53386	77258	58749.13
2107119	chr1	rs12116918	177347685	T	G	0.89	0.889	0.995	-0.0071958279818024	0.0137	0.6001	53386	77258	58749.13
2118611	chr1	rs72724808	177347949	A	C	0.902	0.909	0.995	-0.0644958553811008	0.0148	1.258e-05	53386	77258	58749.13
2113949	chr1	rs2861978	177347989	T	G	0.89	0.889	0.995	-0.0071958279818024	0.0137	0.5995	53386	77258	58749.13
2105576	chr1	rs72724811	177348002	T	A	0.902	0.909	0.995	-0.0638987258502317	0.0148	1.522e-05	53386	77258	58749.13
2101482	chr1	rs11581714	177348066	C	T	0.902	0.909	0.995	-0.0638987258502317	0.0148	1.51e-05	53386	77258	58749.13
2101672	chr1	rs147403880	177348324	T	C	0.89	0.889	0.995	-0.0071958279818024	0.0137	0.5985	53386	77258	58749.13
2121515	chr1	rs10913315	177348498	T	C	0.703	0.698	0.992	0.0212036062510236	0.0094	0.0246	53386	77258	58749.13
2107659	chr1	rs12120651	177349206	G	C	0.89	0.889	0.996	-0.0071958279818024	0.0137	0.598	53386	77258	58749.13
2103398	chr1	rs12117373	177349346	A	T	0.89	0.889	0.996	-0.0071958279818024	0.0137	0.5979	53386	77258	58749.13
2103547	chr1	rs148709203	177349527	G	A	0.975	0.978	0.921	-0.121794822121251	0.0303	5.701e-05	52512	74878	57510.85
2110965	chr1	rs4606279	177349915	T	C	0.703	0.698	0.992	0.0210959082947329	0.0094	0.02524	53386	77258	58749.13
2105278	chr1	rs111559127	177350608	A	G	0.89	0.889	0.996	-0.0071958279818024	0.0137	0.5978	53386	77258	58749.13
2123145	chr1	rs146603173	177350723	C	G	0.98	0.979	0.829	0.0829983354991691	0.0341	0.01497	52053	75040	57210.08
2124200	chr1	rs2861980	177350948	G	A	0.703	0.698	0.992	0.0210959082947329	0.0094	0.02524	53386	77258	58749.13
2102774	chr1	rs145148762	177350976	A	T	0.982	0.982	0.791	-0.0350988198393953	0.0372	0.3448	52408	76420	57888.91
2108558	chr1	rs4428842	177351018	A	G	0.902	0.909	0.996	-0.0638987258502317	0.0148	1.508e-05	53386	77258	58749.13
2114321	chr1	rs2861981	177351024	G	C	0.493	0.494	0.996	-0.0050024916227914	0.0086	0.5625	53386	77258	58749.13
2118549	chr1	rs12142673	177351594	G	C	0.89	0.889	0.995	-0.007296555232638	0.0137	0.5958	53386	77258	58749.13
2125585	chr1	rs11578303	177352348	C	G	0.89	0.889	0.996	-0.0071958279818024	0.0137	0.6018	53386	77258	58749.13
2120966	chr1	rs75381319	177352414	C	T	0.89	0.889	0.995	-0.0071958279818024	0.0137	0.5981	53386	77258	58749.13
2118072	chr1	rs2861982	177352527	G	C	0.913	0.92	0.985	-0.066503116358279	0.0157	2.241e-05	53386	77258	58749.13
2107237	chr1	rs144675968	177352528	G	A	0.976	0.974	0.832	0.0381047060335456	0.0304	0.2107	53386	77258	58749.13
2102664	chr1	rs4489513	177352754	T	A	0.703	0.698	0.992	0.0212036062510236	0.0094	0.02407	53386	77258	58749.13
2105219	chr1	rs79655412	177352859	G	A	0.973	0.972	0.847	0.0247999239054771	0.0288	0.3881	53386	77258	58749.13
2104093	chr1	rs112872331	177353247	T	C	0.89	0.889	0.995	-0.007004474152883	0.0137	0.6116	53386	77258	58749.13
2121579	chr1	rs10913316	177353722	G	A	0.703	0.698	0.993	0.0209979909956055	0.0094	0.02569	53386	77258	58749.13
2118887	chr1	rs2142755	177354095	A	G	0.703	0.698	0.994	0.0209979909956055	0.0094	0.02549	53386	77258	58749.13
2103948	chr1	rs926322	177354606	G	A	0.703	0.698	0.994	0.0209979909956055	0.0094	0.02566	53386	77258	58749.13
2123173	chr1	rs146949757	177354939	T	G	0.98	0.981	0.886	-0.0724954268501865	0.0333	0.02935	52771	75179	57830.31
2113290	chr1	rs72724827	177354956	G	A	0.925	0.922	0.968	0.0310043588626902	0.0165	0.06043	53386	77258	58749.13
2107315	chr1	rs10429832	177355133	C	T	0.593	0.587	0.995	0.0156961681063242	0.0088	0.07354	53386	77258	58749.13
2124390	chr1	rs10913317	177355420	G	A	0.89	0.889	0.996	-0.007095110875924	0.0137	0.6049	53386	77258	58749.13
2109961	chr1	rs16851143	177355793	A	C	0.902	0.909	0.997	-0.0636002947429691	0.0147	1.611e-05	53386	77258	58749.13
2103956	chr1	rs11811526	177357434	A	G	0.89	0.889	0.996	-0.0069037763167944	0.0137	0.614	53386	77258	58749.13
2120889	chr1	rs11799430	177357812	T	C	0.89	0.889	0.996	-0.007004474152883	0.0137	0.6109	53386	77258	58749.13
2101451	chr1	rs11803846	177357817	C	T	0.89	0.889	0.996	-0.007004474152883	0.0137	0.6103	53386	77258	58749.13
2116434	chr1	rs11800566	177357961	G	A	0.89	0.889	0.996	-0.007004474152883	0.0137	0.61	53386	77258	58749.13
2124366	chr1	rs16851147	177358154	T	C	0.902	0.909	0.998	-0.0628013642021005	0.0147	1.99e-05	53386	77258	58749.13
2120669	chr1	rs76020849	177358264	G	A	0.89	0.889	0.996	-0.007004474152883	0.0137	0.6091	53386	77258	58749.13
2109388	chr1	rs17608544	177358310	T	C	0.89	0.889	0.996	-0.007004474152883	0.0137	0.6085	53386	77258	58749.13
2114002	chr1	rs72724832	177358355	T	G	0.97	0.973	0.925	-0.116601234258831	0.0273	1.935e-05	52543	73844	57408.96
2120933	chr1	rs115945192	177358392	C	T	0.89	0.889	0.996	-0.007095110875924	0.0137	0.6069	53386	77258	58749.13
2104117	chr1	rs12116929	177358497	T	C	0.89	0.889	0.996	-0.0068030886197391	0.0137	0.6215	53386	77258	58749.13
2102348	chr1	rs12117677	177358514	T	C	0.89	0.889	0.996	-0.007004474152883	0.0137	0.6081	53386	77258	58749.13
2111926	chr1	rs12117052	177359059	A	T	0.89	0.889	0.996	-0.007095110875924	0.0137	0.6061	53386	77258	58749.13
2108386	chr1	rs12120407	177359154	G	A	0.89	0.889	0.996	-0.007095110875924	0.0137	0.6065	53386	77258	58749.13
2119352	chr1	rs926321	177359269	C	T	0.902	0.909	0.997	-0.0633019526702622	0.0147	1.769e-05	53386	77258	58749.13
2120948	chr1	rs80030343	177359927	A	T	0.89	0.889	0.996	-0.007004474152883	0.0137	0.6081	53386	77258	58749.13
2123291	chr1	rs1028316	177359942	G	C	0.791	0.797	0.994	-0.0358033589652777	0.0107	0.0007941	53386	77258	58749.13
2125357	chr1	rs6697667	177359973	A	G	0.892	0.891	0.983	-0.007004474152883	0.0139	0.6159	53386	77258	58749.13
2102294	chr1	rs6660189	177359975	G	A	0.892	0.891	0.983	-0.0069037763167944	0.0139	0.6181	53386	77258	58749.13
2123781	chr1	rs12023819	177360221	T	G	0.703	0.698	0.994	0.0209979909956055	0.0094	0.02577	53386	77258	58749.13
2121973	chr1	rs1028315	177360242	G	C	0.902	0.909	0.997	-0.0628972021721127	0.0147	1.935e-05	53386	77258	58749.13
2110431	chr1	rs12023123	177360374	A	C	0.703	0.698	0.994	0.0209979909956055	0.0094	0.02557	53386	77258	58749.13
2113575	chr1	rs12129327	177360451	C	A	0.968	0.966	0.937	0.0630029677787336	0.0249	0.01154	53386	77258	58749.13
2113783	chr1	rs77464348	177360710	G	A	0.958	0.957	0.873	-0.0312017511432645	0.0227	0.1679	53386	77258	58749.13
2107159	chr1	rs10913318	177360808	T	A	0.89	0.889	0.996	-0.007004474152883	0.0137	0.6081	53386	77258	58749.13
2124662	chr1	rs10913319	177360960	C	T	0.89	0.889	0.996	-0.007004474152883	0.0137	0.608	53386	77258	58749.13
2102681	chr1	rs79049045	177361405	G	T	0.89	0.889	0.996	-0.007004474152883	0.0137	0.608	53386	77258	58749.13
2107339	chr1	rs17660645	177361653	T	C	0.89	0.889	0.996	-0.007004474152883	0.0137	0.6088	53386	77258	58749.13
2121728	chr1	rs74998655	177361718	T	A	0.89	0.889	0.996	-0.007004474152883	0.0137	0.6098	53386	77258	58749.13
2102790	chr1	rs75380283	177361725	C	T	0.89	0.889	0.996	-0.007004474152883	0.0137	0.6113	53386	77258	58749.13
2103553	chr1	rs11580867	177362070	C	T	0.89	0.889	0.995	-0.007095110875924	0.0137	0.6042	53386	77258	58749.13
2104947	chr1	rs11590322	177362167	A	G	0.89	0.889	0.995	-0.007095110875924	0.0137	0.6059	53386	77258	58749.13
2122378	chr1	rs11590332	177362217	A	T	0.89	0.889	0.995	-0.007095110875924	0.0137	0.6063	53386	77258	58749.13
2102252	chr1	rs978271	177362248	C	A	0.494	0.494	0.998	-0.0048015088161939	0.0086	0.5761	53386	77258	58749.13
2115042	chr1	rs3829805	177362562	G	C	0.89	0.889	0.995	-0.007095110875924	0.0137	0.6062	53386	77258	58749.13
2105380	chr1	rs3829804	177362667	C	A	0.702	0.697	0.995	0.0213993910058902	0.0094	0.02277	53386	77258	58749.13
2113502	chr1	rs3829803	177362684	G	A	0.89	0.889	0.995	-0.007095110875924	0.0137	0.6064	53386	77258	58749.13
2119589	chr1	rs3829802	177362699	C	G	0.89	0.889	0.995	-0.007095110875924	0.0137	0.6065	53386	77258	58749.13
2120527	chr1	rs3829801	177362810	A	G	0.89	0.889	0.995	-0.007095110875924	0.0137	0.6068	53386	77258	58749.13
2109603	chr1	rs3829799	177362879	G	A	0.494	0.494	0.999	-0.0048015088161939	0.0086	0.579	53386	77258	58749.13
2108231	chr1	rs736841	177362892	T	G	0.792	0.798	0.994	-0.0364046818937998	0.0107	0.0006487	53386	77258	58749.13
2125698	chr1	rs3829797	177362948	C	T	0.702	0.697	0.995	0.0210959082947329	0.0094	0.02464	53386	77258	58749.13
2123067	chr1	rs736840	177363013	A	G	0.902	0.909	0.999	-0.0625990697565225	0.0147	2.077e-05	53386	77258	58749.13
2105647	chr1	rs6659497	177363069	A	C	0.89	0.889	0.995	-0.007095110875924	0.0137	0.6058	53386	77258	58749.13
2125054	chr1	rs6670581	177363124	G	A	0.89	0.889	0.995	-0.007095110875924	0.0137	0.6043	53386	77258	58749.13
2125394	chr1	rs72724839	177363178	G	C	0.97	0.973	0.925	-0.117095771876247	0.0273	1.806e-05	52543	73844	57408.96
2124485	chr1	rs10489223	177363417	T	C	0.89	0.889	0.995	-0.0071958279818024	0.0137	0.6013	53386	77258	58749.13
2118583	chr1	rs115668034	177363418	G	A	0.938	0.938	0.983	-0.0442967745820927	0.018	0.0139	53386	77258	58749.13
2109747	chr1	rs12119203	177363493	G	T	0.89	0.889	0.995	-0.0071958279818024	0.0137	0.601	53386	77258	58749.13
2101879	chr1	rs12127636	177363526	C	T	0.89	0.889	0.995	-0.0074980401773571	0.0137	0.5875	53386	77258	58749.13
2115809	chr1	rs6673445	177363652	G	A	0.89	0.889	0.994	-0.007296555232638	0.0137	0.5935	53386	77258	58749.13
2107069	chr1	rs6673529	177363692	G	A	0.89	0.889	0.995	-0.007095110875924	0.0137	0.6035	53386	77258	58749.13
2119403	chr1	rs6673548	177363739	G	A	0.89	0.889	0.995	-0.007095110875924	0.0137	0.6036	53386	77258	58749.13
2109231	chr1	rs6698684	177363755	C	G	0.89	0.889	0.995	-0.007095110875924	0.0137	0.605	53386	77258	58749.13
2101782	chr1	rs6662774	177363891	A	G	0.89	0.889	0.995	-0.0071958279818024	0.0137	0.6019	53386	77258	58749.13
2116451	chr1	rs6662902	177364014	A	G	0.89	0.889	0.995	-0.007095110875924	0.0137	0.6035	53386	77258	58749.13
2120670	chr1	rs6699077	177364169	C	A	0.792	0.798	0.994	-0.0366951051877892	0.0107	0.0005912	53386	77258	58749.13
2107114	chr1	rs72724841	177364284	T	C	0.902	0.909	0.998	-0.0631954234971474	0.0147	1.813e-05	53386	77258	58749.13
2115582	chr1	rs6674173	177364312	G	A	0.89	0.889	0.995	-0.007095110875924	0.0137	0.6055	53386	77258	58749.13
2102200	chr1	rs10913320	177364505	A	G	0.792	0.798	0.995	-0.036798848237098	0.0107	0.0005728	53386	77258	58749.13
2106131	chr1	rs12128679	177364529	C	T	0.89	0.889	0.995	-0.007095110875924	0.0137	0.6058	53386	77258	58749.13
2124482	chr1	rs12128755	177364765	C	T	0.89	0.889	0.995	-0.0069037763167944	0.0137	0.6162	53386	77258	58749.13
2120256	chr1	rs12118607	177365095	T	C	0.89	0.889	0.995	-0.007095110875924	0.0137	0.607	53386	77258	58749.13
2110955	chr1	rs12118719	177365404	T	C	0.89	0.889	0.995	-0.007095110875924	0.0137	0.6058	53386	77258	58749.13
2112879	chr1	rs35600310	177365960	T	C	0.786	0.784	0.978	0.0103957761821204	0.0106	0.3273	53386	77258	58749.13
2109506	chr1	rs114042989	177365992	G	A	0.977	0.975	0.823	0.0235016597850914	0.0317	0.4582	52493	75664	57604.43
2113540	chr1	rs10798512	177366099	A	G	0.791	0.797	0.995	-0.035596090043474	0.0107	0.0008353	53386	77258	58749.13
2112436	chr1	rs6657693	177367162	T	C	0.89	0.889	0.995	-0.0062998021485279	0.0137	0.6452	53386	77258	58749.13
2103577	chr1	rs139445580	177367428	G	A	0.978	0.977	0.856	0.027799974857679	0.0318	0.3825	52107	75265	57308.23
2114427	chr1	rs6660646	177367593	T	G	0.496	0.497	1.0	-0.004198802647333	0.0086	0.6245	53386	77258	58749.13
2117841	chr1	rs11802692	177368005	G	A	0.89	0.889	0.995	-0.0065010863423599	0.0137	0.6357	53386	77258	58749.13
2110152	chr1	rs111546539	177368164	G	C	0.954	0.953	0.916	-0.023002541565316	0.0214	0.2829	53386	77258	58749.13
2111547	chr1	rs74993182	177368697	C	T	0.97	0.97	0.809	0.0131037693769772	0.0279	0.6389	53327	77015	58654.18
2112623	chr1	rs10798513	177368854	C	G	0.496	0.497	1.0	-0.0042992284528324	0.0086	0.614	53386	77258	58749.13
2101566	chr1	rs10913321	177369083	A	C	0.89	0.889	0.995	-0.0065010863423599	0.0137	0.6359	53386	77258	58749.13
2109631	chr1	rs11584690	177369196	C	A	0.89	0.889	0.995	-0.0065010863423599	0.0137	0.636	53386	77258	58749.13
2109163	chr1	rs10798514	177369354	G	C	0.792	0.798	0.995	-0.0363009797263316	0.0107	0.000671	53386	77258	58749.13
2108291	chr1	rs72724843	177369434	T	C	0.902	0.909	0.998	-0.0631954234971474	0.0147	1.744e-05	53386	77258	58749.13
2102019	chr1	rs17661163	177369816	G	T	0.89	0.889	0.995	-0.0065010863423599	0.0137	0.6359	53386	77258	58749.13
2102775	chr1	rs16851203	177370033	T	C	0.902	0.909	0.998	-0.0631954234971474	0.0147	1.735e-05	53386	77258	58749.13
2124072	chr1	rs543177641	177371261	T	G	0.985	0.984	0.751	0.0243022925229648	0.0416	0.5592	50714	72156	55475.43
2104446	chr1	rs117215841	177371285	T	A	0.713	0.707	0.981	0.0209000641077417	0.0096	0.02894	53386	77258	58749.13
2125249	chr1	rs2205885	177375883	T	C	0.496	0.497	1.0	-0.004198802647333	0.0086	0.625	53386	77258	58749.13
2102207	chr1	rs2223296	177376249	A	G	0.496	0.497	1.0	-0.004198802647333	0.0086	0.626	53386	77258	58749.13
2104177	chr1	rs12135765	177376746	C	T	0.89	0.889	0.996	-0.0065010863423599	0.0137	0.6375	53386	77258	58749.13
2104609	chr1	rs10913329	177377187	T	C	0.792	0.797	0.996	-0.0360003042410416	0.0107	0.0007187	53386	77258	58749.13
2125161	chr1	rs4652249	177377680	C	G	0.902	0.909	0.999	-0.0628972021721127	0.0147	1.876e-05	53386	77258	58749.13
2120727	chr1	rs76227043	177378472	G	C	0.902	0.909	0.999	-0.0631954234971474	0.0147	1.733e-05	53386	77258	58749.13
2124059	chr1	rs143783363	177378529	A	G	0.902	0.909	0.999	-0.0631954234971474	0.0147	1.745e-05	53386	77258	58749.13
2115923	chr1	rs926323	177379533	G	A	0.496	0.497	1.0	-0.0039979812872983	0.0086	0.6407	53386	77258	58749.13
2108395	chr1	rs2142754	177381322	C	T	0.705	0.7	1.0	0.0225048553400694	0.0094	0.01669	53386	77258	58749.13
2113160	chr1	rs10913333	177383076	C	G	0.892	0.891	0.995	-0.0069037763167944	0.0138	0.6168	53386	77258	58749.13
2122639	chr1	rs11581304	177383443	T	C	0.902	0.909	1.0	-0.0649012535836979	0.0147	9.701e-06	53386	77258	58749.13
2103935	chr1	rs10913334	177383617	G	A	0.892	0.891	0.994	-0.0069037763167944	0.0138	0.616	53386	77258	58749.13
2116830	chr1	rs9662701	177384036	G	A	0.498	0.498	1.0	-0.003797200248385	0.0086	0.6614	53386	77258	58749.13
2120891	chr1	rs17609581	177384135	C	T	0.891	0.89	0.996	-0.007004474152883	0.0138	0.6107	53386	77258	58749.13
2118682	chr1	rs9787286	177384181	T	A	0.902	0.909	0.998	-0.0643998640842381	0.0147	1.246e-05	53386	77258	58749.13
2125236	chr1	rs9787143	177384203	C	T	0.902	0.908	0.995	-0.0628972021721127	0.0147	1.923e-05	53386	77258	58749.13
2121665	chr1	rs11587004	177384372	C	A	0.902	0.909	1.0	-0.0646025231856585	0.0147	1.07e-05	53386	77258	58749.13
2106549	chr1	rs141675993	177384482	A	C	0.975	0.973	0.815	0.0326994961630157	0.0301	0.2762	53386	77258	58749.13
2108957	chr1	rs80042997	177384515	C	T	0.891	0.89	0.995	-0.007004474152883	0.0138	0.6105	53386	77258	58749.13
2113834	chr1	rs16851221	177384918	A	G	0.902	0.909	0.999	-0.0649972930239685	0.0147	9.714e-06	53386	77258	58749.13
2105454	chr1	rs10913336	177385608	G	A	0.791	0.797	0.995	-0.0375045865412751	0.0107	0.0004347	53386	77258	58749.13
2102732	chr1	rs143394951	177385802	G	A	0.983	0.984	0.793	-0.0589965728077175	0.0388	0.129	51612	74451	56803.4
2125101	chr1	rs17609664	177386041	G	C	0.89	0.889	0.993	-0.0067024110596754	0.0137	0.6262	53386	77258	58749.13
2122373	chr1	rs2207029	177386423	T	C	0.468	0.472	0.991	-0.013399371963117	0.0087	0.1204	53386	77258	58749.13
2120376	chr1	rs12133045	177386668	G	A	0.89	0.889	0.992	-0.0067024110596754	0.0137	0.6277	53386	77258	58749.13
2101118	chr1	rs16851227	177386859	C	T	0.902	0.909	0.998	-0.0649012535836979	0.0147	9.942e-06	53386	77258	58749.13
2123720	chr1	rs12141778	177387794	C	T	0.89	0.889	0.992	-0.0068030886197391	0.0137	0.6196	53386	77258	58749.13
2106251	chr1	rs16851232	177387998	T	C	0.706	0.7	0.996	0.0242046886968174	0.0094	0.01014	53386	77258	58749.13
2119668	chr1	rs72724863	177388799	C	T	0.901	0.908	0.997	-0.0638987258502317	0.0147	1.35e-05	53386	77258	58749.13
2122112	chr1	rs72724865	177389095	T	G	0.902	0.909	0.998	-0.0652000732482552	0.0147	9.207e-06	53386	77258	58749.13
2124924	chr1	rs72724866	177389542	G	T	0.924	0.921	0.977	0.0321960982163169	0.0163	0.0484	53386	77258	58749.13
2125242	chr1	rs149835834	177389587	G	C	0.972	0.972	0.852	0.0243022925229648	0.0285	0.3948	53386	77258	58749.13
2120079	chr1	rs10737322	177389767	T	G	0.497	0.497	0.999	-0.0031950988965408	0.0086	0.7113	53386	77258	58749.13
2105296	chr1	rs10913337	177389832	C	G	0.707	0.701	0.994	0.024097313483794	0.0094	0.01057	53386	77258	58749.13
2119522	chr1	rs12136329	177390265	G	T	0.791	0.797	0.991	-0.036798848237098	0.0107	0.0005614	53386	77258	58749.13
2117314	chr1	rs72724871	177391772	A	G	0.979	0.982	0.913	-0.12340003148223	0.0333	0.0002131	51132	72597	56108.77
2115163	chr1	rs2223819	177391795	C	T	0.901	0.908	0.996	-0.0641012834065877	0.0147	1.271e-05	53386	77258	58749.13
2118370	chr1	rs12132962	177392336	G	A	0.89	0.889	0.988	-0.0062998021485279	0.0138	0.6455	53386	77258	58749.13
2118081	chr1	rs72724874	177392368	T	G	0.902	0.909	0.996	-0.0660009232598249	0.0147	7.268e-06	53386	77258	58749.13
2114507	chr1	rs11588897	177392910	C	T	0.902	0.909	0.997	-0.0660009232598249	0.0147	7.229e-06	53386	77258	58749.13
2103248	chr1	rs11588941	177393297	C	T	0.902	0.909	0.997	-0.0662039071233048	0.0147	6.899e-06	53386	77258	58749.13
2106731	chr1	rs16851248	177393669	C	T	0.902	0.909	0.996	-0.0663962456396854	0.0147	6.534e-06	53386	77258	58749.13
2117309	chr1	rs75106356	177393759	C	A	0.932	0.933	0.99	-0.0462952789853036	0.0172	0.007314	53386	77258	58749.13
2102016	chr1	rs76096131	177393818	T	C	0.932	0.933	0.99	-0.0462952789853036	0.0173	0.007277	53386	77258	58749.13
2113521	chr1	rs7551092	177393841	C	T	0.455	0.46	0.977	-0.0145960053074092	0.0087	0.09348	53386	77258	58749.13
2125210	chr1	rs10913339	177394187	A	G	0.832	0.84	0.991	-0.0591981397259644	0.0117	3.929e-07	53386	77258	58749.13
2121827	chr1	rs72724880	177395653	G	A	0.902	0.909	0.996	-0.0668024151462154	0.0147	5.72e-06	53386	77258	58749.13
2106143	chr1	rs16851250	177395665	G	A	0.901	0.908	0.995	-0.0646985339389367	0.0147	1.088e-05	53386	77258	58749.13
2119606	chr1	rs10913340	177397498	A	G	0.597	0.59	0.987	0.0180952882690919	0.0088	0.04042	53386	77258	58749.13
2107962	chr1	rs72724882	177398402	C	A	0.902	0.909	0.993	-0.0674975614490263	0.0148	4.832e-06	53386	77258	58749.13
2101859	chr1	rs742791	177399118	G	C	0.902	0.909	0.993	-0.0677008493642598	0.0148	4.455e-06	53386	77258	58749.13
2122243	chr1	rs80226808	177399918	G	A	0.932	0.933	0.985	-0.046201018900714	0.0173	0.007614	53386	77258	58749.13
2117897	chr1	rs6676131	177399920	G	C	0.493	0.493	0.987	-0.0040983869261633	0.0087	0.6323	53386	77258	58749.13
2117803	chr1	rs16851266	177400504	G	A	0.901	0.908	0.989	-0.0649972930239685	0.0147	9.888e-06	53386	77258	58749.13
2104863	chr1	rs2861984	177401933	C	T	0.748	0.743	0.988	0.0227003855207759	0.0099	0.02182	53386	77258	58749.13
2103988	chr1	rs10798517	177402273	C	T	0.748	0.743	0.988	0.0227003855207759	0.0099	0.02194	53386	77258	58749.13
2124747	chr1	rs10913341	177402667	G	T	0.909	0.917	0.995	-0.0785022281549575	0.0153	3.096e-07	53386	77258	58749.13
2105613	chr1	rs1040579	177402884	A	C	0.577	0.581	0.991	-0.019203206984436	0.0087	0.0279	53386	77258	58749.13
2111193	chr1	rs2143799	177402972	C	T	0.911	0.918	0.996	-0.0811992094973757	0.0154	1.446e-07	53386	77258	58749.13
2114543	chr1	rs4140476	177403411	A	G	0.657	0.66	0.997	-0.0078003437327339	0.0091	0.3869	53386	77258	58749.13
2106257	chr1	rs4140477	177403510	A	T	0.657	0.66	0.997	-0.0079011318962572	0.0091	0.3855	53386	77258	58749.13
2109287	chr1	rs7543021	177403769	G	T	0.657	0.66	0.998	-0.0080019302190585	0.0091	0.379	53386	77258	58749.13
2124694	chr1	rs112791518	177403996	A	C	0.92	0.921	0.979	-0.0430014511447026	0.0161	0.007679	53386	77258	58749.13
2108686	chr1	rs79873069	177404037	C	T	0.92	0.921	0.979	-0.0430014511447026	0.0161	0.00768	53386	77258	58749.13
2103470	chr1	rs182078111	177404432	T	C	0.972	0.976	0.887	-0.11399770905349	0.0296	0.00012	51606	71793	56124.72
2122224	chr1	rs72724890	177405246	G	C	0.911	0.918	0.997	-0.0822952427268302	0.0154	9.609e-08	53386	77258	58749.13
2103415	chr1	rs76853266	177405588	C	G	0.92	0.921	0.979	-0.0428970626523952	0.0161	0.00778	53386	77258	58749.13
2119335	chr1	rs75785093	177405618	T	C	0.92	0.921	0.979	-0.0428970626523952	0.0161	0.007778	53386	77258	58749.13
2112417	chr1	rs10913342	177405841	C	G	0.747	0.742	0.991	0.0235993322503244	0.0099	0.0166	53386	77258	58749.13
2116801	chr1	rs72724892	177406288	T	C	0.831	0.839	0.986	-0.0683002542587931	0.0117	4.827e-09	53386	77258	58749.13
2102393	chr1	rs76793067	177406405	G	A	0.92	0.921	0.979	-0.0428970626523952	0.0161	0.007729	53386	77258	58749.13
2106337	chr1	rs145635232	177407099	G	A	0.911	0.918	0.997	-0.0820998220832744	0.0154	1.033e-07	53386	77258	58749.13
2111191	chr1	rs6673896	177407465	A	G	0.534	0.542	0.972	-0.0310985871020312	0.0088	0.0003855	53386	77258	58749.13
2112711	chr1	rs1883905	177407630	A	G	0.831	0.84	0.986	-0.068396620708353	0.0117	4.545e-09	53386	77258	58749.13
2109010	chr1	rs149057076	177407733	T	C	0.973	0.972	0.857	0.0223972974420383	0.0287	0.4343	53386	77258	58749.13
2124679	chr1	rs1883904	177407956	A	G	0.831	0.84	0.986	-0.068396620708353	0.0117	4.515e-09	53386	77258	58749.13
2125964	chr1	rs72724899	177408112	C	T	0.911	0.918	0.997	-0.0824038262548157	0.0154	9.299e-08	53386	77258	58749.13
2125905	chr1	rs10798518	177408482	A	G	0.577	0.581	0.992	-0.0194988734340555	0.0087	0.02537	53386	77258	58749.13
2104123	chr1	rs113559291	177408574	T	C	0.985	0.985	0.819	-0.0471964348309747	0.0433	0.275	44232	64071	48516.09
2114378	chr1	rs6683425	177409373	T	C	0.577	0.581	0.992	-0.0193969096107316	0.0087	0.02648	53386	77258	58749.13
2113648	chr1	rs11579573	177409472	C	T	0.831	0.84	0.986	-0.0683002542587931	0.0117	4.828e-09	53386	77258	58749.13
2119260	chr1	rs7535203	177409925	A	G	0.831	0.839	0.986	-0.0682038970948312	0.0117	5.17e-09	53386	77258	58749.13
2119817	chr1	rs6425424	177410973	A	G	0.748	0.743	0.991	0.0223972974420383	0.0099	0.02362	53386	77258	58749.13
2106184	chr1	rs74602176	177411196	G	A	0.937	0.937	0.969	-0.0416973775562091	0.018	0.02038	53386	77258	58749.13
2118717	chr1	rs11587772	177411754	A	C	0.831	0.839	0.986	-0.0682038970948312	0.0117	5.248e-09	53386	77258	58749.13
2107824	chr1	rs72726705	177412238	T	A	0.911	0.918	0.997	-0.0825993063219014	0.0154	8.476e-08	53386	77258	58749.13
2109736	chr1	rs11589912	177412602	G	C	0.911	0.918	0.997	-0.0827948246089151	0.0154	7.858e-08	53386	77258	58749.13
2111170	chr1	rs10913343	177412652	T	A	0.746	0.741	0.992	0.0235016597850914	0.0099	0.01741	53386	77258	58749.13
2109773	chr1	rs75273789	177412717	A	G	0.92	0.921	0.977	-0.0423022562339069	0.0161	0.008758	53386	77258	58749.13
2103204	chr1	rs11578741	177412718	C	T	0.831	0.84	0.986	-0.0685037054338901	0.0117	4.619e-09	53386	77258	58749.13
2110129	chr1	rs78678489	177412876	G	A	0.983	0.983	0.866	0.03029639423135	0.036	0.3999	52976	76216	58196.25
2117570	chr1	rs149109934	177412879	G	A	0.986	0.987	0.925	-0.169496155000205	0.0493	0.0005788	33103	49544	36847.57
2112752	chr1	rs1883903	177413184	C	T	0.831	0.84	0.986	-0.068396620708353	0.0117	4.747e-09	53386	77258	58749.13
2103053	chr1	rs7550110	177413907	T	G	0.577	0.581	0.992	-0.0193969096107316	0.0087	0.02655	53386	77258	58749.13
2121593	chr1	rs1883902	177414054	C	T	0.747	0.741	0.992	0.0236969951765786	0.0099	0.01614	53386	77258	58749.13
2105195	chr1	rs72726712	177414493	T	G	0.911	0.918	0.997	-0.0825993063219014	0.0154	8.477e-08	53386	77258	58749.13
2123234	chr1	rs72726716	177414529	G	A	0.831	0.84	0.985	-0.0686000914922569	0.0117	4.406e-09	53386	77258	58749.13
2109390	chr1	rs72726717	177415447	G	A	0.911	0.918	0.997	-0.0825993063219014	0.0154	8.794e-08	53386	77258	58749.13
2107813	chr1	rs78689885	177415604	A	G	0.92	0.921	0.975	-0.0423961495190412	0.0161	0.008608	53386	77258	58749.13
2118596	chr1	rs12143548	177416043	A	G	0.577	0.581	0.991	-0.0194988734340555	0.0087	0.02599	53386	77258	58749.13
2103597	chr1	rs79173173	177416150	A	G	0.95	0.951	0.86	0.0139029051689914	0.0213	0.512	53386	77258	58749.13
2116484	chr1	rs1569751	177416306	G	T	0.746	0.741	0.992	0.0234039777790161	0.0099	0.01755	53386	77258	58749.13
2101897	chr1	rs74558125	177416573	A	G	0.973	0.972	0.858	0.0203025023378308	0.0285	0.4779	53386	77258	58749.13
2111563	chr1	rs72726718	177416606	T	G	0.831	0.84	0.984	-0.0680005069007488	0.0117	5.81e-09	53386	77258	58749.13
2116418	chr1	rs17610666	177416746	A	G	0.831	0.84	0.984	-0.068396620708353	0.0117	4.838e-09	53386	77258	58749.13
2102366	chr1	rs145716061	177417030	G	A	0.987	0.987	0.826	-0.0710986585295806	0.0473	0.1324	42189	62183	46516.77
2110534	chr1	rs72726721	177417225	G	A	0.831	0.84	0.983	-0.0686000914922569	0.0117	4.568e-09	53386	77258	58749.13
2113101	chr1	rs11577482	177417664	G	A	0.831	0.84	0.983	-0.0686000914922569	0.0117	4.598e-09	53386	77258	58749.13
2123189	chr1	rs6677916	177417712	C	T	0.577	0.581	0.991	-0.0194988734340555	0.0087	0.02588	53386	77258	58749.13
2119179	chr1	rs74601468	177417817	C	G	0.95	0.951	0.86	0.0141001243787816	0.0213	0.5079	53386	77258	58749.13
2109998	chr1	rs72726726	177417997	G	A	0.831	0.84	0.983	-0.0686000914922569	0.0117	4.602e-09	53386	77258	58749.13
2125362	chr1	rs2207028	177417999	G	C	0.958	0.956	0.964	0.0505029821731068	0.0216	0.0196	53386	77258	58749.13
2105304	chr1	rs2207027	177418181	T	C	0.576	0.581	0.989	-0.0203047533403643	0.0088	0.0203	53386	77258	58749.13
2112499	chr1	rs72726731	177418319	C	G	0.981	0.979	0.791	0.0871038727117686	0.0352	0.01329	52228	75030	57347.05
2120343	chr1	rs4650965	177418397	C	T	0.749	0.744	0.991	0.023198814502523	0.0099	0.01914	53386	77258	58749.13
2105679	chr1	rs11576836	177419629	A	G	0.83	0.839	0.983	-0.0691035919019447	0.0117	3.455e-09	53386	77258	58749.13
2115578	chr1	rs75210058	177419631	G	A	0.92	0.921	0.972	-0.0423961495190412	0.0162	0.008827	53386	77258	58749.13
2119704	chr1	rs11800296	177419827	T	C	0.749	0.743	0.99	0.023198814502523	0.0099	0.01885	53386	77258	58749.13
2123596	chr1	rs11801413	177419857	G	C	0.749	0.743	0.99	0.0232965165504356	0.0099	0.01878	53386	77258	58749.13
2106498	chr1	rs78724066	177420745	G	C	0.92	0.921	0.971	-0.0423961495190412	0.0162	0.008875	53386	77258	58749.13
2121484	chr1	rs4382669	177420795	G	A	0.747	0.742	0.991	0.0242046886968174	0.0099	0.01435	53386	77258	58749.13
2102075	chr1	rs72726737	177420912	G	A	0.911	0.919	0.995	-0.0827948246089151	0.0155	8.372e-08	53386	77258	58749.13
2117876	chr1	rs56172417	177420954	G	A	0.911	0.918	0.996	-0.0820998220832744	0.0154	1.045e-07	53386	77258	58749.13
2106523	chr1	rs10798519	177421173	A	G	0.577	0.581	0.99	-0.0188974371044634	0.0088	0.03129	53386	77258	58749.13
2102642	chr1	rs114601674	177422630	G	A	0.911	0.919	0.996	-0.0825993063219014	0.0154	8.823e-08	53386	77258	58749.13
2122258	chr1	rs72726743	177423197	C	G	0.911	0.918	0.996	-0.0824038262548157	0.0154	9.536e-08	53386	77258	58749.13
2106335	chr1	rs73041316	177423573	T	C	0.92	0.921	0.968	-0.0421979407001862	0.0162	0.009095	53386	77258	58749.13
2114646	chr1	rs72726745	177423611	G	A	0.911	0.919	0.996	-0.0826970606869833	0.0154	8.575e-08	53386	77258	58749.13
2112677	chr1	rs113266604	177423642	A	G	0.92	0.921	0.969	-0.0426048328324374	0.0162	0.008534	53386	77258	58749.13
2107685	chr1	rs143763753	177423667	T	C	0.911	0.919	0.996	-0.0825993063219014	0.0154	9.069e-08	53386	77258	58749.13
2106874	chr1	rs7520147	177423875	T	C	0.577	0.581	0.989	-0.0183982139464423	0.0088	0.0352	53386	77258	58749.13
2116464	chr1	rs56383844	177424020	C	T	0.911	0.919	0.996	-0.0825993063219014	0.0154	9.111e-08	53386	77258	58749.13
2112325	chr1	rs56239341	177424114	G	C	0.911	0.919	0.996	-0.0825993063219014	0.0154	9.118e-08	53386	77258	58749.13
2115615	chr1	rs10913344	177424127	A	G	0.747	0.742	0.991	0.0243998868235351	0.0099	0.01353	53386	77258	58749.13
2111799	chr1	rs138588986	177424773	A	G	0.986	0.987	0.92	-0.167295022777332	0.0495	0.0007362	33103	49544	36847.57
2104426	chr1	rs72726750	177424887	C	T	0.911	0.919	0.996	-0.0824038262548157	0.0155	9.769e-08	53386	77258	58749.13
2104149	chr1	rs56350713	177424995	T	C	0.577	0.581	0.989	-0.0185000759845861	0.0088	0.03507	53386	77258	58749.13
2105946	chr1	rs7521149	177425070	A	G	0.578	0.581	0.989	-0.0178992398878318	0.0088	0.0405	53386	77258	58749.13
2113345	chr1	rs34879548	177425200	G	A	0.982	0.982	0.805	0.0291023874205329	0.0372	0.4341	49675	70885	54508.25
2101918	chr1	rs10489225	177425335	C	T	0.578	0.582	0.989	-0.0176956485356892	0.0088	0.04288	53386	77258	58749.13
2116242	chr1	rs17668057	177425617	C	G	0.94	0.939	0.769	0.0059025456526138	0.0205	0.7736	53386	77258	58749.13
2112716	chr1	rs10798520	177426027	C	G	0.748	0.742	0.99	0.025696986087186	0.0099	0.009458	53386	77258	58749.13
2116111	chr1	rs10798521	177426050	C	G	0.748	0.742	0.99	0.0258041896815329	0.0099	0.008996	53386	77258	58749.13
2115643	chr1	rs75061683	177426284	G	A	0.978	0.977	0.835	-0.0193969096107316	0.0323	0.5478	51589	74648	56722.11
2101761	chr1	rs72726755	177426454	C	T	0.911	0.919	0.996	-0.0826970606869833	0.0155	8.889e-08	53386	77258	58749.13
2119554	chr1	rs72726756	177426563	G	A	0.911	0.919	0.996	-0.0822952427268302	0.0155	1.011e-07	53386	77258	58749.13
2113831	chr1	rs11578191	177426976	T	A	0.987	0.987	0.906	-0.0527048164320283	0.0513	0.3051	32474	50224	36031.52
2112152	chr1	rs6425425	177427005	C	A	0.578	0.582	0.988	-0.0180010511095525	0.0088	0.04022	53386	77258	58749.13
2101382	chr1	rs11579578	177427101	G	T	0.911	0.919	0.996	-0.0825993063219014	0.0155	8.99e-08	53386	77258	58749.13
2122937	chr1	rs11578222	177427162	T	C	0.911	0.919	0.996	-0.0825993063219014	0.0155	8.987e-08	53386	77258	58749.13
2112701	chr1	rs11577856	177427387	A	G	0.911	0.919	0.995	-0.0826970606869833	0.0155	8.943e-08	53386	77258	58749.13
2120738	chr1	rs11579645	177427460	G	A	0.911	0.919	0.994	-0.0826970606869833	0.0155	9.04e-08	53386	77258	58749.13
2106303	chr1	rs72726757	177427659	G	A	0.911	0.919	0.994	-0.0826970606869833	0.0155	8.912e-08	53386	77258	58749.13
2125664	chr1	rs72710803	177428018	A	C	0.911	0.918	0.989	-0.0801043762416702	0.0155	2.207e-07	53386	77258	58749.13
2121632	chr1	rs4650967	177428606	C	T	0.579	0.582	0.986	-0.0174005146801673	0.0088	0.04797	53386	77258	58749.13
2119199	chr1	rs78986351	177429521	C	G	0.977	0.977	0.849	0.0308977113278438	0.0313	0.3236	53386	77258	58749.13
2101846	chr1	rs722454	177429625	A	G	0.578	0.581	0.984	-0.0185000759845861	0.0088	0.03499	53386	77258	58749.13
2103317	chr1	rs77790985	177430555	G	T	0.92	0.921	0.96	-0.0426987545331152	0.0163	0.008652	53386	77258	58749.13
2114545	chr1	rs10913345	177430564	T	G	0.749	0.743	0.989	0.0259990758686168	0.0099	0.008755	53386	77258	58749.13
2107675	chr1	rs7556631	177430938	C	T	0.92	0.921	0.96	-0.0426987545331152	0.0163	0.008749	53386	77258	58749.13
2117053	chr1	rs715359	177431168	T	C	0.749	0.744	0.989	0.0267977123853779	0.0099	0.006962	53386	77258	58749.13
2109242	chr1	rs715358	177431255	C	T	0.751	0.746	0.986	0.0259016375226531	0.01	0.009386	53386	77258	58749.13
2101884	chr1	rs150096664	177431905	G	C	0.976	0.975	0.685	-0.0315009870620622	0.0344	0.3597	52155	75100	57213.99
2111724	chr1	rs113197150	177432237	A	T	0.92	0.922	0.954	-0.0423022562339069	0.0164	0.009867	53386	77258	58749.13
2104439	chr1	rs2022274	177432313	C	T	0.56	0.567	0.95	-0.0288007896057264	0.0089	0.001228	53386	77258	58749.13
2117707	chr1	rs77551640	177432866	T	A	0.956	0.957	0.849	0.0114047182634362	0.0229	0.6201	53386	77258	58749.13
2123719	chr1	rs6675242	177432897	A	G	0.677	0.673	0.962	0.0071047017299317	0.0094	0.4513	53386	77258	58749.13
2112812	chr1	rs10489226	177433216	C	T	0.747	0.744	0.948	0.0126990249774084	0.0101	0.2095	53386	77258	58749.13
2117379	chr1	rs6675650	177433277	A	C	0.684	0.68	0.947	0.0045994064948955	0.0095	0.6258	53386	77258	58749.13
2104371	chr1	rs7521346	177434054	C	T	0.831	0.83	0.978	0.0047984689115734	0.0116	0.6772	53386	77258	58749.13
2118541	chr1	rs1358842	177434326	T	C	0.692	0.695	0.984	-0.0110002818588653	0.0094	0.2402	53386	77258	58749.13
2114932	chr1	rs4282771	177434812	G	A	0.689	0.692	0.988	-0.0124977728299804	0.0094	0.18	53386	77258	58749.13
2118329	chr1	rs4282772	177434822	G	T	0.691	0.694	0.988	-0.0123965203365513	0.0094	0.1856	53386	77258	58749.13
2125707	chr1	rs2021569	177434944	A	G	0.69	0.693	0.989	-0.0114047880634385	0.0094	0.2215	53386	77258	58749.13
2120098	chr1	rs6696093	177435403	G	A	0.69	0.694	0.992	-0.0114958245134845	0.0093	0.2204	53386	77258	58749.13
2125400	chr1	rs6425426	177436018	G	A	0.69	0.694	0.994	-0.0112025145079934	0.0093	0.2298	53386	77258	58749.13
2107002	chr1	rs7539470	177436223	A	G	0.69	0.693	0.994	-0.0111013930711739	0.0093	0.2357	53386	77258	58749.13
2122975	chr1	rs10753150	177436550	C	G	0.69	0.693	0.994	-0.0112025145079934	0.0093	0.2322	53386	77258	58749.13
2119751	chr1	rs10913346	177437201	T	C	0.684	0.686	0.992	-0.008395140788382	0.0093	0.364	53386	77258	58749.13
2111670	chr1	rs10913347	177437262	A	G	0.69	0.693	0.994	-0.0108991808690006	0.0093	0.2424	53386	77258	58749.13
2110919	chr1	rs1358841	177437957	A	T	0.69	0.693	0.994	-0.0108991808690006	0.0093	0.2416	53386	77258	58749.13
2117291	chr1	rs7519677	177438372	C	T	0.69	0.694	0.993	-0.0112025145079934	0.0093	0.229	53386	77258	58749.13
2113012	chr1	rs2023426	177439769	A	G	0.682	0.685	0.991	-0.0087985943563496	0.0093	0.3454	53386	77258	58749.13
2107087	chr1	rs2023425	177440159	T	C	0.689	0.692	0.992	-0.0112025145079934	0.0093	0.2309	53386	77258	58749.13
2113489	chr1	rs139633260	177440619	C	G	0.988	0.987	0.841	0.0443039255565243	0.0573	0.4393	29583	46785	33263.96
2107337	chr1	rs77413594	177440773	C	T	0.982	0.983	0.737	-0.0216016445577609	0.0395	0.5847	49098	70430	53730.24
2108690	chr1	rs75796144	177440993	C	T	0.98	0.979	0.827	0.0439020462871288	0.0339	0.1948	53098	75998	58283.24
2103073	chr1	rs77797011	177441991	T	C	0.967	0.966	0.919	0.0428008353226943	0.0249	0.08587	53386	77258	58749.13
2110668	chr1	rs1321767	177442397	G	C	0.684	0.687	0.991	-0.0083043861636152	0.0093	0.3704	53386	77258	58749.13
2119788	chr1	rs10913348	177442792	T	G	0.684	0.687	0.991	-0.0080019302190585	0.0093	0.3905	53386	77258	58749.13
2110976	chr1	rs10798522	177443057	C	T	0.684	0.687	0.991	-0.0079011318962572	0.0093	0.3973	53386	77258	58749.13
2102926	chr1	rs10753151	177443731	G	C	0.683	0.686	0.99	-0.008395140788382	0.0093	0.3674	53386	77258	58749.13
2114347	chr1	rs10913349	177444301	G	A	0.691	0.694	0.99	-0.0112025145079934	0.0094	0.2322	53386	77258	58749.13
2114444	chr1	rs10732999	177444679	G	A	0.684	0.687	0.989	-0.0083043861636152	0.0093	0.3748	53386	77258	58749.13
2119380	chr1	rs12140698	177446916	C	T	0.874	0.878	0.959	-0.036798848237098	0.0133	0.005738	53386	77258	58749.13
2110824	chr1	rs10218703	177447077	C	G	0.716	0.72	0.983	-0.0149004625639624	0.0096	0.1222	53386	77258	58749.13
2107546	chr1	rs10913350	177447282	C	G	0.71	0.714	0.982	-0.0117993392160431	0.0096	0.2187	53386	77258	58749.13
2119157	chr1	rs10913351	177447742	G	A	0.933	0.936	0.924	-0.0382004338153035	0.018	0.03445	53386	77258	58749.13
2115403	chr1	rs10913352	177449400	T	C	0.71	0.714	0.979	-0.0117993392160431	0.0096	0.2179	53386	77258	58749.13
2109476	chr1	rs12037766	177449548	T	C	0.711	0.714	0.978	-0.0122041688389067	0.0096	0.2037	53386	77258	58749.13
2122178	chr1	rs145654687	177449679	T	G	0.987	0.986	0.845	-0.0486966685402845	0.0464	0.2937	40127	59638	44795.04
2115176	chr1	rs1885021	177450874	C	T	0.718	0.722	0.979	-0.0145046862028817	0.0097	0.1328	53386	77258	58749.13
2103265	chr1	rs1885020	177451209	C	T	0.844	0.844	0.961	0.0047984689115734	0.0121	0.6886	53386	77258	58749.13
2122996	chr1	rs10798523	177452307	T	C	0.722	0.729	0.941	-0.0198966317144566	0.0099	0.04564	53386	77258	58749.13
2123951	chr1	rs12728949	177452518	A	G	0.931	0.93	0.745	0.0101978249764461	0.0196	0.6033	53386	77258	58749.13
2119439	chr1	rs10913353	177452662	G	A	0.724	0.728	0.962	-0.0116981574124923	0.0098	0.2355	53386	77258	58749.13
2112033	chr1	rs34015683	177453713	C	T	0.883	0.883	0.779	0.004101577021075	0.0151	0.7881	53386	77258	58749.13
2106974	chr1	rs12042305	177455360	C	T	0.719	0.724	0.98	-0.0114958245134845	0.0097	0.2353	53386	77258	58749.13
2111925	chr1	rs10913354	177455511	A	G	0.719	0.724	0.98	-0.0114958245134845	0.0097	0.2358	53386	77258	58749.13
2106911	chr1	rs10913355	177455532	G	A	0.72	0.725	0.981	-0.0119005312583873	0.0097	0.2176	53386	77258	58749.13
2104043	chr1	rs10913356	177457303	A	G	0.718	0.723	0.985	-0.0117993392160431	0.0097	0.2203	53386	77258	58749.13
2112122	chr1	rs10913357	177457320	T	G	0.719	0.724	0.983	-0.0117993392160431	0.0097	0.2217	53386	77258	58749.13
2117739	chr1	rs12038173	177458170	G	A	0.719	0.724	0.987	-0.0117993392160431	0.0097	0.223	53386	77258	58749.13
2103383	chr1	rs10913358	177458189	G	C	0.72	0.725	0.987	-0.0117993392160431	0.0097	0.2201	53386	77258	58749.13
2115560	chr1	rs2038486	177458431	T	C	0.509	0.517	0.95	-0.0198048272985997	0.0088	0.02519	53386	77258	58749.13
2120860	chr1	rs11805899	177459475	A	G	0.86	0.862	0.951	-0.0114958245134845	0.0128	0.3667	53386	77258	58749.13
2110969	chr1	rs10913360	177459644	T	C	0.718	0.723	0.99	-0.0114047880634385	0.0096	0.2351	53386	77258	58749.13
2119727	chr1	rs10489227	177459687	A	G	0.718	0.723	0.99	-0.0114958245134845	0.0096	0.2311	53386	77258	58749.13
2102083	chr1	rs10753152	177459913	C	T	0.718	0.723	0.991	-0.0115969858456632	0.0096	0.2272	53386	77258	58749.13
2109532	chr1	rs10753153	177459980	A	G	0.718	0.723	0.991	-0.0115969858456632	0.0096	0.2279	53386	77258	58749.13
2103530	chr1	rs10798526	177460222	A	G	0.718	0.723	0.992	-0.0114047880634385	0.0096	0.2356	53386	77258	58749.13
2121352	chr1	rs77377627	177461077	G	A	0.72	0.725	0.991	-0.0116981574124923	0.0096	0.2261	53386	77258	58749.13
2119763	chr1	rs9730147	177461442	C	T	0.72	0.725	0.992	-0.0115969858456632	0.0096	0.2276	53386	77258	58749.13
2101248	chr1	rs9728280	177461737	C	T	0.718	0.723	0.993	-0.0113036461713921	0.0096	0.2417	53386	77258	58749.13
2122043	chr1	rs9730113	177461819	T	A	0.718	0.723	0.993	-0.0113036461713921	0.0096	0.2417	53386	77258	58749.13
2120482	chr1	rs10913364	177462249	C	T	0.72	0.725	0.993	-0.0116981574124923	0.0096	0.2254	53386	77258	58749.13
2106896	chr1	rs12730748	177462485	C	T	0.718	0.723	0.995	-0.0114047880634385	0.0096	0.2368	53386	77258	58749.13
2105190	chr1	rs9804133	177462990	A	G	0.718	0.723	0.995	-0.0114047880634385	0.0096	0.2358	53386	77258	58749.13
2116199	chr1	rs10798527	177463338	C	T	0.72	0.725	0.994	-0.0114958245134845	0.0096	0.2311	53386	77258	58749.13
2102192	chr1	rs10798528	177463758	A	C	0.718	0.723	0.996	-0.0114958245134845	0.0096	0.2308	53386	77258	58749.13
2113114	chr1	rs2902113	177463978	A	C	0.509	0.517	0.959	-0.0198966317144566	0.0088	0.02406	53386	77258	58749.13
2114891	chr1	rs1885028	177465011	T	C	0.718	0.723	0.997	-0.0114958245134845	0.0096	0.2298	53386	77258	58749.13
2102755	chr1	rs1885027	177465031	G	A	0.72	0.725	0.995	-0.0120017335415971	0.0096	0.2138	53386	77258	58749.13
2125604	chr1	rs1885026	177465236	C	A	0.72	0.725	0.996	-0.0117993392160431	0.0096	0.2203	53386	77258	58749.13
2125152	chr1	rs1358844	177465820	T	G	0.718	0.723	0.997	-0.0114047880634385	0.0096	0.2359	53386	77258	58749.13
2112428	chr1	rs10753154	177465923	G	C	0.719	0.724	0.996	-0.0114958245134845	0.0096	0.2322	53386	77258	58749.13
2114410	chr1	rs145452116	177466315	A	G	0.988	0.986	0.774	0.143398799247493	0.06	0.01681	28815	42092	32045.98
2124910	chr1	rs10737324	177466529	C	T	0.718	0.723	0.999	-0.0112025145079934	0.0096	0.2414	53386	77258	58749.13
2118759	chr1	rs10913365	177466610	A	T	0.97	0.97	0.904	0.0418998134646779	0.0265	0.1136	53386	77258	58749.13
2119127	chr1	rs6659804	177467901	T	A	0.718	0.723	0.998	-0.0112025145079934	0.0096	0.2426	53386	77258	58749.13
2115237	chr1	rs7549083	177468575	C	T	0.718	0.723	0.998	-0.0112025145079934	0.0096	0.2431	53386	77258	58749.13
2105052	chr1	rs12089461	177468716	G	A	0.86	0.864	0.962	-0.0114958245134845	0.0127	0.3647	53386	77258	58749.13
2111626	chr1	rs7526423	177469065	G	A	0.718	0.723	0.998	-0.0112025145079934	0.0096	0.2411	53386	77258	58749.13
2102402	chr1	rs1923155	177469269	G	A	0.72	0.725	0.997	-0.0116981574124923	0.0096	0.2235	53386	77258	58749.13
2123292	chr1	rs2093205	177469972	G	C	0.718	0.723	0.998	-0.0112025145079934	0.0096	0.2428	53386	77258	58749.13
2110304	chr1	rs2093204	177470081	A	G	0.718	0.723	0.998	-0.0112025145079934	0.0096	0.2411	53386	77258	58749.13
2119629	chr1	rs10798529	177470593	T	C	0.718	0.723	0.998	-0.0114047880634385	0.0096	0.2348	53386	77258	58749.13
2118719	chr1	rs12567599	177470662	T	C	0.86	0.863	0.961	-0.0105959392134034	0.0127	0.4019	53386	77258	58749.13
2119647	chr1	rs12142019	177471102	G	A	0.718	0.723	0.997	-0.0110002818588653	0.0096	0.2497	53386	77258	58749.13
2110073	chr1	rs10798530	177471325	A	T	0.718	0.724	0.997	-0.0113036461713921	0.0096	0.2408	53386	77258	58749.13
2116976	chr1	rs1885025	177472694	T	C	0.718	0.723	0.998	-0.0113036461713921	0.0096	0.2374	53386	77258	58749.13
2120000	chr1	rs2862030	177472827	T	C	0.719	0.724	0.997	-0.0115969858456632	0.0096	0.2248	53386	77258	58749.13
2113682	chr1	rs4466607	177472877	C	G	0.724	0.73	0.995	-0.0132980281439898	0.0097	0.1707	53386	77258	58749.13
2121970	chr1	rs2902114	177472881	G	A	0.727	0.732	0.994	-0.0136020904182857	0.0097	0.1598	53386	77258	58749.13
2108615	chr1	rs10753155	177473333	T	C	0.718	0.723	0.998	-0.0113036461713921	0.0096	0.2394	53386	77258	58749.13
2114584	chr1	rs10798531	177475090	C	A	0.718	0.723	0.997	-0.0111013930711739	0.0096	0.2456	53386	77258	58749.13
2118100	chr1	rs10798532	177475130	C	T	0.72	0.725	0.997	-0.0115969858456632	0.0096	0.226	53386	77258	58749.13
2110637	chr1	rs182921784	177475170	C	T	0.987	0.987	0.914	0.0779975408217275	0.0477	0.1017	38302	50153	41220.26
2120022	chr1	rs10798533	177475217	A	C	0.718	0.723	0.998	-0.0112025145079934	0.0096	0.2438	53386	77258	58749.13
2104492	chr1	rs10798534	177476116	C	G	0.718	0.723	0.998	-0.0114047880634385	0.0096	0.2329	53386	77258	58749.13
2105775	chr1	rs79531410	177476176	C	T	0.988	0.988	0.843	0.0278972284172359	0.0459	0.5435	47008	67800	51417.22
2105642	chr1	rs12240001	177476580	T	A	0.724	0.73	0.996	-0.0136020904182857	0.0097	0.161	53386	77258	58749.13
2119093	chr1	rs72710838	177476701	A	G	0.982	0.984	0.862	-0.0967972849973384	0.0363	0.007624	52964	76096	58204.7
2125652	chr1	rs1885024	177476890	T	C	0.718	0.723	0.998	-0.0114958245134845	0.0096	0.2323	53386	77258	58749.13
2105154	chr1	rs1885023	177476951	A	C	0.718	0.723	0.998	-0.0114958245134845	0.0096	0.2322	53386	77258	58749.13
2118567	chr1	rs10913366	177477202	C	T	0.718	0.723	0.998	-0.0114958245134845	0.0096	0.2307	53386	77258	58749.13
2118825	chr1	rs111332470	177478801	C	A	0.959	0.96	0.911	-0.0515986041477272	0.0229	0.02425	53386	77258	58749.13
2122085	chr1	rs112352341	177479233	T	C	0.97	0.969	0.862	0.0312951579807101	0.027	0.2471	53386	77258	58749.13
2103457	chr1	rs7533877	177479344	T	A	0.718	0.723	0.998	-0.0112025145079934	0.0096	0.2431	53386	77258	58749.13
2124118	chr1	rs138078995	177479691	A	G	0.933	0.933	0.751	0.0029955089797983	0.0198	0.8811	53386	77258	58749.13
2105856	chr1	rs6680269	177479777	A	G	0.719	0.724	0.998	-0.0120017335415971	0.0096	0.2095	53386	77258	58749.13
2124457	chr1	rs6682927	177479899	T	C	0.717	0.723	0.998	-0.0116981574124923	0.0096	0.2232	53386	77258	58749.13
2102447	chr1	rs6680597	177480081	A	G	0.718	0.723	0.998	-0.0114958245134845	0.0096	0.2317	53386	77258	58749.13
2113394	chr1	rs6680599	177480086	A	G	0.718	0.723	0.998	-0.0114958245134845	0.0096	0.2315	53386	77258	58749.13
2108071	chr1	rs10913367	177480784	C	A	0.718	0.723	0.998	-0.0114047880634385	0.0096	0.2333	53386	77258	58749.13
2113173	chr1	rs10798535	177480821	A	G	0.508	0.516	0.962	-0.0197028322758684	0.0088	0.02499	53386	77258	58749.13
2104839	chr1	rs12029490	177480840	C	A	0.718	0.723	0.998	-0.0114958245134845	0.0096	0.2321	53386	77258	58749.13
2125207	chr1	rs12047881	177480934	T	C	0.72	0.725	0.997	-0.0119005312583873	0.0096	0.2156	53386	77258	58749.13
2116640	chr1	rs1321776	177481182	A	G	0.718	0.723	0.998	-0.0113036461713921	0.0096	0.2379	53386	77258	58749.13
2118989	chr1	rs79783208	177481235	G	C	0.974	0.974	0.893	-0.0105049846451474	0.0287	0.7144	53321	77000	58645.29
2116188	chr1	rs12568389	177481830	G	C	0.724	0.73	0.996	-0.0136020904182857	0.0097	0.1597	53386	77258	58749.13
2110101	chr1	rs7543170	177482092	T	C	0.72	0.725	0.996	-0.0113036461713921	0.0096	0.2403	53386	77258	58749.13
2108170	chr1	rs79337935	177482846	C	T	0.952	0.95	0.877	-0.0001000050003333	0.0213	0.9962	53386	77258	58749.13
2115481	chr1	rs12047065	177482911	G	A	0.72	0.725	0.996	-0.0114958245134845	0.0096	0.2307	53386	77258	58749.13
2104393	chr1	rs10798536	177483724	G	T	0.725	0.731	0.993	-0.0136020904182857	0.0097	0.1603	53386	77258	58749.13
2125868	chr1	rs142214063	177484177	A	G	0.987	0.987	0.833	-0.0478046499481398	0.0475	0.3144	40563	59544	44976.75
2104324	chr1	rs10913368	177484199	T	C	0.718	0.724	0.994	-0.0112025145079934	0.0096	0.2458	53386	77258	58749.13
2113138	chr1	rs12091441	177484229	A	G	0.72	0.725	0.994	-0.0115969858456632	0.0096	0.2277	53386	77258	58749.13
2123670	chr1	rs10798537	177484704	G	A	0.726	0.732	0.992	-0.0139975096438537	0.0097	0.1484	53386	77258	58749.13
2102101	chr1	rs10798538	177484721	C	G	0.726	0.732	0.992	-0.0138961051921114	0.0097	0.1532	53386	77258	58749.13
2107737	chr1	rs138665883	177484904	A	G	0.971	0.97	0.825	0.0226026252094292	0.0281	0.4211	53386	77258	58749.13
2108991	chr1	rs1321775	177484943	T	G	0.719	0.724	0.993	-0.0112025145079934	0.0096	0.2432	53386	77258	58749.13
2111011	chr1	rs7518102	177485668	G	A	0.726	0.732	0.991	-0.0139975096438537	0.0097	0.1485	53386	77258	58749.13
2104349	chr1	rs12401435	177486103	G	C	0.915	0.915	0.867	-0.0091012913892029	0.0166	0.5834	53386	77258	58749.13
2103921	chr1	rs9783014	177486120	C	A	0.719	0.724	0.99	-0.0108991808690006	0.0096	0.2599	53386	77258	58749.13
2122437	chr1	rs1321774	177486382	A	G	0.791	0.794	0.938	-0.0159972768350078	0.011	0.1464	53386	77258	58749.13
2107303	chr1	rs1321773	177486607	G	A	0.725	0.731	0.988	-0.0135007260538548	0.0097	0.1639	53386	77258	58749.13
2125866	chr1	rs1321772	177486638	T	C	0.72	0.725	0.989	-0.0116981574124923	0.0097	0.2255	53386	77258	58749.13
2125815	chr1	rs1321771	177486723	T	A	0.719	0.724	0.989	-0.0112025145079934	0.0096	0.2473	53386	77258	58749.13
2108153	chr1	rs1321770	177486890	C	G	0.727	0.733	0.985	-0.0138961051921114	0.0097	0.1542	53386	77258	58749.13
2116551	chr1	rs113045907	177487488	A	G	0.982	0.981	0.82	0.0030952049073025	0.036	0.9314	52040	74125	56926.9
2120034	chr1	rs1407173	177487692	A	C	0.77	0.77	0.9	-0.0071958279818024	0.0108	0.5025	53386	77258	58749.13
2109510	chr1	rs72710846	177487736	C	A	0.973	0.972	0.873	0.007997931111062	0.0284	0.7785	53386	77258	58749.13
2107768	chr1	rs2224407	177487992	C	T	0.966	0.965	0.801	0.0263010744193707	0.0267	0.3232	53386	77258	58749.13
2120427	chr1	rs6703769	177488616	G	A	0.863	0.865	0.97	-0.0149004625639624	0.0128	0.2437	53386	77258	58749.13
2107096	chr1	rs12057474	177489074	A	G	0.862	0.864	0.968	-0.0156010662286512	0.0127	0.2194	53386	77258	58749.13
2107915	chr1	rs841793	177491828	A	G	0.863	0.865	0.979	-0.0158042315449673	0.0127	0.2152	53386	77258	58749.13
2117848	chr1	rs841792	177491870	G	T	0.864	0.866	0.979	-0.0170037478161859	0.0127	0.182	53386	77258	58749.13
2106664	chr1	rs841791	177492441	T	C	0.864	0.866	0.98	-0.0170037478161859	0.0127	0.1812	53386	77258	58749.13
2111657	chr1	rs841790	177493069	G	A	0.864	0.866	0.982	-0.0172987645783295	0.0127	0.1752	53386	77258	58749.13
2103510	chr1	rs841789	177493799	T	C	0.864	0.866	0.984	-0.0172987645783295	0.0127	0.174	53386	77258	58749.13
2102520	chr1	rs841788	177493945	A	G	0.864	0.866	0.984	-0.0176956485356892	0.0127	0.1633	53386	77258	58749.13
2118332	chr1	rs841787	177494079	C	G	0.864	0.866	0.984	-0.0172987645783295	0.0127	0.1728	53386	77258	58749.13
2117914	chr1	rs113126501	177494100	C	T	0.98	0.979	0.871	-0.0361972883118878	0.0332	0.2763	52104	75190	57182.76
2114578	chr1	rs72710848	177494806	T	C	0.983	0.984	0.863	-0.0993011330744326	0.0367	0.00675	52473	74747	57488.73
2119499	chr1	rs841786	177495123	G	A	0.864	0.866	0.984	-0.0174005146801673	0.0127	0.1703	53386	77258	58749.13
2125573	chr1	rs841785	177495158	A	G	0.864	0.866	0.985	-0.0171970248285215	0.0127	0.1759	53386	77258	58749.13
2122433	chr1	rs112923246	177495319	C	T	0.983	0.982	0.828	-0.003596459514405	0.0367	0.9212	52040	74125	56926.9
2125183	chr1	rs841784	177495751	A	G	0.866	0.867	0.985	-0.0160988945897493	0.0128	0.2059	53386	77258	58749.13
2112931	chr1	rs10798540	177496210	T	C	0.562	0.568	0.979	-0.0164038098256767	0.0088	0.06148	53386	77258	58749.13
2108675	chr1	rs12062422	177496587	T	C	0.56	0.566	0.98	-0.0159972768350078	0.0088	0.06824	53386	77258	58749.13
2112843	chr1	rs841783	177496595	G	A	0.866	0.867	0.985	-0.0149004625639624	0.0128	0.244	53386	77258	58749.13
2115396	chr1	rs78567582	177496725	C	T	0.973	0.974	0.885	-0.0559990861201021	0.0287	0.05075	53386	77258	58749.13
2121311	chr1	rs115172049	177497010	C	T	0.987	0.988	0.696	0.0170045988158238	0.0552	0.7583	39682	51913	42754.61
2114254	chr1	rs7512114	177497138	T	G	0.56	0.566	0.981	-0.0162005226717083	0.0088	0.06467	53386	77258	58749.13
2119520	chr1	rs141871406	177497284	T	C	0.984	0.983	0.896	0.0515957486436504	0.0359	0.1502	50639	72996	55501.74
2118967	chr1	rs6425430	177497448	T	A	0.56	0.566	0.981	-0.0160988945897493	0.0088	0.06505	53386	77258	58749.13
2122846	chr1	rs6425431	177497472	C	A	0.56	0.566	0.981	-0.0160988945897493	0.0087	0.06513	53386	77258	58749.13
2124753	chr1	rs10753157	177499408	G	A	0.561	0.567	0.984	-0.0165969709073694	0.0087	0.05683	53386	77258	58749.13
2109500	chr1	rs10753158	177499413	T	C	0.562	0.568	0.984	-0.0170952954286372	0.0087	0.04997	53386	77258	58749.13
2104297	chr1	rs139893732	177499651	T	C	0.984	0.983	0.902	0.0579009158948382	0.0364	0.112	50058	72548	55002.34
2112494	chr1	rs841782	177499813	A	G	0.425	0.432	0.982	-0.0236986067778773	0.0088	0.006966	53386	77258	58749.13
2117953	chr1	rs34431329	177499843	A	G	0.84	0.839	0.935	-0.0105959392134034	0.0121	0.3824	53386	77258	58749.13
2120422	chr1	rs6700261	177500079	C	T	0.562	0.568	0.985	-0.0171970248285215	0.0087	0.04848	53386	77258	58749.13
2103920	chr1	rs1591634	177501765	C	A	0.56	0.566	0.987	-0.0163021610829842	0.0087	0.06203	53386	77258	58749.13
2123677	chr1	rs1114481	177502023	A	C	0.56	0.566	0.987	-0.0164038098256767	0.0087	0.05967	53386	77258	58749.13
2102802	chr1	rs1072968	177502154	C	T	0.56	0.566	0.987	-0.0164038098256767	0.0087	0.05936	53386	77258	58749.13
2116324	chr1	rs1961153	177502364	C	A	0.56	0.566	0.987	-0.0165969709073694	0.0087	0.05762	53386	77258	58749.13
2109664	chr1	rs6685891	177503346	G	T	0.572	0.579	0.989	-0.0202027073175195	0.0087	0.0208	53386	77258	58749.13
2117289	chr1	rs6688444	177503484	G	A	0.572	0.58	0.988	-0.0206007457079636	0.0087	0.01873	53386	77258	58749.13
2112101	chr1	rs6688446	177503490	G	C	0.571	0.578	0.988	-0.01999864650669	0.0087	0.02198	53386	77258	58749.13
2122400	chr1	rs7520412	177504132	C	T	0.57	0.578	0.99	-0.0202027073175195	0.0087	0.02071	53386	77258	58749.13
2110614	chr1	rs2208401	177505080	T	C	0.57	0.578	0.992	-0.0203047533403643	0.0087	0.01992	53386	77258	58749.13
2108166	chr1	rs10798544	177505352	G	A	0.572	0.579	0.993	-0.0203966036652218	0.0087	0.01954	53386	77258	58749.13
2125836	chr1	rs10798545	177505554	C	T	0.572	0.579	0.993	-0.0203047533403643	0.0087	0.01977	53386	77258	58749.13
2113410	chr1	rs10798546	177506160	G	A	0.571	0.578	0.992	-0.0202027073175195	0.0087	0.02085	53386	77258	58749.13
2118875	chr1	rs113742139	177506268	C	T	0.984	0.984	0.774	0.0537018913875451	0.0398	0.1775	51415	74331	56685.46
2111070	chr1	rs151092496	177507717	C	T	0.987	0.987	0.884	-0.0115969858456632	0.0427	0.7856	47042	70007	52406.99
2121393	chr1	rs2208398	177507817	C	T	0.57	0.578	0.997	-0.020498669477346	0.0087	0.01837	53386	77258	58749.13
2115074	chr1	rs1098777	177508044	G	A	0.436	0.445	0.997	-0.0271040176920589	0.0087	0.001807	53386	77258	58749.13
2115341	chr1	rs1098776	177508523	T	C	0.425	0.432	0.995	-0.0240980393840575	0.0087	0.005663	53386	77258	58749.13
2121107	chr1	rs10158880	177508998	T	C	0.559	0.565	0.997	-0.0171970248285215	0.0087	0.04701	53386	77258	58749.13
2120934	chr1	rs10798547	177509801	A	G	0.559	0.566	0.997	-0.0171970248285215	0.0087	0.04679	53386	77258	58749.13
2102349	chr1	rs10753159	177510108	A	C	0.559	0.566	0.998	-0.0170037478161859	0.0087	0.04984	53386	77258	58749.13
2107612	chr1	rs77710420	177510329	C	T	0.984	0.984	0.761	0.0254045542217263	0.0458	0.5783	39948	54191	43214.96
2120897	chr1	rs10753160	177510330	G	A	0.562	0.568	0.998	-0.0178992398878318	0.0087	0.03937	53386	77258	58749.13
2122862	chr1	rs10737325	177512260	C	T	0.572	0.58	0.998	-0.0212951405401588	0.0087	0.01457	53386	77258	58749.13
2121510	chr1	rs114858385	177512831	T	A	0.959	0.962	0.856	-0.0605040040910452	0.0241	0.01193	53386	77258	58749.13
2102641	chr1	rs10798548	177513378	C	G	0.573	0.58	0.998	-0.0212951405401588	0.0087	0.01426	53386	77258	58749.13
2112264	chr1	rs1337157	177514168	C	T	0.559	0.566	0.998	-0.0170952954286372	0.0087	0.04845	53386	77258	58749.13
2120602	chr1	rs1073598	177515210	A	G	0.57	0.578	0.998	-0.0206007457079636	0.0087	0.01777	53386	77258	58749.13
2123165	chr1	rs12130811	177515261	G	A	0.853	0.856	0.955	-0.0129028853555234	0.0124	0.2985	53386	77258	58749.13
2120620	chr1	rs6701041	177516165	A	T	0.559	0.565	0.999	-0.0171970248285215	0.0087	0.04799	53386	77258	58749.13
2121044	chr1	rs10753161	177517037	T	C	0.572	0.58	0.998	-0.0213972981080803	0.0087	0.01408	53386	77258	58749.13
2104470	chr1	rs10798550	177518148	A	G	0.571	0.579	0.998	-0.0207028323592018	0.0087	0.01737	53386	77258	58749.13
2104344	chr1	rs7533887	177518418	C	T	0.571	0.579	0.998	-0.020498669477346	0.0087	0.01822	53386	77258	58749.13
2118304	chr1	rs12036760	177519653	A	C	0.571	0.579	0.998	-0.0208049294331883	0.0087	0.01675	53386	77258	58749.13
2124068	chr1	rs12047089	177519690	C	A	0.571	0.579	0.998	-0.0208049294331883	0.0087	0.01693	53386	77258	58749.13
2120873	chr1	rs10737327	177520884	A	C	0.56	0.566	0.998	-0.0172987645783295	0.0087	0.04611	53386	77258	58749.13
2120729	chr1	rs143877823	177521359	G	A	0.985	0.984	0.694	0.0465972853767823	0.0433	0.2819	50493	72598	55407.0
2115703	chr1	rs2145432	177521488	G	A	0.571	0.579	0.998	-0.0207028323592018	0.0087	0.01733	53386	77258	58749.13
2120354	chr1	rs147806672	177521866	C	T	0.984	0.984	0.76	-0.0663962456396854	0.0414	0.1082	51220	71992	55890.22
2101090	chr1	rs2862031	177521902	G	T	0.571	0.579	0.998	-0.020498669477346	0.0087	0.01821	53386	77258	58749.13
2125879	chr1	rs841777	177522532	G	A	0.866	0.867	0.992	-0.0146974807605841	0.0127	0.2483	53386	77258	58749.13
2122073	chr1	rs115668886	177522556	G	A	0.987	0.986	0.671	0.0295976364389436	0.0479	0.5367	47906	71329	53421.52
2115693	chr1	rs187360303	177522671	G	T	0.984	0.983	0.819	0.0060019521956343	0.038	0.8745	51136	73366	56102.09
2113337	chr1	rs6693907	177522686	C	G	0.561	0.567	0.999	-0.0174005146801673	0.0087	0.0454	53386	77258	58749.13
2113164	chr1	rs6660453	177522752	T	C	0.559	0.566	0.999	-0.0171970248285215	0.0087	0.04721	53386	77258	58749.13
2124725	chr1	rs6669049	177522777	G	C	0.561	0.567	0.999	-0.0170952954286372	0.0087	0.04921	53386	77258	58749.13
2123628	chr1	rs10798553	177523146	C	T	0.561	0.567	0.999	-0.0170952954286372	0.0087	0.04882	53386	77258	58749.13
2123276	chr1	rs12079972	177524514	T	C	0.559	0.566	0.999	-0.0170952954286372	0.0087	0.04873	53386	77258	58749.13
2111394	chr1	rs72720476	177525085	A	C	0.885	0.886	0.924	-0.0153979421800967	0.014	0.2734	53386	77258	58749.13
2103034	chr1	rs2104048	177525311	A	T	0.559	0.566	0.999	-0.0171970248285215	0.0087	0.04776	53386	77258	58749.13
2106209	chr1	rs2093203	177525531	G	A	0.561	0.567	0.999	-0.0171970248285215	0.0087	0.04725	53386	77258	58749.13
2121975	chr1	rs6670522	177525538	T	C	0.561	0.567	0.998	-0.0178992398878318	0.0087	0.03942	53386	77258	58749.13
2105832	chr1	rs7556635	177525993	C	T	0.672	0.676	0.983	-0.0222047099881925	0.0092	0.01654	53386	77258	58749.13
2122369	chr1	rs11806578	177526067	A	G	0.562	0.568	0.999	-0.0178992398878318	0.0087	0.03874	53386	77258	58749.13
2124275	chr1	rs7533821	177526306	G	T	0.571	0.579	0.998	-0.0207028323592018	0.0087	0.01719	53386	77258	58749.13
2116067	chr1	rs113719022	177527146	T	G	0.987	0.986	0.752	-0.0218980211012161	0.0545	0.6877	33769	51138	37971.69
2119875	chr1	rs10798554	177527510	A	G	0.559	0.566	0.999	-0.0172987645783295	0.0087	0.04667	53386	77258	58749.13
2109160	chr1	rs9988472	177528034	A	T	0.559	0.566	0.998	-0.0172987645783295	0.0087	0.04671	53386	77258	58749.13
2120018	chr1	rs117541274	177528095	C	A	0.988	0.987	0.807	-0.0594952597858765	0.052	0.2527	35912	54883	40412.33
2111623	chr1	rs4142327	177528428	C	T	0.559	0.566	0.998	-0.0170952954286372	0.0087	0.04873	53386	77258	58749.13
2124594	chr1	rs6696514	177528916	C	T	0.559	0.566	0.998	-0.0170952954286372	0.0087	0.04829	53386	77258	58749.13
2101419	chr1	rs546110261	177529162	A	T	0.984	0.984	0.695	-0.0648052233661156	0.0411	0.1149	53266	77097	58611.62
2112166	chr1	rs151281387	177530333	A	C	0.986	0.987	0.801	-0.0719042482916749	0.0491	0.1433	40279	54060	43850.04
2102140	chr1	rs2038489	177530857	T	C	0.671	0.676	0.983	-0.0222967349986103	0.0092	0.01571	53386	77258	58749.13
2103997	chr1	rs1337158	177531565	T	G	0.709	0.712	0.981	-0.0138961051921114	0.0096	0.145	53386	77258	58749.13
2113905	chr1	rs10798556	177535944	C	T	0.559	0.566	0.997	-0.0176956485356892	0.0087	0.04114	53386	77258	58749.13
2101617	chr1	rs11808741	177536046	A	G	0.559	0.566	0.997	-0.0176956485356892	0.0087	0.04107	53386	77258	58749.13
2117871	chr1	rs1890033	177536881	T	C	0.559	0.565	0.997	-0.0176956485356892	0.0087	0.04158	53386	77258	58749.13
2119690	chr1	rs1555396	177536996	A	T	0.562	0.568	0.997	-0.0182047046548463	0.0087	0.03605	53386	77258	58749.13
2101631	chr1	rs841775	177537041	C	T	0.866	0.867	0.992	-0.0143017847108596	0.0127	0.2606	53386	77258	58749.13
2112509	chr1	rs841781	177538395	C	T	0.575	0.579	0.982	-0.0188974371044634	0.0088	0.0311	53386	77258	58749.13
2121419	chr1	rs10913373	177538426	G	A	0.572	0.579	0.995	-0.0212951405401588	0.0087	0.0144	53386	77258	58749.13
2115674	chr1	rs6682831	177539967	T	G	0.561	0.568	0.997	-0.0183982139464423	0.0087	0.03416	53386	77258	58749.13
2123321	chr1	rs6683070	177540415	A	G	0.559	0.566	0.996	-0.0177974390305806	0.0087	0.04021	53386	77258	58749.13
2108088	chr1	rs12726307	177541010	G	T	0.851	0.852	0.95	-0.0186019483996616	0.0124	0.1349	53386	77258	58749.13
2112501	chr1	rs6671338	177541256	C	A	0.57	0.578	0.996	-0.021101069908054	0.0087	0.01535	53386	77258	58749.13
2116825	chr1	rs139276759	177541490	T	C	0.986	0.986	0.832	-0.0111013930711739	0.0492	0.8209	38954	51191	41941.42
2103240	chr1	rs1885022	177541784	A	T	0.559	0.566	0.996	-0.017502275136142	0.0087	0.0437	53386	77258	58749.13
2103224	chr1	rs10913375	177542035	G	A	0.562	0.568	0.996	-0.0182963622831166	0.0087	0.03529	53386	77258	58749.13
2104032	chr1	rs10913376	177542089	T	C	0.562	0.568	0.996	-0.0182047046548463	0.0087	0.03572	53386	77258	58749.13
2117648	chr1	rs10913377	177542116	A	T	0.562	0.568	0.996	-0.0182047046548463	0.0087	0.03576	53386	77258	58749.13
2115817	chr1	rs10913378	177542181	C	T	0.562	0.568	0.995	-0.0182047046548463	0.0087	0.03573	53386	77258	58749.13
2120811	chr1	rs115759562	177542802	C	T	0.984	0.983	0.66	0.101201880508967	0.0429	0.01846	52833	76652	58244.69
2120201	chr1	rs10798557	177543873	T	G	0.562	0.568	0.995	-0.0182963622831166	0.0087	0.03513	53386	77258	58749.13
2122984	chr1	rs78935227	177544036	T	C	0.968	0.968	0.915	0.0192044091837133	0.0257	0.4555	53200	76329	58439.19
2119078	chr1	rs145225945	177544177	C	A	0.984	0.984	0.784	-0.0411970648503382	0.0399	0.3011	51248	73472	56290.82
2101051	chr1	rs10737328	177544357	G	A	0.572	0.58	0.994	-0.0221024699079472	0.0087	0.0111	53386	77258	58749.13
2121611	chr1	rs1415337	177544481	A	G	0.57	0.578	0.995	-0.0212951405401588	0.0087	0.01434	53386	77258	58749.13
2110083	chr1	rs1415338	177544685	A	G	0.562	0.568	0.995	-0.0178992398878318	0.0087	0.03891	53386	77258	58749.13
2108072	chr1	rs911277	177545906	A	G	0.561	0.567	0.995	-0.0177974390305806	0.0087	0.04039	53386	77258	58749.13
2109069	chr1	rs911276	177546085	T	C	0.561	0.567	0.995	-0.0178992398878318	0.0087	0.03988	53386	77258	58749.13
2118987	chr1	rs12021987	177546307	G	T	0.561	0.567	0.995	-0.0177974390305806	0.0087	0.04058	53386	77258	58749.13
2107859	chr1	rs10753162	177546735	G	C	0.682	0.688	0.986	-0.0271040176920589	0.0093	0.003672	53386	77258	58749.13
2107416	chr1	rs1337159	177546934	G	A	0.572	0.579	0.994	-0.021101069908054	0.0087	0.01564	53386	77258	58749.13
2106688	chr1	rs841779	177547209	A	G	0.866	0.867	0.989	-0.0139975096438537	0.0127	0.2725	53386	77258	58749.13
2121649	chr1	rs140906383	177548036	T	C	0.986	0.985	0.779	0.0667984655384157	0.0438	0.1273	46336	69025	51630.82
2123761	chr1	rs72720490	177548701	A	T	0.962	0.964	0.95	-0.0641972460452074	0.0234	0.006206	53386	77258	58749.13
2112581	chr1	rs841778	177548865	C	G	0.436	0.445	0.991	-0.0275048131221902	0.0087	0.001596	53386	77258	58749.13
2103104	chr1	rs193183935	177549973	C	T	0.986	0.987	0.895	-0.0140989243795016	0.0421	0.7374	46728	69617	52059.09
2121622	chr1	rs714077	177550000	C	T	0.715	0.718	0.987	-0.019294956182969	0.0096	0.04491	53386	77258	58749.13
2122292	chr1	rs10913380	177551428	A	G	0.554	0.56	0.992	-0.0187038311937836	0.0087	0.03181	53386	77258	58749.13
2104506	chr1	rs10913381	177551519	A	G	0.555	0.56	0.992	-0.0185000759845861	0.0087	0.03315	53386	77258	58749.13
2114559	chr1	rs1953671	177553967	A	G	0.556	0.561	0.991	-0.0188974371044634	0.0087	0.02999	53386	77258	58749.13
2116362	chr1	rs1337160	177554616	G	A	0.128	0.127	0.987	0.0111970780932162	0.013	0.3888	53386	77258	58749.13
2122718	chr1	rs4406598	177556141	C	T	0.128	0.127	0.987	0.0115035793834154	0.013	0.3754	53386	77258	58749.13
2110245	chr1	rs190188611	177556743	T	C	0.982	0.983	0.91	-0.0216016445577609	0.0346	0.5329	53111	76509	58364.28
2104227	chr1	rs6675892	177557755	C	T	0.714	0.718	0.994	-0.0196008476550609	0.0096	0.0401	53386	77258	58749.13
2104089	chr1	rs1415339	177560435	C	T	0.713	0.717	0.996	-0.0207028323592018	0.0095	0.0301	53386	77258	58749.13
2125558	chr1	rs34498520	177560470	G	A	0.565	0.555	0.99	0.0301023438164435	0.0087	0.0005551	53386	77258	58749.13
2105534	chr1	rs1415340	177560492	A	G	0.713	0.717	0.996	-0.0209989425960583	0.0095	0.02813	53386	77258	58749.13
2111781	chr1	rs12405674	177561103	C	T	0.714	0.718	0.993	-0.0207028323592018	0.0096	0.03052	53386	77258	58749.13
2116153	chr1	rs4142491	177561112	A	G	0.714	0.718	0.993	-0.0208968257129853	0.0096	0.02853	53386	77258	58749.13
2110930	chr1	rs952680	177561189	G	A	0.713	0.717	0.996	-0.0209989425960583	0.0095	0.02752	53386	77258	58749.13
2107601	chr1	rs952681	177561502	G	A	0.565	0.572	0.991	-0.0239956055562207	0.0087	0.005845	53386	77258	58749.13
2114969	chr1	rs147796579	177561530	A	T	0.987	0.987	0.812	-0.0807004239214553	0.0505	0.1104	36887	56100	41452.79
2107175	chr1	rs142607369	177561610	C	T	0.985	0.984	0.687	0.116698002776607	0.0438	0.007763	51940	75058	57099.98
2108913	chr1	rs1337161	177561778	G	A	0.565	0.573	0.991	-0.0242004837056584	0.0087	0.005581	53386	77258	58749.13
2114308	chr1	rs6702691	177562338	A	G	0.555	0.561	0.991	-0.0213972981080803	0.0087	0.0139	53386	77258	58749.13
2122294	chr1	rs143330415	177562471	A	T	0.986	0.987	0.903	-0.0271040176920589	0.0417	0.5159	47497	70393	52804.64
2107345	chr1	rs12023284	177562987	G	T	0.714	0.718	0.995	-0.0213972981080803	0.0096	0.02512	53386	77258	58749.13
2103609	chr1	rs12023305	177563066	G	T	0.713	0.717	0.995	-0.0207028323592018	0.0095	0.03008	53386	77258	58749.13
2105132	chr1	rs6663961	177564824	A	G	0.554	0.56	0.99	-0.0208049294331883	0.0087	0.01687	53386	77258	58749.13
2118472	chr1	rs17670433	177564847	T	A	0.903	0.902	0.797	0.0055048206344449	0.0162	0.7342	53386	77258	58749.13
2118959	chr1	rs78729418	177565078	C	T	0.977	0.978	0.857	-0.0523043316292892	0.0321	0.1033	53327	77015	58654.18
2105609	chr1	rs12033642	177565924	C	A	0.702	0.705	0.994	-0.0164038098256767	0.0094	0.08335	53386	77258	58749.13
2101736	chr1	rs10753163	177566128	T	A	0.128	0.126	0.986	0.0136957831289865	0.013	0.2928	53386	77258	58749.13
2125616	chr1	rs1890034	177566568	A	G	0.553	0.559	0.99	-0.0206007457079636	0.0087	0.01781	53386	77258	58749.13
2104611	chr1	rs1890035	177566659	A	C	0.553	0.559	0.99	-0.0207028323592018	0.0087	0.01725	53386	77258	58749.13
2109001	chr1	rs10753164	177567023	G	A	0.563	0.571	0.989	-0.0240980393840575	0.0087	0.005835	53386	77258	58749.13
2108333	chr1	rs16851585	177568799	C	G	0.893	0.895	0.948	-0.0152050125429676	0.0144	0.2902	53386	77258	58749.13
2123046	chr1	rs12691478	177568808	A	C	0.552	0.559	0.989	-0.0207028323592018	0.0087	0.0176	53386	77258	58749.13
2111861	chr1	rs61814830	177569334	C	G	0.974	0.974	0.906	-0.0484027392281675	0.0285	0.08909	53386	77258	58749.13
2125422	chr1	rs61814831	177569426	G	A	0.973	0.974	0.905	-0.0471964348309747	0.0284	0.09702	53386	77258	58749.13
2122689	chr1	rs35369099	177569925	A	T	0.576	0.567	0.986	0.0270021387025708	0.0088	0.002034	53386	77258	58749.13
2118405	chr1	rs2225852	177570761	G	A	0.565	0.572	0.988	-0.0242004837056584	0.0087	0.00565	53386	77258	58749.13
2105751	chr1	rs10753165	177572134	T	G	0.675	0.68	0.988	-0.0272992569378225	0.0092	0.003155	53386	77258	58749.13
2102086	chr1	rs78166146	177573408	A	G	0.92	0.92	0.803	-0.0048015088161939	0.0177	0.7859	53386	77258	58749.13
2115088	chr1	rs77525287	177573444	A	T	0.953	0.951	0.86	0.0434042576072856	0.0219	0.04776	53386	77258	58749.13
2101243	chr1	rs12028987	177573663	G	A	0.712	0.716	0.992	-0.0206007457079636	0.0096	0.03129	53386	77258	58749.13
2114483	chr1	rs11580183	177574082	G	C	0.465	0.459	0.987	0.0278972284172359	0.0087	0.001317	53386	77258	58749.13
2106648	chr1	rs145569537	177574291	T	C	0.982	0.982	0.827	-0.0513038207587421	0.0364	0.1585	52513	76078	57960.98
2120377	chr1	rs74727581	177574361	G	T	0.968	0.968	0.917	0.0153023200084426	0.0257	0.5535	53138	76075	58339.52
2108697	chr1	rs34929437	177574992	A	G	0.565	0.555	0.985	0.0299956000353805	0.0087	0.0005861	53386	77258	58749.13
2108240	chr1	rs190583572	177576044	T	C	0.986	0.987	0.903	-0.0246001168682327	0.0419	0.5575	46936	69940	52313.26
2106876	chr1	rs10913384	177576508	A	T	0.713	0.717	0.99	-0.0206007457079636	0.0096	0.03117	53386	77258	58749.13
2102424	chr1	rs12746326	177577667	G	A	0.714	0.718	0.99	-0.0213972981080803	0.0096	0.02558	53386	77258	58749.13
2106679	chr1	rs12747694	177577794	C	T	0.712	0.716	0.99	-0.0207028323592018	0.0096	0.03034	53386	77258	58749.13
2108401	chr1	rs1538034	177578981	G	C	0.713	0.717	0.989	-0.0208049294331883	0.0096	0.03017	53386	77258	58749.13
2115836	chr1	rs1538035	177579082	G	A	0.712	0.716	0.989	-0.0207028323592018	0.0096	0.03022	53386	77258	58749.13
2108962	chr1	rs1415342	177580649	A	G	0.417	0.411	0.988	0.0239996896478807	0.0088	0.006303	53386	77258	58749.13
2116446	chr1	rs2225853	177580692	C	T	0.576	0.568	0.981	0.0270994698817177	0.0088	0.002038	53386	77258	58749.13
2107106	chr1	rs10737329	177581587	T	C	0.128	0.126	0.984	0.0147999386115992	0.013	0.2572	53386	77258	58749.13
2113109	chr1	rs181719549	177581717	C	A	0.978	0.976	0.936	0.0154007965760229	0.0312	0.6214	50394	72059	55269.58
2105966	chr1	rs114590440	177581718	C	A	0.978	0.976	0.937	0.0146028573839336	0.0311	0.6377	50394	72059	55269.58
2112023	chr1	rs10753166	177582136	T	G	0.565	0.572	0.982	-0.0238010101859522	0.0088	0.006533	53386	77258	58749.13
2111600	chr1	rs2862033	177583180	G	C	0.465	0.459	0.984	0.0278972284172359	0.0087	0.00134	53386	77258	58749.13
2113408	chr1	rs12751236	177583588	C	T	0.465	0.459	0.984	0.0278972284172359	0.0087	0.00133	53386	77258	58749.13
2109452	chr1	rs11581525	177584656	A	C	0.555	0.561	0.981	-0.021203207651103	0.0087	0.01547	53386	77258	58749.13
2121187	chr1	rs10913386	177585015	C	A	0.713	0.717	0.988	-0.0207028323592018	0.0096	0.0311	53386	77258	58749.13
2117107	chr1	rs4142492	177585957	G	T	0.128	0.126	0.982	0.0140015196358136	0.013	0.2832	53386	77258	58749.13
2121113	chr1	rs868715	177586110	C	T	0.714	0.718	0.987	-0.0214994661132367	0.0096	0.02499	53386	77258	58749.13
2105666	chr1	rs867541	177586974	A	C	0.129	0.127	0.981	0.0141987193998129	0.013	0.2764	53386	77258	58749.13
2121452	chr1	rs10913387	177587339	G	T	0.712	0.716	0.985	-0.0208968257129853	0.0096	0.0291	53386	77258	58749.13
2102081	chr1	rs114624323	177587781	G	A	0.987	0.987	0.924	0.0333960906184285	0.045	0.4572	41979	56793	45724.85
2115750	chr1	rs138819663	177588521	A	T	0.986	0.987	0.903	-0.0246001168682327	0.0418	0.5553	46791	69795	52168.26
2102288	chr1	rs1337163	177588812	A	G	0.563	0.571	0.971	-0.0236986067778773	0.0088	0.007232	53386	77258	58749.13
2110636	chr1	rs1337164	177588823	C	G	0.565	0.573	0.971	-0.0231048737150968	0.0088	0.008613	53386	77258	58749.13
2117342	chr1	rs11584671	177589952	T	G	0.6	0.591	0.98	0.024097313483794	0.0088	0.006452	53386	77258	58749.13
2105570	chr1	rs78420914	177590022	T	C	0.942	0.942	0.932	0.0059025456526138	0.0191	0.7589	53386	77258	58749.13
2119481	chr1	rs7550729	177590435	A	C	0.603	0.593	0.988	0.024097313483794	0.0088	0.006171	53386	77258	58749.13
2118238	chr1	rs16851602	177590566	C	T	0.986	0.986	0.769	-0.0654989822326957	0.0503	0.1926	39602	51417	42413.63
2104185	chr1	rs1415334	177591270	G	T	0.61	0.602	0.992	0.0212036062510236	0.0088	0.01617	53386	77258	58749.13
2118366	chr1	rs1252074	177591541	C	T	0.231	0.225	0.977	0.0045994064948955	0.0103	0.6542	53386	77258	58749.13
2121394	chr1	rs79030269	177592286	G	A	0.987	0.987	0.758	0.052696808999969	0.0595	0.376	29992	44618	32813.91
2122289	chr1	rs74336390	177593426	A	G	0.964	0.964	0.933	0.0044998604248922	0.0239	0.8496	53200	76329	58439.19
2110961	chr1	rs4652251	177594162	C	T	0.611	0.603	0.991	0.0218006299588528	0.0088	0.0135	53386	77258	58749.13
2110538	chr1	rs1252072	177595128	C	G	0.631	0.635	0.987	-0.0231048737150968	0.009	0.01025	53386	77258	58749.13
2119257	chr1	rs12132869	177595364	T	A	0.973	0.973	0.853	0.0310043588626902	0.0289	0.2821	53386	77258	58749.13
2117172	chr1	rs182477466	177595540	C	T	0.982	0.982	0.871	-0.0278029446620889	0.0358	0.4385	51447	74700	56690.73
2123430	chr1	rs12566910	177596481	G	A	0.973	0.973	0.913	-0.0437011352710986	0.0282	0.1207	53316	77188	58679.13
2112387	chr1	rs1337156	177600114	C	G	0.458	0.452	0.99	0.017496047616751	0.0087	0.04365	53386	77258	58749.13
2125597	chr1	rs113741678	177600126	A	T	0.979	0.978	0.821	0.026398473854531	0.0329	0.4222	53041	77043	58484.22
2111739	chr1	rs1252070	177600210	A	C	0.117	0.113	0.99	0.0141987193998129	0.0135	0.2945	53386	77258	58749.13
2116840	chr1	rs1252069	177601466	T	C	0.89	0.892	0.96	-0.0154994990469515	0.0141	0.271	53386	77258	58749.13
2119167	chr1	rs12134550	177601999	T	C	0.973	0.973	0.856	0.0307037775750057	0.0288	0.286	53386	77258	58749.13
2120438	chr1	rs1923622	177602013	T	G	0.841	0.838	0.858	0.0067968490002727	0.0126	0.5907	53386	77258	58749.13
2112937	chr1	rs1252068	177602068	C	T	0.269	0.262	0.987	0.0114047182634362	0.0098	0.2432	53386	77258	58749.13
2124289	chr1	rs1415335	177602120	G	A	0.61	0.602	0.994	0.0210959082947329	0.0088	0.01661	53386	77258	58749.13
2114042	chr1	rs140550427	177602696	G	C	0.984	0.983	0.912	0.0467022717525102	0.0364	0.1996	50723	72965	55551.11
2110331	chr1	rs1252065	177603053	C	G	0.117	0.113	0.991	0.0141001243787816	0.0135	0.2957	53386	77258	58749.13
2113861	chr1	rs1313160	177609159	A	G	0.621	0.624	0.994	-0.0185000759845861	0.0089	0.03782	53386	77258	58749.13
2103485	chr1	rs78304184	177609353	A	T	0.979	0.978	0.819	0.0243998868235351	0.033	0.4589	53041	77043	58484.22
2117863	chr1	rs80124980	177609599	G	A	0.982	0.98	0.714	0.0920959287203985	0.0378	0.01473	53172	76774	58464.44
2108187	chr1	rs72711335	177610335	C	T	0.929	0.928	0.883	0.0075017910703226	0.0178	0.6716	53386	77258	58749.13
2114825	chr1	rs1003073	177610393	C	T	0.817	0.822	0.984	-0.0306035477981776	0.0113	0.006533	53386	77258	58749.13
2113903	chr1	rs1003074	177610713	C	T	0.631	0.635	0.996	-0.0220002402796674	0.0089	0.01407	53386	77258	58749.13
2107904	chr1	rs10158439	177610960	C	T	0.603	0.594	0.997	0.024097313483794	0.0088	0.006095	53386	77258	58749.13
2120012	chr1	rs1252083	177611318	G	A	0.657	0.66	0.982	-0.0217038334437866	0.0092	0.0176	53386	77258	58749.13
2122955	chr1	rs1252082	177612061	G	C	0.66	0.661	0.998	-0.0128015918372089	0.0091	0.1589	53386	77258	58749.13
2120821	chr1	rs11577921	177612246	C	T	0.952	0.952	0.933	0.0056042667198317	0.0209	0.7871	53386	77258	58749.13
2110816	chr1	rs12140710	177613863	A	G	0.448	0.441	1.0	0.0212036062510236	0.0086	0.01409	53386	77258	58749.13
2122207	chr1	rs12044435	177613923	A	G	0.817	0.815	0.99	-0.003797200248385	0.0112	0.7351	53386	77258	58749.13
2104787	chr1	rs1252081	177614595	T	C	0.118	0.113	0.996	0.0172012073197748	0.0135	0.2011	53386	77258	58749.13
2117331	chr1	rs1252079	177615243	T	C	0.271	0.264	0.99	0.0121953336998771	0.0097	0.2099	53386	77258	58749.13
2109430	chr1	rs77650682	177615462	C	A	0.978	0.977	0.83	0.0518046636160167	0.0322	0.1075	53325	77015	58651.61
2111620	chr1	rs1252078	177615550	G	A	0.271	0.264	0.99	0.0118989261570991	0.0097	0.2221	53386	77258	58749.13
2107054	chr1	rs1252077	177615594	C	T	0.271	0.264	0.991	0.012096540947233	0.0097	0.2137	53386	77258	58749.13
2108560	chr1	rs151060947	177617018	C	A	0.986	0.987	0.882	-0.050504132173768	0.043	0.24	47532	67068	51985.72
2104559	chr1	rs1252076	177617650	T	C	0.232	0.227	0.989	0.0061013488579762	0.0103	0.5522	53386	77258	58749.13
2105429	chr1	rs12733845	177617960	G	A	0.609	0.602	0.999	0.0203025023378308	0.0088	0.02097	53386	77258	58749.13
2107997	chr1	rs1252075	177618116	G	A	0.661	0.662	1.0	-0.0112025145079934	0.0091	0.2195	53386	77258	58749.13
2106633	chr1	rs12759749	177618620	A	G	0.457	0.451	1.0	0.0167981182758809	0.0086	0.05153	53386	77258	58749.13
2118276	chr1	rs76860765	177619307	A	G	0.982	0.98	0.715	0.0849016530863714	0.0378	0.02476	53172	76774	58464.44
2113448	chr1	rs2210953	177619555	C	G	0.27	0.264	0.991	0.0124027667170427	0.0097	0.2015	53386	77258	58749.13
2107849	chr1	rs6701237	177620943	T	C	0.495	0.488	1.0	0.0213993910058902	0.0086	0.01296	53386	77258	58749.13
2119333	chr1	rs1572511	177621201	T	C	0.495	0.488	1.0	0.0213015034199157	0.0086	0.01313	53386	77258	58749.13
2124852	chr1	rs1572512	177621422	C	T	0.495	0.488	1.0	0.0213993910058902	0.0086	0.01277	53386	77258	58749.13
2111613	chr1	rs551872885	177623285	A	G	0.984	0.985	0.816	-0.0816005872046058	0.0398	0.04017	51128	72106	55864.26
2123907	chr1	rs77511328	177623395	C	T	0.946	0.946	0.949	0.0043007385516922	0.0195	0.8266	53386	77258	58749.13
2101268	chr1	rs10913390	177623717	T	A	0.973	0.974	0.927	-0.0352023974087295	0.0281	0.2096	53316	77188	58679.13
2123620	chr1	rs12739056	177624091	C	A	0.497	0.491	0.999	0.0207041815582916	0.0086	0.0161	53386	77258	58749.13
2122615	chr1	rs115875359	177624752	C	T	0.986	0.985	0.964	0.0274011363479391	0.0483	0.5698	31999	42441	34284.25
2101774	chr1	rs4652252	177625201	A	G	0.61	0.603	1.0	0.0190964956909883	0.0088	0.02971	53386	77258	58749.13
2107370	chr1	rs12062921	177625372	G	T	0.61	0.603	1.0	0.0193025022544974	0.0088	0.02834	53386	77258	58749.13
2108042	chr1	rs148055214	177625607	G	A	0.984	0.983	0.919	0.0416024898545136	0.0355	0.2412	50855	73234	55728.2
2112880	chr1	rs1252066	177626285	G	T	0.671	0.673	1.0	-0.0144032303107437	0.0092	0.115	53386	77258	58749.13
2121813	chr1	rs16851663	177627501	C	T	0.973	0.974	0.928	-0.0386992491392765	0.0282	0.1702	53316	77188	58679.13
2108225	chr1	rs1252067	177628345	A	T	0.655	0.655	1.0	-0.0084959889212643	0.0091	0.3483	53386	77258	58749.13
2116039	chr1	rs12121835	177628511	T	C	0.472	0.467	0.997	0.0141987193998129	0.0086	0.09934	53386	77258	58749.13
2125587	chr1	rs17625605	177628819	G	A	0.96	0.96	0.942	-0.0076995657264405	0.0227	0.7353	53386	77258	58749.13
2101828	chr1	rs12756455	177629679	T	C	0.462	0.455	0.998	0.0180952882690919	0.0086	0.03592	53386	77258	58749.13
2111457	chr1	rs17625634	177629723	C	T	0.81	0.808	0.994	-0.0025031302181184	0.011	0.8181	53386	77258	58749.13
2110346	chr1	rs12406954	177630000	C	T	0.954	0.956	0.945	-0.0534957179427506	0.0215	0.01286	53386	77258	58749.13
2112665	chr1	rs187975697	177630299	A	G	0.985	0.986	0.889	-0.0898043646600713	0.0396	0.02324	50353	71167	54920.86
2115782	chr1	rs10798559	177631002	T	C	0.46	0.453	0.998	0.0189983824093147	0.0086	0.02723	53386	77258	58749.13
2104335	chr1	rs189711555	177631898	G	A	0.986	0.987	0.911	-0.0761038086648949	0.0441	0.08423	43116	62130	47686.2
2107297	chr1	rs2152776	177632191	T	C	0.459	0.452	0.997	0.0180952882690919	0.0086	0.0355	53386	77258	58749.13
2115286	chr1	rs1022798	177635093	A	C	0.5	0.492	0.996	0.0232965165504356	0.0086	0.006706	53386	77258	58749.13
2104190	chr1	rs1923624	177635879	G	A	0.762	0.768	0.987	-0.0069037763167944	0.0102	0.4973	53386	77258	58749.13
2106913	chr1	rs75840470	177635988	A	G	0.986	0.985	0.967	0.0053954185169075	0.0493	0.9135	30862	40785	32963.96
2123610	chr1	rs12746344	177637859	G	A	0.607	0.598	0.993	0.0183015011699126	0.0088	0.0374	53386	77258	58749.13
2109342	chr1	rs74773116	177638314	C	T	0.963	0.963	0.844	0.0227003855207759	0.025	0.3637	53386	77258	58749.13
2118725	chr1	rs911964	177638617	T	C	0.455	0.448	0.995	0.0143958802837323	0.0087	0.09586	53386	77258	58749.13
2103611	chr1	rs7529907	177639015	A	G	0.725	0.732	0.988	-0.0132980281439898	0.0097	0.1704	53386	77258	58749.13
2122266	chr1	rs7540371	177639241	G	A	0.328	0.326	0.998	0.0090984829852593	0.0092	0.3222	53386	77258	58749.13
2101810	chr1	rs34597396	177639609	C	T	0.183	0.178	0.992	0.026398473854531	0.0112	0.01861	53386	77258	58749.13
2123203	chr1	rs17360106	177639734	C	T	0.817	0.816	0.993	0.0034041991335623	0.0112	0.7636	53386	77258	58749.13
2113495	chr1	rs115287487	177640167	C	T	0.982	0.983	0.78	0.004001981379298	0.0423	0.9239	42412	60997	46424.45
2116837	chr1	rs34849342	177640212	T	C	0.933	0.932	0.76	0.0078987227933553	0.0196	0.6876	53386	77258	58749.13
2117128	chr1	rs11581754	177640367	A	C	0.445	0.436	0.995	0.0183996828453635	0.0087	0.03403	53386	77258	58749.13
2112227	chr1	rs60414375	177640652	C	T	0.826	0.826	0.993	-0.0032954239497972	0.0114	0.7709	53386	77258	58749.13
2118898	chr1	rs139496542	177640888	T	C	0.984	0.984	0.908	-0.0115969858456632	0.0368	0.7536	51729	74097	56673.62
2116180	chr1	rs2208817	177641081	T	C	0.481	0.471	0.995	0.0239020562806236	0.0086	0.005525	53386	77258	58749.13
2111893	chr1	rs59073761	177641378	G	A	0.954	0.956	0.944	-0.0529051189949894	0.0215	0.01389	53386	77258	58749.13
2111330	chr1	rs12124642	177642179	T	G	0.877	0.882	0.992	-0.0176956485356892	0.0132	0.1818	53386	77258	58749.13
2107823	chr1	rs6692074	177643107	T	G	0.826	0.826	0.994	-0.0031048149534787	0.0114	0.7884	53386	77258	58749.13
2121192	chr1	rs12746384	177643119	C	T	0.596	0.585	0.988	0.0227981362759783	0.0088	0.009469	53386	77258	58749.13
2121988	chr1	rs10913393	177643968	A	G	0.32	0.316	0.995	0.0134984841513417	0.0093	0.1455	53386	77258	58749.13
2102391	chr1	rs6693111	177644302	A	G	0.145	0.142	0.992	0.0218006299588528	0.0123	0.07674	53386	77258	58749.13
2120721	chr1	rs183479099	177644383	C	T	0.983	0.982	0.81	0.0121953336998771	0.038	0.7483	50969	73409	55978.0
2125816	chr1	rs12126085	177644464	A	G	0.974	0.973	0.853	0.0282958691548473	0.029	0.3289	53386	77258	58749.13
2111589	chr1	rs12722785	177645813	G	T	0.597	0.586	0.986	0.0227003855207759	0.0088	0.009918	53386	77258	58749.13
2115640	chr1	rs61813469	177646887	G	A	0.979	0.979	0.92	-0.0320997276601081	0.0315	0.3084	53126	76999	58489.63
2105689	chr1	rs4589071	177646943	G	A	0.819	0.817	0.994	0.003902375817241	0.0112	0.7297	53386	77258	58749.13
2122438	chr1	rs3889259	177647020	G	A	0.763	0.769	0.979	-0.0073972926304747	0.0103	0.4712	53386	77258	58749.13
2115653	chr1	rs56107421	177647256	C	T	0.827	0.827	0.996	-0.0032954239497972	0.0114	0.7754	53386	77258	58749.13
2123967	chr1	rs78259710	177647923	G	A	0.972	0.97	0.822	0.0387975467079122	0.0284	0.1724	53386	77258	58749.13
2105172	chr1	rs12035381	177648733	A	G	0.813	0.811	0.998	0.0049974917102918	0.011	0.6495	53386	77258	58749.13
2103660	chr1	rs16851688	177648870	C	T	0.91	0.914	0.987	-0.0229002198863326	0.0153	0.1344	53386	77258	58749.13
2104036	chr1	rs11585438	177649180	G	T	0.492	0.484	0.993	0.0208021276292633	0.0086	0.01603	53386	77258	58749.13
2120123	chr1	rs10913395	177649216	T	C	0.815	0.813	0.996	0.0048979852621919	0.0111	0.6557	53386	77258	58749.13
2104901	chr1	rs6677748	177649363	A	T	0.813	0.812	0.996	0.0044003044444822	0.011	0.6889	53386	77258	58749.13
2101717	chr1	rs1923630	177649849	C	T	0.492	0.483	0.992	0.0210959082947329	0.0086	0.01467	53386	77258	58749.13
2121586	chr1	rs6689547	177650199	G	C	0.815	0.813	0.992	0.0047984689115734	0.0111	0.6666	53386	77258	58749.13
2119504	chr1	rs56348031	177650659	C	T	0.828	0.827	0.976	-0.001300845733048	0.0115	0.9084	53386	77258	58749.13
2106585	chr1	rs56232155	177650661	A	C	0.827	0.827	0.976	-0.0012007205765188	0.0115	0.9198	53386	77258	58749.13
2111912	chr1	rs115226872	177650852	C	T	0.987	0.987	0.878	-0.0423022562339069	0.0436	0.332	46968	66174	51385.44
2116923	chr1	rs2104212	177651210	G	A	0.184	0.179	0.991	0.0267003518299564	0.0112	0.01729	53386	77258	58749.13
2117733	chr1	rs2104211	177651228	A	C	0.383	0.372	0.972	0.0231011029079872	0.009	0.01003	53386	77258	58749.13
2117265	chr1	rs2065142	177651338	C	T	0.183	0.178	0.988	0.0281986543586787	0.0112	0.01197	53386	77258	58749.13
2108063	chr1	rs10753167	177651729	T	C	0.367	0.36	0.921	0.0248974696545107	0.0093	0.007553	53386	77258	58749.13
2124163	chr1	rs1885646	177652462	A	G	0.158	0.151	0.965	0.0404027066313724	0.0121	0.0008209	53386	77258	58749.13
2123109	chr1	rs12563834	177652865	A	C	0.942	0.944	0.96	-0.0440041354980549	0.019	0.02031	53386	77258	58749.13
2105484	chr1	rs1923629	177652939	C	T	0.399	0.405	0.959	-0.0208049294331883	0.009	0.02032	53386	77258	58749.13
2105883	chr1	rs11585999	177653239	C	T	0.963	0.96	0.81	0.0585990423029356	0.0249	0.01864	53386	77258	58749.13
2121601	chr1	rs56107921	177655422	A	G	0.948	0.946	0.927	0.0192044091837133	0.02	0.3373	53386	77258	58749.13
2125065	chr1	rs2224639	177656039	C	T	0.942	0.945	0.965	-0.044495399886564	0.019	0.01934	53386	77258	58749.13
2112481	chr1	rs7547510	177656550	G	A	0.41	0.417	0.967	-0.0235962138551867	0.0089	0.007838	53386	77258	58749.13
2106735	chr1	rs74128294	177656608	T	C	0.939	0.942	0.962	-0.0399994162638657	0.0186	0.03111	53386	77258	58749.13
2106001	chr1	rs79997653	177657347	G	A	0.983	0.982	0.71	0.0374980764200844	0.0392	0.339	52237	75534	57431.99
2105702	chr1	rs72711346	177657392	T	C	0.924	0.922	0.827	0.0049974917102918	0.0178	0.778	53386	77258	58749.13
2113258	chr1	rs75357272	177658009	C	T	0.898	0.902	0.967	-0.0292949370570243	0.0146	0.04456	53386	77258	58749.13
2107541	chr1	rs6678280	177658670	C	G	0.654	0.644	0.969	0.0355987772398635	0.0092	0.0001004	53386	77258	58749.13
2104180	chr1	rs56067457	177658838	A	T	0.654	0.644	0.969	0.0353961009469877	0.0092	0.0001085	53386	77258	58749.13
2114322	chr1	rs56334878	177659044	C	T	0.654	0.644	0.969	0.0355987772398635	0.0092	0.0001024	53386	77258	58749.13
2105662	chr1	rs79962383	177659072	C	T	0.898	0.902	0.967	-0.029202265808213	0.0146	0.04484	53386	77258	58749.13
2112811	chr1	rs10913397	177659366	C	A	0.852	0.853	0.968	-0.0119005312583873	0.0123	0.3338	53386	77258	58749.13
2106746	chr1	rs10913398	177659370	T	C	0.852	0.853	0.968	-0.0117993392160431	0.0123	0.3372	53386	77258	58749.13
2121962	chr1	rs7547178	177659913	A	T	0.697	0.7	0.961	-0.0176956485356892	0.0096	0.06331	53386	77258	58749.13
2110469	chr1	rs200867959	177660835	T	C	0.988	0.988	0.823	-0.0898043646600713	0.0583	0.1234	27749	44594	31637.99
2124255	chr1	rs10798561	177660856	G	A	0.557	0.562	0.971	-0.0176040459483609	0.0088	0.04548	53386	77258	58749.13
2110486	chr1	rs61500936	177661041	A	G	0.941	0.944	0.965	-0.0437951599996715	0.0189	0.0205	53386	77258	58749.13
2105208	chr1	rs77598767	177661345	C	G	0.981	0.982	0.773	-0.0513038207587421	0.0377	0.1736	50636	70763	55216.35
2120417	chr1	rs79112305	177661670	G	A	0.987	0.987	0.875	-0.0519040071504222	0.0437	0.2347	47184	68069	51974.15
2120071	chr1	rs12750925	177662225	T	C	0.398	0.404	0.974	-0.0209989425960583	0.0089	0.01824	53386	77258	58749.13
2123078	chr1	rs61813472	177662512	G	A	0.662	0.653	0.974	0.0335024720540013	0.0092	0.0002583	53386	77258	58749.13
2113361	chr1	rs10913399	177662969	G	A	0.963	0.961	0.946	0.048904443353603	0.0231	0.03454	53386	77258	58749.13
2121633	chr1	rs147646466	177662987	C	T	0.985	0.986	0.837	-0.0691035919019447	0.0444	0.1195	42930	62866	47301.1
2115501	chr1	rs76474680	177663070	G	A	0.898	0.902	0.97	-0.0289037168568363	0.0145	0.04669	53386	77258	58749.13
2103143	chr1	rs112033475	177663761	A	T	0.523	0.53	0.977	-0.0227979086760041	0.0087	0.008871	53386	77258	58749.13
2109725	chr1	rs113526755	177663808	T	A	0.826	0.83	0.967	-0.0151034855773182	0.0116	0.1927	53386	77258	58749.13
2125895	chr1	rs147814741	177664590	T	C	0.654	0.644	0.982	0.0352030377085245	0.0091	0.0001097	53386	77258	58749.13
2106803	chr1	rs11589476	177665178	C	T	0.861	0.863	0.97	-0.0058973552660839	0.0126	0.6394	53386	77258	58749.13
2103666	chr1	rs140163135	177666428	T	C	0.941	0.944	0.971	-0.0449032281024259	0.0188	0.0171	53386	77258	58749.13
2120724	chr1	rs55972006	177667125	A	T	0.654	0.644	0.989	0.0350968370374295	0.0091	0.0001049	53386	77258	58749.13
2109723	chr1	rs12139234	177669302	G	A	0.662	0.653	0.994	0.0333960906184285	0.0091	0.0002318	53386	77258	58749.13
2108061	chr1	rs1923638	177669900	C	A	0.662	0.653	0.994	0.0330962274891896	0.0091	0.0002677	53386	77258	58749.13
2109871	chr1	rs1022800	177670351	T	G	0.891	0.892	0.977	-0.0122952780941516	0.014	0.3778	53386	77258	58749.13
2110195	chr1	rs2181264	177670370	C	G	0.558	0.562	0.997	-0.0174005146801673	0.0087	0.04441	53386	77258	58749.13
2122883	chr1	rs2181263	177670577	T	C	0.852	0.854	0.998	-0.0110002818588653	0.0121	0.3633	53386	77258	58749.13
2109916	chr1	rs4509537	177671478	C	T	0.558	0.563	0.998	-0.0178992398878318	0.0087	0.03952	53386	77258	58749.13
2113285	chr1	rs4402093	177671773	T	C	0.498	0.506	0.994	-0.0267958227871631	0.0086	0.001848	53386	77258	58749.13
2101231	chr1	rs75634170	177671782	C	T	0.983	0.983	0.784	0.0018981972830802	0.0385	0.9613	51772	73681	56630.22
2106780	chr1	rs58392004	177672172	C	T	0.942	0.945	0.976	-0.0473012731180131	0.0189	0.0124	53386	77258	58749.13
2122428	chr1	rs184449116	177672363	A	G	0.987	0.987	0.902	-0.0137034650584925	0.0435	0.7519	44643	65879	49688.99
2110582	chr1	rs2902198	177672750	G	A	0.557	0.562	0.997	-0.0177974390305806	0.0087	0.03996	53386	77258	58749.13
2122012	chr1	rs1923636	177673128	G	A	0.825	0.828	0.98	-0.0187038311937836	0.0115	0.1032	53386	77258	58749.13
2123563	chr1	rs1160524	177674473	A	G	0.4	0.406	0.996	-0.0218980211012161	0.0088	0.01281	53386	77258	58749.13
2124387	chr1	rs1022799	177675215	C	T	0.885	0.885	0.994	-0.000200020002667	0.0135	0.9899	53386	77258	58749.13
2116651	chr1	rs11587382	177676145	T	A	0.906	0.906	0.875	-0.0122041688389067	0.0158	0.441	53386	77258	58749.13
2113627	chr1	rs55847117	177676208	T	G	0.655	0.644	0.995	0.0363029992242924	0.009	5.885e-05	53386	77258	58749.13
2121143	chr1	rs142740052	177676409	T	C	0.986	0.986	0.932	0.0193025022544974	0.0495	0.6964	32334	46474	35445.26
2122504	chr1	rs61813476	177677016	C	T	0.885	0.885	0.994	-0.0004000800213396	0.0135	0.9775	53386	77258	58749.13
2116428	chr1	rs1923635	177679689	T	G	0.942	0.945	0.971	-0.0473956369746291	0.0189	0.01229	53386	77258	58749.13
2120283	chr1	rs61813477	177679692	T	C	0.85	0.852	0.994	-0.010302892995897	0.0121	0.3937	53386	77258	58749.13
2102180	chr1	rs7542551	177680031	G	A	0.658	0.659	0.997	-0.0098988321792475	0.0091	0.2746	53386	77258	58749.13
2117662	chr1	rs61813478	177680105	G	A	0.887	0.886	0.994	-0.0003000450090019	0.0136	0.985	53386	77258	58749.13
2110773	chr1	rs12143554	177680702	T	A	0.654	0.644	0.993	0.0356952753244514	0.009	7.752e-05	53386	77258	58749.13
2103695	chr1	rs10127785	177681155	C	A	0.663	0.654	0.993	0.0335024720540013	0.0091	0.0002284	53386	77258	58749.13
2104934	chr1	rs147112117	177681586	C	T	0.979	0.978	0.835	0.0423983514166169	0.0325	0.1919	53386	77258	58749.13
2116900	chr1	rs1923634	177682283	G	A	0.886	0.886	0.993	0.0001999800026662	0.0136	0.9906	53386	77258	58749.13
2117174	chr1	rs1923633	177682331	G	C	0.886	0.886	0.993	9.99950003332973e-05	0.0136	0.9942	53386	77258	58749.13
2115227	chr1	rs116624187	177682725	A	G	0.941	0.944	0.966	-0.0497996735526059	0.0188	0.008285	53386	77258	58749.13
2118770	chr1	rs12409005	177683216	A	G	0.85	0.852	0.994	-0.009797842480111	0.0121	0.4197	53386	77258	58749.13
2119729	chr1	rs139554204	177683975	C	T	0.988	0.989	0.87	-0.141402287005092	0.0566	0.0125	31038	46041	34429.8
2103364	chr1	rs148731480	177684113	G	C	0.975	0.973	0.819	0.0633033836692384	0.0298	0.0337	53386	77258	58749.13
2120148	chr1	rs142409490	177684134	C	T	0.949	0.949	0.748	0.0092966519050945	0.0226	0.6822	53386	77258	58749.13
2116388	chr1	rs7536071	177684431	C	T	0.851	0.853	0.992	-0.0105049846451474	0.0121	0.3875	53386	77258	58749.13
2104848	chr1	rs7512829	177684469	G	A	0.253	0.247	0.988	0.0202045073158995	0.01	0.04285	53386	77258	58749.13
2119190	chr1	rs61813492	177684683	C	T	0.877	0.872	0.83	0.0358978909969844	0.0143	0.0118	53386	77258	58749.13
2112925	chr1	rs113533361	177685215	G	A	0.253	0.247	0.988	0.0202045073158995	0.01	0.04298	53386	77258	58749.13
2119223	chr1	rs10913404	177685711	C	A	0.657	0.659	0.993	-0.0099998320783335	0.0091	0.2698	53386	77258	58749.13
2101258	chr1	rs56220849	177685755	T	C	0.9	0.897	0.813	0.0320024161254944	0.0158	0.0431	53386	77258	58749.13
2115891	chr1	rs111596638	177686025	A	G	0.864	0.869	0.981	-0.0329985112635755	0.0127	0.009481	53386	77258	58749.13
2106484	chr1	rs112502999	177686148	A	G	0.864	0.87	0.981	-0.0334016766340304	0.0127	0.008768	53386	77258	58749.13
2125493	chr1	rs10753169	177686254	G	A	0.253	0.247	0.987	0.0200967016991224	0.01	0.04367	53386	77258	58749.13
2114963	chr1	rs7525539	177686415	C	A	0.662	0.653	0.989	0.0332026408277183	0.0091	0.0002607	53386	77258	58749.13
2104909	chr1	rs7547684	177686756	G	A	0.253	0.247	0.987	0.0200967016991224	0.01	0.04377	53386	77258	58749.13
2106747	chr1	rs12410717	177686988	T	G	0.885	0.885	0.993	0.0012991557316201	0.0135	0.9258	53386	77258	58749.13
2110159	chr1	rs6425442	177687117	A	G	0.591	0.594	0.983	-0.0160988945897493	0.0088	0.06819	53386	77258	58749.13
2112277	chr1	rs10913405	177687401	G	A	0.662	0.653	0.988	0.0335991726304121	0.0091	0.0002259	53386	77258	58749.13
2112660	chr1	rs1923632	177687411	A	G	0.942	0.945	0.967	-0.0480984034910313	0.019	0.01138	53386	77258	58749.13
2114265	chr1	rs10913406	177687879	T	C	0.591	0.594	0.983	-0.0164038098256767	0.0088	0.06258	53386	77258	58749.13
2107604	chr1	rs142514416	177688259	G	A	0.898	0.902	0.979	-0.027196494688472	0.0145	0.05987	53386	77258	58749.13
2122469	chr1	rs1960676	177688390	C	G	0.891	0.892	0.97	-0.0120017335415971	0.014	0.3928	53386	77258	58749.13
2114500	chr1	rs113113328	177688815	C	A	0.852	0.853	0.993	-0.0107980900995126	0.0122	0.373	53386	77258	58749.13
2124559	chr1	rs1813932	177689011	C	T	0.852	0.853	0.992	-0.0107980900995126	0.0122	0.3744	53386	77258	58749.13
2104529	chr1	rs61813493	177689305	C	T	0.663	0.654	0.988	0.0343048036919902	0.0091	0.000169	53386	77258	58749.13
2111719	chr1	rs6425443	177689361	A	C	0.852	0.853	0.992	-0.0107980900995126	0.0122	0.3748	53386	77258	58749.13
2106713	chr1	rs112283939	177689562	T	C	0.942	0.945	0.967	-0.0475004961488543	0.019	0.01237	53386	77258	58749.13
2116770	chr1	rs6694449	177690150	A	G	0.887	0.886	0.992	-0.0003000450090019	0.0136	0.9806	53386	77258	58749.13
2123100	chr1	rs61813494	177690241	A	G	0.886	0.886	0.992	-0.0001000050003333	0.0136	0.9938	53386	77258	58749.13
2118784	chr1	rs55805855	177690436	T	G	0.887	0.886	0.992	-0.0004000800213396	0.0136	0.9786	53386	77258	58749.13
2116538	chr1	rs12402994	177690971	G	A	0.887	0.886	0.992	-0.0003000450090019	0.0136	0.9822	53386	77258	58749.13
2125425	chr1	rs115647720	177691055	G	C	0.986	0.986	0.925	0.0159028762794155	0.0497	0.7483	32334	46474	35445.26
2110646	chr1	rs34545073	177691293	A	G	0.98	0.979	0.79	-0.0302015087331214	0.0355	0.3952	49449	71831	54441.4
2115084	chr1	rs1923631	177691326	C	A	0.662	0.653	0.987	0.0333960906184285	0.0091	0.0002456	53386	77258	58749.13
2121903	chr1	rs61813495	177691402	C	T	0.961	0.961	0.937	-0.0084959889212643	0.0229	0.7118	53386	77258	58749.13
2104571	chr1	rs112724435	177691801	C	G	0.864	0.87	0.98	-0.0332982854015147	0.0128	0.009069	53386	77258	58749.13
2119631	chr1	rs4652257	177692157	T	C	0.652	0.652	0.988	-0.0078003437327339	0.0091	0.388	53386	77258	58749.13
2124603	chr1	rs7556343	177692560	A	G	0.852	0.853	0.992	-0.0105049846451474	0.0122	0.3901	53386	77258	58749.13
2115077	chr1	rs113308571	177692982	G	C	0.863	0.869	0.981	-0.0325955083699338	0.0127	0.01044	53386	77258	58749.13
2109610	chr1	rs12562396	177693559	G	A	0.942	0.945	0.964	-0.0488016642355575	0.019	0.0103	53386	77258	58749.13
2105979	chr1	rs12145448	177694132	A	C	0.823	0.821	0.903	0.0003999200213268	0.0118	0.9725	53386	77258	58749.13
2102837	chr1	rs59637742	177694498	A	G	0.83	0.832	0.902	-0.0154994990469515	0.0121	0.1987	53386	77258	58749.13
2119705	chr1	rs12742033	177694514	C	A	0.687	0.69	0.982	-0.0171970248285215	0.0094	0.06598	53386	77258	58749.13
2120845	chr1	rs10913407	177694712	T	C	0.649	0.65	0.987	-0.0081027387031859	0.0091	0.3705	53386	77258	58749.13
2113576	chr1	rs77173175	177695182	A	G	0.942	0.945	0.964	-0.0480039732984809	0.019	0.0116	53386	77258	58749.13
2109618	chr1	rs35772824	177695221	T	C	0.968	0.966	0.841	0.0660966815748511	0.0263	0.01185	53386	77258	58749.13
2118926	chr1	rs1118030	177695777	G	A	0.886	0.886	0.991	0.0005998200719675	0.0136	0.9622	53386	77258	58749.13
2114250	chr1	rs10798563	177696058	C	T	0.65	0.65	0.987	-0.007296555232638	0.0091	0.4226	53386	77258	58749.13
2107608	chr1	rs143110169	177697008	A	G	0.949	0.946	0.79	0.0335024720540013	0.0217	0.1225	53386	77258	58749.13
2111574	chr1	rs4316326	177697294	C	G	0.692	0.7	0.989	-0.028399474521698	0.0094	0.002455	53386	77258	58749.13
2104107	chr1	rs4316327	177697365	C	G	0.659	0.65	0.985	0.0333960906184285	0.0091	0.0002469	53386	77258	58749.13
2125107	chr1	rs4652258	177697414	G	A	0.885	0.884	0.987	0.0050969882578437	0.0135	0.7083	53386	77258	58749.13
2110714	chr1	rs4652259	177697433	A	G	0.886	0.885	0.992	0.0017983819413794	0.0136	0.8965	53386	77258	58749.13
2121184	chr1	rs10913409	177697827	G	A	0.655	0.655	0.986	-0.0042992284528324	0.0091	0.6381	53386	77258	58749.13
2114025	chr1	rs10753170	177698515	T	G	0.504	0.506	0.987	-0.0092022107647994	0.0086	0.2861	53386	77258	58749.13
2105110	chr1	rs10913410	177698584	C	A	0.664	0.665	0.988	-0.0085968472255182	0.0092	0.3476	53386	77258	58749.13
2115221	chr1	rs61813496	177698900	C	T	0.85	0.851	0.991	-0.0093031403261444	0.0121	0.4421	53386	77258	58749.13
2105179	chr1	rs1923621	177699807	T	G	0.885	0.885	0.993	0.0013990209137074	0.0135	0.9173	53386	77258	58749.13
2111028	chr1	rs3131308	177700306	A	G	0.504	0.505	0.987	-0.0093031403261444	0.0086	0.2832	53386	77258	58749.13
2108643	chr1	rs3117754	177700443	T	C	0.5	0.502	0.987	-0.0088994831870327	0.0086	0.3019	53386	77258	58749.13
2103849	chr1	rs12134071	177700814	C	A	0.658	0.649	0.987	0.0315955615897506	0.0091	0.000506	53386	77258	58749.13
2119642	chr1	rs3117755	177701056	A	C	0.694	0.695	0.982	-0.0149004625639624	0.0094	0.1136	53386	77258	58749.13
2119182	chr1	rs79162295	177701570	C	G	0.952	0.955	0.937	-0.0511985620326965	0.0212	0.01561	53386	77258	58749.13
2122088	chr1	rs7512087	177702240	C	T	0.886	0.885	0.993	-0.0004000800213396	0.0136	0.979	53386	77258	58749.13
2124299	chr1	rs6425444	177702554	C	T	0.885	0.885	0.993	-0.0004000800213396	0.0136	0.9772	53386	77258	58749.13
2107775	chr1	rs12120222	177702661	T	C	0.656	0.648	0.986	0.0326994961630157	0.0091	0.0003175	53386	77258	58749.13
2104623	chr1	rs1923643	177702841	A	G	0.884	0.884	0.993	-0.0003000450090019	0.0135	0.9841	53386	77258	58749.13
2121604	chr1	rs10798564	177703838	T	C	0.849	0.851	0.99	-0.009696862978864	0.0121	0.4217	53386	77258	58749.13
2104605	chr1	rs10913412	177703891	T	C	0.849	0.851	0.99	-0.009797842480111	0.0121	0.4159	53386	77258	58749.13
2125896	chr1	rs12131671	177703898	C	T	0.689	0.681	0.967	0.0308977113278438	0.0094	0.001019	53386	77258	58749.13
2125049	chr1	rs10913414	177704242	A	G	0.848	0.85	0.989	-0.0107980900995126	0.0121	0.3726	53386	77258	58749.13
2120750	chr1	rs7535861	177705264	T	C	0.849	0.851	0.989	-0.009797842480111	0.0121	0.4202	53386	77258	58749.13
2106020	chr1	rs3117756	177705777	A	C	0.656	0.655	0.983	-0.0051029981759033	0.0091	0.5734	53386	77258	58749.13
2104277	chr1	rs7522738	177707062	A	G	0.649	0.639	0.987	0.0343048036919902	0.009	0.0001459	53386	77258	58749.13
2106929	chr1	rs1885648	177707318	T	G	0.845	0.848	0.988	-0.0104039337153929	0.012	0.3855	53386	77258	58749.13
2105265	chr1	rs140505775	177707334	C	A	0.985	0.985	0.719	-0.0122041688389067	0.0437	0.7806	51426	72251	56120.75
2106740	chr1	rs1885647	177707449	T	C	0.851	0.853	0.989	-0.0106970095483354	0.0122	0.3794	53386	77258	58749.13
2122307	chr1	rs10458366	177707927	A	C	0.845	0.847	0.988	-0.0102018624845967	0.012	0.3966	53386	77258	58749.13
2105232	chr1	rs1923642	177708496	G	A	0.879	0.88	0.983	-0.0062998021485279	0.0133	0.6379	53386	77258	58749.13
2114088	chr1	rs113740072	177709094	A	C	0.987	0.987	0.782	-0.0762009300937354	0.0471	0.1061	44489	65378	49142.36
2125581	chr1	rs12126914	177709801	A	T	0.656	0.648	0.984	0.0320024161254944	0.0091	0.0004254	53386	77258	58749.13
2125638	chr1	rs10913415	177710023	A	C	0.851	0.853	0.988	-0.0092022107647994	0.0122	0.4481	53386	77258	58749.13
2104114	chr1	rs3117757	177710230	G	T	0.656	0.656	0.982	-0.0052035148315978	0.0091	0.5675	53386	77258	58749.13
2117894	chr1	rs2065140	177710595	G	A	0.81	0.817	0.992	-0.0396039865931634	0.0111	0.0003415	53386	77258	58749.13
2102387	chr1	rs4652262	177710610	C	T	0.888	0.888	0.993	-0.0048015088161939	0.0137	0.7289	53386	77258	58749.13
2122465	chr1	rs2065141	177710814	A	G	0.807	0.815	0.991	-0.0396976268585458	0.011	0.0003112	53386	77258	58749.13
2114290	chr1	rs61813497	177711279	A	G	0.968	0.97	0.972	-0.0335050785573982	0.0253	0.1853	53150	77025	58514.64
2123902	chr1	rs3131316	177711826	C	G	0.118	0.117	0.994	0.0013990209137074	0.0134	0.92	53386	77258	58749.13
2122342	chr1	rs12039518	177712565	C	A	0.855	0.856	0.988	-0.0076995657264405	0.0123	0.5324	53386	77258	58749.13
2102237	chr1	rs1923641	177712867	T	C	0.345	0.339	0.99	0.0200967016991224	0.0091	0.02737	53386	77258	58749.13
2104163	chr1	rs61813498	177713388	T	C	0.853	0.855	0.988	-0.0062998021485279	0.0123	0.6096	53386	77258	58749.13
2109400	chr1	rs2902196	177714313	C	T	0.886	0.886	0.995	-0.0001000050003333	0.0136	0.9913	53386	77258	58749.13
2116081	chr1	rs2902197	177714468	C	T	0.887	0.887	0.995	0.0008995952428359	0.0136	0.9477	53386	77258	58749.13
2112648	chr1	rs2146299	177714660	C	T	0.686	0.675	0.99	0.0418039122811836	0.0093	6.536e-06	53386	77258	58749.13
2110261	chr1	rs114898368	177715646	A	G	0.969	0.969	0.877	0.0280041964095973	0.0268	0.2951	53386	77258	58749.13
2105782	chr1	rs3117758	177716739	G	T	0.149	0.147	0.99	0.0068961666878413	0.0122	0.5703	53386	77258	58749.13
2118906	chr1	rs16851793	177717026	C	T	0.854	0.856	0.987	-0.0065010863423599	0.0123	0.5954	53386	77258	58749.13
2121481	chr1	rs61813500	177717360	A	G	0.963	0.961	0.974	0.0454990400712183	0.023	0.04823	53386	77258	58749.13
2113972	chr1	rs1923640	177717567	G	A	0.886	0.886	0.996	-0.0005001250416822	0.0136	0.9696	53386	77258	58749.13
2107878	chr1	rs927481	177717942	G	T	0.118	0.117	0.995	0.0003999200213268	0.0134	0.9781	53386	77258	58749.13
2110561	chr1	rs150813460	177718364	A	G	0.964	0.965	0.912	-0.0272992569378225	0.0242	0.2589	53386	77258	58749.13
2115724	chr1	rs1923639	177718992	A	G	0.16	0.154	0.983	0.0423024980338776	0.0119	0.0003772	53386	77258	58749.13
2101472	chr1	rs3131323	177719196	T	C	0.309	0.3	0.997	0.0284999894699013	0.0094	0.002277	53386	77258	58749.13
2101922	chr1	rs17275390	177719528	T	C	0.954	0.952	0.923	0.0118989261570991	0.0213	0.5768	53386	77258	58749.13
2123916	chr1	rs12406676	177719596	T	A	0.855	0.857	0.99	-0.0055956263571598	0.0123	0.651	53386	77258	58749.13
2119951	chr1	rs75530729	177720532	G	C	0.84	0.847	0.983	-0.0419997711602818	0.0119	0.0004268	53386	77258	58749.13
2108361	chr1	rs16851814	177720918	A	G	0.855	0.856	0.989	-0.0054950702819798	0.0123	0.6575	53386	77258	58749.13
2114893	chr1	rs3117760	177721063	G	A	0.308	0.3	0.996	0.0288983900426488	0.0094	0.002024	53386	77258	58749.13
2109057	chr1	rs72711371	177721089	T	C	0.977	0.975	0.803	0.0479993753879105	0.0317	0.1297	53386	77258	58749.13
2112646	chr1	rs55827622	177721690	C	T	0.686	0.676	0.998	0.0411995232473163	0.0092	8.181e-06	53386	77258	58749.13
2122493	chr1	rs12131792	177721831	G	A	0.963	0.961	0.982	0.0437010460710946	0.0228	0.05479	53386	77258	58749.13
2104101	chr1	rs3117761	177722715	G	A	0.986	0.987	0.745	-0.0668986373554447	0.0487	0.1692	42218	60694	46221.69
2106551	chr1	rs12140439	177722907	C	A	0.686	0.676	0.999	0.0411995232473163	0.0092	7.83e-06	53386	77258	58749.13
2116750	chr1	rs3131325	177723089	T	C	0.66	0.664	0.997	-0.0216016445577609	0.0091	0.01752	53386	77258	58749.13
2117615	chr1	rs116600458	177723110	T	C	0.987	0.987	0.815	0.001598721363697	0.0442	0.9709	48226	69391	52810.79
2104037	chr1	rs3117762	177723170	T	G	0.66	0.664	0.997	-0.0216016445577609	0.0091	0.01752	53386	77258	58749.13
2111871	chr1	rs17275404	177723178	G	A	0.977	0.975	0.805	0.0443039255565243	0.0315	0.1596	53386	77258	58749.13
2121208	chr1	rs190504344	177723378	T	C	0.986	0.986	0.746	0.0402970567645369	0.0445	0.3661	48051	71444	53515.32
2113157	chr1	rs3117763	177723931	G	A	0.507	0.509	0.995	-0.013004189135254	0.0086	0.1319	53386	77258	58749.13
2123810	chr1	rs3131326	177724272	G	C	0.658	0.661	0.995	-0.0220002402796674	0.0091	0.01561	53386	77258	58749.13
2113526	chr1	rs114654695	177724420	C	T	0.973	0.975	0.879	-0.0729040817360731	0.0291	0.01209	53386	77258	58749.13
2101473	chr1	rs3131327	177724584	A	T	0.62	0.623	0.993	-0.0139975096438537	0.0089	0.1164	53386	77258	58749.13
2120517	chr1	rs61813512	177724614	T	A	0.971	0.973	0.964	-0.0246001168682327	0.0267	0.3554	53150	77025	58514.64
2119638	chr1	rs4652263	177724778	T	C	0.857	0.859	0.984	-0.0034961042567088	0.0124	0.7799	53386	77258	58749.13
2122947	chr1	rs77067752	177725065	C	T	0.967	0.966	0.775	0.0356952753244514	0.0273	0.1905	53150	77025	58514.64
2118221	chr1	rs75039959	177725069	G	A	0.985	0.986	0.873	-0.057194885093252	0.0396	0.1494	51611	73357	56596.25
2123630	chr1	rs76692281	177725400	A	T	0.987	0.987	0.905	-0.007296555232638	0.0501	0.8841	33312	47628	36504.0
2116234	chr1	rs3131328	177727201	A	C	0.621	0.623	0.99	-0.0147989665120717	0.0089	0.09593	53386	77258	58749.13
2118378	chr1	rs3117764	177727289	G	A	0.621	0.623	0.99	-0.0147989665120717	0.0089	0.09726	53386	77258	58749.13
2118061	chr1	rs3117765	177727430	G	A	0.621	0.623	0.99	-0.0147989665120717	0.0089	0.09612	53386	77258	58749.13
2102203	chr1	rs3117766	177727582	T	G	0.621	0.623	0.989	-0.0152050125429676	0.0089	0.08844	53386	77258	58749.13
2124885	chr1	rs12049184	177727746	C	T	0.857	0.859	0.98	-0.0051029981759033	0.0124	0.6816	53386	77258	58749.13
2119421	chr1	rs4652264	177728057	C	A	0.887	0.887	0.984	0.0001999800026662	0.0137	0.9906	53386	77258	58749.13
2110549	chr1	rs61813513	177728319	A	C	0.812	0.82	0.982	-0.0406032684425478	0.0112	0.000277	53386	77258	58749.13
2125953	chr1	rs12116988	177728695	C	T	0.686	0.676	0.999	0.0416984103556758	0.0092	6.383e-06	53386	77258	58749.13
2101211	chr1	rs12138989	177728705	G	A	0.686	0.675	0.998	0.0418039122811836	0.0092	5.892e-06	53386	77258	58749.13
2112089	chr1	rs55902020	177728834	C	T	0.686	0.676	0.999	0.0416984103556758	0.0092	6.335e-06	53386	77258	58749.13
2108403	chr1	rs56114350	177728893	G	A	0.687	0.676	0.999	0.0416984103556758	0.0092	6.296e-06	53386	77258	58749.13
2114486	chr1	rs111289647	177728914	G	T	0.812	0.82	0.981	-0.0408011614039327	0.0112	0.0002604	53386	77258	58749.13
2112465	chr1	rs147703899	177729018	G	C	0.967	0.966	0.772	0.0333960906184285	0.0274	0.2221	53150	77025	58514.64
2109250	chr1	rs3131329	177729363	T	C	0.316	0.326	0.998	-0.0416973775562091	0.0092	6.084e-06	53386	77258	58749.13
2106439	chr1	rs12117205	177729372	C	T	0.687	0.676	0.999	0.0418039122811836	0.0092	5.806e-06	53386	77258	58749.13
2120470	chr1	rs3117767	177730390	C	G	0.62	0.622	0.985	-0.0145046862028817	0.0089	0.1049	53386	77258	58749.13
2115549	chr1	rs112571600	177730433	G	A	0.687	0.676	0.999	0.0418039122811836	0.0092	5.978e-06	53386	77258	58749.13
2113608	chr1	rs145284617	177731000	C	A	0.84	0.847	0.974	-0.0428970626523952	0.012	0.0003444	53386	77258	58749.13
2126002	chr1	rs141544399	177732576	A	C	0.857	0.859	0.972	-0.0054045784588597	0.0125	0.6669	53386	77258	58749.13
2110867	chr1	rs74882222	177732645	A	T	0.659	0.664	0.983	-0.0232993336544035	0.0092	0.01099	53386	77258	58749.13
2123611	chr1	rs9425461	177733422	T	A	0.659	0.664	0.983	-0.0231048737150968	0.0092	0.01163	53386	77258	58749.13
2123360	chr1	rs61813516	177734574	G	T	0.812	0.82	0.977	-0.0411032840784537	0.0112	0.0002426	53386	77258	58749.13
2114689	chr1	rs12137274	177735012	T	C	0.683	0.672	0.999	0.0428966409523063	0.0092	3.133e-06	53386	77258	58749.13
2119077	chr1	rs12139947	177735377	G	A	0.686	0.675	1.0	0.0423024980338776	0.0092	4.449e-06	53386	77258	58749.13
2123965	chr1	rs1923625	177736751	C	T	0.859	0.86	0.968	-0.0060985584618694	0.0126	0.6291	53386	77258	58749.13
2119881	chr1	rs74444701	177737121	C	A	0.985	0.984	0.834	0.0618004009054468	0.0456	0.1753	39828	58081	43826.54
2106556	chr1	rs1885644	177737303	A	G	0.774	0.78	0.979	-0.0267958227871631	0.0104	0.01019	53386	77258	58749.13
2108740	chr1	rs10494504	177737389	A	G	0.887	0.887	0.97	-0.0012007205765188	0.0138	0.931	53386	77258	58749.13
2114911	chr1	rs61813517	177738486	C	G	0.85	0.856	0.967	-0.0421040660228114	0.0124	0.0006534	53386	77258	58749.13
2115306	chr1	rs932676	177739231	G	A	0.439	0.444	0.991	-0.0206007457079636	0.0087	0.01778	53386	77258	58749.13
2116009	chr1	rs3131332	177740608	C	T	0.66	0.664	0.977	-0.023002541565316	0.0092	0.0124	53386	77258	58749.13
2113515	chr1	rs61813518	177741236	A	G	0.812	0.82	0.971	-0.0419997711602818	0.0113	0.0001881	53386	77258	58749.13
2105374	chr1	rs111816304	177742002	G	A	0.983	0.983	0.764	-0.0698003402592755	0.0398	0.07926	49225	71465	54274.74
2108601	chr1	rs3131333	177742007	G	A	0.322	0.333	0.999	-0.0438996422900184	0.0092	1.688e-06	53386	77258	58749.13
2119250	chr1	rs186564879	177742967	A	G	0.987	0.987	0.836	-0.029202265808213	0.0442	0.5083	46708	68435	51801.46
2123801	chr1	rs143599985	177743303	C	T	0.988	0.987	0.924	0.0463968262292078	0.051	0.3627	34294	51283	38622.31
2101196	chr1	rs3117749	177744024	A	G	0.503	0.505	0.981	-0.0145046862028817	0.0087	0.09583	53386	77258	58749.13
2110184	chr1	rs12047418	177744110	G	A	0.886	0.886	0.963	-0.0033957590691798	0.0138	0.8058	53386	77258	58749.13
2119056	chr1	rs3117750	177744720	A	G	0.617	0.62	0.972	-0.0147989665120717	0.009	0.09925	53386	77258	58749.13
2122571	chr1	rs3117751	177745454	A	G	0.436	0.439	0.976	-0.0114958245134845	0.0088	0.1889	53386	77258	58749.13
2104733	chr1	rs111885000	177746084	G	A	0.685	0.675	0.978	0.043203157300648	0.0093	3.551e-06	53386	77258	58749.13
2121638	chr1	rs3117752	177747057	A	T	0.517	0.523	0.962	-0.0227979086760041	0.0088	0.009191	53386	77258	58749.13
2110892	chr1	rs3117753	177747199	C	T	0.661	0.665	0.953	-0.0238010101859522	0.0093	0.01073	53386	77258	58749.13
2124808	chr1	rs16851854	177747222	A	G	0.817	0.818	0.936	0.0034041991335623	0.0115	0.7678	53386	77258	58749.13
2114170	chr1	rs12144442	177747310	T	C	0.68	0.67	0.962	0.0426954385276174	0.0094	4.924e-06	53386	77258	58749.13
2108872	chr1	rs146092279	177747548	T	A	0.988	0.988	0.836	-0.0908003643264966	0.054	0.0924	34270	50896	38325.83
2112723	chr1	rs878833	177748866	C	T	0.896	0.895	0.92	0.0004998750416509	0.0147	0.9751	53386	77258	58749.13
2104983	chr1	rs16851861	177749363	G	A	0.746	0.747	0.843	-0.0123965203365513	0.0108	0.2504	53386	77258	58749.13
2116420	chr1	rs72717422	177749630	A	G	0.906	0.903	0.711	0.0131037693769772	0.0175	0.4526	53386	77258	58749.13
2113384	chr1	rs115300114	177750446	A	G	0.968	0.968	0.834	-0.0253998626327317	0.0268	0.3421	53386	77258	58749.13
2108256	chr1	rs2902199	177750489	C	T	0.664	0.667	0.981	-0.0101008421794295	0.0092	0.2729	53386	77258	58749.13
2108397	chr1	rs16851869	177750506	A	G	0.964	0.962	0.966	0.0298014912367898	0.0234	0.2022	53386	77258	58749.13
2105896	chr1	rs2003999	177751108	A	G	0.66	0.665	0.976	-0.0208049294331883	0.0092	0.02379	53386	77258	58749.13
2109574	chr1	rs1923628	177751285	C	T	0.738	0.743	0.988	-0.0127003085782322	0.0099	0.1994	53386	77258	58749.13
2117508	chr1	rs113466017	177751339	G	C	0.97	0.967	0.986	0.0456041418050158	0.0256	0.07507	52100	74974	57103.65
2124600	chr1	rs746584	177751488	C	T	0.739	0.744	0.99	-0.0121029460677457	0.0099	0.2191	53386	77258	58749.13
2106046	chr1	rs746583	177751536	T	C	0.295	0.292	0.992	0.004001981379298	0.0095	0.6718	53386	77258	58749.13
2107142	chr1	rs746582	177751685	G	T	0.967	0.964	0.864	0.0829983354991691	0.0256	0.001189	52841	75249	57900.31
2123387	chr1	rs978992	177751810	A	T	0.709	0.711	0.994	-0.0058973552660839	0.0095	0.5372	53386	77258	58749.13
2112098	chr1	rs74128112	177752013	C	T	0.738	0.743	0.991	-0.013399371963117	0.0099	0.1725	53386	77258	58749.13
2119938	chr1	rs75413306	177752076	C	T	0.971	0.968	0.989	0.0515007728624032	0.026	0.04779	52100	74974	57103.65
2122694	chr1	rs73049127	177752386	A	C	0.97	0.967	0.989	0.043595744117646	0.0256	0.08806	52100	74974	57103.65
2119774	chr1	rs2093519	177752701	G	A	0.709	0.711	0.996	-0.005696192544881	0.0095	0.5486	53386	77258	58749.13
2125228	chr1	rs12402666	177753473	C	T	0.709	0.712	0.995	-0.0062998021485279	0.0095	0.5068	53386	77258	58749.13
2101204	chr1	rs74128113	177753776	C	T	0.71	0.713	0.994	-0.0054045784588597	0.0095	0.5728	53386	77258	58749.13
2109291	chr1	rs34944316	177754489	T	C	0.917	0.918	0.972	-0.0388032003238938	0.0159	0.0149	53386	77258	58749.13
2116999	chr1	rs61813519	177754494	G	C	0.938	0.941	0.848	-0.0390007373497326	0.0196	0.04649	53386	77258	58749.13
2121406	chr1	rs4652266	177754771	C	A	0.739	0.744	0.993	-0.0131966945943914	0.0099	0.1788	53386	77258	58749.13
2125174	chr1	rs10913418	177755299	C	A	0.591	0.588	0.99	0.0239020562806236	0.0088	0.006432	53386	77258	58749.13
2110147	chr1	rs10913419	177755464	G	A	0.591	0.588	0.992	0.0239020562806236	0.0088	0.006525	53386	77258	58749.13
2119590	chr1	rs12046610	177755681	T	C	0.918	0.918	0.982	-0.0393959285025942	0.0159	0.01303	53386	77258	58749.13
2119820	chr1	rs73049133	177756297	G	A	0.97	0.967	0.984	0.0471984218290006	0.0256	0.06516	52100	74974	57103.65
2125306	chr1	rs1923626	177756504	C	T	0.428	0.431	0.988	-0.0263953113595316	0.0087	0.002507	53386	77258	58749.13
2123025	chr1	rs4567246	177757589	A	T	0.572	0.57	0.987	0.0264958638039652	0.0087	0.002401	53386	77258	58749.13
2102290	chr1	rs10737331	177758118	G	A	0.754	0.748	0.995	0.0311013012983478	0.01	0.001773	53386	77258	58749.13
2107782	chr1	rs78236581	177758522	T	C	0.971	0.968	0.979	0.0528011569911275	0.026	0.04257	52100	74974	57103.65
2116980	chr1	rs9970167	177759149	G	A	0.775	0.768	0.996	0.041995705452017	0.0102	4.147e-05	53386	77258	58749.13
2109280	chr1	rs71628252	177759199	G	C	0.939	0.939	0.988	-0.0216016445577609	0.0181	0.2319	53386	77258	58749.13
2125202	chr1	rs9919161	177759469	G	A	0.547	0.542	0.977	0.0308007491527123	0.0087	0.0004226	53386	77258	58749.13
2104791	chr1	rs57972714	177759481	C	T	0.742	0.747	0.976	-0.0137034650584925	0.01	0.1712	53386	77258	58749.13
2117391	chr1	rs10913420	177759645	C	T	0.836	0.829	0.999	0.0598996532078335	0.0115	1.971e-07	53386	77258	58749.13
2116389	chr1	rs115277500	177759882	T	A	0.971	0.968	0.976	0.052601937740197	0.0261	0.0435	52100	74974	57103.65
2110255	chr1	rs7551267	177760477	T	G	0.969	0.966	0.966	0.0461008368826632	0.0251	0.06642	52993	76568	58248.36
2119340	chr1	rs10798567	177760557	G	A	0.964	0.963	0.958	0.0471030274686428	0.0234	0.04446	53321	76999	58645.21
2106048	chr1	rs9970077	177760918	A	G	0.835	0.829	0.995	0.0590044865764036	0.0115	3.104e-07	53386	77258	58749.13
2118369	chr1	rs12748436	177761109	C	G	0.918	0.918	0.99	-0.0385953087593848	0.0158	0.01458	53386	77258	58749.13
2118318	chr1	rs12143741	177761814	T	G	0.916	0.917	0.988	-0.0341050206499513	0.0157	0.02993	53386	77258	58749.13
2122829	chr1	rs6425445	177762061	G	A	0.917	0.918	0.979	-0.0358033589652777	0.0159	0.02419	53386	77258	58749.13
2112523	chr1	rs12728890	177762832	G	T	0.939	0.939	0.987	-0.0169020380753563	0.0181	0.3515	53386	77258	58749.13
2121330	chr1	rs116840496	177762913	C	A	0.983	0.983	0.933	0.0477038600690104	0.0369	0.196	47264	67411	51552.85
2103429	chr1	rs7411090	177762940	T	C	0.577	0.577	0.985	0.0142973047008244	0.0088	0.1032	53386	77258	58749.13
2121052	chr1	rs72717424	177763013	C	A	0.96	0.957	0.88	0.0520040417467951	0.0231	0.02413	53386	77258	58749.13
2102963	chr1	rs6425446	177764577	A	G	0.548	0.546	0.988	0.0314017631395316	0.0087	0.0002944	53386	77258	58749.13
2111549	chr1	rs6664268	177764706	T	C	0.612	0.612	0.989	0.0202045073158995	0.0089	0.02264	53386	77258	58749.13
2120900	chr1	rs4650973	177764975	C	G	0.963	0.962	0.981	0.0311982343370806	0.023	0.1751	53321	76999	58645.21
2118585	chr1	rs4650974	177765025	T	C	0.574	0.573	0.988	0.0250047589895661	0.0087	0.004202	53386	77258	58749.13
2106357	chr1	rs114135218	177765035	G	T	0.984	0.984	0.9	0.029296631955588	0.037	0.428	52054	74044	56973.82
2115277	chr1	rs75608493	177766021	C	G	0.883	0.879	0.961	0.0479993753879105	0.0135	0.0003782	53386	77258	58749.13
2110480	chr1	rs3922648	177766453	C	A	0.574	0.573	0.991	0.024702368640342	0.0087	0.00459	53386	77258	58749.13
2111959	chr1	rs12074250	177766495	C	T	0.973	0.972	0.973	0.0602010026907569	0.027	0.02588	53321	76996	58644.97
2108735	chr1	rs3922649	177766616	A	G	0.547	0.545	0.994	0.0311982343370806	0.0087	0.0003204	53386	77258	58749.13
2114298	chr1	rs71628253	177766658	G	A	0.978	0.979	0.989	-0.0831968434005588	0.0305	0.006424	52759	76721	58173.96
2120534	chr1	rs3922650	177766694	A	C	0.463	0.463	0.989	0.0213993910058902	0.0087	0.01347	53386	77258	58749.13
2116536	chr1	rs4650975	177767099	C	A	0.963	0.962	0.99	0.0295005481176215	0.0229	0.1984	53321	76999	58645.21
2120306	chr1	rs145580491	177767452	C	T	0.978	0.978	0.968	0.0108014536938559	0.0303	0.721	51819	75470	57212.1
2125727	chr1	rs4348685	177767628	C	G	0.613	0.613	0.993	0.0205964297986501	0.0088	0.0199	53386	77258	58749.13
2114477	chr1	rs4075235	177768322	C	T	0.617	0.617	0.994	0.0185960172820726	0.0089	0.03545	53386	77258	58749.13
2104685	chr1	rs4311843	177768764	C	A	0.549	0.547	0.996	0.0311982343370806	0.0087	0.0003089	53386	77258	58749.13
2125448	chr1	rs4433348	177768807	A	T	0.58	0.58	0.993	0.0235993322503244	0.0087	0.006972	53386	77258	58749.13
2118031	chr1	rs10913421	177768809	C	T	0.969	0.968	0.985	0.0619038033148151	0.025	0.01335	53386	77258	58749.13
2114664	chr1	rs12026179	177768905	T	C	0.963	0.963	0.993	0.0297044227063309	0.0229	0.1951	53321	76999	58645.21
2110481	chr1	rs10913422	177768949	T	G	0.969	0.968	0.987	0.0641009254065236	0.025	0.01045	53386	77258	58749.13
2102327	chr1	rs4360486	177769026	C	A	0.549	0.547	0.996	0.0311982343370806	0.0087	0.0003068	53386	77258	58749.13
2125768	chr1	rs72717429	177769090	A	G	0.975	0.974	0.837	0.0584952975902863	0.0308	0.0571	51453	73709	56574.58
2119360	chr1	rs12026268	177769154	T	C	0.963	0.962	0.994	0.0312951579807101	0.0229	0.1712	53321	76999	58645.21
2123755	chr1	rs4545298	177769499	T	A	0.58	0.579	0.994	0.0235016597850914	0.0087	0.007125	53386	77258	58749.13
2122638	chr1	rs75685459	177769625	C	T	0.967	0.968	0.827	-0.0107980900995126	0.0269	0.6885	52841	75249	57900.31
2110334	chr1	rs4072161	177769687	G	T	0.582	0.581	0.995	0.023198814502523	0.0087	0.007896	53386	77258	58749.13
2124906	chr1	rs79161286	177769855	C	T	0.971	0.971	0.847	-0.0275048131221902	0.0281	0.3278	53386	77258	58749.13
2114529	chr1	rs4478775	177770097	G	A	0.795	0.791	0.987	-0.0003000450090019	0.0107	0.9809	53386	77258	58749.13
2121242	chr1	rs10913423	177770511	A	G	0.969	0.968	0.99	0.0651976788453886	0.025	0.009027	53386	77258	58749.13
2112822	chr1	rs10913424	177770590	T	C	0.962	0.962	0.996	0.0291995144044279	0.0227	0.1975	53386	77258	58749.13
2115000	chr1	rs10913425	177770655	C	T	0.969	0.968	0.991	0.0654037717003168	0.025	0.008886	53386	77258	58749.13
2109819	chr1	rs11585009	177770868	C	A	0.795	0.791	0.989	9.99950003332973e-05	0.0107	0.9911	53386	77258	58749.13
2111232	chr1	rs4652267	177770978	T	C	0.963	0.963	0.996	0.0288983900426488	0.0229	0.207	53316	77188	58679.13
2105184	chr1	rs11581129	177771131	G	A	0.619	0.619	0.995	0.0188021269625962	0.0089	0.03437	53386	77258	58749.13
2112056	chr1	rs4535964	177771614	T	A	0.963	0.963	0.996	0.031799009548949	0.0229	0.1661	53316	77188	58679.13
2102471	chr1	rs4610965	177771895	T	C	0.323	0.318	0.991	0.0287040681283552	0.0092	0.001925	53386	77258	58749.13
2103978	chr1	rs12065770	177772673	G	A	0.969	0.968	0.985	0.0648978315778429	0.025	0.009389	53386	77258	58749.13
2109674	chr1	rs4618929	177772715	T	C	0.321	0.317	0.992	0.0291023874205329	0.0092	0.001631	53386	77258	58749.13
2107909	chr1	rs6425449	177772795	G	C	0.969	0.968	0.984	0.0654974362315006	0.025	0.008835	53386	77258	58749.13
2121843	chr1	rs4442331	177772815	G	A	0.343	0.337	0.994	0.0352030377085245	0.0091	0.0001066	53386	77258	58749.13
2113265	chr1	rs12065872	177772894	G	T	0.969	0.968	0.986	0.0657034673241941	0.0251	0.008913	53386	77258	58749.13
2122562	chr1	rs4255342	177772990	C	G	0.36	0.356	0.992	0.0217027816432335	0.009	0.01583	53386	77258	58749.13
2117233	chr1	rs4532784	177773099	G	C	0.344	0.339	0.993	0.0346043046869299	0.0091	0.0001407	53386	77258	58749.13
2114996	chr1	rs10913426	177773119	G	A	0.963	0.962	0.993	0.0269047980491434	0.0228	0.2393	53321	76999	58645.21
2113663	chr1	rs10913427	177773149	A	C	0.963	0.962	0.994	0.0260965047212743	0.0228	0.2533	53316	77188	58679.13
2121677	chr1	rs111404284	177773801	C	A	0.946	0.947	0.854	-0.0263029084210524	0.0209	0.2084	53386	77258	58749.13
2110999	chr1	rs10798568	177774128	T	A	0.361	0.356	0.99	0.0217027816432335	0.009	0.01577	53386	77258	58749.13
2115337	chr1	rs10798569	177774397	T	A	0.36	0.356	0.99	0.0215951374365897	0.009	0.01627	53386	77258	58749.13
2101820	chr1	rs10753171	177774821	T	G	0.323	0.318	0.988	0.0282958691548473	0.0093	0.002211	53386	77258	58749.13
2110786	chr1	rs4279802	177775010	T	A	0.361	0.356	0.989	0.0217027816432335	0.009	0.01614	53386	77258	58749.13
2124795	chr1	rs10913428	177775084	A	G	0.36	0.357	0.985	0.0166997792224134	0.009	0.06342	53386	77258	58749.13
2119372	chr1	rs4511072	177775204	C	T	0.969	0.968	0.979	0.0645978943749456	0.0252	0.01032	53386	77258	58749.13
2102363	chr1	rs113586020	177775830	A	G	0.963	0.962	0.995	0.025297307774162	0.0228	0.2667	53316	77188	58679.13
