## Supplementary material for "Characterization of shared and ancestry-specific signals driving complex traits using multi-ancestry fine-mapping": s1_gwas_temp.txt

locus	alleles	n	sum_x	y_transpose_x	beta	standard_error	t_stat	p_value	p_value_str	chrom	pos	-log10pvalue	rsid
chr1:181660482	['T', 'C']	56057	6638.829009812669	50.98750506968229	-0.0022265448896279	0.012285821151363	-0.1812288215982117	0.856189	0.856189	chr1	181660482	0.0674303561209443	chr1:181660482:T:C
chr1:181664578	['T', 'C']	56057	12767.505352745957	3.0901319299361414	0.0020853372110081	0.0090871098639352	0.2294829975902871	0.818494	0.818494	chr1	181664578	0.0869844998518469	chr1:181664578:T:C
chr1:181665573	['T', 'G']	56057	5999.391299693098	58.83494084330298	0.0038169453458685	0.0128238335833027	0.2976446412123146	0.765976	0.765976	chr1	181665573	0.1157848377183813	chr1:181665573:T:G
chr1:181667084	['A', 'C']	56057	2248.160419602876	3.197679384708692	-0.0052720896474657	0.020551430968211	-0.2565315113882148	0.797541	0.797541	chr1	181667084	0.09824698147948	chr1:181667084:A:C
chr1:181669375	['C', 'T']	56057	14523.849998215748	154.04036810519048	0.0109122013755596	0.0085958190158845	1.269477795588127	0.204276	0.204276	chr1	181669375	0.6897826548058046	chr1:181669375:C:T
chr1:181671773	['A', 'T']	56057	6733.6006030114895	41.36736017587963	-0.0048351394697384	0.0122233755301113	-0.3955649941235516	0.692427	0.692427	chr1	181671773	0.159626005900064	chr1:181671773:A:T
chr1:181671785	['C', 'A']	56057	14460.515921862458	152.57190554229354	0.010950995986797	0.0086091233239617	1.2720221995562762	0.203371	0.203371	chr1	181671785	0.6917109758867324	chr1:181671785:C:A
chr1:181671802	['A', 'G']	56057	6762.482543307226	41.89157501301899	-0.0048631239142755	0.0122037759828088	-0.3984933778796066	0.690268	0.690268	chr1	181671802	0.1609822595184736	chr1:181671802:A:G
chr1:181675309	['C', 'T']	56057	65683.9194860814	50.9193153798799	-0.0088651806093968	0.0058906891124857	-1.504947967905225	0.132343	0.132343	chr1	181675309	0.878299024833133	chr1:181675309:C:T
chr1:181675940	['T', 'C']	56057	15502.84976349845	112.57850783748388	0.0072507627916908	0.0083594875523035	0.867369291038992	0.385743	0.385743	chr1	181675940	0.4137019462472038	chr1:181675940:T:C
chr1:181679032	['T', 'C']	56057	15497.658775044158	112.32642280638056	0.0072510461782702	0.0083592173784968	0.8674312259091089	0.385709	0.385709	chr1	181679032	0.4137402273389484	chr1:181679032:T:C
chr1:181679343	['T', 'C']	56057	11401.847563478048	85.79029508475678	0.0081463790873628	0.0095298123778572	0.8548310044687835	0.392648	0.392648	chr1	181679343	0.4059966103374091	chr1:181679343:T:C
chr1:181681065	['G', 'A']	56057	14822.793270774611	73.52193857126377	0.0056055304683233	0.0085400134558634	0.656384266522992	0.51158	0.51158	chr1	181681065	0.2910864424174286	chr1:181681065:G:A
chr1:181681293	['G', 'A']	56057	14821.850847457628	74.53665109987774	0.0056645715747428	0.0085401853996715	0.6632843796295865	0.507151	0.507151	chr1	181681293	0.2948627138361387	chr1:181681293:G:A
chr1:181681609	['TA', 'T']	56057	14827.3805488153	70.93736624630235	0.0054089611122927	0.0085380469095954	0.6335126955339084	0.526401	0.526401	chr1	181681609	0.2786832943673733	chr1:181681609:TA:T
chr1:181681896	['G', 'A']	56057	14832.058355484987	68.1063969946577	0.005186011632563	0.0085357088463744	0.6075666035358943	0.543477	0.543477	chr1	181681896	0.2648188305739032	chr1:181681896:G:A
chr1:181683220	['A', 'G']	56057	14891.328230928422	55.85724538972946	0.0041095563511616	0.0085190138841701	0.4823981281211394	0.629525	0.629525	chr1	181683220	0.2009870183020148	chr1:181683220:A:G
chr1:181683468	['C', 'T']	56057	16314.74623111095	120.00261931917888	0.0052959765098747	0.0082032475785727	0.6455951084187734	0.518544	0.518544	chr1	181683468	0.285214386533465	chr1:181683468:C:T
chr1:181683975	['T', 'C']	56057	61767.52805039079	69.34868886506857	-0.0061789466895857	0.005859044259187	-1.054599763416541	0.291613	0.291613	chr1	181683975	0.5351931192346583	chr1:181683975:T:C
chr1:181684719	['G', 'A']	56057	14879.388898801026	62.17758235108341	0.0045289424280503	0.0085246538530188	0.5312758155507428	0.59523	0.59523	chr1	181684719	0.2253151881709806	chr1:181684719:G:A
chr1:181687151	['C', 'T']	56057	2203.0392999857286	-5.11757119478098	-0.009695082202838	0.0207711468821226	-0.4667571924582793	0.640675	0.640675	chr1	181687151	0.1933622224321745	chr1:181687151:C:T
chr1:181687489	['G', 'A']	56057	14833.910841094816	65.76265650154558	0.0049100698247134	0.0085373150138773	0.5751304498817398	0.565205	0.565205	chr1	181687489	0.2477940048864573	chr1:181687489:G:A
chr1:181687976	['C', 'T']	56057	4196.374295297224	-31.16642326629693	-0.0118826615186431	0.0152088994012043	-0.7812966083332885	0.434631	0.434631	chr1	181687976	0.361879300912872	chr1:181687976:C:T
chr1:181688345	['A', 'T']	56057	93240.63318286432	253.25638474233	-0.0025788727735903	0.0077250316092604	-0.3338332972642985	0.738507	0.738507	chr1	181688345	0.1316453838361677	chr1:181688345:A:T
chr1:181688991	['TTTTAAC', 'T']	56057	7123.381221679095	120.72073109156372	0.0138629255060412	0.0118754643271333	1.167358607980233	0.243071	0.243071	chr1	181688991	0.6142668523094896	chr1:181688991:TTTTAAC:T
chr1:181689279	['G', 'C']	56057	14674.87963458588	60.65168395753658	0.0053109916346972	0.0085761884616714	0.6192717963735361	0.53574	0.53574	chr1	181689279	0.2710459266516978	chr1:181689279:G:C
chr1:181689339	['C', 'A']	56057	14832.116719299183	71.65261863737139	0.0054084279772274	0.0085376014749932	0.6334833024320491	0.526421	0.526421	chr1	181689339	0.2786667941619462	chr1:181689339:C:A
chr1:181690036	['G', 'A']	56057	14877.654022516816	73.5429757272712	0.005368010531678	0.0085253982975467	0.6296492368248299	0.528927	0.528927	chr1	181690036	0.2766042630968777	chr1:181690036:G:A
chr1:181690077	['C', 'T']	56057	93263.64610169492	263.4161778162775	-0.001935477433643	0.0077294875348199	-0.25040177953895	0.802278	0.802278	chr1	181690077	0.0956751168210644	chr1:181690077:C:T
chr1:181690610	['A', 'G']	56057	14904.12699602134	55.14150834768409	0.0039790576876505	0.0085188973203898	0.4670860016268518	0.64044	0.64044	chr1	181690610	0.1935215511487876	chr1:181690610:A:G
chr1:181691986	['C', 'A']	56057	14840.1178611572	71.89165739058522	0.005381683943884	0.0085348398284108	0.6305547675270289	0.528334	0.528334	chr1	181691986	0.2770914401605825	chr1:181691986:C:A
chr1:181692044	['A', 'G']	56057	14896.32867694284	57.80647277434479	0.0041522738602222	0.0085211621293382	0.4872896204997722	0.626055	0.626055	chr1	181692044	0.2033875116022661	chr1:181692044:A:G
chr1:181692701	['A', 'G']	56057	15858.546103339992	99.543511367863	0.0046046244281783	0.008322797817177	0.5532543898489349	0.580091	0.580091	chr1	181692701	0.2365038724752713	chr1:181692701:A:G
chr1:181693708	['G', 'C']	56057	93918.0524165492	261.2834636945933	-0.0038801352960065	0.0078335771258659	-0.4953210051630926	0.620375	0.620375	chr1	181693708	0.2073457117946202	chr1:181693708:G:C
chr1:181694262	['G', 'A']	56057	15739.684680023547	91.41248119004096	0.0047508001477346	0.0083100131929145	0.5716958610589605	0.56753	0.56753	chr1	181694262	0.2460111764430427	chr1:181694262:G:A
chr1:181694502	['T', 'A']	56057	61618.19047194219	68.21918589483901	-0.0058982007364605	0.0058558515427321	-1.007231944563378	0.313828	0.313828	chr1	181694502	0.5033083108988481	chr1:181694502:T:A
chr1:181695152	['A', 'T']	56057	14846.826751137687	65.66038627598103	0.005035409725399	0.0085333253700493	0.5900876278634067	0.555134	0.555134	chr1	181695152	0.2556021728479405	chr1:181695152:A:T
chr1:181696033	['G', 'A']	56057	78294.9670276732	179.58289035599552	-0.0045452641239305	0.0063059740186248	-0.720787004593739	0.471044	0.471044	chr1	181696033	0.3269385237316206	chr1:181696033:G:A
chr1:181696206	['G', 'A']	56057	14840.029890431497	69.46073530682047	0.0052627245454275	0.0085342042924453	0.6166625926785197	0.53746	0.53746	chr1	181696206	0.269653852204357	chr1:181696206:G:A
chr1:181696309	['G', 'A']	56057	14852.444382984797	66.36018659594126	0.0049557011635277	0.0085311848573392	0.5808924840333838	0.561315	0.561315	chr1	181696309	0.2507933519898671	chr1:181696309:G:A
chr1:181696655	['G', 'A']	56057	14916.523625981446	72.2644539104682	0.0053068797146628	0.0085189674508526	0.6229487018560819	0.533321	0.533321	chr1	181696655	0.2730113152397563	chr1:181696655:G:A
chr1:181697809	['G', 'A']	56057	15447.377827731394	105.65255699829504	0.0069199021520898	0.008375844571689	0.8261736584128611	0.408709	0.408709	chr1	181697809	0.388585798776536	chr1:181697809:G:A
chr1:181698147	['A', 'G']	56057	14922.532405673	55.83081123918618	0.0041024409953062	0.0085129252539792	0.4819073200940623	0.629874	0.629874	chr1	181698147	0.2007463181298468	chr1:181698147:A:G
chr1:181700658	['T', 'C']	56057	14916.064349811786	50.16638675505824	0.0036701611679921	0.0085139974879942	0.4310737903279277	0.666416	0.666416	chr1	181700658	0.1762545844879826	chr1:181700658:T:C
chr1:181700850	['C', 'T']	56057	57343.22945028279	99.15634325858046	-0.0040096361846027	0.0058305626632473	-0.6876928379275152	0.491649	0.491649	chr1	181700850	0.308344839843506	chr1:181700850:C:T
chr1:181701111	['T', 'G']	56057	14821.79321725479	62.63872445036552	0.0046138023377613	0.0085352777063576	0.5405567922323983	0.588815	0.588815	chr1	181701111	0.2300211349235283	chr1:181701111:T:G
chr1:181701148	['A', 'G']	56057	14820.321897523729	62.016814923791465	0.0045699399148666	0.0085363457522709	0.5353508453720858	0.592409	0.592409	chr1	181701148	0.2273783522091572	chr1:181701148:A:G
chr1:181701303	['A', 'C']	56057	6445.034755923495	-71.36175391381232	-0.0036298837646586	0.0124169490430143	-0.2923329838983899	0.770033	0.770033	chr1	181701303	0.1134906626056956	chr1:181701303:A:C
chr1:181702018	['C', 'T']	56057	14824.528909107126	68.82913981983653	0.0050086988436989	0.008535734001192	0.5867918146230294	0.557346	0.557346	chr1	181702018	0.2538751113996918	chr1:181702018:C:T
chr1:181702407	['C', 'A']	56057	61553.176554554375	61.59323807615419	-0.0061599279838831	0.0058551484744177	-1.0520532503653954	0.29278	0.29278	chr1	181702407	0.5334585935504654	chr1:181702407:C:A
chr1:181702510	['G', 'C']	56057	93150.98515716988	239.81744289906388	-0.0033432486138806	0.0077158254383565	-0.4332975960369475	0.6648	0.6648	chr1	181702510	0.1773089892239454	chr1:181702510:G:C
chr1:181703176	['G', 'A']	56057	15800.973113291708	78.15344718446295	0.0039692088786343	0.0082998891368729	0.4782243248287257	0.632492	0.632492	chr1	181703176	0.1989449632396189	chr1:181703176:G:A
chr1:181703267	['G', 'A']	56057	77390.18618634694	138.27596089488353	-0.0048230901393387	0.0062865516311989	-0.7672075920609193	0.442961	0.442961	chr1	181703267	0.353634509059985	chr1:181703267:G:A
chr1:181704182	['C', 'T']	56057	94286.40986940695	277.93120832826406	-0.0005204250066492	0.0079025296721029	-0.0658554954227434	0.947493	0.947493	chr1	181704182	0.0234239898797878	chr1:181704182:C:T
chr1:181704216	['G', 'T']	56057	94291.13852412222	276.5919520567938	-0.0005650609605686	0.0079025099689782	-0.071503985795257	0.942997	0.942997	chr1	181704216	0.0254896889016092	chr1:181704216:G:T
chr1:181705755	['G', 'T']	56057	78328.98654820524	179.45411664103773	-0.004343206801822	0.006309723643534	-0.6883355036115985	0.491244	0.491244	chr1	181705755	0.3087027410089945	chr1:181705755:G:T
chr1:181706456	['C', 'T']	56057	15894.701272055803	106.45261444452704	0.0078645715981403	0.0082879194359647	0.948919889835401	0.342665	0.342665	chr1	181706456	0.4651302523927891	chr1:181706456:C:T
chr1:181706941	['T', 'C']	56057	15924.420377506602	100.84463194136892	0.0074054647416036	0.0082811298224458	0.8942577764607992	0.371188	0.371188	chr1	181706941	0.430406072372418	chr1:181706941:T:C
chr1:181707570	['G', 'A']	56057	15892.685622011277	107.18983974177412	0.0080352386747394	0.0082890058042085	0.9693850944898316	0.332357	0.332357	chr1	181707570	0.4783951698179022	chr1:181707570:G:A
chr1:181707580	['A', 'G']	56057	15932.694900435372	97.3204515635284	0.0070978209536906	0.008280609185629	0.8571616887811668	0.391359	0.391359	chr1	181707580	0.4074246743510774	chr1:181707580:A:G
chr1:181708162	['A', 'G']	56057	15941.128109053274	97.55474811427646	0.0071338780448336	0.008277705989947	0.8618182445109172	0.388791	0.388791	chr1	181708162	0.4102837969751273	chr1:181708162:A:G
chr1:181708243	['C', 'T']	56057	15897.268729147709	106.53374193892468	0.0080012159769103	0.0082869340138768	0.9655218641190928	0.334288	0.334288	chr1	181708243	0.4758792130793472	chr1:181708243:C:T
chr1:181708497	['G', 'A']	56057	15952.853748171405	105.05273087044694	0.007564514209014	0.0082754734343993	0.9140883925226604	0.360674	0.360674	chr1	181708497	0.4428851636520056	chr1:181708497:G:A
chr1:181709282	['A', 'G']	56057	15953.276722153829	95.62293419369452	0.0068917086455518	0.008275170640582	0.8328177079218605	0.404951	0.404951	chr1	181709282	0.3925975242348419	chr1:181709282:A:G
chr1:181710025	['T', 'C']	56057	15945.706731369648	90.90774356793472	0.0065645228274821	0.0082754470220745	0.793252957812604	0.427634	0.427634	chr1	181710025	0.3689277725339642	chr1:181710025:T:C
chr1:181710575	['AT', 'A']	56057	15948.13799439816	110.00912549931226	0.0078786610382023	0.0082765682193265	0.9519236511341668	0.34114	0.34114	chr1	181710575	0.4670673548793757	chr1:181710575:AT:A
chr1:181710946	['G', 'A']	56057	15899.418147434524	114.4984606894	0.0085299976083963	0.0082857938921696	1.0294725791402413	0.303262	0.303262	chr1	181710946	0.5181820051994869	chr1:181710946:G:A
chr1:181711529	['G', 'A']	56057	94254.40701491472	290.2031882232107	0.0004368995272404	0.0078942794748868	0.0553438130269284	0.955865	0.955865	chr1	181711529	0.019603440250155	chr1:181711529:G:A
chr1:181711957	['G', 'A']	56057	41266.097598401306	60.89362616104825	-0.0050794959749242	0.006057057156497	-0.8386078988004522	0.401693	0.401693	chr1	181711957	0.396105736323747	chr1:181711957:G:A
chr1:181712408	['A', 'T']	56057	74259.22121904217	112.12817656106044	-0.0049913485666301	0.0061321860618893	-0.813959086735914	0.415672	0.415672	chr1	181712408	0.3812492289338768	chr1:181712408:A:T
chr1:181712535	['T', 'C']	56057	3065.4374743527987	25.522422325169835	-0.0045203051660709	0.0177952081311511	-0.2540181116599577	0.799482	0.799482	chr1	181712535	0.0971913097647448	chr1:181712535:T:C
chr1:181713289	['A', 'G']	56057	62143.30288161298	54.77864779802542	-0.0070186730998914	0.0058586752858896	-1.197996604590044	0.230923	0.230923	chr1	181713289	0.636532809067991	chr1:181713289:A:G
chr1:181713735	['G', 'A']	56057	62104.755200713655	60.12518778757188	-0.0068629185127184	0.0058576274824483	-1.1716208538836568	0.241354	0.241354	chr1	181713735	0.6173454991509355	chr1:181713735:G:A
chr1:181715469	['A', 'G']	56057	95142.48622707484	286.8674676029928	-0.0020872651579009	0.0080531018588917	-0.2591877259811768	0.795491	0.795491	chr1	181715469	0.0993647294962781	chr1:181715469:A:G
chr1:181715751	['A', 'T']	56057	62179.98305024265	59.77120463231569	-0.0069142219617254	0.0058587897205535	-1.1801450967713174	0.237948	0.237948	chr1	181715751	0.6235179411808957	chr1:181715751:A:T
chr1:181717080	['T', 'C']	56057	78881.22148285582	247.51502445119127	-0.0004812756497019	0.006361626625925	-0.0756529230654127	0.939696	0.939696	chr1	181717080	0.0270126218002061	chr1:181717080:T:C
chr1:181717557	['C', 'T']	56057	62103.43144880739	60.23318969972412	-0.0069210941854335	0.0058587510531388	-1.181325870080379	0.237478	0.237478	chr1	181717557	0.6243766172860722	chr1:181717557:C:T
chr1:181720668	['GA', 'G']	56057	2176.116459128697	-21.389912263781937	-0.0152934392267818	0.020911715267036	-0.7313335626221686	0.464578	0.464578	chr1	181720668	0.3329413599787957	chr1:181720668:GA:G
chr1:181722826	['A', 'G']	56057	95598.75923348678	343.14365394230657	0.0007616839278205	0.0081502389772519	0.093455410319438	0.925542	0.925542	chr1	181722826	0.0336038686945773	chr1:181722826:A:G
chr1:181724183	['C', 'T']	56057	13886.48632495406	186.8298378137416	0.0156333528416073	0.0087538531790113	1.7858824590627882	0.0741237	0.0741237	chr1	181724183	1.1300429103261949	chr1:181724183:C:T
chr1:181726850	['C', 'G']	56057	91415.67686625748	289.018143798138	-0.0017164402132672	0.0074883297653986	-0.2292153613744928	0.818702	0.818702	chr1	181726850	0.0868741486749299	chr1:181726850:C:G
chr1:181728059	['A', 'G']	56057	12592.021660005712	116.22749788997994	0.0117985152848769	0.0091396636348981	1.2909135123776785	0.196739	0.196739	chr1	181728059	0.7061095404065094	chr1:181728059:A:G
chr1:181729516	['C', 'G']	56057	65164.94971897582	99.94702428785976	-0.0060740613763641	0.0058964266274606	-1.0301258304608094	0.302955	0.302955	chr1	181729516	0.518621875468193	chr1:181729516:C:G
chr1:181729557	['G', 'A']	56057	28456.045761895417	168.8096013540835	0.0084146579219874	0.0066392018551958	1.2674201064397566	0.20501	0.20501	chr1	181729557	0.6882249543642603	chr1:181729557:G:A
chr1:181729941	['G', 'A']	56057	10172.270240856378	-39.92785898600367	-0.0022003973762796	0.0100605125786352	-0.2187162293253814	0.826872	0.826872	chr1	181729941	0.0825617141428718	chr1:181729941:G:A
chr1:181731702	['C', 'T']	56057	93895.04995450572	309.70983302792894	0.002568269296342	0.0078818831829323	0.3258446283374845	0.744543	0.744543	chr1	181731702	0.1281102151402168	chr1:181731702:C:T
chr1:181732287	['C', 'T']	56057	62281.33310736076	7.551466088798288	-0.007073537149609	0.0058684632061444	-1.2053474480683115	0.228074	0.228074	chr1	181732287	0.6419242206423285	chr1:181732287:C:T
chr1:181734114	['T', 'A']	56057	13878.971041127666	151.61883648846228	0.0128299964424931	0.0087566844066776	1.4651660202244243	0.142881	0.142881	chr1	181734114	0.8450255188911242	chr1:181734114:T:A
chr1:181735041	['C', 'T']	56057	13863.97855447912	152.9461194029389	0.012998236938658	0.008759209314158	1.483950944938402	0.137828	0.137828	chr1	181735041	0.8606625457794668	chr1:181735041:C:T
chr1:181735166	['G', 'A']	56057	9434.841539998572	54.68343932390686	0.0041379176182526	0.0104985757719711	0.3941408537813283	0.693479	0.693479	chr1	181735166	0.1589666857402389	chr1:181735166:G:A
chr1:181735652	['C', 'A']	56057	16678.975359965745	63.30161406642048	0.0027677689548223	0.0081555697585777	0.3393716241481791	0.734331	0.734331	chr1	181735652	0.1341081375353965	chr1:181735652:C:A
chr1:181736646	['A', 'T']	56057	12811.914206197704	31.675030124665213	0.0020308698014647	0.0093238762235843	0.217813895504935	0.827575	0.827575	chr1	181736646	0.0821926372982793	chr1:181736646:A:T
chr1:181737065	['A', 'G']	56057	16489.764964050595	36.74254279838156	0.0013834332540684	0.0081918247806134	0.1688797418302205	0.865892	0.865892	chr1	181737065	0.0625362727967484	chr1:181737065:A:G
chr1:181737416	['G', 'A']	56057	45782.08352957967	105.11699348302284	-0.0049363075454758	0.0059374722171115	-0.8313820031442986	0.405761	0.405761	chr1	181737416	0.3917296978121534	chr1:181737416:G:A
chr1:181737549	['C', 'T']	56057	16425.58603157613	43.52447049518016	0.0015913807666502	0.0082053476886787	0.1939443430101005	0.84622	0.84622	chr1	181737549	0.0725167145436111	chr1:181737549:C:T
chr1:181741481	['G', 'C']	56057	95330.90424620875	322.5594940832502	0.000664435060684	0.0081022644819219	0.0820060937490425	0.934642	0.934642	chr1	181741481	0.0293547069855765	chr1:181741481:G:C
chr1:181742867	['G', 'C']	56057	64118.43807875533	118.63386693178634	-0.0062835477194452	0.0058703689785867	-1.070383776959437	0.284451	0.284451	chr1	181742867	0.5459925351121755	chr1:181742867:G:C
chr1:181742932	['T', 'G']	56057	14151.757358975272	139.46240961539374	0.0114318830523731	0.0086815187832936	1.3168068096992638	0.187909	0.187909	chr1	181742932	0.7260524186395904	chr1:181742932:T:G
chr1:181742933	['G', 'A']	56057	14153.50496833467	139.21834664243863	0.0113730144649041	0.0086804274807283	1.3101905971974013	0.190137	0.190137	chr1	181742933	0.720933362712393	chr1:181742933:G:A
chr1:181743240	['T', 'C']	56057	95324.80199097285	325.42308308181765	0.000509402104109	0.0081041565486239	0.0628568933796785	0.949881	0.949881	chr1	181743240	0.0223307992169229	chr1:181743240:T:C
chr1:181743535	['A', 'G']	56057	95379.50736815814	329.20717575076964	0.000950674438179	0.0081139417623532	0.1171655486350642	0.906729	0.906729	chr1	181743535	0.0425224939661458	chr1:181743535:A:G
chr1:181743747	['T', 'C']	56057	14741.10373066424	20.35392526552308	-0.0028557267766967	0.0085902803311831	-0.3324369713908298	0.739561	0.739561	chr1	181743747	0.1310259989884958	chr1:181743747:T:C
chr1:181743750	['A', 'G']	56057	14740.05179026992	19.726262305475213	-0.0029107171293069	0.0085904213062676	-0.3388328727466799	0.734737	0.734737	chr1	181743750	0.133868089335937	chr1:181743750:A:G
chr1:181743906	['G', 'A']	56057	48747.478422207554	66.14451402538121	-0.0059389206932397	0.0058537811497011	-1.0145443673689454	0.310327	0.310327	chr1	181743906	0.5081804369814532	chr1:181743906:G:A
chr1:181744808	['T', 'C']	56057	95260.09803047062	319.93350017228926	0.0004130409942573	0.0080935898888726	0.0510331014949569	0.959299	0.959299	chr1	181744808	0.0180460082504561	chr1:181744808:T:C
chr1:181745036	['G', 'A']	56057	80810.29888482468	181.4848811812846	-0.0055201809182927	0.0064618833636213	-0.8542681146753353	0.39296	0.39296	chr1	181745036	0.4056516548749451	chr1:181745036:G:A
chr1:181745048	['T', 'C']	56057	13988.748635244585	132.05440889068043	0.0109004894274737	0.0087252297090242	1.2493068711073292	0.211558	0.211558	chr1	181745048	0.6745705473113509	chr1:181745048:T:C
chr1:181745970	['G', 'A']	56057	16479.293973883257	54.457327820154205	0.0027646604891729	0.0081966486581419	0.3372915693326399	0.735898	0.735898	chr1	181745970	0.1331823773839723	chr1:181745970:G:A
chr1:181746010	['A', 'G']	56057	80858.09698483496	164.71495536206334	-0.0061777690325426	0.0064649638147393	-0.9555767378709928	0.33929	0.33929	chr1	181746010	0.4694289402629839	chr1:181746010:A:G
chr1:181746759	['TC', 'T']	56057	81267.49729691152	199.96609265332023	-0.005076944283695	0.0064893724510363	-0.7823474953859753	0.434014	0.434014	chr1	181746759	0.3624962612140279	chr1:181746759:TC:T
chr1:181747765	['A', 'T']	56057	16449.76068223582	48.80139376417097	0.0023631614420141	0.0082021237507749	0.2881157994953303	0.773259	0.773259	chr1	181747765	0.1116750165202692	chr1:181747765:A:T
chr1:181747911	['G', 'A']	56057	9798.223532560216	66.60670414760271	0.0036482719820683	0.0103482386442061	0.352550043297558	0.724427	0.724427	chr1	181747911	0.140005371537865	chr1:181747911:G:A
chr1:181748464	['C', 'T']	56057	95210.28609406222	323.61846438464926	0.0008190934152898	0.0080873502260763	0.1012808141594769	0.919328	0.919328	chr1	181748464	0.0365295123620165	chr1:181748464:C:T
chr1:181748731	['C', 'A']	56057	45527.93389358741	132.56068938973925	-0.0032001149621291	0.0059390985848981	-0.538821660624794	0.590012	0.590012	chr1	181748731	0.2291391553395763	chr1:181748731:C:A
chr1:181749737	['C', 'T']	56057	15248.544037106414	48.49607609291272	-0.0009960026656335	0.0084598503771503	-0.1177328937546863	0.90628	0.90628	chr1	181749737	0.0427376040139847	chr1:181749737:C:T
chr1:181750543	['C', 'T']	56057	64461.74966102904	135.53183544987462	-0.0060539884796402	0.0058658835786106	-1.03206761581759	0.302045	0.302045	chr1	181750543	0.5199283491097589	chr1:181750543:C:T
chr1:181751252	['C', 'CATT']	56057	30764.646430228	173.89062454543395	0.0074788193800949	0.0064897208767429	1.1524100222702376	0.249158	0.249158	chr1	181751252	0.6035251638809352	chr1:181751252:C:CATT
chr1:181751541	['G', 'A']	56057	1707.304565810837	-5.751551574870812	-0.0086218024615609	0.0235925171586989	-0.3654464847292477	0.71478	0.71478	chr1	181751541	0.1458276078328109	chr1:181751541:G:A
chr1:181752129	['C', 'T']	56057	2853.0508955330383	-63.16622010122522	-0.0197379123564387	0.0186061620849543	-1.0608266372353887	0.288773	0.288773	chr1	181752129	0.5394434153239251	chr1:181752129:C:T
chr1:181752820	['C', 'T']	56057	13815.739376315696	150.49243593566453	0.0128454098850107	0.0087739390973551	1.464041377821161	0.143188	0.143188	chr1	181752820	0.8440933769454495	chr1:181752820:C:T
chr1:181753138	['A', 'AAGTAT']	56057	13820.986209480314	150.13434559965225	0.0128407100317833	0.0087722993688425	1.4637792774595717	0.14326	0.14326	chr1	181753138	0.843875053177397	chr1:181753138:A:AAGTAT
chr1:181753141	['TTCAGG', 'T']	56057	13821.232783843574	150.51933663279797	0.0128697853467428	0.0087722909803256	1.4670951266444627	0.142356	0.142356	chr1	181753141	0.8466242235505568	chr1:181753141:TTCAGG:T
chr1:181753629	['G', 'A']	56057	16417.171462722778	55.71542721662078	0.0027792951064563	0.0082106633175753	0.3384982429503759	0.734989	0.734989	chr1	181753629	0.1337191606097497	chr1:181753629:G:A
chr1:181755035	['G', 'A']	56057	1673.1193870087238	3.1712355747411856	-0.0037751398663048	0.0238449559078235	-0.1583202703707359	0.874205	0.874205	chr1	181755035	0.0583867138996724	chr1:181755035:G:A
chr1:181755073	['A', 'G']	56057	51340.90630575977	114.60919741677556	-0.0049053691342564	0.0058645866387796	-0.8364390256970035	0.402912	0.402912	chr1	181755073	0.3947897977489415	chr1:181755073:A:G
chr1:181755974	['T', 'C']	56057	31256.575855978022	175.3415647482717	0.0066538504651535	0.0064657839735199	1.0290864174249912	0.303444	0.303444	chr1	181755974	0.5179214453959664	chr1:181755974:T:C
chr1:181758137	['G', 'A']	56057	48006.5691654476	91.03016393789682	-0.0044614234319407	0.0058684719318313	-0.7602359666647382	0.447117	0.447117	chr1	181758137	0.3495788173477263	chr1:181758137:G:A
chr1:181758525	['G', 'C']	56057	28610.062246882306	183.9582975111229	0.0084216876419992	0.0066372758501123	1.2688470137724714	0.204501	0.204501	chr1	181758525	0.6893045639724338	chr1:181758525:G:C
chr1:181759863	['G', 'A']	56057	28409.01357595219	196.93762315411533	0.0086981955796023	0.0066563738621858	1.3067468504159383	0.191304	0.191304	chr1	181759863	0.718275949158454	chr1:181759863:G:A
chr1:181759943	['A', 'C']	56057	28510.06872557941	171.50390000872653	0.0077293514304015	0.0066486222302923	1.162549346718063	0.245017	0.245017	chr1	181759943	0.6108037819617569	chr1:181759943:A:C
chr1:181761090	['A', 'G']	56057	97179.46716617608	286.3824837769726	0.0019217447142217	0.0085006488615819	0.2260703559826959	0.821148	0.821148	chr1	181761090	0.0855785605533929	chr1:181761090:A:G
chr1:181763559	['A', 'G']	56057	29013.17565614573	149.12634246978757	0.0064468449820364	0.006614051684474	0.974719474474318	0.329704	0.329704	chr1	181763559	0.481875783923302	chr1:181763559:A:G
chr1:181763748	['T', 'C']	56057	1757.1253813355218	-4.788507937069963	-0.0086932662430014	0.0232827570104136	-0.3733778709760696	0.708869	0.708869	chr1	181763748	0.149434015640234	chr1:181763748:T:C
chr1:181764124	['T', 'C']	56057	28749.051415624497	148.10751146132944	0.0061892310733763	0.0066314500158063	0.9333148947249944	0.350661	0.350661	chr1	181764124	0.4551125330253704	chr1:181764124:T:C
chr1:181764286	['G', 'A']	56057	7585.54127343764	-2.640362823077893	-0.0064922519866331	0.0115780625417105	-0.5607373395371203	0.574979	0.574979	chr1	181764286	0.2403480167897895	chr1:181764286:G:A
chr1:181764704	['A', 'C']	56057	28725.12427070138	144.33340929639698	0.0059948813146142	0.0066323042064315	0.9038911859321596	0.366057	0.366057	chr1	181764704	0.4364512838459121	chr1:181764704:A:C
chr1:181764923	['T', 'A']	56057	2853.305400438886	-58.395530526625066	-0.0169852109599977	0.0186273822817851	-0.911841003907824	0.361856	0.361856	chr1	181764923	0.441464221862612	chr1:181764923:T:A
chr1:181765464	['C', 'T']	56057	28380.54396074934	193.6425055873408	0.0086647599809493	0.0066566237083129	1.3016748971597394	0.193033	0.193033	chr1	181765464	0.7143684397342368	chr1:181765464:C:T
chr1:181765897	['A', 'G']	56057	14885.327695711125	45.095066383250575	0.0033699475975698	0.0085404243012433	0.39458784232526	0.693149	0.693149	chr1	181765897	0.1591733989780125	chr1:181765897:A:G
chr1:181765908	['G', 'A']	56057	28379.012505574883	182.4067271129981	0.0082348363878293	0.0066587364662064	1.236696545902014	0.216205	0.216205	chr1	181765908	0.665134266685667	chr1:181765908:G:A
chr1:181767053	['A', 'G']	56057	57754.33306569604	-39.08921619759863	-0.0076145958778524	0.0057891650272051	-1.3153185031121255	0.188408	0.188408	chr1	181767053	0.724900660555393	chr1:181767053:A:G
chr1:181769039	['G', 'A']	56057	8096.4332964641235	24.841839315168933	-0.0042639034644408	0.0112136149165594	-0.3802434358740307	0.703766	0.703766	chr1	181769039	0.1525717184173704	chr1:181769039:G:A
chr1:181769199	['T', 'C']	56057	8229.734050524512	40.94306154162269	-0.0031058372857294	0.0111513721854283	-0.2785161533562529	0.780617	0.780617	chr1	181769199	0.1075619950406789	chr1:181769199:T:C
chr1:181769955	['G', 'T']	56057	94480.16887310876	293.6228809184444	0.0027094429526688	0.0079421876666307	0.3411456725018714	0.732995	0.732995	chr1	181769955	0.1348989878142822	chr1:181769955:G:T
chr1:181770665	['C', 'T']	56057	27808.953002051927	172.54966610559322	0.0079514408659065	0.0066998694841023	1.1868053377418697	0.235309	0.235309	chr1	181770665	0.6283614617930057	chr1:181770665:C:T
chr1:181771788	['A', 'G']	56057	28534.09019216016	189.1840985102509	0.008490706324579	0.0066456212978264	1.2776392069400813	0.201382	0.201382	chr1	181771788	0.6959793503168014	chr1:181771788:A:G
chr1:181772165	['C', 'T']	56057	27851.968508573154	191.86642298140185	0.0089990375773687	0.00669464201301	1.3442149049763057	0.178884	0.178884	chr1	181772165	0.74742850248718	chr1:181772165:C:T
chr1:181772562	['G', 'A']	56057	65847.44512249522	60.63314513110228	-0.0060955133673874	0.0058784525040463	-1.036924830674686	0.299775	0.299775	chr1	181772562	0.523204588348195	chr1:181772562:G:A
chr1:181772675	['C', 'A']	56057	13436.677876895628	26.715323002793543	-0.0044169356703559	0.0089153014310472	-0.4954331274738657	0.620296	0.620296	chr1	181772675	0.2074010193888442	chr1:181772675:C:A
chr1:181775663	['GA', 'G']	56057	15032.608998947388	12.6913959978366	-0.0045629194848933	0.0084882189800064	-0.5375591152444413	0.590884	0.590884	chr1	181775663	0.2284977697187401	chr1:181775663:GA:G
chr1:181775681	['A', 'T']	56057	13752.20792891807	20.690470896875148	-0.005681533752905	0.0088314920198344	-0.6433266021352873	0.520015	0.520015	chr1	181775681	0.2839841288204461	chr1:181775681:A:T
chr1:181778213	['G', 'A']	56057	27408.88946776812	139.20501549125987	0.0057663873389999	0.006731020461188	0.8566884281885171	0.391621	0.391621	chr1	181778213	0.407134027952688	chr1:181778213:G:A
chr1:181780502	['T', 'C']	56057	22915.358161280536	20.33508555276209	-0.003575696036839	0.0071937556998685	-0.497055527880157	0.619152	0.619152	chr1	181780502	0.2082027198690314	chr1:181780502:T:C
chr1:181781333	['G', 'T']	56057	50363.88284623346	106.76517982759913	-0.0006539414508105	0.0058192947665593	-0.1123746909279095	0.910527	0.910527	chr1	181781333	0.0407071714757015	chr1:181781333:G:T
chr1:181781796	['T', 'C']	56057	22037.358744714635	71.32496776411172	0.0003012069519068	0.0073092467237232	0.0412090278645662	0.967129	0.967129	chr1	181781796	0.0145155939091037	chr1:181781796:T:C
chr1:181781965	['G', 'A']	56057	50686.94624058808	154.47951320684405	0.0009926126485996	0.0058149329304984	0.1707006186423196	0.86446	0.86446	chr1	181781965	0.0632550974521528	chr1:181781965:G:A
chr1:181783578	['C', 'T']	56057	7247.327129320653	165.97097208125876	0.0171641479876132	0.0117185894417779	1.4646940293361077	0.14301	0.14301	chr1	181783578	0.8446335933532956	chr1:181783578:C:T
chr1:181783599	['C', 'T']	56057	7240.904192685101	166.2225529161386	0.0173874921236793	0.0117249928807501	1.4829426593704669	0.138095	0.138095	chr1	181783599	0.8598220456191982	chr1:181783599:C:T
chr1:181783787	['AAGCTT', 'A']	56057	86424.75113760063	353.9213452724228	0.0027204248899717	0.006863095698351	0.396384519397761	0.691823	0.691823	chr1	181783787	0.1600050037454199	chr1:181783787:AAGCTT:A
chr1:181783894	['T', 'C']	56057	83993.48522694831	286.73511296930855	0.0017581243528668	0.0066588505802049	0.2640282030194936	0.791759	0.791759	chr1	181783894	0.1014069912612325	chr1:181783894:T:C
chr1:181784914	['A', 'G']	56057	3321.118490767996	-73.87602440457293	-0.0196664121838863	0.0171940536565437	-1.1437914860991294	0.252715	0.252715	chr1	181784914	0.5973689795921873	chr1:181784914:A:G
chr1:181784923	['A', 'C']	56057	25515.73104850939	-1.7394541299945536	-0.0026322266965682	0.0069312177706206	-0.3797639583227992	0.704122	0.704122	chr1	181784923	0.1523520861187035	chr1:181784923:A:C
chr1:181786348	['C', 'T']	56057	7318.522220041746	174.67353166690677	0.0180355868294842	0.0116724898455536	1.5451362192749645	0.122319	0.122319	chr1	181786348	0.9125060780883552	chr1:181786348:C:T
chr1:181786678	['C', 'T']	56057	1134.0606914760767	12.767693664771576	-0.0014720216942259	0.0289353089901745	-0.0508728520827554	0.959427	0.959427	chr1	181786678	0.0179880638709396	chr1:181786678:C:T
chr1:181787206	['G', 'A']	56057	2958.42220200182	-50.50366230986749	-0.0140309949965815	0.0181227752538213	-0.7742188930816779	0.438805	0.438805	chr1	181787206	0.3577284324646055	chr1:181787206:G:A
chr1:181788179	['A', 'G']	56057	25141.62451820128	65.86147785101085	0.0006434123060463	0.0069770812051949	0.0922179758445775	0.926525	0.926525	chr1	181788179	0.0331428578177585	chr1:181788179:A:G
chr1:181788253	['G', 'A']	56057	5924.528437879111	135.35984974579236	0.0145742438673948	0.0128954186635449	1.1301877238461384	0.258402	0.258402	chr1	181788253	0.5877041292775633	chr1:181788253:G:A
chr1:181788371	['T', 'C']	56057	3348.358387896737	-81.66272220532606	-0.0220841458291878	0.0171209655185601	-1.2898890430710357	0.197095	0.197095	chr1	181788371	0.7053243929704439	chr1:181788371:T:C
chr1:181789212	['T', 'C']	56057	3344.0596546310835	-83.2832023233203	-0.0219829614893459	0.0171384646155652	-1.2826680792269407	0.199614	0.199614	chr1	181789212	0.6998090025800813	chr1:181789212:T:C
chr1:181789380	['A', 'G']	56057	7306.260672553742	159.12285664143522	0.0159624853045494	0.0116762538816205	1.3670896047983154	0.171603	0.171603	chr1	181789380	0.7654751239928087	chr1:181789380:A:G
chr1:181790026	['T', 'C']	56057	1157.082564715537	18.0638850488826	0.0023611916269261	0.0286444631927957	0.0824309958624034	0.934304	0.934304	chr1	181790026	0.0295117918200058	chr1:181790026:T:C
chr1:181790116	['C', 'T']	56057	21866.120555228463	82.26727531709068	0.0011288486125145	0.0073264072642941	0.1540794241696149	0.877548	0.877548	chr1	181790116	0.056729119232507	chr1:181790116:C:T
chr1:181790502	['G', 'A']	56057	1133.0	12.068646304194887	-0.0020947797025502	0.0289474368081589	-0.0723649460376354	0.942312	0.942312	chr1	181790502	0.0258052782646204	chr1:181790502:G:A
chr1:181790521	['G', 'A']	56057	49144.01343467323	192.6518878574829	0.000682214376944	0.0058527867849823	0.1165623150145412	0.907207	0.907207	chr1	181790521	0.0422936074264279	chr1:181790521:G:A
chr1:181793624	['G', 'A']	56057	6130.328076497663	220.90212157116176	0.0261608483953775	0.012651050489566	2.06787953434806	0.0386559	0.0386559	chr1	181793624	1.4127842108817454	chr1:181793624:G:A
chr1:181795102	['C', 'G']	56057	1594.1137494870925	23.324351856265004	-0.002775408887782	0.0246753536999665	-0.1124769647288102	0.910446	0.910446	chr1	181795102	0.0407458078015091	chr1:181795102:C:G
chr1:181795688	['C', 'T']	56057	26202.9790624654	357.1774321054708	0.0093810383683038	0.0068677502497511	1.3659550838564367	0.171959	0.171959	chr1	181795688	0.7645750891176306	chr1:181795688:C:T
chr1:181796075	['G', 'C']	56057	38700.05769918451	386.9951088980711	0.0086889868862058	0.0061372935668606	1.4157684965769717	0.156849	0.156849	chr1	181796075	0.8045182458273541	chr1:181796075:G:C
chr1:181797394	['C', 'T']	56057	7059.377796410604	144.56346991343946	0.0124850599768733	0.0120713863663367	1.0342689396215667	0.301015	0.301015	chr1	181797394	0.5214118623632511	chr1:181797394:C:T
chr1:181799050	['T', 'C']	56057	8389.149653917511	99.0302876539562	0.0104025274472748	0.0111919777764752	0.929462839815519	0.352653	0.352653	chr1	181799050	0.4526524172839933	chr1:181799050:T:C
chr1:181799631	['T', 'C']	56057	3085.0550342514625	-50.653942475447735	-0.0056665169601915	0.0177854624490395	-0.3186038584280712	0.750028	0.750028	chr1	181799631	0.1249225232502896	chr1:181799631:T:C
chr1:181799723	['A', 'AT']	56057	3125.055747823605	-51.53177097819797	-0.0072663868120611	0.0176725688489938	-0.4111675486540734	0.680951	0.680951	chr1	181799723	0.1668841380068117	chr1:181799723:A:AT
chr1:181799849	['G', 'A']	56057	81649.36962571807	649.3974317782215	0.0158449467172251	0.0064923655841996	2.4405505992741063	0.014668	0.014668	chr1	181799849	1.833629098711435	chr1:181799849:G:A
chr1:181801599	['G', 'T']	56057	38555.877977411816	377.5637634881721	0.009159881617399	0.0061034127044717	1.5007803111016698	0.133418	0.133418	chr1	181801599	0.8747855739178386	chr1:181801599:G:T
chr1:181802089	['C', 'T']	56057	31377.358441419423	118.6224565070456	0.0013740397354475	0.0064976417213451	0.2114674514806989	0.832523	0.832523	chr1	181802089	0.0796037594611581	chr1:181802089:C:T
chr1:181802698	['A', 'C']	56057	75362.75516066299	420.8547706919944	0.0098174040622846	0.0061552400805365	1.594966879249467	0.110725	0.110725	chr1	181802698	0.9557543110432036	chr1:181802698:A:C
chr1:181802856	['A', 'G']	56057	23531.35820442827	-214.75495646588905	-0.0132124178049767	0.0070681252583026	-1.86929593380602	0.0615869	0.0615869	chr1	181802856	1.210511655737265	chr1:181802856:A:G
chr1:181802990	['T', 'C']	56057	3326.059333523619	-74.03157104170022	-0.0180610423108308	0.0171588204339445	-1.052580646808415	0.292538	0.292538	chr1	181802990	0.5338177120829868	chr1:181802990:T:C
chr1:181803164	['C', 'T']	56057	32562.80887469445	67.8360275658161	0.0012917254046647	0.006391209375322	0.2021096992460236	0.839832	0.839832	chr1	181803164	0.0758075815215469	chr1:181803164:C:T
chr1:181803268	['T', 'TTGA']	56057	8864.106886708296	240.4811945811755	0.0138764416654656	0.0109374230830679	1.2687121600834417	0.204549	0.204549	chr1	181803268	0.6892026393410828	chr1:181803268:T:TTGA
chr1:181803271	['C', 'CAGGAAAGAAGGAAG']	56057	8864.423190836427	239.2243434725517	0.0137950406972329	0.010937448278887	1.2612668280097874	0.207218	0.207218	chr1	181803271	0.6835725222803791	chr1:181803271:C:CAGGAAAGAAGGAAG
chr1:181803423	['T', 'C']	56057	5264.187815538311	24.47627636444017	-0.006493438129646	0.0137939176404494	-0.4707464767372949	0.637824	0.637824	chr1	181803423	0.1952991431810747	chr1:181803423:T:C
chr1:181804882	['A', 'G']	56057	18350.084072696016	213.81357959973275	0.0114201196114169	0.0078326690772252	1.4580112473566371	0.144843	0.144843	chr1	181804882	0.8391024886192285	chr1:181804882:A:G
chr1:181805234	['A', 'C']	56057	85580.79341969095	608.2424631821294	0.0147455267775999	0.0067742257550189	2.176710270790009	0.0295064	0.0295064	chr1	181805234	1.5300837744210114	chr1:181805234:A:C
chr1:181806124	['G', 'A']	56057	5147.09181889539	3.47353801297823	-0.0096776101950038	0.0139540693398505	-0.6935331880117681	0.487978	0.487978	chr1	181806124	0.3115997572882231	chr1:181806124:G:A
chr1:181807783	['G', 'A']	56057	2656.236922857346	143.61702565545264	0.040495949556974	0.0190539167329791	2.1253346555714847	0.0335631	0.0335631	chr1	181807783	1.474137933102068	chr1:181807783:G:A
chr1:181808257	['G', 'A']	56057	31398.16122470828	124.9214583111426	0.0016660202886097	0.0064988026186941	0.2563580379895434	0.797675	0.797675	chr1	181808257	0.0981740189957638	chr1:181808257:G:A
chr1:181808560	['G', 'A']	56057	31394.040340422496	127.2244618138718	0.0017623556593405	0.0064983382868939	0.2712009719307654	0.786237	0.786237	chr1	181808560	0.1044465223097142	chr1:181808560:G:A
chr1:181808602	['C', 'T']	56057	6446.114992150706	-31.43251266732932	-0.0063275035212221	0.0126564987839322	-0.4999410681613716	0.617119	0.617119	chr1	181808602	0.2096310822225786	chr1:181808602:C:T
chr1:181808612	['G', 'A']	56057	85546.156339762	616.1490596937998	0.0151573831203338	0.0067722758126191	2.2381520687757885	0.0252151	0.0252151	chr1	181808612	1.5983393051426795	chr1:181808612:G:A
chr1:181809194	['C', 'A']	56057	70639.60138812067	552.6713826248296	0.0120942101436862	0.0060405371840895	2.0021746038649746	0.0452708	0.0452708	chr1	181809194	1.344181830830225	chr1:181809194:C:A
chr1:181810157	['G', 'T']	56057	80475.92047887525	730.1527227059646	0.0183268376074517	0.0064040185191202	2.861771488126392	0.00421436	0.00421436	chr1	181810157	2.375268368743205	chr1:181810157:G:T
chr1:181810253	['G', 'C']	56057	39456.25682815435	452.302043767153	0.0131616933370702	0.006084231109937	2.163246776667307	0.0305264	0.0305264	chr1	181810253	1.515324409337801	chr1:181810253:G:C
chr1:181810334	['G', 'A']	56057	5057.443514569692	-119.57281038434016	-0.0237813528434387	0.0139470249769571	-1.7051201157759064	0.0881776	0.0881776	chr1	181810334	1.054641725887799	chr1:181810334:G:A
chr1:181810543	['T', 'C']	56057	4806.028816129895	-134.18132449386067	-0.0254919894499609	0.0142587410716512	-1.7878148794386404	0.0738113	0.0738113	chr1	181810543	1.1318771456028114	chr1:181810543:T:C
chr1:181810736	['C', 'A']	56057	4201.074942914229	-108.0791391419312	-0.0232852953995167	0.0152511297669031	-1.5267915069510904	0.126819	0.126819	chr1	181810736	0.8968156756577639	chr1:181810736:C:A
chr1:181810949	['T', 'C']	56057	39002.65344538415	417.7110577645109	0.0111355668290723	0.0060863657635599	1.829592118131124	0.0673163	0.0673163	chr1	181810949	1.1718797627755824	chr1:181810949:T:C
chr1:181810957	['T', 'A']	56057	10080.359646775489	178.82264646525712	0.0113674701601278	0.0103768009242877	1.095469619497223	0.273316	0.273316	chr1	181810957	0.5633349438349037	chr1:181810957:T:A
chr1:181810968	['A', 'C']	56057	85556.1574102157	606.2579958130965	0.0146489475957626	0.0067708190542888	2.1635414383853075	0.0305038	0.0305038	chr1	181810968	1.5156460552029514	chr1:181810968:A:C
chr1:181811629	['C', 'T']	56057	5060.180536972616	0.6226627937697996	-0.0091809850273777	0.014063715235579	-0.6528136323573505	0.513879	0.513879	chr1	181811629	0.2891391296790391	chr1:181811629:C:T
chr1:181812178	['G', 'A']	56057	74723.99500374717	450.4317694150321	0.0093404150802627	0.0061583644320076	1.516703855932373	0.129347	0.129347	chr1	181812178	0.8882436396073122	chr1:181812178:G:A
chr1:181812249	['C', 'T']	56057	75905.89492559682	393.7508624729681	0.0091726291446589	0.0061892483784401	1.4820263437174686	0.138339	0.138339	chr1	181812249	0.8590553679955739	chr1:181812249:C:T
chr1:181812443	['T', 'C']	56057	85586.90175225724	615.8151380121545	0.0150498328872964	0.0067737318534327	2.221793423911468	0.0263012	0.0263012	chr1	181812443	1.5800244362444924	chr1:181812443:T:C
chr1:181812882	['C', 'A']	56057	75868.12046172237	386.424609806236	0.0088919146952124	0.0061900111730721	1.436494126843288	0.150867	0.150867	chr1	181812882	0.8214057455472581	chr1:181812882:C:A
chr1:181814690	['G', 'A']	56057	74691.6511955746	442.12488970480905	0.0089089519811306	0.0061590318123855	1.4464857874601458	0.148047	0.148047	chr1	181814690	0.8296003886572982	chr1:181814690:G:A
chr1:181815919	['T', 'C']	56057	75694.10183582807	469.80437258687647	0.0094762856763234	0.0061997068266774	1.5285054505394933	0.126393	0.126393	chr1	181815919	0.8982769778380906	chr1:181815919:T:C
chr1:181817297	['C', 'G']	56057	82777.33664585192	450.49378155787497	0.0089530922785895	0.0065543335724335	1.3659805653232029	0.171951	0.171951	chr1	181817297	0.7645952941471782	chr1:181817297:C:G
chr1:181817620	['G', 'A']	56057	6246.222852555526	-51.62577597240301	-0.007794558892321	0.0128432577703906	-0.6068988905829578	0.54392	0.54392	chr1	181817620	0.2644649718339454	chr1:181817620:G:A
chr1:181818919	['C', 'A']	56057	5786.619364507324	56.48246055142741	-0.0026139416080948	0.0131968451205566	-0.1980732200928185	0.842988	0.842988	chr1	181818919	0.0741786075471152	chr1:181818919:C:A
chr1:181819078	['C', 'T']	56057	32622.07361284568	70.66077997026143	0.0010598988212661	0.0063854641922987	0.1659861819512577	0.868168	0.868168	chr1	181819078	0.0613962259605092	chr1:181819078:C:T
chr1:181819511	['A', 'G']	56057	43819.38031938621	321.0102933313481	0.0075180694274191	0.0059283973388	1.2681453346952694	0.204751	0.204751	chr1	181819511	0.688773968476353	chr1:181819511:A:G
chr1:181820362	['T', 'C']	56057	2665.332827832293	143.5416286935659	0.0410349634795482	0.0190225243394896	2.1571776041501582	0.0309961	0.0309961	chr1	181820362	1.5086929466505854	chr1:181820362:T:C
chr1:181820571	['G', 'A']	56057	75955.03811887372	399.7659908673704	0.0094099770179566	0.0062007884569854	1.517545241743561	0.129135	0.129135	chr1	181820571	0.8889560331264607	chr1:181820571:G:A
chr1:181820813	['T', 'C']	56057	85576.84585325817	611.9723553599548	0.0150055432812718	0.0067734297866928	2.215353779964171	0.0267398	0.0267398	chr1	181820813	1.572841845362038	chr1:181820813:T:C
chr1:181820846	['T', 'C']	56057	76445.54597680643	381.3030840398397	0.0088565741671293	0.0062196866649889	1.423958254518456	0.154464	0.154464	chr1	181820846	0.8111727228614021	chr1:181820846:T:C
chr1:181821021	['T', 'C']	56057	2897.206732913493	149.59753366113068	0.0361463996036429	0.0182688532828293	1.9785806500299792	0.0478681	0.0478681	chr1	181821021	1.319953810368306	chr1:181821021:T:C
chr1:181821222	['T', 'C']	56057	82676.6984209118	467.0087331763908	0.0095175823612957	0.0065449474870661	1.4541877349060557	0.1459	0.1459	chr1	181821222	0.8359447081065484	chr1:181821222:T:C
chr1:181821501	['A', 'G']	56057	75894.95444569347	405.7481149238618	0.0096691945720278	0.006189894975747	1.5620934781467677	0.118272	0.118272	chr1	181821501	0.9271180591320248	chr1:181821501:A:G
chr1:181821847	['C', 'A']	56057	75888.24523151037	406.3651053562565	0.0096887010417042	0.0061901802675699	1.5651726804246442	0.117548	0.117548	chr1	181821847	0.9297847557041036	chr1:181821847:C:A
chr1:181822089	['A', 'T']	56057	76054.01187537998	412.9174872660061	0.0100447673060255	0.0062170384470527	1.6156836396576242	0.106168	0.106168	chr1	181822089	0.974006363834732	chr1:181822089:A:T
chr1:181822171	['C', 'T']	56057	2898.1359844221734	150.9512659563947	0.0368315323235173	0.0182793441970963	2.014926352192005	0.0439171	0.0439171	chr1	181822171	1.3573663455975749	chr1:181822171:C:T
chr1:181822188	['C', 'A']	56057	75889.19844371866	399.0176593211742	0.0095302898835903	0.0061917449218904	1.539192909885026	0.123763	0.123763	chr1	181822188	0.9074091719359132	chr1:181822188:C:A
chr1:181822288	['G', 'A']	56057	75884.30548517186	400.6286911923393	0.0094697866202001	0.0061902431215435	1.5297923577901245	0.126074	0.126074	chr1	181822288	0.8993744679136577	chr1:181822288:G:A
chr1:181822765	['G', 'A']	56057	75886.30602048464	406.6640321827797	0.0097124105290738	0.0061904884378851	1.5689247506925117	0.116671	0.116671	chr1	181822765	0.9330370797310548	chr1:181822765:G:A
chr1:181822795	['T', 'C']	56057	75887.30628814106	408.7588750367103	0.0097923686719752	0.0061902232349899	1.581908810109526	0.113676	0.113676	chr1	181822795	0.9443312166471852	chr1:181822795:T:C
chr1:181823260	['A', 'G']	56057	75888.24523151037	408.2664077437824	0.0097705219747856	0.0061900696983768	1.5784187336933482	0.114475	0.114475	chr1	181823260	0.9412893478002652	chr1:181823260:A:G
chr1:181823356	['G', 'A']	56057	76435.9989472933	382.9569887953052	0.0088776980681327	0.0062191946305118	1.42746747699099	0.153451	0.153451	chr1	181823356	0.8140302770394782	chr1:181823356:G:A
chr1:181824125	['T', 'C']	56057	39241.2006032375	417.65714367551607	0.0110606851098852	0.0060836376397001	1.8181038656389297	0.0690536	0.0690536	chr1	181824125	1.1608136752406013	chr1:181824125:T:C
chr1:181825115	['T', 'C']	56057	42833.667095299366	308.9801572393836	0.0072921895931262	0.0059537931851549	1.224797262240883	0.220657	0.220657	chr1	181825115	0.6562822906815419	chr1:181825115:T:C
chr1:181825397	['AG', 'A']	56057	32652.87218770085	58.48447417595727	0.0007698589370178	0.0063890311815088	0.120496976011942	0.90409	0.90409	chr1	181825397	0.0437883343943018	chr1:181825397:AG:A
chr1:181825494	['TA', 'T']	56057	39794.95251960483	417.1874058279831	0.0105891782330609	0.0060653373025606	1.745851500886915	0.0808422	0.0808422	chr1	181825494	1.092361876318788	chr1:181825494:TA:T
chr1:181825645	['A', 'G']	56057	75591.81799189324	371.0772354977764	0.0087161393048934	0.0061851062615864	1.4092141567601322	0.158777	0.158777	chr1	181825645	0.7992124080583052	chr1:181825645:A:G
chr1:181825801	['T', 'C']	56057	39795.04467697586	417.64836066595376	0.0106131989893356	0.0060638298642953	1.7502468286301356	0.0800812	0.0800812	chr1	181825801	1.0964694276681786	chr1:181825801:T:C
chr1:181825911	['C', 'A']	56057	75884.84271487723	401.57901126695054	0.0095329602258811	0.0061908639850596	1.5398432672542834	0.123604	0.123604	chr1	181825911	0.9079674746370204	chr1:181825911:C:A
chr1:181827270	['A', 'G']	56057	76266.40772991684	427.1719292798742	0.0098143515035099	0.0062036127378588	1.5820380668857246	0.113647	0.113647	chr1	181827270	0.944442024088962	chr1:181827270:A:G
chr1:181827318	['C', 'T']	56057	76257.60358270736	425.8998881585426	0.0097785110254145	0.0062033691131921	1.5763226154992864	0.114957	0.114957	chr1	181827318	0.9394645783850176	chr1:181827318:C:T
chr1:181828271	['A', 'G']	56057	75842.3531112261	406.462778510232	0.0088710149844628	0.0061826578365472	1.4348222429557809	0.151343	0.151343	chr1	181828271	0.8200376614710523	chr1:181828271:A:G
chr1:181828890	['TATAAC', 'T']	56057	2662.3298113476967	140.58186247415324	0.0398539368913958	0.0190340202944749	2.093826541887444	0.0362799	0.0362799	chr1	181828890	1.4403339186766624	chr1:181828890:TATAAC:T
chr1:181829131	['A', 'G']	56057	2896.033245891106	150.2426732222419	0.0364191164773704	0.0182754767598944	1.992786122947677	0.0462897	0.0462897	chr1	181829131	1.3345156338373396	chr1:181829131:A:G
chr1:181829981	['G', 'C']	56057	76827.33469526119	408.8089681873492	0.0092345103329161	0.0062337396217002	1.4813756899261463	0.138512	0.138512	chr1	181829981	0.8585125998267856	chr1:181829981:G:C
chr1:181830578	['G', 'T']	56057	75844.88295328835	393.6256803831088	0.0093534356643634	0.0061882778267187	1.5114763632587265	0.130673	0.130673	chr1	181830578	0.8838141382216853	chr1:181830578:G:T
chr1:181830814	['T', 'C']	56057	76831.81782171153	409.132214138853	0.0092369431804081	0.0062344003996036	1.4816089099755867	0.13845	0.13845	chr1	181830814	0.8587070399184067	chr1:181830814:T:C
chr1:181830888	['A', 'G']	56057	76645.93828614248	417.5664019217816	0.0094841415646283	0.0062234303082666	1.5239411538087897	0.127529	0.127529	chr1	181830888	0.8943910457565192	chr1:181830888:A:G
chr1:181831117	['TAACA', 'T']	56057	32612.380750972618	70.16408575915688	0.0010668232090286	0.0063872848731844	0.167022957361351	0.867353	0.867353	chr1	181831117	0.06180411503678	chr1:181831117:TAACA:T
chr1:181831327	['G', 'C']	56057	6106.544672803826	77.49249472898273	-0.0014510368486971	0.0129253551735145	-0.112262822121163	0.910615	0.910615	chr1	181831327	0.0406652001034118	chr1:181831327:G:C
chr1:181832065	['C', 'T']	56057	2661.142416241481	143.08287532963226	0.0409305730488591	0.0190325839103214	2.1505526123892307	0.0315158	0.0315158	chr1	181832065	1.5014716642269013	chr1:181832065:C:T
chr1:181832300	['C', 'T']	56057	4572.0	26.853617671743084	-0.0011851328866249	0.0148309070205542	-0.0799096700547322	0.936309	0.936309	chr1	181832300	0.0285808020645919	chr1:181832300:C:T
chr1:181832448	['A', 'G']	56057	43208.93723237226	284.37152903475413	0.0065695227476225	0.0059422574491879	1.1055601013248448	0.268922	0.268922	chr1	181832448	0.570373667513499	chr1:181832448:A:G
chr1:181832450	['T', 'C']	56057	85539.1555904444	618.7156334845416	0.0153510355084148	0.0067697126659242	2.2676051800079	0.0233571	0.0233571	chr1	181832450	1.631581079889292	chr1:181832450:T:C
chr1:181832511	['A', 'G']	56057	85537.15537635368	625.3371181761742	0.0156474962669284	0.0067692914279001	2.3115412349416737	0.0208066	0.0208066	chr1	181832511	1.68179888191607	chr1:181832511:A:G
chr1:181832843	['A', 'G']	56057	32929.87435545167	96.82063445326824	0.001801158415564	0.006361937743788	0.2831147502697241	0.77709	0.77709	chr1	181832843	0.1095286797320986	chr1:181832843:A:G
chr1:181834005	['AATGTTGC', 'A']	56057	40628.87166767781	414.7159267513183	0.0099121795755224	0.0060354215094296	1.6423342694517356	0.100526	0.100526	chr1	181834005	0.9977215979831036	chr1:181834005:AATGTTGC:A
chr1:181834562	['A', 'C']	56057	32645.82368369404	73.11176851072172	0.0011870059979475	0.0063851810719727	0.1859001310327464	0.852524	0.852524	chr1	181834562	0.0692933860353465	chr1:181834562:A:C
chr1:181834917	['C', 'T']	56057	32599.97860647693	73.42685429025563	0.0012690783217115	0.0063885118069109	0.1986500706375245	0.842537	0.842537	chr1	181834917	0.0744110180020331	chr1:181834917:C:T
chr1:181835569	['C', 'G']	56057	5098.272844043244	-0.0413197674760651	-0.0091260365444394	0.0140453056955698	-0.6497570606325781	0.515852	0.515852	chr1	181835569	0.2874748813241469	chr1:181835569:C:G
chr1:181835655	['G', 'A']	56057	76810.22129846032	411.9961039866743	0.0093464534847859	0.0062342364489322	1.4992138269613906	0.133824	0.133824	chr1	181835655	0.873465993198441	chr1:181835655:G:A
chr1:181836205	['T', 'C']	56057	76826.22301118624	410.9343264191269	0.0092779639309526	0.0062348026550151	1.488092638102937	0.136732	0.136732	chr1	181836205	0.864129833661468	chr1:181836205:T:C
chr1:181836547	['C', 'T']	56057	76635.03800449631	410.9567006481038	0.0092369423324072	0.0062237538359137	1.484143264006703	0.137777	0.137777	chr1	181836547	0.8608232759464076	chr1:181836547:C:T
chr1:181837462	['G', 'A']	56057	76814.07313635226	405.9829942055308	0.0091519520891267	0.0062348335358111	1.467874328409963	0.142144	0.142144	chr1	181837462	0.8472714674676389	chr1:181837462:G:A
chr1:181837580	['C', 'T']	56057	3275.0516247613264	-76.66974960256648	-0.0178621810964413	0.0172768626473237	-1.0338787464521646	0.301197	0.301197	chr1	181837580	0.5211493581351292	chr1:181837580:C:T
chr1:181838342	['T', 'A']	56057	32617.72800756576	65.86779806720459	0.0008636692829444	0.0063872013469771	0.1352187344701763	0.892439	0.892439	chr1	181838342	0.0494214591023405	chr1:181838342:T:A
chr1:181838476	['A', 'G']	56057	76640.93757248123	411.0925258118787	0.0091765371163791	0.0062238210371492	1.4744217517832616	0.140374	0.140374	chr1	181838476	0.8527133245579395	chr1:181838476:A:G
chr1:181838650	['T', 'C']	56057	76644.67263189823	407.7264998908129	0.0090484779713449	0.0062242814624632	1.453738560171742	0.146024	0.146024	chr1	181838650	0.8355757592089255	chr1:181838650:T:C
chr1:181838915	['T', 'C']	56057	76640.57033006244	410.2763900510021	0.0091858426184659	0.0062235527220601	1.475980525706093	0.139955	0.139955	chr1	181838915	0.8540115814163234	chr1:181838915:T:C
chr1:181839475	['G', 'A']	56057	85554.15719612496	615.9627814228194	0.0151820649663831	0.0067710426354678	2.242204898674983	0.024952	0.024952	chr1	181839475	1.6028946382509126	chr1:181839475:G:A
chr1:181839524	['G', 'A']	56057	76820.33357122466	410.81581945111935	0.0092833450156899	0.0062343421823154	1.4890656855543514	0.136476	0.136476	chr1	181839524	0.8649437148062782	chr1:181839524:G:A
chr1:181841058	['T', 'C']	56057	79157.35713011207	585.8231392738209	0.0148794965064861	0.0063313109312246	2.3501446490495	0.0187696	0.0187696	chr1	181841058	1.726544982554136	chr1:181841058:T:C
chr1:181841105	['G', 'A']	56057	79151.11975663282	581.0735911176927	0.0146980940215166	0.0063307798397311	2.321687753106375	0.0202533	0.0202533	chr1	181841105	1.6935042042998802	chr1:181841105:G:A
chr1:181842936	['A', 'AT']	56057	85551.84005424308	600.6264565743867	0.0143931742056797	0.0067723298781524	2.125291364219009	0.0335667	0.0335667	chr1	181842936	1.4740913528907056	chr1:181842936:A:AT
chr1:181842954	['G', 'C']	56057	23493.963060780185	-219.53465036480569	-0.0134720830475922	0.0070739617609096	-1.9044608244899348	0.0568553	0.0568553	chr1	181842954	1.2452290445476322	chr1:181842954:G:C
chr1:181843095	['A', 'AT']	56057	85560.26308276982	607.5316103688348	0.0147720098597883	0.0067722969900471	2.181240704815206	0.0291698	0.0291698	chr1	181843095	1.5350665485674737	chr1:181843095:A:AT
chr1:181843335	['A', 'G']	56057	79728.22270594323	559.7285818928418	0.0140417076581239	0.0063662509348832	2.205647845450728	0.0274127	0.0274127	chr1	181843335	1.5620481867387883	chr1:181843335:A:G
chr1:181844414	['G', 'A']	56057	5813.933432058235	57.148529733359936	-0.0025796031428898	0.0131881773328048	-0.1955996706590536	0.844924	0.844924	chr1	181844414	0.0731823536124665	chr1:181844414:G:A
chr1:181844634	['A', 'G']	56057	79712.21985119632	556.6783360135156	0.0138921818667345	0.0063649788800643	2.1825966948996576	0.0290697	0.0290697	chr1	181844634	1.536559450135897	chr1:181844634:A:G
chr1:181845043	['G', 'A']	56057	2650.09454999554	139.91212417235965	0.0399702050427493	0.0190723729498909	2.0957122193323063	0.0361122	0.0361122	chr1	181845043	1.4423460530088958	chr1:181845043:G:A
chr1:181845141	['A', 'T']	56057	79472.92401427295	537.2701360838021	0.0135374535170306	0.0063539993244771	2.13054059745978	0.0331313	0.0331313	chr1	181845141	1.4797615230148151	chr1:181845141:A:T
chr1:181845412	['C', 'T']	56057	85430.19190351301	604.4400268307386	0.014827848458007	0.0067631254496832	2.192455036997952	0.0283508	0.0283508	chr1	181845412	1.5474346817205094	chr1:181845412:C:T
chr1:181846327	['GT', 'G']	56057	79464.17560261923	542.6265033227202	0.0138003737224802	0.0063545192769877	2.1717415780697653	0.0298793	0.0298793	chr1	181846327	1.5246295812106672	chr1:181846327:GT:G
chr1:181847374	['T', 'C']	56057	39968.98208518457	367.44701282043314	0.0088945436279109	0.0060617653684002	1.46731902133294	0.142295	0.142295	chr1	181847374	0.8468103600039796	chr1:181847374:T:C
chr1:181848489	['A', 'C']	56057	79487.26958352666	539.6962210989894	0.0136560051338967	0.0063546800132333	2.1489681786429427	0.0316412	0.0316412	chr1	181848489	1.499747054140994	chr1:181848489:A:C
chr1:181848741	['G', 'C']	56057	32642.658495245232	70.68873776237955	0.0011139066311607	0.0063848226431274	0.1744616402712068	0.861503	0.861503	chr1	181848741	0.0647432058756425	chr1:181848741:G:C
chr1:181849864	['C', 'T']	56057	38878.46776207807	423.3532472997174	0.0113509174524114	0.0060947064816402	1.862422331018745	0.0625488	0.0625488	chr1	181849864	1.203781017839105	chr1:181849864:C:T
chr1:181849932	['C', 'T']	56057	78913.48510152375	562.4191733420129	0.0144266146333195	0.0063205388457621	2.282497582147186	0.0224637	0.0224637	chr1	181849932	1.6485187094619056	chr1:181849932:C:T
chr1:181849948	['G', 'A']	56057	35775.020090639824	253.88803880763268	0.0061558087219528	0.0062050840144365	0.9920588839137274	0.321173	0.321173	chr1	181849948	0.4932609716246127	chr1:181849948:G:A
chr1:181850136	['G', 'A']	56057	5721.204120952636	53.26893606299943	-0.002524705354973	0.0132756520953507	-0.1901756190083658	0.849172	0.849172	chr1	181850136	0.071004334390604	chr1:181850136:G:A
chr1:181850227	['G', 'T']	56057	42809.03706545792	301.37989139730234	0.0070987699438102	0.0059526154226972	1.192546374950209	0.233052	0.233052	chr1	181850227	0.632547165697554	chr1:181850227:G:T
chr1:181850732	['C', 'A']	56057	78904.26057556781	569.7306949979373	0.0146999295828499	0.0063196518689353	2.326066354241521	0.0200186	0.0200186	chr1	181850732	1.698566298162136	chr1:181850732:C:A
chr1:181851075	['G', 'T']	56057	78923.3028513311	572.4690653420893	0.0148043705754622	0.0063215949803096	2.341872679533331	0.0191907	0.0191907	chr1	181851075	1.716909183649479	chr1:181851075:G:T
chr1:181851426	['A', 'C']	56057	45463.70874011674	93.69606867454296	0.0004360205420688	0.00593449177234	0.0734722633033308	0.941431	0.941431	chr1	181851426	0.0262115050869131	chr1:181851426:A:C
chr1:181851577	['T', 'C']	56057	2894.206518830393	161.60679349455208	0.0405010983933322	0.0182800460686099	2.2155906085422648	0.0267236	0.0267236	chr1	181851577	1.573105037408266	chr1:181851577:T:C
chr1:181851869	['G', 'T']	56057	5951.849399632464	62.59594666909479	-0.0027818581216941	0.0130489641289529	-0.2131861268222637	0.831183	0.831183	chr1	181851869	0.0803033478879498	chr1:181851869:G:T
chr1:181852018	['G', 'A']	56057	78913.30053172506	571.0432363430162	0.0147821074892096	0.0063205167434434	2.3387498347415745	0.0193519	0.0193519	chr1	181852018	1.7132763888359452	chr1:181852018:G:A
chr1:181852312	['A', 'G']	56057	38558.566302679945	120.88692656099808	0.0024169157161914	0.0060972756709595	0.3963927246561768	0.691817	0.691817	chr1	181852312	0.1600087702842471	chr1:181852312:A:G
chr1:181852349	['G', 'A']	56057	79473.5950112408	552.0459026486734	0.0141637836183839	0.0063549974628679	2.2287630642092906	0.0258336	0.0258336	chr1	181852349	1.587815069196677	chr1:181852349:G:A
chr1:181853459	['C', 'A']	56057	38776.14281380492	427.5814302832901	0.0114582803113718	0.0061002487651726	1.8783300079152745	0.0603412	0.0603412	chr1	181853459	1.2193860572999733	chr1:181853459:C:A
chr1:181853585	['A', 'G']	56057	12565.34491802109	50.23100242856528	0.0015230874394458	0.0091948327092178	0.1656460196300157	0.868436	0.868436	chr1	181853585	0.061262181673989	chr1:181853585:A:G
chr1:181854776	['C', 'T']	56057	79269.48452302368	554.0605680057826	0.0138720767103467	0.0063400298905031	2.188014402128622	0.0286727	0.0286727	chr1	181854776	1.542531409254772	chr1:181854776:C:T
chr1:181854969	['A', 'G']	56057	79311.31866759443	544.2650857966587	0.013376006176595	0.0063423230577791	2.109007386526728	0.0349484	0.0349484	chr1	181854969	1.4565727022381	chr1:181854969:A:G
chr1:181855682	['C', 'A']	56057	36486.76330252312	-281.3684228201725	-0.0140754234428562	0.0061576331264656	-2.2858496363415464	0.0222668	0.0222668	chr1	181855682	1.652342191686143	chr1:181855682:C:A
chr1:181855747	['T', 'C']	56057	36487.85815729376	-283.7392839824416	-0.0141245170815953	0.0061567690976738	-2.29414435680752	0.0217859	0.0217859	chr1	181855747	1.661824494164763	chr1:181855747:T:C
chr1:181855875	['T', 'G']	56057	29527.90121694443	-256.9212277780399	-0.0132337944610425	0.0065378869932288	-2.0241699611431967	0.0429574	0.0429574	chr1	181855875	1.3669620122205977	chr1:181855875:T:G
chr1:181855987	['A', 'G']	56057	36504.11674963868	-277.06971637246573	-0.0139110671998926	0.0061568856378771	-2.259432449794398	0.0238603	0.0238603	chr1	181855987	1.6223241001658657	chr1:181855987:A:G
chr1:181856049	['C', 'T']	56057	82548.36289516877	276.0077095428506	-0.0007078109334814	0.0065699231315633	-0.1077350403204802	0.914206	0.914206	chr1	181856049	0.038955932731286	chr1:181856049:C:T
chr1:181856625	['C', 'G']	56057	82564.72870983284	288.96150205182715	-0.0001849937095917	0.0065695503552498	-0.0281592650315749	0.977535	0.977535	chr1	181856625	0.0098676840244281	chr1:181856625:C:G
chr1:181856806	['T', 'C']	56057	36320.90234500481	-252.83522764555903	-0.0138528398947448	0.0061735591511855	-2.2438984636738297	0.0248428	0.0248428	chr1	181856806	1.604799456964923	chr1:181856806:T:C
chr1:181857655	['C', 'T']	56057	25346.06933342849	-204.54982145846392	-0.0145840689618234	0.0069065682876354	-2.1116230745061664	0.0347232	0.0347232	chr1	181857655	1.4593802581988118	chr1:181857655:C:T
chr1:181857793	['C', 'A']	56057	77092.75256481167	168.4265653404569	-0.0026182009302925	0.0062332692951229	-0.4200365500558624	0.67446	0.67446	chr1	181857793	0.171043801802896	chr1:181857793:C:A
chr1:181858428	['A', 'G']	56057	39329.41916317245	-131.06261208993485	-0.010279220767036	0.0060647583893621	-1.6949101855510484	0.090098	0.090098	chr1	181858428	1.0452848494050018	chr1:181858428:A:G
chr1:181858962	['A', 'G']	56057	22127.94740128821	172.5224857524256	0.0041215122694592	0.007293864687589	0.5650656333770929	0.572031	0.572031	chr1	181858962	0.2425804349060498	chr1:181858962:A:G
chr1:181859043	['T', 'G']	56057	20409.004835313848	-104.69462831887736	-0.0075794569250387	0.0075054691410254	-1.009857849339349	0.312568	0.312568	chr1	181859043	0.5050554861210222	chr1:181859043:T:G
chr1:181859426	['G', 'A']	56057	16677.082515611066	-123.19472875362828	-0.0177191670177526	0.0081517814083999	-2.173655809697488	0.0297352	0.0297352	chr1	181859426	1.526729136074935	chr1:181859426:G:A
chr1:181859500	['A', 'T']	56057	13802.969847811735	-34.81600509981115	-0.0117317616865672	0.0087956795174091	-1.3338095895088842	0.182272	0.182272	chr1	181859500	0.7392800410512941	chr1:181859500:A:T
chr1:181859569	['G', 'A']	56057	14018.250356811532	-28.940068480326254	-0.0110600010428251	0.0087323472347214	-1.266555342514153	0.20532	0.20532	chr1	181859569	0.6875687444112749	chr1:181859569:G:A
chr1:181861415	['A', 'G']	56057	13908.73682426405	-35.88555308419457	-0.0117585964256423	0.0087615660724624	-1.3420655997333115	0.17958	0.17958	chr1	181861415	0.745742032776165	chr1:181861415:A:G
chr1:181861570	['A', 'G']	56057	46605.79660230558	295.9236944718462	0.0088074664019573	0.0058459463403163	1.5065937812697772	0.13192	0.13192	chr1	181861570	0.8796893573635376	chr1:181861570:A:G
chr1:181862178	['G', 'C']	56057	25131.138198037468	290.6470707103425	0.0082557614107943	0.0069524279631877	1.1874645022584256	0.235049	0.235049	chr1	181862178	0.6288415921481632	chr1:181862178:G:C
chr1:181863426	['A', 'G']	56057	16837.20143435677	-127.29823711876983	-0.0181714917743499	0.0081180176685879	-2.238414908194059	0.0251979	0.0251979	chr1	181863426	1.598635651933332	chr1:181863426:A:G
chr1:181863923	['T', 'C']	56057	14281.566761236909	-38.00010435218936	-0.012113237450481	0.0086635088130155	-1.3981906998562503	0.162061	0.162061	chr1	181863923	0.7903214855995707	chr1:181863923:T:C
chr1:181863952	['T', 'C']	56057	13949.986243197429	-45.95521746811906	-0.012590170177253	0.0087518063325791	-1.43857961417466	0.150275	0.150275	chr1	181863952	0.8231132633593456	chr1:181863952:T:C
chr1:181865622	['A', 'G']	56057	13429.312175449242	-115.48735783475958	-0.0167858914054504	0.0088916289831102	-1.8878308392461585	0.0590538	0.0590538	chr1	181865622	1.2287521511252737	chr1:181865622:A:G
chr1:181866015	['C', 'T']	56057	2520.089911693872	-95.95272588443676	-0.0461169129813856	0.0195544009573027	-2.358390475989647	0.0183578	0.0183578	chr1	181866015	1.73617936589667	chr1:181866015:C:T
chr1:181867531	['T', 'C']	56057	14310.531712190685	-44.33650579639973	-0.0124874391814243	0.0086557872277732	-1.4426693786275986	0.149119	0.149119	chr1	181867531	0.8264670173823826	chr1:181867531:T:C
chr1:181869804	['C', 'T']	56057	14305.041499402312	-50.05328922204591	-0.0128402540236881	0.008657593871421	-1.4831203928465886	0.138048	0.138048	chr1	181869804	0.8599698809135679	chr1:181869804:C:T
chr1:181870160	['T', 'G']	56057	2541.090660957988	-90.14759773107366	-0.0428960232493632	0.019481773099277	-2.2018541654689003	0.0276797	0.0276797	chr1	181870160	1.5578386211896518	chr1:181870160:T:G
chr1:181870244	['G', 'A']	56057	13425.155420353978	-118.02005229859816	-0.0169603711504865	0.0088916219390889	-1.907455272690601	0.0564668	0.0564668	chr1	181870244	1.248206823237444	chr1:181870244:G:A
chr1:181870651	['C', 'A']	56057	13422.718343026369	-117.9922255722358	-0.0169471681883128	0.0088916707729972	-1.905959928226204	0.0566605	0.0566605	chr1	181870651	1.246719597371479	chr1:181870651:C:A
chr1:181871747	['T', 'C']	56057	13439.51418781454	-115.3316403373996	-0.0169045430910561	0.0088873415691516	-1.9020922015344337	0.0571642	0.0571642	chr1	181871747	1.2428758699822915	chr1:181871747:T:C
chr1:181871878	['A', 'G']	56057	16859.2556490363	-135.61488426769534	-0.0186921168805168	0.0081187512167374	-2.302338916603521	0.0213197	0.0213197	chr1	181871878	1.6712189107740414	chr1:181871878:A:G
chr1:181872609	['G', 'A']	56057	13136.640410347904	-125.2710236453692	-0.0174452631624125	0.0089824473248651	-1.9421503440516363	0.0521239	0.0521239	chr1	181872609	1.282963097082376	chr1:181872609:G:A
chr1:181872860	['A', 'T']	56057	14305.296727804736	-52.69484470213011	-0.0131112752495844	0.0086592262839205	-1.5141393491391884	0.129996	0.129996	chr1	181872860	0.8860700108058861	chr1:181872860:A:T
chr1:181873956	['A', 'C']	56057	2549.363824510696	-84.51493827886975	-0.0417056812211054	0.0194358787275474	-2.145808882929171	0.0318925	0.0318925	chr1	181873956	1.4963114358009697	chr1:181873956:A:C
chr1:181874237	['T', 'C']	56057	14307.55232215819	-47.75695120437267	-0.0127023686674621	0.0086575806717532	-1.467196108135111	0.142328	0.142328	chr1	181874237	0.8467096533290656	chr1:181874237:T:C
chr1:181874448	['T', 'C']	56057	13419.239385614386	-117.64384237738098	-0.0169961823314968	0.0088930648490437	-1.911172651948493	0.0559875	0.0559875	chr1	181874448	1.2519089245472557	chr1:181874448:T:C
chr1:181874599	['T', 'A']	56057	13970.741462370192	-62.9148481648507	-0.0138016684039175	0.0087458244994661	-1.5780865948956686	0.114551	0.114551	chr1	181874599	0.9410011151818184	chr1:181874599:T:A
chr1:181874759	['A', 'G']	56057	14310.021105025602	-48.0795465296036	-0.0127127800292089	0.0086565780233437	-1.468568757184083	0.141955	0.141955	chr1	181874759	0.8478493059618873	chr1:181874759:A:G
chr1:181875351	['A', 'C']	56057	6900.1078182986	-73.91324431983708	-0.0150900864859176	0.0119774751060099	-1.259872080915102	0.207721	0.207721	chr1	181875351	0.6825195953132777	chr1:181875351:A:C
chr1:181876900	['C', 'A']	56057	13975.745191793045	-57.14171015128291	-0.0133601182971098	0.0087449130769061	-1.527758844440856	0.126578	0.126578	chr1	181876900	0.897641770692013	chr1:181876900:C:A
chr1:181876998	['A', 'C']	56057	14089.518798065772	-57.48088162618322	-0.0136605831420989	0.0087176395036134	-1.567004822399078	0.117119	0.117119	chr1	181876998	0.9313726444169672	chr1:181876998:A:C
chr1:181877878	['T', 'C']	56057	8448.452135440826	-144.64173068028205	-0.0256251992861938	0.0109044448289232	-2.3499774347268785	0.018778	0.018778	chr1	181877878	1.7263506652763954	chr1:181877878:T:C
chr1:181877938	['T', 'C']	56057	14311.31889229891	-51.165831100675845	-0.0129368145072252	0.0086563372039493	-1.4944905913927438	0.135053	0.135053	chr1	181877938	0.8694957641683125	chr1:181877938:T:C
chr1:181878341	['A', 'G']	56057	13424.873833526632	-117.68320288739024	-0.0169073507771432	0.0088909211102202	-1.9016421996712964	0.0572231	0.0572231	chr1	181878341	1.2424286184562068	chr1:181878341:A:G
chr1:181878879	['A', 'G']	56057	70287.26926782275	649.1401529703021	0.0171978933020099	0.0059765221289139	2.877575441209849	0.00400895	0.00400895	chr1	181878879	2.3969693602771684	chr1:181878879:A:G
chr1:181879414	['C', 'T']	56057	14094.022769044095	-57.0041993702898	-0.0136162059431141	0.0087162957943448	-1.5621551017059778	0.118257	0.118257	chr1	181879414	0.9271731425868004	chr1:181879414:C:T
chr1:181880805	['C', 'T']	56057	16836.706645490565	-137.2700393584149	-0.0187091432368334	0.0081200406517346	-2.30407014438244	0.0212223	0.0212223	chr1	181880805	1.673207550539345	chr1:181880805:C:T
chr1:181880897	['C', 'T']	56057	13449.879186368096	-121.2856107892672	-0.0169312519756111	0.008885119935963	-1.905573824285813	0.0567106	0.0567106	chr1	181880897	1.246335757839893	chr1:181880897:C:T
chr1:181881355	['G', 'A']	56057	13552.934164748702	-119.69903575657158	-0.0173456243896874	0.0088558165118738	-1.958670255467742	0.0501564	0.0501564	chr1	181881355	1.2996736427563385	chr1:181881355:G:A
chr1:181881475	['G', 'A']	56057	14093.776954923447	-58.66843085343868	-0.0137246589723999	0.0087170536413143	-1.5744607681834362	0.115387	0.115387	chr1	181881475	0.9378431179246076	chr1:181881475:G:A
chr1:181881489	['G', 'A']	56057	13970.74456735058	-56.19589551861431	-0.0132827066506938	0.008745621075635	-1.518783690240014	0.128823	0.128823	chr1	181881489	0.8900065913136663	chr1:181881489:G:A
chr1:181881645	['G', 'A']	56057	16843.403753858234	-142.73263062330793	-0.0191345606655308	0.0081183347690731	-2.356956347553452	0.0184288	0.0184288	chr1	181881645	1.7345029431501875	chr1:181881645:G:A
chr1:181882443	['C', 'T']	56057	2522.1349769864773	-94.50495181257652	-0.0454960957399356	0.0195482099005995	-2.32737912940766	0.0199486	0.0199486	chr1	181882443	1.700087577852392	chr1:181882443:C:T
chr1:181883082	['C', 'G']	56057	2520.089911693872	-95.14686154638272	-0.0457612046463485	0.0195532867085305	-2.3403331280558666	0.01927	0.01927	chr1	181883082	1.715118285344547	chr1:181883082:C:G
chr1:181883478	['A', 'C']	56057	2542.181399746668	-88.51318649478648	-0.0429689966566819	0.0194579519655282	-2.2083000684144927	0.0272274	0.0272274	chr1	181883478	1.5649938283465723	chr1:181883478:A:C
chr1:181883848	['G', 'A']	56057	13137.577971666127	-127.01713997661744	-0.0175133318415551	0.008981619657782	-1.9499079797239944	0.0511921	0.0511921	chr1	181883848	1.290797054475827	chr1:181883848:G:A
chr1:181884321	['A', 'C']	56057	16856.811334558624	-136.29452388382828	-0.0186483183556714	0.0081148599569161	-2.2980456168904966	0.0215629	0.0215629	chr1	181884321	1.666292831180031	chr1:181884321:A:C
chr1:181884630	['G', 'A']	56057	13972.492550894784	-55.94975785031302	-0.0132666941431723	0.0087449585975804	-1.517067690502618	0.129255	0.129255	chr1	181884630	0.8885526479987456	chr1:181884630:G:A
chr1:181885942	['C', 'T']	56057	2516.1346558675564	-94.8840746607158	-0.0457953760457907	0.0195668726357384	-2.340454547761843	0.0192638	0.0192638	chr1	181885942	1.7152580393169574	chr1:181885942:C:T
chr1:181886291	['G', 'A']	56057	24364.16969783506	-197.59191330762937	-0.0110216093018086	0.0070080361673612	-1.5727101057411803	0.115792	0.115792	chr1	181886291	0.9363214447180216	chr1:181886291:G:A
chr1:181887162	['G', 'A']	56057	16841.309069169816	-137.89461145939262	-0.0188771384279016	0.0081183873696789	-2.325232533052688	0.0200631	0.0200631	chr1	181887162	1.697601962199078	chr1:181887162:G:A
chr1:181887216	['CT', 'C']	56057	13968.491837208054	-56.81202579421479	-0.0132671732827289	0.0087462927658079	-1.5168910574997534	0.1293	0.1293	chr1	181887216	0.8884014751196059	chr1:181887216:CT:C
chr1:181887382	['T', 'C']	56057	13423.915752288172	-116.74494920776596	-0.0169547098809556	0.0088913063948644	-1.9068862468566512	0.0565404	0.0565404	chr1	181887382	1.2476411233813725	chr1:181887382:T:C
chr1:181887526	['T', 'C']	56057	13966.986509876702	-55.68230884700132	-0.0131465991011409	0.0087468783037092	-1.5030046886059778	0.132843	0.132843	chr1	181887526	0.8766613252692708	chr1:181887526:T:C
chr1:181889033	['A', 'AT']	56057	14318.13010190423	-50.41797434870176	-0.0129285090480135	0.008655801330437	-1.493623588904715	0.13528	0.13528	chr1	181889033	0.8687664054103146	chr1:181889033:A:AT
chr1:181889067	['G', 'C']	56057	2524.016735131273	-95.6680898658812	-0.04588257005981	0.0195512125541591	-2.3467889744797104	0.0189394	0.0189394	chr1	181889067	1.7226337835596004	chr1:181889067:G:C
chr1:181889083	['C', 'G']	56057	14107.569918771766	-59.27906160415775	-0.0137321397890604	0.0087155834384681	-1.5755846852949122	0.115127	0.115127	chr1	181889083	0.9388228121139296	chr1:181889083:C:G
chr1:181889327	['G', 'C']	56057	2489.0	-93.19120367977732	-0.0441418256179028	0.0196606778795328	-2.245183298784189	0.0247603	0.0247603	chr1	181889327	1.6062440976343402	chr1:181889327:G:C
chr1:181889582	['G', 'A']	56057	46930.5115781211	269.7424418236495	0.008251080687358	0.0058352088728331	1.4140163389475904	0.157363	0.157363	chr1	181889582	0.8030973735321207	chr1:181889582:G:A
chr1:181890311	['G', 'A']	56057	87326.48286937899	537.0293127980101	0.0104736443175285	0.0069683022778363	1.5030410421260596	0.132834	0.132834	chr1	181890311	0.8766907493469185	chr1:181890311:G:A
chr1:181890995	['G', 'C']	56057	13973.240489615298	-57.07837539951829	-0.0132721517359399	0.0087456439364498	-1.517572843392892	0.129128	0.129128	chr1	181890995	0.8889795754950854	chr1:181890995:G:C
chr1:181892189	['A', 'C']	56057	13428.67687778769	-117.43956424567156	-0.0170396185435052	0.0088918515748935	-1.9163183730615887	0.0553297	0.0553297	chr1	181892189	1.2570416845427206	chr1:181892189:A:C
chr1:181892811	['TAACCCCATCAAAAAGTGAGTGAAGGATATG', 'T']	56057	13967.72094891291	-61.4264976285091	-0.0137173497246814	0.0087481338728183	-1.5680315281071653	0.116879	0.116879	chr1	181892811	0.9322635128193087	chr1:181892811:TAACCCCATCAAAAAGTGAGTGAAGGATATG:T
chr1:181892884	['CAT', 'C']	56057	13978.737963524747	-57.25016178238271	-0.0133429707294604	0.0087433782590931	-1.5260658219360184	0.126999	0.126999	chr1	181892884	0.8961996986990961	chr1:181892884:CAT:C
chr1:181893844	['T', 'A']	56057	13335.18943124242	-122.58157241182025	-0.017430717424742	0.0089198235423011	-1.9541549608104964	0.0506879	0.0506879	chr1	181893844	1.2950957012268685	chr1:181893844:T:A
chr1:181894856	['T', 'A']	56057	14315.510748372137	-51.70104509656535	-0.0130274234800935	0.0086557779010922	-1.5050551930693312	0.132316	0.132316	chr1	181894856	0.8783876366018775	chr1:181894856:T:A
chr1:181896386	['T', 'C']	56057	13978.74556645852	-63.33238536372	-0.0139543747455972	0.0087441649703145	-1.595849894526327	0.110528	0.110528	chr1	181896386	0.956527688448654	chr1:181896386:T:C
chr1:181896435	['C', 'G']	56057	2500.312221231044	-94.84095445525864	-0.0462742967461519	0.0196193238703059	-2.358608127988991	0.018347	0.018347	chr1	181896435	1.7364349390391427	chr1:181896435:C:G
chr1:181897706	['G', 'T']	56057	13966.993255901089	-59.37051471020743	-0.0136501373811221	0.0087472437050891	-1.5605072684988162	0.118646	0.118646	chr1	181897706	0.9257468988896314	chr1:181897706:G:T
chr1:181898677	['T', 'C']	56057	14311.276493256264	-55.0860429632224	-0.013279878504167	0.008657286477096	-1.5339539172349912	0.125047	0.125047	chr1	181898677	0.9029267229584632	chr1:181898677:T:C
chr1:181898894	['A', 'G']	56057	16824.401041945443	-146.37294125503715	-0.0194966656576005	0.0081194601203077	-2.401226851134727	0.0163434	0.0163434	chr1	181898894	1.786657589931179	chr1:181898894:A:G
chr1:181899340	['TA', 'T']	56057	13421.154778047392	-117.83955348594056	-0.0170237080624782	0.0088931949998559	-1.9142398275034016	0.0555946	0.0555946	chr1	181899340	1.254967390146266	chr1:181899340:TA:T
chr1:181899521	['T', 'TA']	56057	8423.601073983551	-138.26470978647026	-0.0244741631118019	0.0109195897531275	-2.241307930528454	0.02501	0.02501	chr1	181899521	1.6018863082694974	chr1:181899521:T:TA
chr1:181899916	['A', 'T']	56057	13423.95787915009	-121.7944773253152	-0.0172566738736624	0.0088927681178441	-1.940528938231893	0.0523204	0.0523204	chr1	181899916	1.281328944402277	chr1:181899916:A:T
chr1:181900236	['A', 'C']	56057	14096.005833764471	-62.68853941305587	-0.0140304631866083	0.0087159195238294	-1.6097513461716602	0.107458	0.107458	chr1	181900236	0.968761246747474	chr1:181900236:A:C
chr1:181900242	['T', 'C']	56057	13975.745191793045	-61.27193696734285	-0.0137019974902726	0.0087449384378146	-1.5668489364113554	0.117156	0.117156	chr1	181900242	0.93123546464137	chr1:181900242:T:C
chr1:181900535	['C', 'T']	56057	13964.743818019624	-59.86944589200911	-0.0135559508061035	0.0087467309614872	-1.5498305442103757	0.121188	0.121188	chr1	181900535	0.9165403817522128	chr1:181900535:C:T
chr1:181900581	['C', 'T']	56057	13968.245896667378	-60.18171724878664	-0.013582298041453	0.0087462346229323	-1.5529309042134276	0.120445	0.120445	chr1	181900581	0.9192112240382468	chr1:181900581:C:T
chr1:181901082	['C', 'T']	56057	70253.7858187917	650.0744465354026	0.0171784755982898	0.0059746633204338	2.875220690601605	0.00403897	0.00403897	chr1	181901082	2.3937293725994704	chr1:181901082:C:T
chr1:181901453	['G', 'GA']	56057	14314.319588180711	-54.84159767170577	-0.0132663720762401	0.0086564661003303	-1.5325390202514375	0.125395	0.125395	chr1	181901453	0.9017197802174362	chr1:181901453:G:GA
chr1:181902321	['G', 'C']	56057	13441.918321468716	-135.30712956261496	-0.0182509496029656	0.0088881064619105	-2.0534125779409846	0.0400372	0.0400372	chr1	181902321	1.3975363024981549	chr1:181902321:G:C
chr1:181902638	['G', 'A']	56057	16824.701220382532	-154.00707784819858	-0.0200934889084405	0.0081200873544006	-2.4745409786202464	0.0133437	0.0133437	chr1	181902638	1.874723730630884	chr1:181902638:G:A
chr1:181903911	['A', 'G']	56057	13490.8879650281	-137.00059249159105	-0.0184288434834319	0.0088732892279964	-2.076889754172151	0.0378163	0.0378163	chr1	181903911	1.422320965395544	chr1:181903911:A:G
chr1:181904042	['T', 'C']	56057	14343.0234599397	-66.43333226469343	-0.0140879849958268	0.0086498471558758	-1.6286975644716315	0.103383	0.103383	chr1	181904042	0.985550869493325	chr1:181904042:T:C
chr1:181904243	['C', 'A']	56057	2304.1233096656792	-109.76293473535128	-0.0551238492896283	0.0203680334265728	-2.706390358615176	0.00680396	0.00680396	chr1	181904243	2.167238248238531	chr1:181904243:C:A
chr1:181905998	['G', 'A']	56057	2834.2022371683943	-87.44046432981969	-0.0409259492404632	0.0184860601596399	-2.213881643088868	0.0268409	0.0268409	chr1	181905998	1.57120292596651	chr1:181905998:G:A
chr1:181906071	['T', 'C']	56057	2512.224077642189	-91.5576874674999	-0.045284153812922	0.019558387194308	-2.315331696986792	0.0205984	0.0205984	chr1	181906071	1.6861665125511247	chr1:181906071:T:C
chr1:181907265	['TAG', 'T']	56057	2511.2239884393066	-90.6128323781449	-0.0449535411380681	0.0195627624096945	-2.2979137708992994	0.0215704	0.0215704	chr1	181907265	1.666141801296062	chr1:181907265:TAG:T
chr1:181907468	['T', 'C']	56057	2455.1313911585257	-99.45921659370096	-0.0476184297830484	0.0197809676193148	-2.407285159121954	0.0160748	0.0160748	chr1	181907468	1.7938544217901615	chr1:181907468:T:C
chr1:181907735	['A', 'G']	56057	2499.356687898089	-94.73638829150084	-0.0463411149655308	0.0196231639480558	-2.361551638064063	0.018202	0.018202	chr1	181907735	1.7398808899686269	chr1:181907735:A:G
chr1:181907834	['A', 'ACAC']	56057	2493.133424911692	-93.9793851719829	-0.0452330712257385	0.0196307670056835	-2.3041927609167048	0.0212155	0.0212155	chr1	181907834	1.6733467284657315	chr1:181907834:A:ACAC
chr1:181908059	['C', 'G']	56057	16801.19886535957	-153.91632240070672	-0.0197021648464194	0.0081260689362275	-2.4245628484129127	0.01533	0.01533	chr1	181908059	1.8144578451456248	chr1:181908059:C:G
chr1:181909798	['G', 'C']	56057	2493.0444733837594	-95.47651043734456	-0.0454072438513127	0.0196585156689974	-2.309800221739147	0.0209028	0.0209028	chr1	181909798	1.6797955347932323	chr1:181909798:G:C
chr1:181910518	['T', 'C']	56057	13268.893628789096	-145.05789906690043	-0.0190187813189436	0.0089471297324746	-2.1256852071690435	0.0335338	0.0335338	chr1	181910518	1.474517230182219	chr1:181910518:T:C
chr1:181911479	['A', 'G']	56057	3359.3595653958	-28.83330995881909	-0.0227536106513488	0.0172456840570929	-1.3193800011656034	0.187047	0.187047	chr1	181911479	0.7280492529503737	chr1:181911479:A:G
chr1:181911840	['G', 'C']	56057	2482.3099732381806	-101.36619608746815	-0.0484172303512025	0.0197001983737906	-2.4577026805789544	0.0139859	0.0139859	chr1	181911840	1.854309581315532	chr1:181911840:G:C
chr1:181913697	['T', 'C']	56057	2711.241829015914	-67.31816997372829	-0.035687569927682	0.0189915040816358	-1.87913341535654	0.0602315	0.0602315	chr1	181913697	1.2201763210630063	chr1:181913697:T:C
chr1:181914288	['A', 'C']	56057	3058.272782416328	-56.79427413008407	-0.0299031066032385	0.0179578132736303	-1.6651864092578037	0.0958812	0.0958812	chr1	181914288	1.0182665391970298	chr1:181914288:A:C
chr1:181914499	['T', 'C']	56057	5133.091569145141	-57.44107231049763	-0.0172625327461078	0.0138282851969261	-1.2483494880439	0.211908	0.211908	chr1	181914499	0.6738526473936317	chr1:181914499:T:C
chr1:181914734	['T', 'G']	56057	2621.1402754486744	-83.42905950522362	-0.0404032103685663	0.0191817112659182	-2.106340242976874	0.0351792	0.0351792	chr1	181914734	1.4537140409313136	chr1:181914734:T:G
chr1:181915361	['G', 'A']	56057	41168.07836420084	259.51583292771244	0.0088724065391357	0.0059787164773046	1.4839985426329452	0.137815	0.137815	chr1	181915361	0.8607035105655773	chr1:181915361:G:A
chr1:181915984	['A', 'C']	56057	12176.086045100978	-74.80623959907236	-0.0133653932329241	0.0092963467748457	-1.4377038159859237	0.150524	0.150524	chr1	181915984	0.82239424932875	chr1:181915984:A:C
chr1:181916624	['T', 'C']	56057	3146.112246900366	-40.12749648287982	-0.0272422874600773	0.0178137186235258	-1.5292869521414538	0.126199	0.126199	chr1	181916624	0.8989440864247099	chr1:181916624:T:C
chr1:181918302	['G', 'T']	56057	2429.043331668332	-109.13358989433804	-0.0504614384840564	0.0198898251047392	-2.537047873388933	0.0111819	0.0111819	chr1	181918302	1.951484395965952	chr1:181918302:G:T
chr1:181918789	['A', 'G']	56057	22203.94143677956	-87.73332331869602	-0.0135843337505267	0.007250959558367	-1.873453250039364	0.061011	0.061011	chr1	181918789	1.2145918566512326	chr1:181918789:A:G
chr1:181920514	['T', 'C']	56057	24843.443181818184	-211.05865139777367	-0.0125369024517294	0.0069595571167518	-1.8013937153490271	0.0716462	0.0716462	chr1	181920514	1.1448068389413837	chr1:181920514:T:C
chr1:181920724	['A', 'G']	56057	2550.409470453896	-89.90034176707891	-0.0428670659515051	0.0194496377095361	-2.2040033131561856	0.0275282	0.0275282	chr1	181920724	1.560222185105927	chr1:181920724:A:G
chr1:181920749	['G', 'A']	56057	64665.22849649413	642.0429436172132	0.0175838859401827	0.0058425777809515	3.0096109285033545	0.00261699	0.00261699	chr1	181920749	2.582197936876021	chr1:181920749:G:A
chr1:181922114	['T', 'C']	56057	2498.133692510793	-103.29515614061292	-0.0479439273939131	0.0196351248454543	-2.4417429362570298	0.0146196	0.0146196	chr1	181922114	1.835064509742676	chr1:181922114:T:C
chr1:181922303	['C', 'A']	56057	2492.0889126750512	-104.05549314151128	-0.0485460079647746	0.0196554844145787	-2.4698454101068856	0.0135201	0.0135201	chr1	181922303	1.8690200961689705	chr1:181922303:C:A
chr1:181924567	['T', 'A']	56057	64728.85636542063	642.0420448812916	0.0176076671583237	0.0058435944506013	3.013156937424314	0.00258661	0.00258661	chr1	181924567	2.5872690477489275	chr1:181924567:T:A
chr1:181924738	['G', 'A']	56057	18486.627609463656	-89.85451983958382	-0.0125618547447457	0.0077638046279996	-1.618002428788872	0.105668	0.105668	chr1	181924738	0.9760565124799312	chr1:181924738:G:A
chr1:181925529	['G', 'A']	56057	8023.572529570229	18.54602236543608	0.0011426056319343	0.0112081738320818	0.1019439606355714	0.918802	0.918802	chr1	181925529	0.0367780681265343	chr1:181925529:G:A
chr1:181925802	['A', 'T']	56057	41485.84104494925	266.4178939411299	0.0090340900482736	0.0059702956787302	1.513172970722097	0.130241	0.130241	chr1	181925802	0.8852522778970222	chr1:181925802:A:T
chr1:181926423	['C', 'T']	56057	19405.11550813588	303.3627954095134	0.0123017762543782	0.0076785616831475	1.6020938245996612	0.10914	0.10914	chr1	181926423	0.9620160505528728	chr1:181926423:C:T
chr1:181928804	['C', 'T']	56057	25043.34024333678	-213.70078185639213	-0.0133290279195183	0.0069438866611133	-1.9195341989325028	0.0549218	0.0549218	chr1	181928804	1.260255237690615	chr1:181928804:C:T
chr1:181929396	['G', 'A']	56057	18470.294913197857	-86.91034088733122	-0.0121298405487819	0.0077639770475972	-1.5623230818972895	0.118218	0.118218	chr1	181929396	0.9273163922744864	chr1:181929396:G:A
chr1:181932907	['T', 'C']	56057	18588.0599642218	-114.29657657896752	-0.0136190151349758	0.0077600846758893	-1.7550085732041325	0.0792633	0.0792633	chr1	181932907	1.1009278504732405	chr1:181932907:T:C
chr1:181934380	['G', 'A']	56057	8807.78560979091	72.25796776986029	0.0106591510200696	0.0107934138722163	0.9875606685950988	0.323372	0.323372	chr1	181934380	0.490297587311316	chr1:181934380:G:A
chr1:181937576	['C', 'T']	56057	91672.17669307072	72.26160210455727	-0.0102148749889719	0.0075164767306071	-1.3589977532128688	0.174153	0.174153	chr1	181937576	0.7590690398837595	chr1:181937576:C:T
chr1:181938733	['G', 'A']	56057	5643.402690310955	-128.27656519845988	-0.021236326863362	0.0132076721733514	-1.6078781018058406	0.107868	0.107868	chr1	181938733	0.9671073735248198	chr1:181938733:G:A
chr1:181939225	['T', 'A']	56057	21818.401071046053	-97.98234467229224	-0.0138081330967039	0.0073026302702823	-1.890843789928042	0.0586504	0.0586504	chr1	181939225	1.2317290216183518	chr1:181939225:T:A
chr1:181942625	['T', 'C']	56057	7771.663663127842	-44.024022105652485	-0.0154104453203755	0.0113254898344329	-1.3606868705601685	0.173618	0.173618	chr1	181942625	0.76040525096006	chr1:181942625:T:C
chr1:181942641	['A', 'T']	56057	9702.038447128509	39.36535791009572	2.46657510290231e-05	0.0102262635662797	0.0024120003233983	0.998076	0.998076	chr1	181942641	0.0008363874461635	chr1:181942641:A:T
chr1:181944866	['A', 'C']	56057	6998.749103495031	-90.41144511659968	-0.0202345906770509	0.0119023799402282	-1.700045770565693	0.0891279	0.0891279	chr1	181944866	1.0499863260488294	chr1:181944866:A:C
chr1:181946965	['T', 'C']	56057	9706.731582421897	64.38711020521708	0.002598307894674	0.0102228752769949	0.2541660564441334	0.799368	0.799368	chr1	181946965	0.0972532412417701	chr1:181946965:T:C
chr1:181947015	['AC', 'A']	56057	7197.641993149218	-72.38900324941304	-0.0185188103224533	0.0117395208260871	-1.5774758268924864	0.114692	0.114692	chr1	181947015	0.9404668739646792	chr1:181947015:AC:A
chr1:181947547	['C', 'T']	56057	20830.830811505253	-86.20365129142816	-0.0140973022954722	0.0074431851830525	-1.8939878491227853	0.0582318	0.0582318	chr1	181947547	1.2348397852313997	chr1:181947547:C:T
chr1:181948492	['C', 'T']	56057	6815.364737574481	-112.53605730963956	-0.0225088319273344	0.0120469174460151	-1.8684308270726864	0.0617073	0.0617073	chr1	181948492	1.2096634557044628	chr1:181948492:C:T
chr1:181948835	['T', 'C']	56057	9730.520747850289	47.94809438021121	0.0010638476121082	0.0102106747496659	0.1041897463380754	0.917019	0.917019	chr1	181948835	0.0376216659552003	chr1:181948835:T:C
chr1:181949765	['G', 'C']	56057	6995.998412103696	-97.98392048047856	-0.0215007470319704	0.0119064477436816	-1.8058070295046755	0.0709539	0.0709539	chr1	181949765	1.1490237284386438	chr1:181949765:G:C
chr1:181951286	['G', 'A']	56057	29882.396859666333	48.07826651832782	0.0010383685668396	0.0065611902658451	0.1582591762724821	0.874253	0.874253	chr1	181951286	0.0583628687342335	chr1:181951286:G:A
chr1:181951741	['AT', 'A']	56057	33566.98801006298	84.51920326950382	0.0016560463478843	0.0063266535766734	0.2617570770731387	0.79351	0.79351	chr1	181951741	0.1004475957932495	chr1:181951741:AT:A
chr1:181951882	['A', 'G']	56057	17218.76448758207	-31.6870515863893	-0.0087989741074421	0.0079713408075663	-1.1038261090392905	0.269673	0.269673	chr1	181951882	0.5691625334803689	chr1:181951882:A:G
chr1:181951902	['T', 'TTA']	56057	9753.043906442348	34.73535956686181	-0.0007094971958864	0.0101996201340048	-0.0695611391958661	0.944543	0.944543	chr1	181951902	0.024778266182977	chr1:181951902:T:TTA
chr1:181952433	['T', 'C']	56057	9727.867676443304	46.40991155303619	0.0007889597231755	0.0102117969524088	0.0772596367566318	0.938417	0.938417	chr1	181952433	0.0276041333101336	chr1:181952433:T:C
chr1:181952592	['G', 'T']	56057	16972.724985726516	-24.41513099068376	-0.0085282354568818	0.0080194330900119	-1.0634461764515082	0.287584	0.287584	chr1	181952592	0.5412352799894535	chr1:181952592:G:T
chr1:181953930	['T', 'G']	56057	17362.477831897093	-4.746049256704365	-0.007682319520131	0.0079475807321152	-0.9666236530429608	0.333736	0.333736	chr1	181953930	0.4765969436057156	chr1:181953930:T:G
chr1:181955638	['G', 'A']	56057	9721.693700604785	45.59034214786967	0.0006770306906135	0.0102139041907748	0.0662852008368225	0.947151	0.947151	chr1	181955638	0.0235807778720693	chr1:181955638:G:A
chr1:181955984	['G', 'A']	56057	9704.116008494082	65.88573050545278	0.0026588857380182	0.010221719897238	0.2601211698959461	0.794771	0.794771	chr1	181955984	0.0997579880264276	chr1:181955984:G:A
chr1:181956712	['C', 'T']	56057	90197.69938978694	220.157774164446	-0.0004066017693377	0.0073240441040239	-0.0555160186862316	0.955728	0.955728	chr1	181956712	0.0196656902627075	chr1:181956712:C:T
chr1:181957083	['T', 'C']	56057	3048.011817208137	-95.95811706235172	-0.044037645981953	0.0179667132275922	-2.45106856352126	0.0142463	0.0142463	chr1	181957083	1.846297914478832	chr1:181957083:T:C
chr1:181960523	['G', 'A']	56057	21189.584018990165	-78.70560502693426	-0.014507879589261	0.0074142069670231	-1.956767548274432	0.0503798	0.0503798	chr1	181960523	1.2977435609162855	chr1:181960523:G:A
chr1:181961215	['C', 'T']	56057	7004.249897422174	-89.7244806442346	-0.0203640607160893	0.0118983151765001	-1.7115079247782514	0.0869929	0.0869929	chr1	181961215	1.0605161912509098	chr1:181961215:C:T
chr1:181961710	['G', 'A']	56057	35252.25772901614	191.45811846010525	0.0074019585281089	0.0061981347232587	1.1942235621844102	0.232396	0.232396	chr1	181961710	0.6337713512940893	chr1:181961710:G:A
chr1:181962480	['TTA', 'T']	56057	9696.5189281764	61.83270248362188	0.0021944634377127	0.010225530039605	0.2146063264411039	0.830075	0.830075	chr1	181962480	0.0808826659195875	chr1:181962480:TTA:T
chr1:181963788	['C', 'T']	56057	7003.499741316254	-89.14069183406826	-0.0202618728184457	0.0118990577114401	-1.702813223518146	0.0886086	0.0886086	chr1	181963788	1.0525241251638566	chr1:181963788:C:T
chr1:181965446	['G', 'C']	56057	3117.278045386427	-100.46021287634844	-0.0454298302243804	0.0178026084930591	-2.551863691328861	0.0107175	0.0107175	chr1	181965446	1.9699065078173297	chr1:181965446:G:C
chr1:181965568	['G', 'C']	56057	7002.124910803483	-91.83056415873112	-0.0207273124136599	0.0118996152078332	-1.7418472825924274	0.0815407	0.0815407	chr1	181965568	1.0886255645930547	chr1:181965568:G:C
chr1:181966583	['G', 'A']	56057	3101.165964962358	-102.22238310220564	-0.0464032683545163	0.0178537307057012	-2.5990796612440383	0.00934986	0.00934986	chr1	181966583	2.0291948919812435	chr1:181966583:G:A
chr1:181967336	['T', 'C']	56057	3175.283219153644	-97.02018301047306	-0.045035302212934	0.0176571149334685	-2.5505470391185403	0.010758	0.010758	chr1	181967336	1.9682684600541736	chr1:181967336:T:C
chr1:181968394	['C', 'T']	56057	19688.917224274217	-140.68922386811755	-0.0165777333278952	0.0075963421742965	-2.182331041377888	0.0290892	0.0290892	chr1	181968394	1.5362682223886577	chr1:181968394:C:T
chr1:181968552	['C', 'G']	56057	19649.75265824592	-150.05317444211357	-0.0170779264860645	0.007601849352313	-2.2465489244229886	0.0246727	0.0246727	chr1	181968552	1.6077833218949953	chr1:181968552:C:G
chr1:181968976	['G', 'T']	56057	20839.461058078323	-80.04475595100247	-0.0138571775382988	0.0074471751070249	-1.860729382504701	0.0627876	0.0627876	chr1	181968976	1.2021261171435451	chr1:181968976:G:T
chr1:181969061	['A', 'G']	56057	12659.71003657775	-58.23554889836618	-0.0125216688368233	0.0091318772818724	-1.3712042387691703	0.170317	0.170317	chr1	181969061	0.7687420012580868	chr1:181969061:A:G
chr1:181976198	['G', 'C']	56057	8289.887299066922	50.508326956078434	0.0060706466029281	0.01104897398567	0.5494307988055183	0.582712	0.582712	chr1	181976198	0.2345460382336512	chr1:181976198:G:C
chr1:181977998	['T', 'C']	56057	90274.49364830145	228.2516155676076	8.82941628537358e-05	0.0073345172323206	0.0120381696650263	0.990395	0.990395	chr1	181977998	0.004191560850099	chr1:181977998:T:C
chr1:181980206	['C', 'T']	56057	33617.79765919107	87.92397420834317	0.0018620879399069	0.0063237136340294	0.2944611422450578	0.768407	0.768407	chr1	181980206	0.1144086874757185	chr1:181980206:C:T
chr1:181980807	['T', 'C']	56057	9635.40640222686	47.77420555468989	0.0005638539023333	0.0102530248731504	0.0549939075842814	0.956144	0.956144	chr1	181980807	0.0194766959081451	chr1:181980807:T:C
chr1:181982633	['G', 'A']	56057	6998.249683346713	-89.06088119807794	-0.0204253335089292	0.0119043755227304	-1.7157837023814262	0.0862072	0.0862072	chr1	181982633	1.0644564605130329	chr1:181982633:G:A
chr1:181985583	['T', 'G']	56057	9616.343091606455	35.77827218529958	-0.0010286718724986	0.0102599680913415	-0.1002607282343105	0.920138	0.920138	chr1	181985583	0.0361470333674836	chr1:181985583:T:G
chr1:181989170	['G', 'A']	56057	20510.024658316383	-60.5407785568778	-0.0134598829927426	0.0075062177460068	-1.7931644735330208	0.072952	0.072952	chr1	181989170	1.1369627972995575	chr1:181989170:G:A
chr1:181993428	['T', 'G']	56057	6687.119291422863	-95.69673491544287	-0.0228351574798783	0.0121672370456293	-1.8767742745737923	0.0605542	0.0605542	chr1	181993428	1.2178557290929268	chr1:181993428:T:G
chr1:181994688	['T', 'C']	56057	6688.0	-96.83105274667022	-0.0230173806292679	0.0121666634793542	-1.8918399993824395	0.0585175	0.0585175	chr1	181994688	1.2327142361932917	chr1:181994688:T:C
chr1:181995051	['T', 'C']	56057	13869.97941087263	30.051311331285817	-0.0070227479961833	0.008831088371892	-0.7952301800688192	0.426483	0.426483	chr1	181995051	0.3700982755242121	chr1:181995051:T:C
chr1:181996319	['G', 'A']	56057	90624.84996610411	319.2200259057391	0.0051837698804726	0.0073713641703722	0.7032307400179527	0.481915	0.481915	chr1	181996319	0.3170295557161308	chr1:181996319:G:A
chr1:181997558	['A', 'G']	56057	6625.18186522026	-104.83490677841168	-0.0242172424339741	0.0122170525806488	-1.9822491778690527	0.0474562	0.0474562	chr1	181997558	1.3237070403517848	chr1:181997558:A:G
chr1:181997720	['GA', 'G']	56057	34415.6139396318	132.22508669113788	0.0034615483203025	0.0062830475387026	0.5509346060140257	0.581681	0.581681	chr1	181997720	0.2353151217438696	chr1:181997720:GA:G
chr1:181998195	['G', 'C']	56057	56172.03283310434	177.63044893504434	-1.0772742744464236e-05	0.0058218797247769	-0.0018503890931681	0.998524	0.998524	chr1	181998195	0.0006414921930753	chr1:181998195:G:C
chr1:181999798	['G', 'A']	56057	6697.477904840062	-95.21820256534292	-0.0228928876228703	0.0121600240810816	-1.8826350564952108	0.059755	0.059755	chr1	181999798	1.2236257492658833	chr1:181999798:G:A
chr1:182001540	['T', 'C']	56057	20376.906563403405	-46.625252444823566	-0.0126235225764693	0.0075254634112393	-1.677441226757676	0.0934618	0.0934618	chr1	182001540	1.029365859064545	chr1:182001540:T:C
chr1:182001551	['G', 'A']	56057	20369.177212705203	-50.39124347704573	-0.0128660477928136	0.0075256606487417	-1.7096236986137356	0.087341	0.087341	chr1	182001551	1.0587818399851423	chr1:182001551:G:A
chr1:182001672	['A', 'C']	56057	19743.169783043108	-85.45568766122175	-0.014430859402474	0.0076110671233786	-1.8960362809240447	0.0579604	0.0579604	chr1	182001672	1.2368686260098118	chr1:182001672:A:C
chr1:182002540	['A', 'G']	56057	13278.079276996648	0.2749373090074625	-0.0092109098201748	0.0089795468192045	-1.0257655542789272	0.305007	0.305007	chr1	182002540	0.5156901933532538	chr1:182002540:A:G
chr1:182002609	['G', 'A']	56057	20577.83543852137	-52.36218491100474	-0.0133519754386408	0.007505546840484	-1.7789477199212	0.0752538	0.0752538	chr1	182002609	1.123471565137927	chr1:182002609:G:A
chr1:182003744	['G', 'A']	56057	12768.822262663029	-11.775874339900245	-0.0091526088130778	0.0091040367619752	-1.0053352213279196	0.31474	0.31474	chr1	182003744	0.5020480595165601	chr1:182003744:G:A
chr1:182003867	['A', 'G']	56057	10351.196409487997	81.95177840381558	0.0041973611212722	0.0103930907548131	0.403860720578083	0.686317	0.686317	chr1	182003867	0.1634752435473973	chr1:182003867:A:G
chr1:182004331	['A', 'AC']	56057	12964.387629123476	-0.9452016377690856	-0.0088307606492508	0.0090652006945946	-0.9741384605545907	0.329992	0.329992	chr1	182004331	0.4814965886008074	chr1:182004331:A:AC
chr1:182004474	['T', 'G']	56057	13265.89320059234	-7.583354017018894	-0.0099453419635679	0.0089813081403607	-1.1073377962476298	0.268153	0.268153	chr1	182004474	0.5716173399421678	chr1:182004474:T:G
chr1:182004904	['G', 'A']	56057	2913.467759777333	-103.40504249192492	-0.0495919007774139	0.0183735077957648	-2.699098143297659	0.00695485	0.00695485	chr1	182004904	2.1577122322966344	chr1:182004904:G:A
chr1:182006089	['T', 'G']	56057	20574.936287890952	-49.1247674286793	-0.0132480155200319	0.0075052848488469	-1.7651582567272266	0.0775426	0.0775426	chr1	182006089	1.1104596412096148	chr1:182006089:T:G
chr1:182006308	['T', 'C']	56057	12968.925409879936	-2.993285876670405	-0.0089896170831196	0.0090628483644369	-0.991919617500762	0.321241	0.321241	chr1	182006308	0.4931690308360255	chr1:182006308:T:C
chr1:182006530	['C', 'T']	56057	6692.358154636601	-92.67521153895828	-0.022284709860202	0.0121637474102442	-1.832059570838668	0.0669478	0.0669478	chr1	182006530	1.1742636899523262	chr1:182006530:C:T
chr1:182006697	['C', 'T']	56057	13263.366049922386	-11.976017057936623	-0.010371146899107	0.0089819175150806	-1.1546695771469562	0.248231	0.248231	chr1	182006697	0.6051439831586367	chr1:182006697:C:T
chr1:182007218	['C', 'G']	56057	13275.815293445676	-1.2157291371548975	-0.0094809172745987	0.0089825676245404	-1.055479643559469	0.291211	0.291211	chr1	182007218	0.5357922243141042	chr1:182007218:C:G
chr1:182007237	['C', 'T']	56057	13264.3578889107	-5.648091753919437	-0.0099134583674828	0.0089857801976515	-1.1032384667136363	0.269928	0.269928	chr1	182007237	0.5687520631471809	chr1:182007237:C:T
chr1:182010001	['G', 'A']	56057	13265.419849779666	-3.8397928654783	-0.0096744193081904	0.0089819371654232	-1.0770971929566575	0.281441	0.281441	chr1	182010001	0.550612634773658	chr1:182010001:G:A
chr1:182010195	['T', 'TCCC']	56057	12488.353194081208	-47.05387102948506	-0.0124224796163399	0.0092517761990624	-1.3427129395541124	0.17937	0.17937	chr1	182010195	0.7462501918601876	chr1:182010195:T:TCCC
chr1:182010837	['T', 'C']	56057	13768.204021978485	-2.769287697237657	-0.0099975819240269	0.0090263397772427	-1.1076008848274148	0.268039	0.268039	chr1	182010837	0.5718020109991135	chr1:182010837:T:C
chr1:182010840	['T', 'C']	56057	13784.321006629936	-3.9958275119469455	-0.0098855946219946	0.0090259851396155	-1.0952371922934154	0.273417	0.273417	chr1	182010840	0.5631744861959054	chr1:182010840:T:C
chr1:182010943	['C', 'T']	56057	13388.163027813627	-6.114715706094617	-0.0099281073426337	0.0089946695567769	-1.103776773561797	0.269695	0.269695	chr1	182010943	0.5691271050581891	chr1:182010943:C:T
chr1:182010995	['C', 'T']	56057	13286.643335536048	-5.449679544353079	-0.0097556122289881	0.0089811485965916	-1.086232136576653	0.277381	0.277381	chr1	182010995	0.5569232904788766	chr1:182010995:C:T
chr1:182011078	['G', 'A']	56057	13006.99772711	0.3343822031321704	-0.0086834830078933	0.0090683238870801	-0.9575620716706996	0.338288	0.338288	chr1	182011078	0.4707134075511132	chr1:182011078:G:A
chr1:182011147	['G', 'A']	56057	6808.876122896971	-81.73821917018999	-0.0207074270384412	0.0121754100580865	-1.7007580803972964	0.088994	0.088994	chr1	182011147	1.0506392726217189	chr1:182011147:G:A
chr1:182011430	['T', 'C']	56057	2926.469847273765	-98.8537177615963	-0.0481208469099001	0.0183331376650142	-2.62480148183968	0.0086723	0.0086723	chr1	182011430	2.06186570704058	chr1:182011430:T:C
chr1:182011503	['C', 'T']	56057	6687.477191229729	-96.36897591594064	-0.0230010874482508	0.0121653441537987	-1.890705857348761	0.0586688	0.0586688	chr1	182011503	1.231592794666028	chr1:182011503:C:T
chr1:182011516	['A', 'G']	56057	13293.21702507361	-14.776931103129344	-0.0106217336769571	0.0089744399976571	-1.183553924225912	0.236595	0.236595	chr1	182011516	0.6259944376259008	chr1:182011516:A:G
chr1:182012831	['C', 'A']	56057	1285.0916989278005	74.39033432457748	0.039124171567458	0.0272030426762338	1.43822777595534	0.150375	0.150375	chr1	182012831	0.8228243596520988	chr1:182012831:C:A
chr1:182013067	['C', 'T']	56057	13882.981266391904	40.12503720382876	-0.0068071816409547	0.0088284713415589	-0.7710487328548928	0.440681	0.440681	chr1	182013067	0.3558756737311469	chr1:182013067:C:T
chr1:182013348	['A', 'T']	56057	12968.850809113455	-0.9933956123050908	-0.008786121429912	0.0090635207949093	-0.9693938623549984	0.332353	0.332353	chr1	182013348	0.4784003966925622	chr1:182013348:A:T
chr1:182013401	['A', 'C']	56057	20579.304025121328	-51.128700616886825	-0.0133615071864714	0.007504927531717	-1.7803645844684772	0.0750217	0.0750217	chr1	182013401	1.1248130989129128	chr1:182013401:A:C
chr1:182013503	['T', 'C']	56057	6696.119451976595	-88.44821516795471	-0.021777483765774	0.0121603662233098	-1.7908575585519304	0.0733216	0.0733216	chr1	182013503	1.134768066574123	chr1:182013503:T:C
chr1:182013883	['T', 'C']	56057	13280.658394290813	-1.293259281453845	-0.0094172884540294	0.008978015754709	-1.0489275928358766	0.294216	0.294216	chr1	182013883	0.5313337132442288	chr1:182013883:T:C
chr1:182014638	['A', 'G']	56057	35134.78891764076	210.2057430707877	0.0090803655784838	0.0062039683843167	1.4636382740824982	0.143298	0.143298	chr1	182014638	0.8437598709775697	chr1:182014638:A:G
chr1:182014697	['C', 'G']	56057	13302.968457359337	-6.276445779189896	-0.0099282352594078	0.0089806310158566	-1.1055164433187494	0.268941	0.268941	chr1	182014697	0.5703429846252558	chr1:182014697:C:G
chr1:182014781	['A', 'C']	56057	13266.656645851916	-6.802230526552466	-0.0099542383109575	0.0089810061217869	-1.108365608036911	0.267709	0.267709	chr1	182014781	0.5723370281980702	chr1:182014781:A:C
chr1:182015061	['G', 'A']	56057	13886.202030837318	40.21771231588725	-0.0068622503721355	0.0088291957841784	-0.7772225851455691	0.437031	0.437031	chr1	182015061	0.3594877560468861	chr1:182015061:G:A
chr1:182015994	['T', 'C']	56057	13283.606626699497	-1.5285730234967927	-0.0094577961705658	0.0089774724752995	-1.0535032211558235	0.292115	0.292115	chr1	182015994	0.534446141588692	chr1:182015994:T:C
chr1:182015995	['G', 'A']	56057	13265.603093887165	-4.987497818730653	-0.0097206212879079	0.008982236465024	-1.08220500826928	0.279166	0.279166	chr1	182015995	0.5541374761331688	chr1:182015995:G:A
chr1:182016069	['C', 'A']	56057	12502.007208107334	-23.00581013630738	-0.0093522916891188	0.0091869198001135	-1.0180007981568753	0.308682	0.308682	chr1	182016069	0.5104886945496272	chr1:182016069:C:A
chr1:182016580	['A', 'G']	56057	13283.791509787474	-1.3867304640090934	-0.0094252425818757	0.0089779349241022	-1.0498230006738778	0.293804	0.293804	chr1	182016580	0.5319422957952444	chr1:182016580:A:G
chr1:182016672	['G', 'T']	56057	13282.710850251546	-3.312959355316977	-0.0096032806873974	0.0089772936133282	-1.0697300434888115	0.284745	0.284745	chr1	182016672	0.5455438932066301	chr1:182016672:G:T
chr1:182016932	['C', 'T']	56057	3014.215082154389	-92.22488280279136	-0.0448237537059014	0.0180806731446106	-2.479097616963566	0.0131744	0.0131744	chr1	182016932	1.880269154682608	chr1:182016932:C:T
chr1:182017062	['C', 'T']	56057	13285.896055237376	-3.5413558201060056	-0.0096211037571698	0.0089745442386599	-1.0720437162396177	0.283705	0.283705	chr1	182017062	0.5471330101566523	chr1:182017062:C:T
chr1:182018344	['T', 'C']	56057	22407.39835150131	14.541423378174272	-0.0100121643337109	0.0072583684624674	-1.3793959876083952	0.167778	0.167778	chr1	182018344	0.775264986922057	chr1:182018344:T:C
chr1:182018690	['T', 'C']	56057	13260.18274102619	-4.153434276478782	-0.0097374131707933	0.0089810637416354	-1.084216018382274	0.278274	0.278274	chr1	182018690	0.5555273692463387	chr1:182018690:T:C
chr1:182019167	['T', 'G']	56057	13058.261245829091	6.341563879690079	-0.0082541185012908	0.0090419518016078	-0.9128691108288208	0.361315	0.361315	chr1	182019167	0.4421140083129531	chr1:182019167:T:G
chr1:182022934	['T', 'C']	56057	21610.855157278704	-55.92393063332462	-0.0137827239232397	0.0073524385458354	-1.874578595566304	0.0608559	0.0608559	chr1	182022934	1.2156973103964557	chr1:182022934:T:C
chr1:182025321	['C', 'T']	56057	13288.133421353126	11.401969361301546	-0.0083294506095844	0.0089704224348544	-0.9285460824253332	0.353128	0.353128	chr1	182025321	0.4520678452707195	chr1:182025321:C:T
chr1:182025943	['A', 'G']	56057	13287.370332042752	-1.871813183005572	-0.0095567655820103	0.0089768046514915	-1.0646066114875767	0.287059	0.287059	chr1	182025943	0.5420288323913327	chr1:182025943:A:G
chr1:182026282	['A', 'C']	56057	20579.93700155221	-50.98016410142649	-0.0133574253798517	0.007504964184303	-1.7798120086688063	0.0751121	0.0751121	chr1	182026282	1.1242900957529478	chr1:182026282:A:C
chr1:182026485	['A', 'C']	56057	20578.114058260748	-53.26444741425647	-0.0135237627118456	0.0075065367531452	-1.801598147931424	0.071614	0.071614	chr1	182026485	1.1450020680776374	chr1:182026485:A:C
chr1:182026487	['A', 'G']	56057	6681.787944755719	-96.3494908201173	-0.0232009948788979	0.0121727471677991	-1.905978540347249	0.0566581	0.0566581	chr1	182026487	1.2467379934116125	chr1:182026487:A:G
chr1:182027588	['A', 'G']	56057	13065.195256874676	9.241793845695549	-0.0079950386203406	0.009041235373511	-0.884286083709807	0.376546	0.376546	chr1	182027588	0.4241819614928713	chr1:182027588:A:G
chr1:182027765	['T', 'C']	56057	13883.981409124155	39.14626273675474	-0.0068988461482646	0.0088290927434857	-0.7813765636740847	0.434584	0.434584	chr1	182027765	0.3619262670620281	chr1:182027765:T:C
chr1:182028798	['G', 'C']	56057	20574.037219426897	-47.62551809512269	-0.0131619389104811	0.0075055308248293	-1.753631983888409	0.0794991	0.0794991	chr1	182028798	1.099637787912664	chr1:182028798:G:C
chr1:182029267	['C', 'T']	56057	13057.02801370352	9.612849856061274	-0.0079479724582161	0.0090412354431509	-0.8790803544704641	0.379361	0.379361	chr1	182029267	0.4209473185590822	chr1:182029267:C:T
chr1:182030588	['C', 'A']	56057	13059.931903733966	5.3663415731805495	-0.0083417178589112	0.0090395081918297	-0.9228066042852556	0.356112	0.356112	chr1	182030588	0.448413391543453	chr1:182030588:C:A
chr1:182031966	['A', 'G']	56057	20825.40211319137	-27.079781902104408	-0.0124990102562539	0.0074852962568011	-1.6698083586066936	0.0949629	0.0949629	chr1	182031966	1.0224460312610624	chr1:182031966:A:G
chr1:182031972	['A', 'T']	56057	34109.77816046828	109.02978829636356	0.0027080733635413	0.006298511845531	0.4299544765423852	0.66723	0.66723	chr1	182031972	0.175724435179743	chr1:182031972:A:T
chr1:182032140	['C', 'G']	56057	13053.588706655004	7.319092024374638	-0.0081808600401347	0.0090425484492496	-0.9047073494876964	0.365624	0.365624	chr1	182032140	0.4369653043893363	chr1:182032140:C:G
chr1:182032275	['G', 'T']	56057	13304.61697182089	9.387757683711545	-0.0088389645377375	0.0089790402019815	-0.9843997063056816	0.324923	0.324923	chr1	182032275	0.4882195455970215	chr1:182032275:G:T
chr1:182033049	['T', 'TA']	56057	13146.64165923283	-12.334518278474055	-0.0101781098663266	0.0090136273927549	-1.1291913258482136	0.258822	0.258822	chr1	182033049	0.5869988111852436	chr1:182033049:T:TA
chr1:182034124	['T', 'TA']	56057	16273.612742649158	-30.254430704839404	-0.0095072948206018	0.008174585059784	-1.163030875704529	0.244822	0.244822	chr1	182034124	0.6111495585473076	chr1:182034124:T:TA
chr1:182034272	['A', 'G']	56057	3631.129551333512	-76.82847699501522	-0.0411523134926706	0.0166713686900391	-2.4684424091261614	0.0135732	0.0135732	chr1	182034272	1.86731775156596	chr1:182034272:A:G
chr1:182034298	['C', 'T']	56057	19909.130952168565	-111.51911043006818	-0.0169382592238959	0.0075887614294033	-2.232018937671042	0.0256176	0.0256176	chr1	182034298	1.5914615598208253	chr1:182034298:C:T
chr1:182034517	['A', 'G']	56057	9526.529492577787	67.96547231425089	0.0029374609448732	0.0103001185151289	0.2851871015424395	0.775502	0.775502	chr1	182034517	0.1104170778144719	chr1:182034517:A:G
chr1:182035113	['C', 'T']	56057	6571.351678738359	-102.99616552260508	-0.0252615407490569	0.0122764408746188	-2.057725118139437	0.0396211	0.0396211	chr1	182035113	1.402073471318963	chr1:182035113:C:T
chr1:182035180	['T', 'C']	56057	3629.517975343003	-77.03638299368262	-0.0412229546322354	0.0166760641270799	-2.471983455933961	0.0134395	0.0134395	chr1	182035180	1.8716168883714976	chr1:182035180:T:C
chr1:182035885	['G', 'A']	56057	16117.012578055308	-34.705204504633805	-0.0093940252882547	0.0082124572851182	-1.143875086605032	0.25268	0.25268	chr1	182035885	0.5974291317776697	chr1:182035885:G:A
chr1:182035890	['A', 'G']	56057	9547.362522078896	69.79300741032044	0.0031291256377282	0.0102898315396253	0.304098820828914	0.761054	0.761054	chr1	182035890	0.118584527105909	chr1:182035890:A:G
chr1:182035916	['G', 'C']	56057	16274.161258095017	-34.87896983845739	-0.0097809710090877	0.0081741285326341	-1.1965766099760424	0.231477	0.231477	chr1	182035916	0.6354921548374717	chr1:182035916:G:C
chr1:182036099	['G', 'A']	56057	9525.679713842255	68.64737512835735	0.0031149665450705	0.0103002250920022	0.3024173275095865	0.762335	0.762335	chr1	182036099	0.117854140628858	chr1:182036099:G:A
chr1:182036587	['C', 'T']	56057	50681.94525925134	250.50435107009983	0.0061995051522487	0.0057885482878714	1.070994806286466	0.284176	0.284176	chr1	182036587	0.5464126030717856	chr1:182036587:C:T
chr1:182037255	['C', 'T']	56057	7130.636016556055	-78.83716702632702	-0.0098971574232756	0.0118241276063102	-0.8370306675304997	0.402579	0.402579	chr1	182037255	0.3951488832525977	chr1:182037255:C:T
chr1:182037326	['T', 'A']	56057	16270.644028479146	-34.22812486467881	-0.0098138217742898	0.0081759826631751	-1.2003232123389342	0.230019	0.230019	chr1	182037326	0.638236288963502	chr1:182037326:T:A
chr1:182037572	['C', 'T']	56057	16118.15012577382	-34.73415663354027	-0.0093896637109541	0.0082121064658103	-1.143392837154059	0.25288	0.25288	chr1	182037572	0.5970855171684767	chr1:182037572:C:T
chr1:182038501	['C', 'A']	56057	3631.1943304670494	-77.73016928816887	-0.041432885547943	0.0166713619188887	-2.485272993863765	0.0129481	0.0129481	chr1	182038501	1.88779395513906	chr1:182038501:C:A
chr1:182038561	['T', 'A']	56057	16268.902207076204	-36.289649107233735	-0.009938769802308	0.0081756946336712	-1.2156483635501407	0.224124	0.224124	chr1	182038561	0.6495116351674106	chr1:182038561:T:A
chr1:182038802	['A', 'G']	56057	20783.30280157031	-50.20429632589548	-0.0140659233901708	0.007490203855474	-1.877909288128526	0.0603988	0.0603988	chr1	182038802	1.2189716898317715	chr1:182038802:A:G
chr1:182039147	['C', 'T']	56057	19905.39165581113	-114.95430998756648	-0.0171874431473114	0.007590257238086	-2.26440851847142	0.0235528	0.0235528	chr1	182039147	1.6279574557425225	chr1:182039147:C:T
chr1:182039343	['G', 'A']	56057	19913.07778947933	-114.34624367633474	-0.0171086523115197	0.0075907894521743	-2.2538699590224	0.0242082	0.0242082	chr1	182039343	1.6160375013112396	chr1:182039343:G:A
chr1:182039507	['T', 'C']	56057	33885.88081514658	178.08868170064918	0.0054211465348234	0.0063061357333558	0.8596622026621865	0.389979	0.389979	chr1	182039507	0.408958778690609	chr1:182039507:T:C
chr1:182039684	['G', 'A']	56057	3631.518260807508	-77.73004830607994	-0.041451163932	0.0166712822123959	-2.48638127553134	0.0129079	0.0129079	chr1	182039684	1.889144407818521	chr1:182039684:G:A
chr1:182039900	['G', 'A']	56057	19903.905720301183	-113.99251399885308	-0.0171403535662204	0.0075900269199041	-2.2582730927174373	0.0239325	0.0239325	chr1	182039900	1.6210119324147896	chr1:182039900:G:A
chr1:182040036	['A', 'G']	56057	19902.19531473023	-106.73185677606598	-0.0166775670961011	0.0075907930885746	-2.197078342341265	0.0280189	0.0280189	chr1	182040036	1.5525489187757082	chr1:182040036:A:G
chr1:182040316	['C', 'A']	56057	3643.083503091744	-80.74598063075473	-0.0425294703314542	0.0167360414371566	-2.541190549219849	0.0110502	0.0110502	chr1	182040316	1.9566298615163968	chr1:182040316:C:A
chr1:182040376	['C', 'G']	56057	3631.129551333512	-77.62706004405479	-0.0414013225104063	0.0166712207901314	-2.483400767801836	0.0130164	0.0130164	chr1	182040376	1.8855091137955733	chr1:182040376:C:G
chr1:182040906	['A', 'G']	56057	20534.56421052632	-63.63009699667823	-0.0144875193187326	0.0075108663611634	-1.9288745960976457	0.0537515	0.0537515	chr1	182040906	1.2696094117354615	chr1:182040906:A:G
chr1:182041353	['T', 'C']	56057	6512.0	-114.1173529581212	-0.026822903470718	0.0123248182097194	-2.1763325847325845	0.0295346	0.0295346	chr1	182041353	1.529668906606408	chr1:182041353:T:C
chr1:182041554	['T', 'C']	56057	3630.129515654268	-76.39217157978163	-0.0410810906726791	0.0166735605688224	-2.463846309437708	0.0137485	0.0137485	chr1	182041554	1.8617446819979824	chr1:182041554:T:C
chr1:182041724	['T', 'C']	56057	3210.2290689169185	-91.9587121279002	-0.0447875177817201	0.0175424840521473	-2.5530886987602908	0.0106799	0.0106799	chr1	182041724	1.9714328137542327	chr1:182041724:T:C
chr1:182042037	['C', 'T']	56057	19906.616479908647	-113.15601206224052	-0.0170766310188258	0.0075898761391976	-2.2499222260866927	0.0244577	0.0244577	chr1	182042037	1.6115843863951576	chr1:182042037:C:T
chr1:182042431	['A', 'G']	56057	3630.194276947229	-77.58473362172444	-0.0414435314682013	0.0166735723143254	-2.485582014874776	0.0129369	0.0129369	chr1	182042431	1.888169778859428	chr1:182042431:A:G
chr1:182043375	['A', 'G']	56057	3630.777232580962	-77.27198924496145	-0.0412423581662008	0.0166737302747291	-2.4734931827887467	0.0133829	0.0133829	chr1	182043375	1.8734497671713848	chr1:182043375:A:G
chr1:182043776	['T', 'A']	56057	3630.3238064654256	-75.82687355527321	-0.0409833162544413	0.0166725399627079	-2.458132734790868	0.0139692	0.0139692	chr1	182043776	1.854828464718599	chr1:182043776:T:A
chr1:182044351	['G', 'A']	56057	9568.65711021458	68.88524618692041	0.0031115876017696	0.0102839561015177	0.3025671804754619	0.762221	0.762221	chr1	182044351	0.1179190901237001	chr1:182044351:G:A
chr1:182044596	['A', 'C']	56057	6574.401138716355	-103.21646239635032	-0.0253481976292905	0.0122766929409985	-2.0647415188368194	0.0389521	0.0389521	chr1	182044596	1.409469123515755	chr1:182044596:A:C
chr1:182044766	['C', 'T']	56057	16274.096580769508	-35.99421285117351	-0.0099654010125845	0.0081762993522715	-1.2188155769780973	0.222919	0.222919	chr1	182044766	0.6518529138280033	chr1:182044766:C:T
chr1:182045079	['A', 'G']	56057	20656.89596902268	-49.23952739807229	-0.0138274037778105	0.0075023334398038	-1.8430804080832792	0.0653225	0.0653225	chr1	182045079	1.1849372024499432	chr1:182045079:A:G
chr1:182045183	['TA', 'T']	56057	19899.034635974305	-117.07276738867044	-0.0173215435302867	0.0075908764100266	-2.2818898101683023	0.0224996	0.0224996	chr1	182045183	1.6478252027480569	chr1:182045183:TA:T
chr1:182045457	['T', 'C']	56057	19908.682411091875	-114.6625505054303	-0.0171518686782592	0.0075899442393236	-2.259814846780422	0.0238366	0.0238366	chr1	182045457	1.6227556913203514	chr1:182045457:T:C
chr1:182045789	['A', 'C']	56057	3097.3042654705896	-96.54399618536216	-0.0455259473549568	0.0178293059881096	-2.5534335091516205	0.0106693	0.0106693	chr1	182045789	1.9718640731818893	chr1:182045789:A:C
chr1:182045891	['G', 'A']	56057	3636.45409455843	-76.33007112704303	-0.0409926266455642	0.0166600261980022	-2.4605379462416392	0.0138759	0.0138759	chr1	182045891	1.8577388386660028	chr1:182045891:G:A
chr1:182046150	['A', 'AT']	56057	19909.261932375764	-113.53963437131507	-0.0171226294269896	0.0075896900923189	-2.256038022463978	0.0240721	0.0240721	chr1	182046150	1.6184860211238257	chr1:182046150:A:AT
chr1:182046297	['T', 'C']	56057	16275.032310437107	-37.84220065856736	-0.0099721355577135	0.0081742233608258	-1.2199489930143042	0.222489	0.222489	chr1	182046297	0.6526914559522357	chr1:182046297:T:C
chr1:182047209	['C', 'T']	56057	19905.84080001428	-111.82585847938456	-0.016993526563798	0.0075896625590771	-2.2390358506089223	0.0251575	0.0251575	chr1	182047209	1.5993325186381326	chr1:182047209:C:T
chr1:182048543	['T', 'C']	56057	19906.551126732924	-115.25002150475127	-0.0171702497336814	0.0075901625256332	-2.2621715510958715	0.0236906	0.0236906	chr1	182048543	1.6254239399784014	chr1:182048543:T:C
chr1:182048995	['C', 'A']	56057	16268.772839197773	-36.653240121974655	-0.0098663906897458	0.0081764036826951	-1.206690749703011	0.227556	0.227556	chr1	182048995	0.6429117089049501	chr1:182048995:C:A
chr1:182049023	['G', 'A']	56057	3631.1943304670494	-77.34485915431563	-0.0413168294209676	0.0166712451613866	-2.4783289442989043	0.0132029	0.0132029	chr1	182049023	1.8793306660919784	chr1:182049023:G:A
chr1:182049630	['A', 'G']	56057	20783.707602547864	-50.60342808283864	-0.0141441083331533	0.007489781369456	-1.8884540997196744	0.0589702	0.0589702	chr1	182049630	1.2293673992910574	chr1:182049630:A:G
chr1:182049774	['A', 'C']	56057	20537.129061613403	-62.24243761109432	-0.0143405033917063	0.0075102917788244	-1.9094469048646097	0.0562096	0.0562096	chr1	182049774	1.2501895052320733	chr1:182049774:A:C
chr1:182049887	['A', 'G']	56057	3631.842248947256	-77.1187263533705	-0.0412676597930327	0.016671341478683	-2.4753652755418565	0.0133129	0.0133129	chr1	182049887	1.8757273301893584	chr1:182049887:A:G
chr1:182049965	['T', 'C']	56057	3630.842016986654	-78.18317894292815	-0.0415633368095521	0.0166716406321316	-2.49305618605082	0.0126677	0.0126677	chr1	182049965	1.897302230261234	chr1:182049965:T:C
chr1:182050117	['A', 'G']	56057	19909.61717579045	-114.4793689327762	-0.0172163581288402	0.0075895465302889	-2.2684304075522794	0.0233068	0.0233068	chr1	182050117	1.632517350578215	chr1:182050117:A:G
chr1:182050345	['A', 'C']	56057	19903.905720301187	-112.97753172643624	-0.017048820863553	0.0075898712112513	-2.246259572663041	0.0246913	0.0246913	chr1	182050345	1.6074560438079002	chr1:182050345:A:C
chr1:182050444	['AT', 'A']	56057	91573.90075641344	426.211011236484	0.0143848742818298	0.0075096431642882	1.915520347256501	0.0554313	0.0554313	chr1	182050444	1.2562449360168475	chr1:182050444:AT:A
chr1:182050527	['G', 'T']	56057	3553.190155921076	-75.87140944159222	-0.0412946064377242	0.0168333285787675	-2.4531456297841503	0.0141643	0.0141643	chr1	182050527	1.8488048834555244	chr1:182050527:G:T
chr1:182050627	['T', 'C']	56057	19918.553267793104	-109.60402705913718	-0.0168031877921843	0.0075889471089852	-2.2141658850526715	0.0268214	0.0268214	chr1	182050627	1.571518556968904	chr1:182050627:T:C
chr1:182051597	['T', 'C']	56057	91955.28077780752	360.4169229911096	0.0104837561235063	0.0075558789912833	1.3874965620281534	0.165296	0.165296	chr1	182051597	0.7817376557990694	chr1:182051597:T:C
chr1:182051636	['C', 'T']	56057	91940.84078785391	359.7001709958531	0.0104532320513578	0.0075547602692916	1.383661648913975	0.166468	0.166468	chr1	182051636	0.7786692381881729	chr1:182051636:C:T
chr1:182053030	['A', 'T']	56057	20399.45562235741	-108.94966249828514	-0.0153587638152562	0.0075103838185461	-2.045003848848494	0.0408591	0.0408591	chr1	182053030	1.3887112037666758	chr1:182053030:A:T
chr1:182053190	['T', 'C']	56057	20404.36791863681	-111.20145248961435	-0.0154328313412184	0.007510334797712	-2.0548792772753512	0.0398953	0.0398953	chr1	182053190	1.3990782648218858	chr1:182053190:T:C
chr1:182053577	['C', 'T']	56057	4920.263317515252	82.89318307249594	0.0111439004505418	0.0140616761020745	0.7925015744671958	0.428072	0.428072	chr1	182053577	0.3684831782464726	chr1:182053577:C:T
chr1:182053691	['T', 'A']	56057	16800.296702708492	-47.73854100087378	-0.0096247969802375	0.008074356916832	-1.1920202536716389	0.233258	0.233258	chr1	182053691	0.6321634524205839	chr1:182053691:T:A
chr1:182053803	['A', 'G']	56057	16796.696724236364	-47.19841201915706	-0.0096641709860794	0.0080746238297171	-1.196857115561493	0.231367	0.231367	chr1	182053803	0.6356985846233555	chr1:182053803:A:G
chr1:182053911	['T', 'C']	56057	20949.0901838301	-62.90765681044936	-0.0126980457960877	0.007441521617375	-1.7063775997692847	0.0879433	0.0879433	chr1	182053911	1.0557972418673172	chr1:182053911:T:C
chr1:182054377	['G', 'A']	56057	3199.1712099047345	-82.46487302676019	-0.0400598335169056	0.0175598946808114	-2.2813253863464804	0.0225329	0.0225329	chr1	182054377	1.647182910675293	chr1:182054377:G:A
chr1:182055380	['C', 'T']	56057	3606.0	-60.51824630970862	-0.0342572527899846	0.0166954655660655	-2.0518896376040203	0.040185	0.040185	chr1	182055380	1.39593602733611	chr1:182055380:C:T
chr1:182055718	['C', 'G']	56057	9559.68214011739	86.48585482154554	0.0044614871743825	0.0102793303440006	0.4340250799495303	0.664272	0.664272	chr1	182055718	0.1776540532964836	chr1:182055718:C:G
chr1:182057678	['G', 'C']	56057	15933.13692398266	-16.57283696782061	-0.0068775823728729	0.0082482184882386	-0.8338264053843709	0.404382	0.404382	chr1	182057678	0.3932081841261773	chr1:182057678:G:C
chr1:182057887	['C', 'T']	56057	15902.418415043174	-20.106535815682044	-0.0069028799757246	0.0082532241497689	-0.836385859690713	0.402941	0.402941	chr1	182057887	0.3947585400878529	chr1:182057887:C:T
chr1:182059081	['G', 'A']	56057	91795.37536353416	407.35018192091	0.0117448263617425	0.007533792911276	1.5589526417913175	0.119013	0.119013	chr1	182059081	0.924405597263758	chr1:182059081:G:A
chr1:182062429	['G', 'A']	56057	15889.984228367532	-19.4023618165172	-0.0071993326183994	0.0082555612371176	-0.8720585326204887	0.38318	0.38318	chr1	182062429	0.4165971669116383	chr1:182062429:G:A
chr1:182062697	['C', 'T']	56057	15890.41734460858	-26.85399523367253	-0.0077889794975824	0.0082554146033787	-0.9434994935801992	0.34543	0.34543	chr1	182062697	0.4616399474035489	chr1:182062697:C:T
chr1:182062830	['T', 'C']	56057	6363.929942897928	-125.75503341225073	-0.0261875882347063	0.0124740933339199	-2.099358048211504	0.0357898	0.0357898	chr1	182062830	1.4462407285208387	chr1:182062830:T:C
chr1:182062874	['C', 'A']	56057	15888.70062978359	-28.874081902054783	-0.0077874862009641	0.0082562230057761	-0.9432262422557972	0.345569	0.345569	chr1	182062874	0.4614652237533012	chr1:182062874:C:A
chr1:182063528	['C', 'G']	56057	2584.230500249768	-99.0697939310127	-0.048507240232192	0.0192469294524503	-2.520258639282148	0.0117296	0.0117296	chr1	182063528	1.9307167978379889	chr1:182063528:C:G
chr1:182065455	['T', 'C']	56057	3420.1830377849924	-77.81671287502354	-0.0393103632019249	0.0170508971352834	-2.3054718405742936	0.0211438	0.0211438	chr1	182065455	1.6748169578647674	chr1:182065455:T:C
chr1:182067341	['G', 'A']	56057	16015.857119920078	-14.601931484900089	-0.0069549712559885	0.0082245554696535	-0.8456349138443459	0.39776	0.39776	chr1	182067341	0.4003788930384492	chr1:182067341:G:A
chr1:182068082	['C', 'T']	56057	15881.849948264176	-33.493917762866666	-0.0082781916676167	0.0082587491941467	-1.0023541668372369	0.316177	0.316177	chr1	182068082	0.5000697256004795	chr1:182068082:C:T
chr1:182068137	['T', 'C']	56057	2935.0523583559298	-100.47541268837426	-0.0451422055087214	0.0182548892225513	-2.472883015524118	0.0134057	0.0134057	chr1	182068137	1.872710503710187	chr1:182068137:T:C
chr1:182069583	['G', 'A']	56057	7190.513085829483	115.65343157116928	0.0080066139165806	0.0117546434688154	0.6811447695391046	0.495783	0.495783	chr1	182069583	0.3047083689211009	chr1:182069583:G:A
chr1:182069593	['T', 'C']	56057	13677.952006280218	-18.042903515154816	-0.0091607392364043	0.0088133146935781	-1.0394204172783452	0.298614	0.298614	chr1	182069593	0.5248898349893711	chr1:182069593:T:C
chr1:182071824	['T', 'C']	56057	14145.504682900722	-46.09472315049575	-0.0113354526885418	0.0086901000837598	-1.3044099123467714	0.192099	0.192099	chr1	182071824	0.7164748959171314	chr1:182071824:T:C
chr1:182072265	['G', 'A']	56057	14262.798772436929	-36.22912020316236	-0.0105268693562602	0.0086572490708036	-1.2159600896504077	0.224005	0.224005	chr1	182072265	0.6497422877007716	chr1:182072265:G:A
chr1:182072844	['T', 'G']	56057	14269.018179223236	-32.204378769306985	-0.0102865186161953	0.0086551242346886	-1.1884888462915677	0.234646	0.234646	chr1	182072844	0.629586844787239	chr1:182072844:T:G
chr1:182072984	['G', 'A']	56057	14147.514263795469	-44.94143771784443	-0.0112145882699882	0.0086898750998907	-1.290535035437871	0.19687	0.19687	chr1	182072984	0.7058204587075141	chr1:182072984:G:A
chr1:182073124	['G', 'T']	56057	14265.763460234775	-35.04045302250133	-0.0105341416051113	0.0086562928382085	-1.2169345240509974	0.223634	0.223634	chr1	182073124	0.650462168183383	chr1:182073124:G:T
chr1:182073494	['T', 'TTC']	56057	13597.489789725456	-15.891028083901151	-0.0094245200123122	0.0088393314461261	-1.0662028084083857	0.286337	0.286337	chr1	182073494	0.5431225295278689	chr1:182073494:T:TTC
chr1:182074528	['T', 'G']	56057	7271.648594162562	122.0370185788124	0.0082827166251581	0.0116961092304015	0.708159992523752	0.478849	0.478849	chr1	182074528	0.3198014151980065	chr1:182074528:T:G
chr1:182076107	['C', 'T']	56057	96996.92130662053	348.2046414027228	0.0082584715705206	0.0084610995934771	0.976051809730172	0.329043	0.329043	chr1	182076107	0.4827473438662948	chr1:182076107:C:T
chr1:182076204	['G', 'C']	56057	7747.552833925035	98.43528503626696	0.0052420162618982	0.0113555983723487	0.4616239576298108	0.644353	0.644353	chr1	182076204	0.1908761451383958	chr1:182076204:G:C
chr1:182077342	['G', 'A']	56057	14329.300581644304	-4.6843530244899245	-0.0077946193152107	0.0086401471596795	-0.9021396477580188	0.366987	0.366987	chr1	182077342	0.4353493197486228	chr1:182077342:G:A
chr1:182077815	['C', 'T']	56057	6464.345952117601	-128.93584750628713	-0.0271694522919632	0.0123797027902499	-2.194677267483462	0.0281908	0.0281908	chr1	182077815	1.549892599521952	chr1:182077815:C:T
chr1:182077906	['T', 'C']	56057	57989.41366758856	111.77616469426816	-0.000760886296595	0.0057726024528259	-0.1318099250404129	0.895135	0.895135	chr1	182077906	0.0481114615179378	chr1:182077906:T:C
chr1:182077967	['G', 'A']	56057	10486.37413254839	24.78033011471799	-0.0053762035782664	0.0099584401373455	-0.5398640253010009	0.589293	0.589293	chr1	182077967	0.2296687177024567	chr1:182077967:G:A
chr1:182078837	['G', 'A']	56057	1987.1417943731824	-39.864602146474695	-0.0170895407687238	0.0219069047804034	-0.7800983726377979	0.435336	0.435336	chr1	182078837	0.3611754174856501	chr1:182078837:G:A
chr1:182078902	['G', 'A']	56057	8711.777046314137	-160.42257268414545	-0.0264676686434408	0.0107604742648155	-2.459712090013029	0.0139078	0.0139078	chr1	182078902	1.8567415632807631	chr1:182078902:G:A
chr1:182079842	['T', 'C']	56057	4183.671692121038	47.845608844392	0.0140568797232105	0.0153937120516187	0.9131572473276446	0.361164	0.361164	chr1	182079842	0.4422955456800524	chr1:182079842:T:C
chr1:182080185	['T', 'C']	56057	94053.71129109948	400.1685651633021	0.007325152182477	0.0078639230723513	0.9314882807324784	0.351605	0.351605	chr1	182080185	0.4539449576683176	chr1:182080185:T:C
chr1:182080331	['G', 'T']	56057	33430.96374471425	80.73377399642446	0.0029224425250359	0.0063705057901314	0.4587457607468288	0.646419	0.646419	chr1	182080331	0.1894858869582743	chr1:182080331:G:T
chr1:182080444	['A', 'G']	56057	46468.631625898764	-54.73353535501721	-0.0051409600608765	0.005889600499855	-0.872887738481262	0.382728	0.382728	chr1	182080444	0.4171097640606673	chr1:182080444:A:G
chr1:182081100	['C', 'G']	56057	48468.62901756201	433.1441981615505	0.0085469166293278	0.0058602904098528	1.4584459184749714	0.144723	0.144723	chr1	182081100	0.8394624434537864	chr1:182081100:C:G
chr1:182082472	['G', 'A']	56057	4041.144179823388	20.992620828029885	0.008562426334088	0.015608424072474	0.5485772486915036	0.583298	0.583298	chr1	182082472	0.2341095126672808	chr1:182082472:G:A
chr1:182082897	['T', 'C']	56057	46554.965920242656	-27.907873210201306	-0.0042419256775973	0.0058854905324726	-0.7207429277462737	0.471071	0.471071	chr1	182082897	0.3269136309085266	chr1:182082897:T:C
chr1:182083141	['C', 'G']	56057	42019.747948333694	411.5774894598291	0.0083945093011031	0.0060146629765285	1.3956740941032957	0.162818	0.162818	chr1	182083141	0.7882975842837601	chr1:182083141:C:G
chr1:182084079	['C', 'T']	56057	46492.78199271997	-17.486153002257716	-0.0038106397889873	0.0058862813193906	-0.6473764304186937	0.517391	0.517391	chr1	182084079	0.2861811300924795	chr1:182084079:C:T
chr1:182084729	['G', 'T']	56057	50383.583087986015	60.23734592150012	-0.0004439287531731	0.0058230582608671	-0.0762363578184523	0.939231	0.939231	chr1	182084729	0.0272275816557064	chr1:182084729:G:T
chr1:182084800	['T', 'C']	56057	44656.33922803763	26.609805962910784	-0.0022370427606498	0.0059176395957765	-0.3780295714944289	0.70541	0.70541	chr1	182084800	0.1515583879999216	chr1:182084800:T:C
chr1:182084822	['C', 'T']	56057	13053.698594212725	72.2502212240438	0.0008144261340607	0.0090515625888244	0.0899763025520305	0.928306	0.928306	chr1	182084822	0.0323088425247436	chr1:182084822:C:T
chr1:182084900	['A', 'G']	56057	46486.60983530503	-2.35805401749863	-0.0033635037271261	0.0058890127073677	-0.5711490014137819	0.567901	0.567901	chr1	182084900	0.2457273665796161	chr1:182084900:A:G
chr1:182085733	['T', 'A']	56057	61358.56744750317	328.42104480094366	0.0020001654626511	0.0058193954723523	0.3437067427628583	0.731068	0.731068	chr1	182085733	0.1360422254343802	chr1:182085733:T:A
chr1:182085842	['C', 'T']	56057	41995.49156957552	415.2956372128765	0.0087171191672138	0.0060149120834504	1.449251301810096	0.147273	0.147273	chr1	182085842	0.8318768663672982	chr1:182085842:C:T
chr1:182086362	['G', 'C']	56057	67262.39925066904	347.55781509317325	0.002988428489881	0.0059131590029825	0.5053861207475882	0.61329	0.61329	chr1	182086362	0.2123341166433822	chr1:182086362:G:C
chr1:182086388	['G', 'A']	56057	67261.39850120437	346.30107690740664	0.0029357535621398	0.0059133224276015	0.4964643139424722	0.619569	0.619569	chr1	182086388	0.2079103201990577	chr1:182086388:G:A
chr1:182086490	['A', 'C']	56057	67272.80109915603	345.3951820104549	0.0028705353036706	0.0059136823067599	0.4854057344929372	0.62739	0.62739	chr1	182086490	0.202462407824168	chr1:182086490:A:C
chr1:182086627	['A', 'G']	56057	67264.9996967102	349.07652650467145	0.0030405167995852	0.0059127169123256	0.5142334471056806	0.607091	0.607091	chr1	182086627	0.2167462054062628	chr1:182086627:A:G
chr1:182086911	['A', 'T']	56057	67266.79974307735	346.0022219557057	0.0029185382950894	0.005913112355015	0.4935705800709469	0.621611	0.621611	chr1	182086911	0.2064813088837319	chr1:182086911:A:T
chr1:182087240	['C', 'T']	56057	4110.146641691196	41.61550731455563	0.0124098558170436	0.0154976134940552	0.8007591505494719	0.423274	0.423274	chr1	182087240	0.3733784076500687	chr1:182087240:C:T
chr1:182087248	['G', 'A']	56057	17997.5684668772	-59.6821113849058	-0.0085582171216808	0.0078850260738368	-1.0853758810104284	0.27776	0.27776	chr1	182087248	0.5563302965036021	chr1:182087248:G:A
chr1:182088371	['T', 'C']	56057	67758.29613174891	386.5991500074773	0.0038986982947485	0.0059242473253779	0.658091750836858	0.510482	0.510482	chr1	182088371	0.292019566874808	chr1:182088371:T:C
chr1:182088496	['C', 'G']	56057	61359.56755454854	331.38310485940906	0.0021042352518931	0.0058198423200811	0.3615622445014566	0.717681	0.717681	chr1	182088496	0.1440685511961111	chr1:182088496:C:G
chr1:182088757	['A', 'G']	56057	18004.211768694127	-64.76814498962327	-0.0088105341373816	0.0078835499284311	-1.117584618270432	0.263749	0.263749	chr1	182088757	0.5788091783115219	chr1:182088757:A:G
chr1:182089005	['G', 'A']	56057	67291.41108334818	350.6843258855409	0.0030819049350479	0.0059162112320292	0.520925439301941	0.602421	0.602421	chr1	182089005	0.2200998973233646	chr1:182089005:G:A
chr1:182089102	['G', 'A']	56057	67272.80149184485	357.21941065022867	0.0033435239551771	0.0059135709376371	0.5653984691207768	0.571805	0.571805	chr1	182089102	0.2427520513863623	chr1:182089102:G:A
chr1:182089164	['CCCTTT', 'C']	56057	65491.51471952613	377.1325853997593	0.0040972492708633	0.005884897454304	0.6962312092399827	0.486287	0.486287	chr1	182089164	0.3131073403510691	chr1:182089164:CCCTTT:C
chr1:182089421	['A', 'G']	56057	43186.65299419902	388.315367606968	0.0075795484004833	0.0059826662916534	1.2669181316460452	0.20519	0.20519	chr1	182089421	0.6878438085243769	chr1:182089421:A:G
chr1:182089426	['T', 'C']	56057	70460.11099016792	378.4415337004045	0.0039465382425311	0.0059873717615559	0.6591436776769513	0.509806	0.509806	chr1	182089426	0.2925950575455322	chr1:182089426:T:C
chr1:182089526	['G', 'A']	56057	4130.768529259547	39.03616119227004	0.0114271240064813	0.0154536835394905	0.739443381073535	0.459641	0.459641	chr1	182089526	0.3375812391665568	chr1:182089526:G:A
chr1:182090581	['C', 'T']	56057	43354.64041676332	400.4239792553912	0.0074751886712496	0.0059754643756774	1.25098037596487	0.210947	0.210947	chr1	182090581	0.6758266465926487	chr1:182090581:C:T
chr1:182091336	['C', 'T']	56057	4124.073569287855	36.66655029466163	0.0106289913470671	0.0154652461158216	0.6872823922403154	0.491908	0.491908	chr1	182091336	0.3081161143636144	chr1:182091336:C:T
chr1:182091536	['A', 'G']	56057	67770.29848695712	386.5325143562488	0.0038471424987311	0.0059243164839148	0.6493816643956393	0.516094	0.516094	chr1	182091536	0.287271189916753	chr1:182091536:A:G
chr1:182091650	['G', 'A']	56057	43909.44930044973	-35.64832084747511	-0.0035821151550705	0.0059376540299253	-0.6032879546394865	0.54632	0.54632	chr1	182091650	0.2625529002896513	chr1:182091650:G:A
chr1:182091738	['A', 'G']	56057	67355.20929153806	358.82144944197074	0.0032974259463796	0.0059133872172291	0.5576205016259219	0.577106	0.577106	chr1	182091738	0.2387444104368827	chr1:182091738:A:G
chr1:182091775	['G', 'A']	56057	12827.37296390787	84.98755009492476	0.0015732371035279	0.0091291470307174	0.1723312263713529	0.863178	0.863178	chr1	182091775	0.0638996371392784	chr1:182091775:G:A
chr1:182093070	['AG', 'A']	56057	46433.25315394085	486.9799054643185	0.011194635276091	0.0058899317554586	1.9006392163569936	0.0573544	0.0573544	chr1	182093070	1.241433259150327	chr1:182093070:AG:A
chr1:182093977	['G', 'T']	56057	5316.2845113640415	-52.19497463888536	-0.0171421046143789	0.0136232037836516	-1.258302003450177	0.208288	0.208288	chr1	182093977	0.6813357501382109	chr1:182093977:G:T
chr1:182095933	['T', 'C']	56057	63796.15286020722	341.03861370120217	0.003845049141943	0.0058550161655894	0.6567102520640119	0.51137	0.51137	chr1	182095933	0.2912647538549004	chr1:182095933:T:C
chr1:182097557	['A', 'C']	56057	1970.175729679584	-6.633504763261237	-0.0103485363960122	0.0220358182899302	-0.4696234221871972	0.638626	0.638626	chr1	182097557	0.1947534042640478	chr1:182097557:A:C
chr1:182097974	['G', 'A']	56057	1969.0	-6.913643242125107	-0.010712854193234	0.0220410029178861	-0.4860420477754506	0.626939	0.626939	chr1	182097974	0.2027747131599752	chr1:182097974:G:A
chr1:182100849	['C', 'A']	56057	1967.0701810721607	-5.196711562947962	-0.0098815646287977	0.022062949315545	-0.4478804935582835	0.654241	0.654241	chr1	182100849	0.1842622429750076	chr1:182100849:C:A
chr1:182100857	['T', 'C']	56057	67739.45882247995	375.40183944446056	0.0043168628947916	0.0059189758943643	0.7293259800064186	0.465805	0.465805	chr1	182100857	0.3317958540135427	chr1:182100857:T:C
chr1:182100997	['G', 'A']	56057	11431.019588953117	14.68894199649765	0.0012740614396845	0.0095594533916873	0.1332776454344591	0.893974	0.893974	chr1	182100997	0.0486751118760387	chr1:182100997:G:A
chr1:182101336	['T', 'A']	56057	43387.965975592335	395.5681322398698	0.0080632382939765	0.0059761554617521	1.3492350300426263	0.177267	0.177267	chr1	182101336	0.7513721050748596	chr1:182101336:T:A
chr1:182101988	['TCA', 'T']	56057	5159.280477856595	-21.87123121475074	-0.0124745855966237	0.0139118016729893	-0.8966908736805761	0.369888	0.369888	chr1	182101988	0.4319297579474306	chr1:182101988:TCA:T
chr1:182101991	['CAT', 'C']	56057	15135.88778425607	-33.813059518144705	-0.0053677249983939	0.0088631800387655	-0.6056206660495151	0.544769	0.544769	chr1	182101991	0.2637876138558998	chr1:182101991:CAT:C
chr1:182102458	['T', 'C']	56057	67907.95972735221	388.4611932088181	0.0044738968531995	0.0059214489086193	0.7555409026137537	0.449928	0.449928	chr1	182102458	0.3468569789013232	chr1:182102458:T:C
chr1:182102797	['T', 'G']	56057	22746.436783057976	96.2329131731712	0.0008788718179084	0.0072657353811733	0.1209611652229625	0.903722	0.903722	chr1	182102797	0.0439651452259014	chr1:182102797:T:G
chr1:182102977	['A', 'G']	56057	25562.312154203093	143.79591860991331	0.006029422014735	0.0068813513974865	0.8761973726465024	0.380927	0.380927	chr1	182102977	0.4191582435757681	chr1:182102977:A:G
chr1:182103055	['G', 'A']	56057	5177.461803325484	-83.79733012737567	-0.0230003139240722	0.0137787652865212	-1.6692579810886103	0.0950718	0.0950718	chr1	182103055	1.0219482834891418	chr1:182103055:G:A
chr1:182103203	['T', 'C']	56057	14629.524396773268	58.85530754875408	-0.0006781875367792	0.0086203382264557	-0.0786729614271909	0.937293	0.937293	chr1	182103203	0.0281246264099076	chr1:182103203:T:C
chr1:182103559	['T', 'C']	56057	5279.789535672224	54.86576951331733	0.0060972645369813	0.013727472985756	0.4441651091433964	0.656925	0.656925	chr1	182103559	0.1824842102658228	chr1:182103559:T:C
chr1:182104685	['C', 'A']	56057	34502.770438568325	48.90094985422035	-0.0037279428949776	0.006257627399601	-0.5957438269998814	0.551349	0.551349	chr1	182104685	0.2585734087832773	chr1:182104685:C:A
chr1:182104875	['T', 'TA']	56057	27842.99338150032	334.12623593150124	0.0103552377956843	0.0067055688570544	1.544274321303906	0.122528	0.122528	chr1	182104875	0.9117646553324064	chr1:182104875:T:TA
chr1:182104998	['CCTG', 'C']	56057	27838.94589675416	336.6686962121741	0.0105168115170334	0.0067069782221533	1.5680402065860397	0.116877	0.116877	chr1	182104998	0.932270944405782	chr1:182104998:CCTG:C
chr1:182105182	['ATTGAGTTC', 'A']	56057	33230.29912745571	45.88844120631431	-0.0037964296226265	0.006335029458884	-0.5992757645826777	0.548991	0.548991	chr1	182105182	0.2604347751899365	chr1:182105182:ATTGAGTTC:A
chr1:182105634	['C', 'T']	56057	34495.84593422672	52.19782819444324	-0.0035950838232936	0.0062581535684357	-0.5744639827034906	0.565656	0.565656	chr1	182105634	0.2474476018860485	chr1:182105634:C:T
chr1:182105911	['T', 'A']	56057	33243.30237496207	49.552001369848725	-0.0036315013816216	0.0063342494871437	-0.5733120220465444	0.566436	0.566436	chr1	182105911	0.246849152732646	chr1:182105911:T:A
chr1:182106492	['T', 'A']	56057	13640.411120594408	67.63763798510406	-9.078611867122e-05	0.0089695040151774	-0.0101216431273791	0.991924	0.991924	chr1	182106492	0.0035216016815537	chr1:182106492:T:A
chr1:182107013	['C', 'T']	56057	34503.617133272666	52.73633501093925	-0.0036312980572657	0.0062580509180919	-0.5802602287507375	0.561741	0.561741	chr1	182107013	0.2504638769536014	chr1:182107013:C:T
chr1:182107014	['G', 'A']	56057	27832.468526976874	332.7214026390916	0.0102662988334544	0.006706768824307	1.53073694686579	0.12584	0.12584	chr1	182107014	0.9001812903847695	chr1:182107014:G:A
chr1:182107623	['A', 'G']	56057	11033.968347993648	48.34736546729135	0.0043335689950183	0.0097022025251943	0.4466582699923093	0.655124	0.655124	chr1	182107623	0.1836764902083555	chr1:182107623:A:G
chr1:182108272	['GAAT', 'G']	56057	5269.940103841419	58.0936822397966	0.0067397115431422	0.013735944290641	0.4906624110098012	0.623667	0.623667	chr1	182108272	0.2050472351008038	chr1:182108272:GAAT:G
chr1:182108459	['TATC', 'T']	56057	5278.65916146298	60.76028568557877	0.0071848470362366	0.0137261606234583	0.5234418591865793	0.600669	0.600669	chr1	182108459	0.2213647810314081	chr1:182108459:TATC:T
chr1:182108545	['G', 'A']	56057	20015.57057469624	203.1461650708873	0.0079374203109368	0.00755585603985	1.0504991451761894	0.293493	0.293493	chr1	182108545	0.5324022525002738	chr1:182108545:G:A
chr1:182109821	['C', 'T']	56057	11057.128446752688	52.17491988771467	0.0047949660570179	0.0096963986346082	0.4945099967222682	0.620948	0.620948	chr1	182109821	0.2069447673896498	chr1:182109821:C:T
chr1:182110043	['A', 'G']	56057	10644.949475487048	75.95360898523386	0.006358614753178	0.0098545730950013	0.6452450747362566	0.518771	0.518771	chr1	182110043	0.2850243095578776	chr1:182110043:A:G
chr1:182110851	['T', 'G']	56057	32467.108523812087	-6.8272101435617385	-0.0050035304056957	0.0063759496747765	-0.7847506114249804	0.432603	0.432603	chr1	182110851	0.3639104731564555	chr1:182110851:T:G
chr1:182110887	['C', 'T']	56057	11066.59225033004	52.5386710513986	0.0046988639345924	0.0096910013192753	0.4848687746276975	0.627771	0.627771	chr1	182110887	0.2021987504882769	chr1:182110887:C:T
chr1:182112008	['T', 'G']	56057	36631.08360310871	86.31967022893504	-0.002548912658556	0.0062763972465289	-0.4061107922966003	0.684663	0.684663	chr1	182112008	0.1645231412870753	chr1:182112008:T:G
chr1:182112016	['G', 'A']	56057	5371.862457179562	-75.53647451230052	-0.0196422663581776	0.0135413693615015	-1.450537669699867	0.146914	0.146914	chr1	182112016	0.8329368166465148	chr1:182112016:G:A
chr1:182112119	['G', 'A']	56057	32096.870907306635	66.76783153253297	-0.0030247336677365	0.0063969924039039	-0.4728368390574568	0.636331	0.636331	chr1	182112119	0.1963169188178485	chr1:182112119:G:A
chr1:182112298	['A', 'G']	56057	29223.188327970394	354.77385424913945	0.011362552557736	0.0068111134906826	1.6682371499578796	0.0952742	0.0952742	chr1	182112298	1.0210246892316723	chr1:182112298:A:G
chr1:182112520	['C', 'G']	56057	27793.462264487585	316.8061830263357	0.0096445166823829	0.0067076476147626	1.437838902144558	0.150485	0.150485	chr1	182112520	0.8225067873916585	chr1:182112520:C:G
chr1:182112825	['C', 'T']	56057	34556.78103700532	53.86564760154706	-0.0036416117989098	0.0062558857921508	-0.5821096995534839	0.560495	0.560495	chr1	182112825	0.2514282572565103	chr1:182112825:C:T
chr1:182114117	['G', 'A']	56057	5274.188172330747	59.53803406136672	0.0069291803237771	0.0137302119262118	0.5046666694596992	0.613795	0.613795	chr1	182114117	0.2119766536709833	chr1:182114117:G:A
chr1:182115383	['C', 'T']	56057	27340.803715137125	295.28616137638846	0.0083901566036351	0.0067102010733604	1.2503584485633674	0.211174	0.211174	chr1	182115383	0.6753595537121941	chr1:182115383:C:T
chr1:182115841	['A', 'G']	56057	11119.388510258696	68.79899112184647	0.0063603996646218	0.0096264982095014	0.6607178982637864	0.508796	0.508796	chr1	182115841	0.2934563116378582	chr1:182115841:A:G
chr1:182116199	['T', 'C']	56057	35935.53896393582	54.94602529102247	-0.0033765630776556	0.0061627229169071	-0.5479011669325836	0.583762	0.583762	chr1	182116199	0.2337641788365937	chr1:182116199:T:C
chr1:182116306	['A', 'G']	56057	69019.85612820329	437.9084675972268	0.0050675341681436	0.0059112446450959	0.8572702488887464	0.391299	0.391299	chr1	182116306	0.407491261976746	chr1:182116306:A:G
chr1:182116756	['A', 'C']	56057	63472.38109173964	360.57151020280406	0.0034881802784099	0.0058006585595883	0.6013421135853784	0.547615	0.547615	chr1	182116756	0.261524664394863	chr1:182116756:A:C
chr1:182117215	['G', 'C']	56057	13517.170193405653	78.63483959736597	0.0009602061831734	0.0088677472430928	0.1082807343117948	0.913773	0.913773	chr1	182117215	0.0391616785458509	chr1:182117215:G:C
chr1:182117663	['A', 'G']	56057	28205.5284220668	277.0138880875338	0.0073029590162709	0.0066407300648863	1.0997223113895565	0.271458	0.271458	chr1	182117663	0.5662973549489563	chr1:182117663:A:G
chr1:182118079	['G', 'A']	56057	62017.02009350799	378.7380252376165	0.0044446721456881	0.0057805583239471	0.7689001471147084	0.441956	0.441956	chr1	182118079	0.3546209657377665	chr1:182118079:G:A
chr1:182118842	['T', 'G']	56057	42800.195898186495	-76.41199233684513	-0.0050458753712846	0.0059509005151019	-0.8479179509856525	0.396487	0.396487	chr1	182118842	0.4017710477431525	chr1:182118842:T:G
chr1:182119509	['C', 'T']	56057	27788.957268007205	327.9704617407766	0.0099551927526393	0.0067076465736484	1.484155827730867	0.137773	0.137773	chr1	182119509	0.860835884750093	chr1:182119509:C:T
chr1:182119677	['C', 'G']	56057	63701.27294655792	366.8242383701989	0.0041305495194505	0.0058434780912808	0.7068648936348126	0.479653	0.479653	chr1	182119677	0.3190728348813396	chr1:182119677:C:G
chr1:182120000	['C', 'T']	56057	63529.26605995719	367.600787568275	0.0040350551182621	0.0058310505342021	0.6919945376213774	0.488944	0.488944	chr1	182120000	0.3107408788798097	chr1:182120000:C:T
chr1:182122209	['C', 'T']	56057	34577.71979728041	68.71355722040414	-0.003410028136149	0.0062550281096175	-0.5451659171452635	0.585642	0.585642	chr1	182122209	0.2323677848967963	chr1:182122209:C:T
chr1:182123633	['A', 'G']	56057	27890.487690002145	333.6097944231482	0.010389353062738	0.0067015308697097	1.5502954869158156	0.121076	0.121076	chr1	182123633	0.9169419353089808	chr1:182123633:A:G
chr1:182123817	['A', 'G']	56057	27957.468321673343	340.40306906275765	0.0104084341037491	0.0066956783371133	1.5545003179224666	0.120071	0.120071	chr1	182123817	0.9205618723705588	chr1:182123817:A:G
chr1:182124053	['G', 'A']	56057	16358.405741410876	81.54928129413045	0.0041057133503607	0.0084366834251696	0.4866501613788077	0.626508	0.626508	chr1	182124053	0.2030733790454533	chr1:182124053:G:A
chr1:182124308	['T', 'C']	56057	68126.95226112712	402.6017472163101	0.0050250534342184	0.0059152691548301	0.8495054582791365	0.395604	0.395604	chr1	182124308	0.4027393258485053	chr1:182124308:T:C
chr1:182125463	['G', 'A']	56057	43978.41436345794	-42.33416119537561	-0.0051786159425608	0.0059139708081056	-0.8756580156708088	0.38122	0.38122	chr1	182125463	0.4188243229817974	chr1:182125463:G:A
chr1:182125587	['G', 'A']	56057	96596.16953295036	282.4167660018255	-0.0047666698148955	0.0083575101979707	-0.5703456773589031	0.568446	0.568446	chr1	182125587	0.2453107851818822	chr1:182125587:G:A
chr1:182126632	['G', 'C']	56057	5437.0	-71.23639412680245	-0.0195624006022171	0.0134609846664167	-1.45326668791344	0.146155	0.146155	chr1	182126632	0.8351863227268952	chr1:182126632:G:C
chr1:182127156	['A', 'G']	56057	5357.286705676669	-72.58395777359453	-0.0192289939200572	0.0135550934245658	-1.4185807000937798	0.156027	0.156027	chr1	182127156	0.8068002417969313	chr1:182127156:A:G
chr1:182127353	['T', 'C']	56057	11483.43396966994	149.87714726925734	0.0097714180466279	0.0095658042673022	1.0214946672104273	0.307025	0.307025	chr1	182127353	0.512826259962564	chr1:182127353:T:C
chr1:182127404	['T', 'C']	56057	27844.973808631737	333.3898311519618	0.0104705987391563	0.0067021198866787	1.56228162375428	0.118227	0.118227	chr1	182127404	0.927283330460204	chr1:182127404:T:C
chr1:182127721	['A', 'G']	56057	64889.26046851861	387.9933114410796	0.0044174450171411	0.0058502152436518	0.7550910236908916	0.450198	0.450198	chr1	182127721	0.3465964386799972	chr1:182127721:A:G
chr1:182128174	['C', 'T']	56057	5424.290291504621	77.45399109609583	0.0078110818311614	0.0135380957464179	0.5769704969938757	0.563962	0.563962	chr1	182128174	0.2487501579781751	chr1:182128174:C:T
chr1:182128213	['C', 'T']	56057	5280.188386406208	63.771949215411176	0.0079644019316088	0.0137203397872196	0.5804813915051544	0.561592	0.561592	chr1	182128213	0.2505790874533964	chr1:182128213:C:T
chr1:182128961	['A', 'G']	56057	27925.98536994416	361.983133318628	0.0116201859992326	0.0066937782017741	1.735968185523817	0.082575	0.082575	chr1	182128961	1.0831514176365482	chr1:182128961:A:G
chr1:182128995	['T', 'A']	56057	43917.05092063945	-44.28432614769255	-0.005221444427396	0.00591541299362	-0.8826846803473378	0.37741	0.37741	chr1	182128995	0.4231865967856015	chr1:182128995:T:A
chr1:182129939	['A', 'G']	56057	80620.62914131772	256.6105050251066	-0.0004608495278547	0.0064440857378984	-0.0715151142612019	0.942988	0.942988	chr1	182129939	0.025493833844795	chr1:182129939:A:G
chr1:182130012	['G', 'T']	56057	25259.640977478302	427.9215293048658	0.0153958726641797	0.0070324152775623	2.1892723988160823	0.0285812	0.0285812	chr1	182130012	1.5439195410300852	chr1:182130012:G:T
chr1:182130024	['T', 'G']	56057	5791.893001838335	57.992781932807866	0.0067591453616056	0.0131084741381592	0.5156317425175777	0.606114	0.606114	chr1	182130024	0.2174456845553638	chr1:182130024:T:G
chr1:182130174	['C', 'T']	56057	80611.7521274508	260.5554389509521	-0.0002570741498312	0.0064434983492575	-0.0398966734989354	0.968176	0.968176	chr1	182130174	0.0140456872360841	chr1:182130174:C:T
chr1:182130680	['C', 'T']	56057	2440.0870573543843	-33.862637885636275	-0.0124233184310169	0.0198507429217245	-0.6258364475326983	0.531425	0.531425	chr1	182130680	0.2745580187878783	chr1:182130680:C:T
chr1:182131163	['C', 'T']	56057	48188.61381156316	-184.07333115399047	-0.0102289364614039	0.0058409626325798	-1.7512415512382724	0.0799098	0.0799098	chr1	182131163	1.0973999562938626	chr1:182131163:C:T
chr1:182131443	['C', 'T']	56057	4943.88193837315	50.33194711138719	0.0022629000917237	0.0142237649398786	0.1590929055203445	0.873596	0.873596	chr1	182131443	0.058689363171738	chr1:182131443:C:T
chr1:182131687	['C', 'T']	56057	5496.274623510099	-85.51582725891598	-0.0205162649513286	0.0133848925271965	-1.5327926548264756	0.125333	0.125333	chr1	182131687	0.901934564832053	chr1:182131687:C:T
chr1:182132442	['A', 'G']	56057	53934.81071148219	-227.0199810948172	-0.0127337524712418	0.0058039027653954	-2.193998243244905	0.0282396	0.0282396	chr1	182132442	1.5491414591437136	chr1:182132442:A:G
chr1:182132605	['C', 'A']	56057	80107.71944474182	223.4598819833727	-0.001968988989185	0.0064157095656078	-0.3069012038419068	0.75892	0.75892	chr1	182132605	0.1198040019565598	chr1:182132605:C:A
chr1:182132639	['C', 'T']	56057	45804.43946612423	-144.6131510410509	-0.0090374338599714	0.0058791310380812	-1.5372057199325355	0.124249	0.124249	chr1	182132639	0.9057070979365184	chr1:182132639:C:T
chr1:182133258	['A', 'C']	56057	54046.24673424228	-225.3418721918729	-0.0126918323005768	0.0058052169647131	-2.1862804401151195	0.0287992	0.0287992	chr1	182133258	1.5406195761439323	chr1:182133258:A:C
chr1:182133615	['A', 'C']	56057	5838.634328778979	-92.71511806502576	-0.0228986831752256	0.0133826593964913	-1.7110712076576615	0.0870735	0.0870735	chr1	182133615	1.0601139983205898	chr1:182133615:A:C
chr1:182133631	['CA', 'C']	56057	45803.817093620666	-149.9244246096008	-0.0092372898270795	0.0058788571766367	-1.5712730467053295	0.116125	0.116125	chr1	182133631	0.9350742729983018	chr1:182133631:CA:C
chr1:182134181	['A', 'C']	56057	5543.197770047275	-86.3007471729095	-0.0212670528104558	0.0133398651712505	-1.5942479580895372	0.110886	0.110886	chr1	182134181	0.9551232825844364	chr1:182134181:A:C
chr1:182134427	['C', 'G']	56057	12841.145365018196	77.4531179353624	0.005588483166009	0.0090692186574343	0.6162033772807963	0.537763	0.537763	chr1	182134427	0.2694090820841122	chr1:182134427:C:G
chr1:182134685	['G', 'T']	56057	68648.79699905438	540.7159403541044	0.0083744217605488	0.0059417849494387	1.4094117898595129	0.158719	0.158719	chr1	182134685	0.799371081428871	chr1:182134685:G:T
chr1:182135114	['G', 'A']	56057	14873.530657390063	75.50671167321669	0.000806561362579	0.008546284429498	0.0943756750939836	0.924811	0.924811	chr1	182135114	0.0339470132543313	chr1:182135114:G:A
chr1:182136104	['C', 'T']	56057	4937.088072641644	48.9587586182517	0.0019843826602012	0.01423058048634	0.1394449553274401	0.889099	0.889099	chr1	182136104	0.0510498782200081	chr1:182136104:C:T
chr1:182137070	['G', 'A']	56057	5402.67464763604	-82.7159282354549	-0.0199478593168486	0.0134952647064508	-1.4781376839028175	0.139377	0.139377	chr1	182137070	0.855808887624038	chr1:182137070:G:A
chr1:182137567	['G', 'A']	56057	12968.776197698277	60.410850548450725	0.0037030903430389	0.0090406934309633	0.4096024681421357	0.682099	0.682099	chr1	182137567	0.1661525871713885	chr1:182137567:G:A
chr1:182137933	['G', 'A']	56057	5406.289328147857	-82.4770019261492	-0.0198017152049205	0.0134890762815785	-1.4679815571925348	0.142115	0.142115	chr1	182137933	0.8473600805987545	chr1:182137933:G:A
chr1:182138092	['G', 'A']	56057	5404.385635023995	-83.11787897425405	-0.019867824803244	0.0134912018283019	-1.4726504766658577	0.140851	0.140851	chr1	182138092	0.8512400653062503	chr1:182138092:G:A
chr1:182138967	['G', 'A']	56057	68003.13106856747	524.3319818554055	0.0085745774307419	0.0059221245865543	1.447888727334414	0.147654	0.147654	chr1	182138967	0.8307547833457228	chr1:182138967:G:A
chr1:182139012	['G', 'GA']	56057	5539.889434056524	-82.10776153221198	-0.0201960695633279	0.013328164189392	-1.5152926746957518	0.129704	0.129704	chr1	182139012	0.8870466303065094	chr1:182139012:G:GA
chr1:182139071	['T', 'C']	56057	5540.087124861721	-82.66659248857823	-0.0202868145511269	0.0133282736655339	-1.522088686067973	0.127993	0.127993	chr1	182139071	0.8928137814810616	chr1:182139071:T:C
chr1:182139129	['C', 'T']	56057	25222.39930413061	398.7877427180094	0.0149177699982462	0.0069273587131441	2.1534571278864	0.031287	0.031287	chr1	182139129	1.504636077822428	chr1:182139129:C:T
chr1:182140796	['G', 'A']	56057	43394.83767821138	-102.9952779207276	-0.0074456021717794	0.0059297997186196	-1.255624561551404	0.209257	0.209257	chr1	182140796	0.6793200052079393	chr1:182140796:G:A
chr1:182140923	['A', 'G']	56057	49235.44451780997	-168.83327250254783	-0.0110095803771042	0.0058471416667482	-1.882899543842739	0.0597192	0.0597192	chr1	182140923	1.2238860187285368	chr1:182140923:A:G
chr1:182141506	['G', 'A']	56057	5927.186942016147	-62.9469209255193	-0.0180555936054039	0.0131970991957123	-1.368148661887007	0.171271	0.171271	chr1	182141506	0.7663161665510293	chr1:182141506:G:A
chr1:182141768	['G', 'A']	56057	4918.61420160571	5.681439295450632	-0.0016177592118396	0.0143128713844687	-0.1130282784204348	0.910009	0.910009	chr1	182141768	0.0409543124799956	chr1:182141768:G:A
chr1:182141794	['G', 'A']	56057	40157.13083544663	-119.8071153600566	-0.0072363731555924	0.0060329234840754	-1.1994803472468425	0.230346	0.230346	chr1	182141794	0.63761932494814	chr1:182141794:G:A
chr1:182141830	['C', 'T']	56057	24739.385185053	275.4138819719663	0.0092158931379711	0.0069752151942709	1.321234238843365	0.186429	0.186429	chr1	182141830	0.7294865299629852	chr1:182141830:C:T
chr1:182141856	['A', 'G']	56057	45736.3177900316	-74.93724090418996	-0.0066293774649214	0.0058796098020553	-1.1275199695401608	0.259528	0.259528	chr1	182141856	0.5858157800525314	chr1:182141856:A:G
chr1:182142003	['C', 'T']	56057	4848.086484943628	-1.367326780919711	-0.0020979599448354	0.0144065304277022	-0.1456256213363669	0.884217	0.884217	chr1	182142003	0.0534411395825776	chr1:182142003:C:T
chr1:182142053	['A', 'G']	56057	46420.14044101906	-90.7259780904189	-0.0073656632909304	0.0058650704760645	-1.2558524779863829	0.209175	0.209175	chr1	182142053	0.6794902223422501	chr1:182142053:A:G
chr1:182142528	['CTGTG', 'C']	56057	74507.63312458742	217.4385256792065	-3.884638997854813e-05	0.0061231020584383	-0.0063442336266489	0.994938	0.994938	chr1	182142528	0.0022039816631402	chr1:182142528:CTGTG:C
chr1:182142853	['C', 'T']	56057	51106.49869735901	3.278426852986679	-0.003778508638966	0.0058167406783197	-0.649592073624566	0.515958	0.515958	chr1	182142853	0.2873856493623638	chr1:182142853:C:T
chr1:182142971	['G', 'A']	56057	74503.30344335415	209.520624754258	-0.0004831458065219	0.0061286670670942	-0.0788337498566362	0.937165	0.937165	chr1	182142971	0.0281839392286211	chr1:182142971:G:A
chr1:182143837	['C', 'T']	56057	7364.131368631369	-37.3359720361749	-0.0056140121987796	0.0117225750454096	-0.4789060575029518	0.632007	0.632007	chr1	182143837	0.1992781115205617	chr1:182143837:C:T
chr1:182144422	['T', 'C']	56057	55885.93286338894	-58.99739607115412	-0.0084620044359742	0.0058163959005413	-1.4548535864256815	0.145715	0.145715	chr1	182144422	0.8364957393630379	chr1:182144422:T:C
chr1:182145656	['T', 'TAC']	56057	43641.00660148445	524.0187243780573	0.0133409460050457	0.005916230630171	2.254973958758617	0.0241388	0.0241388	chr1	182145656	1.617284323564767	chr1:182145656:T:TAC
chr1:182146143	['C', 'T']	56057	16327.747622700752	-106.2593130435188	-0.0114472942168862	0.0082100039123563	-1.3943104460227769	0.163229	0.163229	chr1	182146143	0.7872026800116456	chr1:182146143:C:T
chr1:182146517	['G', 'A']	56057	5020.447798472846	-30.586157610649582	-0.0169768300211759	0.0140880767071216	-1.205049516275988	0.228189	0.228189	chr1	182146517	0.6417052948627825	chr1:182146517:G:A
chr1:182146652	['A', 'G']	56057	43678.67509946298	530.6120831886518	0.0136245238292599	0.0059175122749425	2.302407362457439	0.0213159	0.0213159	chr1	182146652	1.671296325846685	chr1:182146652:A:G
chr1:182146903	['G', 'A']	56057	11335.426550093673	68.25939550213891	-0.0074106504011534	0.0095911564279969	-0.7726545236527989	0.43973	0.43973	chr1	182146903	0.3568139042006042	chr1:182146903:G:A
chr1:182147125	['A', 'G']	56057	2358.8415868087154	-7.64782664003046	-0.0046695798747414	0.0201964159200859	-0.2312083437585299	0.817154	0.817154	chr1	182147125	0.0876960890641303	chr1:182147125:A:G
chr1:182147233	['A', 'G']	56057	4816.288765568679	-26.048956101294127	-0.0153617693105602	0.0143803126307506	-1.0682500238354289	0.285412	0.285412	chr1	182147233	0.5445277711505128	chr1:182147233:A:G
chr1:182148189	['G', 'A']	56057	36047.1443558315	547.2274978919057	0.0179694594544856	0.00618641842244	2.904662799610355	0.00367793	0.00367793	chr1	182148189	2.434396540705073	chr1:182148189:G:A
chr1:182149187	['T', 'C']	56057	4721.252667071038	-36.45244449061986	-0.0153474751416035	0.0144770399922341	-1.0601252155023615	0.289092	0.289092	chr1	182149187	0.538963926329783	chr1:182149187:T:C
chr1:182149469	['G', 'A']	56057	58561.31272078501	-106.02830800042535	-0.0111644117902856	0.0057861013869238	-1.929522323185752	0.0536711	0.0536711	chr1	182149469	1.2702595036689075	chr1:182149469:G:A
chr1:182150197	['G', 'A']	56057	36299.36070020164	556.692186738173	0.0180385289557476	0.0061740392525821	2.921673837464428	0.00348295	0.00348295	chr1	182150197	2.4580527600752	chr1:182150197:G:A
chr1:182150460	['A', 'G']	56057	2577.4138060234086	-18.82912936733384	-0.0105170522442904	0.0193707439764654	-0.5429348638889759	0.587177	0.587177	chr1	182150460	0.2312309642784874	chr1:182150460:A:G
chr1:182152463	['G', 'A']	56057	55629.89333190585	581.5957170555799	0.0105832620623435	0.0057746121930369	1.832722563621672	0.0668491	0.0668491	chr1	182152463	1.1749044353378957	chr1:182152463:G:A
chr1:182152620	['C', 'T']	56057	15246.44783043106	-60.856195786799226	-0.0149970991937548	0.0084532567280596	-1.7741208715421628	0.0760486	0.0760486	chr1	182152620	1.1189087765862775	chr1:182152620:C:T
chr1:182154163	['C', 'T']	56057	4925.351453089042	-56.54595422944261	-0.0188594172744007	0.0141305019360203	-1.334660110432861	0.181993	0.181993	chr1	182154163	0.7399453159700766	chr1:182154163:C:T
chr1:182154703	['A', 'T']	56057	15828.184309137216	-78.64134833439074	-0.0157965213312653	0.0084370610169423	-1.8722777160843729	0.0611734	0.0611734	chr1	182154703	1.2134373808688286	chr1:182154703:A:T
chr1:182155855	['A', 'G']	56057	2390.0426359354933	-39.28749440146135	-0.0134527953652416	0.0200312768523928	-0.6715895079666173	0.501848	0.501848	chr1	182155855	0.2994278022916958	chr1:182155855:A:G
chr1:182156999	['A', 'AT']	56057	2389.2557313874863	-38.67721855021359	-0.0133685765411064	0.020035261005559	-0.6672524274775942	0.504614	0.504614	chr1	182156999	0.2970407045944995	chr1:182156999:A:AT
chr1:182159216	['A', 'G']	56057	2337.333565273243	-36.35648399219354	-0.0130916657175937	0.020253378752285	-0.646394158610041	0.518027	0.518027	chr1	182159216	0.2856476038736417	chr1:182159216:A:G
chr1:182160407	['C', 'A']	56057	2183.1935685573894	-32.00597330176389	-0.0082436413111816	0.020975918438767	-0.3930050231290962	0.694317	0.694317	chr1	182160407	0.1584422011328936	chr1:182160407:C:A
chr1:182161289	['A', 'T']	56057	15499.552992596557	-77.4079801491135	-0.0157752909348944	0.0083971393325078	-1.8786506106697023	0.0602974	0.0602974	chr1	182161289	1.2197014140621238	chr1:182161289:A:T
chr1:182161851	['T', 'C']	56057	36913.24344288622	-137.36392593718446	-0.0061107335979239	0.0061712563310658	-0.990192801936105	0.322084	0.322084	chr1	182161851	0.4920308488664352	chr1:182161851:T:C
chr1:182162159	['G', 'A']	56057	36799.564668938576	-139.4026337802879	-0.006154663377162	0.0061770005543163	-0.996383814934466	0.319068	0.319068	chr1	182162159	0.4961167499283902	chr1:182162159:G:A
chr1:182162405	['A', 'G']	56057	2335.208288731892	-34.9420000901987	-0.0127436262004181	0.0202614194520127	-0.6289601886284548	0.529378	0.529378	chr1	182162405	0.2762341111592127	chr1:182162405:A:G
chr1:182162498	['G', 'C']	56057	97623.9660499884	429.1929813716952	0.0081451539136939	0.0085935441087764	0.9478224363072068	0.343224	0.343224	chr1	182162498	0.4644223516416895	chr1:182162498:G:C
chr1:182163010	['AAGAC', 'A']	56057	7795.668801855652	11.82283261784178	-0.0047022175093364	0.0113609869782948	-0.4138916379642003	0.678955	0.678955	chr1	182163010	0.1681590090763736	chr1:182163010:AAGAC:A
chr1:182163355	['T', 'C']	56057	2326.456517860329	-40.17269624950847	-0.0148883470664373	0.0202976174812725	-0.7335021994662188	0.463255	0.463255	chr1	182163355	0.3341798845601907	chr1:182163355:T:C
chr1:182163470	['A', 'G']	56057	2336.291739518288	-36.5649137320228	-0.0132800716476422	0.0202574180498805	-0.6555658581435316	0.512106	0.512106	chr1	182163470	0.29064013580078	chr1:182163470:A:G
chr1:182165870	['G', 'C']	56057	55730.9534692858	573.1807708827628	0.0103211694014219	0.0057749843125276	1.7872203356522138	0.0739073	0.0739073	chr1	182165870	1.1313126631864836	chr1:182165870:G:C
chr1:182167266	['G', 'A']	56057	36463.2037324484	633.9446255945564	0.022291584226139	0.0061728247571276	3.611245273146536	0.000304996	0.000304996	chr1	182167266	3.5157058563559	chr1:182167266:G:A
chr1:182171061	['T', 'C']	56057	2211.157779244644	-41.25270666974442	-0.0123857821306	0.020832886407205	-0.594530296402729	0.55216	0.55216	chr1	182171061	0.2579350580525884	chr1:182171061:T:C
chr1:182171279	['T', 'C']	56057	2210.15770788361	-40.593460868232576	-0.0120677312307553	0.0208370394148251	-0.5791480733183879	0.562492	0.562492	chr1	182171279	0.2498836498931545	chr1:182171279:T:C
chr1:182172831	['G', 'A']	56057	36780.96840546616	626.7999883055094	0.0210257955171358	0.0061563111639729	3.415323715308562	0.000637514	0.000637514	chr1	182172831	3.195510273551285	chr1:182172831:G:A
chr1:182173284	['A', 'G']	56057	2216.3162946707344	-38.85535336662608	-0.011264944066737	0.0208091730175664	-0.5413451105061949	0.588272	0.588272	chr1	182173284	0.2304218222480872	chr1:182173284:A:G
chr1:182173807	['A', 'T']	56057	16379.551697062703	-101.30973874665362	-0.0154992814315593	0.0081874788661397	-1.8930468933066065	0.0583568	0.0583568	chr1	182173807	1.2339085306998456	chr1:182173807:A:T
chr1:182174799	['T', 'G']	56057	104945.74425118188	299.9085250847272	-0.0121156260309342	0.0118220865347844	-1.0248297536383335	0.305448	0.305448	chr1	182174799	0.5150627141784194	chr1:182174799:T:G
chr1:182174977	['T', 'C']	56057	92066.78719751025	426.7865773581655	0.0080051989818058	0.0075973982383373	1.0536763679716898	0.292036	0.292036	chr1	182174977	0.5345636086966128	chr1:182174977:T:C
chr1:182175287	['T', 'C']	56057	37050.948561946905	656.0553159391122	0.0217788187274541	0.0061476193308114	3.5426426971983016	0.000396461	0.000396461	chr1	182175287	3.4017995279373987	chr1:182175287:T:C
chr1:182175724	['G', 'A']	56057	40486.50014273481	682.4713946354856	0.0206893033672176	0.0060264227171259	3.433098595693024	0.000597156	0.000597156	chr1	182175724	3.223912199709881	chr1:182175724:G:A
chr1:182176949	['T', 'C']	56057	107799.92304124447	337.9710038504176	-0.0021318851799935	0.0150431434113523	-0.1417180652804741	0.887303	0.887303	chr1	182176949	0.0519280501149559	chr1:182176949:T:C
chr1:182178079	['T', 'A']	56057	2182.350378247217	-41.201981092022784	-0.0112614469072902	0.0209673255890399	-0.5370950558032473	0.591204	0.591204	chr1	182178079	0.2282626362301947	chr1:182178079:T:A
chr1:182178536	['T', 'C']	56057	2182.856678861426	-41.02615264976594	-0.011172530368023	0.0209674831006486	-0.5328503337473757	0.594139	0.594139	chr1	182178536	0.2261119390744431	chr1:182178536:T:C
chr1:182179299	['A', 'T']	56057	2176.0388183245327	-41.33399315038384	-0.0114706766339956	0.0209958303613499	-0.5463311732176762	0.58484	0.58484	chr1	182179299	0.2329629315611515	chr1:182179299:A:T
chr1:182179770	['G', 'A']	56057	2205.0786727321383	-36.39555639780294	-0.0093841721256339	0.0208600526200031	-0.4498633007586602	0.652811	0.652811	chr1	182179770	0.1852125362409416	chr1:182179770:G:A
chr1:182179824	['A', 'G']	56057	2184.155852496744	-42.23015287544491	-0.0114548530337899	0.0209585045261114	-0.5465491595318145	0.584691	0.584691	chr1	182179824	0.2330735910958774	chr1:182179824:A:G
chr1:182179895	['A', 'C']	56057	2184.1948190965527	-42.08867675202768	-0.0113879045542439	0.0209585117629901	-0.5433546371528839	0.586888	0.586888	chr1	182179895	0.2314447703417037	chr1:182179895:A:C
chr1:182179975	['T', 'C']	56057	2184.974443175329	-41.96262796178285	-0.0113196016181867	0.0209585990737868	-0.5400934279211582	0.589135	0.589135	chr1	182179975	0.2297851754386135	chr1:182179975:T:C
chr1:182180295	['T', 'C']	56057	2181.895224328087	-41.47231448450109	-0.011262922956438	0.0209719760341998	-0.5370463392706113	0.591238	0.591238	chr1	182180295	0.2282376607770413	chr1:182180295:T:C
chr1:182180613	['A', 'G']	56057	2183.19472989367	-42.43829038309571	-0.0115645879998703	0.0209630343591386	-0.5516657465587201	0.58118	0.58118	chr1	182180613	0.2356893393827721	chr1:182180613:A:G
chr1:182182774	['A', 'G']	56057	37410.343075852456	654.2769929935247	0.0211653195359846	0.006132022352745	3.4516050853124898	0.000557673	0.000557673	chr1	182182774	3.253620381570597	chr1:182182774:A:G
chr1:182184797	['T', 'G']	56057	2217.2443277536777	-37.96368045367184	-0.0103140584315858	0.0208536924024954	-0.4945914724603703	0.62089	0.62089	chr1	182184797	0.2069853348066055	chr1:182184797:T:G
chr1:182185223	['G', 'A']	56057	2228.079493354741	-31.957177175372035	-0.0078185183253005	0.0207463599708265	-0.3768621741980217	0.706277	0.706277	chr1	182185223	0.1510249363733899	chr1:182185223:G:A
chr1:182185330	['T', 'C']	56057	2228.278251561106	-31.973465815202072	-0.0078426524617197	0.0207464003447756	-0.3780247335145386	0.705414	0.705414	chr1	182185330	0.1515559253569164	chr1:182185330:T:C
chr1:182185862	['A', 'AG']	56057	2232.4380687292587	-34.53978208814197	-0.0089980671956268	0.0207281466417545	-0.4340989742662853	0.664218	0.664218	chr1	182185862	0.1776893593989544	chr1:182185862:A:AG
chr1:182186898	['T', 'C']	56057	2234.23913935523	-33.44325384047615	-0.0084135208409681	0.0207194500354638	-0.4060687338016905	0.684694	0.684694	chr1	182186898	0.164503477855346	chr1:182186898:T:C
chr1:182189219	['A', 'AG']	56057	2234.199279240705	-33.46374856667769	-0.008435597529123	0.0207194240506515	-0.407134749909123	0.683911	0.683911	chr1	182189219	0.165000411033921	chr1:182189219:A:AG
chr1:182189316	['A', 'C']	56057	2234.0	-33.5089788194881	-0.008448967019495	0.0207194027250735	-0.4077804332298898	0.683436	0.683436	chr1	182189316	0.165302148467363	chr1:182189316:A:C
chr1:182189706	['T', 'A']	56057	2233.199190037822	-33.17428439403015	-0.0083081864333981	0.0207238163963564	-0.400900407265664	0.688495	0.688495	chr1	182189706	0.1620992093363158	chr1:182189706:T:A
chr1:182191542	['G', 'A']	56057	2212.078922486843	-38.156467764093726	-0.0102609337322697	0.0208293884085218	-0.4926180995343924	0.622284	0.622284	chr1	182191542	0.2060113653356988	chr1:182191542:G:A
chr1:182191887	['C', 'A']	56057	36989.217451820135	660.0354341815606	0.021974117989125	0.0061495126872054	3.5733104567527523	0.000352792	0.000352792	chr1	182191887	3.45248127159931	chr1:182191887:C:A
chr1:182192694	['C', 'T']	56057	39524.82033075839	619.0209771234146	0.0198589595379932	0.0060528984623123	3.280900821588648	0.00103539	0.00103539	chr1	182192694	2.984896033835321	chr1:182192694:C:T
chr1:182193440	['T', 'C']	56057	2228.1987440234066	-31.905480135751528	-0.0078019301387356	0.0207463743789785	-0.3760623420852276	0.706872	0.706872	chr1	182193440	0.1506592208939856	chr1:182193440:T:C
chr1:182193542	['C', 'T']	56057	37016.30166630985	665.9638305909086	0.0221205277314524	0.00614660652889	3.5988195482307863	0.00031994	0.00031994	chr1	182193542	3.494931459530488	chr1:182193542:C:T
chr1:182193766	['C', 'T']	56057	2228.0	-31.91320462594363	-0.0078018102413886	0.020746335436658	-0.3760572687744698	0.706876	0.706876	chr1	182193766	0.1506567633443691	chr1:182193766:C:T
chr1:182194209	['A', 'C']	56057	2209.197049168629	-37.052592231031234	-0.0097595709360233	0.0208430908551163	-0.4682400995065292	0.639615	0.639615	chr1	182194209	0.194081359902599	chr1:182194209:A:C
chr1:182195349	['T', 'A']	56057	2205.3147246159606	-35.80124732657632	-0.0093229563471886	0.0208609542277403	-0.4469093908844909	0.654942	0.654942	chr1	182195349	0.1837971583215878	chr1:182195349:T:A
chr1:182196349	['G', 'A']	56057	36989.25835920493	664.0379160668226	0.0221412869674454	0.0061495506303085	3.6004723431855896	0.000317914	0.000317914	chr1	182196349	3.4976903466090734	chr1:182196349:G:A
chr1:182196770	['A', 'C']	56057	2233.199190037822	-33.280587843031725	-0.0083724828105595	0.0207237975711265	-0.4040033098096109	0.686212	0.686212	chr1	182196770	0.16354169157245	chr1:182196770:A:C
chr1:182199157	['C', 'A']	56057	2232.876309449452	-34.941870853413285	-0.0089835846275422	0.0207283108175431	-0.4333968506463695	0.664728	0.664728	chr1	182199157	0.1773560272746334	chr1:182199157:C:A
chr1:182199569	['C', 'T']	56057	2198.156851551211	-39.539058574126464	-0.0108213185634885	0.0208820709429993	-0.5182109855400315	0.604313	0.604313	chr1	182199569	0.2187380630946882	chr1:182199569:C:T
chr1:182199750	['A', 'G']	56057	39622.67070602512	620.387153467359	0.019914243565666	0.0060504894139144	3.291344253882783	0.000997714	0.000997714	chr1	182199750	3.000993933685169	chr1:182199750:A:G
chr1:182201134	['A', 'C']	56057	2231.1194027188067	-35.60749173039452	-0.0092298739524037	0.0207324485199451	-0.4451897682767358	0.656184	0.656184	chr1	182201134	0.1829743633989598	chr1:182201134:A:C
chr1:182201657	['T', 'C']	56057	37650.41796930764	687.6619571465422	0.0228883189444286	0.0061210374318116	3.7392875308155538	0.000184726	0.000184726	chr1	182201657	3.7334719737430415	chr1:182201657:T:C
chr1:182202120	['A', 'G']	56057	2232.358407079645	-34.00649066443102	-0.0087508162802562	0.0207281240724693	-0.4221711646293563	0.672902	0.672902	chr1	182202120	0.1720481808849563	chr1:182202120:A:G
chr1:182202298	['C', 'T']	56057	36857.890088321874	645.8715672217239	0.0216011518381421	0.0061566763958443	3.508573530472124	0.00045087	0.00045087	chr1	182202298	3.345948660829832	chr1:182202298:C:T
chr1:182203631	['T', 'TTCCCTACACA']	56057	2207.196870762863	-41.25347908062903	-0.0115183991609157	0.0208518643996448	-0.552391812077577	0.580682	0.580682	chr1	182203631	0.2360616360328605	chr1:182203631:T:TTCCCTACACA
chr1:182204246	['T', 'C']	56057	2231.1194027188067	-35.8791882928906	-0.0093620175317229	0.0207323876013033	-0.4515648516591679	0.651584	0.651584	chr1	182204246	0.1860295885701341	chr1:182204246:T:C
chr1:182204576	['G', 'A']	56057	16067.859902950724	-86.71185464832472	-0.0153435346399949	0.0082720660037797	-1.8548612442144568	0.0636213	0.0636213	chr1	182204576	1.1963974610215151	chr1:182204576:G:A
chr1:182205239	['T', 'C']	56057	2207.275628902765	-37.69117540213082	-0.0099661581210396	0.0208518488579022	-0.4779508133286084	0.632687	0.632687	chr1	182205239	0.1988110890215965	chr1:182205239:T:C
chr1:182206356	['G', 'A']	56057	2207.1574938005106	-37.64796511672112	-0.0099993533294332	0.0208518231383814	-0.4795433599773687	0.631554	0.631554	chr1	182206356	0.1995895098760522	chr1:182206356:G:A
chr1:182207521	['G', 'A']	56057	94593.74982605748	319.6857953116547	-0.0003943129963235	0.007954431866939	-0.0495714845408919	0.960464	0.960464	chr1	182207521	0.0175189086725134	chr1:182207521:G:A
chr1:182208248	['G', 'A']	56057	2541.1813283856354	-87.09941569790064	-0.0256315923869838	0.0194711395010342	-1.3163889245219724	0.188049	0.188049	chr1	182208248	0.7257289717105353	chr1:182208248:G:A
chr1:182208667	['T', 'G']	56057	80254.74829604253	260.58588992743864	-0.00028834891149	0.0064440923556366	-0.0447462412977117	0.96431	0.96431	chr1	182208667	0.015783329534013	chr1:182208667:T:G
chr1:182208981	['C', 'T']	56057	79538.18880582367	249.91520226779653	-0.0010549494985007	0.0064022322473537	-0.1647783863100002	0.869119	0.869119	chr1	182208981	0.0609207557664152	chr1:182208981:C:T
chr1:182209096	['C', 'T']	56057	2557.182470162168	-79.13802456061566	-0.0221689997923492	0.0194072598178765	-1.142304477828902	0.253332	0.253332	chr1	182209096	0.5963099482053174	chr1:182209096:C:T
chr1:182209123	['A', 'G']	56057	2557.3193398751114	-80.48577046882627	-0.0226695034951515	0.0194072849407236	-1.1680924747790276	0.242774	0.242774	chr1	182209123	0.6147978260858683	chr1:182209123:A:G
chr1:182209124	['G', 'T']	56057	9915.06124779219	-181.80570022803468	-0.0211346952254035	0.0101884760834449	-2.074372560950982	0.0380493	0.0380493	chr1	182209124	1.4196533286157145	chr1:182209124:G:T
chr1:182209272	['T', 'C']	56057	2558.91723645452	-80.40588486094319	-0.0225433334220336	0.0194074987054975	-1.161578509632868	0.245412	0.245412	chr1	182209272	0.6101042052342566	chr1:182209272:T:C
chr1:182209347	['A', 'G']	56057	79979.69432252081	249.17131370949244	-0.0020539094247472	0.0064353475788162	-0.3191606047058403	0.749606	0.749606	chr1	182209347	0.1251669459243565	chr1:182209347:A:G
chr1:182209712	['C', 'T']	56057	76789.35563725927	335.1247151439282	0.0017646491620479	0.0062674201006562	0.2815590998699996	0.778283	0.778283	chr1	182209712	0.1088624557221464	chr1:182209712:C:T
chr1:182209853	['T', 'C']	56057	80750.85995366248	284.34870515258683	-0.0024348732408895	0.0067793319557154	-0.3591612354720003	0.719476	0.719476	chr1	182209853	0.1429836885118208	chr1:182209853:T:C
chr1:182210840	['A', 'G']	56057	2878.2053770538605	-83.5236186894171	-0.0189080054612751	0.0183355386130714	-1.031221708851008	0.302441	0.302441	chr1	182210840	0.5193593346431343	chr1:182210840:A:G
chr1:182211875	['C', 'T']	56057	80300.89237796175	128.38227278119027	-0.0066918200006852	0.0064570424611187	-1.0363599187987689	0.300039	0.300039	chr1	182211875	0.5228222906671605	chr1:182211875:C:T
chr1:182212296	['A', 'C']	56057	51033.64155352969	-457.4987781098952	-0.0231268508069441	0.0058111154143273	-3.9797610541213055	6.90714e-05	6.90714e-05	chr1	182212296	4.160701741241388	chr1:182212296:A:C
chr1:182212725	['G', 'T']	56057	48294.645967166325	-368.8676332664299	-0.0214883451392827	0.0058488459044131	-3.673946192199896	0.000239055	0.000239055	chr1	182212725	3.62150216830494	chr1:182212725:G:T
chr1:182212952	['T', 'C']	56057	51061.66332393564	-449.2928378880133	-0.0228817203769573	0.0058119879969945	-3.936986860397808	8.26108e-05	8.26108e-05	chr1	182212952	4.082963172125184	chr1:182212952:T:C
chr1:182213734	['G', 'A']	56057	48293.615090905856	-363.2582180509175	-0.0212742774683524	0.0058484780960131	-3.6375749586639854	0.000275464	0.000275464	chr1	182213734	3.5599351504344683	chr1:182213734:G:A
chr1:182214055	['T', 'C']	56057	51043.747961386805	-454.3792075654936	-0.0230486862680776	0.005812680692341	-3.965242112550103	7.34125e-05	7.34125e-05	chr1	182214055	4.134229986148987	chr1:182214055:T:C
chr1:182214309	['A', 'G']	56057	32013.134882392827	489.1602420115563	0.0186915302820339	0.00638960439215	2.925303216737112	0.00344259	0.00344259	chr1	182214309	2.463114697115354	chr1:182214309:A:G
chr1:182214365	['AT', 'A']	56057	18852.39876862676	-214.60196243860537	-0.0195334492816723	0.0077627485519775	-2.5163058098405355	0.011862	0.011862	chr1	182214365	1.925842080302684	chr1:182214365:AT:A
chr1:182214953	['G', 'A']	56057	2741.342319357716	-94.2728001234126	-0.0224056700639163	0.0187494383625919	-1.19500486524541	0.23209	0.23209	chr1	182214953	0.6343435714716107	chr1:182214953:G:A
chr1:182215108	['G', 'A']	56057	48296.47716161725	-357.0577333038686	-0.0210839287550874	0.0058484712516378	-3.605032468815348	0.000312384	0.000312384	chr1	182215108	3.505311218359592	chr1:182215108:G:A
chr1:182216225	['T', 'C']	56057	51044.016308032704	-454.72700933432	-0.0230565102478886	0.0058122942465297	-3.96685186089035	7.29187e-05	7.29187e-05	chr1	182216225	4.137161082582327	chr1:182216225:T:C
chr1:182218328	['C', 'T']	56057	29736.560012370566	571.0304168333206	0.0224064695150355	0.0066231792687071	3.38303835756048	0.000717377	0.000717377	chr1	182218328	3.1442525514587816	chr1:182218328:C:T
chr1:182218749	['A', 'G']	56057	51039.19438695404	-455.4577573818016	-0.0230757637110843	0.0058121273061708	-3.970278436018492	7.18782e-05	7.18782e-05	chr1	182218749	4.143402807187098	chr1:182218749:A:G
chr1:182218785	['G', 'A']	56057	51037.46273929101	-456.6438052676642	-0.0231082997852286	0.0058119738904553	-3.9759813482951407	7.01775e-05	7.01775e-05	chr1	182218785	4.153802107131494	chr1:182218785:G:A
chr1:182218799	['T', 'C']	56057	51036.55220152715	-456.0020191242189	-0.0230777002286371	0.0058121031056018	-3.970628154616573	7.17728e-05	7.17728e-05	chr1	182218799	4.144040110743729	chr1:182218799:T:C
chr1:182220083	['A', 'G']	56057	51080.5193983995	-455.5060904617185	-0.0229845363623397	0.0058151632015155	-3.952517851321764	7.74279e-05	7.74279e-05	chr1	182220083	4.111102519514459	chr1:182220083:A:G
chr1:182220151	['G', 'A']	56057	51060.37344724668	-456.20000271158256	-0.0231689069384546	0.0058176146633032	-3.9825440974289488	6.82675e-05	6.82675e-05	chr1	182220151	4.165786001001914	chr1:182220151:G:A
chr1:182220519	['A', 'G']	56057	51031.20689901317	-458.0221204378012	-0.0231632623891292	0.0058126203342432	-3.984994900263828	6.75669e-05	6.75669e-05	chr1	182220519	4.170266006245635	chr1:182220519:A:G
chr1:182220604	['A', 'G']	56057	51036.373059768055	-456.0333763906011	-0.023093062288405	0.0058125214808452	-3.972985280915752	7.10662e-05	7.10662e-05	chr1	182220604	4.148336906214428	chr1:182220604:A:G
chr1:182220693	['G', 'A']	56057	51034.11833464201	-454.2394526578327	-0.0230428002359541	0.00581240639607	-3.9644165713419808	7.36669e-05	7.36669e-05	chr1	182220693	4.132727605443349	chr1:182220693:G:A
chr1:182220862	['T', 'C']	56057	51012.44085541254	-461.8189205502241	-0.0232681367482774	0.0058154623683589	-4.001081130689763	6.31347e-05	6.31347e-05	chr1	182220862	4.19973187884806	chr1:182220862:T:C
chr1:182220889	['C', 'G']	56057	51134.87789552852	-455.5717050145177	-0.0231088719465706	0.0058226994086866	-3.968755782257159	7.23388e-05	7.23388e-05	chr1	182220889	4.140628699855584	chr1:182220889:C:G
chr1:182221131	['C', 'T']	56057	80204.16913194755	119.4837625767297	-0.0069726352123299	0.00644835470813	-1.0813045385885505	0.279566	0.279566	chr1	182221131	0.5535156473406908	chr1:182221131:C:T
chr1:182221829	['A', 'G']	56057	28900.435524460565	588.3819473885285	0.023649848440499	0.0066005314127617	3.583021875295295	0.00033993	0.00033993	chr1	182221829	3.46861050573315	chr1:182221829:A:G
chr1:182222858	['G', 'A']	56057	12705.7578255183	147.62888544947376	0.0102515492309357	0.0092001141562522	1.11428500307999	0.265162	0.265162	chr1	182222858	0.5764887139504491	chr1:182222858:G:A
chr1:182224116	['G', 'A']	56057	51025.10236051885	-450.1924964906013	-0.0228832800396519	0.0058112626588046	-3.937746645297696	8.23498e-05	8.23498e-05	chr1	182224116	4.084337451248348	chr1:182224116:G:A
chr1:182224598	['A', 'T']	56057	28118.520876454226	-207.0474558372344	-0.0131304124027425	0.0066618414368466	-1.9709884312343728	0.0487301	0.0487301	chr1	182224598	1.312202697393513	chr1:182224598:A:T
chr1:182224671	['C', 'T']	56057	80313.46168531105	129.5279938155152	-0.006662085616805	0.0064580677094204	-1.0315911688394068	0.302268	0.302268	chr1	182224671	0.5196078275460647	chr1:182224671:C:T
chr1:182224958	['A', 'G']	56057	18869.683079997147	-207.64126734280296	-0.0191146367727251	0.0077595400033355	-2.463372411832219	0.0137667	0.0137667	chr1	182224958	1.8611701515040453	chr1:182224958:A:G
chr1:182225293	['A', 'G']	56057	80362.20296190563	134.86501463971314	-0.0064936061990452	0.0064620789943127	-1.0048788021254784	0.31496	0.31496	chr1	182225293	0.5017445982178268	chr1:182225293:A:G
chr1:182225666	['C', 'T']	56057	48972.86804989869	-324.88663918729	-0.0205296490532994	0.0059134199346793	-3.471704915272996	0.000517554	0.000517554	chr1	182225666	3.286044330550213	chr1:182225666:C:T
chr1:182226192	['G', 'A']	56057	51008.27948759121	-473.4018945598199	-0.0236727123275581	0.0058117456777545	-4.073253311508384	4.64246e-05	4.64246e-05	chr1	182226192	4.333251829506139	chr1:182226192:G:A
chr1:182226404	['C', 'T']	56057	19092.72475869328	-208.8534567369104	-0.0198500552972351	0.0077170251877912	-2.5722418696570983	0.0101068	0.0101068	chr1	182226404	1.9953863283187865	chr1:182226404:C:T
chr1:182226409	['C', 'CA']	56057	19091.427432017696	-205.50002133496133	-0.0196640056685709	0.0077175854475948	-2.547947904444521	0.0108385	0.0108385	chr1	182226409	1.9650308180558504	chr1:182226409:C:CA
chr1:182226667	['A', 'T']	56057	51006.91894013738	-473.90981663389607	-0.0236646324155867	0.0058119403870575	-4.071726624774876	4.67299e-05	4.67299e-05	chr1	182226667	4.3304051483464265	chr1:182226667:A:T
chr1:182227518	['AATTTT', 'A']	56057	19057.41954535722	-197.9995005723482	-0.0191098752326802	0.0077229162720924	-2.474437707130894	0.0133475	0.0133475	chr1	182227518	1.8746000704700536	chr1:182227518:AATTTT:A
chr1:182227890	['C', 'A']	56057	50773.96331584769	-471.66549192166246	-0.0234126486742527	0.0058083781965857	-4.03084094765298	5.5651e-05	5.5651e-05	chr1	182227890	4.254527027365572	chr1:182227890:C:A
chr1:182227928	['C', 'A']	56057	4247.0	83.70378875152151	0.0170885340591501	0.0151391996431145	1.1287607312135677	0.259004	0.259004	chr1	182227928	0.5866935287198554	chr1:182227928:C:A
chr1:182228024	['T', 'C']	56057	28918.547632639955	567.3425368280934	0.0228200287212027	0.0065982100020779	3.4585181002144894	0.000543559	0.000543559	chr1	182228024	3.264753309013286	chr1:182228024:T:C
chr1:182228717	['T', 'C']	56057	4973.621070472793	-39.60648422382569	-0.020258953266444	0.0141000500861601	-1.4368000923861333	0.15078	0.15078	chr1	182228717	0.8216562610237803	chr1:182228717:T:C
chr1:182229680	['G', 'A']	56057	29112.30934494389	572.4337959720675	0.0226055771528942	0.0065806451536636	3.435161237999436	0.00059263	0.00059263	chr1	182229680	3.2272163675291368	chr1:182229680:G:A
chr1:182230353	['T', 'C']	56057	51009.73946790858	-469.4387629291752	-0.0235172945583337	0.0058123714668045	-4.046075632406706	5.21532e-05	5.21532e-05	chr1	182230353	4.282719039112704	chr1:182230353:T:C
chr1:182232610	['A', 'G']	56057	51238.710699118536	-471.9960939645634	-0.0237277515219287	0.0058130198397371	-4.081828752712724	4.47446e-05	4.47446e-05	chr1	182232610	4.349259369995246	chr1:182232610:A:G
chr1:182233131	['G', 'A']	56057	28718.098413887845	557.8221718707393	0.0224047380289776	0.0066159090691596	3.386494251170751	0.000708404	0.000708404	chr1	182233131	3.1497189952332008	chr1:182233131:G:A
chr1:182234557	['T', 'G']	56057	28741.6908390136	545.7710225842584	0.0218162825045065	0.0066128549557551	3.299071679399226	0.000970656	0.000970656	chr1	182234557	3.01293465657172	chr1:182234557:T:G
chr1:182235693	['G', 'A']	56057	49830.778235734935	-502.9528791793995	-0.0228259934689607	0.0058227023896706	-3.9201717589848624	8.8591e-05	8.8591e-05	chr1	182235693	4.052610396046033	chr1:182235693:G:A
chr1:182236280	['T', 'C']	56057	49560.49341588754	-511.26001280607295	-0.0229160801821332	0.0058257130024115	-3.933609529451076	8.37804e-05	8.37804e-05	chr1	182236280	4.076857570480193	chr1:182236280:T:C
chr1:182236639	['A', 'G']	56057	1364.0730010347163	47.13014829025334	-0.0094333415086029	0.0274455918102299	-0.3437106247818922	0.731065	0.731065	chr1	182236639	0.1360440076025492	chr1:182236639:A:G
chr1:182237047	['T', 'C']	56057	51233.8814859753	-449.5937987999733	-0.0233616687014753	0.005810692839498	-4.020461818713749	5.81601e-05	5.81601e-05	chr1	182237047	4.235374855425999	chr1:182237047:T:C
chr1:182237173	['G', 'A']	56057	2720.892390235172	-90.71875325937508	-0.0219502506734635	0.0188302650048245	-1.1656899500798097	0.243745	0.243745	chr1	182237173	0.6130642843255542	chr1:182237173:G:A
chr1:182237306	['C', 'A']	56057	50951.08915731439	-443.5125166316647	-0.0228355057213645	0.0058093540147058	-3.9308166903856567	8.47594e-05	8.47594e-05	chr1	182237306	4.071812126260576	chr1:182237306:C:A
chr1:182238676	['G', 'A']	56057	1364.3163942616518	52.784816537118665	-0.0050690009762183	0.02744543215869	-0.1846937933754966	0.85347	0.85347	chr1	182238676	0.0688117400014329	chr1:182238676:G:A
chr1:182239602	['T', 'C']	56057	1363.632471310525	52.63660952226311	-0.0052253197396106	0.027454806982199	-0.1903244026810521	0.849056	0.849056	chr1	182239602	0.0710636646571867	chr1:182239602:T:C
chr1:182239951	['G', 'A']	56057	28724.66144457926	549.9565720244242	0.0223145082959635	0.00661514602577	3.37324500608678	0.000743381	0.000743381	chr1	182239951	3.128788543187301	chr1:182239951:G:A
chr1:182239976	['C', 'T']	56057	46127.988900785145	-425.926122357201	-0.0214012940587233	0.0058811940242957	-3.638936918304789	0.000274012	0.000274012	chr1	182239976	3.562230417399813	chr1:182239976:C:T
chr1:182240570	['A', 'T']	56057	1364.219026548673	52.79667636328436	-0.0050360618037891	0.0274455593388297	-0.1834927735163414	0.854412	0.854412	chr1	182240570	0.0683326607167532	chr1:182240570:A:T
chr1:182242505	['G', 'A']	56057	1461.0260632224918	70.26226695098978	0.0058945802860024	0.0266527683182948	0.2211620277341446	0.824967	0.824967	chr1	182242505	0.0835634235767958	chr1:182242505:G:A
chr1:182243174	['T', 'C']	56057	14090.765014452416	-132.88629755570628	-0.0147516456015417	0.0087181323598535	-1.6920648818630135	0.0906392	0.0906392	chr1	182243174	1.042683936299103	chr1:182243174:T:C
chr1:182247057	['G', 'T']	56057	48775.18139642775	-521.4647847273686	-0.023550219405315	0.0058335713518841	-4.0370157464018295	5.42073e-05	5.42073e-05	chr1	182247057	4.26594222386317	chr1:182247057:G:T
chr1:182247145	['C', 'T']	56057	46189.25465516935	-437.2033920183249	-0.021918507708412	0.005883324063777	-3.7255312593371777	0.000195095	0.000195095	chr1	182247145	3.709753860796333	chr1:182247145:C:T
chr1:182247166	['G', 'A']	56057	48775.83100199828	-519.3483527353885	-0.0234585469826542	0.005833363561054	-4.021444358324088	5.79181e-05	5.79181e-05	chr1	182247166	4.237185693583184	chr1:182247166:G:A
chr1:182248710	['C', 'T']	56057	45993.74337198929	-416.3706738583855	-0.020829771874729	0.0058840047413216	-3.5400671465214253	0.000400349	0.000400349	chr1	182248710	3.397561251945182	chr1:182248710:C:T
chr1:182249341	['G', 'A']	56057	50794.59185967666	-427.1923885732773	-0.0229764570051057	0.0058214075821975	-3.9468902805173824	7.92693e-05	7.92693e-05	chr1	182249341	4.10089497689528	chr1:182249341:G:A
chr1:182250034	['T', 'A']	56057	4309.384375223007	-3.454508467977586	-0.0109919333184013	0.015303490257961	-0.7182631630508763	0.472598	0.472598	chr1	182250034	0.3255081206020875	chr1:182250034:T:A
chr1:182250560	['C', 'T']	56057	46476.43638699548	-427.6812400497019	-0.021918589640063	0.0058746356670303	-3.731055146632296	0.000190868	0.000190868	chr1	182250560	3.719266877202682	chr1:182250560:C:T
chr1:182250742	['A', 'T']	56057	2891.1031486932475	-77.40652821352977	-0.0209204111404229	0.0182500504407964	-1.1463207298132805	0.251667	0.251667	chr1	182250742	0.5991737278663758	chr1:182250742:A:T
chr1:182251018	['T', 'C']	56057	27163.814898742086	-194.7127808978641	-0.0115471295328143	0.0067381166047818	-1.7137028356884816	0.0865888	0.0865888	chr1	182251018	1.0625382790307132	chr1:182251018:T:C
chr1:182252106	['A', 'T']	56057	46146.70173435159	-421.8827767671434	-0.021297518153182	0.0058798402911943	-3.6221252786537774	0.00029245	0.00029245	chr1	182252106	3.533948374300659	chr1:182252106:A:T
chr1:182252403	['G', 'A']	56057	4307.845323484282	-1.5152219138861651	-0.0107022482462924	0.0153080014141493	-0.6991277278299849	0.484475	0.484475	chr1	182252403	0.3147286286073849	chr1:182252403:G:A
chr1:182252894	['C', 'G']	56057	18835.688076504488	-208.06517383236425	-0.0198654884295806	0.0077566830962866	-2.5610803204130934	0.0104373	0.0104373	chr1	182252894	1.981411833398504	chr1:182252894:C:G
chr1:182254620	['G', 'A']	56057	46107.4675313091	-425.1249844407	-0.0213256694843156	0.0058767323290901	-3.6288311752353386	0.00028496	0.00028496	chr1	182254620	3.545216097880832	chr1:182254620:G:A
chr1:182254870	['G', 'A']	56057	2795.648329883663	-79.000933878624	-0.0189759694638558	0.0185512000881909	-1.022897137308935	0.306361	0.306361	chr1	182254870	0.5137665215551849	chr1:182254870:G:A
chr1:182254905	['A', 'C']	56057	2843.8624375446107	-82.51155658905866	-0.021322849956059	0.0184058146331524	-1.158484445325903	0.246671	0.246671	chr1	182254905	0.6078819055580462	chr1:182254905:A:C
chr1:182256424	['T', 'C']	56057	69784.44883758278	66.27477442135051	-0.003462770027315	0.0059586209990454	-0.5811361433912005	0.561151	0.561151	chr1	182256424	0.2509202588102767	chr1:182256424:T:C
chr1:182256683	['A', 'G']	56057	69804.69769475075	63.06515590685579	-0.0037089504923106	0.0059586331562062	-0.6224498798768183	0.533649	0.533649	chr1	182256683	0.2727443000574147	chr1:182256683:A:G
chr1:182256708	['G', 'A']	56057	66108.97248688579	112.26745186329669	-0.001329785166042	0.0058760153026018	-0.22630730138725	0.820963	0.820963	chr1	182256708	0.0856764156673189	chr1:182256708:G:A
chr1:182256873	['C', 'T']	56057	68497.21920887825	75.07719696815198	-0.0028426254177199	0.0059222144024606	-0.4799936686754964	0.631234	0.631234	chr1	182256873	0.1998096168729255	chr1:182256873:C:T
chr1:182257121	['C', 'T']	56057	68513.22206362517	74.5416261736431	-0.0028936057649518	0.0059227934563128	-0.488554224673784	0.625159	0.625159	chr1	182257121	0.204009512190976	chr1:182257121:C:T
chr1:182257701	['A', 'G']	56057	64474.75082066652	106.87954702890994	-0.0008818938637327	0.0058463523650464	-0.150845143889255	0.880098	0.880098	chr1	182257701	0.0554689659299035	chr1:182257701:A:G
chr1:182257747	['G', 'A']	56057	9902.236520963424	-8.634680181741464	-0.0130169876539661	0.0102329690021291	-1.2720636260363638	0.203356	0.203356	chr1	182257747	0.6917430092517733	chr1:182257747:G:A
chr1:182257829	['A', 'G']	56057	65608.02228327774	149.50622270128548	-0.0009657600596463	0.0058585085344877	-0.1648474272865011	0.869065	0.869065	chr1	182257829	0.0609477401386454	chr1:182257829:A:G
chr1:182260182	['A', 'G']	56057	3452.5543105909223	-86.1348624787096	-0.0226959154658044	0.0167376246538542	-1.35598186332719	0.17511	0.17511	chr1	182260182	0.7566890519701777	chr1:182260182:A:G
chr1:182260994	['C', 'T']	56057	3456.1849644985195	-80.93117765621324	-0.0212324925685735	0.0167290133560142	-1.2692017225833732	0.204374	0.204374	chr1	182260994	0.6895743549891281	chr1:182260994:C:T
chr1:182261380	['A', 'T']	56057	15931.786908052976	366.6070243057205	0.0265600152857452	0.0083792261386091	3.1697456121113827	0.00152654	0.00152654	chr1	182261380	2.8162918113773223	chr1:182261380:A:T
chr1:182262670	['T', 'C']	56057	3456.2466237311114	-81.52601846421666	-0.0212984088539511	0.0167290378338056	-1.273140097209405	0.202974	0.202974	chr1	182262670	0.692559589573005	chr1:182262670:T:C
chr1:182262759	['G', 'C']	56057	5295.094459112316	-40.57399025284364	-0.0223685825169257	0.0136925834717465	-1.6336276176867188	0.102343	0.102343	chr1	182262759	0.9899418566198164	chr1:182262759:G:C
chr1:182263089	['T', 'G']	56057	3479.062062937063	-80.4045258437915	-0.0209771149813471	0.0166835720730747	-1.2573515365574337	0.208632	0.208632	chr1	182263089	0.6806190786632165	chr1:182263089:T:G
chr1:182267767	['A', 'G']	56057	2775.2475380004284	-90.2489092024694	-0.0218214277843377	0.0186179686366299	-1.1720627642161323	0.241177	0.241177	chr1	182267767	0.6176641113302342	chr1:182267767:A:G
chr1:182268584	['C', 'T']	56057	8752.93686107295	8.176598892046112	-0.0112844053625953	0.0108397522828053	-1.0410205942155524	0.29787	0.29787	chr1	182268584	0.5259732345846714	chr1:182268584:C:T
chr1:182268623	['A', 'G']	56057	3444.30721472918	-88.40623064248587	-0.023430114489557	0.0167530927934676	-1.3985545700966258	0.161952	0.161952	chr1	182268623	0.7906136843713063	chr1:182268623:A:G
chr1:182268866	['C', 'T']	56057	2773.148410461341	-90.49157598097771	-0.0218308019318923	0.0186240243226272	-1.1721849989945	0.241128	0.241128	chr1	182268866	0.6177523560288647	chr1:182268866:C:T
chr1:182269012	['G', 'A']	56057	3443.2456960376785	-88.9710958107936	-0.0236957959980679	0.0167544961353847	-1.4142947544703248	0.157281	0.157281	chr1	182269012	0.8033237382384066	chr1:182269012:G:A
chr1:182269804	['A', 'G']	56057	3448.045663811563	-88.99493806935473	-0.0237161499994619	0.0167465128294269	-1.416184386625727	0.156727	0.156727	chr1	182269804	0.8048561794030458	chr1:182269804:A:G
chr1:182270241	['G', 'A']	56057	2774.7424788551434	-92.74564178014376	-0.0229427274568278	0.0186209124008354	-1.2320946988504438	0.217919	0.217919	chr1	182270241	0.6617049026797462	chr1:182270241:G:A
chr1:182270661	['A', 'T']	56057	2774.296943854704	-89.27253800689573	-0.0210897843105579	0.0186218615315219	-1.1325282531425982	0.257417	0.257417	chr1	182270661	0.5893627753710357	chr1:182270661:A:T
chr1:182270813	['A', 'C']	56057	2777.049539745968	-88.81434026554334	-0.0206112731558856	0.0186123995313956	-1.10739473011625	0.268128	0.268128	chr1	182270813	0.5716578312594265	chr1:182270813:A:C
chr1:182271122	['A', 'G']	56057	2776.346690454951	-87.87794344335597	-0.020338833911443	0.0186155074750308	-1.09257477609588	0.274585	0.274585	chr1	182271122	0.5613231910437638	chr1:182271122:A:G
chr1:182272099	['G', 'C']	56057	2786.0	-81.74316076871443	-0.0185891255091954	0.0185847297790689	-1.0002365237578803	0.3172	0.3172	chr1	182272099	0.4986668213544338	chr1:182272099:G:C
chr1:182272168	['C', 'T']	56057	2785.049682460397	-84.45223130613499	-0.0196184539341075	0.0185876185226296	-1.0554581755711705	0.29122	0.29122	chr1	182272168	0.5357788024655508	chr1:182272168:C:T
chr1:182272574	['G', 'A']	56057	33877.669491979075	229.9897109624269	0.0060880443630283	0.0063340413336492	0.9611627146614852	0.336475	0.336475	chr1	182272574	0.4730471982019273	chr1:182272574:G:A
chr1:182274192	['A', 'G']	56057	47474.775214544425	-222.6691238999693	-0.0120637726120703	0.0058660652228723	-2.05653571068942	0.0397355	0.0397355	chr1	182274192	1.400821317795578	chr1:182274192:A:G
chr1:182274486	['C', 'T']	56057	33033.14266592902	281.05297406092546	0.0086273059179861	0.0063771077302283	1.3528556020923914	0.176107	0.176107	chr1	182274486	0.7542233811085124	chr1:182274486:C:T
chr1:182274586	['C', 'T']	56057	16738.98606526665	309.2142195475582	0.0203884258803712	0.0081489013765673	2.501984615864829	0.0123528	0.0123528	chr1	182274586	1.9082345900382245	chr1:182274586:C:T
chr1:182277030	['T', 'C']	56057	16849.103996431753	323.0080545747053	0.0215842530100128	0.0081243915611613	2.6567223954586825	0.00789267	0.00789267	chr1	182277030	2.102776055078215	chr1:182277030:T:C
chr1:182277354	['G', 'T']	56057	43212.93787467884	303.44099094899696	0.0039257431192488	0.0059375193146925	0.6611756377001644	0.508502	0.508502	chr1	182277354	0.2937073346050405	chr1:182277354:G:T
chr1:182277681	['C', 'T']	56057	16736.89570771042	308.4648799235522	0.0205237710758212	0.0081485483854676	2.518702731448934	0.0117816	0.0117816	chr1	182277681	1.9287957261885245	chr1:182277681:C:T
chr1:182281773	['A', 'G']	56057	2674.811170592433	-39.99930142869895	-0.0162076233206783	0.0188873928335216	-0.8581186118982383	0.390831	0.390831	chr1	182281773	0.4080109961431583	chr1:182281773:A:G
chr1:182282172	['A', 'G']	56057	44951.01880564526	159.63102806832032	-0.0014991296295689	0.0059038080708255	-0.2539258748903266	0.799554	0.799554	chr1	182282172	0.0971521996975316	chr1:182282172:A:G
chr1:182283040	['C', 'T']	56057	7106.633875686863	-37.7829992719132	-0.011691211071644	0.0118491663057722	-0.9866695065245924	0.323809	0.323809	chr1	182283040	0.4897110845634425	chr1:182283040:C:T
chr1:182283174	['T', 'C']	56057	7584.029370829019	-60.96308025229981	-0.0168724043839321	0.0114995424914138	-1.4672239696953218	0.142321	0.142321	chr1	182283174	0.8467310133997066	chr1:182283174:T:C
chr1:182283600	['A', 'T']	56057	7289.910312221229	-50.350429589645394	-0.0137703817190057	0.0117079530314337	-1.1761562146717504	0.239537	0.239537	chr1	182283600	0.6206273939206985	chr1:182283600:A:T
chr1:182283777	['T', 'A']	56057	7290.520221932813	-51.96647090558229	-0.0140546731567518	0.0117072799237071	-1.2005071415684956	0.229948	0.229948	chr1	182283777	0.638370363401277	chr1:182283777:T:A
chr1:182283845	['A', 'G']	56057	7290.471037510257	-50.53602469272486	-0.0138691693261919	0.0117088655960415	-1.184501539660752	0.23622	0.23622	chr1	182283845	0.6266833348261268	chr1:182283845:A:G
chr1:182284679	['G', 'A']	56057	7291.520293293846	-52.565774085185744	-0.0139981177754947	0.0117067448064528	-1.1957310086556927	0.231807	0.231807	chr1	182284679	0.6348734535515786	chr1:182284679:G:A
chr1:182284983	['T', 'C']	56057	7193.641636337687	-48.4766304205933	-0.0131172623376454	0.0117878213199199	-1.1127808932324816	0.265807	0.265807	chr1	182284983	0.575433586142184	chr1:182284983:T:C
chr1:182285765	['G', 'A']	56057	49361.32778402297	-49.60430558924457	-0.006447502311864	0.0058297493048543	-1.1059656212824285	0.268746	0.268746	chr1	182285765	0.5706579910423125	chr1:182285765:G:A
chr1:182285802	['G', 'A']	56057	49355.4894889	-38.10767343205135	-0.0059863567883502	0.0058308678832765	-1.026666511432996	0.304582	0.304582	chr1	182285802	0.5162957659102215	chr1:182285802:G:A
chr1:182285857	['C', 'T']	56057	7584.217652726236	18.78026928512941	-0.010553540121387	0.0116612740134141	-0.9050074725323444	0.365465	0.365465	chr1	182285857	0.4371542084043368	chr1:182285857:C:T
chr1:182286121	['T', 'C']	56057	49358.20750508546	-41.83879442501074	-0.0061658742070485	0.0058299944854034	-1.0576123566645013	0.290237	0.290237	chr1	182286121	0.5372472236297121	chr1:182286121:T:C
chr1:182286129	['G', 'A']	56057	49361.37224948693	-32.10470310325907	-0.0058538327467655	0.0058307879065129	-1.0039522686508389	0.315406	0.315406	chr1	182286129	0.5011300493010082	chr1:182286129:G:A
chr1:182286201	['T', 'G']	56057	49494.57674410276	-45.131493280685646	-0.006400009322579	0.0058436572730885	-1.0952061394929158	0.273431	0.273431	chr1	182286201	0.563152249220556	chr1:182286201:T:G
chr1:182286813	['A', 'G']	56057	49343.682653534604	-38.701285617852655	-0.0061001933070597	0.0058296078214475	-1.0464157270780226	0.295374	0.295374	chr1	182286813	0.5296277356777026	chr1:182286813:A:G
chr1:182286975	['T', 'C']	56057	43766.272680228416	79.62656141427945	-0.0009165369762408	0.0059254073553867	-0.1546791505241651	0.877075	0.877075	chr1	182286975	0.0569632678728887	chr1:182286975:T:C
chr1:182287045	['T', 'A']	56057	64881.1018911686	298.7283546241731	0.0029002330424214	0.005861661254049	0.4947800489866337	0.620757	0.620757	chr1	182287045	0.2070783744004902	chr1:182287045:T:A
chr1:182287195	['C', 'T']	56057	49622.27816637519	-50.16210305949691	-0.0068912195914201	0.0058223569104373	-1.1835790380810691	0.236585	0.236585	chr1	182287195	0.6260127940434149	chr1:182287195:C:T
chr1:182287342	['A', 'G']	56057	51803.62062013845	-104.8295150059006	-0.0082621456863034	0.0058097726287084	-1.4221117097555396	0.154999	0.154999	chr1	182287342	0.8096711037386302	chr1:182287342:A:G
chr1:182287387	['A', 'G']	56057	49341.28119034451	-47.44302138455373	-0.0063386741413841	0.0058286712645081	-1.087498994836356	0.276821	0.276821	chr1	182287387	0.5578009668230228	chr1:182287387:A:G
chr1:182287626	['A', 'G']	56057	49240.662437997365	-44.66299875181	-0.0061267751261082	0.0058315109225027	-1.0506325388958957	0.293432	0.293432	chr1	182287626	0.5324925262609468	chr1:182287626:A:G
chr1:182287662	['G', 'A']	56057	49253.3931527867	-44.51494792053696	-0.00618027953288	0.0058314465423213	-1.059819289781195	0.289231	0.289231	chr1	182287662	0.5387551608677592	chr1:182287662:G:A
chr1:182287721	['C', 'T']	56057	40826.36980606947	135.69928623881617	-0.0009700500045979	0.0060013882548739	-0.161637601734929	0.871592	0.871592	chr1	182287721	0.0596867646256443	chr1:182287721:C:T
chr1:182287722	['G', 'A']	56057	49243.14913470116	-44.59133821849533	-0.0061685614023283	0.0058311926976334	-1.057855866233311	0.290126	0.290126	chr1	182287722	0.5374133496166517	chr1:182287722:G:A
chr1:182287927	['T', 'C']	56057	49337.56158444108	-46.46390533083086	-0.0063879646738107	0.0058295766067428	-1.095785355393055	0.273177	0.273177	chr1	182287927	0.5635558686565806	chr1:182287927:T:C
chr1:182288013	['G', 'A']	56057	49344.84471528755	-46.98765773451944	-0.0063950622461279	0.0058288096201806	-1.0971472157860165	0.272582	0.272582	chr1	182288013	0.5645028262664846	chr1:182288013:G:A
chr1:182288140	['G', 'A']	56057	49244.90631244646	-46.35889836992231	-0.0062171938533484	0.0058315277764946	-1.0661346548683852	0.286367	0.286367	chr1	182288140	0.5430770301618124	chr1:182288140:G:A
chr1:182288193	['T', 'C']	56057	49348.32453651662	-46.28500692447013	-0.0063467296206445	0.0058294860608348	-1.0887288440888132	0.276278	0.276278	chr1	182288193	0.5586536965492976	chr1:182288193:T:C
chr1:182288662	['T', 'C']	56057	49644.62731733428	-28.315459303202072	-0.0057531563717337	0.0058242677093628	-0.9877905101245968	0.32326	0.32326	chr1	182288662	0.4904480314045856	chr1:182288662:T:C
chr1:182289234	['A', 'G']	56057	2530.315967885816	-13.97813170583205	-0.029118033235748	0.0201353526039476	-1.4461148909823016	0.148151	0.148151	chr1	182289234	0.8292954127427139	chr1:182289234:A:G
chr1:182290617	['G', 'A']	56057	18134.29398961697	277.4170212624198	0.0163181779616074	0.0078933340871608	2.067336537566584	0.038707	0.038707	chr1	182290617	1.4122104875271992	chr1:182290617:G:A
chr1:182290691	['A', 'C']	56057	18180.75680885241	286.5258322034805	0.0169178421326348	0.0078850746194825	2.145552572303365	0.031913	0.031913	chr1	182290691	1.4960323677837808	chr1:182290691:A:C
chr1:182290879	['A', 'G']	56057	49545.60612008208	-23.86498304385921	-0.0055129789198967	0.005827622308335	-0.9460082737365758	0.344148	0.344148	chr1	182290879	0.463254749984976	chr1:182290879:A:G
chr1:182290924	['C', 'T']	56057	42467.39392911953	48.04184005065547	-0.0015942115255305	0.005958280534049	-0.2675623472947075	0.789037	0.789037	chr1	182290924	0.1029026311136869	chr1:182290924:C:T
chr1:182292860	['C', 'A']	56057	50953.81653700664	-164.63170273346662	-0.0107194012314454	0.0058137134591577	-1.8438131336796824	0.0652157	0.0652157	chr1	182292860	1.185647839811518	chr1:182292860:C:A
chr1:182293419	['C', 'CCAGCCCT']	56057	51048.1235812692	-173.42728091070342	-0.0111958956821516	0.0058121549625279	-1.926289948278007	0.0540732	0.0540732	chr1	182293419	1.2670179285338727	chr1:182293419:C:CCAGCCCT
chr1:182293599	['C', 'T']	56057	51042.74771157862	-168.73166314264734	-0.0109887739692258	0.0058111154361613	-1.890992201057467	0.0586305	0.0586305	chr1	182293599	1.2318764021427648	chr1:182293599:C:T
chr1:182293628	['C', 'A']	56057	51046.284911416806	-170.74480345414622	-0.0110717511434187	0.0058111873003885	-1.905247683666736	0.056753	0.056753	chr1	182293628	1.2460111764430428	chr1:182293628:C:A
chr1:182293859	['C', 'A']	56057	51044.49629656072	-172.94682307572708	-0.0111082458517843	0.0058113517769213	-1.911473660207348	0.0559488	0.0559488	chr1	182293859	1.2522092238624791	chr1:182293859:C:A
chr1:182294085	['G', 'A']	56057	51044.67521550569	-172.13244738257328	-0.0111538270756518	0.0058119034698771	-1.9191349501005373	0.0549723	0.0549723	chr1	182294085	1.2598560920971775	chr1:182294085:G:A
chr1:182294165	['T', 'C']	56057	51053.03615597394	-168.34479859054892	-0.0109992114702412	0.0058115023347949	-1.8926623163146763	0.0584079	0.0584079	chr1	182294165	1.2335284081209834	chr1:182294165:T:C
chr1:182294346	['C', 'T']	56057	51048.1235812692	-174.40183974051507	-0.0111834644872956	0.0058112463620375	-1.924451966165548	0.054303	0.054303	chr1	182294346	1.2651761769036802	chr1:182294346:C:T
chr1:182294351	['A', 'G']	56057	51099.14269398244	-168.3284079617112	-0.0109023658683309	0.0058103098618869	-1.876382865541398	0.0606079	0.0606079	chr1	182294351	1.2174707635763955	chr1:182294351:A:G
chr1:182294360	['C', 'T']	56057	7749.935513801902	55.851852713409976	-0.0043623289480901	0.0115452277893466	-0.3778469362133777	0.705546	0.705546	chr1	182294360	0.1514746659707133	chr1:182294360:C:T
chr1:182294407	['CA', 'C']	56057	50952.08760439717	-168.1521391551982	-0.0108687673485271	0.0058137561083655	-1.8694914519871104	0.0615597	0.0615597	chr1	182294407	1.2107035052905597	chr1:182294407:CA:C
chr1:182294861	['C', 'A']	56057	51055.19695618042	-167.04916149713995	-0.0109656908024481	0.0058106105944568	-1.887183906784087	0.0591408	0.0591408	chr1	182294861	1.228112805051098	chr1:182294861:C:A
chr1:182294884	['A', 'G']	56057	51054.28605327482	-166.36427227420006	-0.010928606245289	0.0058109337811253	-1.880697088785725	0.0600183	0.0600183	chr1	182294884	1.2217163099953916	chr1:182294884:A:G
chr1:182295174	['C', 'T']	56057	51097.11520687994	-160.47766860268007	-0.0108400826885336	0.0058108519364679	-1.865489399325956	0.0621181	0.0621181	chr1	182295174	1.206781836461429	chr1:182295174:C:T
chr1:182295362	['C', 'T']	56057	50976.73122423854	-158.95412513514904	-0.0107756401253304	0.0058129376022711	-1.8537340089665348	0.0637825	0.0637825	chr1	182295362	1.1952984622814198	chr1:182295362:C:T
chr1:182295524	['G', 'A']	56057	40949.87958171241	159.3868596479122	-0.0002978219022047	0.0060036068494544	-0.0496071627727869	0.960436	0.960436	chr1	182295524	0.0175315696600653	chr1:182295524:G:A
chr1:182295579	['A', 'G']	56057	51097.380677966095	-161.27601819472778	-0.0108719853498711	0.00581124631508	-1.870852612400655	0.0613707	0.0613707	chr1	182295579	1.2120389230839423	chr1:182295579:A:G
chr1:182295638	['C', 'T']	56057	84202.51461195364	-66.73623226211895	-0.0141900126244175	0.0068354485203513	-2.0759446263356742	0.0379036	0.0379036	chr1	182295638	1.421319539744711	chr1:182295638:C:T
chr1:182296136	['A', 'G']	56057	7543.998018034111	40.21748997734347	-0.0056347614090618	0.0116895456487945	-0.4820342533709129	0.629783	0.629783	chr1	182296136	0.2008090666366578	chr1:182296136:A:G
chr1:182296209	['A', 'G']	56057	84207.51959035112	-64.18086675114462	-0.0141386850591443	0.0068355693473341	-2.0683990375517687	0.0386071	0.0386071	chr1	182296209	1.4133328194922092	chr1:182296209:A:G
chr1:182296472	['C', 'T']	56057	84211.52472968634	-61.93471432967145	-0.0140406687012528	0.0068359251026197	-2.0539529749780367	0.0399849	0.0399849	chr1	182296472	1.3981039857915851	chr1:182296472:C:T
chr1:182296768	['C', 'A']	56057	84206.03010188605	-57.71279567771602	-0.0139698037222024	0.0068349523504409	-2.043877265845361	0.0409703	0.0409703	chr1	182296768	1.387530855967103	chr1:182296768:C:A
chr1:182297103	['A', 'G']	56057	94266.7264909996	-50.69942636324385	-0.0233707576884069	0.0079752163744276	-2.9304230244266063	0.00338637	0.00338637	chr1	182297103	2.4702655919508216	chr1:182297103:A:G
chr1:182297544	['T', 'C']	56057	84282.02103441508	-55.30370249477335	-0.0137980323346677	0.0068411860804033	-2.016906450504603	0.04371	0.04371	chr1	182297544	1.3594191935103477	chr1:182297544:T:C
chr1:182297550	['C', 'G']	56057	84233.51320202669	-59.01825326562341	-0.0140918184456049	0.006837337480495	-2.0610096380067224	0.0393067	0.0393067	chr1	182297550	1.4055334159089792	chr1:182297550:C:G
chr1:182297685	['A', 'G']	56057	84251.53258038039	-62.8215952903024	-0.014063094931573	0.0068385224400823	-2.056452260673398	0.0397436	0.0397436	chr1	182297685	1.4007327967802268	chr1:182297685:A:G
chr1:182297792	['TG', 'T']	56057	84341.8704444761	-59.3468141886796	-0.0138696153210326	0.006852351129845	-2.024066639058275	0.042968	0.042968	chr1	182297792	1.3668548606325568	chr1:182297792:TG:T
chr1:182298124	['G', 'T']	56057	84194.01548644935	-61.47792215924083	-0.014112079302754	0.006833327072484	-2.0651842291552964	0.0389102	0.0389102	chr1	182298124	1.4099365368993375	chr1:182298124:G:T
chr1:182298430	['G', 'A']	56057	84231.01557510125	-57.97304350853646	-0.0138655562163975	0.00683673697626	-2.0280956053369485	0.0425552	0.0425552	chr1	182298430	1.3710473640559444	chr1:182298430:G:A
chr1:182298543	['T', 'C']	56057	84181.51884166576	-59.92579949271624	-0.0140725987282692	0.0068327828143675	-2.059570618676508	0.0394442	0.0394442	chr1	182298543	1.4040168477949937	chr1:182298543:T:C
chr1:182299075	['G', 'A']	56057	20509.29278475592	-29.720104726637363	-0.0036191028078666	0.0074757991694455	-0.4841091535281375	0.62831	0.62831	chr1	182299075	0.2018260281238533	chr1:182299075:G:A
chr1:182299502	['A', 'G']	56057	84181.02385668145	-52.32908403561383	-0.0136496262660455	0.0068313763825004	-1.9980784986479567	0.045713	0.045713	chr1	182299502	1.3399602763984244	chr1:182299502:A:G
chr1:182299525	['G', 'A']	56057	83702.45216770741	-28.38915277927465	-0.0113908635960317	0.0068176552138716	-1.6707890379752848	0.0947689	0.0947689	chr1	182299525	1.023334160281621	chr1:182299525:G:A
chr1:182299701	['A', 'G']	56057	75693.03443159277	65.90042377057732	-0.0042932616278343	0.0062548626076544	-0.686387838892003	0.492471	0.492471	chr1	182299701	0.3076193385893003	chr1:182299701:A:G
chr1:182299780	['C', 'T']	56057	8635.37765557716	-146.64316460740304	-0.0249673595552417	0.0109772042328262	-2.2744734474903248	0.0229413	0.0229413	chr1	182299780	1.639381975849322	chr1:182299780:C:T
chr1:182300260	['T', 'C']	56057	84282.05610178261	-51.8754282710841	-0.0135939100029512	0.0068428331549075	-1.986590889360203	0.0469726	0.0469726	chr1	182300260	1.3281554003361908	chr1:182300260:T:C
chr1:182300289	['A', 'G']	56057	84264.53513185596	-47.89987345160624	-0.0134184667585584	0.0068390364849292	-1.9620405283884408	0.0497627	0.0497627	chr1	182300289	1.3030960639424485	chr1:182300289:A:G
chr1:182300543	['T', 'A']	56057	84122.0065123914	-50.2078728759697	-0.013458347362812	0.006825837908619	-1.971676963764112	0.0486514	0.0486514	chr1	182300543	1.312904657892516	chr1:182300543:T:A
chr1:182300566	['C', 'A']	56057	84121.5083505817	-50.9560257537358	-0.0135131358363996	0.0068259060968656	-1.9796838170107	0.047744	0.047744	chr1	182300566	1.321081198543444	chr1:182300566:C:A
chr1:182300628	['T', 'C']	56057	83894.72092898615	-19.76184715530288	-0.0112408716101778	0.0068380597844609	-1.643868577417522	0.100209	0.100209	chr1	182300628	0.999093271734148	chr1:182300628:T:C
chr1:182300833	['A', 'G']	56057	84104.00330080114	-59.2178125998406	-0.0139124506380301	0.0068244321538833	-2.038623921275775	0.0414923	0.0414923	chr1	182300833	1.3820324907043362	chr1:182300833:A:G
chr1:182301198	['C', 'T']	56057	7701.373846949882	49.45855086263867	-0.0050120188986868	0.0115922420996589	-0.4323597502190071	0.665482	0.665482	chr1	182301198	0.1768636868555641	chr1:182301198:C:T
chr1:182301490	['G', 'A']	56057	84071.49925072251	-62.05542456369984	-0.0139076758417263	0.0068209504012052	-2.0389645172128765	0.0414583	0.0414583	chr1	182301490	1.382388510147514	chr1:182301490:G:A
chr1:182301668	['A', 'G']	56057	11954.066242060942	163.96175939846978	0.0127273507872168	0.0093998379458678	1.3539968306380987	0.175743	0.175743	chr1	182301668	0.7551219642991296	chr1:182301668:A:G
chr1:182301808	['G', 'A']	56057	7515.5362781653075	40.07939299481682	-0.0054730839003926	0.0117170096149066	-0.4671058640619073	0.640426	0.640426	chr1	182301808	0.1935310449174518	chr1:182301808:G:A
chr1:182302906	['C', 'G']	56057	32857.682316342776	103.36017259159416	0.0018650649085255	0.0063901728192941	0.291864549092358	0.770391	0.770391	chr1	182302906	0.1132887994468243	chr1:182302906:C:G
chr1:182302927	['T', 'G']	56057	84226.06017882319	-74.80333982794295	-0.0144520328312081	0.006835814016039	-2.1141641357267784	0.0345057	0.0345057	chr1	182302927	1.462109157852137	chr1:182302927:T:G
chr1:182303156	['A', 'T']	56057	84100.00621062588	-60.74110626171442	-0.0137229609114554	0.0068258560154147	-2.0104380872472194	0.0443896	0.0443896	chr1	182303156	1.352718768436572	chr1:182303156:A:T
chr1:182303161	['T', 'C']	56057	84225.52747742925	-66.39796875425182	-0.0140441309598565	0.0068347865746019	-2.0548016835001985	0.0399028	0.0399028	chr1	182303161	1.3989966285768158	chr1:182303161:T:C
chr1:182303854	['C', 'T']	56057	83648.906539388	-41.47927503871966	-0.0117840501115569	0.0068135501500693	-1.7295022201365964	0.0837248	0.0837248	chr1	182303854	1.0771458812201662	chr1:182303854:C:T
chr1:182304290	['C', 'T']	56057	84201.51862689125	-67.65997352541619	-0.0141906292230878	0.0068320575255006	-2.07706524280882	0.0378001	0.0378001	chr1	182304290	1.4225070512370936	chr1:182304290:C:T
chr1:182304341	['G', 'A']	56057	22039.96585313637	-199.84440937854944	-0.0102555096247878	0.0072757616107976	-1.4095444811671944	0.15868	0.15868	chr1	182304341	0.7994778081978872	chr1:182304341:G:A
chr1:182304346	['T', 'C']	56057	86458.2539651389	-113.28089884960028	-0.0169870863216727	0.0070698696244838	-2.402743929370976	0.0162758	0.0162758	chr1	182304346	1.7884576554757965	chr1:182304346:T:C
chr1:182304547	['G', 'A']	56057	84107.51217291977	-55.42979978734415	-0.0135532023153234	0.0068281752498587	-1.9848937409161795	0.0471612	0.0471612	chr1	182304547	1.3264151529673651	chr1:182304547:G:A
chr1:182306517	['G', 'A']	56057	84096.51001678393	-74.8409883122152	-0.0144553931287997	0.006825530810526	-2.117841605301563	0.0341929	0.0341929	chr1	182306517	1.4660640638542677	chr1:182306517:G:A
chr1:182306625	['A', 'G']	56057	84074.4954848842	-64.99372784480614	-0.0139879525854472	0.0068217968913626	-2.050479193122564	0.0403223	0.0403223	chr1	182306625	1.3944547035263293	chr1:182306625:A:G
chr1:182306653	['T', 'A']	56057	84080.49776913195	-67.78343513931392	-0.0141885102675242	0.0068226095962031	-2.079630978067443	0.0375639	0.0375639	chr1	182306653	1.4252293242719736	chr1:182306653:T:A
chr1:182307640	['T', 'C']	56057	84077.99839414757	-60.28403729046978	-0.0138116837149084	0.0068221229519024	-2.024543358758561	0.042919	0.042919	chr1	182307640	1.367350405521122	chr1:182307640:T:C
chr1:182308013	['C', 'T']	56057	84073.49764479179	-69.01051042302666	-0.0142041753758487	0.0068216872269639	-2.082208536284706	0.037328	0.037328	chr1	182308013	1.4279652785503223	chr1:182308013:C:T
chr1:182308418	['C', 'T']	56057	1304.0930547874332	4.672497266277358	-0.0056433999767762	0.0269919712466998	-0.2090769853448997	0.834389	0.834389	chr1	182308418	0.0786314299779668	chr1:182308418:C:T
chr1:182308479	['T', 'C']	56057	84078.99814421585	-47.78004411857364	-0.0132565360412978	0.0068202006948604	-1.943716414575256	0.0519347	0.0519347	chr1	182308479	1.284542372731338	chr1:182308479:T:C
chr1:182309253	['A', 'C']	56057	84047.49525423728	-63.03416702943936	-0.0138840881038677	0.006816685714883	-2.036779849414832	0.0416768	0.0416768	chr1	182309253	1.380105634134968	chr1:182309253:A:C
chr1:182311464	['C', 'T']	56057	7749.829494567446	50.26359900764598	-0.0054640130743132	0.0115518382899778	-0.4729994427859755	0.636215	0.636215	chr1	182311464	0.1963960957749727	chr1:182311464:C:T
chr1:182311666	['T', 'C']	56057	10460.622302800812	11.945870374153088	-0.0083644717108551	0.0100114813167633	-0.8354879209382867	0.403447	0.403447	chr1	182311666	0.3942135095648661	chr1:182311666:T:C
chr1:182311712	['T', 'C']	56057	94695.12988846812	-11.090226548873051	-0.0226838193222313	0.0080833413792804	-2.806242896084449	0.00501402	0.00501402	chr1	182311712	2.2998139380538465	chr1:182311712:T:C
chr1:182311917	['T', 'C']	56057	10426.80847145486	15.838451488102546	-0.0073884690199153	0.0100167980525755	-0.7376078644228631	0.460756	0.460756	chr1	182311917	0.3365290006559855	chr1:182311917:T:C
chr1:182312329	['G', 'A']	56057	110069.96353646352	275.6738988828444	-0.0422643849156557	0.0214881367681336	-1.9668706212970848	0.0492031	0.0492031	chr1	182312329	1.308007534011474	chr1:182312329:G:A
chr1:182312683	['A', 'C']	56057	91786.01106234168	-43.469024916318325	-0.0206065846295291	0.0075407089384086	-2.732711844183412	0.00628349	0.00628349	chr1	182312683	2.201799071750168	chr1:182312683:A:C
chr1:182313682	['T', 'C']	56057	10552.317698483495	8.996464594957564	-0.0086210669985082	0.009963157714216	-0.8652946431036863	0.386881	0.386881	chr1	182313682	0.4124225982647299	chr1:182313682:T:C
chr1:182315980	['C', 'A']	56057	11034.450392212082	16.431787706106334	-0.0074720389368702	0.0100756559561258	-0.7415932986802097	0.458337	0.458337	chr1	182315980	0.3388150822114231	chr1:182315980:C:A
chr1:182316160	['A', 'G']	56057	7888.554285305999	59.26924777764588	-0.0044826316514923	0.0114564611593049	-0.39127541997134	0.695595	0.695595	chr1	182316160	0.1576435484062628	chr1:182316160:A:G
chr1:182318129	['T', 'C']	56057	8404.299848363215	-168.3302844299377	-0.0276243507815616	0.0109591098141536	-2.520674694388493	0.0117158	0.0117158	chr1	182318129	1.931228050752624	chr1:182318129:T:C
chr1:182319965	['G', 'A']	56057	1347.8711893516506	8.794522513259963	-0.0060436527142517	0.0265588842080988	-0.2275567251582337	0.819992	0.819992	chr1	182319965	0.0861903846562874	chr1:182319965:G:A
chr1:182320640	['G', 'A']	56057	19705.70305949514	391.7185176499797	0.0220349863273163	0.0076336104294725	2.886574646544922	0.00389609	0.00389609	chr1	182320640	2.409371019439234	chr1:182320640:G:A
chr1:182322300	['T', 'G']	56057	10551.694083642593	20.83830740868658	-0.00762835770215	0.0099636115436148	-0.7656217495792077	0.443905	0.443905	chr1	182322300	0.3527099631968003	chr1:182322300:T:G
chr1:182322410	['G', 'A']	56057	8068.287860137365	66.46729912021162	-0.0046798215741284	0.0113407501368258	-0.4126553814929826	0.679861	0.679861	chr1	182322410	0.1675798712697653	chr1:182322410:G:A
chr1:182323321	['T', 'A']	56057	8155.329278748252	77.73432530255141	-0.0034088152392384	0.011305161479149	-0.3015273373605102	0.763014	0.763014	chr1	182323321	0.1174674934121361	chr1:182323321:T:A
chr1:182323387	['A', 'C']	56057	91723.4537734166	-43.22622908493678	-0.0205993453867005	0.0075351343214069	-2.73377281784862	0.00626329	0.00626329	chr1	182323387	2.2031974793279154	chr1:182323387:A:C
chr1:182323631	['A', 'G']	56057	10560.753572511729	22.263262741510285	-0.007557694571398	0.0099604378990068	-0.7587713158827634	0.447993	0.447993	chr1	182323631	0.3487287719061507	chr1:182323631:A:G
chr1:182326718	['A', 'C']	56057	11049.39605779954	-0.5873164680812536	-0.0116464254432339	0.0098656306046648	-1.1805049175191211	0.237804	0.237804	chr1	182326718	0.6237808445730154	chr1:182326718:A:C
chr1:182327513	['C', 'T']	56057	18854.88098810417	376.3210311747503	0.0217110186510667	0.0077770564230478	2.791675599359748	0.00524536	0.00524536	chr1	182327513	2.2802246999111886	chr1:182327513:C:T
chr1:182328087	['C', 'T']	56057	68207.76866244315	-239.1594016433512	-0.0150209854816119	0.0059764964287625	-2.5133430029878223	0.0119621	0.0119621	chr1	182328087	1.922192571321449	chr1:182328087:C:T
chr1:182328957	['G', 'A']	56057	9904.8834653536	133.59999467876017	0.012502518212603	0.0102413769467703	1.2207848883587566	0.222173	0.222173	chr1	182328957	0.653308720658391	chr1:182328957:G:A
chr1:182329185	['A', 'G']	56057	70817.10644257703	107.02385382091512	-0.0070560965007696	0.0060031570344582	-1.1753976216626412	0.239841	0.239841	chr1	182329185	0.620076573732051	chr1:182329185:A:G
chr1:182329200	['G', 'A']	56057	5410.675646743979	23.55365723761757	-0.0015565275212368	0.0134615475040398	-0.115627681050022	0.907948	0.907948	chr1	182329200	0.0419390236812743	chr1:182329200:G:A
chr1:182329649	['G', 'A']	56057	45143.88051952703	-76.24413163573661	-0.0073223311801485	0.0059226279249114	-1.2363314516770088	0.216341	0.216341	chr1	182329649	0.6648611671703083	chr1:182329649:G:A
chr1:182329737	['T', 'C']	56057	18058.05343375214	-196.55224216217687	-0.0110675040637078	0.0078635401614876	-1.4074454808423065	0.159301	0.159301	chr1	182329737	0.7977814979394914	chr1:182329737:T:C
chr1:182330529	['C', 'T']	56057	9878.352439568282	29.87332012363736	-0.0072320943719008	0.0101757766933363	-0.7107166941504098	0.477263	0.477263	chr1	182330529	0.3212422331776237	chr1:182330529:C:T
chr1:182331300	['G', 'A']	56057	28119.01937728611	-135.12830900199785	-0.0098950698771741	0.0066464738150312	-1.4887698579051298	0.136554	0.136554	chr1	182331300	0.8646955737923967	chr1:182331300:G:A
chr1:182333172	['C', 'T']	56057	83772.9553961712	528.1350143897558	0.0114234878651017	0.0066290158760727	1.7232554693879298	0.0848479	0.0848479	chr1	182333172	1.071358902075807	chr1:182333172:C:T
chr1:182333395	['A', 'C']	56057	10021.567375629476	27.147409757040585	-0.0073791682772055	0.0101951395780884	-0.7237927662182264	0.469196	0.469196	chr1	182333395	0.328645698997541	chr1:182333395:A:C
chr1:182333703	['C', 'T']	56057	69909.69524251399	327.15299261425406	0.0039555974109561	0.0059823628636821	0.6612098766141242	0.50848	0.50848	chr1	182333703	0.2937261244727144	chr1:182333703:C:T
chr1:182335948	['C', 'T']	56057	8491.060303300625	98.9829465151169	0.0045484137076928	0.0111006971135111	0.4097412677044204	0.681997	0.681997	chr1	182335948	0.1662175357340068	chr1:182335948:C:T
chr1:182336012	['T', 'C']	56057	13118.936114034932	57.403881900998336	-0.0040883557165589	0.0089776444972413	-0.4553929171304617	0.648828	0.648828	chr1	182336012	0.1878704165294783	chr1:182336012:T:C
chr1:182336855	['A', 'G']	56057	62102.04891323742	174.49911945563903	0.0008224248545231	0.0057997134553539	0.1418043944505553	0.887235	0.887235	chr1	182336855	0.0519613342991028	chr1:182336855:A:G
chr1:182337537	['G', 'A']	56057	62005.4856092643	167.531411794459	0.0009398629369679	0.005797690643484	0.1621098804269976	0.87122	0.87122	chr1	182337537	0.0598721633372914	chr1:182337537:G:A
chr1:182337627	['A', 'G']	56057	10000.550080760684	132.9212551644655	0.00507182087229	0.0103683880467743	0.4891619458501914	0.624729	0.624729	chr1	182337627	0.2043083335807101	chr1:182337627:A:G
chr1:182337651	['G', 'A']	56057	20106.47315646927	-123.0798571773442	-0.0048548182520312	0.0075559582654547	-0.642515228574928	0.520541	0.520541	chr1	182337651	0.2835450579449936	chr1:182337651:G:A
chr1:182337719	['AAAG', 'A']	56057	10488.291675644668	83.62808967140744	-0.001392117719992	0.0100211959521049	-0.1389173235056442	0.889516	0.889516	chr1	182337719	0.0508462357203419	chr1:182337719:AAAG:A
chr1:182338468	['T', 'C']	56057	20052.9349641366	-126.5329676244678	-0.0050808896141481	0.0075391895637524	-0.6739304763706313	0.500358	0.500358	chr1	182338468	0.3007191520836653	chr1:182338468:T:C
chr1:182338838	['C', 'T']	56057	38141.24722068558	256.5483850906303	0.0002913282124609	0.006093447405794	0.0478100807408171	0.961868	0.961868	chr1	182338838	0.0168845233935796	chr1:182338838:C:T
chr1:182339330	['G', 'A']	56057	20043.78780418183	-115.61504217879236	-0.0045107749508639	0.0075401317651583	-0.5982355602467698	0.549685	0.549685	chr1	182339330	0.2598861140550291	chr1:182339330:G:A
chr1:182339827	['G', 'A']	56057	20023.428790608887	28.10102864675668	0.0004080595742892	0.0075569035728787	0.0539982507853761	0.956937	0.956937	chr1	182339827	0.0191166530831165	chr1:182339827:G:A
chr1:182339902	['C', 'T']	56057	70177.27458782386	430.85549890631626	0.0030873548968408	0.005980004907764	0.5162796593749281	0.605661	0.605661	chr1	182339902	0.2177703907251837	chr1:182339902:C:T
chr1:182340021	['T', 'C']	56057	10940.780689704385	46.953457662478336	-0.0063162675350022	0.0097369626979276	-0.6486897126910599	0.516542	0.516542	chr1	182340021	0.2868943602495722	chr1:182340021:T:C
chr1:182340342	['G', 'T']	56057	10874.193984586842	49.60668962430987	-0.0053726602497125	0.009759447010603	-0.5505086757349521	0.581973	0.581973	chr1	182340342	0.2350971634996193	chr1:182340342:G:T
chr1:182340447	['G', 'A']	56057	10877.77619395929	42.73584862913497	-0.0059170392173594	0.0097555456168517	-0.6065308338201392	0.544165	0.544165	chr1	182340447	0.2642693949261404	chr1:182340447:G:A
chr1:182340808	['G', 'A']	56057	19976.207197402226	-137.29429388940662	-0.0056064391721165	0.0075509210286622	-0.7424841487330187	0.457797	0.457797	chr1	182340808	0.3393270576372615	chr1:182340808:G:A
chr1:182340974	['C', 'T']	56057	9604.370657817264	48.17174776340448	-0.0044416777170884	0.0103320739036966	-0.4298921744548583	0.667276	0.667276	chr1	182340974	0.1756944951926984	chr1:182340974:C:T
chr1:182341140	['G', 'A']	56057	19880.80237351655	64.46050746711234	0.0040338726794539	0.0075908915772937	0.5314096029931833	0.595137	0.595137	chr1	182341140	0.2253830485651266	chr1:182341140:G:A
chr1:182342456	['A', 'G']	56057	53315.21743009581	217.8731503355816	0.0028176438342794	0.0057939818663635	0.4863052559133807	0.626753	0.626753	chr1	182342456	0.202903578581828	chr1:182342456:A:G
chr1:182342834	['C', 'T']	56057	19997.42693522202	-124.6100224206769	-0.0050517771233022	0.0075471878171086	-0.6693588719033071	0.503269	0.503269	chr1	182342834	0.2981998201364916	chr1:182342834:C:T
chr1:182343248	['T', 'C']	56057	54002.1935754439	212.01007249348547	0.0022652792989232	0.0057821104860722	0.3917737830122424	0.695227	0.695227	chr1	182343248	0.1578733698687792	chr1:182343248:T:C
chr1:182343341	['G', 'A']	56057	57722.38621440296	155.75239359425964	-0.0016746461367224	0.005782930937451	-0.2895843223506684	0.772135	0.772135	chr1	182343341	0.1123067610252118	chr1:182343341:G:A
chr1:182343465	['A', 'G']	56057	21193.64651204282	67.73464350548583	0.0011800863716106	0.0073882382134382	0.1597250031088939	0.873098	0.873098	chr1	182343465	0.0589370066145483	chr1:182343465:A:G
chr1:182343474	['T', 'C']	56057	32791.509803571746	139.75684421388053	0.001760911612262	0.0063825056221615	0.2758966018216631	0.782629	0.782629	chr1	182343474	0.1064440635313908	chr1:182343474:T:C
chr1:182343622	['C', 'T']	56057	79245.55026228454	238.70654107355696	-0.0009265350581886	0.0063803504175314	-0.145216954799655	0.88454	0.88454	chr1	182343622	0.0532825229730444	chr1:182343622:C:T
chr1:182343713	['A', 'G']	56057	35524.971023801874	163.0034859554123	-0.000540064280796	0.0061930119144861	-0.0872054322280197	0.930509	0.930509	chr1	182343713	0.0312794219620861	chr1:182343713:A:G
chr1:182344095	['A', 'G']	56057	35407.63272480682	134.61748058887875	-0.0013114011497781	0.0061992831555676	-0.2115407728392543	0.832466	0.832466	chr1	182344095	0.0796334951356618	chr1:182344095:A:G
chr1:182344144	['AG', 'A']	56057	11312.412613737735	35.752466569995434	-0.0066934402368292	0.0095841895049989	-0.6983835444132289	0.48494	0.48494	chr1	182344144	0.3143119918737398	chr1:182344144:AG:A
chr1:182344188	['T', 'C']	56057	93248.63461023784	289.19943160629293	-0.00580339434379	0.0077252191804447	-0.7512271442706061	0.452519	0.452519	chr1	182344188	0.3443631812722075	chr1:182344188:T:C
chr1:182344441	['GT', 'G']	56057	21219.028207461328	67.3976956053755	0.0011972929982722	0.0073862217563616	0.1620981657152382	0.871229	0.871229	chr1	182344441	0.0598676769502153	chr1:182344441:GT:G
chr1:182344647	['G', 'A']	56057	21220.67833053781	72.13694202730417	0.0014292119647311	0.0073859154426664	0.1935050537506737	0.846564	0.846564	chr1	182344647	0.0723402037733873	chr1:182344647:G:A
chr1:182345124	['A', 'G']	56057	59700.039810139	134.45784199368828	-0.0029516118750888	0.0057976849133143	-0.5091018086047587	0.610683	0.610683	chr1	182345124	0.2141841695881434	chr1:182345124:A:G
chr1:182345447	['C', 'T']	56057	52235.250062448686	227.2431687943184	0.0029616326923068	0.0057970415583482	0.5108869174901596	0.609432	0.609432	chr1	182345447	0.2150747456194952	chr1:182345447:C:T
chr1:182345885	['T', 'C']	56057	92102.5011061552	497.6734137309127	0.0054702190400015	0.0075455860285387	0.7249561557329219	0.468482	0.468482	chr1	182345885	0.3293070909039518	chr1:182345885:T:C
chr1:182345921	['T', 'C']	56057	92251.93704285154	499.0709446622242	0.0054291037566476	0.0075686253397631	0.7173170176788711	0.473181	0.473181	chr1	182345921	0.3249727022537865	chr1:182345921:T:C
chr1:182346175	['G', 'A']	56057	52423.76854991254	227.16785984236688	0.002804394819251	0.00579812579887	0.4836726412175374	0.62862	0.62862	chr1	182346175	0.2016118057055488	chr1:182346175:G:A
chr1:182346348	['G', 'C']	56057	40708.98827748634	172.18243313390266	0.0055367549165078	0.006006760763434	0.9217538594532688	0.356661	0.356661	chr1	182346348	0.4477443770950537	chr1:182346348:G:C
chr1:182346660	['G', 'A']	56057	38070.41153791234	146.06988494313677	0.0050381804485645	0.0061037978709483	0.8254173147744971	0.409138	0.409138	chr1	182346660	0.3881301821396235	chr1:182346660:G:A
chr1:182346700	['T', 'C']	56057	52433.99644807765	223.008585143401	0.0026737239028782	0.005799467971808	0.461029169550654	0.644779	0.644779	chr1	182346700	0.1905891156394381	chr1:182346700:T:C
chr1:182346868	['T', 'A']	56057	14178.770544157003	79.15264000607841	-0.0038589064340189	0.0086932871612919	-0.4438949688906214	0.65712	0.65712	chr1	182346868	0.1823553144904227	chr1:182346868:T:A
chr1:182347744	['T', 'C']	56057	11549.090360800825	48.27986001152897	-0.0064839784052607	0.0095023635679973	-0.6823542752139989	0.495018	0.495018	chr1	182347744	0.3053790088269464	chr1:182347744:T:C
chr1:182348360	['C', 'A']	56057	40339.91585483353	150.75758661756404	0.0052463003527146	0.00602349690521	0.8709725322805146	0.383773	0.383773	chr1	182348360	0.4159255829186453	chr1:182348360:C:A
chr1:182348607	['T', 'C']	56057	92167.86508715276	493.0745102729059	0.0053228423842613	0.0075540150991294	0.7046375092465418	0.481039	0.481039	chr1	182348607	0.3178197119875475	chr1:182348607:T:C
chr1:182348807	['A', 'G']	56057	18773.0	71.29631711441938	0.0057065551414087	0.0077440926582505	0.7368913820173622	0.461191	0.461191	chr1	182348807	0.3361191764173969	chr1:182348807:A:G
chr1:182348985	['T', 'G']	56057	91760.82151968744	477.12664399686975	0.0050187360216636	0.0074895498684079	0.6700984852018164	0.502798	0.502798	chr1	182348985	0.2986064584934214	chr1:182348985:T:G
chr1:182349648	['A', 'C']	56057	19503.527465266616	71.29785918842218	0.0018814261935517	0.007652686687926	0.2458517211373849	0.805798	0.805798	chr1	182349648	0.0937738148702542	chr1:182349648:A:C
chr1:182350109	['G', 'A']	56057	72468.46381931064	423.886735020292	0.0026669943823631	0.0060642300725941	0.4397910947369793	0.66009	0.66009	chr1	182350109	0.1803968465208212	chr1:182350109:G:A
chr1:182350399	['C', 'A']	56057	18724.33816235504	99.15774103016936	0.0074769752454463	0.0077483882462489	0.9649716828613994	0.334563	0.334563	chr1	182350399	0.4755220902246211	chr1:182350399:C:A
chr1:182350800	['G', 'A']	56057	72557.35479669576	435.69315413447526	0.0029654261731682	0.0060662156927711	0.4888428508570914	0.624955	0.624955	chr1	182350800	0.2041512529843671	chr1:182350800:G:A
chr1:182351908	['A', 'G']	56057	51497.69866704733	327.4706836286188	-0.0017211851081882	0.0058005579563509	-0.2967275081363147	0.766676	0.766676	chr1	182351908	0.1153881316709934	chr1:182351908:A:G
chr1:182351941	['G', 'T']	56057	18762.67765705008	84.52541054599125	0.0063992075718768	0.0077462878467637	0.8260998943578207	0.408751	0.408751	chr1	182351941	0.3885411718388118	chr1:182351941:G:T
chr1:182351960	['G', 'T']	56057	51391.83489463448	323.39038532185293	-0.0018087546067815	0.0058013975611939	-0.3117791166184687	0.75521	0.75521	chr1	182351960	0.1219322680266377	chr1:182351960:G:T
chr1:182352022	['G', 'A']	56057	51391.75165054783	321.9317075770232	-0.001852030609904	0.0058014325289221	-0.3192367748260549	0.749548	0.749548	chr1	182352022	0.1252005503171847	chr1:182352022:G:A
chr1:182352251	['G', 'T']	56057	19204.05548518314	59.27902675184651	0.0014742977950312	0.0076966771600753	0.1915499071052135	0.848095	0.848095	chr1	182352251	0.0715554971950279	chr1:182352251:G:T
chr1:182352309	['C', 'T']	56057	51484.67373735571	325.78931171621764	-0.0017636582293513	0.0058003145382051	-0.3040625155299076	0.761081	0.761081	chr1	182352309	0.1185691198640906	chr1:182352309:C:T
chr1:182352397	['A', 'G']	56057	11551.206061795348	51.381348308616175	-0.006278866919403	0.0095009018510519	-0.660870622372323	0.508698	0.508698	chr1	182352397	0.2935399698399865	chr1:182352397:A:G
chr1:182352806	['G', 'A']	56057	51394.41966165816	318.4240035635022	-0.0019298679034948	0.0058015109109328	-0.3326491896891981	0.7394	0.7394	chr1	182352806	0.131120553762912	chr1:182352806:G:A
chr1:182353327	['C', 'G']	56057	51485.021286466224	321.7684449894962	-0.0018753526814132	0.005800645067266	-0.323300712190814	0.746469	0.746469	chr1	182353327	0.1269882233153647	chr1:182353327:C:G
chr1:182353365	['A', 'C']	56057	11549.618100403184	51.21387916003048	-0.0062127575535981	0.0095014742567519	-0.6538730080948514	0.513196	0.513196	chr1	182353365	0.2897167373023656	chr1:182353365:A:C
chr1:182353901	['G', 'A']	56057	21081.521459036	105.26052619130402	0.0070856193088027	0.0074104560713458	0.9561650781793158	0.338993	0.338993	chr1	182353901	0.469809269622171	chr1:182353901:G:A
chr1:182354198	['A', 'T']	56057	19250.82544849669	52.46012102387534	0.0008833998637969	0.0077017260663987	0.1147015430282644	0.908682	0.908682	chr1	182354198	0.0415880747626021	chr1:182354198:A:T
chr1:182354697	['C', 'A']	56057	15638.67386844124	2.2992788625977187	-0.0096484890276228	0.0083289482158853	-1.1584282645941788	0.246694	0.246694	chr1	182354697	0.6078414131311777	chr1:182354697:C:A
chr1:182354845	['C', 'T']	56057	72509.64148586924	430.9569946675216	0.0027843083852416	0.006064862402015	0.4590884674179272	0.646172	0.646172	chr1	182354845	0.1896518648094829	chr1:182354845:C:T
chr1:182354962	['C', 'T']	56057	18702.339876862672	107.04176806086348	0.008026817497832	0.0077553350696875	1.0350058928086296	0.300671	0.300671	chr1	182354962	0.5219084579897161	chr1:182354962:C:T
chr1:182355033	['C', 'T']	56057	38064.40800371271	331.30543261060126	0.0034501612908398	0.0061004285551539	0.5655604781937723	0.571695	0.571695	chr1	182355033	0.2428356060748743	chr1:182355033:C:T
chr1:182355910	['T', 'C']	56057	13832.220775049958	22.00532801376917	-0.0071507662772218	0.0087819833830556	-0.8142541343244717	0.415503	0.415503	chr1	182355910	0.38142583619096	chr1:182355910:T:C
chr1:182356539	['C', 'A']	56057	2275.0405844155844	21.829183147959974	0.008699599670813	0.0205659189710154	0.4230105001908181	0.672289	0.672289	chr1	182356539	0.1724439946182249	chr1:182356539:C:A
chr1:182356913	['G', 'T']	56057	59228.73554707018	363.138173401266	0.0015519508299811	0.0058059194664594	0.2673049185312916	0.789235	0.789235	chr1	182356913	0.1027936634479513	chr1:182356913:G:T
chr1:182357047	['CT', 'C']	56057	19341.561624024707	17.109529176336505	-0.0018306505116282	0.0076763144211644	-0.2384803971266376	0.811509	0.811509	chr1	182357047	0.0907066592897977	chr1:182357047:CT:C
chr1:182357054	['C', 'A']	56057	18856.23230072581	89.44162016130427	0.0070102865685329	0.0077613456777494	0.9032308132635148	0.366407	0.366407	chr1	182357054	0.4360362379727085	chr1:182357054:C:A
chr1:182357102	['G', 'A']	56057	19397.93810427552	21.21517625583265	-0.0017271607622274	0.0076811703266496	-0.2248564592084531	0.822092	0.822092	chr1	182357102	0.0850795780115649	chr1:182357102:G:A
chr1:182357572	['A', 'G']	56057	73074.12497769849	391.5348695357181	-0.0015074124675347	0.0060737923489585	-0.2481830758987333	0.803994	0.803994	chr1	182357572	0.0947471922672383	chr1:182357572:A:G
chr1:182358365	['T', 'G']	56057	19338.37990830107	22.84826944339785	-0.0016344271785771	0.0076744597788406	-0.2129696715700373	0.831351	0.831351	chr1	182358365	0.0802155764821223	chr1:182358365:T:G
chr1:182358378	['C', 'T']	56057	1953.03484015984	-11.744973816150312	-0.0181176233471289	0.0220715594789645	-0.8208583251399179	0.41173	0.41173	chr1	182358378	0.3853874877273531	chr1:182358378:C:T
chr1:182358684	['G', 'C']	56057	38029.105605909215	358.530785729273	0.0042213466678004	0.0061026217599246	0.6917267420244821	0.489112	0.489112	chr1	182358684	0.3105916819551401	chr1:182358684:G:C
chr1:182359127	['TC', 'T']	56057	11322.807949619111	-12.7694738405717	-0.0102255870473389	0.0095907515296961	-1.0661924684084656	0.286341	0.286341	chr1	182359127	0.5431164626703062	chr1:182359127:TC:T
chr1:182359386	['G', 'A']	56057	1866.0	-10.947745984715285	-0.0177407746866543	0.0225845794084387	-0.7855260160401971	0.432149	0.432149	chr1	182359386	0.3643664876274239	chr1:182359386:G:A
chr1:182359488	['A', 'G']	56057	73101.82437423061	394.9390910419128	-0.0014226000740263	0.006076311020409	-0.2341223267288579	0.814891	0.814891	chr1	182359488	0.0889004787009602	chr1:182359488:A:G
chr1:182359962	['G', 'C']	56057	38494.78160591239	375.4602307443675	0.00441715236491	0.0060823275495932	0.7262273083608385	0.467702	0.467702	chr1	182359962	0.3300307729456616	chr1:182359962:G:C
chr1:182360990	['C', 'T']	56057	2405.300356824265	19.59063967539816	0.0071121144041947	0.0200107176426537	0.3554152595224767	0.72228	0.72228	chr1	182360990	0.1412944106275852	chr1:182360990:C:T
chr1:182361917	['C', 'T']	56057	48348.29913751537	418.46641720544864	0.0025427625055589	0.0058333403188741	0.4359016218086284	0.66291	0.66291	chr1	182361917	0.1785454295990602	chr1:182361917:C:T
chr1:182362367	['A', 'T']	56057	24147.16859592709	36.214113583380026	-0.0021651184419815	0.0070484059081372	-0.3071784556962002	0.758709	0.758709	chr1	182362367	0.1199247641932752	chr1:182362367:A:T
chr1:182362628	['A', 'G']	56057	9958.085769354318	2.7431097348739435	-0.008450802966268	0.0101583057750705	-0.8319106702819562	0.405463	0.405463	chr1	182362628	0.3920487706241722	chr1:182362628:A:G
chr1:182363996	['A', 'G']	56057	48621.14292596756	416.2495385628408	0.0022452359329043	0.0058272941112254	0.3852964841055804	0.700019	0.700019	chr1	182363996	0.1548901721526399	chr1:182363996:A:G
chr1:182364252	['G', 'C']	56057	72655.55321616557	458.33040050974034	0.001328382312212	0.0060525750171804	0.2194739112594904	0.826282	0.826282	chr1	182364252	0.082871707954945	chr1:182364252:G:C
chr1:182364372	['C', 'T']	56057	72748.35962454719	466.9087050659672	0.0014983828798177	0.0060609057670507	0.2472209497074624	0.804738	0.804738	chr1	182364372	0.0943454906568118	chr1:182364372:C:T
chr1:182364559	['A', 'T']	56057	36300.18896344945	425.2015773590379	0.0074591743953165	0.0061764657543611	1.2076767996405855	0.227177	0.227177	chr1	182364559	0.6436356398567564	chr1:182364559:A:T
chr1:182364633	['A', 'G']	56057	77767.8729994469	609.6678480993488	0.0071755562238137	0.0062753364661466	1.143453623964782	0.252855	0.252855	chr1	182364633	0.5971284541297566	chr1:182364633:A:G
chr1:182365308	['T', 'C']	56057	10150.629692406508	-15.920818814698208	-0.0001332365512548	0.01006855899989	-0.0132329314707571	0.989442	0.989442	chr1	182365308	0.0046096585755374	chr1:182365308:T:C
chr1:182365456	['C', 'A']	56057	72678.85472129041	510.6833685376697	0.0042131086918791	0.0060583704876076	0.6954194532171731	0.486795	0.486795	chr1	182365456	0.3126538911723781	chr1:182365456:C:A
chr1:182365840	['G', 'A']	56057	21226.27193092005	-16.083079956940075	-0.0032924131514132	0.0074080353799557	-0.4444380976259501	0.656728	0.656728	chr1	182365840	0.1826144669067718	chr1:182365840:G:A
chr1:182366287	['G', 'A']	56057	90824.20211608111	580.6064994579019	0.0102577365700267	0.0073867702131904	1.3886632823246163	0.164941	0.164941	chr1	182366287	0.7826713767356296	chr1:182366287:G:A
chr1:182368539	['C', 'T']	56057	35230.28472531982	415.2740618265356	0.0090481608949167	0.0062264782379333	1.453174740063014	0.146181	0.146181	chr1	182368539	0.8351090715052922	chr1:182368539:C:T
chr1:182368567	['T', 'C']	56057	72731.27197302214	522.6622758381354	0.0045949648662504	0.0060620533244458	0.7579881964615429	0.448461	0.448461	chr1	182368567	0.3482753189994862	chr1:182368567:T:C
chr1:182368700	['G', 'A']	56057	72699.37506467557	509.0864535142623	0.0039797552462638	0.0060594782675445	0.6567818334426502	0.511324	0.511324	chr1	182368700	0.2913038223273487	chr1:182368700:G:A
chr1:182369180	['C', 'T']	56057	17630.459604610493	79.81148724715565	0.0064381641693805	0.007946263752662	0.8102127452318268	0.417821	0.417821	chr1	182369180	0.379009735837466	chr1:182369180:C:T
chr1:182369356	['A', 'G']	56057	14280.406682850213	104.81838239673044	0.0050388884065175	0.0086750635548191	0.5808474341053503	0.561346	0.561346	chr1	182369356	0.2507693676723528	chr1:182369356:A:G
chr1:182369376	['C', 'T']	56057	72774.8592818646	510.9540340189152	0.0039231746354916	0.0060635067757962	0.6470141422372576	0.517625	0.517625	chr1	182369376	0.2859847564895655	chr1:182369376:C:T
chr1:182369404	['A', 'G']	56057	90729.56671067656	573.7015809980173	0.0096302803345342	0.0073727290770426	1.3062029316283	0.191489	0.191489	chr1	182369404	0.7178561688311887	chr1:182369404:A:G
chr1:182370761	['C', 'T']	56057	90577.0054243095	573.4488940993824	0.0096098424679559	0.0073532967542277	1.30687537701111	0.19126	0.19126	chr1	182370761	0.7183758485597986	chr1:182370761:C:T
chr1:182371456	['G', 'A']	56057	60634.53141398633	472.12238920966365	0.004817989544036	0.0058211682484246	0.8276671173934826	0.407863	0.407863	chr1	182371456	0.3894856906737544	chr1:182371456:G:A
chr1:182373421	['C', 'T']	56057	60616.976144169865	470.3097256493239	0.0048258350269387	0.0058198720142956	0.8291995107598308	0.406995	0.406995	chr1	182373421	0.3904109261205979	chr1:182373421:C:T
chr1:182373495	['A', 'G']	56057	60623.81467339913	468.1875721056073	0.0047494716089157	0.005820079199481	0.8160493089749085	0.414475	0.414475	chr1	182373495	0.3825016597807383	chr1:182373495:A:G
chr1:182373937	['A', 'G']	56057	60641.61711735835	477.1047373495612	0.0051034641153653	0.0058217883331971	0.8766145079964971	0.3807	0.3807	chr1	182373937	0.4194171231856328	chr1:182373937:A:G
chr1:182374118	['A', 'G']	56057	36256.40810791522	543.8607032473687	0.0119285567476103	0.0061657243765495	1.934656176487389	0.0530375	0.0530375	chr1	182374118	1.2754169552253276	chr1:182374118:A:G
chr1:182374571	['C', 'T']	56057	36269.17604239148	537.7109656108387	0.0117256441559295	0.006164990841507	1.9019726804757568	0.0571798	0.0571798	chr1	182374571	1.242757368023995	chr1:182374571:C:T
chr1:182374973	['C', 'T']	56057	60660.36689517277	468.8529200419984	0.0048594038049432	0.0058220861731676	0.8346499279483065	0.403918	0.403918	chr1	182374973	0.3937067927163981	chr1:182374973:C:T
chr1:182375129	['T', 'C']	56057	36170.29296372983	530.6383739710025	0.0115682193323402	0.0061689649534944	1.8752285706838576	0.0607665	0.0607665	chr1	182375129	1.2163357772195886	chr1:182375129:T:C
chr1:182375636	['A', 'G']	56057	60651.81966920619	472.33449771352525	0.004893863466867	0.0058195807236696	0.840930592639183	0.40039	0.40039	chr1	182375636	0.3975167778436992	chr1:182375636:A:G
chr1:182375791	['G', 'A']	56057	60641.39027480372	468.7907261004565	0.0048171228649508	0.0058199173619962	0.8276960934886014	0.407846	0.407846	chr1	182375791	0.3895037927326832	chr1:182375791:G:A
chr1:182376883	['C', 'G']	56057	36277.29585281416	532.8405805479822	0.0115275129253531	0.0061638682587838	1.8701750980686256	0.0614647	0.0614647	chr1	182376883	1.211374233763635	chr1:182376883:C:G
chr1:182377099	['T', 'C']	56057	60642.981711124994	464.1027765585964	0.0046195184641948	0.0058195669584047	0.7937907574932654	0.427321	0.427321	chr1	182377099	0.3692457639578609	chr1:182377099:T:C
chr1:182378532	['A', 'G']	56057	60651.655711966334	468.6872383606635	0.0047652853881578	0.0058182982196495	0.8190170404233574	0.41278	0.41278	chr1	182378532	0.3842813532899023	chr1:182378532:A:G
chr1:182378656	['G', 'T']	56057	21568.539043405348	-81.6166094932601	-0.0068133238634727	0.0073662703494205	-0.9249353526657682	0.355004	0.355004	chr1	182378656	0.4497667535135234	chr1:182378656:G:T
chr1:182378682	['T', 'C']	56057	2136.0	-20.444991163045287	-0.0221218480140754	0.0211228478688745	-1.0472947659047929	0.294968	0.294968	chr1	182378682	0.5302250964870369	chr1:182378682:T:C
chr1:182378975	['T', 'C']	56057	21572.466280003573	-76.55698028583136	-0.0064021853779875	0.0073671724545244	-0.8690152724816141	0.384842	0.384842	chr1	182378975	0.4147175370165893	chr1:182378975:T:C
chr1:182379492	['G', 'A']	56057	24280.465110885125	-73.21282581284436	-0.0081957043965933	0.0070343783050755	-1.165092925224096	0.243986	0.243986	chr1	182379492	0.6126350929120209	chr1:182379492:G:A
chr1:182379594	['A', 'G']	56057	60658.44757654191	464.06449916286	0.0046417130235234	0.0058214011333192	0.7973532345943735	0.425249	0.425249	chr1	182379594	0.3713566989852171	chr1:182379594:A:G
chr1:182380334	['G', 'T']	56057	35655.36055453459	496.1919269388919	0.011155618145516	0.0061976299814122	1.79998131204568	0.071869	0.071869	chr1	182380334	1.1434583979636683	chr1:182380334:G:T
chr1:182380457	['A', 'C']	56057	35665.269573287165	495.5132964039581	0.0111771537995584	0.0061984212292537	1.8032259161102704	0.0713581	0.0713581	chr1	182380457	1.1465567221198956	chr1:182380457:A:C
chr1:182380814	['A', 'G']	56057	60631.57123996431	462.72219879683166	0.0046491652081274	0.0058185662381929	0.7990224769824638	0.424281	0.424281	chr1	182380814	0.3723464162180963	chr1:182380814:A:G
chr1:182380972	['G', 'A']	56057	60610.56861730597	463.92579366430925	0.0047773030255496	0.0058188820327166	0.8210001506628303	0.41165	0.41165	chr1	182380972	0.3854718802524607	chr1:182380972:G:A
chr1:182381761	['C', 'G']	56057	60643.73640451043	462.0886211923652	0.0045909711087008	0.005819976221168	0.7888298739095968	0.430215	0.430215	chr1	182381761	0.3663144514481832	chr1:182381761:C:G
chr1:182385715	['A', 'G']	56057	60661.57498661909	468.81059077170914	0.0047593816404076	0.0058197169181298	0.8178029459785351	0.413473	0.413473	chr1	182385715	0.3835528448390243	chr1:182385715:A:G
chr1:182385911	['A', 'G']	56057	60662.657282021086	465.83786300793065	0.0046613805808063	0.005819808009122	0.8009509202881049	0.423163	0.423163	chr1	182385911	0.3734923126135039	chr1:182385911:A:G
chr1:182386185	['T', 'C']	56057	2078.0741414682007	-19.4361950441174	-0.0203370758105229	0.0214070326953547	-0.9500184401986752	0.342107	0.342107	chr1	182386185	0.465838039435893	chr1:182386185:T:C
chr1:182386944	['A', 'C']	56057	10160.906301291658	16.88231968867121	-0.0062349840611329	0.0100866495643708	-0.6181422306131098	0.536484	0.536484	chr1	182386944	0.270443225823525	chr1:182386944:A:C
chr1:182387264	['A', 'G']	56057	60679.4122957254	464.9864761733588	0.0046769201222777	0.005819508341807	0.8036624140013648	0.421595	0.421595	chr1	182387264	0.3751045483773077	chr1:182387264:A:G
chr1:182389302	['T', 'C']	56057	60664.49315801681	471.3920395949717	0.0049442426098595	0.0058191210025655	0.84965454536513	0.395521	0.395521	chr1	182389302	0.4028304528944974	chr1:182389302:T:C
chr1:182389553	['TTG', 'T']	56057	60664.65756748559	470.074842381513	0.00488928012637	0.005819007843714	0.8402257322357254	0.400785	0.400785	chr1	182389553	0.3970885409809631	chr1:182389553:TTG:T
chr1:182390443	['A', 'C']	56057	61186.8235976306	482.1741959322175	0.0052015417958789	0.005823192797356	0.8932456775672385	0.371729	0.371729	chr1	182390443	0.4297735566102512	chr1:182390443:A:C
chr1:182391067	['A', 'C']	56057	60535.559250669045	435.9151460297932	0.0038115493239519	0.005818829545925	0.6550371159473477	0.512447	0.512447	chr1	182391067	0.2903510449996259	chr1:182391067:A:C
chr1:182391088	['G', 'T']	56057	60523.31869837475	435.8520060050432	0.0038059022455375	0.0058189019704128	0.654058491600176	0.513077	0.513077	chr1	182391088	0.2898174532786762	chr1:182391088:G:T
chr1:182391180	['C', 'T']	56057	21588.77024351084	-105.06654329803614	-0.0080389310451914	0.00736415280157	-1.0916301252572596	0.275	0.275	chr1	182391180	0.5606673061697374	chr1:182391180:C:T
chr1:182391708	['C', 'G']	56057	90940.62228842586	567.7785894969245	0.0094934965985427	0.0074058818310432	1.2818860488360442	0.199888	0.199888	chr1	182391708	0.6992132773686931	chr1:182391708:C:G
chr1:182392343	['T', 'C']	56057	88649.74426445927	531.2121560613188	0.0075832227744994	0.0071169252600753	1.0655195182447603	0.286645	0.286645	chr1	182392343	0.5426556292995557	chr1:182392343:T:C
chr1:182392371	['C', 'T']	56057	60726.74973237226	441.2340766523735	0.0038932764725966	0.0058242565381136	0.6684589607479038	0.503843	0.503843	chr1	182392371	0.2977047708081051	chr1:182392371:C:T
chr1:182392495	['C', 'A']	56057	27669.96162423508	97.888060255065	0.0019777366731079	0.0067251385101915	0.2940811806494155	0.768697	0.768697	chr1	182392495	0.1142448138520128	chr1:182392495:C:A
chr1:182392554	['C', 'T']	56057	27478.980394255643	118.00374403199396	0.0028624606327412	0.0067436223274547	0.4244692976188141	0.671225	0.671225	chr1	182392554	0.1731318764346421	chr1:182392554:C:T
chr1:182392790	['G', 'A']	56057	27669.93603582708	94.2670784064707	0.0017937765552864	0.0067249601268016	0.2667341547703058	0.789675	0.789675	chr1	182392790	0.1025516109218617	chr1:182392790:G:A
chr1:182393124	['A', 'G']	56057	90911.10880967672	566.0982919051115	0.0097273762918505	0.0074012353992492	1.3142908943062654	0.188754	0.188754	chr1	182393124	0.7241038362046248	chr1:182393124:A:G
chr1:182394284	['G', 'A']	56057	60513.95409046301	439.6464073682138	0.0042597951130317	0.0058177481472168	0.7322068616995006	0.464045	0.464045	chr1	182394284	0.3334399024104905	chr1:182394284:G:A
chr1:182394975	['A', 'G']	56057	90897.8089689139	571.2009641682679	0.0100924223415928	0.0074000226998542	1.3638366733377223	0.172624	0.172624	chr1	182394975	0.7628988242467074	chr1:182394975:A:G
chr1:182396008	['C', 'T']	56057	28014.497751926912	80.36542666948915	0.0004783858163576	0.0066911152732968	0.0714956770012382	0.943004	0.943004	chr1	182396008	0.0254864650842588	chr1:182396008:C:T
chr1:182396102	['T', 'A']	56057	90896.9720780032	568.5260930607565	0.0099224070678063	0.0073988372726627	1.3410765370482771	0.179901	0.179901	chr1	182396102	0.7449664225728763	chr1:182396102:T:A
chr1:182396220	['A', 'C']	56057	10152.086617544735	21.75327034698101	-0.0057069804497985	0.0100894289926257	-0.5656395871331967	0.571641	0.571641	chr1	182396220	0.2428766297145396	chr1:182396220:A:C
chr1:182396860	['G', 'C']	56057	27664.45454058876	96.84813208072484	0.0018571218798159	0.0067242483497049	0.2761828212215596	0.782409	0.782409	chr1	182396860	0.1065661625304542	chr1:182396860:G:C
chr1:182397143	['T', 'C']	56057	10155.268117752006	19.95373506576516	-0.0057517929808205	0.0100895408192032	-0.570074801607752	0.568629	0.568629	chr1	182397143	0.2451709951225202	chr1:182397143:T:C
chr1:182398413	['G', 'A']	56057	60533.11789161893	427.534543654046	0.0036684440708411	0.0058180711664837	0.6305258161801254	0.528353	0.528353	chr1	182398413	0.2770758222999349	chr1:182398413:G:A
chr1:182398508	['A', 'G']	56057	60553.64172420563	417.4511154712652	0.0033211225086407	0.0058172519266951	0.5709091767884802	0.568063	0.568063	chr1	182398508	0.2456034969736333	chr1:182398508:A:G
chr1:182398742	['C', 'G']	56057	10151.181086770372	26.201854730221456	-0.0051235772276694	0.0100904662789678	-0.5077641692682535	0.611621	0.611621	chr1	182398742	0.2135176115076778	chr1:182398742:C:G
chr1:182398758	['A', 'G']	56057	60537.31969742922	419.72640526887074	0.0033823384758694	0.0058175719341353	0.5814003701480964	0.560973	0.560973	chr1	182398758	0.2510580411203015	chr1:182398758:A:G
chr1:182399943	['G', 'A']	56057	90954.73524111968	564.1253480236716	0.0093156721405274	0.0074096767380704	1.2572305742656853	0.208675	0.208675	chr1	182399943	0.68052957782672	chr1:182399943:G:A
chr1:182400098	['A', 'G']	56057	60577.209539274096	422.3557444863962	0.0034600265995599	0.0058186129520156	0.5946480077114159	0.552081	0.552081	chr1	182400098	0.2579971989514119	chr1:182400098:A:G
chr1:182400848	['T', 'A']	56057	17476.558820381077	74.75291552893702	0.005857624406139	0.007970016556187	0.7349576208335244	0.462368	0.462368	chr1	182400848	0.3350122306089866	chr1:182400848:T:A
chr1:182401639	['A', 'G']	56057	88548.73885895743	518.2884285065134	0.0064015139428662	0.0071138058524971	0.8998718935545729	0.368192	0.368192	chr1	182401639	0.4339256519906135	chr1:182401639:A:G
chr1:182402188	['T', 'C']	56057	90919.62191380048	566.1601716577053	0.0094204711289084	0.0074037751486855	1.2723875238946	0.203241	0.203241	chr1	182402188	0.6919886769116461	chr1:182402188:T:C
chr1:182402702	['C', 'A']	56057	9546.851530721471	23.17703189594447	-0.0050193599101592	0.010380001612907	-0.4835606098478697	0.6287	0.6287	chr1	182402702	0.2015565396498125	chr1:182402702:C:A
chr1:182403317	['G', 'A']	56057	27667.974274347493	88.80202008861527	0.0011998348309244	0.0067241015778671	0.1784379395566883	0.85838	0.85838	chr1	182403317	0.0663204098571409	chr1:182403317:G:A
chr1:182403511	['T', 'G']	56057	27647.42522213896	94.16824499838712	0.0015200977996994	0.0067261725514293	0.2259974432824288	0.821204	0.821204	chr1	182403511	0.0855489438926576	chr1:182403511:T:G
chr1:182404244	['G', 'A']	56057	17486.302944325478	78.01948598965944	0.0059212610605545	0.0079714115540084	0.7428121130663538	0.457599	0.457599	chr1	182404244	0.3395149332861783	chr1:182404244:G:A
chr1:182404363	['C', 'T']	56057	90966.11371583528	568.247715483733	0.0094295681900056	0.0074108966612397	1.272392346168303	0.203239	0.203239	chr1	182404363	0.6919929506223518	chr1:182404363:C:T
chr1:182404390	['G', 'T']	56057	21903.67587733391	-109.18614729686578	-0.0085457137083647	0.0073173097193563	-1.1678764513355182	0.242862	0.242862	chr1	182404390	0.6146404328332026	chr1:182404390:G:T
chr1:182404578	['C', 'A']	56057	60540.03964741989	429.702458696987	0.0038163302938259	0.0058181400169238	0.6559364818868147	0.511868	0.511868	chr1	182404578	0.2908420200059536	chr1:182404578:C:A
chr1:182404846	['G', 'T']	56057	36289.53157894737	484.0423896159434	0.0108144855882997	0.0061717039969376	1.7522689995608816	0.079733	0.079733	chr1	182404846	1.098361895019467	chr1:182404846:G:T
chr1:182405371	['A', 'G']	56057	27651.45291703836	91.94391248315549	0.0014072738825034	0.0067253353755745	0.2092496216046702	0.834254	0.834254	chr1	182405371	0.0787017023552038	chr1:182405371:A:G
chr1:182405374	['A', 'G']	56057	90916.8655938916	562.356475013462	0.0092007011082099	0.0074033190123305	1.2427805816399096	0.213954	0.213954	chr1	182405374	0.6696795897049902	chr1:182405374:A:G
chr1:182405520	['G', 'A']	56057	60541.72002569225	434.7221443292454	0.0039724968296055	0.0058179123965358	0.6828045111113841	0.494733	0.494733	chr1	182405520	0.3056291200786924	chr1:182405520:G:A
chr1:182406484	['T', 'C']	56057	60534.958586849854	431.72503203033074	0.0038579619864654	0.0058181443382044	0.6630914879736496	0.507275	0.507275	chr1	182406484	0.2947565404611972	chr1:182406484:T:C
chr1:182407125	['C', 'T']	56057	21818.335301778738	-90.83766125675209	-0.0077926717300592	0.0073274340435471	-1.063492579223115	0.287563	0.287563	chr1	182407125	0.5412669942611927	chr1:182407125:C:T
chr1:182407768	['T', 'A']	56057	60536.23971527456	428.7102278946173	0.0038121873148729	0.0058179885146007	0.655241464520931	0.512315	0.512315	chr1	182407768	0.2904629282894597	chr1:182407768:T:A
chr1:182409293	['A', 'G']	56057	17490.680239820136	69.69722254885647	0.005378813452926	0.0079670754404016	0.6751302272913967	0.499596	0.499596	chr1	182409293	0.3013810474493871	chr1:182409293:A:G
chr1:182412700	['G', 'A']	56057	27698.800028559715	90.82334586493208	0.001201248042958	0.0067235802942792	0.1786619613928209	0.858204	0.858204	chr1	182412700	0.066409465597009	chr1:182412700:G:A
chr1:182414429	['T', 'A']	56057	60546.201241925686	441.9591486030742	0.0042714017747568	0.0058188963710342	0.7340570277242552	0.462917	0.462917	chr1	182414429	0.3344968700475517	chr1:182414429:T:A
chr1:182416877	['A', 'G']	56057	43529.0833229232	40.49385360768744	3.4741402894245505e-05	0.0059282893847671	0.0058602744635769	0.995324	0.995324	chr1	182416877	0.0020355237695398	chr1:182416877:A:G
chr1:182417062	['C', 'T']	56057	13466.6816235504	-58.05454683530119	-0.0021183221420892	0.0088669745174878	-0.2389002176459847	0.811184	0.811184	chr1	182417062	0.0908806240613298	chr1:182417062:C:T
chr1:182417693	['C', 'G']	56057	1175.0	32.8165495207718	0.0128609904708666	0.0284133506093237	0.4526389952280513	0.65081	0.65081	chr1	182417693	0.1865457825460989	chr1:182417693:C:G
chr1:182418436	['AAGTATT', 'A']	56057	10255.842030123498	6.096962904172175	-0.0073730178261634	0.0100519092751795	-0.7334942670413037	0.46326	0.46326	chr1	182418436	0.3341751971619089	chr1:182418436:AAGTATT:A
chr1:182418721	['G', 'A']	56057	15727.08610783999	128.34953968059006	0.0099401395208711	0.0083224846716897	1.1943716225376788	0.232338	0.232338	chr1	182418721	0.6338797534341573	chr1:182418721:G:A
chr1:182419737	['T', 'C']	56057	37856.77924487902	94.004074429334	0.0026476321472406	0.0061257907212723	0.4322106757657453	0.66559	0.66559	chr1	182419737	0.1767932116233475	chr1:182419737:T:C
chr1:182421237	['G', 'T']	56057	39963.98083614367	172.05896186962136	0.0028874690922381	0.0060492311648195	0.4773282775223985	0.63313	0.63313	chr1	182421237	0.1985071075403272	chr1:182421237:G:T
chr1:182421770	['A', 'G']	56057	2170.503354507173	97.77283376235827	0.0153707031219404	0.0217852820201126	0.7055544705709993	0.480468	0.480468	chr1	182421770	0.3183355317960744	chr1:182421770:A:G
chr1:182422569	['T', 'C']	56057	9731.0	18.660077684372457	-0.0053213636261218	0.0102871549773738	-0.5172823426716159	0.604961	0.604961	chr1	182422569	0.2182726220925503	chr1:182422569:T:C
chr1:182423277	['T', 'G']	56057	86213.6898237351	788.7101997771098	0.0181337987133829	0.006867621331835	2.640477370137352	0.00828123	0.00828123	chr1	182423277	2.0819051532465096	chr1:182423277:T:G
chr1:182423484	['C', 'A']	56057	21532.68884924175	29.901883869502427	0.0025716262881849	0.0073989612217898	0.3475658556787039	0.728168	0.728168	chr1	182423484	0.1377684104457221	chr1:182423484:C:A
chr1:182424063	['A', 'G']	56057	15735.526352412217	22.60747811599409	-0.0001233969544815	0.0083087672507842	-0.014851415469589	0.988151	0.988151	chr1	182424063	0.0051766855176674	chr1:182424063:A:G
chr1:182424222	['T', 'C']	56057	1513.3779597808823	-93.09981438167635	-0.0597082873695432	0.0256698936265811	-2.3260044719357644	0.0200219	0.0200219	chr1	182424222	1.6984947120533949	chr1:182424222:T:C
chr1:182424816	['C', 'T']	56057	2606.837059904709	117.81831441906584	0.0137199264756259	0.0199343159828667	0.6882566970152354	0.491294	0.491294	chr1	182424816	0.3086585397178202	chr1:182424816:C:T
chr1:182425628	['C', 'T']	56057	55248.81257583325	733.2789583767342	0.0124334495760734	0.0058148317073605	2.138230339553051	0.0325024	0.0325024	chr1	182425628	1.4880845692281013	chr1:182425628:C:T
chr1:182426004	['G', 'A']	56057	38840.54300701173	693.5603177523473	0.0140610132639892	0.0061141224490575	2.299759839804422	0.0214655	0.0214655	chr1	182426004	1.6682589909622314	chr1:182426004:G:A
chr1:182426749	['G', 'A']	56057	38619.44465853137	677.7803650467	0.0129644205953575	0.0061227635415083	2.11741324117242	0.0342292	0.0342292	chr1	182426749	1.465603251012447	chr1:182426749:G:A
chr1:182427100	['A', 'C']	56057	39117.48908156712	721.7611971362127	0.0144806627203809	0.0061018899800805	2.373143856682556	0.0176407	0.0176407	chr1	182427100	1.7534841856381207	chr1:182427100:A:C
chr1:182428630	['C', 'T']	56057	35913.079827130474	541.0422606661494	0.0114444805229335	0.0062165904319725	1.840957780341055	0.065633	0.065633	chr1	182428630	1.1828777442472869	chr1:182428630:C:T
chr1:182428778	['T', 'A']	56057	35962.09498223878	545.816546983306	0.0116680594706255	0.0062113725239377	1.8784993857087944	0.0603181	0.0603181	chr1	182428778	1.2195523470539256	chr1:182428778:T:A
chr1:182428869	['C', 'T']	56057	15983.136352282056	44.17572187100768	0.0009745386790095	0.0082462188293493	0.1181800652125628	0.905925	0.905925	chr1	182428869	0.0429077553412879	chr1:182428869:C:T
chr1:182429066	['T', 'C']	56057	38781.534585808855	697.0884103394436	0.0135616926476687	0.0061138966953363	2.218174974728254	0.0265469	0.0265469	chr1	182429066	1.575986186126705	chr1:182429066:T:C
chr1:182429570	['G', 'T']	56057	2619.186894546233	119.18104189343072	0.0150711649623113	0.0198815385156277	0.7580482240076505	0.448425	0.448425	chr1	182429570	0.3483101831881499	chr1:182429570:G:T
chr1:182429776	['A', 'G']	56057	2577.3218376449604	117.11340712249064	0.0153391604633274	0.0200230322496372	0.7660758007122188	0.443634	0.443634	chr1	182429776	0.3529751770257214	chr1:182429776:A:G
chr1:182429883	['G', 'T']	56057	35677.54773250522	544.2518316022455	0.0119489304389155	0.0062271841198713	1.918833650796623	0.0550105	0.0550105	chr1	182429883	1.259554407654231	chr1:182429883:G:T
chr1:182430781	['A', 'G']	56057	35993.34710227678	560.0086954456418	0.012233935966164	0.00620848830529	1.9705176791168009	0.048784	0.048784	chr1	182430781	1.3117225929786944	chr1:182430781:A:G
chr1:182432057	['C', 'G']	56057	19932.33358909389	120.47134529225232	0.0090410310052052	0.0075816170171235	1.1924937628457768	0.233073	0.233073	chr1	182432057	0.6325080337731726	chr1:182432057:C:G
chr1:182432805	['C', 'T']	56057	19988.139408752748	124.65889923578646	0.0089257551636446	0.0075732926947638	1.178583150472425	0.238569	0.238569	chr1	182432805	0.6223859898509674	chr1:182432805:C:T
chr1:182433532	['T', 'C']	56057	9725.378217256282	28.90569651939506	-0.0037728071377078	0.0102965150860743	-0.3664159287068298	0.714056	0.714056	chr1	182433532	0.1462677272472265	chr1:182433532:T:C
chr1:182433668	['A', 'G']	56057	2212.3946687601474	89.5756007749752	0.0102214929194233	0.0215236110202103	0.4748967498913391	0.634862	0.634862	chr1	182433668	0.1973206670730822	chr1:182433668:A:G
chr1:182434078	['C', 'T']	56057	73680.7158381214	610.4615850440294	0.0134690224194797	0.0060756387908971	2.216889924341733	0.0266346	0.0266346	chr1	182434078	1.5745538210904226	chr1:182434078:C:T
chr1:182434966	['C', 'T']	56057	42285.54331186327	275.4733865830548	0.0012114744515717	0.0059847088904699	0.2024283008152469	0.839583	0.839583	chr1	182434966	0.0759363636591202	chr1:182434966:C:T
chr1:182435344	['C', 'G']	56057	10250.914329551131	108.656892634657	-0.0053179503884451	0.0101037136151102	-0.5263362156754045	0.598657	0.598657	chr1	182435344	0.2228219349950908	chr1:182435344:C:G
chr1:182435549	['A', 'G']	56057	71093.75536641508	538.6162732894103	0.0067705220529931	0.0060084633022749	1.1268308904257984	0.259819	0.259819	chr1	182435549	0.5853290930880941	chr1:182435549:A:G
chr1:182436058	['C', 'A']	56057	90341.56242528056	622.5390779911069	0.0115193377000149	0.0073141753082996	1.5749332241112195	0.115278	0.115278	chr1	182436058	0.9382535668618196	chr1:182436058:C:A
chr1:182436682	['C', 'G']	56057	8234.293782891802	105.12613898602692	-0.0030169557518117	0.0111566023356154	-0.2704188659822241	0.786839	0.786839	chr1	182436682	0.1041141222338516	chr1:182436682:C:G
chr1:182437359	['T', 'C']	56057	90388.83733542656	613.9885944349945	0.0112154865902891	0.0073225475769946	1.5316372440549153	0.125618	0.125618	chr1	182437359	0.9009481254031946	chr1:182437359:T:C
chr1:182437519	['A', 'G']	56057	90245.26918822483	614.0567663125473	0.0115153853506596	0.0072983928252163	1.5777974173811704	0.114618	0.114618	chr1	182437519	0.940747173932203	chr1:182437519:A:G
chr1:182437850	['C', 'T']	56057	90341.05796403342	616.7674576272849	0.0115210785038225	0.0073147875760008	1.5750393820897972	0.115253	0.115253	chr1	182437850	0.9383477612399304	chr1:182437850:C:T
chr1:182438465	['G', 'C']	56057	18178.97288329112	296.9026335031224	0.018658191293859	0.0078514059420129	2.3764140373915565	0.0174852	0.0174852	chr1	182438465	1.7573293957596765	chr1:182438465:G:C
chr1:182439404	['A', 'G']	56057	90377.32631127928	617.7854916745838	0.0115583028726078	0.0073209704778415	1.5787938098632477	0.114389	0.114389	chr1	182439404	0.94161573663557	chr1:182439404:A:G
chr1:182439846	['G', 'A']	56057	17413.28008242981	237.4077276541594	0.0172453375216669	0.0080534439732176	2.1413618296740755	0.0322492	0.0322492	chr1	182439846	1.491481054358787	chr1:182439846:G:A
chr1:182440115	['C', 'T']	56057	18639.88484512475	39.36581490053093	0.0005689211856344	0.0077829869987193	0.0730980516513827	0.941728	0.941728	chr1	182440115	0.0260745166943295	chr1:182440115:C:T
chr1:182440483	['A', 'G']	56057	89923.24967436882	620.1282312167235	0.0117897332604739	0.0072647317405043	1.622872486087898	0.104622	0.104622	chr1	182440483	0.980376982065593	chr1:182440483:A:G
chr1:182440941	['G', 'T']	56057	7215.287134012526	54.61196624714267	0.0074688237526722	0.0118090284704041	0.6324672492229729	0.527084	0.527084	chr1	182440941	0.2781201668948431	chr1:182440941:G:T
chr1:182441274	['A', 'G']	56057	42433.84069659553	131.8750416589813	-0.0024558815021083	0.0059732292933645	-0.4111480376011081	0.680966	0.680966	chr1	182441274	0.1668745714660771	chr1:182441274:A:G
chr1:182442831	['T', 'C']	56057	2059.2571454058875	61.07780738799174	0.0049113399586234	0.022313685781033	0.2201043792952466	0.825791	0.825791	chr1	182442831	0.0831298546553546	chr1:182442831:T:C
chr1:182443019	['G', 'A']	56057	7000.624420181261	31.196345806562928	-0.0045825428172255	0.0119893576030697	-0.3822175440035492	0.702301	0.702301	chr1	182443019	0.1534767131953141	chr1:182443019:G:A
chr1:182444061	['G', 'A']	56057	2049.877625684864	66.69404896652482	0.0077970230826647	0.0223638122194159	0.348644632058548	0.727357	0.727357	chr1	182444061	0.1382523772086051	chr1:182444061:G:A
chr1:182444188	['G', 'T']	56057	71365.5501570195	284.8352786332907	-0.0040011377566988	0.0060402549491869	-0.6624120654439344	0.50771	0.50771	chr1	182444188	0.2943842825239968	chr1:182444188:G:T
chr1:182444285	['A', 'G']	56057	8267.589941662354	78.5110711107755	-0.0040858413392321	0.0111134682928376	-0.367647725405878	0.713137	0.713137	chr1	182444285	0.1468270302763636	chr1:182444285:A:G
chr1:182444414	['G', 'A']	56057	8389.748322985799	66.7556805221779	-0.0053379267665261	0.0110371896258073	-0.4836309737802236	0.62865	0.62865	chr1	182444414	0.2015910801104743	chr1:182444414:G:A
chr1:182445738	['T', 'C']	56057	9694.864732748165	103.4316183092714	-0.0039895152285224	0.0103401379320855	-0.3858280474328047	0.699625	0.699625	chr1	182445738	0.1551346800852137	chr1:182445738:T:C
chr1:182446181	['GAA', 'G']	56057	10065.897827017769	125.96263883273348	-0.0029515848002592	0.0101824673506689	-0.2898693114950557	0.771917	0.771917	chr1	182446181	0.1124293944568371	chr1:182446181:GAA:G
chr1:182446681	['T', 'C']	56057	42827.03164997589	102.08606784088336	-0.0032290972036377	0.0059609152946118	-0.5417116405859029	0.588019	0.588019	chr1	182446681	0.23060864082549	chr1:182446681:T:C
chr1:182447280	['A', 'T']	56057	18301.467908902687	73.07763757761207	0.002434519231428	0.0078246602539119	0.3111341773862794	0.7557	0.7557	chr1	182447280	0.1216505777822245	chr1:182447280:A:T
chr1:182448248	['G', 'A']	56057	9524.24757281553	29.119615758910395	-0.0061230806088582	0.0104012115607232	-0.5886891707866093	0.556072	0.556072	chr1	182448248	0.2548689724858433	chr1:182448248:G:A
chr1:182450489	['T', 'C']	56057	41263.88884725864	127.58504901880994	-0.0027250201874672	0.0059988385085304	-0.4542579673702213	0.649645	0.649645	chr1	182450489	0.1873238997539451	chr1:182450489:T:C
chr1:182450505	['T', 'A']	56057	11406.6104470689	59.01922149583051	-0.0068592260972054	0.0096059665049218	-0.7140589230340257	0.475194	0.475194	chr1	182450505	0.3231290515776669	chr1:182450505:T:A
chr1:182451499	['T', 'A']	56057	18083.645598315	90.28692714721537	0.0034384616819592	0.0078615078085655	0.4373794144442421	0.661838	0.661838	chr1	182451499	0.1792483010677783	chr1:182451499:T:A
chr1:182453532	['G', 'A']	56057	18066.578315402592	79.99834240648798	0.0028910572616385	0.0078655653632985	0.3675587358447886	0.713204	0.713204	chr1	182453532	0.1467862297520726	chr1:182453532:G:A
chr1:182454441	['A', 'G']	56057	18089.25885816236	109.54234003714248	0.0046442692300176	0.0078603879847607	0.5908447826012811	0.554627	0.554627	chr1	182454441	0.255998992194888	chr1:182454441:A:G
chr1:182454753	['A', 'G']	56057	1147.1227810386968	33.17087479288403	0.0067966358823911	0.0288565093449155	0.2355321567536949	0.813797	0.813797	chr1	182454753	0.0894839154729611	chr1:182454753:A:G
chr1:182455350	['G', 'A']	56057	46639.82404995541	64.30678674626179	0.001711154768194	0.0058619013573272	0.2919112185426301	0.770356	0.770356	chr1	182455350	0.1133085305342374	chr1:182455350:G:A
chr1:182455912	['C', 'T']	56057	104554.0	310.78961709992507	0.0002849123854675	0.011560706386251	0.0246448941741464	0.980338	0.980338	chr1	182455912	0.0086241628517378	chr1:182455912:C:T
chr1:182456221	['C', 'T']	56057	61202.91797955288	301.9451570760868	-0.0022754178600342	0.0058596995435221	-0.3883164730774815	0.697783	0.697783	chr1	182456221	0.1562796154211943	chr1:182456221:C:T
chr1:182457570	['G', 'A']	56057	25778.759201441542	27.7268451490737	-0.0014535560068217	0.00688515293027	-0.2111145564292809	0.832799	0.832799	chr1	182457570	0.0794598049849634	chr1:182457570:G:A
chr1:182457762	['G', 'T']	56057	25947.851533370205	40.68476186472954	-0.0012210680817455	0.0068712047908827	-0.1777080030223689	0.858953	0.858953	chr1	182457762	0.0660305991479015	chr1:182457762:G:T
chr1:182458524	['C', 'T']	56057	25685.665649699367	26.4509534970932	-0.0015787004627853	0.0068906026589709	-0.2291092000102533	0.818785	0.818785	chr1	182458524	0.0868301221366688	chr1:182458524:C:T
chr1:182458627	['G', 'A']	56057	4464.274209953428	-58.61321181217055	-0.0171477512498616	0.0154776959253307	-1.107900771057123	0.267909	0.267909	chr1	182458627	0.5720126966766594	chr1:182458627:G:A
chr1:182460240	['G', 'A']	56057	8440.443239670598	38.50179085428969	0.0014455937458578	0.0109221549571715	0.1323542608144986	0.894705	0.894705	chr1	182460240	0.0483201356237923	chr1:182460240:G:A
chr1:182460593	['T', 'C']	56057	75201.51341126084	331.9530721403816	-0.0006441744514724	0.006179913650228	-0.1042368045787709	0.916982	0.916982	chr1	182460593	0.0376391892780694	chr1:182460593:T:C
chr1:182460860	['C', 'A']	56057	20591.83668736173	31.212742565765684	0.0015089473437192	0.0074707996354566	0.2019793619625099	0.839934	0.839934	chr1	182460860	0.0757548384166042	chr1:182460860:C:A
chr1:182461103	['A', 'G']	56057	7281.389677810682	-177.5086676395988	-0.0272512703136464	0.0120061398240039	-2.269777856423338	0.0232248	0.0232248	chr1	182461103	1.6340480172383194	chr1:182461103:A:G
chr1:182461395	['G', 'A']	56057	8619.383849557524	-211.5944774903752	-0.0297458088365004	0.0110652513197692	-2.68821809617252	0.00718557	0.00718557	chr1	182461395	2.14353877547186	chr1:182461395:G:A
chr1:182461780	['ATAGGACAGTAGAAAC', 'A']	56057	43159.77897328836	422.8441474417855	0.0064042776646983	0.0059480558060372	1.0767010050911148	0.281618	0.281618	chr1	182461780	0.5503395901164233	chr1:182461780:ATAGGACAGTAGAAAC:A
chr1:182461963	['G', 'T']	56057	8531.565834329876	-215.0341237680677	-0.0293802433979732	0.0111120837409032	-2.643990459667377	0.00819578	0.00819578	chr1	182461963	2.0864097079170563	chr1:182461963:G:T
chr1:182462578	['A', 'T']	56057	8628.847158533323	-204.9529818000921	-0.0287643568767913	0.0110635893605315	-2.599911831453716	0.00932722	0.00932722	chr1	182462578	2.0302477794653853	chr1:182462578:A:T
chr1:182463046	['A', 'C']	56057	98503.27159524744	437.8204815394114	0.00881654387829	0.0088772918441214	0.9931569259073508	0.320638	0.320638	chr1	182463046	0.4939850090799822	chr1:182463046:A:C
chr1:182463064	['C', 'T']	56057	7748.96763603925	-26.421742468859463	0.0014626146981303	0.0113892058514419	0.1284211311313832	0.897816	0.897816	chr1	182463064	0.0468126592932504	chr1:182463064:C:T
chr1:182463118	['C', 'A']	56057	8610.382404367687	45.73606820484674	-0.0011031906701842	0.0108511336445592	-0.1016659370643194	0.919022	0.919022	chr1	182463118	0.0366740921348451	chr1:182463118:C:A
chr1:182464916	['G', 'A']	56057	8517.823391917209	36.21119134475389	-0.0017202950748694	0.0109001011712123	-0.1578237713437722	0.874596	0.874596	chr1	182464916	0.0581925132499087	chr1:182464916:G:A
chr1:182465351	['A', 'G']	56057	8589.64611418446	-202.55574480204152	-0.0280693005045266	0.0111004573665718	-2.528661619750482	0.0114526	0.0114526	chr1	182465351	1.9410959074315048	chr1:182465351:A:G
chr1:182465380	['G', 'A']	56057	8850.226081612302	41.18503599291955	-0.0010285833108238	0.0109618050884283	-0.093833388071244	0.925242	0.925242	chr1	182465380	0.0337446612945912	chr1:182465380:G:A
chr1:182465702	['G', 'A']	56057	8574.529609078096	-206.76942369723483	-0.0291163752919499	0.0110907785618972	-2.6252778494721936	0.00866018	0.00866018	chr1	182465702	2.062473081170374	chr1:182465702:G:A
chr1:182466039	['C', 'T']	56057	8595.920054949958	-210.2898175926554	-0.0295706720383074	0.011078354440793	-2.669229640227195	0.00760474	0.00760474	chr1	182466039	2.11891562953939	chr1:182466039:C:T
chr1:182466539	['G', 'C']	56057	8605.381601484441	-210.74538140602417	-0.0294238323388147	0.011073408074425	-2.6571613852804385	0.0078824	0.0078824	chr1	182466539	2.103341530218329	chr1:182466539:G:C
chr1:182466621	['A', 'G']	56057	8540.761792621139	-215.4150500663288	-0.0296774625168629	0.0111075268207362	-2.671833522963837	0.00754599	0.00754599	chr1	182466621	2.1222837746648	chr1:182466621:A:G
chr1:182466821	['T', 'C']	56057	8605.456201709461	-214.4470535785196	-0.029932904759216	0.0110735140936009	-2.70310802029081	0.00687151	0.00687151	chr1	182466821	2.1629478171458736	chr1:182466821:T:C
chr1:182466879	['A', 'G']	56057	12906.841959713824	15.635262366575777	0.0027244780380899	0.0090359891984237	0.30151408752959	0.763024	0.763024	chr1	182466879	0.1174618016209498	chr1:182466879:A:G
chr1:182467304	['C', 'T']	56057	23013.97928265524	78.69455326019633	0.0054769902355144	0.0071651087235976	0.764397366012947	0.444634	0.444634	chr1	182467304	0.351997331003175	chr1:182467304:C:T
chr1:182467431	['C', 'T']	56057	18316.51520505407	-81.75083947039546	-0.0117336352275353	0.0079336204719679	-1.478976120548507	0.139152	0.139152	chr1	182467431	0.8565105472694153	chr1:182467431:C:T
chr1:182467584	['G', 'T']	56057	8598.073666369313	-216.51054180356144	-0.0303078044754427	0.01107532867912	-2.7365151277705104	0.00621133	0.00621133	chr1	182467584	2.206815396632434	chr1:182467584:G:T
chr1:182468071	['A', 'C']	56057	18547.30124545	-85.4053409320468	-0.0122101453718606	0.0079071071907253	-1.5441987919656095	0.122546	0.122546	chr1	182468071	0.911700859901734	chr1:182468071:A:C
chr1:182468275	['T', 'C']	56057	8607.921339494387	-211.91994271775027	-0.0296720437248205	0.0110709229526415	-2.6801779627362308	0.00736045	0.00736045	chr1	182468275	2.133095633143126	chr1:182468275:T:C
chr1:182468333	['C', 'T']	56057	13098.934686814266	13.288645277207982	0.0018272514842508	0.0089710592357277	0.2036829137158926	0.838602	0.838602	chr1	182468333	0.076444106172937	chr1:182468333:C:T
chr1:182468835	['A', 'G']	56057	18327.615568520403	-83.29341261256853	-0.011838370971841	0.0079295807295324	-1.492937820501764	0.135459	0.135459	chr1	182468835	0.8681921348132612	chr1:182468835:A:G
chr1:182468968	['G', 'A']	56057	18326.269220475668	-82.65188966761578	-0.0118105798282895	0.0079306774014157	-1.489227115224874	0.136433	0.136433	chr1	182468968	0.8650805711420998	chr1:182468968:G:A
chr1:182469951	['A', 'G']	56057	8556.915880180548	-214.11272150816305	-0.0292794804681144	0.0110951696267794	-2.638939417153681	0.00831888	0.00831888	chr1	182469951	2.0799351403633377	chr1:182469951:A:G
chr1:182470398	['C', 'T']	56057	23187.550066017204	95.04770803513824	0.0061929607378387	0.0071529843897511	0.8657869779098191	0.386611	0.386611	chr1	182470398	0.4127257934235072	chr1:182470398:C:T
chr1:182470690	['T', 'C']	56057	8614.22705046756	-207.9148644692427	-0.0290528926223283	0.0110719266235372	-2.6240141946539053	0.00869237	0.00869237	chr1	182470690	2.060861795750235	chr1:182470690:T:C
chr1:182470786	['T', 'C']	56057	8607.074790365743	-210.7093879607731	-0.0293590940431401	0.0110717935039306	-2.6517017349282326	0.00801098	0.00801098	chr1	182470786	2.0963143525102184	chr1:182470786:T:C
chr1:182471619	['T', 'C']	56057	17622.841668455276	-138.86485220710637	-0.0152044031050097	0.0080563727809644	-1.8872516848940537	0.0591316	0.0591316	chr1	182471619	1.2281803695757303	chr1:182471619:T:C
chr1:182472311	['G', 'A']	56057	8609.614347135748	-210.45432567198745	-0.029359121033096	0.0110715368211674	-2.651765649820625	0.00800946	0.00800946	chr1	182472311	2.096396763182394	chr1:182472311:G:A
chr1:182474327	['T', 'C']	56057	41778.47171326113	12.219987286980302	-0.0026348651736543	0.0060375846231727	-0.4364104750667286	0.662541	0.662541	chr1	182474327	0.1787872411303237	chr1:182474327:T:C
chr1:182475695	['CCATCTCCTGCCAGGACACCT', 'C']	56057	8440.053933987512	51.28795501737253	0.0004674159055672	0.0109503252819114	0.0426851160612876	0.965953	0.965953	chr1	182475695	0.0150440043683854	chr1:182475695:CCATCTCCTGCCAGGACACCT:C
chr1:182475869	['T', 'A']	56057	8609.153578564292	-208.7246126143847	-0.0291204699251144	0.011072497616899	-2.6299820449426328	0.00854127	0.00854127	chr1	182475869	2.0684775493362	chr1:182475869:T:A
chr1:182477080	['C', 'A']	56057	8830.102640499554	67.39506587432837	0.000326441619743	0.0107259761659356	0.0304346769648601	0.97572	0.97572	chr1	182477080	0.0106747928878622	chr1:182477080:C:A
chr1:182477221	['G', 'A']	56057	41647.20060660125	0.8072025141251924	-0.0031536783957118	0.0060428742557113	-0.521883835780828	0.601753	0.601753	chr1	182477221	0.2205817359009623	chr1:182477221:G:A
chr1:182477361	['A', 'G']	56057	41657.68817799029	2.280093235013221	-0.0031240108383595	0.0060424044890411	-0.5170145169899626	0.605148	0.605148	chr1	182477361	0.2181383977065448	chr1:182477361:A:G
chr1:182477446	['T', 'C']	56057	8588.072417484387	-213.3727309523962	-0.0297869244387171	0.0110848829788998	-2.6871663413512463	0.00720823	0.00720823	chr1	182477446	2.1421713643518	chr1:182477446:T:C
chr1:182477448	['G', 'A']	56057	23176.48066939038	96.51386950410097	0.0061830431147623	0.0071527260442817	0.8644316972974757	0.387354	0.387354	chr1	182477448	0.4118919549445579	chr1:182477448:G:A
chr1:182477883	['G', 'A']	56057	8533.45668462554	-224.02078453145853	-0.0305944378192808	0.0111174262556841	-2.751935305497386	0.00592633	0.00592633	chr1	182477883	2.2272141690576657	chr1:182477883:G:A
chr1:182478319	['C', 'A']	56057	8530.521758524095	-222.06239683674684	-0.0303770411993118	0.0111214450567304	-2.731393361596333	0.00630869	0.00630869	chr1	182478319	2.200060812679154	chr1:182478319:C:A
chr1:182478877	['G', 'A']	56057	17453.179429081178	-164.51912049080158	-0.0167901554614514	0.0080782356699567	-2.0784433813802488	0.0376731	0.0376731	chr1	182478877	1.4239686416098338	chr1:182478877:G:A
chr1:182479146	['G', 'A']	56057	18125.23335771763	-112.88587426716468	-0.0136699157922977	0.0079637888209269	-1.7165090762297084	0.0860744	0.0860744	chr1	182479146	1.065125995955236	chr1:182479146:G:A
chr1:182480285	['G', 'T']	56057	8504.517119560369	-229.4622827438006	-0.0309995452259906	0.0111393907606006	-2.782876181670019	0.00538974	0.00538974	chr1	182480285	2.2684321845885465	chr1:182480285:G:T
chr1:182480516	['C', 'T']	56057	8535.17680238474	-232.383166396358	-0.0316345250922114	0.0111204267458242	-2.8447222229210163	0.00444663	0.00444663	chr1	182480516	2.351969006292804	chr1:182480516:C:T
chr1:182481241	['A', 'G']	56057	23193.620010349565	108.81483793059962	0.0066610423440141	0.0071507304712584	0.9315191463008576	0.351589	0.351589	chr1	182481241	0.4539647209533049	chr1:182481241:A:G
chr1:182481488	['G', 'A']	56057	23050.167874094423	75.78395041768731	0.0052038587894929	0.0071664367293783	0.7261431288662669	0.467754	0.467754	chr1	182481488	0.3299824899412611	chr1:182481488:G:A
chr1:182482355	['A', 'G']	56057	97696.4280514568	437.3434920397881	0.0072189904457138	0.0086695585322211	0.8326825891864987	0.405027	0.405027	chr1	182482355	0.3925160247849271	chr1:182482355:A:G
chr1:182482551	['G', 'A']	56057	8527.064799286352	-227.2392267155848	-0.0310611335984005	0.011121415193983	-2.7929119681823646	0.00522536	0.00522536	chr1	182482551	2.281883783565684	chr1:182482551:G:A
chr1:182482681	['T', 'C']	56057	8529.304308268664	-227.8862731994245	-0.0311475080892108	0.0111199670283623	-2.8010432054130003	0.00509551	0.00509551	chr1	182482681	2.292812341765281	chr1:182482681:T:C
chr1:182482886	['G', 'A']	56057	17448.867620559846	-163.55001863484085	-0.016647465944064	0.0080796938885321	-2.060408002299756	0.0393642	0.0393642	chr1	182482886	1.404898570314073	chr1:182482886:G:A
chr1:182483194	['G', 'A']	56057	18147.17963633768	-111.25332528963044	-0.0134883465704398	0.007962860232468	-1.6939072364276837	0.0902885	0.0902885	chr1	182483194	1.0443675620297346	chr1:182483194:G:A
chr1:182483227	['G', 'A']	56057	8529.956309899877	-227.40030618401724	-0.0311325141443044	0.0111246418243268	-2.798518337572474	0.00513552	0.00513552	chr1	182483227	2.289415575105306	chr1:182483227:G:A
chr1:182483548	['A', 'G']	56057	8527.912775864837	-226.71926305557005	-0.0308702280935555	0.0111221614208136	-2.775560156480565	0.0055125	0.0055125	chr1	182483548	2.258651397524105	chr1:182483548:A:G
chr1:182483978	['G', 'T']	56057	8916.79533290516	60.574625537082646	-0.0008520929142424	0.0106838260240725	-0.0797554090007192	0.936432	0.936432	chr1	182483978	0.0285237538968517	chr1:182483978:G:T
chr1:182484412	['G', 'A']	56057	9087.486334605916	66.37272625455388	-0.0009452162723324	0.0106001514492045	-0.0891700724147115	0.928947	0.928947	chr1	182484412	0.0320090634704593	chr1:182484412:G:A
chr1:182484498	['G', 'A']	56057	9043.6453178242	72.12664398380814	-1.074603943720085e-05	0.0106221094355077	-0.0010116671742506	0.999193	0.999193	chr1	182484498	0.0003506171399478	chr1:182484498:G:A
chr1:182484784	['C', 'T']	56057	17584.94109251793	-147.09875088370688	-0.0157261925928042	0.0080574930870187	-1.9517475749548467	0.0509732	0.0509732	chr1	182484784	1.292658101378557	chr1:182484784:C:T
chr1:182484820	['C', 'T']	56057	8543.457219823744	-219.0292587273686	-0.0299326007779425	0.0111085887162578	-2.694545773770073	0.00705056	0.00705056	chr1	182484820	2.151776387228293	chr1:182484820:C:T
chr1:182485517	['A', 'G']	56057	9029.771901652211	72.50359417540622	0.0001840600087031	0.0106275191304408	0.0173191886501428	0.986182	0.986182	chr1	182485517	0.0060429285662026	chr1:182485517:A:G
chr1:182485609	['T', 'G']	56057	9033.289157701298	70.7741843400642	-5.9249893091766334e-05	0.0106257732435208	-0.0055760547241015	0.995551	0.995551	chr1	182485609	0.0019364870667641	chr1:182485609:T:G
chr1:182485937	['T', 'C']	56057	8390.496779488643	47.24055834509429	-0.0002516400020194	0.0109818472948313	-0.0229141778485551	0.981719	0.981719	chr1	182485937	0.0080128036725185	chr1:182485937:T:C
chr1:182486195	['C', 'T']	56057	17574.13504737096	-149.5064575304093	-0.0158466296189941	0.0080585710681254	-1.9664317017285189	0.0492537	0.0492537	chr1	182486195	1.3075611391922426	chr1:182486195:C:T
chr1:182486758	['C', 'T']	56057	9032.483391015803	73.34457713630412	0.00026711686779	0.0106258076281986	0.0251385002567918	0.979945	0.979945	chr1	182486758	0.0087982986613885	chr1:182486758:C:T
chr1:182487807	['A', 'G']	56057	8673.464177400363	27.51942722963518	-0.0059587246073614	0.0108115512429422	-0.5511442783246546	0.581537	0.581537	chr1	182487807	0.2354226482878425	chr1:182487807:A:G
chr1:182488642	['T', 'C']	56057	8749.445344566948	25.33382746418905	-0.0061290880631831	0.0108210330151688	-0.5664050793109515	0.571121	0.571121	chr1	182488642	0.2432718706241545	chr1:182488642:T:C
chr1:182489720	['C', 'T']	56057	12037.644218075427	-2.4062495368010137	0.000643213891475	0.0093189426666003	0.0690221964537236	0.944972	0.944972	chr1	182489720	0.0245810596660265	chr1:182489720:C:T
chr1:182491042	['C', 'A']	56057	8038.44911547867	3.4050886594655614	-0.0066092920289668	0.0111875475181238	-0.5907721972362376	0.554675	0.554675	chr1	182491042	0.2559614079569719	chr1:182491042:C:A
chr1:182491852	['A', 'G']	56057	16613.96376255643	-201.076448293528	-0.0188894968842779	0.008232487006228	-2.29450673532648	0.0217651	0.0217651	chr1	182491852	1.6622393331310523	chr1:182491852:A:G
chr1:182492531	['A', 'G']	56057	41753.9175603576	10.666943944025997	-0.0030288870626893	0.0060425799589546	-0.501257258201569	0.616192	0.616192	chr1	182492531	0.2102839444131204	chr1:182492531:A:G
chr1:182494769	['T', 'C']	56057	16604.44309624924	-205.00594093985347	-0.0190812014297157	0.008233693758202	-2.3174533799860937	0.0204826	0.0204826	chr1	182494769	1.6886149161540458	chr1:182494769:T:C
chr1:182495107	['G', 'T']	56057	5531.098669187955	-64.8244947749873	-0.0149196176321298	0.0133750966827056	-1.1154773670848543	0.264651	0.264651	chr1	182495107	0.5773264606613344	chr1:182495107:G:T
chr1:182497224	['TAGAA', 'T']	56057	1327.9479125320197	26.617989895640232	0.0044897247343443	0.0270512220048744	0.1659712353673095	0.86818	0.86818	chr1	182497224	0.0613902230926706	chr1:182497224:TAGAA:T
chr1:182497236	['T', 'A']	56057	1318.421629168238	25.665326961818973	0.0036831317513492	0.027039500212151	0.1362130114259333	0.891653	0.891653	chr1	182497236	0.0498041248895991	chr1:182497236:T:A
chr1:182498732	['A', 'G']	56057	95507.81505004191	568.5454827673635	0.0190155383987774	0.008233547987122	2.309519350408749	0.0209184	0.0209184	chr1	182498732	1.679471536714176	chr1:182498732:A:G
chr1:182502563	['T', 'A']	56057	95509.92660124888	567.4558799194334	0.0189070526312549	0.0082334594820332	2.29636796932239	0.0216585	0.0216585	chr1	182502563	1.6643716245472977	chr1:182502563:T:A
chr1:182503184	['C', 'T']	56057	95077.6569781965	549.7849921708602	0.018282385086624	0.0081537099312697	2.242216762765933	0.0249513	0.0249513	chr1	182503184	1.6029068220598934	chr1:182503184:C:T
chr1:182503491	['G', 'A']	56057	95531.01276102087	571.8441873486996	0.0191647163796443	0.0082408311935581	2.325580506323852	0.0200445	0.0200445	chr1	182503491	1.6980047725363951	chr1:182503491:G:A
chr1:182504022	['C', 'T']	56057	56632.77533453818	439.0443589836594	0.0066021292355511	0.0058722538809572	1.12429220013133	0.260894	0.260894	chr1	182504022	0.5835359086224878	chr1:182504022:C:T
chr1:182504894	['C', 'T']	56057	55920.96845335806	423.4354782335367	0.005983187845896	0.0057983544973836	1.03187686240912	0.302134	0.302134	chr1	182504894	0.5198003995809969	chr1:182504894:C:T
chr1:182505025	['C', 'T']	56057	95086.17744554068	545.591663316487	0.0179187233273122	0.0081542159812055	2.197479606698277	0.0279903	0.0279903	chr1	182505025	1.5529924467411849	chr1:182505025:C:T
chr1:182505417	['C', 'T']	56057	23570.14794789437	140.42812504380646	0.0082473454701274	0.0071120723880552	1.159626198965416	0.246206	0.246206	chr1	182505417	0.608701367590161	chr1:182505417:C:T
chr1:182505569	['C', 'T']	56057	95082.78472160276	543.7204596742833	0.0178489914398979	0.0081541132919985	2.188955537006439	0.0286042	0.0286042	chr1	182505569	1.5435701940421342	chr1:182505569:C:T
chr1:182505591	['T', 'A']	56057	95512.407688877	563.680636575497	0.0186529528233004	0.0082336349928702	2.2654578250618003	0.0234884	0.0234884	chr1	182505591	1.629146565803807	chr1:182505591:T:A
chr1:182506327	['G', 'A']	56057	23813.56758541896	151.0018206160395	0.0081664269981583	0.0070824035068957	1.1530587024881	0.248891	0.248891	chr1	182506327	0.6039908073729474	chr1:182506327:G:A
chr1:182506459	['A', 'T']	56057	95511.0062496653	572.0363048262128	0.0190982368432995	0.0082377468078812	2.318381140948376	0.0204322	0.0204322	chr1	182506459	1.689684868980852	chr1:182506459:A:T
chr1:182506512	['GC', 'G']	56057	95079.93357017895	551.1987054566226	0.0183010000592784	0.0081567310054824	2.243668455779372	0.0248576	0.0248576	chr1	182506512	1.6045408047801455	chr1:182506512:GC:G
chr1:182506550	['T', 'A']	56057	95084.6333886776	551.1366061931088	0.0182984415266957	0.0081581377685835	2.242967947558064	0.0249028	0.0249028	chr1	182506550	1.6037518193225933	chr1:182506550:T:A
chr1:182507071	['A', 'G']	56057	70446.90001786998	357.1094236467186	0.0031772468462195	0.0060529652977522	0.5249074940838294	0.59965	0.59965	chr1	182507071	0.2221021619832615	chr1:182507071:A:G
chr1:182508191	['T', 'G']	56057	95515.22336800414	564.8367447090126	0.0187725452872487	0.0082349889274908	2.2796078358503067	0.0226347	0.0226347	chr1	182508191	1.6452252572636257	chr1:182508191:T:G
chr1:182511235	['G', 'A']	56057	95518.63164374031	561.2633873178019	0.0185073748288245	0.0082352101334937	2.247347004972269	0.0246217	0.0246217	chr1	182511235	1.608681964600042	chr1:182511235:G:A
chr1:182511650	['T', 'A']	56057	95087.3551431885	548.3726245886877	0.0181440102810458	0.0081550650885053	2.224876206888904	0.0260935	0.0260935	chr1	182511650	1.5834676637614524	chr1:182511650:T:A
chr1:182511734	['T', 'C']	56057	94207.1250356837	505.44148193305824	0.0156975355493988	0.0080087383939763	1.960050981463633	0.0499948	0.0499948	chr1	182511734	1.3010751646389265	chr1:182511734:T:C
chr1:182513077	['A', 'G']	56057	95512.11151746532	561.1971291598342	0.0185092436457105	0.0082338103867846	2.2479560223317776	0.0245829	0.0245829	chr1	182513077	1.6093668854972925	chr1:182513077:A:G
chr1:182513123	['G', 'A']	56057	12081.215516626233	-2.6127770890863222	0.0004516438415459	0.0093022418065861	0.0485521502167572	0.961276	0.961276	chr1	182513123	0.0171519005025299	chr1:182513123:G:A
chr1:182513206	['G', 'A']	56057	70329.3098458354	350.3959173739928	0.0029581291711318	0.0060394116844809	0.4898041937980752	0.624274	0.624274	chr1	182513206	0.2046247523531345	chr1:182513206:G:A
chr1:182513378	['A', 'T']	56057	95534.33812089638	562.1395402211205	0.0186560670985565	0.0082371494316966	2.264869328067271	0.0235245	0.0235245	chr1	182513378	1.6284795984872562	chr1:182513378:A:T
chr1:182513383	['T', 'G']	56057	95085.26602198114	543.9693879262709	0.0179649396400916	0.0081548715395484	2.202970280153102	0.0276009	0.0276009	chr1	182513383	1.559076756389092	chr1:182513383:T:G
chr1:182513816	['G', 'A']	56057	94153.39800542354	493.1864373143978	0.0151096354570934	0.0079989394880492	1.8889548395343867	0.058903	0.058903	chr1	182513816	1.2298625855139775	chr1:182513816:G:A
chr1:182514082	['AG', 'A']	56057	72641.43774312123	292.3354463072192	0.0023257344431685	0.0061043539293181	0.3809960022138395	0.703208	0.703208	chr1	182514082	0.1529161971833	chr1:182514082:AG:A
chr1:182514164	['A', 'T']	56057	95444.91848349688	449.6128062255635	0.0127689895504829	0.0082813533458689	1.5418964772047383	0.123104	0.123104	chr1	182514164	0.9097278353732784	chr1:182514164:A:T
chr1:182514329	['G', 'C']	56057	96754.90403725044	509.2609773620288	0.0159303717271337	0.0085334631107673	1.866812045748818	0.0619331	0.0619331	chr1	182514329	1.2080771812660762	chr1:182514329:G:C
chr1:182514567	['T', 'C']	56057	104853.35238706916	544.541934354883	0.0280903945590123	0.0120581491070309	2.3295776416161	0.019832	0.019832	chr1	182514567	1.702633486240235	chr1:182514567:T:C
chr1:182514806	['G', 'A']	56057	22510.60626549872	148.4685602517883	0.0067053972097499	0.0072164811398436	0.9291782351828074	0.352801	0.352801	chr1	182514806	0.452470192548533	chr1:182514806:G:A
chr1:182515168	['G', 'T']	56057	22727.865304665887	154.96688488637423	0.0065027792157535	0.0071846197308172	0.9050972019939876	0.365418	0.365418	chr1	182515168	0.4372100636935624	chr1:182515168:G:T
chr1:182515348	['T', 'C']	56057	14123.046579694112	-89.24102636418618	-0.0080825716938776	0.0087450758512612	-0.9242426059359984	0.355364	0.355364	chr1	182515348	0.4493265703215167	chr1:182515348:T:C
chr1:182515932	['G', 'A']	56057	96492.88534065972	498.409560543267	0.0148382827233653	0.00846869334144	1.7521336675112396	0.0797563	0.0797563	chr1	182515932	1.0982350017231726	chr1:182515932:G:A
chr1:182516286	['A', 'G']	56057	96544.33351768926	477.981778926254	0.0138007188807736	0.0084827086580669	1.6269235968217908	0.103759	0.103759	chr1	182516286	0.9839742225116276	chr1:182516286:A:G
chr1:182516614	['T', 'C']	56057	96563.61298437163	476.293692622137	0.0134698759997575	0.0084862291004795	1.58726282784381	0.112459	0.112459	chr1	182516614	0.9490057826122534	chr1:182516614:T:C
chr1:182516810	['T', 'C']	56057	96558.61253835724	477.0708197646781	0.0134459718748662	0.0084854093532608	1.5845990823883047	0.113063	0.113063	chr1	182516810	0.946679495205634	chr1:182516810:T:C
chr1:182517021	['G', 'A']	56057	96560.89019320998	473.7661639089926	0.0132083473702707	0.0084863147552227	1.5564291157291656	0.119612	0.119612	chr1	182517021	0.9222252478363024	chr1:182517021:G:A
chr1:182517201	['T', 'G']	56057	96564.78094167604	476.2706455077103	0.0134087233700081	0.0084868293999984	1.5799449639002596	0.114125	0.114125	chr1	182517201	0.9426192094576448	chr1:182517201:T:G
chr1:182517397	['C', 'T']	56057	96557.88997912688	477.6789546727552	0.0134787675137304	0.0084851713301596	1.5885085862464037	0.112177	0.112177	chr1	182517397	0.9500961787039968	chr1:182517397:C:T
chr1:182517929	['C', 'T']	56057	22436.40266923598	132.57625715011625	0.0056964908854197	0.0072240504504912	0.7885452800281082	0.430381	0.430381	chr1	182517929	0.3661469096866829	chr1:182517929:C:T
chr1:182517948	['C', 'T']	56057	96559.3351233698	477.045434845402	0.013451655363702	0.0084854685594673	1.5852578168702018	0.112913	0.112913	chr1	182517948	0.9472560536176184	chr1:182517948:C:T
chr1:182518358	['T', 'C']	56057	96558.4450093658	476.81939992707504	0.0134406798361551	0.0084848002078657	1.584089136677024	0.113179	0.113179	chr1	182518358	0.9462341476192851	chr1:182518358:T:C
chr1:182518543	['C', 'G']	56057	96557.0	476.5288999576713	0.0134250900538638	0.0084847763377174	1.5822562103593896	0.113597	0.113597	chr1	182518543	0.9446331378208588	chr1:182518543:C:G
chr1:182518816	['T', 'C']	56057	16452.97915141995	-74.29023680547886	-0.0057208185055217	0.0082157032975987	-0.6963273013028362	0.486227	0.486227	chr1	182518816	0.3131609286160138	chr1:182518816:T:C
chr1:182519027	['G', 'A']	56057	96578.7460728311	484.26054684771947	0.0138949797909319	0.0084903780604043	1.636556074662029	0.101729	0.101729	chr1	182519027	0.9925552246128032	chr1:182519027:G:A
chr1:182519167	['G', 'A']	56057	96560.50287253782	478.6198702959061	0.013612407791443	0.0084857468704147	1.604149640487425	0.108687	0.108687	chr1	182519167	0.9638223985622674	chr1:182519167:G:A
chr1:182519252	['AT', 'A']	56057	96551.88955096068	473.5534755945864	0.0131726865421188	0.0084834284205309	1.5527550760302598	0.120487	0.120487	chr1	182519252	0.9190598089632488	chr1:182519252:AT:A
chr1:182519843	['C', 'T']	56057	96560.78037074702	476.7123595580413	0.0133724882121328	0.0084860825281237	1.5758140658914168	0.115074	0.115074	chr1	182519843	0.9390227904628295	chr1:182519843:C:T
chr1:182519878	['A', 'C']	56057	96557.33490927904	477.639505781133	0.0134909642019882	0.0084851557938465	1.589948909573577	0.111852	0.111852	chr1	182519878	0.9513562459777384	chr1:182519878:A:C
chr1:182520002	['C', 'A']	56057	96560.78037074704	476.2205736861926	0.0134196656402377	0.008485462827949	1.5814889431884227	0.113772	0.113772	chr1	182520002	0.9439646073761564	chr1:182520002:C:A
chr1:182521054	['A', 'G']	56057	9269.661445417729	15.506410530872852	0.0011673868020149	0.0104994102461725	0.1111859404141793	0.911469	0.911469	chr1	182521054	0.0402580975607151	chr1:182521054:A:G
chr1:182521229	['C', 'T']	56057	96559.78022801476	477.4280670227392	0.0135223236564285	0.0084856634221205	1.5935493766083484	0.111043	0.111043	chr1	182521229	0.9545088135872946	chr1:182521229:C:T
chr1:182521334	['A', 'G']	56057	96560.61271676302	476.8580761409806	0.0134569408941881	0.0084864024315282	1.585706193262009	0.112812	0.112812	chr1	182521334	0.947644701269403	chr1:182521334:A:G
chr1:182521380	['A', 'G']	56057	96556.88990776589	477.8430467626046	0.0135712233070527	0.0084844172541975	1.5995468987971395	0.109705	0.109705	chr1	182521380	0.9597735782327236	chr1:182521380:A:G
chr1:182521825	['G', 'A']	56057	96561.3353374605	476.03316915506815	0.0134248368914717	0.0084857202309072	1.5820503771235517	0.113644	0.113644	chr1	182521825	0.944453488541543	chr1:182521825:G:A
chr1:182521976	['T', 'C']	56057	22316.58294675992	110.93924442500128	0.0047097171574533	0.0072372489790623	0.6507606925060541	0.515204	0.515204	chr1	182521976	0.2880207738097661	chr1:182521976:T:C
chr1:182522355	['T', 'A']	56057	96778.90574991528	507.2647276581311	0.0155944108877663	0.0085365164152274	1.8267886019581767	0.0677369	0.0677369	chr1	182522355	1.169174682856736	chr1:182522355:T:A
chr1:182523100	['A', 'G']	56057	96563.67117494869	480.8460227402216	0.0137394350748735	0.0084865128101241	1.6189729965979425	0.105459	0.105459	chr1	182523100	0.9769163511208164	chr1:182523100:A:G
chr1:182523509	['G', 'A']	56057	96563.7807989438	478.4606729297177	0.0136207610936116	0.0084872103275486	1.604857257914311	0.108531	0.108531	chr1	182523509	0.9644461954006948	chr1:182523509:G:A
chr1:182523545	['A', 'G']	56057	96560.78037074702	476.0689337722399	0.0133686934116316	0.0084859662320891	1.5753884762207544	0.115172	0.115172	chr1	182523545	0.9386530914296506	chr1:182523545:A:G
chr1:182523649	['A', 'G']	56057	96561.3353374605	477.1921143009552	0.0134219192624474	0.0084855050397708	1.5817466608693391	0.113713	0.113713	chr1	182523649	0.9441898826690928	chr1:182523649:A:G
chr1:182524133	['C', 'T']	56057	96557.61244915436	475.8346221851581	0.013373336755126	0.0084851722942779	1.57608311196514	0.115012	0.115012	chr1	182524133	0.9392568443255568	chr1:182524133:C:T
chr1:182524291	['GTA', 'G']	56057	96557.61244915436	473.852291653897	0.0132311622449336	0.0084852068698159	1.5593211159058775	0.118926	0.118926	chr1	182524291	0.924723188088376	chr1:182524291:GTA:G
chr1:182524394	['C', 'G']	56057	15502.69935527654	-127.08187070367748	-0.0146766665264316	0.008502418849172	-1.72617543157861	0.0843214	0.0843214	chr1	182524394	1.074062191419631	chr1:182524394:C:G
chr1:182524630	['A', 'T']	56057	96558.89005048794	477.928327252365	0.0135569192593695	0.0084853487493017	1.5976855707297943	0.110119	0.110119	chr1	182524630	0.9581377411259088	chr1:182524630:A:T
chr1:182524830	['A', 'G']	56057	96783.53868113046	507.6199592858493	0.0156348327001015	0.0085379978294246	1.8312059820651283	0.0670751	0.0670751	chr1	182524830	1.173438671180573	chr1:182524830:A:G
chr1:182524928	['G', 'A']	56057	96559.16755271704	477.098680932536	0.0134626106597621	0.008485360320808	1.5865691203175822	0.112616	0.112616	chr1	182524928	0.9483999023970576	chr1:182524928:G:A
chr1:182525102	['G', 'A']	56057	96563.22589969136	475.9087834696911	0.0134393427108365	0.0084862467830974	1.5836615472465996	0.113276	0.113276	chr1	182525102	0.9458620951821916	chr1:182525102:G:A
chr1:182525104	['G', 'A']	56057	96780.08520963424	506.6001633249836	0.015555033260748	0.0085369117217538	1.822091380084268	0.0684464	0.0684464	chr1	182525104	1.1646493890383904	chr1:182525104:G:A
chr1:182525860	['CG', 'C']	56057	96556.00860391646	479.2083550528451	0.0135591325483839	0.008486799213613	1.5976733049881469	0.110121	0.110121	chr1	182525860	0.9581298534673198	chr1:182525860:CG:C
chr1:182526127	['G', 'A']	56057	96557.44497368656	477.0593372562658	0.013448311518303	0.0084849958897003	1.584952036880492	0.112983	0.112983	chr1	182526127	0.946986897769739	chr1:182526127:G:A
chr1:182526217	['C', 'T']	56057	96560.05773416592	475.5376609473422	0.0133479072670151	0.0084853111378047	1.573060439415826	0.11571	0.11571	chr1	182526217	0.9366291064142958	chr1:182526217:C:T
chr1:182526391	['G', 'A']	56057	96559.89012184896	479.5121552357321	0.0136346013997372	0.0084855094032194	1.6068100041895104	0.108102	0.108102	chr1	182526391	0.9661662710704744	chr1:182526391:G:A
chr1:182526497	['G', 'A']	56057	96777.53771767058	506.27308796369306	0.0155627374111467	0.00853731893344	1.822906878901844	0.0683228	0.0683228	chr1	182526497	1.1654343437295978	chr1:182526497:G:A
chr1:182526578	['A', 'G']	56057	80343.76576383687	579.2386860251072	0.0122094638572897	0.0064256070895429	1.9001261183802467	0.0574217	0.0574217	chr1	182526578	1.2409239541298256	chr1:182526578:A:G
chr1:182526594	['C', 'T']	56057	96560.78037074702	477.3052192669536	0.0135443926887932	0.0084860532499013	1.5960767968255067	0.110477	0.110477	chr1	182526594	0.9567281275244236	chr1:182526594:C:T
chr1:182527694	['A', 'G']	56057	39589.88740788323	361.8481579014584	0.005143416987734	0.006063367459518	0.8482773016931521	0.396287	0.396287	chr1	182527694	0.4019901742488738	chr1:182527694:A:G
chr1:182527886	['C', 'A']	56057	71755.96037466548	314.2053220962197	0.0018084954981177	0.0060956452886491	0.2966864724700193	0.766707	0.766707	chr1	182527886	0.1153705716368195	chr1:182527886:C:A
chr1:182532373	['C', 'T']	56057	8064.575455372594	33.08625410876303	-0.002863603657011	0.0111627233248494	-0.2565327092391805	0.79754	0.79754	chr1	182532373	0.0982475260217094	chr1:182532373:C:T
chr1:182532374	['G', 'A']	56057	71787.80621621141	311.2364760326509	0.00176990760187	0.0060953126375384	0.2903719148005482	0.771533	0.771533	chr1	182532374	0.1126454935653171	chr1:182532374:G:A
chr1:182532898	['G', 'T']	56057	95514.3349093634	449.7609839148741	0.0130036491042744	0.0082916159871314	1.56828887450359	0.116819	0.116819	chr1	182532898	0.9324865157503286	chr1:182532898:G:T
chr1:182536542	['A', 'G']	56057	72534.82131896367	318.34487917043737	0.0035831626659657	0.0060993276807885	0.5874684643115542	0.556891	0.556891	chr1	182536542	0.2542298007525844	chr1:182536542:A:G
chr1:182537010	['C', 'A']	56057	96108.85793802292	363.9786581838658	0.0067480976841643	0.0084178791564411	0.8016386976761132	0.422765	0.422765	chr1	182537010	0.3739009743827123	chr1:182537010:C:A
chr1:182537014	['T', 'A']	56057	96111.57266466854	363.7965614414264	0.0067777581625378	0.0084181960428652	0.8051318985713471	0.420747	0.420747	chr1	182537014	0.3759789719370241	chr1:182537014:T:A
chr1:182537384	['A', 'G']	56057	12912.842816107335	-19.266969900209123	-0.0033713571316905	0.0090811088635806	-0.3712495007312639	0.710453	0.710453	chr1	182537384	0.1484646475265282	chr1:182537384:A:G
chr1:182537687	['T', 'C']	56057	12909.38174162816	-14.018089267365935	-0.0029919492906013	0.0090825164030044	-0.3294185397354913	0.741841	0.741841	chr1	182537687	0.1296891677967093	chr1:182537687:T:C
chr1:182538336	['T', 'C']	56057	60127.08909389388	208.0686247638828	-7.011232000642328e-05	0.0058232619796085	-0.0120400422052	0.990394	0.990394	chr1	182538336	0.0041919993566556	chr1:182538336:T:C
chr1:182538436	['G', 'A']	56057	21196.80633130498	86.85154768666945	0.003804498462665	0.0073855588683283	0.5151266858057172	0.606467	0.606467	chr1	182538436	0.2171928256429404	chr1:182538436:G:A
chr1:182538900	['A', 'G']	56057	60470.25964918544	270.0528466857609	0.0018047252895243	0.0058251657742067	0.3098152669775511	0.756703	0.756703	chr1	182538900	0.1210745442393007	chr1:182538900:A:G
chr1:182539447	['T', 'A']	56057	59452.84809878131	271.57847487382463	0.0006014559319352	0.0058346045177623	0.1030842673405261	0.917896	0.917896	chr1	182539447	0.037206522703735	chr1:182539447:T:A
chr1:182539448	['A', 'G']	56057	59450.72648764384	272.5194934770992	0.0006368650159583	0.0058346247633913	0.1091526947806949	0.913082	0.913082	chr1	182539448	0.0394902185791943	chr1:182539448:A:G
chr1:182539580	['A', 'AC']	56057	59450.78704232386	274.4840228018481	0.0006869578406217	0.0058341661707506	0.117747390203901	0.906268	0.906268	chr1	182539580	0.0427433545196628	chr1:182539580:A:AC
chr1:182539626	['A', 'G']	56057	59447.60484950132	272.326656397618	0.0006451456245956	0.0058342690530541	0.1105786549658526	0.911951	0.911951	chr1	182539626	0.0400284961028469	chr1:182539626:A:G
chr1:182539656	['C', 'T']	56057	59452.60574160971	274.35257606322347	0.0007243141684194	0.0058341196074368	0.1241514088083011	0.901196	0.901196	chr1	182539656	0.045180744580012	chr1:182539656:C:T
chr1:182539801	['A', 'G']	56057	59450.72648764385	273.522760541164	0.0006438873035445	0.0058342347315578	0.1103636266229911	0.912121	0.912121	chr1	182539801	0.0399475452827726	chr1:182539801:A:G
chr1:182540026	['G', 'A']	56057	59455.48500419276	270.07476534352287	0.0005142512186831	0.0058342303381284	0.0881437977041007	0.929763	0.929763	chr1	182540026	0.0316277405959923	chr1:182540026:G:A
chr1:182540134	['G', 'A']	56057	95809.25483934276	390.5963063274964	0.0068222312120255	0.0083368862903066	0.8183188512427937	0.413179	0.413179	chr1	182540134	0.3838617597949259	chr1:182540134:G:A
chr1:182540157	['A', 'G']	56057	59455.45499973227	275.9296866987293	0.0007302563273679	0.0058353294447773	0.1251439758935248	0.90041	0.90041	chr1	182540157	0.0455596903477698	chr1:182540157:A:G
chr1:182540463	['T', 'C']	56057	8743.743508289757	87.04395882073378	0.0049732177591321	0.0107427698253435	0.4629362669020177	0.643412	0.643412	chr1	182540463	0.1915108435192471	chr1:182540463:T:C
chr1:182540936	['A', 'G']	56057	59457.54596060517	278.8663370498006	0.0008118817102207	0.0058346646901457	0.1391479636510912	0.889334	0.889334	chr1	182540936	0.0509351039171907	chr1:182540936:A:G
chr1:182541053	['C', 'T']	56057	59455.72755821214	276.24865202528343	0.0007444047985705	0.005834879926083	0.1275784262916785	0.898483	0.898483	chr1	182541053	0.0464901356680157	chr1:182541053:C:T
chr1:182541134	['G', 'A']	56057	59388.12905528389	259.6666532904023	0.0001363203216503	0.0058352187376703	0.0233616472284662	0.981362	0.981362	chr1	182541134	0.0081707626479746	chr1:182541134:G:A
chr1:182541175	['C', 'A']	56057	59451.72670175753	278.5827435863188	0.0008069927780147	0.0058339249063939	0.1383275909380097	0.889982	0.889982	chr1	182541175	0.0506187769278137	chr1:182541175:C:A
chr1:182541446	['T', 'C']	56057	59457.42462087422	272.4826781719143	0.0006207541085138	0.005834682473199	0.1063903839438046	0.915273	0.915273	chr1	182541446	0.0384493488735515	chr1:182541446:T:C
chr1:182542114	['C', 'T']	56057	59449.21027178469	274.843834970307	0.0006939743897781	0.0058347312296232	0.1189385358925815	0.905324	0.905324	chr1	182542114	0.0431959663969772	chr1:182542114:C:T
chr1:182542263	['T', 'G']	56057	59456.54580002854	278.1291786861936	0.0007771244376605	0.0058346010586901	0.133192386222041	0.894042	0.894042	chr1	182542263	0.0486420785868694	chr1:182542263:T:G
chr1:182542331	['C', 'T']	56057	59455.54563945189	281.6781627540195	0.0009156756606803	0.0058344613374302	0.1569426220730941	0.875291	0.875291	chr1	182542331	0.057847537053396	chr1:182542331:C:T
chr1:182542410	['T', 'C']	56057	59109.76241457451	223.41607280211605	-0.0006584648842199	0.0058330520410707	-0.1128851379318595	0.910122	0.910122	chr1	182542410	0.0409003874861154	chr1:182542410:T:C
chr1:182542634	['A', 'G']	56057	59463.85084667129	277.5761525662545	0.0007475822098158	0.0058348587466609	0.1281234460463415	0.898052	0.898052	chr1	182542634	0.0466985156052743	chr1:182542634:A:G
chr1:182543136	['A', 'G']	56057	59454.66672019413	280.1292813615939	0.0008643407254295	0.0058345601469007	0.1481415400077277	0.882232	0.882232	chr1	182543136	0.0544171936995557	chr1:182543136:A:G
chr1:182543192	['C', 'A']	56057	59450.90815816711	278.71434293715123	0.0008229169253534	0.0058346780141927	0.1410389610792118	0.88784	0.88784	chr1	182543192	0.0516652925299093	chr1:182543192:C:A
chr1:182543411	['G', 'A']	56057	59456.90976410549	282.9865957007307	0.00095202453907	0.005834997299615	0.163157665751253	0.870395	0.870395	chr1	182543411	0.0602836124513256	chr1:182543411:G:A
chr1:182543533	['A', 'G']	56057	60460.88546035374	273.92924152408267	0.0018975347407771	0.0058256096842858	0.3257229446551443	0.744635	0.744635	chr1	182543533	0.1280565545403611	chr1:182543533:A:G
chr1:182543629	['T', 'C']	56057	60465.17956175724	265.8381010222409	0.0016253912833927	0.0058245730748936	0.2790575828465155	0.780202	0.780202	chr1	182543629	0.1077929407355187	chr1:182543629:T:C
chr1:182543774	['C', 'T']	56057	60461.17849113165	263.6284855515645	0.001569728086571	0.005824238748243	0.2695164388727283	0.787533	0.787533	chr1	182543774	0.103731238912803	chr1:182543774:C:T
chr1:182544279	['T', 'G']	56057	73338.0827698182	250.0276441626553	0.0005028519217502	0.0061404170990417	0.0818921440741661	0.934733	0.934733	chr1	182544279	0.0293124246207385	chr1:182544279:T:G
chr1:182544735	['C', 'T']	56057	60470.25964918544	267.7779226497291	0.0016743178946875	0.005825168498394	0.2874282340758316	0.773786	0.773786	chr1	182544735	0.1113791321719588	chr1:182544735:C:T
chr1:182545243	['T', 'C']	56057	60470.70862475021	268.46095060205306	0.0017025241917587	0.0058245018461086	0.292303829021215	0.770055	0.770055	chr1	182545243	0.1134782549009377	chr1:182545243:T:C
chr1:182545246	['A', 'C']	56057	21054.882770680186	95.0899378367984	0.0046609381887147	0.0074089649257584	0.6290943789611267	0.52929	0.52929	chr1	182545246	0.2763063111586374	chr1:182545246:A:C
chr1:182545717	['T', 'G']	56057	60472.10265331978	263.84206874502223	0.0015447168498794	0.0058250062695016	0.2651871566159932	0.790866	0.790866	chr1	182545717	0.1018970947456313	chr1:182545717:T:G
chr1:182545737	['T', 'G']	56057	60475.7882669902	265.2206065756504	0.0015574372666606	0.0058247726195215	0.2673816418929241	0.789176	0.789176	chr1	182545737	0.1028261307513903	chr1:182545737:T:G
chr1:182545908	['A', 'G']	56057	60469.18063238286	267.56065096049457	0.0016997124733812	0.0058244638221767	0.2918229944032902	0.770423	0.770423	chr1	182545908	0.1132707603799118	chr1:182545908:A:G
chr1:182545911	['T', 'C']	56057	60473.26050570118	265.9539388534151	0.0016258552864352	0.005824672528786	0.2791324797059543	0.780144	0.780144	chr1	182545911	0.1078252272667906	chr1:182545911:T:C
chr1:182546341	['G', 'T']	56057	60470.33840114202	263.6547781079336	0.0015838886923165	0.0058247399055191	0.2719243636639878	0.785681	0.785681	chr1	182546341	0.1047537492032393	chr1:182546341:G:T
chr1:182546899	['G', 'A']	56057	60468.472177124415	267.9955710938918	0.001725569794016	0.0058244190344927	0.2962647061959388	0.767029	0.767029	chr1	182546899	0.1151882158399582	chr1:182546899:G:A
chr1:182547117	['C', 'T']	56057	60463.31441671276	267.4097118201516	0.0016935208235656	0.0058235984919546	0.2908031564856861	0.771203	0.771203	chr1	182547117	0.1128312896849564	chr1:182547117:C:T
chr1:182547244	['T', 'C']	56057	60475.02456998071	268.12083985863586	0.0016590976244002	0.0058247936030835	0.2848337190045607	0.775773	0.775773	chr1	182547244	0.1102653396561272	chr1:182547244:T:C
chr1:182547419	['T', 'C']	56057	60472.33900785155	266.7202849164003	0.0016596835695739	0.005825063142185	0.284921129447426	0.775706	0.775706	chr1	182547419	0.1103028493231039	chr1:182547419:T:C
chr1:182547712	['T', 'A']	56057	60471.57503078326	263.0189410115033	0.0015691717196388	0.0058249087013801	0.2693899252475919	0.787631	0.787631	chr1	182547712	0.1036771990042202	chr1:182547712:T:A
chr1:182547856	['A', 'G']	56057	61398.66340579795	242.6756251508625	0.0011686201082085	0.0059374839501364	0.1968207607839916	0.843969	0.843969	chr1	182547856	0.0736735052418739	chr1:182547856:A:G
chr1:182549129	['G', 'C']	56057	60464.02201841408	272.0570916672463	0.0018124977628373	0.0058251369900348	0.3111510966931826	0.755687	0.755687	chr1	182549129	0.1216580488379698	chr1:182549129:G:C
chr1:182549279	['C', 'T']	56057	60438.70348629747	268.560775260109	0.0015657877504069	0.0058255177632491	0.2687808730555826	0.788099	0.788099	chr1	182549279	0.103419223559814	chr1:182549279:C:T
chr1:182549489	['G', 'A']	56057	13172.704963071325	9.229803981794312	-0.0017072613633663	0.0089920832054531	-0.1898627186113055	0.849417	0.849417	chr1	182549489	0.0708790514071346	chr1:182549489:G:A
chr1:182549507	['T', 'G']	56057	13174.410108651047	9.342927299586629	-0.001714306130535	0.0089927253970736	-0.1906325451784559	0.848814	0.848814	chr1	182549507	0.0711874659674546	chr1:182549507:T:G
chr1:182550431	['G', 'A']	56057	68119.87340958972	317.9627135379814	0.001042117532424	0.0059903061731046	0.1739673235907299	0.861892	0.861892	chr1	182550431	0.0645471503499744	chr1:182550431:G:A
chr1:182550436	['A', 'G']	56057	9344.000249799268	175.01619939619425	0.0164295553438157	0.0104289610410868	1.5753779575058775	0.115175	0.115175	chr1	182550436	0.9386417790752828	chr1:182550436:A:G
chr1:182550824	['T', 'C']	56057	30921.44500169553	165.14638634135034	0.0038093154614923	0.0064733847397492	0.5884580655466926	0.556227	0.556227	chr1	182550824	0.2547479337271449	chr1:182550824:T:C
chr1:182551227	['TCA', 'T']	56057	12946.461903487643	123.11475049886629	0.0048527660420523	0.0090700453282112	0.5350321708931753	0.59263	0.59263	chr1	182551227	0.2272163675291368	chr1:182551227:TCA:T
chr1:182551477	['A', 'G']	56057	22982.459902588715	343.43212701966235	0.0111220200157672	0.0071660655590839	1.5520399477323417	0.120658	0.120658	chr1	182551477	0.9184438777280725	chr1:182551477:A:G
chr1:182552137	['G', 'A']	56057	21020.8748840197	-42.27503681658807	-0.0028452909041412	0.0074295205211307	-0.3829710000865878	0.701743	0.701743	chr1	182552137	0.1538219108296626	chr1:182552137:G:A
chr1:182552271	['G', 'A']	56057	12947.07866471596	124.20444185060616	0.0049382953746806	0.009070518262173	0.5444336510819751	0.586145	0.586145	chr1	182552271	0.2319949353297422	chr1:182552271:G:A
chr1:182552739	['C', 'T']	56057	12568.121012631129	121.80266974315695	0.0048855159432684	0.0091862313048776	0.5318302774146776	0.594846	0.594846	chr1	182552739	0.2255954544511822	chr1:182552739:C:T
chr1:182553008	['A', 'G']	56057	34815.632266585766	61.94116694685461	0.0006541303083767	0.0062680366764553	0.1043596810519479	0.916884	0.916884	chr1	182553008	0.0376856058202454	chr1:182553008:A:G
chr1:182553157	['A', 'G']	56057	44887.01108097499	269.189429373545	0.005573281844756	0.0059014572112842	0.9443907911590572	0.344974	0.344974	chr1	182553157	0.4622136355992869	chr1:182553157:A:G
chr1:182553417	['C', 'T']	56057	33995.670931020955	82.13940003065319	-0.0002378036776127	0.0063051862258229	-0.0377155676447474	0.969915	0.969915	chr1	182553417	0.013266324134237	chr1:182553417:C:T
chr1:182553627	['C', 'A']	56057	12569.017966742793	120.08513903500643	0.0048431852418284	0.0091856577760308	0.5272551362044378	0.598019	0.598019	chr1	182553627	0.2232850175766866	chr1:182553627:C:A
chr1:182553817	['A', 'G']	56057	22064.936160722256	-66.36009042454404	-0.0019712003330958	0.0073094408168025	-0.2696786775487105	0.787408	0.787408	chr1	182553817	0.1038001771274433	chr1:182553817:A:G
chr1:182554368	['A', 'G']	56057	34817.04311514026	55.14224510041505	0.000412966217263	0.006265801539632	0.0659079631952942	0.947451	0.947451	chr1	182554368	0.0234432414969785	chr1:182554368:A:G
chr1:182554369	['A', 'G']	56057	34815.93729590835	55.597261846002354	0.0004359478013754	0.0062653404027588	0.0695808644624517	0.944528	0.944528	chr1	182554369	0.0247851631362717	chr1:182554369:A:G
chr1:182554397	['G', 'A']	56057	12571.569848349687	121.79516198458828	0.0049826094629834	0.0091849122416709	0.5424776341768285	0.587492	0.587492	chr1	182554397	0.230998042893691	chr1:182554397:G:A
chr1:182555283	['A', 'G']	56057	22059.574081672705	-65.86190387247603	-0.001990332424946	0.0073110569761897	-0.27223593406918	0.785442	0.785442	chr1	182555283	0.104885879382704	chr1:182555283:A:G
chr1:182555379	['A', 'G']	56057	20650.57869759144	-86.81771557269349	-0.0034502692709501	0.0075065018171202	-0.4596374389840372	0.645778	0.645778	chr1	182555379	0.1899167543658505	chr1:182555379:A:G
chr1:182557704	['C', 'A']	56057	55390.845514238805	223.23002181591616	-0.0003376686720763	0.0058011644422697	-0.0582070505734884	0.953584	0.953584	chr1	182557704	0.0206410444851366	chr1:182557704:C:A
chr1:182559134	['T', 'C']	56057	100373.37167731117	519.8742191541869	0.0156293309424007	0.0095674307778737	1.6335974939631834	0.102349	0.102349	chr1	182559134	0.9899163962511436	chr1:182559134:T:C
chr1:182559292	['T', 'G']	56057	21176.266578651583	-34.07030990361646	-0.0026504119133861	0.0074105197182236	-0.3576553351404509	0.720603	0.720603	chr1	182559292	0.142303934163584	chr1:182559292:T:G
chr1:182559298	['C', 'T']	56057	9110.462692691975	171.81761627301117	0.016123284893079	0.0105588017582853	1.5269994893527916	0.126767	0.126767	chr1	182559298	0.8969937873309279	chr1:182559298:C:T
chr1:182559481	['G', 'A']	56057	21177.13333571199	-33.21889339486006	-0.0025988882243894	0.0074098661872273	-0.3507334894750493	0.72579	0.72579	chr1	182559481	0.1391890198427337	chr1:182559481:G:A
chr1:182559839	['T', 'A']	56057	12638.93105417172	111.48689047152524	0.0038745033261417	0.0091640898192633	0.4227919414318012	0.672449	0.672449	chr1	182559839	0.172340647918076	chr1:182559839:T:A
chr1:182560449	['T', 'C']	56057	10276.283229259589	-155.3681144764575	-0.0167539648175611	0.0100406408018217	-1.6686150962119286	0.0951993	0.0951993	chr1	182560449	1.0213662449690446	chr1:182560449:T:C
chr1:182561561	['G', 'A']	56057	34860.10934489402	74.78532185093728	0.0012602364715139	0.0062660285554892	0.2011220441071862	0.840604	0.840604	chr1	182561561	0.0754085477426749	chr1:182561561:G:A
chr1:182561643	['G', 'A']	56057	100370.74307327256	521.3645630981523	0.0160330633558951	0.0095669182415716	1.675885896696167	0.0937661	0.0937661	chr1	182561643	1.0279541471646647	chr1:182561643:G:A
chr1:182562172	['T', 'C']	56057	44244.52121147225	276.2049668522426	0.0068744114638672	0.0059159107912236	1.1620208124276517	0.245232	0.245232	chr1	182562172	0.6104228599421493	chr1:182562172:T:C
chr1:182562250	['A', 'G']	56057	8071.72789722544	85.58901690910251	0.0067318102760658	0.0111892529316117	0.6016317905413734	0.547422	0.547422	chr1	182562250	0.2616777529861622	chr1:182562250:A:G
chr1:182562425	['TATG', 'T']	56057	9310.498269525811	184.46207745098107	0.0164330323923651	0.0104526813311706	1.5721355958074363	0.115925	0.115925	chr1	182562425	0.935822895432158	chr1:182562425:TATG:T
chr1:182562511	['T', 'C']	56057	44247.471960032126	282.85966270009885	0.0071260599184288	0.0059156190374789	1.2046177878056368	0.228356	0.228356	chr1	182562511	0.6413875729220642	chr1:182562511:T:C
chr1:182562884	['C', 'T']	56057	12642.255250057988	119.1950930964912	0.004453428775851	0.0091616307922982	0.4860956391731942	0.626901	0.626901	chr1	182562884	0.2028010373964286	chr1:182562884:C:T
chr1:182563014	['T', 'A']	56057	44866.80416086786	295.0653932700189	0.0065984053051883	0.0059009543481279	1.1181929084541504	0.263489	0.263489	chr1	182563014	0.57923751077029	chr1:182563014:T:A
chr1:182563539	['C', 'A']	56057	9293.66315808253	196.75581482430584	0.0178057927601735	0.0104638294101216	1.7016516671181652	0.0888262	0.0888262	chr1	182563539	1.0514589166857158	chr1:182563539:C:A
chr1:182563633	['G', 'GGAACAAAACA']	56057	8071.43195846862	78.92011284890013	0.0060418115615269	0.0111898321077198	0.5399376419024849	0.589242	0.589242	chr1	182563633	0.2297063050776146	chr1:182563633:G:GGAACAAAACA
chr1:182563656	['A', 'G']	56057	8063.29456894091	78.26917259710565	0.0060036847806942	0.0111947723062589	0.536293603518633	0.591758	0.591758	chr1	182563656	0.2278558621147729	chr1:182563656:A:G
chr1:182564037	['T', 'C']	56057	34938.4792042109	60.51059790271489	0.0007841556192649	0.0062641777423531	0.1251809337980897	0.900381	0.900381	chr1	182564037	0.0455736781342218	chr1:182564037:T:C
chr1:182564038	['G', 'A']	56057	22077.969242845928	-57.21982933810337	-0.0014764020834493	0.0073102215783026	-0.2019640673863279	0.839946	0.839946	chr1	182564038	0.0757486337665305	chr1:182564038:G:A
chr1:182564201	['G', 'A']	56057	22121.34084502016	-66.29467767136718	-0.0020391254598525	0.0073044946383066	-0.2791603746491681	0.780123	0.780123	chr1	182564201	0.1078369178096535	chr1:182564201:G:A
chr1:182565366	['G', 'A']	56057	43830.818973361645	304.15816946314004	0.0056037099205695	0.0059258720486723	0.945634646604464	0.344339	0.344339	chr1	182565366	0.4630137861086166	chr1:182565366:G:A
chr1:182565918	['A', 'G']	56057	33890.65032294901	73.92034305697076	-0.0002275248882904	0.0063186420974515	-0.0360085101800912	0.971276	0.971276	chr1	182565918	0.0126573424454483	chr1:182565918:A:G
chr1:182566246	['A', 'C']	56057	12630.9291984869	115.55178877248484	0.004132526488302	0.0091658481056049	0.4508613322726806	0.652091	0.652091	chr1	182566246	0.1856917937770675	chr1:182566246:A:C
chr1:182566727	['G', 'T']	56057	21060.62990187333	-50.75759347233968	-0.003416390156946	0.0074261597740298	-0.4600480276351634	0.645484	0.645484	chr1	182566727	0.1901145183825813	chr1:182566727:G:T
chr1:182566776	['C', 'T']	56057	43306.407796610176	292.3187045942748	0.0061207752662078	0.0059405154429172	1.0303441384880996	0.302853	0.302853	chr1	182566776	0.5187681199468818	chr1:182566776:C:T
chr1:182568359	['C', 'T']	56057	12635.327296433234	109.27159792959928	0.0035913117446208	0.0091723738786378	0.3915356909932502	0.695403	0.695403	chr1	182568359	0.1577634400826779	chr1:182568359:C:T
chr1:182568464	['A', 'C']	56057	12626.38830756044	117.93567714546792	0.004272001112183	0.0091723911161419	0.4657456336183693	0.641399	0.641399	chr1	182568464	0.1928717215120692	chr1:182568464:A:C
chr1:182568661	['G', 'A']	56057	9123.325501739364	193.45150505591064	0.0184855738588552	0.0105508640713065	1.7520435988865906	0.0797718	0.0797718	chr1	182568661	1.098150608259066	chr1:182568661:G:A
chr1:182568928	['G', 'A']	56057	9140.489171156383	192.9922183550329	0.018307692301264	0.0105436330459023	1.7363741910933792	0.0825032	0.0825032	chr1	182568928	1.083529206415042	chr1:182568928:G:A
chr1:182569090	['C', 'T']	56057	21152.01864440044	-87.24166341836857	-0.0052502589884144	0.0074162173981899	-0.707942972342733	0.478984	0.478984	chr1	182569090	0.3196789935327576	chr1:182569090:C:T
chr1:182569343	['C', 'T']	56057	29648.4623757606	51.666535046892	-0.0003423801447163	0.0066176857143953	-0.0517371418790114	0.958738	0.958738	chr1	182569343	0.0183000588358154	chr1:182569343:C:T
chr1:182569480	['A', 'G']	56057	99863.94059918277	491.9075887599911	0.0157680618088195	0.0094933407436139	1.660960270432353	0.096727	0.096727	chr1	182569480	1.0144522817154389	chr1:182569480:A:G
chr1:182570745	['C', 'T']	56057	12894.150092770997	135.2668628548463	0.0070508205504261	0.009086706977174	0.7759489293687999	0.437782	0.437782	chr1	182570745	0.3587420990069667	chr1:182570745:C:T
chr1:182570983	['C', 'T']	56057	12891.459941129247	133.59045058406613	0.0067517928762759	0.0090868521242931	0.7430288051266364	0.457467	0.457467	chr1	182570983	0.3396402288867335	chr1:182570983:C:T
chr1:182571014	['T', 'C']	56057	12632.028083071657	51.50277893629296	0.0032210956554742	0.0091112370179074	0.3535300035706969	0.723692	0.723692	chr1	182571014	0.1404462282238271	chr1:182571014:T:C
chr1:182571896	['G', 'A']	56057	34100.10698978501	216.3667211091553	0.0079449423240567	0.0062984461742013	1.2614130698773816	0.207165	0.207165	chr1	182571896	0.6836836156778707	chr1:182571896:G:A
chr1:182572946	['G', 'T']	56057	51935.117637612624	83.35707712077975	-0.0044643443418243	0.0058208543789317	-0.7669568848832193	0.44311	0.44311	chr1	182572946	0.3534884488042865	chr1:182572946:G:T
chr1:182573716	['G', 'C']	56057	32915.69746115006	185.14876731855512	0.0069776744620673	0.0063555811095493	1.0978814276452742	0.272261	0.272261	chr1	182573716	0.5650145646748739	chr1:182573716:G:C
chr1:182574196	['A', 'G']	56057	34129.47951755638	231.13520910737765	0.0087071658090161	0.0062942725986817	1.3833474277615116	0.166564	0.166564	chr1	182574196	0.7784188582161732	chr1:182574196:A:G
chr1:182574531	['T', 'G']	56057	33138.13805530776	258.7000722173595	0.0085242607497373	0.0063442282347763	1.343624540966386	0.179075	0.179075	chr1	182574531	0.7469650401693405	chr1:182574531:T:G
chr1:182574802	['T', 'C']	56057	33135.27539567831	249.56304225424927	0.0081648888501753	0.0063448521037147	1.2868525092011251	0.198151	0.198151	chr1	182574802	0.7030037315892615	chr1:182574802:T:C
chr1:182575680	['T', 'C']	56057	36318.53520071365	299.5630728485564	0.0097783885435971	0.0061937184321562	1.5787589718044246	0.114397	0.114397	chr1	182575680	0.9415853645336352	chr1:182575680:T:C
chr1:182576086	['C', 'T']	56057	29324.046222460085	69.41225733054078	-0.0024891542212383	0.0066150188207508	-0.3762883052471545	0.706704	0.706704	chr1	182576086	0.1507624505375325	chr1:182576086:C:T
chr1:182576576	['T', 'C']	56057	13240.5030970529	-129.42953328215626	-0.0137630062366628	0.0091540187139062	-1.503493347217541	0.132718	0.132718	chr1	182576576	0.8770701715550369	chr1:182576576:T:C
chr1:182578244	['T', 'C']	56057	25769.298490687223	-14.382464686215595	-0.0023550183556373	0.0069013413168789	-0.3412406730091047	0.732924	0.732924	chr1	182578244	0.1349410568620798	chr1:182578244:T:C
chr1:182578665	['G', 'A']	56057	43033.58583461224	226.11892796437533	0.0051921960162537	0.0059139698517201	0.8779544276411099	0.379972	0.379972	chr1	182578665	0.4202484052082539	chr1:182578665:G:A
chr1:182579472	['C', 'A']	56057	35902.12365965494	88.20809290460764	-0.0030495244593936	0.0062369266691469	-0.4889466593345014	0.624881	0.624881	chr1	182579472	0.204202680198335	chr1:182579472:C:A
chr1:182579884	['A', 'G']	56057	105209.7536705022	307.12458439327435	0.003318038306234	0.0120187878863917	0.2760709597005926	0.782495	0.782495	chr1	182579884	0.1065184288349926	chr1:182579884:A:G
chr1:182580594	['T', 'C']	56057	2951.157936989332	98.53557995396925	0.0200014059260755	0.0179877340624182	1.1119469443271588	0.266166	0.266166	chr1	182580594	0.5748474220223073	chr1:182580594:T:C
chr1:182582202	['A', 'C']	56057	60603.56774308653	59.3540291799029	-0.0042676277918128	0.00578677303801	-0.7374797255363449	0.460834	0.460834	chr1	182582202	0.3364554864692661	chr1:182582202:A:C
chr1:182583331	['C', 'T']	56057	24553.256062092965	-27.31062459790264	0.0018681278545868	0.0070146765572676	0.2663170339124686	0.789996	0.789996	chr1	182583331	0.1023751076745276	chr1:182583331:C:T
chr1:182583608	['A', 'T']	56057	60575.56424620876	22.981074803807168	-0.0053396883496607	0.0057826977086926	-0.9233905382316696	0.355808	0.355808	chr1	182583608	0.4487842914494064	chr1:182583608:A:T
chr1:182584558	['C', 'T']	56057	108908.88564802428	289.0748782819912	-0.0075400132711034	0.0173323059610731	-0.4350265503065587	0.663545	0.663545	chr1	182584558	0.1781296190105737	chr1:182584558:C:T
chr1:182586901	['A', 'G']	56057	36207.75091444375	202.5676854144676	0.0015763046804949	0.0062267995285078	0.2531484550415035	0.800154	0.800154	chr1	182586901	0.0968264193659199	chr1:182586901:A:G
chr1:182587195	['T', 'C']	56057	70953.56662680069	50.24169498426629	-0.0021884405579166	0.0060181218999088	-0.3636417796638182	0.716127	0.716127	chr1	182587195	0.1450099518426963	chr1:182587195:T:C
chr1:182589004	['G', 'T']	56057	2939.157294751489	95.52987133541872	0.0189060175431556	0.0180224853109336	1.0490238841635218	0.294172	0.294172	chr1	182589004	0.5313986668368901	chr1:182589004:G:T
chr1:182589381	['A', 'G']	56057	40073.58256897104	289.89007789030074	0.0031505457164176	0.0060545787708274	0.5203575402466913	0.602816	0.602816	chr1	182589381	0.2198152291186982	chr1:182589381:A:G
chr1:182589684	['T', 'G']	56057	40079.01434791919	291.9037011233353	0.003210639462564	0.0060550724690818	0.5302396427058581	0.595948	0.595948	chr1	182589684	0.2247916333777071	chr1:182589684:T:G
chr1:182590218	['C', 'T']	56057	40053.00306907197	296.70667997282	0.0034007080986825	0.006054227859955	0.5617079795057183	0.574317	0.574317	chr1	182590218	0.2408483282479622	chr1:182590218:C:T
chr1:182590375	['C', 'T']	56057	44487.34887330729	129.90414775421578	0.0020671193224257	0.005896562526914	0.3505634533663704	0.725917	0.725917	chr1	182590375	0.1391130328848387	chr1:182590375:C:T
chr1:182591113	['A', 'T']	56057	9312.328979999642	-39.56810410445303	-0.0033849934439582	0.0104911580777927	-0.3226520293430222	0.74696	0.74696	chr1	182591113	0.1267026542012017	chr1:182591113:A:T
chr1:182592128	['G', 'A']	56057	36705.20261927701	177.50819724838317	0.0008873931282434	0.0062009301214522	0.1431064551386406	0.886207	0.886207	chr1	182592128	0.0524648238718106	chr1:182592128:G:A
chr1:182592498	['T', 'C']	56057	36883.89565527701	187.81231774049	0.00119893050208	0.0061862930699323	0.1938043491517235	0.84633	0.84633	chr1	182592498	0.0724602643435264	chr1:182592498:T:C
chr1:182592917	['T', 'C']	56057	36768.48379724685	199.5879443385108	0.0017534973382466	0.0062009453170139	0.2827790358730414	0.777347	0.777347	chr1	182592917	0.109385073162175	chr1:182592917:T:C
chr1:182593255	['C', 'T']	56057	23422.01389954501	-224.6824611573801	-0.0126285799734123	0.007113701147615	-1.7752474712331971	0.0758625	0.0758625	chr1	182593255	1.1199728495014765	chr1:182593255:C:T
chr1:182595169	['G', 'A']	56057	107668.0	221.97801811884847	-0.015884329873027	0.0149044912010691	-1.0657411688020295	0.286545	0.286545	chr1	182595169	0.5428071652601654	chr1:182595169:G:A
chr1:182596139	['A', 'G']	56057	71001.8662087422	40.79140454193997	-0.00350880542918	0.0060178822857071	-0.5830631545441955	0.559853	0.559853	chr1	182596139	0.2519259902607202	chr1:182596139:A:G
chr1:182598305	['G', 'A']	56057	36984.25737786819	182.59855859105693	0.001056718864081	0.0061888137297028	0.1707465938115795	0.864424	0.864424	chr1	182598305	0.0632731838030599	chr1:182598305:G:A
chr1:182598384	['C', 'T']	56057	6976.37335426553	11.475974709587986	0.0052426703655637	0.0119225993228781	0.4397254511022325	0.660138	0.660138	chr1	182598384	0.1803652669222359	chr1:182598384:C:T
chr1:182598604	['A', 'G']	56057	37071.93590864483	173.0856859020338	0.0006800219492764	0.0061858760991603	0.1099313885980981	0.912464	0.912464	chr1	182598604	0.0397842610191755	chr1:182598604:A:G
chr1:182599069	['G', 'C']	56057	109168.94746325104	273.1978687409916	-0.0168573684565879	0.0180059803064096	-0.9362094242981692	0.349169	0.349169	chr1	182599069	0.4569643208844649	chr1:182599069:G:C
chr1:182600491	['T', 'C']	56057	109472.90577111766	269.5941106679118	-0.0258464252421815	0.0189346979000778	-1.365029713100164	0.172249	0.172249	chr1	182600491	0.7638432907308884	chr1:182600491:T:C
chr1:182601868	['C', 'T']	56057	70238.51790333804	70.17295132262387	-0.001177479479034	0.0059967159243287	-0.1963540534339749	0.844334	0.844334	chr1	182601868	0.0734857220200655	chr1:182601868:C:T
chr1:182603740	['T', 'C']	56057	45516.36752136752	214.7733023282761	0.0051420795347203	0.0058770748888376	0.8749385760740918	0.381611	0.381611	chr1	182603740	0.4183791151774605	chr1:182603740:T:C
chr1:182604000	['G', 'A']	56057	2193.1173689656403	75.96945822550852	0.0344399953498097	0.0207593352989813	1.6590124324211708	0.0971189	0.0971189	chr1	182604000	1.0126962452004025	chr1:182604000:G:A
chr1:182606333	['C', 'T']	56057	1397.0498439033092	35.016413774135074	0.0029143686727272	0.026335564475382	0.110662851956395	0.911884	0.911884	chr1	182606333	0.0400604043953192	chr1:182606333:C:T
chr1:182606536	['G', 'A']	56057	36224.231017626495	201.89080360406257	0.0012363317714842	0.0062181337103608	0.1988268231389435	0.842399	0.842399	chr1	182606536	0.0744821573671326	chr1:182606536:G:A
chr1:182607439	['T', 'C']	56057	47469.62128889524	259.91545942152453	0.0065185897706983	0.0058436881682729	1.115492405308273	0.264644	0.264644	chr1	182607439	0.5773379478712024	chr1:182607439:T:C
chr1:182608250	['A', 'G']	56057	25165.284924076164	269.6621141827568	0.013354925629233	0.006913544818545	1.93170449888593	0.053401	0.053401	chr1	182608250	1.272450610192127	chr1:182608250:A:G
chr1:182608526	['T', 'A']	56057	25236.601562918164	18.03003414995168	-0.0018951861080527	0.0069059311059814	-0.2744287597093576	0.783756	0.783756	chr1	182608526	0.1058191214315081	chr1:182608526:T:A
chr1:182608676	['C', 'G']	56057	41217.41166080891	45.74441198475109	-0.003546518080515	0.0060129587401495	-0.5898124756510231	0.555319	0.555319	chr1	182608676	0.2554574670748993	chr1:182608676:C:G
chr1:182609900	['T', 'C']	56057	61305.77902494733	-49.21339560474582	-0.0097170628690374	0.0058226423793251	-1.6688407489253376	0.0951545	0.0951545	chr1	182609900	1.0215706684494112	chr1:182609900:T:C
chr1:182610467	['G', 'T']	56057	63260.99899206319	-95.5238309378729	-0.012020495210993	0.0059024425226139	-2.0365289733765337	0.041702	0.041702	chr1	182610467	1.3798431160541802	chr1:182610467:G:T
chr1:182610793	['G', 'A']	56057	1541.0824740428873	-40.224691378605534	-0.0318973599130283	0.02459609373777	-1.2968465746268645	0.194689	0.194689	chr1	182610793	0.7106585855845203	chr1:182610793:G:A
chr1:182610989	['C', 'T']	56057	15955.423142795977	-64.01986671682563	-0.0072554250769589	0.0082824160783036	-0.876003452176835	0.381032	0.381032	chr1	182610989	0.4190385496791451	chr1:182610989:C:T
chr1:182612022	['T', 'G']	56057	59090.75766821904	45.21827920636248	-0.0054301330144075	0.0058009607548809	-0.9360747717244352	0.349239	0.349239	chr1	182612022	0.4568772639955546	chr1:182612022:T:G
chr1:182613225	['C', 'T']	56057	1504.0	2.080973807970275	-0.021074265807028	0.025701667719028	-0.8199571341989546	0.412244	0.412244	chr1	182613225	0.3848456565709005	chr1:182613225:C:T
chr1:182613240	['T', 'G']	56057	17276.540979804467	-4.902823539709246	-0.002540874694581	0.0079884934712215	-0.3180668174461872	0.750435	0.750435	chr1	182613240	0.1246869188288948	chr1:182613240:T:G
chr1:182613755	['C', 'T']	56057	5274.094084486942	37.11928365876837	-0.0002293585942124	0.0136317067092643	-0.0168253762426242	0.986576	0.986576	chr1	182613755	0.0058694536360338	chr1:182613755:C:T
chr1:182613921	['A', 'AT']	56057	7435.397919862989	54.41475432670552	-0.0019069763625197	0.011700183253946	-0.1629868798744287	0.870529	0.870529	chr1	182613921	0.060216756619951	chr1:182613921:A:AT
chr1:182614429	['G', 'A']	56057	16815.299646718762	-23.81238966547384	-0.0044141600423624	0.0080814888572046	-0.546206289504096	0.584926	0.584926	chr1	182614429	0.2328990737887237	chr1:182614429:G:A
chr1:182614442	['C', 'T']	56057	7395.9235504014305	60.20489700451668	-0.0004863151511891	0.0117249072329764	-0.041477100119082	0.966916	0.966916	chr1	182614442	0.0146112532396977	chr1:182614442:C:T
chr1:182614491	['G', 'C']	56057	7433.077490577168	61.952311208843	-0.0007198618347283	0.0117082153352734	-0.0614834809673904	0.950974	0.950974	chr1	182614491	0.021831356680764	chr1:182614491:G:C
chr1:182615071	['A', 'G']	56057	7416.926173059766	22.90240097550526	-0.0061018802297313	0.0117205532087148	-0.5206136707945038	0.602638	0.602638	chr1	182615071	0.2199434868843874	chr1:182615071:A:G
chr1:182616989	['AC', 'A']	56057	6777.485829670113	15.379462975423989	-0.0089334806853335	0.0122472347004548	-0.729428389659402	0.465743	0.465743	chr1	182616989	0.3318536637193609	chr1:182616989:AC:A
chr1:182618495	['A', 'T']	56057	1287.0229591836735	17.709083838661773	0.0094806574654912	0.0273082158026049	0.3471723504025804	0.728463	0.728463	chr1	182618495	0.1375925019638718	chr1:182618495:A:T
chr1:182620049	['C', 'T']	56057	87730.17030996273	322.25940775764195	0.003473425753039	0.0070066480309827	0.4957328722207676	0.620085	0.620085	chr1	182620049	0.2075487742102506	chr1:182620049:C:T
chr1:182620076	['G', 'A']	56057	1167.5965328333127	-23.95994581386489	-0.0341759226766555	0.0290284317726623	-1.1773258350401423	0.23907	0.23907	chr1	182620076	0.6214749184550857	chr1:182620076:G:A
chr1:182620397	['G', 'A']	56057	9182.310424806865	-55.14000161379163	-0.0084016839840194	0.0105697922899936	-0.7948769241164021	0.426688	0.426688	chr1	182620397	0.3698895708905489	chr1:182620397:G:A
chr1:182620503	['A', 'G']	56057	24460.290588529217	59.20764976174606	-0.0024744203291938	0.0069986084141711	-0.3535589052508665	0.723671	0.723671	chr1	182620503	0.1404588307072686	chr1:182620503:A:G
chr1:182620656	['A', 'G']	56057	1730.3395425186452	28.485111907634742	0.0101495876711097	0.0235779775528651	0.4304689682714687	0.666856	0.666856	chr1	182620656	0.1759679369337332	chr1:182620656:A:G
chr1:182621434	['A', 'G']	56057	24479.987170107604	50.34940134185244	-0.0027302397987125	0.0069932804509029	-0.390409024474351	0.696236	0.696236	chr1	182621434	0.1572435245778214	chr1:182621434:A:G
chr1:182621444	['C', 'G']	56057	24388.9156615758	54.91832061582118	-0.0022843237316051	0.0069963673050292	-0.3265014016578341	0.744046	0.744046	chr1	182621444	0.1284002137436272	chr1:182621444:C:G
chr1:182621667	['A', 'G']	56057	24665.520062802185	58.430497987458885	-0.0025997654598464	0.0069735797382102	-0.3728021414312634	0.709297	0.709297	chr1	182621667	0.1491718770134471	chr1:182621667:A:G
chr1:182621733	['C', 'G']	56057	17487.18367528992	10.807382944436004	-0.0012161758553761	0.0079520756710317	-0.1529381642841378	0.878448	0.878448	chr1	182621733	0.0562839416034715	chr1:182621733:C:G
chr1:182623201	['C', 'T']	56057	11735.465441570024	87.87577735931008	0.0019382922383045	0.0094288003178766	0.2055714590359535	0.837126	0.837126	chr1	182623201	0.0772091692632032	chr1:182623201:C:T
chr1:182624532	['A', 'G']	56057	23260.734531116184	100.11302323294017	-0.000118473947274	0.0071318759442744	-0.0166118912050331	0.986746	0.986746	chr1	182624532	0.005794625440629	chr1:182624532:A:G
chr1:182624629	['T', 'C']	56057	23298.81878200668	93.629467484846	-0.000600599785135	0.0071285411544693	-0.0842528326793008	0.932856	0.932856	chr1	182624629	0.0301853908001298	chr1:182624629:T:C
chr1:182627161	['C', 'T']	56057	5597.699000892061	37.84449773558678	-0.0022395807924391	0.0133138550164692	-0.1682142992896343	0.866415	0.866415	chr1	182627161	0.0622740374990367	chr1:182627161:C:T
chr1:182627593	['T', 'G']	56057	11530.43983942908	-1.7163324624311564	-0.0031458741704888	0.0095819945713736	-0.3283109948618775	0.742678	0.742678	chr1	182627593	0.129199440794399	chr1:182627593:T:G
chr1:182628881	['C', 'T']	56057	11636.415163678532	-132.21747120234548	-0.0139368961304592	0.0095174440798866	-1.4643528255566325	0.143103	0.143103	chr1	182628881	0.8443512616295399	chr1:182628881:C:T
chr1:182629039	['C', 'T']	56057	16401.46292728181	58.68049756717053	0.000215068080243	0.0081964388216897	0.0262392100913291	0.979067	0.979067	chr1	182629039	0.0091875873238799	chr1:182629039:C:T
chr1:182630430	['T', 'C']	56057	23069.703860976304	88.06603163160666	-0.0002071341204984	0.0071435305965683	-0.028996043020796	0.976868	0.976868	chr1	182630430	0.0101641166748855	chr1:182630430:T:C
chr1:182631116	['G', 'C']	56057	22992.5117938836	89.82617156458831	4.868544065255971e-07	0.0071511443588326	6.808062907082315e-05	0.999946	0.999946	chr1	182631116	2.345253524692573e-05	chr1:182631116:G:C
chr1:182631173	['C', 'T']	56057	3403.060707149993	23.39902061022089	-0.0051124817217175	0.0168427854526195	-0.3035413433306215	0.761478	0.761478	chr1	182631173	0.1183426394279	chr1:182631173:C:T
chr1:182631551	['T', 'C']	56057	23076.64665584357	94.59857141121556	0.0001319025787787	0.0071418321861731	0.0184690112201374	0.985265	0.985265	chr1	182631551	0.0064469445692972	chr1:182631551:T:C
chr1:182631716	['A', 'G']	56057	12888.83939053328	27.42275050363116	0.0017605282540457	0.0090563527325641	0.1943970498979535	0.845866	0.845866	chr1	182631716	0.0726984313698678	chr1:182631716:A:G
chr1:182632070	['T', 'C']	56057	13070.52861910797	36.43063900211792	0.0014290350164378	0.0089977048980211	0.1588221699460467	0.87381	0.87381	chr1	182632070	0.0585829894731334	chr1:182632070:T:C
chr1:182632096	['A', 'G']	56057	6757.843871543266	78.6829349843994	0.0059659763012987	0.0121522481742455	0.4909360157688786	0.623474	0.623474	chr1	182632096	0.2051816526777682	chr1:182632096:A:G
chr1:182632222	['G', 'C']	56057	10260.830428033612	126.5567465615843	0.0038113827130562	0.0100230922563208	0.3802601647862406	0.703754	0.703754	chr1	182632222	0.1525791236887455	chr1:182632222:G:C
chr1:182632245	['A', 'T']	56057	3455.033931886334	8.66017527701471	-0.0079934323802778	0.0167628630015982	-0.4768536484200621	0.633468	0.633468	chr1	182632245	0.1982753188617287	chr1:182632245:A:T
chr1:182632614	['C', 'T']	56057	87827.03513937964	41.1191964325595	-0.0139080212032165	0.0070173991570419	-1.9819338891759963	0.0474915	0.0474915	chr1	182632614	1.3233841131841433	chr1:182632614:C:T
chr1:182633189	['T', 'C']	56057	16671.75851608644	12.473325159447032	-0.0024494973853101	0.0081339738709386	-0.3011439948266605	0.763306	0.763306	chr1	182633189	0.1173013238143284	chr1:182633189:T:C
chr1:182633925	['T', 'A']	56057	16890.50654749162	22.252032927571623	-0.0029123944262516	0.0080936672863285	-0.359836193312651	0.718971	0.718971	chr1	182633925	0.1432886267158306	chr1:182633925:T:A
chr1:182634049	['G', 'A']	56057	3508.125162786549	12.44024136595834	-0.0066625315558863	0.0166342458308524	-0.4005310263918907	0.688767	0.688767	chr1	182634049	0.1619276688442184	chr1:182634049:G:A
chr1:182636180	['G', 'C']	56057	80414.34510321693	13.73194261852754	-0.010110738852912	0.0064837660674828	-1.5593929126498116	0.118909	0.118909	chr1	182636180	0.924785273199524	chr1:182636180:G:C
chr1:182637442	['T', 'C']	56057	6133.282346011741	-22.91560514567404	-0.0115286367599043	0.0129168374114555	-0.8925278218397343	0.372114	0.372114	chr1	182637442	0.429323990262343	chr1:182637442:T:C
chr1:182637678	['T', 'C']	56057	1412.2267342278044	2.0664614278398394	-0.0140148614247868	0.0257483473985826	-0.5443013956522263	0.586236	0.586236	chr1	182637678	0.2319275156122058	chr1:182637678:T:C
chr1:182641455	['G', 'A']	56057	3562.190637599458	-49.39762938201648	-0.0107285312440831	0.0166795206300844	-0.643215802301437	0.520087	0.520087	chr1	182641455	0.2839240016353298	chr1:182641455:G:A
chr1:182641705	['C', 'T']	56057	3423.244268817012	-50.87810361121237	-0.0104191075047556	0.017006811978336	-0.6126431878019173	0.540115	0.540115	chr1	182641705	0.2675137613842963	chr1:182641705:C:T
chr1:182643574	['T', 'C']	56057	2040.183688411876	16.814114772097348	-0.0143872849066296	0.0218180181210541	-0.6594221723899909	0.509627	0.509627	chr1	182643574	0.2927475711743034	chr1:182643574:T:C
chr1:182644531	['G', 'A']	56057	4050.14450093658	-25.068987421088504	-0.0075187715278163	0.0157100791165447	-0.478595395480731	0.632228	0.632228	chr1	182644531	0.1991262741145758	chr1:182644531:G:A
chr1:182646309	['C', 'T']	56057	4468.079706008277	-30.50379445037113	-0.0076020370022323	0.0149508799289262	-0.5084675308992572	0.611128	0.611128	chr1	182646309	0.213867817790701	chr1:182646309:C:T
chr1:182647001	['G', 'T']	56057	4756.169690482562	-40.57961389165532	-0.0119542531786479	0.0145597627157588	-0.8210472527625171	0.411623	0.411623	chr1	182647001	0.3855003664314453	chr1:182647001:G:T
chr1:182647279	['C', 'T']	56057	4483.079973597831	-33.28613983982347	-0.0082277148234251	0.0149304326612247	-0.551070086856423	0.581588	0.581588	chr1	182647279	0.2353845629254072	chr1:182647279:C:T
chr1:182647690	['A', 'G']	56057	4770.170189991972	-45.89531675373229	-0.0134552005966229	0.01454203977784	-0.925262260465461	0.354833	0.354833	chr1	182647690	0.4499759969252984	chr1:182647690:A:G
chr1:182648660	['G', 'A']	56057	4766.255075462946	-45.831205857330616	-0.0133079674318288	0.0145469534840504	-0.9148284860070504	0.360286	0.360286	chr1	182648660	0.4433526133725075	chr1:182648660:G:A
chr1:182648922	['A', 'G']	56057	4768.361003550972	-42.19972482187668	-0.0126201456271217	0.0145453229727285	-0.8676428602364866	0.385594	0.385594	chr1	182648922	0.4138697325160033	chr1:182648922:A:G
chr1:182649125	['A', 'G']	56057	4769.425408549204	-45.95740550187968	-0.0135012331169156	0.0145424516229469	-0.9284014461228552	0.353203	0.353203	chr1	182649125	0.4519756163121572	chr1:182649125:A:G
chr1:182649502	['TTA', 'T']	56057	3997.285230050131	-57.81253068702642	-0.0123210697014063	0.0157452014192963	-0.7825285541477035	0.433907	0.433907	chr1	182649502	0.3626033435632257	chr1:182649502:TTA:T
chr1:182649846	['C', 'T']	56057	4763.594843889383	-38.970516421288025	-0.0116625012659099	0.0145499925797095	-0.8015468875340678	0.422819	0.422819	chr1	182649846	0.3738455052582856	chr1:182649846:C:T
chr1:182650031	['C', 'T']	56057	4005.42871670443	-56.8300364685816	-0.0118435893774842	0.0157247290037989	-0.7531824157111346	0.451343	0.451343	chr1	182650031	0.3454932887419534	chr1:182650031:C:T
chr1:182650037	['A', 'G']	56057	4763.614582961563	-43.85642631787995	-0.0129693356129484	0.0145528744025893	-0.8911872152652401	0.372833	0.372833	chr1	182650037	0.4284856545701396	chr1:182650037:A:G
chr1:182650412	['A', 'G']	56057	4483.079973597831	-31.423282979121943	-0.0078279245065322	0.0149321376070814	-0.5242333490698544	0.600118	0.600118	chr1	182650412	0.2217633467659203	chr1:182650412:A:G
chr1:182651003	['T', 'G']	56057	5151.010776861864	-7.478502885936451	-0.0079164298237599	0.0141126405908904	-0.5609460378995227	0.574837	0.574837	chr1	182651003	0.240455285808039	chr1:182651003:T:G
chr1:182651763	['G', 'A']	56057	80186.87407222381	-12.065978818284952	-0.0108995228420174	0.0064836453815209	-1.6810794237886848	0.0927531	0.0927531	chr1	182651763	1.032671566452589	chr1:182651763:G:A
chr1:182652161	['T', 'C']	56057	84790.58804638714	-31.15250810129151	-0.0134403696672021	0.0067653757926026	-1.9866405177223216	0.0469671	0.0469671	chr1	182652161	1.3282062546534432	chr1:182652161:T:C
chr1:182653251	['C', 'T']	56057	84589.52697398937	-26.30315369112277	-0.0127646149738931	0.0067515709101091	-1.8906140724643208	0.058681	0.058681	chr1	182653251	1.2315024938270267	chr1:182653251:C:T
chr1:182653581	['T', 'C']	56057	84625.62525872528	-20.67929286324904	-0.0126050989007019	0.0067544205547429	-1.8661998906554096	0.0620186	0.0620186	chr1	182653581	1.207478041696519	chr1:182653581:T:C
chr1:182653632	['T', 'C']	56057	84643.07957323059	-18.92445948958193	-0.0125591417886639	0.006754892492659	-1.8592659768179445	0.0629947	0.0629947	chr1	182653632	1.200695987968317	chr1:182653632:T:C
chr1:182653669	['G', 'A']	56057	3996.213865201413	-56.12952694228206	-0.0122919915391598	0.0157420510158773	-0.7808379941573173	0.434901	0.434901	chr1	182653669	0.3616095937281278	chr1:182653669:G:A
chr1:182653876	['G', 'A']	56057	80141.4371353637	9.690660157013484	-0.0101456509109816	0.0064801897127236	-1.5656410322464716	0.117438	0.117438	chr1	182653876	0.9301913535141756	chr1:182653876:G:A
chr1:182654144	['T', 'A']	56057	80040.56705500348	-8.401873178268591	-0.0106471826160057	0.006475057555165	-1.644337911330623	0.100112	0.100112	chr1	182654144	0.999513862366554	chr1:182654144:T:A
chr1:182654374	['G', 'A']	56057	84607.13027496745	-30.11264787819633	-0.0130169151904635	0.0067522377649633	-1.9277927767897955	0.053886	0.053886	chr1	182654374	1.268524053227171	chr1:182654374:G:A
chr1:182654722	['C', 'A']	56057	84849.1089760745	-39.38797111560216	-0.0140615337949495	0.0067667546088424	-2.078032174622472	0.0377109	0.0377109	chr1	182654722	1.423533102694631	chr1:182654722:C:A
chr1:182654790	['G', 'A']	56057	4465.159307822674	-29.82409482594452	-0.0073524531727045	0.0149575692083667	-0.4915540132411208	0.623037	0.623037	chr1	182654790	0.2054861613365237	chr1:182654790:G:A
chr1:182655233	['G', 'A']	56057	80130.43556530893	13.274846154806886	-0.0099593954025406	0.0064787438887654	-1.5372417205456983	0.12424	0.12424	chr1	182655233	0.905738557279498	chr1:182655233:G:A
chr1:182655280	['A', 'G']	56057	84606.54647470206	-25.52053249859052	-0.0128313861578808	0.0067516594838043	-1.900478865775213	0.0573754	0.0573754	chr1	182655280	1.241274273704143	chr1:182655280:A:G
chr1:182655290	['T', 'C']	56057	4439.772035985863	-35.418699222601006	-0.0083530113478375	0.0149958330528417	-0.5570221619834967	0.577515	0.577515	chr1	182655290	0.2384367312061606	chr1:182655290:T:C
chr1:182655817	['TCTC', 'T']	56057	80186.30442307348	6.672119577210328	-0.010223643480356	0.0064783131907887	-1.5781335633622342	0.114541	0.114541	chr1	182655817	0.9410390295989242	chr1:182655817:TCTC:T
chr1:182656870	['C', 'A']	56057	4450.0	-20.509176118881943	-0.0063323328542455	0.0149784054074923	-0.4227641515883945	0.672469	0.672469	chr1	182656870	0.172327731309571	chr1:182656870:C:A
chr1:182656896	['G', 'T']	56057	80128.0058162355	-8.884788905399612	-0.0106128654568792	0.0064768771820224	-1.6385775364610595	0.101307	0.101307	chr1	182656896	0.9943605451990336	chr1:182656896:G:T
chr1:182657215	['A', 'G']	56057	84635.58831715674	-19.860728143366565	-0.0127657087242351	0.0067559155512487	-1.88956013842944	0.058822	0.058822	chr1	182657215	1.2304602131815976	chr1:182657215:A:G
chr1:182657675	['C', 'T']	56057	3884.207870981554	-64.7747428581253	-0.015187544627221	0.0159669323589522	-0.9511873843885752	0.341513	0.341513	chr1	182657675	0.4665927598570998	chr1:182657675:C:T
chr1:182657720	['C', 'T']	56057	80205.73867894227	14.048013350218502	-0.009911339013748	0.0064800050410027	-1.5295264357100429	0.12614	0.12614	chr1	182657720	0.899147173342699	chr1:182657720:C:T
chr1:182658766	['G', 'C']	56057	80143.57808067653	14.366758470254828	-0.0097704742251522	0.0064779637656783	-1.5082631793833583	0.131493	0.131493	chr1	182658766	0.8810973661270018	chr1:182658766:G:C
chr1:182659378	['G', 'A']	56057	80107.00319357717	-6.226788175575674	-0.0102858073914968	0.0064773898139658	-1.5879555942919572	0.112302	0.112302	chr1	182659378	0.9496125092663308	chr1:182659378:G:A
chr1:182659582	['C', 'T']	56057	79996.84356266056	-25.346123085106733	-0.0110066033206233	0.0064720965703715	-1.7006240869473936	0.0890191	0.0890191	chr1	182659582	1.050516800830957	chr1:182659582:C:T
chr1:182660327	['T', 'A']	56057	1915.2733322628408	43.61018783714083	0.0092137871718718	0.0223098921226322	0.4129911126968177	0.679615	0.679615	chr1	182660327	0.1677370442448149	chr1:182660327:T:A
chr1:182660994	['C', 'T']	56057	1668.357141582657	23.00594036743756	0.0031819964339809	0.0238262454930177	0.1335500565925677	0.893759	0.893759	chr1	182660994	0.0487795718978198	chr1:182660994:C:T
chr1:182661150	['T', 'A']	56057	2014.3234013702545	62.741074791931446	0.0181519734733955	0.0218907636702891	0.8292069544395115	0.406991	0.406991	chr1	182661150	0.3904151944444453	chr1:182661150:T:A
chr1:182662569	['T', 'C']	56057	42607.04026546304	127.4748244507277	-0.0001145221432627	0.005986332031278	-0.0191306032917023	0.984737	0.984737	chr1	182662569	0.0066797438171514	chr1:182662569:T:C
chr1:182663052	['C', 'A']	56057	2485.17733216777	49.45415238985671	0.0053020823982894	0.0199161480159212	0.2662202748267805	0.790071	0.790071	chr1	182663052	0.1023338789340157	chr1:182663052:C:A
chr1:182663099	['T', 'C']	56057	2327.415187253555	59.6018279084366	0.0133802829127378	0.0204466776522207	0.6543988779167048	0.512858	0.512858	chr1	182663099	0.2900028655961845	chr1:182663099:T:C
chr1:182663100	['G', 'A']	56057	2323.1243265422627	62.02180022048336	0.0146296210350132	0.0204579292165444	0.7151076181836735	0.474546	0.474546	chr1	182663100	0.3237216829671901	chr1:182663100:G:A
chr1:182663320	['G', 'A']	56057	2294.122774467478	63.09845253062105	0.0163019349631013	0.0205853680397325	0.7919185574742427	0.428412	0.428412	chr1	182663320	0.3681383728990205	chr1:182663320:G:A
chr1:182663374	['T', 'C']	56057	2298.1639876545414	66.83089828880627	0.0178360207728954	0.0205712719924642	0.8670353869915882	0.385926	0.385926	chr1	182663374	0.4134959618376236	chr1:182663374:T:C
chr1:182663452	['G', 'A']	56057	2404.300231935772	72.88615139758657	0.0165448338171539	0.0202006947290192	0.8190230107970775	0.412777	0.412777	chr1	182663452	0.3842845096641944	chr1:182663452:G:A
chr1:182666801	['A', 'T']	56057	2254.0402097902097	57.4673853494763	0.0152272694332724	0.0207414565151626	0.7341465833000143	0.462862	0.462862	chr1	182666801	0.334548472420327	chr1:182666801:A:T
chr1:182668261	['A', 'G']	56057	2275.08117027919	57.57377607029525	0.0142599718989178	0.0206583025712182	0.6902780056472402	0.490022	0.490022	chr1	182668261	0.3097844214732823	chr1:182668261:A:G
chr1:182670426	['G', 'C']	56057	1596.0	22.079278368289334	0.0061628702213766	0.0243022058364013	0.2535930385440788	0.799811	0.799811	chr1	182670426	0.0970126272011849	chr1:182670426:G:C
chr1:182671503	['A', 'G']	56057	6666.4756926480295	16.007909388262185	-0.0008792403629968	0.0123566540641222	-0.0711552138980548	0.943274	0.943274	chr1	182671503	0.0253621361031492	chr1:182671503:A:G
chr1:182671716	['T', 'G']	56057	6679.476620341462	18.629908507055564	-0.0006938605566728	0.0123491980168068	-0.056186689672356	0.955193	0.955193	chr1	182671716	0.0199088688701841	chr1:182671716:T:G
chr1:182671729	['T', 'C']	56057	7112.776385989328	17.175486858177337	-0.0047117127787343	0.0120482405793907	-0.3910706088318	0.695747	0.695747	chr1	182671729	0.1575486576295711	chr1:182671729:T:C
chr1:182671859	['T', 'C']	56057	6669.427709875992	16.74865725261499	-0.0009089105608537	0.0123549077259415	-0.0735667623761627	0.941355	0.941355	chr1	182671859	0.0262465663000755	chr1:182671859:T:C
chr1:182671948	['G', 'A']	56057	6669.7138855685	16.793549797443248	-0.000986394029881	0.012355605259919	-0.0798337280230935	0.93637	0.93637	chr1	182671948	0.0285525089471857	chr1:182671948:G:A
chr1:182673722	['T', 'C']	56057	39615.60053174405	-99.97585853969856	-0.0071148442027976	0.0060987654039948	-1.166604014336617	0.243375	0.243375	chr1	182673722	0.6137240354719119	chr1:182673722:T:C
chr1:182673893	['T', 'A']	56057	4776.340820295078	-35.48249785152178	-0.0086868678702607	0.0144314533625614	-0.6019399191488564	0.547217	0.547217	chr1	182673893	0.2618404191616429	chr1:182673893:T:A
chr1:182674913	['C', 'T']	56057	6653.237374007671	20.67008243058739	-0.0005304562664878	0.0123681224088723	-0.0428889890439074	0.96579	0.96579	chr1	182674913	0.0151172956920431	chr1:182674913:C:T
chr1:182675026	['G', 'A']	56057	1598.1710585002947	19.60396277012895	0.0047405210350028	0.0242873927449223	0.1951844351837187	0.845249	0.845249	chr1	182675026	0.0730153343684505	chr1:182675026:G:A
chr1:182677013	['A', 'G']	56057	6668.713778523132	25.43147860999395	-3.5786169837107444e-05	0.0123592917841537	-0.0028954870927952	0.99769	0.99769	chr1	182677013	0.001004380760114	chr1:182677013:A:G
chr1:182677278	['G', 'A']	56057	1560.11132321196	22.239508839221752	0.0066663776050825	0.0245826624186712	0.2711820831912495	0.786252	0.786252	chr1	182677278	0.1044382368244373	chr1:182677278:G:A
chr1:182679917	['C', 'T']	56057	3750.468331846565	-41.17062877030607	-0.0170046641745601	0.016013928393053	-1.0618671294881623	0.288301	0.288301	chr1	182679917	0.5401538512166181	chr1:182679917:C:T
chr1:182680704	['A', 'T']	56057	4060.217290469904	-23.945071052448544	-0.0141786476279098	0.0154391646374583	-0.9183558800525884	0.358437	0.358437	chr1	182680704	0.4455871662352518	chr1:182680704:A:T
chr1:182682898	['CT', 'C']	56057	2263.040370343942	80.62827665241483	0.0280253714912785	0.0208675966468407	1.3430090664284244	0.179274	0.179274	chr1	182682898	0.7464826913374322	chr1:182682898:CT:C
chr1:182683429	['A', 'G']	56057	12364.30850076728	62.87333909427763	-0.0008734926902971	0.0093028345669497	-0.0938953266352216	0.925193	0.925193	chr1	182683429	0.033767661756232	chr1:182683429:A:G
chr1:182683698	['G', 'A']	56057	5604.0956784602695	11.69992869070581	0.0032616569302838	0.0133323679046691	0.2446419836000467	0.806735	0.806735	chr1	182683698	0.0932691008887812	chr1:182683698:G:A
chr1:182683726	['C', 'T']	56057	5585.09227996288	13.1057698069892	0.0033758158419674	0.0133350728832253	0.2531531602061188	0.800151	0.800151	chr1	182683726	0.0968280476598336	chr1:182683726:C:T
chr1:182683759	['C', 'A']	56057	4885.917515838314	-48.58792593586239	-0.0102971825892974	0.0142152822483799	-0.7243741214122504	0.468839	0.468839	chr1	182683759	0.3289762690456204	chr1:182683759:C:A
chr1:182686122	['G', 'A']	56057	17102.050832337147	23.773757856423444	-0.0037630240701486	0.0080939970654438	-0.4649154230873601	0.641994	0.641994	chr1	182686122	0.192469030777047	chr1:182686122:G:A
chr1:182686365	['G', 'A']	56057	3889.1387565783607	-27.83343996105062	-0.0174679952122251	0.0158102778006545	-1.1048506188488347	0.269229	0.269229	chr1	182686365	0.5698781619011052	chr1:182686365:G:A
chr1:182687371	['G', 'A']	56057	12084.862326726492	84.9496432245425	0.0010378745441236	0.0093864025184575	0.1105721326229941	0.911956	0.911956	chr1	182687371	0.040026114980992	chr1:182687371:G:A
chr1:182688303	['C', 'G']	56057	5613.400549479957	10.515318735253208	0.0038157568692828	0.0133102720199191	0.2866776023489564	0.77436	0.77436	chr1	182688303	0.1110570888452501	chr1:182688303:C:G
chr1:182689016	['T', 'C']	56057	35694.18374009848	62.93029501531787	-0.0016526062703992	0.0062318060455226	-0.2651889770521066	0.790865	0.790865	chr1	182689016	0.1018976438838626	chr1:182689016:T:C
chr1:182690956	['A', 'G']	56057	5617.80172706025	11.565640577601032	0.0040426241858587	0.0133070910432947	0.3037947341538421	0.761285	0.761285	chr1	182690956	0.1184527272556922	chr1:182690956:A:G
chr1:182691242	['C', 'G']	56057	5614.50078498537	13.15781694075486	0.0043889391304711	0.0133095736182967	0.3297580565945139	0.741584	0.741584	chr1	182691242	0.129839648856373	chr1:182691242:C:G
chr1:182692087	['A', 'C']	56057	5614.305065686132	14.462030513528342	0.0046613820900556	0.0133129831084505	0.3501380608750881	0.726236	0.726236	chr1	182692087	0.1389222266241271	chr1:182692087:A:C
chr1:182693358	['A', 'G']	56057	5615.200338952815	11.893548313975073	0.0042318557356873	0.013308308969666	0.3179859849461796	0.750497	0.750497	chr1	182693358	0.1246510394447611	chr1:182693358:A:G
chr1:182693889	['G', 'A']	56057	2070.036927358356	85.21187998277199	0.0342466149704594	0.021821256377511	1.5694153616999758	0.116557	0.116557	chr1	182693889	0.9334616391740022	chr1:182693889:G:A
chr1:182694747	['G', 'T']	56057	5615.404154694557	10.18222288651872	0.0038465176655736	0.0133105597665556	0.288982411937214	0.772596	0.772596	chr1	182694747	0.1120475446799696	chr1:182694747:G:T
chr1:182695123	['A', 'C']	56057	2232.2787511150755	102.47587661579742	0.0367053563122442	0.0210454655952625	1.7440980883077613	0.0811475	0.0811475	chr1	182695123	1.0907248554179012	chr1:182695123:A:C
chr1:182695675	['C', 'T']	56057	3448.3690924336765	-66.96575946041605	-0.0264510311588331	0.0167035699714256	-1.5835555635161898	0.113301	0.113301	chr1	182695675	0.9457662570159908	chr1:182695675:C:T
chr1:182695967	['G', 'A']	56057	5613.500695782488	11.583579048701592	0.0040062064742099	0.0133103499711793	0.3009843079171142	0.763428	0.763428	chr1	182695967	0.1172319156176092	chr1:182695967:G:A
chr1:182696077	['A', 'C']	56057	3451.3078391493614	-65.4179477844767	-0.025921092837852	0.0166967981792193	-1.552458894191653	0.120558	0.120558	chr1	182696077	0.9188039653729908	chr1:182696077:A:C
chr1:182697501	['C', 'T']	56057	4881.435399272104	-53.5417777501106	-0.0125256026849175	0.014233930949092	-0.8799819761466907	0.378873	0.378873	chr1	182697501	0.4215063431779507	chr1:182697501:C:T
chr1:182697886	['T', 'C']	56057	5616.001837743323	11.516484753314232	0.0040844216518694	0.0133086486688016	0.3068998027909599	0.758921	0.758921	chr1	182697886	0.119803429703627	chr1:182697886:T:C
chr1:182698538	['G', 'A']	56057	5614.10014985015	13.196071800723573	0.0043264871599882	0.0133096358383325	0.3250642776812621	0.745134	0.745134	chr1	182698538	0.1277656195637651	chr1:182698538:G:A
chr1:182698896	['G', 'A']	56057	5612.200231915083	9.731985289773554	0.0037547875047025	0.0133113568455036	0.2820739875192257	0.777888	0.777888	chr1	182698896	0.1090829280533182	chr1:182698896:G:A
chr1:182698908	['A', 'C']	56057	36865.179835831535	83.00480099779527	-0.0004414670660317	0.0061947323034608	-0.0712649141892842	0.943187	0.943187	chr1	182698908	0.0254021937772303	chr1:182698908:A:C
chr1:182700142	['C', 'G']	56057	3448.553668284328	-70.10562946741035	-0.0271591647635222	0.0167033469648715	-1.6259714188204362	0.103961	0.103961	chr1	182700142	0.9831295516759004	chr1:182700142:C:G
chr1:182702634	['A', 'G']	56057	7036.7531712190685	-34.68394112051044	-0.01105208551346	0.0119163915621119	-0.9274691466668492	0.353687	0.353687	chr1	182702634	0.4513809026732935	chr1:182702634:A:G
chr1:182702957	['C', 'T']	56057	4847.17293729373	-59.039972822275615	-0.0136215131257453	0.0143038400127928	-0.9522976427003336	0.34095	0.34095	chr1	182702957	0.467309305219348	chr1:182702957:C:T
chr1:182702969	['G', 'A']	56057	35641.54323586606	115.0271266940267	0.0004010736731357	0.0062344773911002	0.0643315626917354	0.948706	0.948706	chr1	182702969	0.0228683527568834	chr1:182702969:G:A
chr1:182702978	['G', 'A']	56057	4848.086484943628	-59.43549667107284	-0.0137319209252588	0.0143028487120415	-0.9600829318496464	0.337018	0.337018	chr1	182702978	0.4723469030102309	chr1:182702978:G:A
chr1:182703116	['T', 'C']	56057	53147.63669937555	126.05958012447456	-0.0031267273504366	0.0057934375836321	-0.5397015684212086	0.589405	0.589405	chr1	182703116	0.2295861842933569	chr1:182703116:T:C
chr1:182705843	['C', 'T']	56057	4785.426835795333	54.18751221143199	0.0067147594566281	0.0142871845740872	0.4699847910418089	0.638368	0.638368	chr1	182705843	0.1949288913499004	chr1:182705843:C:T
chr1:182706033	['A', 'T']	56057	8171.874667713334	96.05824536478588	0.0128107603201482	0.0111787222307175	1.1459950480696397	0.251802	0.251802	chr1	182706033	0.5989408247225394	chr1:182706033:A:T
chr1:182706334	['C', 'T']	56057	5059.63181088314	86.95917619421009	0.0107123896016271	0.0139140050189472	0.7698997942748844	0.441363	0.441363	chr1	182706334	0.3552040770858934	chr1:182706334:C:T
chr1:182706527	['T', 'C']	56057	53178.55965350948	150.0547933693504	-0.002175417537681	0.0057987761158778	-0.3751511515894707	0.707549	0.707549	chr1	182706527	0.1502434784994632	chr1:182706527:T:C
chr1:182707107	['G', 'A']	56057	42463.42260056395	67.18674628985055	-0.0024959267100291	0.0059950121892336	-0.4163338841097745	0.677167	0.677167	chr1	182707107	0.1693042142770819	chr1:182707107:G:A
chr1:182707799	['C', 'T']	56057	5099.545824338549	80.09415948178467	0.009189502748289	0.0138568583638918	0.6631736073910569	0.507222	0.507222	chr1	182707799	0.2948019178404538	chr1:182707799:C:T
chr1:182708483	['T', 'C']	56057	4964.0	-41.12444721887466	-0.0109416846998038	0.0141641852959538	-0.772489519953504	0.439828	0.439828	chr1	182708483	0.3567171263658222	chr1:182708483:T:C
chr1:182708872	['C', 'T']	56057	42511.06683437707	59.35761972073825	-0.0028751639649657	0.0059914956441329	-0.4798741642716855	0.631319	0.631319	chr1	182708872	0.1997511400707357	chr1:182708872:C:T
chr1:182709064	['T', 'TCTTC']	56057	53186.59035843637	134.4891112406951	-0.0026892865225519	0.0057912268958785	-0.4643725018727497	0.642383	0.642383	chr1	182709064	0.1922059607304391	chr1:182709064:T:TCTTC
chr1:182709078	['G', 'A']	56057	47868.988841079066	116.04001030313216	-0.0024035413355018	0.0058759035409433	-0.4090505092117208	0.682504	0.682504	chr1	182709078	0.1658947989790202	chr1:182709078:G:A
chr1:182709704	['G', 'A']	56057	6278.560015699707	-99.61026031709056	-0.0171178485753338	0.0125429903722695	-1.3647342513455631	0.172342	0.172342	chr1	182709704	0.7636088714465912	chr1:182709704:G:A
chr1:182710216	['G', 'A']	56057	53250.54942192408	137.7872265219027	-0.0026306005821273	0.0057886383489354	-0.4544420334379933	0.649512	0.649512	chr1	182710216	0.1874128207485516	chr1:182710216:G:A
chr1:182711557	['G', 'T']	56057	17190.533308356527	23.821006846849425	-0.0012751646086003	0.0080377865891585	-0.1586462385453624	0.873948	0.873948	chr1	182711557	0.0585144071652542	chr1:182711557:G:T
chr1:182711596	['C', 'T']	56057	4867.260480964784	52.81701793384676	0.0056363261985395	0.0141638200253746	0.3979382813705615	0.690677	0.690677	chr1	182711596	0.1607250060459716	chr1:182711596:C:T
chr1:182713676	['T', 'C']	56057	35744.01400635192	108.31700875406136	8.658799407291012e-05	0.0062294942759346	0.0138996827410871	0.98891	0.98891	chr1	182713676	0.004843231438144	chr1:182713676:T:C
chr1:182714350	['G', 'A']	56057	35565.71010562375	109.86275616691545	0.0003209249519069	0.0062333383435252	0.0514852450196779	0.958939	0.958939	chr1	182714350	0.0182090182787433	chr1:182714350:G:A
chr1:182715707	['T', 'C']	56057	71223.70558638286	264.0198538507546	-0.0002920709110483	0.0060357416712551	-0.04839022724238	0.961405	0.961405	chr1	182715707	0.0170936235566928	chr1:182715707:T:C
chr1:182715786	['G', 'A']	56057	48128.161248304896	79.67549604408734	-0.003214748483514	0.0058472954777629	-0.5497838266835642	0.58247	0.58247	chr1	182715786	0.2347264379757203	chr1:182715786:G:A
chr1:182715903	['T', 'C']	56057	4784.682831094222	-44.87517396684369	-0.0105085173733669	0.0144085338160039	-0.7293259333364578	0.465805	0.465805	chr1	182715903	0.3317958540135427	chr1:182715903:T:C
chr1:182716259	['G', 'A']	56057	4936.497055674519	60.26169855675175	0.0069480710991491	0.0140765330315943	0.4935924977801245	0.621596	0.621596	chr1	182716259	0.2064917889039198	chr1:182716259:G:A
chr1:182718808	['A', 'C']	56057	36279.35499009653	138.3798637417537	0.0005846886383056	0.0062054213232561	0.0942222305058292	0.924933	0.924933	chr1	182718808	0.0338897254059923	chr1:182718808:A:C
chr1:182719350	['GA', 'G']	56057	36518.45227682477	157.226016998151	0.0011370098743907	0.0062010313151107	0.1833581894063506	0.854518	0.854518	chr1	182719350	0.0682787846479373	chr1:182719350:GA:G
chr1:182719710	['T', 'A']	56057	4747.7622573508415	-79.96908635353977	-0.0185609292905373	0.0144534475964367	-1.2841869849179213	0.199082	0.199082	chr1	182719710	0.7009680049352436	chr1:182719710:T:A
chr1:182719863	['G', 'A']	56057	43289.49464725403	136.8174321707328	-0.0008989078899291	0.0059675893405316	-0.1506316602289958	0.880267	0.880267	chr1	182719863	0.0553855789417879	chr1:182719863:G:A
chr1:182721950	['CACA', 'C']	56057	36264.763118922296	137.9218581229519	0.0006027899371359	0.0062066688602829	0.0971197192415538	0.922632	0.922632	chr1	182721950	0.0349714866642215	chr1:182721950:CACA:C
chr1:182722467	['C', 'T']	56057	4946.88370721245	55.9032186099649	0.0063335815181684	0.0140723565450752	0.4500725587701893	0.65266	0.65266	chr1	182722467	0.1853130033781815	chr1:182722467:C:T
chr1:182723660	['TGCAAGGGTCTAAAACCAGGAA', 'T']	56057	6797.091278903796	-25.63613955098153	-0.0087183884726301	0.0121163017125555	-0.7195585484303062	0.4718	0.4718	chr1	182723660	0.3262420634504233	chr1:182723660:TGCAAGGGTCTAAAACCAGGAA:T
chr1:182724396	['C', 'T']	56057	36140.2611576447	120.65970693483358	-3.9799532813243785e-05	0.0062109062235909	-0.0064080073632528	0.994887	0.994887	chr1	182724396	0.0022262439410611	chr1:182724396:C:T
chr1:182725046	['G', 'A']	56057	6795.0909577505	-23.729263712917184	-0.0084077769636809	0.0121178484824624	-0.6938341386137238	0.487789	0.487789	chr1	182725046	0.3117679975712133	chr1:182725046:G:A
chr1:182725363	['G', 'A']	56057	5100.272951082884	81.2125219974874	0.0093316580246088	0.0138574952870053	0.6734014936566113	0.500695	0.500695	chr1	182725363	0.3004267454959416	chr1:182725363:G:A
chr1:182726536	['G', 'A']	56057	6798.3638277375385	-23.33822036078444	-0.0082853289335224	0.0121147924242731	-0.6839018485303975	0.49404	0.49404	chr1	182726536	0.3062378869548891	chr1:182726536:G:A
chr1:182726982	['C', 'G']	56057	53152.11905781585	145.08413622818168	-0.0020384087964516	0.0057931978295874	-0.3518624525544396	0.724943	0.724943	chr1	182726982	0.1396961393029906	chr1:182726982:C:G
chr1:182728014	['T', 'C']	56057	16687.48843930636	-19.87243804315312	-0.0064807543271467	0.0080985725305407	-0.8002341527111179	0.423579	0.423579	chr1	182728014	0.3730655792779481	chr1:182728014:T:C
chr1:182728083	['A', 'ATATT']	56057	4934.616199821587	56.8375044297101	0.0064728297334591	0.014074563971053	0.4598955780634985	0.645593	0.645593	chr1	182728083	0.1900411872045959	chr1:182728083:A:ATATT
chr1:182728280	['T', 'C']	56057	36413.79502185745	133.4895523521064	0.0005565291958512	0.0061986792497195	0.0897818992451382	0.928461	0.928461	chr1	182728280	0.0322363340787713	chr1:182728280:T:C
chr1:182728751	['G', 'A']	56057	6788.363292539338	-28.507744126614643	-0.0090249378382468	0.0121215206659762	-0.7445384194722994	0.456554	0.456554	chr1	182728751	0.3405078478886009	chr1:182728751:G:A
chr1:182729296	['T', 'C']	56057	69191.10869254924	165.53327345175683	-0.0026508209996974	0.0059591967132042	-0.4448285779564665	0.656445	0.656445	chr1	182729296	0.1828016552517673	chr1:182729296:T:C
chr1:182729297	['G', 'A']	56057	35864.03755843415	113.28710599899172	0.0003907414681883	0.0062235633347141	0.062784203706715	0.949939	0.949939	chr1	182729297	0.0223042818837458	chr1:182729297:G:A
chr1:182731435	['T', 'C']	56057	67960.76056312895	127.39371242401197	-0.0042061895957817	0.0059243329080379	-0.7099853538066554	0.477716	0.477716	chr1	182731435	0.3208302127770532	chr1:182731435:T:C
chr1:182733410	['G', 'C']	56057	6806.3642558961	74.6662988012342	0.0067354187889101	0.012122598770271	0.5556084892810157	0.578481	0.578481	chr1	182733410	0.2377109007237528	chr1:182733410:G:C
chr1:182733787	['A', 'G']	56057	10503.686375963458	-41.85662969922464	-0.0084948416847735	0.0099115876997418	-0.8570616476505398	0.391414	0.391414	chr1	182733787	0.4073636446616426	chr1:182733787:A:G
chr1:182734194	['C', 'T']	56057	67455.4567273376	126.97541230112977	-0.0041337683860897	0.005909759923228	-0.6994816100468139	0.484254	0.484254	chr1	182734194	0.3149267832660473	chr1:182734194:C:T
chr1:182734407	['C', 'T']	56057	6849.488751717125	79.32740929188347	0.0067874906693064	0.0120863302607264	0.5615840807661756	0.574402	0.574402	chr1	182734407	0.2407840566009725	chr1:182734407:C:T
chr1:182734948	['T', 'C']	56057	6891.491748880522	68.62480806101416	0.0058813393178877	0.0120421519089961	0.488396041034329	0.625271	0.625271	chr1	182734948	0.2039317133824009	chr1:182734948:T:C
chr1:182734961	['A', 'G']	56057	10498.749148127668	-52.38971562627111	-0.0100561658872713	0.0099153779486531	-1.0141989482748153	0.310492	0.310492	chr1	182734961	0.507949585183421	chr1:182734961:A:G
chr1:182735866	['C', 'A']	56057	44927.816133176326	24.174412141286663	-0.0034952907515498	0.0059144700283878	-0.5909727726699692	0.554541	0.554541	chr1	182735866	0.2560663387564882	chr1:182735866:C:A
chr1:182736961	['A', 'G']	56057	6891.122930640788	71.27220120067133	0.0063373102629507	0.0120438994501413	0.5261842552892095	0.598762	0.598762	chr1	182736961	0.2227457696415817	chr1:182736961:A:G
chr1:182737470	['G', 'A']	56057	44726.75547862089	-1.0163560624111554	-0.004083438644224	0.0059180276427881	-0.6899999274589819	0.490197	0.490197	chr1	182737470	0.3096293509530403	chr1:182737470:G:A
chr1:182737481	['C', 'T']	56057	6809.971863904798	72.01221907810321	0.0062163565823944	0.012120586755061	0.5128758787027135	0.60804	0.60804	chr1	182737481	0.216067849661704	chr1:182737481:C:T
chr1:182737595	['T', 'C']	56057	67557.02574395205	124.97673292163536	-0.0041511928513371	0.0059100534474945	-0.7023951455290017	0.482436	0.482436	chr1	182737595	0.3165602920412117	chr1:182737595:T:C
chr1:182738126	['C', 'T']	56057	6812.243047007403	74.01120591309706	0.0064892942563065	0.0121183587885276	0.5354928311290715	0.592311	0.592311	chr1	182738126	0.2274502018602537	chr1:182738126:C:T
chr1:182739418	['C', 'T']	56057	6826.1217710860565	69.28672538031884	0.005922491081744	0.01210490828183	0.4892636064524306	0.624657	0.624657	chr1	182739418	0.2043583888922497	chr1:182739418:C:T
chr1:182740235	['T', 'C']	56057	4867.347314149109	16.267369585578177	-0.0017046220189376	0.0141601062736723	-0.1203820074505417	0.904181	0.904181	chr1	182740235	0.0437446232493611	chr1:182740235:T:C
chr1:182743041	['C', 'CA']	56057	6899.615410690073	98.08627579905124	0.009718800449451	0.0120518941177571	0.8064126978290848	0.420008	0.420008	chr1	182743041	0.3767424374050363	chr1:182743041:C:CA
chr1:182743334	['T', 'A']	56057	44603.34381914209	211.10592897472108	0.0029307463975743	0.0059149824947211	0.4954784566463161	0.620264	0.620264	chr1	182743334	0.2074234244694915	chr1:182743334:T:A
chr1:182745351	['C', 'CA']	56057	51805.6207985442	306.1366161864014	0.0043650650693239	0.0058128616177942	0.7509322183004813	0.452697	0.452697	chr1	182745351	0.3441923835426597	chr1:182745351:C:CA
chr1:182745450	['C', 'T']	56057	44798.58993665804	224.2235218293356	0.0031136191761065	0.0059082193857123	0.5269978944309657	0.598197	0.598197	chr1	182745450	0.2231557693165908	chr1:182745450:C:T
chr1:182746563	['T', 'A']	56057	67747.75392137616	321.650913319577	0.0026622638712285	0.0059271635087187	0.4491632240805277	0.653316	0.653316	chr1	182746563	0.1848767056145327	chr1:182746563:T:A
chr1:182746578	['A', 'G']	56057	67747.5453069236	329.7331841233009	0.0029607521933402	0.0059271487715648	0.499523853280734	0.617412	0.617412	chr1	182746578	0.2094249338381526	chr1:182746578:A:G
chr1:182746589	['T', 'C']	56057	6902.6007601170495	99.21976320937546	0.0097018164593183	0.0120468370766437	0.8053413852610453	0.420626	0.420626	chr1	182746589	0.37610388593515	chr1:182746589:T:C
chr1:182746703	['A', 'G']	56057	15966.205225151038	12.18796656007262	-0.0039390020051312	0.0082674431215035	-0.476447427244582	0.633758	0.633758	chr1	182746703	0.1980765454748971	chr1:182746703:A:G
chr1:182746724	['G', 'A']	56057	15889.653292878817	6.879498170309955	-0.0043556958497724	0.0082636165389197	-0.5270931715258201	0.598131	0.598131	chr1	182746724	0.223203688341866	chr1:182746724:G:A
chr1:182747321	['C', 'G']	56057	8046.86128704216	-12.532461367108862	-0.0060201640062419	0.0112161076134994	-0.5367427109023293	0.591447	0.591447	chr1	182747321	0.2280841667398926	chr1:182747321:C:G
chr1:182747813	['T', 'C']	56057	67749.12863566613	321.36664683369685	0.0026405795955609	0.0059264136658376	0.4455611343471287	0.655916	0.655916	chr1	182747813	0.1831517750638765	chr1:182747813:T:C
chr1:182748181	['T', 'C']	56057	15900.701914328023	10.293284486115276	-0.0041094591241586	0.0082612159950358	-0.4974399805825259	0.618881	0.618881	chr1	182748181	0.2083928501910431	chr1:182748181:T:C
chr1:182748299	['A', 'G']	56057	44787.99486191393	228.4577855282294	0.0032096405529048	0.0059079150772544	0.5432780449505866	0.586941	0.586941	chr1	182748299	0.2314055523507415	chr1:182748299:A:G
chr1:182748520	['G', 'A']	56057	44861.60199821588	226.6346964701876	0.0030060234635573	0.0059061008659798	0.508969205194676	0.610776	0.610776	chr1	182748520	0.2141180365670677	chr1:182748520:G:A
chr1:182748873	['C', 'T']	56057	6900.369286759196	99.21256147434266	0.0097384375217603	0.0120474574058617	0.8083396515701373	0.418899	0.418899	chr1	182748873	0.3778906763897957	chr1:182748873:C:T
chr1:182749156	['A', 'T']	56057	6956.372283869127	89.54989110299266	0.008025093698072	0.0120038754544949	0.6685418995301995	0.50379	0.50379	chr1	182749156	0.2977504572982501	chr1:182749156:A:T
chr1:182751627	['CAACTT', 'C']	56057	44802.1852849852	221.8020022392748	0.0029901133102148	0.0059089078698128	0.5060348504485289	0.612834	0.612834	chr1	182751627	0.2126571480706739	chr1:182751627:CAACTT:C
chr1:182752657	['TA', 'T']	56057	1399.0499152617963	-15.631723618584132	-0.0219726486916996	0.0259604557202963	-0.8463891746908356	0.397339	0.397339	chr1	182752657	0.4008388055624703	chr1:182752657:TA:T
chr1:182753419	['A', 'G']	56057	51857.17587338972	315.7780551429496	0.0046332434363356	0.0058108900174393	0.7973380019980608	0.425258	0.425258	chr1	182753419	0.3713475076432592	chr1:182753419:A:G
chr1:182753445	['A', 'G']	56057	5189.740637656337	76.45633268716871	0.006263884948204	0.0137317077049095	0.4561621236639411	0.648275	0.648275	chr1	182753445	0.188240726154918	chr1:182753445:A:G
chr1:182753791	['A', 'G']	56057	67964.61113490362	351.7575280455582	0.0036461424208314	0.0059309247553834	0.6147679444966571	0.53871	0.53871	chr1	182753791	0.2686449626301912	chr1:182753791:A:G
chr1:182754596	['G', 'A']	56057	68014.34637619098	346.1115449163797	0.0032864513424266	0.0059307121432964	0.5541410985763894	0.579484	0.579484	chr1	182754596	0.2369585507403148	chr1:182754596:G:A
chr1:182754792	['G', 'A']	56057	45240.68457489518	208.03729726930072	0.002413179196852	0.0059012054967616	0.4089298700369381	0.682593	0.682593	chr1	182754792	0.165838169730045	chr1:182754792:G:A
chr1:182754801	['T', 'C']	56057	68038.35108660744	351.8071768521808	0.0035014447636779	0.005932226127327	0.5902412835458932	0.555031	0.555031	chr1	182754801	0.2556827596647909	chr1:182754801:T:C
chr1:182755106	['C', 'A']	56057	45285.07839848698	203.00417483359485	0.0022383586343177	0.0059006577236425	0.3793405310308319	0.704436	0.704436	chr1	182755106	0.1521584576425222	chr1:182755106:C:A
chr1:182755728	['A', 'G']	56057	68049.99520011421	352.5063854080748	0.003445365677071	0.0059310091490487	0.5809071593868135	0.561305	0.561305	chr1	182755728	0.2508010891490467	chr1:182755728:A:G
chr1:182755804	['T', 'C']	56057	27270.89188031901	-167.94227780110376	-0.0087257558822838	0.0067879530940728	-1.2854767499650184	0.198631	0.198631	chr1	182755804	0.7019529709549347	chr1:182755804:T:C
chr1:182756301	['G', 'T']	56057	6920.987707184786	91.61504503188584	0.0085749804487527	0.0120321696712263	0.7126711709575421	0.476052	0.476052	chr1	182756301	0.3223456059357957	chr1:182756301:G:T
chr1:182756452	['A', 'G']	56057	4752.339107630278	25.60654835662906	0.0007096486178855	0.0143152735056517	0.0495728298593397	0.960463	0.960463	chr1	182756452	0.0175193608442846	chr1:182756452:A:G
chr1:182757445	['C', 'T']	56057	6986.45798863398	107.15681938566412	0.0105939547455903	0.0120277709808855	0.880791192518234	0.378435	0.378435	chr1	182757445	0.4220087041837334	chr1:182757445:C:T
chr1:182757926	['A', 'C']	56057	43912.66714849119	219.05937604706423	0.0030382470798265	0.0059307179762321	0.5122899271222376	0.60845	0.60845	chr1	182757926	0.2157751045601044	chr1:182757926:A:C
chr1:182758118	['G', 'A']	56057	43907.615940477466	211.85866885860847	0.002770583936167	0.0059299050283094	0.467222311814479	0.640343	0.640343	chr1	182758118	0.1935873336659278	chr1:182758118:G:A
chr1:182759336	['T', 'C']	56057	8260.616041602541	-113.77117882130786	-0.0135817002862102	0.0112175277992755	-1.210756998265467	0.225994	0.225994	chr1	182759336	0.6459030909476515	chr1:182759336:T:C
chr1:182759752	['C', 'T']	56057	6996.249611988225	82.11876767103496	0.0060896809817113	0.0119722864847562	0.508648117422268	0.611001	0.611001	chr1	182759752	0.2139580789650946	chr1:182759752:C:T
chr1:182760714	['A', 'G']	56057	66829.26682726626	347.78863535046827	0.003556756672794	0.0059015495069706	0.6026818327276529	0.546723	0.546723	chr1	182760714	0.2622326554609711	chr1:182760714:A:G
chr1:182762039	['T', 'C']	56057	10997.98096410476	37.747836154557454	-0.0010280087835037	0.0097253432302313	-0.1057041133836975	0.915817	0.915817	chr1	182762039	0.0381912990724972	chr1:182762039:T:C
chr1:182762364	['G', 'A']	56057	3180.0567289853	18.34965301278593	0.0008043379433447	0.0174281361099123	0.0461516904775169	0.96319	0.96319	chr1	182762364	0.0162880349809387	chr1:182762364:G:A
chr1:182763593	['A', 'G']	56057	6973.12439346368	79.91064076058848	0.0061126449779166	0.0119913340166422	0.5097552090062023	0.610225	0.610225	chr1	182763593	0.214510003937729	chr1:182763593:A:G
chr1:182764143	['T', 'C']	56057	10501.810124549444	-2.7843891969400785	-0.002815160283082	0.0099271272844346	-0.2835825715155335	0.776731	0.776731	chr1	182764143	0.1097293614345309	chr1:182764143:T:C
chr1:182764427	['C', 'T']	56057	43905.53168216127	214.42601886211145	0.0028705861411798	0.005930220754446	0.4840605872939329	0.628345	0.628345	chr1	182764427	0.2018018364294414	chr1:182764427:C:T
chr1:182764694	['T', 'A']	56057	66912.29200571022	366.9821190013617	0.0041850664761182	0.0059029342751484	0.7089807002828175	0.478339	0.478339	chr1	182764694	0.3202642087280759	chr1:182764694:T:A
chr1:182764709	['C', 'A']	56057	43906.44817617247	219.50932816657124	0.0031090458595402	0.0059310561187131	0.5241976803643454	0.600143	0.600143	chr1	182764709	0.2217452550974431	chr1:182764709:C:A
chr1:182765545	['T', 'C']	56057	6980.747176678382	75.83787631150872	0.0056147166193601	0.0119847729444382	0.4684875254116294	0.639438	0.639438	chr1	182765545	0.1942015583991235	chr1:182765545:T:C
chr1:182766926	['T', 'C']	56057	12010.499785905442	14.999545888833808	-0.0039783023442953	0.009351388199497	-0.4254237188559121	0.670529	0.670529	chr1	182766926	0.1735824344154875	chr1:182766926:T:C
chr1:182767973	['T', 'C']	56057	8174.020713648528	-115.03640428368496	-0.0137757286120163	0.0112001401288578	-1.2299603802743773	0.218717	0.218717	chr1	182767973	0.6601174596726551	chr1:182767973:T:C
chr1:182768837	['G', 'A']	56057	6610.131738237653	150.2068704769405	0.0100281902910915	0.0122815550434163	0.816524475576676	0.414204	0.414204	chr1	182768837	0.3827857114069806	chr1:182768837:G:A
chr1:182769400	['T', 'C']	56057	6974.9954147264	77.50539798853546	0.0058370786607116	0.0119872086295116	0.486942276648224	0.626301	0.626301	chr1	182769400	0.2032168948704067	chr1:182769400:T:C
chr1:182770467	['T', 'C']	56057	6582.822016057093	147.6975490900127	0.0097074245233164	0.0122951752226753	0.7895312061444695	0.429805	0.429805	chr1	182770467	0.3667285365882262	chr1:182770467:T:C
chr1:182770499	['TAAGA', 'T']	56057	6582.0	147.3129871362592	0.0096494059030813	0.0122951225999142	0.7848157531303236	0.432565	0.432565	chr1	182770499	0.3639486234124126	chr1:182770499:TAAGA:T
chr1:182770589	['C', 'T']	56057	4763.0	32.467948721559935	0.0015524438310051	0.0142999009165063	0.1085632578903528	0.913549	0.913549	chr1	182770589	0.0392681534467535	chr1:182770589:C:T
chr1:182771820	['A', 'G']	56057	35844.312540147024	58.93621613981327	-0.0014681719930525	0.0062122433318431	-0.2363352358602778	0.813173	0.813173	chr1	182771820	0.0898170497901219	chr1:182771820:A:G
chr1:182773005	['G', 'A']	56057	18313.61357026888	51.37002355601727	-0.0007546696241101	0.0078143437188769	-0.0965749205895708	0.923064	0.923064	chr1	182773005	0.0347681864245198	chr1:182773005:G:A
chr1:182774714	['A', 'G']	56057	6959.1241437134295	80.97180020233273	0.0065728874381884	0.0119921913615963	0.5480972776366244	0.583627	0.583627	chr1	182774714	0.2338646247981683	chr1:182774714:A:G
chr1:182776267	['A', 'G']	56057	6856.978572320649	81.66267551298137	0.0071518200766259	0.0120854147568875	0.5917728286941958	0.554005	0.554005	chr1	182776267	0.25648631566397	chr1:182776267:A:G
chr1:182777096	['G', 'A']	56057	18262.58364557685	50.77376408490066	-0.0007218679450665	0.0078244821095647	-0.0922576005617216	0.926494	0.926494	chr1	182777096	0.0331573888386928	chr1:182777096:G:A
chr1:182777140	['A', 'C']	56057	25661.070884268767	255.90850890888373	0.0031910854237314	0.0068630714159899	0.4649646244823689	0.641959	0.641959	chr1	182777140	0.1924927081341938	chr1:182777140:A:C
chr1:182778465	['G', 'A']	56057	1643.087933064545	118.13428573812485	0.03788308147678	0.0246352264260751	1.5377606368043246	0.124113	0.124113	chr1	182778465	0.9061827266997134	chr1:182778465:G:A
chr1:182778814	['C', 'T']	56057	18282.6307179048	47.88656713951525	-0.0010102316067446	0.0078196403163595	-0.1291915696724712	0.897207	0.897207	chr1	182778814	0.0471073467146672	chr1:182778814:C:T
chr1:182780097	['T', 'C']	56057	4768.595468331846	36.70427181205716	0.0020900978922008	0.0142968993599995	0.1461923903618293	0.88377	0.88377	chr1	182780097	0.053660744859706	chr1:182780097:T:C
chr1:182781911	['G', 'A']	56057	11354.405102131834	-29.415439761636296	-0.0052029202340056	0.00958527881955	-0.5428032227287731	0.587267	0.587267	chr1	182781911	0.2311644025634157	chr1:182781911:G:A
chr1:182784358	['T', 'C']	56057	25646.15002587577	249.8916297990288	0.0025820224817176	0.0068653669223325	0.376093879748587	0.706849	0.706849	chr1	182784358	0.1506733520741614	chr1:182784358:T:C
chr1:182784538	['G', 'A']	56057	7215.158399942908	203.5468624596148	0.0126750626382807	0.0118281589021286	1.07160063904786	0.283904	0.283904	chr1	182784538	0.5468284885389904	chr1:182784538:G:A
chr1:182784615	['A', 'G']	56057	25479.54529234392	255.02945518701392	0.0034317172126521	0.0068766448348419	0.499039472747623	0.617754	0.617754	chr1	182784615	0.2091844338298839	chr1:182784615:A:G
chr1:182784703	['G', 'T']	56057	7223.515440743581	203.94341796355408	0.0123907401301414	0.011822655680743	1.048050494299999	0.29462	0.29462	chr1	182784703	0.5307377748225981	chr1:182784703:G:T
chr1:182785167	['T', 'C']	56057	25610.025425543303	256.9486800582095	0.0028599389848043	0.0068646659429103	0.416617357434275	0.67696	0.67696	chr1	182785167	0.1694369920127805	chr1:182785167:T:C
chr1:182785410	['T', 'C']	56057	25555.838353377825	243.374089803682	0.0027440352890756	0.0068649528013022	0.3997165557431248	0.689367	0.689367	chr1	182785410	0.1615495101084121	chr1:182785410:T:C
chr1:182787159	['A', 'G']	56057	5389.09613600685	92.56073273103256	-0.0030258012801192	0.0138460199587308	-0.2185322055823879	0.827015	0.827015	chr1	182787159	0.0824866133517453	chr1:182787159:A:G
chr1:182787832	['T', 'C']	56057	21778.381580356177	11.925731244128652	-0.007631312477739	0.0073206430947018	-1.0424374442270068	0.297213	0.297213	chr1	182787832	0.5269321985965578	chr1:182787832:T:C
chr1:182790252	['T', 'C']	56057	15884.983603925066	-4.118408047407079	-0.0098001638532803	0.0083550986385716	-1.1729560927069618	0.240818	0.240818	chr1	182790252	0.6183110547542714	chr1:182790252:T:C
chr1:182790359	['G', 'A']	56057	6962.372604988048	-67.6580840264407	-0.0103789457612017	0.0119843515798214	-0.8660414952008967	0.386471	0.386471	chr1	182790359	0.4128830891001135	chr1:182790359:G:A
chr1:182790580	['C', 'T']	56057	6968.7458921339485	-68.30486445851687	-0.0104605147826126	0.0119803587980286	-0.8731386896637837	0.382591	0.382591	chr1	182790580	0.4172652504517181	chr1:182790580:C:T
chr1:182790890	['A', 'G']	56057	13379.58017201384	114.19340960035504	-0.0021645229962407	0.0089337813968512	-0.2422851981808799	0.80856	0.80856	chr1	182790890	0.0922877473072737	chr1:182790890:A:G
chr1:182791595	['C', 'T']	56057	8788.78391493613	75.83524010301382	-0.0056775248745178	0.0108842654262963	-0.5216268303050496	0.601932	0.601932	chr1	182791595	0.2204525680325686	chr1:182791595:C:T
chr1:182792293	['G', 'T']	56057	6993.374264102473	-68.14135859810789	-0.0107639209420439	0.0119558241086146	-0.9003077365689977	0.36796	0.36796	chr1	182792293	0.4341993898141535	chr1:182792293:G:T
chr1:182793945	['G', 'A']	56057	39289.70977411412	132.18365894059866	0.0028498137248134	0.0061266273573639	0.4651521234416353	0.641824	0.641824	chr1	182793945	0.192584047177121	chr1:182793945:G:A
chr1:182794470	['A', 'T']	56057	6643.0	-75.2410035857259	-0.008786913967972	0.0122546904004412	-0.7170245580137816	0.473362	0.473362	chr1	182794470	0.3248066087911914	chr1:182794470:A:T
chr1:182794732	['G', 'T']	56057	7260.64761293085	21.76797539958278	-0.0094571543914163	0.0117835617716558	-0.8025718008424716	0.422226	0.422226	chr1	182794732	0.3744550270471656	chr1:182794732:G:T
chr1:182795269	['C', 'A']	56057	6776.725339423025	-36.67611885880328	-0.0174097567656275	0.0121455184403833	-1.433430516044572	0.15174	0.15174	chr1	182795269	0.8188999202719516	chr1:182795269:C:A
chr1:182795352	['G', 'A']	56057	6993.623795761079	-69.60749499577035	-0.0109938896722649	0.0119561643377321	-0.9195164403662216	0.357829	0.357829	chr1	182795352	0.4463244652510282	chr1:182795352:G:A
chr1:182795969	['C', 'T']	56057	13530.931024639154	128.9629330627228	-0.0017375244584059	0.0089016338585024	-0.1951916340331569	0.845244	0.845244	chr1	182795969	0.0730179034088541	chr1:182795969:C:T
chr1:182796904	['G', 'A']	56057	4184.746516316663	-43.51027396453114	-0.007917877475569	0.0152849813734684	-0.518016822010186	0.604449	0.604449	chr1	182796904	0.2186403365781563	chr1:182796904:G:A
chr1:182797363	['G', 'T']	56057	17911.834347399414	80.11587125219695	-0.0042958460304364	0.0079374994449119	-0.5412089865644267	0.588366	0.588366	chr1	182797363	0.2303524318639831	chr1:182797363:G:T
chr1:182797371	['T', 'C']	56057	17959.524176569248	87.90647458353693	-0.0037025597303333	0.007926781529801	-0.4670949636259638	0.640434	0.640434	chr1	182797371	0.1935256198813741	chr1:182797371:T:C
chr1:182800886	['C', 'T']	56057	3936.1234631787447	-47.46354412670524	-0.0057257491053438	0.0157357350265982	-0.3638691866420945	0.715957	0.715957	chr1	182800886	0.145113060406538	chr1:182800886:C:T
chr1:182801281	['T', 'C']	56057	4198.524281891168	-46.36008951667485	-0.0096816802566269	0.0152586135887109	-0.6345058940210614	0.525753	0.525753	chr1	182801281	0.2792182405061614	chr1:182801281:T:C
chr1:182802430	['G', 'A']	56057	4218.075246182389	-46.40542386063377	-0.0091477972957506	0.0152259329925226	-0.6008037274460019	0.547973	0.547973	chr1	182802430	0.2612408397636054	chr1:182802430:G:A
chr1:182802890	['C', 'T']	56057	4196.29943089576	-48.81999446601436	-0.0102269606788178	0.0152615053415173	-0.670114805188744	0.502787	0.502787	chr1	182802890	0.2986159599066308	chr1:182802890:C:T
chr1:182803162	['T', 'C']	56057	4447.31734251512	-48.13139833628816	-0.0094560396534943	0.0148433526434442	-0.6370555143868237	0.524091	0.524091	chr1	182803162	0.2805932981945593	chr1:182803162:T:C
chr1:182803218	['G', 'A']	56057	4446.0793135436	-47.91647260647087	-0.0093625523211697	0.0148448413934517	-0.6306939948378056	0.528243	0.528243	chr1	182803218	0.2771662492808849	chr1:182803218:G:A
chr1:182803409	['T', 'G']	56057	4445.634444860747	-48.22094038937289	-0.0095613400253873	0.014846395343565	-0.6440176085928871	0.519567	0.519567	chr1	182803409	0.2843584406879793	chr1:182803409:T:G
chr1:182803447	['A', 'G']	56057	4449.635015789755	-46.89123762928785	-0.009355526806811	0.0148374851440523	-0.6305331877997735	0.528348	0.528348	chr1	182803447	0.2770799322088108	chr1:182803447:A:G
chr1:182803669	['A', 'C']	56057	11214.400374665478	-62.08013183630008	-0.0121530038422403	0.0096802836074635	-1.2554388213244438	0.209325	0.209325	chr1	182803669	0.6791789001196689	chr1:182803669:A:C
chr1:182803991	['G', 'A']	56057	4445.237895600671	-47.98288840776981	-0.0094678535092826	0.014846355238886	-0.6377224144875724	0.523657	0.523657	chr1	182803991	0.2809530866473667	chr1:182803991:G:A
chr1:182804272	['C', 'T']	56057	1176.0629393085242	71.97682738880769	0.034660454328537	0.0284989034392181	1.2162030866366562	0.223913	0.223913	chr1	182804272	0.6499206913054356	chr1:182804272:C:T
chr1:182805151	['C', 'T']	56057	1609.0287034394178	80.6518432281763	0.0210727175748278	0.0246958474066713	0.8532899166333221	0.393502	0.393502	chr1	182805151	0.4050530559688137	chr1:182805151:C:T
chr1:182805622	['C', 'T']	56057	11130.198551448551	-66.82436431126007	-0.012857983784599	0.0097092012991363	-1.3243091154926208	0.185406	0.185406	chr1	182805622	0.7318762155813394	chr1:182805622:C:T
chr1:182806749	['A', 'C']	56057	1831.0979947907367	77.92041424356785	0.0161745147422406	0.023076595466299	0.7009055892088515	0.483365	0.483365	chr1	182806749	0.3157247996403527	chr1:182806749:A:C
chr1:182806984	['G', 'A']	56057	1830.2612000214096	81.50907190024712	0.0179700990736894	0.0230788018811079	0.7786409002626596	0.436195	0.436195	chr1	182806984	0.3603193169435977	chr1:182806984:G:A
chr1:182807748	['A', 'G']	56057	12905.062883989716	-5.802612496190513	-0.0108248505056011	0.0092100879725075	-1.175325419031144	0.23987	0.23987	chr1	182807748	0.6200240648673783	chr1:182807748:A:G
chr1:182807971	['GA', 'G']	56057	6117.019585438579	-3.665358572479904	-0.0112775076860041	0.0127192120823645	-0.8866514382318269	0.37527	0.37527	chr1	182807971	0.4256561527604365	chr1:182807971:GA:G
chr1:182808231	['G', 'A']	56057	10529.253974484787	-40.686271178164255	-0.0106461341739513	0.0099294332614197	-1.0721794380064211	0.283644	0.283644	chr1	182808231	0.5472263987534355	chr1:182808231:G:A
chr1:182808270	['A', 'G']	56057	12733.407265979084	53.444787967349846	-0.0061188482694586	0.0092058772205419	-0.6646675947192828	0.506266	0.506266	chr1	182808270	0.2956212381438805	chr1:182808270:A:G
chr1:182809053	['C', 'T']	56057	1847.1862694346776	85.44620839362342	0.0198833266413734	0.0228813611931642	0.868974816380837	0.384865	0.384865	chr1	182809053	0.4146915822751442	chr1:182809053:C:T
chr1:182809568	['T', 'C']	56057	6262.953273206535	2.14336068274164	-0.010767299584547	0.0126045611754919	-0.8542383534527749	0.392977	0.392977	chr1	182809568	0.4056328670937527	chr1:182809568:T:C
chr1:182810859	['T', 'C']	56057	2117.264388938448	98.55615797533748	0.0204463346317183	0.0214968184040431	0.9511330582702736	0.341541	0.341541	chr1	182810859	0.4665571543398198	chr1:182810859:T:C
chr1:182810895	['C', 'T']	56057	2110.451779819788	100.23286559853992	0.0213530976693636	0.0215338069256741	0.9916081138400568	0.321393	0.321393	chr1	182810895	0.4929635864851809	chr1:182810895:C:T
chr1:182811074	['A', 'AAAT']	56057	2117.302164177773	98.52993940311724	0.0204177775885997	0.0214967847295551	0.9498061149827706	0.342215	0.342215	chr1	182811074	0.4657009583412184	chr1:182811074:A:AAAT
chr1:182811119	['G', 'A']	56057	12672.58246208742	64.38401621074598	-0.0047446734230743	0.0092228418400097	-0.5144480958668733	0.606941	0.606941	chr1	182811119	0.2168535241138701	chr1:182811119:G:A
chr1:182811798	['G', 'A']	56057	6345.358337050584	10.61865769308147	-0.0096229735999554	0.0125040814280192	-0.7695866070091443	0.441548	0.441548	chr1	182811798	0.3550220780388141	chr1:182811798:G:A
chr1:182812703	['C', 'T']	56057	4210.676027690552	-43.89401045040547	-0.0085530735578432	0.0151831252902146	-0.563327601818291	0.573214	0.573214	chr1	182812703	0.241683211072152	chr1:182812703:C:T
chr1:182812998	['C', 'A']	56057	3948.479174102362	-44.4355058535513	-0.0045947905925574	0.0156532084448836	-0.2935366643034316	0.769113	0.769113	chr1	182812998	0.1140098478823823	chr1:182812998:C:A
chr1:182813111	['T', 'C']	56057	2176.686750675065	99.541131076206	0.0193403716664373	0.0212978068237547	0.908092172423399	0.363833	0.363833	chr1	182813111	0.4390979125624392	chr1:182813111:T:C
chr1:182813734	['T', 'C']	56057	2105.187772068793	96.41411871090752	0.019418966700842	0.0216794905571827	0.8957298442793997	0.370401	0.370401	chr1	182813734	0.431327849490385	chr1:182813734:T:C
chr1:182814550	['G', 'A']	56057	6172.110104181533	-38.0050073547897	-0.014818269428462	0.0126844888552932	-1.1682196734540378	0.242723	0.242723	chr1	182814550	0.6148890687450754	chr1:182814550:G:A
chr1:182814552	['C', 'A']	56057	6170.220140933012	-37.70393284766385	-0.0146872119460237	0.0126858425545453	-1.1577640099877615	0.246965	0.246965	chr1	182814552	0.6073645908047601	chr1:182814552:C:A
chr1:182814887	['T', 'C']	56057	65625.0482112588	307.7659525335029	0.0040685500263511	0.0058775243139295	0.6922217261966508	0.488801	0.488801	chr1	182814887	0.3108679142752451	chr1:182814887:T:C
chr1:182814930	['T', 'C']	56057	2103.1875936630267	96.80348120077949	0.0194219892761412	0.0216900902118174	0.8954314660046739	0.37056	0.37056	chr1	182814930	0.4311414622886766	chr1:182814930:T:C
chr1:182814977	['G', 'A']	56057	4194.448948279246	-48.92127039561292	-0.0103571862607308	0.0152644657341202	-0.6785161329020357	0.497447	0.497447	chr1	182814977	0.3032531839307009	chr1:182814977:G:A
chr1:182815437	['A', 'G']	56057	1176.0419587904737	72.44541612032897	0.0350424173279124	0.0284983736198966	1.2296286726849224	0.218841	0.218841	chr1	182815437	0.6598713093693918	chr1:182815437:A:G
chr1:182815490	['AATC', 'A']	56057	6703.239157969851	-21.353833715661224	-0.0141013004044922	0.0122083993431904	-1.155049077941371	0.248075	0.248075	chr1	182815490	0.60541699997249	chr1:182815490:AATC:A
chr1:182815689	['A', 'T']	56057	2104.2627653880463	97.35493101299627	0.0197033210736413	0.021684756710783	0.908625415375014	0.363552	0.363552	chr1	182815689	0.4394334618396053	chr1:182815689:A:T
chr1:182816028	['C', 'T']	56057	2107.075176166265	96.99890625730116	0.0197820440051257	0.0216644484964523	0.9131108972547844	0.361188	0.361188	chr1	182816028	0.4422666869863144	chr1:182816028:C:T
chr1:182816161	['A', 'C']	56057	1893.0240827946864	72.79108235191752	0.0132740590579802	0.02282747161151	0.5814949322415176	0.560909	0.560909	chr1	182816161	0.2511075915130736	chr1:182816161:A:C
chr1:182816413	['G', 'A']	56057	4200.821858372314	-47.068990397032536	-0.0099192707286664	0.0152607182630479	-0.6499871472422638	0.515703	0.515703	chr1	182816413	0.287600342163857	chr1:182816413:G:A
chr1:182816730	['C', 'T']	56057	2103.0	96.58222287736837	0.0193113904935214	0.0216871601394561	0.8904527088536442	0.373227	0.373227	chr1	182816730	0.4280269460432719	chr1:182816730:C:T
chr1:182817762	['AC', 'A']	56057	2099.1497868089127	98.0104660189922	0.0201859466644367	0.0217034402687938	0.9300805040323954	0.352333	0.352333	chr1	182817762	0.4530466782870586	chr1:182817762:AC:A
chr1:182817818	['C', 'T']	56057	2100.0374625374625	95.76199385163171	0.0190493564772923	0.0216981101527866	0.8779269873346952	0.379987	0.379987	chr1	182817818	0.420231261080138	chr1:182817818:C:T
chr1:182818450	['G', 'A']	56057	2100.112391622364	97.3576722833112	0.0195417737806822	0.0216970980382989	0.9006630170628288	0.367771	0.367771	chr1	182818450	0.4344225193516754	chr1:182818450:G:A
chr1:182818785	['C', 'A']	56057	2099.0748907323164	97.975465434301	0.0201826714154691	0.0217034459250556	0.9299293524706652	0.352412	0.352412	chr1	182818785	0.4529493118234042	chr1:182818785:C:A
chr1:182819194	['C', 'T']	56057	2101.412357706169	98.90461473236196	0.0205473125982194	0.0216928775873921	0.9471916538247332	0.343545	0.343545	chr1	182819194	0.4640163678572058	chr1:182819194:C:T
chr1:182819227	['C', 'T']	56057	2099.2246882303616	97.7444669367285	0.020103510192527	0.0217029389858877	0.9263035852240692	0.354292	0.354292	chr1	182819227	0.4506386540317136	chr1:182819227:C:T
chr1:182819480	['A', 'G']	56057	2110.217955845704	95.95384040566994	0.0192592300518004	0.0217041463152796	0.8873525718098372	0.374893	0.374893	chr1	182819480	0.4260926686468813	chr1:182819480:A:G
chr1:182819756	['T', 'C']	56057	1803.064329676211	81.58857051383939	0.0171658278727051	0.0232058538934121	0.7397197255291824	0.459473	0.459473	chr1	182819756	0.3377400039634641	chr1:182819756:T:C
chr1:182819819	['T', 'C']	56057	2104.18768286591	96.19378971531864	0.0190179365795518	0.0216818955375258	0.8771344067513228	0.380417	0.380417	chr1	182819819	0.4197400836346638	chr1:182819819:T:C
chr1:182819990	['T', 'C']	56057	2103.1500722530463	96.59738187838164	0.0193131990644482	0.0216871618530887	0.8905360321132839	0.373182	0.373182	chr1	182819990	0.4280793121098903	chr1:182819990:T:C
chr1:182820444	['T', 'A']	56057	13135.171590665808	17.266262512641113	-0.0093895785270109	0.0091008114849163	-1.0317298125088326	0.302203	0.302203	chr1	182820444	0.5197012286899823	chr1:182820444:T:A
chr1:182821225	['T', 'A']	56057	2096.299166800478	96.87701926955108	0.0196741539879927	0.0217108864977759	0.9061884225689352	0.36484	0.36484	chr1	182821225	0.4378975529451961	chr1:182821225:T:A
chr1:182821563	['T', 'C']	56057	3951.211456809505	-45.112382477030415	-0.0047961500822688	0.0157058983203225	-0.3053725412231231	0.760084	0.760084	chr1	182821563	0.1191384094026458	chr1:182821563:T:C
chr1:182822485	['A', 'G']	56057	1596.1138922091593	-15.137687447519925	-0.0244129614989786	0.0243794195441736	-1.0013758307388856	0.316649	0.316649	chr1	182822485	0.4994218791672724	chr1:182822485:A:G
chr1:182824792	['G', 'A']	56057	1259.17969990544	63.81403170367573	0.0233414711140316	0.0276162687365151	0.8452072702772048	0.397999	0.397999	chr1	182824792	0.4001180191198485	chr1:182824792:G:A
chr1:182825766	['G', 'GT']	56057	13147.87635818659	16.390200621336447	-0.0091352984775792	0.0090927813607246	-1.0046759198498083	0.315057	0.315057	chr1	182825766	0.501610866699225	chr1:182825766:G:GT
chr1:182827868	['A', 'G']	56057	1260.157359500446	63.31402732786138	0.0229398851735884	0.0276053968235194	0.8309927700095203	0.405981	0.405981	chr1	182827868	0.3914942910243856	chr1:182827868:A:G
chr1:182828946	['T', 'C']	56057	6719.719237836971	-16.84172006897065	-0.0132279775598268	0.0121953077395001	-1.08467763523358	0.278069	0.278069	chr1	182828946	0.5558474249415468	chr1:182828946:T:C
chr1:182829789	['G', 'T']	56057	12990.62217662801	27.82887827511216	-0.0076526361827878	0.0091389169384492	-0.8373679544664276	0.402389	0.402389	chr1	182829789	0.3953538999814466	chr1:182829789:G:T
chr1:182830722	['G', 'A']	56057	6796.692075430679	-24.894372973673832	-0.0144267766817273	0.0122190259513902	-1.1806814012115203	0.237734	0.237734	chr1	182830722	0.6239087023423326	chr1:182830722:G:A
chr1:182831701	['A', 'G']	56057	1259.1572346119533	63.02521906216753	0.0226076890033464	0.0276154346261935	0.8186613504139045	0.412983	0.412983	chr1	182831701	0.3840678252398387	chr1:182831701:A:G
chr1:182832426	['A', 'G']	56057	11046.985335046027	-80.79423864958895	-0.0147695128161136	0.0097463186628062	-1.515393999221143	0.129678	0.129678	chr1	182832426	0.8871336961519984	chr1:182832426:A:G
chr1:182832623	['T', 'C']	56057	2095.1868800399634	96.6577265727136	0.0198385462385949	0.0217088706445429	0.9138451540583428	0.360802	0.360802	chr1	182832623	0.4427310637394184	chr1:182832623:T:C
chr1:182833680	['A', 'G']	56057	6839.610058517091	-38.24559570669324	-0.0172005066259856	0.0120970097603336	-1.4218808587215084	0.155066	0.155066	chr1	182833680	0.809483415797454	chr1:182833680:A:G
chr1:182834070	['T', 'A']	56057	11034.181031560543	-81.15921423548632	-0.0148118021166283	0.0097525573336081	-1.5187608347182573	0.128828	0.128828	chr1	182834070	0.8899897353929846	chr1:182834070:T:A
chr1:182835558	['T', 'C']	56057	2096.1495727258134	95.98197217077704	0.0193945690058067	0.0217038473999031	0.8936005054059382	0.37154	0.37154	chr1	182835558	0.4299944232382118	chr1:182835558:T:C
chr1:182835852	['G', 'C']	56057	1259.0	63.007961459217725	0.0226087390738561	0.0276153603084871	0.8187015784439247	0.41296	0.41296	chr1	182835852	0.3840920128002063	chr1:182835852:G:C
chr1:182836011	['C', 'T']	56057	1275.068237770721	59.60754805072121	0.0195762051810777	0.0274613384415731	0.7128642044424812	0.475933	0.475933	chr1	182836011	0.3224541812675828	chr1:182836011:C:T
chr1:182838968	['A', 'C']	56057	3937.491685994648	-46.683000302257874	-0.0056861660599341	0.0157323913619167	-0.3614304989703349	0.717779	0.717779	chr1	182838968	0.1440092519341427	chr1:182838968:A:C
chr1:182840700	['G', 'A']	56057	13152.70389267492	20.913130734673985	-0.0086325425583906	0.009093710169147	-0.949287188377623	0.342479	0.342479	chr1	182840700	0.4653660532627331	chr1:182840700:G:A
chr1:182840968	['C', 'T']	56057	1245.3554540425755	68.88156726226842	0.0262746547696	0.0277708998406867	0.9461218368986892	0.344091	0.344091	chr1	182840968	0.4633266865812023	chr1:182840968:C:T
chr1:182842384	['CAT', 'C']	56057	1240.044242262064	67.31708705892056	0.0259674014953572	0.0278157280518061	0.9335510272099864	0.35054	0.35054	chr1	182842384	0.4552624176742283	chr1:182842384:CAT:C
chr1:182843082	['A', 'G']	56057	6581.704465575994	127.01633968535118	0.0216822346313948	0.012375686997136	1.7520025059144202	0.0797788	0.0797788	chr1	182843082	1.0981125004565848	chr1:182843082:A:G
chr1:182843449	['C', 'T']	56057	10936.365655664586	-67.00908016392547	-0.0124173986951943	0.0097945644816854	-1.267784669590295	0.20488	0.20488	chr1	182843449	0.6885004345396267	chr1:182843449:C:T
chr1:182844540	['G', 'T']	56057	4205.902671312431	-47.556446150860246	-0.0099719439272602	0.0152519047210223	-0.6538163009578387	0.513233	0.513233	chr1	182844540	0.2896854270103972	chr1:182844540:G:T
chr1:182844723	['G', 'A']	56057	1241.5093871577978	68.65782864016752	0.0271559310190686	0.027805052385733	0.976654553364644	0.328744	0.328744	chr1	182844723	0.4831421648616399	chr1:182844723:G:A
chr1:182845148	['T', 'C']	56057	13129.405291609426	16.793354971517942	-0.0089757908239387	0.0090992587613058	-0.9864309895337724	0.323926	0.323926	chr1	182845148	0.4895541918374502	chr1:182845148:T:C
chr1:182846802	['T', 'C']	56057	1240.0884876813016	67.33975111422626	0.0259737985880787	0.0278157299178211	0.9337809457028738	0.350421	0.350421	chr1	182846802	0.4554098753611553	chr1:182846802:T:C
chr1:182847619	['C', 'T']	56057	1239.1547368421052	68.49931741484055	0.0270929236738949	0.0278257925447395	0.9736622462894348	0.330228	0.330228	chr1	182847619	0.4811861057251158	chr1:182847619:C:T
chr1:182847774	['C', 'T']	56057	4222.301286282625	-46.41793709959973	-0.0095180355601525	0.0152174741403709	-0.6254675034999315	0.531667	0.531667	chr1	182847774	0.2743602950416062	chr1:182847774:C:T
chr1:182848590	['G', 'A']	56057	12985.926623017502	27.5806324917152	-0.007618821937096	0.0091396841594304	-0.8335979454207811	0.404511	0.404511	chr1	182848590	0.3930696639791605	chr1:182848590:G:A
chr1:182848798	['T', 'G']	56057	2066.1105719484785	98.7097788818256	0.0213124198478749	0.0218251676364102	0.9765065818931028	0.328818	0.328818	chr1	182848798	0.483044416537386	chr1:182848798:T:G
chr1:182849405	['T', 'C']	56057	2071.073891713496	100.3379108639985	0.021566892370152	0.0218124654677694	0.9887416166695934	0.322794	0.322794	chr1	182849405	0.4910745464131297	chr1:182849405:T:C
chr1:182850255	['A', 'G']	56057	6673.738212513831	-41.90058826356298	-0.0175527216969871	0.0122424400875738	-1.4337600651036346	0.151646	0.151646	chr1	182850255	0.819169040683607	chr1:182850255:A:G
chr1:182850320	['C', 'T']	56057	4236.831388502302	-48.906439945675736	-0.0094282107518276	0.0151948020103836	-0.6204892137050982	0.534938	0.534938	chr1	182850320	0.2716965503492605	chr1:182850320:C:T
chr1:182850876	['G', 'A']	56057	11008.178248380937	-82.68140599848614	-0.0147058025388419	0.0097649253444535	-1.5059820756535385	0.132077	0.132077	chr1	182850876	0.8791728042080312	chr1:182850876:G:A
chr1:182851113	['T', 'A']	56057	6789.969009259755	-30.77121997086164	-0.0160597341074409	0.0121412239052462	-1.322744249902312	0.185926	0.185926	chr1	182851113	0.7306598739883124	chr1:182851113:T:A
chr1:182851130	['A', 'C']	56057	4215.526404995539	-44.96999075531961	-0.0087676831643571	0.0152315447860992	-0.5756266542549794	0.56487	0.56487	chr1	182851130	0.2480514898422332	chr1:182851130:A:C
chr1:182852450	['A', 'G']	56057	1363.097265088399	61.74715076432869	0.0200614214513199	0.0265924432813129	0.7544030926040348	0.45061	0.45061	chr1	182852450	0.3461991745814976	chr1:182852450:A:G
chr1:182852563	['C', 'A']	56057	13002.927836155068	30.08432122294384	-0.0071688179913094	0.0091362623670645	-0.7846554425967993	0.432659	0.432659	chr1	182852563	0.3638542578343437	chr1:182852563:C:A
chr1:182853232	['A', 'G']	56057	6789.664656018563	-30.96664148280841	-0.0158824040627817	0.0121403410604289	-1.3082337624393383	0.190799	0.190799	chr1	182853232	0.7194239058144184	chr1:182853232:A:G
chr1:182853726	['A', 'T']	56057	2068.22136982391	102.8341944194702	0.0229258680079686	0.0218253513486525	1.0504237774565792	0.293528	0.293528	chr1	182853726	0.5323504645510024	chr1:182853726:A:T
chr1:182856613	['C', 'T']	56057	12999.087014701685	26.142255631743865	-0.0078801440289365	0.0091384685007927	-0.8623046660666329	0.388524	0.388524	chr1	182856613	0.4105821486889848	chr1:182856613:C:T
chr1:182858747	['T', 'G']	56057	1598.1140349312257	-9.84620506099026	-0.0211418257469702	0.0243660504874771	-0.867675529024946	0.385576	0.385576	chr1	182858747	0.4138900063873305	chr1:182858747:T:G
chr1:182859373	['G', 'A']	56057	1245.044420658282	69.08043161344777	0.0264148745250985	0.0277708419902361	0.9511729797168442	0.341521	0.341521	chr1	182859373	0.4665825865542909	chr1:182859373:G:A
chr1:182860592	['C', 'G']	56057	4232.075495932639	-50.09239555813556	-0.0096627632519958	0.0152008487462372	-0.6356726136353272	0.524992	0.524992	chr1	182860592	0.2798473144651417	chr1:182860592:C:G
chr1:182860636	['A', 'G']	56057	11034.37789473684	-79.72145002310852	-0.0141830375712656	0.0097544303678304	-1.4540098228637195	0.145949	0.145949	chr1	182860636	0.8357988763249544	chr1:182860636:A:G
chr1:182861386	['C', 'T']	56057	3949.140897332976	-46.28865733494656	-0.0048335745170841	0.015710398993534	-0.3076672030464357	0.758337	0.758337	chr1	182861386	0.1201377538462008	chr1:182861386:C:T
chr1:182862072	['ACTT', 'A']	56057	2068.22136982391	104.3317034456002	0.0237093077265087	0.021834786572174	1.0858502164946096	0.27755	0.27755	chr1	182862072	0.5566587683321205	chr1:182862072:ACTT:A
chr1:182862549	['C', 'T']	56057	1245.0	69.06710080772915	0.0264119949147996	0.0277708020192902	0.9510706567442014	0.341573	0.341573	chr1	182862549	0.4665164658941692	chr1:182862549:C:T
chr1:182862684	['T', 'C']	56057	13102.571102308822	22.0593264041104	-0.0084896406913949	0.0091084257524512	-0.9320645435475164	0.351307	0.351307	chr1	182862684	0.4543131965470419	chr1:182862684:T:C
chr1:182862842	['T', 'C']	56057	1174.1466190900978	61.38655193834654	0.0250096167313236	0.0285606530933066	0.8756668361055348	0.381215	0.381215	chr1	182862842	0.4188300191327074	chr1:182862842:T:C
chr1:182863162	['C', 'T']	56057	1246.0	69.22566317415041	0.0263305578315894	0.0277596529240787	0.9485189855796188	0.342869	0.342869	chr1	182863162	0.4648717792115219	chr1:182863162:C:T
chr1:182863415	['A', 'G']	56057	1297.0	67.64934737429303	0.0285869919058071	0.0272033770552818	1.0508618782040775	0.293327	0.293327	chr1	182863415	0.5326479594833997	chr1:182863415:A:G
chr1:182863662	['C', 'T']	56057	4201.299787700926	-44.92057445493536	-0.0093411766439006	0.0152538515793668	-0.6123815087158736	0.540288	0.540288	chr1	182863662	0.2673746781977235	chr1:182863662:C:T
chr1:182864029	['T', 'C']	56057	6268.447290956774	-46.95605061910565	-0.0166982189892536	0.0125897953586309	-1.3263296593463778	0.184736	0.184736	chr1	182864029	0.7334484641814629	chr1:182864029:T:C
chr1:182864058	['G', 'C']	56057	1367.0975505325318	62.46367250648985	0.0196033347840667	0.0265653881608173	0.7379276623174166	0.460561	0.460561	chr1	182864058	0.3367128405834713	chr1:182864058:G:C
chr1:182864447	['C', 'T']	56057	2071.18473917077	100.40339970522449	0.0215993166295625	0.0218124294214744	0.9902297544306504	0.322066	0.322066	chr1	182864447	0.4920551205443868	chr1:182864447:C:T
chr1:182864980	['T', 'G']	56057	4215.150388011774	-51.83230695920356	-0.0106141632206242	0.0152282863036853	-0.697003130158877	0.485804	0.485804	chr1	182864980	0.313538913633861	chr1:182864980:T:G
chr1:182865682	['A', 'G']	56057	6598.353123773505	-41.23703844579545	-0.0170985752457556	0.0122985100847605	-1.3902964772084865	0.164444	0.164444	chr1	182865682	0.7839819678148237	chr1:182865682:A:G
chr1:182866640	['A', 'G']	56057	1297.185123731021	67.42926946887354	0.0286879428273626	0.0272035558574459	1.0545659169593595	0.291628	0.291628	chr1	182866640	0.5351707805539757	chr1:182866640:A:G
chr1:182867218	['T', 'C']	56057	1367.121940341112	63.35871424118579	0.020579149755698	0.0265639600683943	0.7747018781353681	0.438519	0.438519	chr1	182867218	0.3580115849287447	chr1:182867218:T:C
chr1:182867380	['T', 'C']	56057	1296.3237514051712	66.96330068250239	0.0278905802844562	0.027213569378524	1.0248776959947967	0.305425	0.305425	chr1	182867380	0.5150954174509114	chr1:182867380:T:C
chr1:182868361	['A', 'T']	56057	1366.7314330590602	61.45269770442948	0.0191709404612437	0.0265729945571544	0.7214444883135004	0.470639	0.470639	chr1	182868361	0.3273120873958591	chr1:182868361:A:T
chr1:182870039	['C', 'T']	56057	6566.234269913478	-29.637309640581897	-0.0148728493014489	0.0123313939093572	-1.2060963594848124	0.227785	0.227785	chr1	182870039	0.642474878289035	chr1:182870039:C:T
chr1:182873080	['T', 'C']	56057	11062.157402615936	-73.52309538731744	-0.0134317766191238	0.0097437545846049	-1.3785011211536446	0.168054	0.168054	chr1	182873080	0.7745511460492887	chr1:182873080:T:C
chr1:182873699	['T', 'C']	56057	6792.363506618618	-32.57105470951352	-0.0162229722555765	0.0121348397550089	-1.3368921702390104	0.181263	0.181263	chr1	182873699	0.7416908364766743	chr1:182873699:T:C
chr1:182874497	['A', 'G']	56057	6800.363934777179	-30.42063276718862	-0.0158384768094504	0.0121303084235696	-1.305694484954374	0.191662	0.191662	chr1	182874497	0.7174639842852785	chr1:182874497:A:G
chr1:182874620	['T', 'A']	56057	7677.6848105330755	111.85601573704548	0.0167991089729671	0.0115894894803428	1.4495124225670564	0.1472	0.1472	chr1	182874620	0.83209218999852	chr1:182874620:T:A
chr1:182874885	['C', 'T']	56057	11015.161492345576	-77.58068211047537	-0.0141707351709708	0.0097600504787536	-1.4519120778953547	0.146532	0.146532	chr1	182874885	0.8340675227103185	chr1:182874885:C:T
chr1:182875683	['T', 'C']	56057	1367.0975505325316	63.86495915743034	0.0209776604279271	0.0265653586338986	0.7896622333251173	0.429728	0.429728	chr1	182875683	0.3668063478536367	chr1:182875683:T:C
chr1:182876211	['C', 'T']	56057	3935.0701976594833	-45.18502034128343	-0.0052020524714072	0.0157361384010184	-0.3305799897559741	0.740963	0.740963	chr1	182876211	0.1302034779815679	chr1:182876211:C:T
chr1:182876566	['G', 'A']	56057	6798.606401198887	-28.920356363328683	-0.0155588096159919	0.0121338997678048	-1.2822596126329044	0.199757	0.199757	chr1	182876566	0.699497992949606	chr1:182876566:G:A
chr1:182876752	['TTACA', 'T']	56057	4218.225746601491	-49.50857663785096	-0.0101364587776803	0.0152233662352801	-0.665848710529546	0.505511	0.505511	chr1	182876752	0.2962693896529527	chr1:182876752:TTACA:T
chr1:182877295	['G', 'A']	56057	2070.1477173389467	100.073822592579	0.0215108972534671	0.0218174920621104	0.985947293677456	0.324163	0.324163	chr1	182877295	0.4892365570780291	chr1:182877295:G:A
chr1:182879877	['C', 'T']	56057	6796.454902310644	-32.86233997577452	-0.0161334436237257	0.0121342918852162	-1.329574381129055	0.183664	0.183664	chr1	182879877	0.7359759614596699	chr1:182879877:C:T
chr1:182879969	['T', 'C']	56057	6800.941150229295	-32.39930056077621	-0.016130366442791	0.0121311774533232	-1.329662063295618	0.183635	0.183635	chr1	182879969	0.7360445406825993	chr1:182879969:T:C
chr1:182880709	['A', 'AT']	56057	3952.1150516715184	-43.6784446751964	-0.0042773247097355	0.0157089854988075	-0.2722852287348667	0.785404	0.785404	chr1	182880709	0.1049068912327715	chr1:182880709:A:AT
chr1:182881914	['C', 'T']	56057	3934.280734305033	-46.607077876147336	-0.0053529440742877	0.0157382602906931	-0.3401229853501173	0.733765	0.733765	chr1	182881914	0.1344430075833171	chr1:182881914:C:T
chr1:182885065	['G', 'A']	56057	13082.333755597978	19.975186294833847	-0.0088437773740491	0.0091135783607245	-0.9703957132976304	0.331853	0.331853	chr1	182885065	0.4790542519181066	chr1:182885065:G:A
chr1:182886563	['A', 'G']	56057	13004.55186810834	35.71586151670044	-0.0070760442250916	0.0091349588171013	-0.7746115080283348	0.438573	0.438573	chr1	182886563	0.3579581084358513	chr1:182886563:A:G
chr1:182888873	['G', 'A']	56057	42939.361962533454	44.07141055824231	-0.0021071942849112	0.0059553363631114	-0.3538329586156791	0.723465	0.723465	chr1	182888873	0.140582474461382	chr1:182888873:G:A
chr1:182889558	['G', 'A']	56057	13093.868650644972	22.84690492500627	-0.0085783770619149	0.0091104332829755	-0.9415992407238392	0.346402	0.346402	chr1	182889558	0.4604196091880156	chr1:182889558:G:A
chr1:182890344	['T', 'C']	56057	11735.04670662956	-41.14781176992427	-0.0119921163971016	0.0095387221416411	-1.2572036609338095	0.208685	0.208685	chr1	182890344	0.6805087663219286	chr1:182890344:T:C
chr1:182890508	['A', 'C']	56057	2124.113676098048	99.4147242887882	0.0194924933354918	0.0216066517870168	0.9021524263747646	0.36698	0.36698	chr1	182890508	0.4353576036670371	chr1:182890508:A:C
chr1:182890721	['G', 'C']	56057	4215.225586042031	-40.65454933435131	-0.0069859604192113	0.0152290391345294	-0.4587262766546935	0.646433	0.646433	chr1	182890721	0.1894764812061126	chr1:182890721:G:C
chr1:182891313	['C', 'A']	56057	6265.447076873673	-42.83657330121615	-0.0161628549630858	0.0125943653266675	-1.2833401718832396	0.199378	0.199378	chr1	182891313	0.7003227648093089	chr1:182891313:C:A
chr1:182893477	['C', 'T']	56057	6665.594537215443	-23.840437695168387	-0.0141686988687806	0.012244687821298	-1.1571302654311877	0.247224	0.247224	chr1	182893477	0.6069093711171042	chr1:182893477:C:T
chr1:182895565	['CAT', 'C']	56057	1248.1335926210058	69.20815810112221	0.0270960711791985	0.0277378320744087	0.9768633362013068	0.328641	0.328641	chr1	182895565	0.483278256594801	chr1:182895565:CAT:C
chr1:182897989	['G', 'A']	56057	1357.0726263959757	72.31995041557091	0.0281379952406402	0.0266474577448295	1.0559354483299597	0.291002	0.291002	chr1	182897989	0.5361040261825498	chr1:182897989:G:A
chr1:182900795	['G', 'A']	56057	1245.0222099329242	69.04551807944092	0.0263946056741431	0.0277708036010287	0.9504444326978478	0.341891	0.341891	chr1	182900795	0.4661123314987627	chr1:182900795:G:A
chr1:182901165	['A', 'G']	56057	6753.807216016561	-32.565579228858084	-0.0163508837091139	0.0121697676378732	-1.343565809607468	0.179094	0.179094	chr1	182901165	0.746918963623554	chr1:182901165:A:G
chr1:182901184	['G', 'A']	56057	7877.529488392011	96.28219001161868	0.0131149166354297	0.0114585862091376	1.1445492834858932	0.252401	0.252401	chr1	182901184	0.5979089287717164	chr1:182901184:G:A
chr1:182902197	['A', 'G']	56057	2122.817707868377	102.7761468718332	0.0216921932527087	0.0215739631404025	1.005480222226061	0.31467	0.31467	chr1	182902197	0.502144659868822	chr1:182902197:A:G
chr1:182903679	['T', 'TAAAG']	56057	6748.203811087125	-32.16198908500529	-0.0163131885305654	0.0121733433888329	-1.3400746212030927	0.180227	0.180227	chr1	182903679	0.7441801463612351	chr1:182903679:T:TAAAG
chr1:182906045	['T', 'C']	56057	13255.646746754	27.52505723007337	-0.0083521053742839	0.0090951885049763	-0.918299315040494	0.358466	0.358466	chr1	182906045	0.4455520302685113	chr1:182906045:T:C
chr1:182906153	['C', 'G']	56057	1329.0711278410104	60.39830947785037	0.0205703428587199	0.0269208369793218	0.7641048781105961	0.444808	0.444808	chr1	182906153	0.3518274104444086	chr1:182906153:C:G
chr1:182907166	['C', 'T']	56057	1369.147937868237	63.9984588905077	0.0205497831279701	0.0265366451650677	0.7743926558968914	0.438702	0.438702	chr1	182907166	0.3578303856839906	chr1:182907166:C:T
chr1:182907187	['T', 'C']	56057	6761.540280883783	-32.455976807047904	-0.0161500410753007	0.0121769579403042	-1.3262787926569175	0.184753	0.184753	chr1	182907187	0.7334085008472497	chr1:182907187:T:C
chr1:182907406	['C', 'T']	56057	1389.6666727071954	65.13019542179569	0.0212285247559751	0.026541729007482	0.7998169505080416	0.42382	0.42382	chr1	182907406	0.372818552852473	chr1:182907406:C:T
chr1:182908026	['C', 'T']	56057	6266.223566140397	-42.506515918276136	-0.01601979061052	0.0125932509797297	-1.2720933328737538	0.203345	0.203345	chr1	182908026	0.6917665018878972	chr1:182908026:C:T
chr1:182908349	['TGTAA', 'T']	56057	6270.783050847458	-39.8804917133412	-0.0157179871851543	0.0125899413011982	-1.2484559545689402	0.211869	0.211869	chr1	182908349	0.6739325832317827	chr1:182908349:TGTAA:T
chr1:182909529	['T', 'C']	56057	4232.150994558915	-46.9820566676401	-0.0091785797828328	0.0152040939662675	-0.6036913349257693	0.546051	0.546051	chr1	182909529	0.2627667932216194	chr1:182909529:T:C
chr1:182911453	['A', 'G']	56057	2121.3027351067813	103.608081724735	0.0221427845538377	0.0215737622311567	1.026375664874033	0.304719	0.304719	chr1	182911453	0.5161004655741859	chr1:182911453:A:G
chr1:182911541	['G', 'A']	56057	6750.6021194605	-31.91644751904556	-0.0161092851435659	0.0121712266961018	-1.3235547694404062	0.185656	0.185656	chr1	182911541	0.7312910107535531	chr1:182911541:G:A
chr1:182912170	['G', 'A']	56057	6780.362864380776	-31.456706918620363	-0.0159578569357624	0.0121483179614328	-1.3135857150285064	0.188991	0.188991	chr1	182912170	0.7235588770087833	chr1:182912170:G:A
chr1:182912179	['C', 'T']	56057	4239.226870517716	-50.81490574056816	-0.009797987195585	0.015193171708981	-0.6448941263392167	0.518998	0.518998	chr1	182912179	0.2848343157365853	chr1:182912179:C:T
chr1:182912259	['T', 'C']	56057	10987.548087217188	-81.58986919360618	-0.0142998349687929	0.0097681609192867	-1.4639229520224897	0.143221	0.143221	chr1	182912259	0.8439932982610072	chr1:182912259:T:C
chr1:182914785	['A', 'T']	56057	13107.169092985085	23.68076715792512	-0.0083635587175581	0.0091068122638664	-0.9183848832310654	0.358421	0.358421	chr1	182914785	0.4456065528131001	chr1:182914785:A:T
chr1:182914938	['G', 'A']	56057	1367.073161594177	64.62784610585553	0.0212603144346187	0.0265654585221122	0.8002991710804586	0.423541	0.423541	chr1	182914938	0.3731045423299912	chr1:182914938:G:A
chr1:182914970	['C', 'A']	56057	4231.0566886141005	-47.27490383592002	-0.009143076589183	0.0152042513841528	-0.6013500012708742	0.547609	0.547609	chr1	182914970	0.261529422813034	chr1:182914970:C:A
chr1:182916754	['C', 'A']	56057	1368.1708474576271	63.63588230934091	0.0205836615720952	0.0265557746398063	0.7751105682769632	0.438278	0.438278	chr1	182916754	0.3582503288404471	chr1:182916754:C:A
chr1:182919965	['C', 'T']	56057	36682.92631710407	-8.34308776161906	-0.004168923269591	0.0061879169413735	-0.6737199786436736	0.500492	0.500492	chr1	182919965	0.3006028600100823	chr1:182919965:C:T
chr1:182920034	['A', 'T']	56057	2121.378432387104	103.90118116661564	0.0222906080764735	0.0215737207711121	1.0332296553277631	0.301501	0.301501	chr1	182920034	0.5207112430801759	chr1:182920034:A:T
chr1:182920046	['G', 'A']	56057	1369.0732686338172	63.9713446741489	0.0206615673572865	0.0265460898330636	0.7783280885138933	0.436379	0.436379	chr1	182920046	0.3601361572669293	chr1:182920046:G:A
chr1:182921379	['T', 'C']	56057	1369.122118746878	63.81480840856905	0.0205446635351627	0.0265269172322514	0.77448364449166	0.438648	0.438648	chr1	182921379	0.3578838464511927	chr1:182921379:T:C
chr1:182921511	['A', 'T']	56057	6749.842872435327	-28.78648194465305	-0.0156485592294783	0.0121719623118816	-1.2856233718537775	0.19858	0.19858	chr1	182921511	0.7020644936403526	chr1:182921511:A:T
chr1:182922784	['G', 'A']	56057	6270.783050847458	-42.933770570851394	-0.0160393686589928	0.0125899192416294	-1.273985031290561	0.202674	0.202674	chr1	182922784	0.6932019611282673	chr1:182922784:G:A
chr1:182925140	['A', 'G']	56057	13055.055112348524	38.662702692638575	-0.0069401927060589	0.0091229266617493	-0.7607419157667697	0.446814	0.446814	chr1	182925140	0.3498732276166533	chr1:182925140:A:G
chr1:182925437	['G', 'A']	56057	2120.4539209563745	102.43032821438044	0.0216570133106722	0.0215786024790637	1.0036337307610403	0.31556	0.31556	chr1	182925437	0.5009180526116742	chr1:182925437:G:A
chr1:182926386	['A', 'C']	56057	6750.445053082344	-31.622980308077768	-0.0160492993176107	0.0121721486868461	-1.3185263941899177	0.187333	0.187333	chr1	182926386	0.7273857119172709	chr1:182926386:A:C
chr1:182927968	['A', 'G']	56057	1368.0976218935648	63.07023498422953	0.0198913057735845	0.0265366392605402	0.7495789341781008	0.453511	0.453511	chr1	182927968	0.3434121745766224	chr1:182927968:A:G
chr1:182928181	['ACT', 'A']	56057	10980.979447655747	-77.48982870183445	-0.0138890061904842	0.0097710536912995	-1.4214440560132728	0.155193	0.155193	chr1	182928181	0.8091278715438965	chr1:182928181:ACT:A
chr1:182932130	['TAACATTCCTTGTCTGGGTGTCCC', 'T']	56057	2135.457132661255	106.18746441006864	0.0229880207012167	0.0215004965602374	1.069185571450022	0.284991	0.284991	chr1	182932130	0.5451688547706265	chr1:182932130:TAACATTCCTTGTCTGGGTGTCCC:T
chr1:182932211	['G', 'A']	56057	34691.13938507112	0.8759367188237076	-0.0028396231411104	0.0062805546849764	-0.4521293553741478	0.651178	0.651178	chr1	182932211	0.1863002804775755	chr1:182932211:G:A
chr1:182933248	['A', 'AT']	56057	6601.58882823093	-36.93370250776184	-0.0165285179149491	0.0122979523318275	-1.344005690457318	0.178952	0.178952	chr1	182933248	0.7472634434929764	chr1:182933248:A:AT
chr1:182933568	['T', 'C']	56057	37091.6017950182	21.07855219921825	-0.0037363568840747	0.0061600923900622	-0.6065423450632768	0.544157	0.544157	chr1	182933568	0.2642757797200806	chr1:182933568:T:C
chr1:182934898	['C', 'T']	56057	3952.211510329325	-45.66296982078294	-0.004627732367867	0.0157048820000139	-0.2946683946980871	0.768248	0.768248	chr1	182934898	0.1144985616802329	chr1:182934898:C:T
chr1:182935073	['A', 'T']	56057	10982.13456219554	-78.39919905956529	-0.013933748157752	0.0097717421385398	-1.4259226205731763	0.153896	0.153896	chr1	182935073	0.8127726680210451	chr1:182935073:A:T
chr1:182937370	['A', 'T']	56057	1368.1952577209229	63.40054016328345	0.0204172595307273	0.0265557775360816	0.7688443504614434	0.441989	0.441989	chr1	182937370	0.3545885390191144	chr1:182937370:A:T
chr1:182938614	['C', 'T']	56057	10978.154230453556	-78.66047555579013	-0.013970197673699	0.0097724339738588	-1.4295515028363577	0.152851	0.152851	chr1	182938614	0.8157317156355617	chr1:182938614:C:T
chr1:182939163	['A', 'T']	56057	1370.0	64.10292928778098	0.0205529246269106	0.0265187386564913	0.7750340200241644	0.438323	0.438323	chr1	182939163	0.3582057401354312	chr1:182939163:A:T
chr1:182940127	['C', 'T']	56057	6750.6127224374	-33.311827851633225	-0.0162168280035232	0.0121736211454438	-1.3321285269003642	0.182823	0.182823	chr1	182940127	0.7379691688607217	chr1:182940127:C:T
chr1:182944519	['A', 'G']	56057	1368.049398364695	63.36293931838921	0.0200973805602175	0.0265673378527252	0.7564694916602615	0.449371	0.449371	chr1	182944519	0.3473949580547594	chr1:182944519:A:G
chr1:182944923	['C', 'T']	56057	1373.4281944967977	63.15929720333751	0.0199101283780019	0.0265873428327761	0.7488573981698282	0.453946	0.453946	chr1	182944923	0.3429958063870591	chr1:182944923:C:T
chr1:182945108	['C', 'T']	56057	1304.325749870635	67.59424695072477	0.029513948872892	0.0271089903469356	1.0887144262909891	0.276285	0.276285	chr1	182945108	0.5586426930569413	chr1:182945108:C:T
chr1:182945415	['A', 'G']	56057	1367.0975505325314	63.57790257251089	0.0202259837903613	0.0265670662313054	0.7613179270253029	0.44647	0.44647	chr1	182945415	0.3502077176761638	chr1:182945415:A:G
chr1:182946668	['T', 'C']	56057	7921.413099719876	84.19026933846347	0.0110508331660895	0.0114280883404821	0.9669887768493884	0.333554	0.333554	chr1	182946668	0.47683384689414	chr1:182946668:T:C
chr1:182947198	['T', 'C']	56057	13164.703602796271	24.90247715427457	-0.0081914267894092	0.0091133806220453	-0.8988351446217574	0.368744	0.368744	chr1	182947198	0.4332750375577564	chr1:182947198:T:C
chr1:182947594	['T', 'C']	56057	8115.434313340707	40.39588964268483	-0.0084922462139078	0.0112173617630965	-0.7570627027333721	0.449015	0.449015	chr1	182947594	0.3477391505146823	chr1:182947594:T:C
chr1:182948794	['A', 'T']	56057	2119.113408498948	103.18621691034627	0.0219684437055676	0.021590412146156	1.017509233119431	0.308916	0.308916	chr1	182948794	0.510159597261008	chr1:182948794:A:T
chr1:182949355	['A', 'G']	56057	1369.4397294741166	61.96555248389286	0.0185960912799957	0.02654637284513	0.7005134520065769	0.48361	0.48361	chr1	182949355	0.3155047274557707	chr1:182949355:A:G
chr1:182949499	['C', 'A']	56057	11010.82109379184	-82.53435396772414	-0.0144214535969039	0.0097657346693345	-1.4767402643232523	0.139751	0.139751	chr1	182949499	0.8546450757998355	chr1:182949499:C:A
chr1:182950898	['A', 'G']	56057	4232.926577984106	-45.68774267293115	-0.0087460661017123	0.0152015551655838	-0.5753402205527852	0.565064	0.565064	chr1	182950898	0.2479023605473946	chr1:182950898:A:G
chr1:182951103	['A', 'G']	56057	3950.33893072558	-44.7370875439643	-0.0045598137774282	0.0157098625410189	-0.2902516661442699	0.771625	0.771625	chr1	182951103	0.112593710024834	chr1:182951103:A:G
chr1:182951211	['TA', 'T']	56057	13100.30979832232	15.35598446067833	-0.009028585512988	0.0091117240734232	-0.9908756499027817	0.321751	0.321751	chr1	182951211	0.4924800946370737	chr1:182951211:TA:T
chr1:182951330	['A', 'G']	56057	1369.8308373346665	63.9072311676244	0.0209182148042135	0.0265299980373949	0.788474042656488	0.430423	0.430423	chr1	182951330	0.3661045298458495	chr1:182951330:A:G
chr1:182951577	['G', 'T']	56057	6924.682201606706	-35.43317234180079	-0.01675245726316	0.0121907473687328	-1.3741944407877045	0.169387	0.169387	chr1	182951577	0.7711199236683008	chr1:182951577:G:T
chr1:182953208	['T', 'G']	56057	2150.03835450264	102.12597824528709	0.0211609218611698	0.021449383076911	0.9865515378830734	0.323867	0.323867	chr1	182953208	0.4896333015978309	chr1:182953208:T:G
chr1:182954703	['C', 'T']	56057	6759.964727292191	-32.25125788639099	-0.0168833660399718	0.0121795478402188	-1.3862063076118694	0.165689	0.165689	chr1	182954703	0.780706323191264	chr1:182954703:C:T
chr1:182955293	['A', 'G']	56057	6765.206844255713	-31.96466828488374	-0.0166068483056697	0.0121746050440548	-1.3640564310362824	0.172555	0.172555	chr1	182955293	0.7630724519566808	chr1:182955293:A:G
chr1:182956160	['T', 'C']	56057	6768.96601188246	-27.75249790634893	-0.01607809417221	0.0121715763607848	-1.320954139022741	0.186522	0.186522	chr1	182956160	0.7292699364284236	chr1:182956160:T:C
chr1:182956989	['C', 'CCAATTACCA']	56057	12531.235445251305	-11.032726283307532	-0.0101938194795342	0.0092274053815636	-1.104733027108741	0.26928	0.26928	chr1	182956989	0.5697959013682513	chr1:182956989:C:CCAATTACCA
chr1:182957431	['T', 'C']	56057	4354.621456225803	-33.439525269962765	-0.0060117301803544	0.014986699756538	-0.4011376939563897	0.68832	0.68832	chr1	182957431	0.1622096112926314	chr1:182957431:T:C
chr1:182957787	['A', 'C']	56057	2282.488607369078	-17.86633734405408	-0.0390056310973838	0.0214343251958631	-1.8197741585497629	0.0687987	0.0687987	chr1	182957787	1.1624197679877524	chr1:182957787:A:C
chr1:182958182	['A', 'G']	56057	19411.317143316515	32.5586425195551	0.0076944127085747	0.007751413131337	0.9926464475836158	0.320887	0.320887	chr1	182958182	0.493647876991835	chr1:182958182:A:G
chr1:182958207	['C', 'T']	56057	4447.238002640312	43.264630044199045	-0.0085336050337078	0.0150677664914046	-0.5663483727714901	0.571159	0.571159	chr1	182958207	0.2432429754490339	chr1:182958207:C:T
chr1:182958336	['A', 'G']	56057	20457.83915347693	149.00443015439072	0.0069289197974845	0.0075385570631626	0.9191307752173	0.358031	0.358031	chr1	182958336	0.44607936847883	chr1:182958336:A:G
chr1:182959071	['A', 'G']	56057	20660.52844295349	110.30663481392324	0.0006418088819475	0.0076179952260719	0.0842490527889824	0.932859	0.932859	chr1	182959071	0.0301839941415343	chr1:182959071:A:G
chr1:182959122	['A', 'C']	56057	1562.0835979591106	94.45972022707872	0.0443760906335892	0.0246481868775458	1.8003795108359577	0.0718061	0.0718061	chr1	182959122	1.143838660440005	chr1:182959122:A:C
chr1:182959580	['T', 'C']	56057	1412.0251890966176	52.88102447776532	0.0256828438188943	0.0258660267610047	0.9929180100290254	0.320754	0.320754	chr1	182959580	0.4938279189995008	chr1:182959580:T:C
chr1:182959607	['T', 'C']	56057	22023.893258627457	149.01589991490587	0.001745296214296	0.0074450854770858	0.2344225891922438	0.814658	0.814658	chr1	182959607	0.089024673327784	chr1:182959607:T:C
chr1:182959893	['A', 'G']	56057	3105.055391037534	-15.76663371563628	-0.0215866427331222	0.0179748325631087	-1.2009370689452898	0.229781	0.229781	chr1	182959893	0.6386858848570389	chr1:182959893:A:G
chr1:182960153	['C', 'T']	56057	19048.398040929933	39.57924409447922	0.0003196637286553	0.0077964107248769	0.0410013966600538	0.967295	0.967295	chr1	182960153	0.0144410571124418	chr1:182960153:C:T
chr1:182960317	['C', 'G']	56057	3099.1105699759164	-14.447024065746302	-0.0212232436428665	0.0179896174194081	-1.1797495826659368	0.238105	0.238105	chr1	182960317	0.6232314846891569	chr1:182960317:C:G
chr1:182960380	['A', 'G']	56057	19097.06605052812	39.42612586301872	0.0003484525557466	0.0077891204109232	0.0447358029358485	0.964318	0.964318	chr1	182960380	0.0157797266039972	chr1:182960380:A:G
chr1:182962070	['C', 'T']	56057	19046.0192849752	36.06009802440893	0.0002698746699616	0.00779521465202	0.0346205565861811	0.972382	0.972382	chr1	182962070	0.0121630890852092	chr1:182962070:C:T
chr1:182962372	['G', 'A']	56057	19093.043603147133	41.4772896765574	0.0004260138717584	0.0077901112525484	0.0546864939341039	0.956388	0.956388	chr1	182962372	0.019365881705654	chr1:182962372:G:A
chr1:182962904	['T', 'C']	56057	1151.0410668093837	22.36028083608106	-0.0265342843016153	0.0298293398110111	-0.8895364252017597	0.373719	0.373719	chr1	182962904	0.4274548219111447	chr1:182962904:T:C
chr1:182963839	['A', 'C']	56057	3233.807629855646	-11.7912986534936	-0.0192507513456122	0.0176161875217909	-1.0927876035492583	0.274492	0.274492	chr1	182963839	0.5614703084324115	chr1:182963839:A:C
chr1:182965620	['A', 'G']	56057	14277.801716447202	-37.12911180896182	0.0002432617338647	0.0087461628515919	0.0278135381186642	0.977811	0.977811	chr1	182965620	0.0097450813977817	chr1:182965620:A:G
chr1:182965755	['C', 'A']	56057	14277.292231658575	-34.756879380114924	0.0003802449833516	0.0087467806788121	0.0434725640569429	0.965325	0.965325	chr1	182965755	0.0153264462998402	chr1:182965755:C:A
chr1:182965787	['C', 'T']	56057	4634.248010846683	50.19095519714935	-0.0163556708889578	0.015137989643207	-1.0804387685849144	0.279951	0.279951	chr1	182965787	0.552917976843024	chr1:182965787:C:T
chr1:182965950	['A', 'C']	56057	17138.44585987261	81.57591947712065	0.003097192729941	0.0081208822087196	0.3813862398614095	0.702918	0.702918	chr1	182965950	0.1530953353281571	chr1:182965950:A:C
chr1:182966189	['C', 'T']	56057	3043.162860812788	-12.423965207821183	-0.0207053544218481	0.0181366975143964	-1.1416275981563209	0.253614	0.253614	chr1	182966189	0.5958267762046342	chr1:182966189:C:T
chr1:182966439	['G', 'A']	56057	1172.8389879975332	23.15630391884155	-0.0256433967787395	0.0298970268301815	-0.8577239778522743	0.391049	0.391049	chr1	182966439	0.4077688203629664	chr1:182966439:G:A
chr1:182966766	['G', 'GT']	56057	4767.551448408804	28.28064417612285	-0.0201939357325013	0.0149084897944632	-1.3545259118063744	0.175574	0.175574	chr1	182966766	0.7555397964740773	chr1:182966766:G:GT
chr1:182966818	['T', 'C']	56057	4777.42562101799	31.995528669172145	-0.0196425006258678	0.0149136073087528	-1.317085814264368	0.187815	0.187815	chr1	182966818	0.7262697253974799	chr1:182966818:T:C
chr1:182967194	['C', 'T']	56057	15824.602586808369	45.20664509563322	0.0045274624022406	0.0083812164084601	0.540191564278258	0.589067	0.589067	chr1	182967194	0.2298353061034777	chr1:182967194:C:T
chr1:182967458	['T', 'A']	56057	1371.10065700207	50.80450940535373	0.0249481497658805	0.0262543709794551	0.9502474763308264	0.341991	0.341991	chr1	182967458	0.4659853228964019	chr1:182967458:T:A
chr1:182967459	['T', 'A']	56057	22008.05966685113	136.66151968922506	0.0010821392907212	0.0074482700803328	0.1452873323670998	0.884485	0.884485	chr1	182967459	0.0533095279011968	chr1:182967459:T:A
chr1:182967639	['AC', 'A']	56057	19146.90065560848	-9.888005034772814	-0.0057862399835298	0.0078668930879887	-0.7355178110103376	0.462027	0.462027	chr1	182967639	0.3353326443391486	chr1:182967639:AC:A
chr1:182967825	['A', 'C']	56057	4791.728240831905	33.05742625815613	-0.0195721254762088	0.0149014566694442	-1.3134370625887783	0.189041	0.189041	chr1	182967825	0.7234439940135777	chr1:182967825:A:C
chr1:182967935	['A', 'T']	56057	19102.876643326672	-11.359658395483391	-0.0058481458384563	0.0078623188270948	-0.7438194719734215	0.456989	0.456989	chr1	182967935	0.3400942535336421	chr1:182967935:A:T
chr1:182967984	['C', 'G']	56057	4781.450035688793	27.92595802970457	-0.0205708636924553	0.0148956103469294	-1.3810017322785195	0.167284	0.167284	chr1	182967984	0.7765455954632311	chr1:182967984:C:G
chr1:182968101	['C', 'T']	56057	1202.0214428428717	30.17889925298428	-0.0219134663636831	0.029364376896768	-0.7462602200183235	0.455513	0.455513	chr1	182968101	0.3414992240747368	chr1:182968101:C:T
chr1:182968281	['G', 'A']	56057	14300.040785741046	-41.31928148277324	-0.0002507776730992	0.00874185487004	-0.0286870094307708	0.977114	0.977114	chr1	182968281	0.0100547641392811	chr1:182968281:G:A
chr1:182968967	['A', 'G']	56057	19083.4042856888	-9.66409195747806	-0.0056776436658963	0.0078599452134365	-0.7223515573862355	0.470081	0.470081	chr1	182968967	0.3278273020172627	chr1:182968967:A:G
chr1:182968980	['G', 'C']	56057	1147.061387233739	23.40288373824124	-0.0254092691929735	0.0298927373618694	-0.8500148007651226	0.39532	0.39532	chr1	182968980	0.4030512133071269	chr1:182968980:G:C
chr1:182969019	['G', 'A']	56057	1331.0474890732316	47.33594664015437	0.0235039354472561	0.0266226415979427	0.8828551201723127	0.377318	0.377318	chr1	182969019	0.4232924762349741	chr1:182969019:G:A
chr1:182969155	['A', 'G']	56057	19087.724045032024	-12.466005700535446	-0.0057965279347511	0.00785904767389	-0.7375611111265772	0.460784	0.460784	chr1	182969155	0.3365026095161607	chr1:182969155:A:G
chr1:182969381	['G', 'A']	56057	14309.531605145312	-37.02176932896335	1.2056727615778456e-05	0.0087389507997485	0.0013796539072087	0.998899	0.998899	chr1	182969381	0.0004784216440457	chr1:182969381:G:A
chr1:182969649	['C', 'T']	56057	20612.94171171653	78.85842555851309	-0.001270910913443	0.007622765138301	-0.1667257078481021	0.867586	0.867586	chr1	182969649	0.0616874646935786	chr1:182969649:C:T
chr1:182969709	['C', 'T']	56057	1159.0413522433323	22.83860887554088	-0.0256357528016267	0.0297230920903667	-0.86248606718597	0.388424	0.388424	chr1	182969709	0.4106939436828071	chr1:182969709:C:T
chr1:182969935	['C', 'T']	56057	20615.67762770532	80.19066570362297	-0.0011067679090066	0.00762290489257	-0.1451897832393796	0.884562	0.884562	chr1	182969935	0.0532717214719412	chr1:182969935:C:T
chr1:182970566	['T', 'C']	56057	3142.0	-20.947248704287645	-0.0230388308215534	0.017872995433371	-1.289030196837464	0.197393	0.197393	chr1	182970566	0.7046682524529899	chr1:182970566:T:C
chr1:182970768	['T', 'C']	56057	14294.529999464776	-33.79019816420135	0.000356228227152	0.0087432765448218	0.0407431041813554	0.967501	0.967501	chr1	182970768	0.0143485774260975	chr1:182970768:T:C
chr1:182971018	['A', 'G']	56057	14294.529999464774	-32.52276252143907	0.0005277785461673	0.0087425621039406	0.0603688644006787	0.951862	0.951862	chr1	182971018	0.0214260106310505	chr1:182971018:A:G
chr1:182971027	['G', 'A']	56057	3586.191922075141	-3.1817015369923336	-0.0182154370240653	0.0168049827673206	-1.0839307172327164	0.2784	0.2784	chr1	182971027	0.5553307690614755	chr1:182971027:G:A
chr1:182971038	['T', 'A']	56057	14349.53588696009	-27.217687178205715	0.0006405766908779	0.0087272863427561	0.0733992979856433	0.941489	0.941489	chr1	182971038	0.0261847497495028	chr1:182971038:T:A
chr1:182971555	['T', 'C']	56057	1147.1637138932008	23.30015170099221	-0.0254907870306506	0.0298926963005639	-0.8527429835819026	0.393805	0.393805	chr1	182971555	0.404718774082552	chr1:182971555:T:C
chr1:182973015	['C', 'G']	56057	1351.0241008991009	88.9614547883415	0.0533580454765356	0.0264472376240053	2.0175281152275866	0.0436452	0.0436452	chr1	182973015	1.3600635120532445	chr1:182973015:C:G
chr1:182973017	['G', 'A']	56057	19082.38287243533	-7.642956296291016	-0.0054701975455099	0.0078600450841383	-0.695949894301361	0.486463	0.486463	chr1	182973017	0.3129501862423072	chr1:182973017:G:A
chr1:182973037	['G', 'A']	56057	1331.0	47.34009967814989	0.023507749937861	0.0266226318637345	0.8829987229731184	0.377241	0.377241	chr1	182973037	0.4233811125781166	chr1:182973037:G:A
chr1:182973067	['G', 'A']	56057	69182.74639995719	227.89159425463657	0.0009934233629059	0.0060088649342876	0.165326292697527	0.868688	0.868688	chr1	182973067	0.0611361777615368	chr1:182973067:G:A
chr1:182973682	['G', 'A']	56057	3561.12705378646	-16.804577469963323	-0.0224330318188496	0.0168414291717858	-1.3320147352120988	0.182861	0.182861	chr1	182973682	0.7378789095637783	chr1:182973682:G:A
chr1:182973721	['G', 'T']	56057	14345.255904809475	-22.32273037664952	0.0010176647810289	0.0087276408041534	0.1166025050600935	0.907175	0.907175	chr1	182973721	0.0423089266077496	chr1:182973721:G:T
chr1:182973940	['T', 'C']	56057	1147.061387233739	23.46406372410054	-0.0253626598849954	0.0298927035767076	-0.8484565412396466	0.396187	0.396187	chr1	182973940	0.4020997789764001	chr1:182973940:T:C
chr1:182974827	['T', 'C']	56057	14398.798019625334	-25.39557560066625	0.0006103706180178	0.0087150117714123	0.0700366946169828	0.944165	0.944165	chr1	182974827	0.0249521028124097	chr1:182974827:T:C
chr1:182975180	['G', 'T']	56057	20603.10261533521	72.52035990869224	-0.0015258156561195	0.0076222985690273	-0.2001778915246917	0.841342	0.841342	chr1	182975180	0.0750274304556593	chr1:182975180:G:T
chr1:182975324	['AATAG', 'A']	56057	14278.27354956112	-32.185255787912816	0.0004529635073048	0.0087458250187058	0.0517919700355359	0.958695	0.958695	chr1	182975324	0.0183195376522591	chr1:182975324:AATAG:A
chr1:182976133	['T', 'C']	56057	1352.0723587968744	87.52229862373788	0.0520789959837531	0.0264379209323635	1.9698597373442264	0.0488594	0.0488594	chr1	182976133	1.3110518705244547	chr1:182976133:T:C
chr1:182976226	['A', 'G']	56057	20668.4244446427	81.90529812423429	-0.0009336674933039	0.0076152851782428	-0.1226044030460581	0.902421	0.902421	chr1	182976226	0.0445908068913153	chr1:182976226:A:G
chr1:182976263	['T', 'A']	56057	3590.320238350103	1.1252294361528097	-0.0167774558076451	0.0167945269277499	-0.9989835307550954	0.317807	0.317807	chr1	182976263	0.4978365412762384	chr1:182976263:T:A
chr1:182976295	['T', 'C']	56057	1131.1210683127863	16.773150322732803	-0.0308432752048853	0.0300008046838306	-1.028081597474911	0.303916	0.303916	chr1	182976295	0.5172464353962142	chr1:182976295:T:C
chr1:182976707	['C', 'T']	56057	1537.1919536128455	87.64935540019009	0.0423217352862517	0.0248262965123144	1.7047140021573144	0.0882533	0.0882533	chr1	182976707	1.054269046336796	chr1:182976707:C:T
chr1:182977265	['T', 'C']	56057	3063.7651624645373	-23.02286106955125	-0.0222076579042144	0.0180803483543646	-1.2282759971742137	0.219349	0.219349	chr1	182977265	0.6588643411791266	chr1:182977265:T:C
chr1:182977451	['C', 'T']	56057	3603.0	7.246780474847165	-0.014724060839826	0.0167650436374406	-0.8782596191365338	0.379807	0.379807	chr1	182977451	0.4204370352984263	chr1:182977451:C:T
chr1:182977476	['G', 'GCTA']	56057	3371.060136292279	-13.699347371604638	-0.0212600163133727	0.0173034231878168	-1.2286595595917575	0.219205	0.219205	chr1	182977476	0.6591495439484165	chr1:182977476:G:GCTA
chr1:182977611	['T', 'C']	56057	48089.01504390036	49.596580908161606	-0.0012660830172806	0.0058395059328815	-0.2168133797332901	0.828355	0.828355	chr1	182977611	0.0817835019834559	chr1:182977611:T:C
chr1:182978211	['G', 'A']	56057	21973.91992434921	125.26149473564246	0.0007610474199277	0.0074428500355799	0.1022521502233149	0.918557	0.918557	chr1	182978211	0.0368938888765314	chr1:182978211:G:A
chr1:182978237	['T', 'A']	56057	1328.0710743211905	44.87798211567702	0.0208155545640544	0.0266421377433381	0.7813019647516606	0.434628	0.434628	chr1	182978237	0.3618822986004328	chr1:182978237:T:A
chr1:182978274	['G', 'T']	56057	19102.36306709721	-1.0637557396281894	-0.0048650285945954	0.0078531075868861	-0.6195036220717911	0.535587	0.535587	chr1	182978274	0.2711699729161585	chr1:182978274:G:T
chr1:182978587	['C', 'T']	56057	14398.31166143306	-22.625823958891708	0.0009313678021203	0.0087127057837988	0.1068976532929844	0.914871	0.914871	chr1	182978587	0.0386401386524246	chr1:182978587:C:T
chr1:182978911	['G', 'A']	56057	3585.344067735937	-6.642271371397967	-0.018504242069005	0.0168189465022664	-1.100202207463558	0.271249	0.271249	chr1	182978911	0.566631854232013	chr1:182978911:G:A
chr1:182979386	['A', 'G']	56057	19121.01675927744	-11.841880608709364	-0.0054681884187411	0.0078551600757807	-0.6961269237021411	0.486352	0.486352	chr1	182979386	0.3130492938582475	chr1:182979386:A:G
chr1:182980238	['T', 'C']	56057	1130.3831328741203	19.034958678609865	-0.0289744867987488	0.0300134609481845	-0.9653830609129204	0.334357	0.334357	chr1	182980238	0.4757895801071191	chr1:182980238:T:C
chr1:182980662	['C', 'T']	56057	3512.670548093619	18.69275165987117	-0.0111647551462313	0.0170407920569277	-0.655178181209739	0.512356	0.512356	chr1	182980662	0.2904281735754733	chr1:182980662:C:T
chr1:182980901	['G', 'A']	56057	1320.683229813665	45.21314638915008	0.0208466902073491	0.0267257844262118	0.780021640334093	0.435381	0.435381	chr1	182980901	0.3611305274658089	chr1:182980901:G:A
chr1:182981164	['G', 'A']	56057	14291.633374456947	-24.55507960798736	0.0005851385684753	0.0087385592668661	0.0669605309760876	0.946613	0.946613	chr1	182981164	0.0238275355858601	chr1:182981164:G:A
chr1:182981291	['G', 'A']	56057	20635.779883980365	87.66482384973051	-0.0005952527781693	0.0076171791578237	-0.0781460913332929	0.937712	0.937712	chr1	182981291	0.0279305262438318	chr1:182981291:G:A
chr1:182981938	['C', 'A']	56057	3055.545078237907	-17.271359206296154	-0.0205708700520767	0.0181015436977271	-1.1364152359370083	0.255788	0.255788	chr1	182981938	0.5921198338058695	chr1:182981938:C:A
chr1:182982282	['G', 'A']	56057	1124.060156277875	19.208639299728816	-0.0284517706765324	0.0301172807302413	-0.944699188860152	0.344817	0.344817	chr1	182982282	0.4624113309442138	chr1:182982282:G:A
chr1:182982334	['C', 'T']	56057	14377.590742822473	-24.940932165126505	0.0006986209766606	0.0087156687060705	0.0801568990540067	0.936113	0.936113	chr1	182982334	0.0286717235756229	chr1:182982334:C:T
chr1:182982537	['CAG', 'C']	56057	3594.4488492417486	4.172919602825168	-0.0159969935121781	0.0167870377936459	-0.9529372429383064	0.340626	0.340626	chr1	182982537	0.4677222053881795	chr1:182982537:CAG:C
chr1:182983654	['G', 'A']	56057	14388.10670758909	-20.866106142257347	0.0010269204664534	0.0087142894220594	0.1178432820757434	0.906192	0.906192	chr1	182983654	0.0427797761572647	chr1:182983654:G:A
chr1:182983744	['C', 'T']	56057	22005.14039501152	128.8094515714283	0.000958986271317	0.0074399777954291	0.1288963888986661	0.89744	0.89744	chr1	182983744	0.0469945773345584	chr1:182983744:C:T
chr1:182984810	['A', 'G']	56057	15501.659203225636	-1.8247674989099028	-0.0012865923326314	0.008474446777902	-0.1518202150949054	0.879329	0.879329	chr1	182984810	0.0558486037072598	chr1:182984810:A:G
chr1:182984937	['T', 'C']	56057	15499.48845632315	-1.640178283365077	-0.0012773886614603	0.0084749726749449	-0.15072481180226	0.880193	0.880193	chr1	182984937	0.0554220896170429	chr1:182984937:T:C
chr1:182985035	['G', 'A']	56057	19098.473250294435	-8.421257655341304	-0.0052289369480943	0.007854754913832	-0.6657033867328359	0.505603	0.505603	chr1	182985035	0.2961903578277672	chr1:182985035:G:A
chr1:182985240	['G', 'A']	56057	14295.040072079788	-27.89988488849835	0.0008809655578678	0.008739501314283	0.1008027261725017	0.919707	0.919707	chr1	182985240	0.0363505080353217	chr1:182985240:G:A
chr1:182985467	['A', 'G']	56057	14365.713171376052	-22.406138917874365	0.0009486317983225	0.0087230175826486	0.1087504168522482	0.913401	0.913401	chr1	182985467	0.0393385172590771	chr1:182985467:A:G
chr1:182985752	['C', 'T']	56057	1577.4783904354028	88.9836444912397	0.0419285574000202	0.0245057340474033	1.7109692498463658	0.0870923	0.0870923	chr1	182985752	1.0600202401167234	chr1:182985752:C:T
chr1:182985767	['T', 'C']	56057	1330.115211569363	45.67300911290258	0.0211422908877942	0.0266384273944691	0.7936763899277328	0.427387	0.427387	chr1	182985767	0.3691786920786634	chr1:182985767:T:C
chr1:182985924	['GTC', 'G']	56057	3581.191654476041	-3.0857439862067206	-0.0178505488288313	0.0168100072301142	-1.061900127969786	0.288286	0.288286	chr1	182985924	0.5401764476928828	chr1:182985924:GTC:G
chr1:182986767	['A', 'C']	56057	1388.0247609533324	91.97435372674836	0.0531564813111197	0.0260864364646805	2.0377057396509617	0.0415841	0.0415841	chr1	182986767	1.3810726934655142	chr1:182986767:A:C
chr1:182987025	['A', 'C']	56057	4702.335539578613	13.866151495783171	-0.0214197049087699	0.0149483486110262	-1.4329144620677534	0.151888	0.151888	chr1	182987025	0.8184765364706406	chr1:182987025:A:C
chr1:182987387	['T', 'C']	56057	20686.90453418033	88.54417671367318	-0.0004270403026121	0.0076111580402459	-0.0561071390653184	0.955257	0.955257	chr1	182987387	0.0198797711739846	chr1:182987387:T:C
chr1:182988219	['G', 'A']	56057	3060.218364761922	-21.973408786837616	-0.0215046067126841	0.0180928871740285	-1.18856689404182	0.234615	0.234615	chr1	182988219	0.6296442249188016	chr1:182988219:G:A
chr1:182988465	['T', 'A']	56057	14451.835866966425	-29.286749741824305	0.0001735959775586	0.0086963430143766	0.0199619515090077	0.984074	0.984074	chr1	182988465	0.0069722424393005	chr1:182988465:T:A
chr1:182988744	['A', 'G']	56057	103199.84098044812	239.98149899828752	-0.0107299363950943	0.0107456083808555	-0.9985415450474484	0.318021	0.318021	chr1	182988744	0.4975442011382243	chr1:182988744:A:G
chr1:182990229	['C', 'A']	56057	15060.343306215658	-15.414457882401273	-0.000692684633828	0.0085540842368568	-0.0809770648322016	0.93546	0.93546	chr1	182990229	0.0289747780738344	chr1:182990229:C:A
chr1:182990422	['T', 'C']	56057	20754.11069682806	59.98371361893668	-0.00186087393209	0.0076020794420036	-0.2447848573915475	0.806624	0.806624	chr1	182990422	0.0933288602945518	chr1:182990422:T:C
chr1:182991184	['T', 'C']	56057	5640.301851785778	74.54141814433423	-0.0039491678506055	0.0135235175745139	-0.2920222367328445	0.770271	0.770271	chr1	182991184	0.113356452621802	chr1:182991184:T:C
chr1:182992132	['A', 'G']	56057	15073.57125267666	-13.245689887774688	-0.0004278622361136	0.0085543864910273	-0.0500167062316445	0.960109	0.960109	chr1	182992132	0.0176794592403195	chr1:182992132:A:G
chr1:182993386	['C', 'A']	56057	14465.06433656265	-27.3765330799606	0.000942594124963	0.0086962305982139	0.1083911143244807	0.913686	0.913686	chr1	182993386	0.0392030295364385	chr1:182993386:C:A
chr1:182994829	['C', 'T']	56057	20892.07738469539	54.64223903069749	-0.0023126434173861	0.0076148300793958	-0.3037025637175609	0.761356	0.761356	chr1	182994829	0.1184122253800203	chr1:182994829:C:T
chr1:182995161	['C', 'T']	56057	21035.43205436413	64.88908586884733	-0.0015299253058358	0.0076224379474375	-0.2007133828291967	0.840923	0.840923	chr1	182995161	0.0752437690131165	chr1:182995161:C:T
chr1:182995222	['C', 'T']	56057	20764.592934879573	60.84641448596934	-0.0018057915821815	0.0076024214429841	-0.2375284763840559	0.812248	0.812248	chr1	182995222	0.0903113493459013	chr1:182995222:C:T
chr1:182995306	['G', 'C']	56057	20704.06273418264	54.16134381675027	-0.0020721515543517	0.0076045015735156	-0.2724901210578361	0.785246	0.785246	chr1	182995306	0.1049942671960633	chr1:182995306:G:C
chr1:182995715	['CT', 'C']	56057	14470.032522790929	-26.932700370988755	0.0010512137501288	0.0086950569350953	0.1208978570210295	0.903772	0.903772	chr1	182995715	0.0439411177889078	chr1:182995715:CT:C
chr1:182995936	['T', 'C']	56057	15077.806918328755	-8.162720366287267	-0.0001037515708487	0.0085521862193969	-0.012131584624924	0.990321	0.990321	chr1	182995936	0.0042240115312424	chr1:182995936:T:C
chr1:182996532	['C', 'T']	56057	19699.216968507448	71.77682884879772	-0.0013857969357268	0.0077745116333309	-0.1782487442408108	0.858528	0.858528	chr1	182996532	0.0662455362081384	chr1:182996532:C:T
chr1:182996937	['G', 'A']	56057	3035.1082865043263	-14.541351677208665	-0.0315856140254834	0.0184715909153235	-1.709956341620839	0.0872795	0.0872795	chr1	182996937	1.059087750364982	chr1:182996937:G:A
chr1:182996965	['C', 'T']	56057	1851.066042279904	86.78091355199578	0.0290979389114729	0.0227787885882028	1.277413800949129	0.201461	0.201461	chr1	182996965	0.6958090146549669	chr1:182996965:C:T
chr1:182997201	['AT', 'A']	56057	44909.61370327415	340.6674541303876	0.007635531657644	0.0058674976384266	1.3013267542944564	0.193152	0.193152	chr1	182997201	0.7141007905765419	chr1:182997201:AT:A
chr1:182998715	['G', 'C']	56057	14742.788989188995	-56.95055348962768	-0.0006755674868436	0.0086473202664695	-0.0781244901340373	0.937729	0.937729	chr1	182998715	0.0279226528890394	chr1:182998715:G:C
chr1:182999480	['T', 'C']	56057	14740.314761293086	-56.554366893557386	-0.000716569202061	0.0086477706959358	-0.0828617255540591	0.933962	0.933962	chr1	182999480	0.0296707934980002	chr1:182999480:T:C
chr1:183000693	['C', 'A']	56057	60308.910197163	238.78048823901244	0.005594148325155	0.0058108885952992	0.9627010109401236	0.335702	0.335702	chr1	183000693	0.4740460713633178	chr1:183000693:C:A
chr1:183001090	['T', 'A']	56057	43655.90287814715	169.1181487543075	0.0028167281136171	0.0059115477744051	0.4764789562917146	0.633735	0.633735	chr1	183001090	0.1980923069395913	chr1:183001090:T:A
chr1:183001103	['G', 'T']	56057	60378.00206980229	224.56638158740287	0.0050006189875974	0.0058115701511945	0.8604591973426693	0.38954	0.38954	chr1	183001103	0.4094479400778529	chr1:183001103:G:T
chr1:183001161	['AG', 'A']	56057	59207.38357241101	248.59119836829723	0.0060720931100794	0.005815009442538	1.0442103611493418	0.296393	0.296393	chr1	183001161	0.5281320574311441	chr1:183001161:AG:A
chr1:183001202	['T', 'A']	56057	60384.23509573347	223.74472397538807	0.0049021916579558	0.0058116132018781	0.8435165052573615	0.398943	0.398943	chr1	183001202	0.3990891508140936	chr1:183001202:T:A
chr1:183001389	['T', 'C']	56057	61027.699628597926	234.00354031528204	0.0041126874769443	0.005819633825556	0.7066917954329146	0.479761	0.479761	chr1	183001389	0.3189750589384334	chr1:183001389:T:C
chr1:183001412	['A', 'G']	56057	60398.09763107625	227.2757386529549	0.0049996122262069	0.0058141174447023	0.8599090530519761	0.389843	0.389843	chr1	183001412	0.4091102595417203	chr1:183001412:A:G
chr1:183001563	['T', 'C']	56057	60391.01526295119	229.2908881190092	0.0050828468698021	0.0058124144046228	0.8744811563607013	0.38186	0.38186	chr1	183001563	0.4180958317788033	chr1:183001563:T:C
chr1:183001730	['C', 'T']	56057	60902.46945039259	214.123446155384	0.0046482030317547	0.0058173730436489	0.7990209664875072	0.424282	0.424282	chr1	183001730	0.3723453926182413	chr1:183001730:C:T
chr1:183002830	['G', 'T']	56057	45624.27781644273	292.0030822242959	0.0059334463052767	0.0058535354918841	1.0136517175822064	0.310753	0.310753	chr1	183002830	0.507584670000375	chr1:183002830:G:T
chr1:183003407	['A', 'G']	56057	60410.62131349353	228.04829354172284	0.0052148759122499	0.0058113005446703	0.8973681316538622	0.369526	0.369526	chr1	183003407	0.4323549990573087	chr1:183003407:A:G
chr1:183003889	['C', 'A']	56057	14758.632790336684	-54.16719038497198	-0.0005868697121109	0.0086448226918215	-0.0678868419899644	0.945876	0.945876	chr1	183003889	0.0241657938788737	chr1:183003889:C:A
chr1:183004023	['T', 'A']	56057	60405.62907773571	226.6476592131192	0.0052024046553524	0.005812139618417	0.8950928568314842	0.370741	0.370741	chr1	183004023	0.4309293829773399	chr1:183004023:T:A
chr1:183004051	['C', 'T']	56057	60396.47082336981	222.7422669283672	0.005032993071332	0.0058120321472547	0.8659609829772359	0.386515	0.386515	chr1	183004051	0.4128336471769109	chr1:183004051:C:T
chr1:183004329	['G', 'C']	56057	14737.314493684436	-56.1739325475512	-0.0005863631761019	0.0086498210172974	-0.0677890530832223	0.945954	0.945954	chr1	183004329	0.0241299820251578	chr1:183004329:G:C
chr1:183004356	['A', 'G']	56057	60402.24023482808	223.8777110958555	0.005029257719442	0.0058118043646046	0.8653522045703231	0.386849	0.386849	chr1	183004356	0.4124585214509288	chr1:183004356:A:G
chr1:183005188	['GTA', 'G']	56057	16186.45498360603	-117.14087320960664	-0.004251513424886	0.0083952994054303	-0.5064159382018031	0.612567	0.612567	chr1	183005188	0.2128464030631264	chr1:183005188:GTA:G
chr1:183005437	['T', 'C']	56057	60364.15138588949	232.53201200312705	0.005409970261535	0.0058121590893812	0.9308021646239868	0.35196	0.35196	chr1	183005437	0.453506690971823	chr1:183005437:T:C
chr1:183005463	['C', 'G']	56057	60359.45827831114	236.2363971873979	0.005523386105828	0.0058117119474087	0.9503888279065064	0.341919	0.341919	chr1	183005463	0.4660767653458837	chr1:183005463:C:G
chr1:183005572	['C', 'T']	56057	60358.99766255086	231.7266270285312	0.0053741530005606	0.0058117419966194	0.9247060526235767	0.355123	0.355123	chr1	183005572	0.4496211991441493	chr1:183005572:C:T
chr1:183005615	['T', 'A']	56057	60358.76739165343	232.2392005057208	0.0054141397124601	0.0058115476174503	0.9316175430109372	0.351538	0.351538	chr1	183005615	0.4540277224270526	chr1:183005615:T:A
chr1:183005744	['A', 'AG']	56057	60364.075674036	231.9178214708019	0.0053529423385113	0.0058120291065244	0.921010931019294	0.357049	0.357049	chr1	183005744	0.4472721789317136	chr1:183005744:A:AG
chr1:183005965	['T', 'C']	56057	60409.17387424367	242.91862759680137	0.005667211826106	0.0058128532407293	0.9749449351993256	0.329592	0.329592	chr1	183005965	0.4820233382310517	chr1:183005965:T:C
chr1:183006011	['G', 'A']	56057	1649.9418652387324	84.50411090699822	0.0346824764870239	0.0239331406011452	1.4491402137738802	0.147304	0.147304	chr1	183006011	0.8317854598488755	chr1:183006011:G:A
chr1:183006067	['G', 'A']	56057	60410.64003934196	238.93755633523537	0.0057987544106083	0.0058229799568483	0.9958396651852748	0.319332	0.319332	chr1	183006067	0.4957575589830327	chr1:183006067:G:A
chr1:183006164	['G', 'A']	56057	2147.352888281428	87.2972181461336	0.0246165068622591	0.0212232734855307	1.1598826580188872	0.246102	0.246102	chr1	183006164	0.6088848568968138	chr1:183006164:G:A
chr1:183006194	['G', 'A']	56057	60369.46202622081	231.63474897621555	0.0054092174640335	0.0058159692986235	0.93006293298586	0.352343	0.352343	chr1	183006194	0.453034352211474	chr1:183006194:G:A
chr1:183006362	['C', 'T']	56057	15105.545092719847	-53.0466258872089	-0.0010485148587161	0.0085618755980336	-0.1224632204369938	0.902533	0.902533	chr1	183006362	0.0445369096927877	chr1:183006362:C:T
chr1:183006893	['A', 'G']	56057	60361.382144577896	234.35308444563745	0.0054694944593376	0.0058118016588629	0.941101362431516	0.346657	0.346657	chr1	183006893	0.4601000257243199	chr1:183006893:A:G
chr1:183006899	['C', 'T']	56057	60361.8430567701	231.50067635744657	0.0053823407397686	0.0058121303169535	0.9260530040196796	0.354422	0.354422	chr1	183006899	0.4504793280319996	chr1:183006899:C:T
chr1:183006998	['A', 'C']	56057	60358.45793925552	232.9657236098764	0.0054178520720819	0.0058116091836234	0.9322464572031064	0.351213	0.351213	chr1	183006998	0.4544294172426592	chr1:183006998:A:C
chr1:183007988	['A', 'G']	56057	60364.075674036	229.4421615758765	0.0053521715337404	0.0058121888553794	0.920852998227482	0.357131	0.357131	chr1	183007988	0.4471724501583721	chr1:183007988:A:G
chr1:183008062	['C', 'T']	56057	60362.38246578277	232.9188781930566	0.0054677743040381	0.0058119952650891	0.9407740465449732	0.346825	0.346825	chr1	183008062	0.4598896050518669	chr1:183008062:C:T
chr1:183008558	['A', 'T']	56057	60383.78208470221	236.92002579810028	0.0055679195613336	0.0058148914587777	0.9575276857367172	0.338305	0.338305	chr1	183008558	0.4706915834820083	chr1:183008558:A:T
chr1:183009171	['C', 'T']	56057	60412.827766067705	224.9663228767841	0.0050932444231637	0.0058175601052888	0.8754949379093379	0.381308	0.381308	chr1	183009171	0.4187240829523764	chr1:183009171:C:T
chr1:183009239	['T', 'C']	56057	60417.38956792122	223.9022807006924	0.0050683111980314	0.0058183144792404	0.8710961251948515	0.383705	0.383705	chr1	183009239	0.4160025415411639	chr1:183009239:T:C
chr1:183009471	['T', 'C']	56057	60319.00635964125	221.0545830822546	0.0049644918753978	0.0058165987566761	0.8535042699480886	0.393383	0.393383	chr1	183009471	0.4051844119960363	chr1:183009471:T:C
chr1:183009474	['G', 'A']	56057	60610.14341772851	244.71484900004745	0.0058685637117441	0.0058391123636556	1.0050438056770112	0.31488	0.31488	chr1	183009474	0.5018549232487525	chr1:183009474:G:A
chr1:183009548	['C', 'T']	56057	60342.91140776697	228.97233288651125	0.0053157141432459	0.0058126017568766	0.9145154554855116	0.36045	0.36045	chr1	183009548	0.4431549701404187	chr1:183009548:C:T
chr1:183009738	['T', 'C']	56057	60360.921331073245	235.58352302014785	0.0055369446295782	0.0058115625143826	0.9527462908426476	0.340723	0.340723	chr1	183009738	0.4675985490387044	chr1:183009738:T:C
chr1:183009970	['G', 'A']	56057	1646.0880936240053	81.4820776611226	0.0333545837689203	0.0239560133297069	1.392326148339489	0.163829	0.163829	chr1	183009970	0.7856092196378379	chr1:183009970:G:A
chr1:183010242	['T', 'A']	56057	43348.27947185296	198.94088472541424	0.0041978617618679	0.0059179147100369	0.7093481348672253	0.478111	0.478111	chr1	183010242	0.3204712642850827	chr1:183010242:T:A
chr1:183010425	['C', 'T']	56057	43439.19928990705	207.35499741459816	0.0043078238250569	0.0059124579746212	0.7286011745957357	0.466249	0.466249	chr1	183010425	0.3313820866469506	chr1:183010425:C:T
chr1:183010488	['T', 'C']	56057	60360.92133107323	236.45794806708813	0.0055561140700391	0.0058113451863904	0.9560805444926888	0.339036	0.339036	chr1	183010488	0.469754184477592	chr1:183010488:T:C
chr1:183011256	['AG', 'A']	56057	14758.10615711253	-56.5544311933971	-0.0006806640003378	0.0086443647193628	-0.0787407776552091	0.937239	0.937239	chr1	183011256	0.0281496480174654	chr1:183011256:AG:A
chr1:183011333	['T', 'C']	56057	60368.2305276494	229.7901005291576	0.0053449805132189	0.0058119440897792	0.9196544960951212	0.357757	0.357757	chr1	183011333	0.4464118599256097	chr1:183011333:T:C
chr1:183011370	['C', 'T']	56057	102837.00704715349	247.91359008272275	-0.0099604054095073	0.0105402062251039	-0.9449915112461782	0.344667	0.344667	chr1	183011370	0.4626002959479361	chr1:183011370:C:T
chr1:183011745	['T', 'C']	56057	60404.62870297667	234.17907790714665	0.0053608402988741	0.0058125951387196	0.9222800093479404	0.356387	0.356387	chr1	183011745	0.4480781461930626	chr1:183011745:T:C
chr1:183013038	['T', 'A']	56057	60363.07542422779	232.2598491025416	0.0053829667259558	0.0058118972318691	0.9261978509252916	0.354347	0.354347	chr1	183013038	0.4505712397444598	chr1:183013038:T:A
chr1:183013326	['C', 'A']	56057	14759.526589956293	-57.04776370716968	-0.0007091690943239	0.0086438832809423	-0.0820428818014561	0.934613	0.934613	chr1	183013326	0.0293681824503752	chr1:183013326:C:A
chr1:183013403	['T', 'G']	56057	60361.998358432655	233.5294677568368	0.0054505302964807	0.0058114414259519	0.9378964523569828	0.348302	0.348302	chr1	183013403	0.458044031753449	chr1:183013403:T:G
chr1:183013462	['TG', 'T']	56057	60357.69047958893	233.3726462496543	0.005445468956766	0.005811201909636	0.9370641463578194	0.34873	0.34873	chr1	183013462	0.4575106902092574	chr1:183013462:TG:T
chr1:183013743	['G', 'C']	56057	60357.84394961281	236.68733633396144	0.005568132286652	0.0058113963953997	0.9581401625020268	0.337996	0.337996	chr1	183013743	0.4710884393324247	chr1:183013743:G:C
chr1:183014062	['G', 'C']	56057	60357.150654866	234.68095992146	0.0055088892140782	0.0058113187561423	0.9479585349290148	0.343155	0.343155	chr1	183014062	0.4645096687634321	chr1:183014062:G:C
chr1:183014198	['A', 'C']	56057	60359.76757007511	234.365268355054	0.0055037163153881	0.0058116397588742	0.947016082162375	0.343635	0.343635	chr1	183014198	0.4639026087152202	chr1:183014198:A:C
chr1:183014261	['G', 'T']	56057	43343.2784012847	197.17854627916705	0.0041909055404375	0.0059181871181017	0.7081400869565282	0.478861	0.478861	chr1	183014261	0.3197905318746975	chr1:183014261:G:T
chr1:183014500	['GTCTT', 'G']	56057	60349.99114775752	235.9367650983655	0.0055804267005127	0.0058125522967589	0.9600647728579274	0.337027	0.337027	chr1	183014500	0.4723353054155974	chr1:183014500:GTCTT:G
chr1:183014697	['G', 'C']	56057	60362.99859039325	236.77752876789745	0.0055611048171684	0.0058117820051446	0.9568674138578702	0.338638	0.338638	chr1	183014697	0.470264309474776	chr1:183014697:G:C
chr1:183014892	['C', 'T']	56057	60358.611464058806	238.02058095414543	0.0056456726501911	0.0058120044355595	0.9713813388801396	0.331363	0.331363	chr1	183014892	0.4796959865410745	chr1:183014892:C:T
chr1:183015297	['G', 'A']	56057	60356.69031901228	235.39199981372192	0.0055254056670953	0.005811455609602	0.950778262500345	0.341721	0.341721	chr1	183015297	0.46632833140352	chr1:183015297:G:A
chr1:183015462	['G', 'A']	56057	60359.38150216814	237.12775275991336	0.0055700560978211	0.0058119481117029	0.9583802179178632	0.337875	0.337875	chr1	183015462	0.4712439412932182	chr1:183015462:G:A
chr1:183015848	['C', 'T']	56057	60309.60689753608	232.7339952168909	0.0054375486494664	0.0058110418576976	0.9357269802253408	0.349418	0.349418	chr1	183015848	0.4566547264300207	chr1:183015848:C:T
chr1:183016305	['CCTGACCTCCTGAT', 'C']	56057	60356.76703481007	236.0799366571192	0.0055536469621776	0.0058125336471244	0.95546061310547	0.339349	0.339349	chr1	183016305	0.4693534262577562	chr1:183016305:CCTGACCTCCTGAT:C
chr1:183016446	['G', 'A']	56057	60360.30706652632	232.7596623971485	0.0054079729080636	0.0058117356001079	0.9305263143704008	0.352103	0.352103	chr1	183016446	0.4533302746233822	chr1:183016446:G:A
chr1:183016581	['A', 'G']	56057	60364.768462183536	229.66583139533608	0.0053376735270928	0.0058121423317378	0.918365935043587	0.358431	0.358431	chr1	183016581	0.4455944361005309	chr1:183016581:A:G
chr1:183017306	['G', 'A']	56057	60369.46166886757	234.8701190022652	0.0054643811766052	0.0058122888992639	0.940142734009186	0.347148	0.347148	chr1	183017306	0.4594853324712789	chr1:183017306:G:A
chr1:183017457	['T', 'C']	56057	60364.84532348428	231.40018442739816	0.0053833373032182	0.0058118119467999	0.9262752051332928	0.354307	0.354307	chr1	183017457	0.4506202672791793	chr1:183017457:T:C
chr1:183017544	['C', 'T']	56057	60362.99718013245	232.83624144737323	0.0054599937626762	0.0058125030272961	0.939353276382917	0.347553	0.347553	chr1	183017544	0.4589789584050334	chr1:183017544:C:T
chr1:183017630	['C', 'T']	56057	43465.13808860803	189.70222846231104	0.003858650316848	0.0059176032772968	0.6520630289042739	0.514363	0.514363	chr1	183017630	0.288730279340762	chr1:183017630:C:T
chr1:183017652	['T', 'C']	56057	60354.37648591728	236.48667264610057	0.0054976560879777	0.0058128666865621	0.9457736405149172	0.344268	0.344268	chr1	183017652	0.4631033434564925	chr1:183017652:T:C
chr1:183018113	['A', 'G']	56057	60356.76703481007	231.06006560605	0.0053734447074777	0.0058119471251987	0.9245515473085156	0.355203	0.355203	chr1	183018113	0.4495233748812077	chr1:183018113:A:G
chr1:183018261	['C', 'T']	56057	14738.577527608784	-55.99005339263645	-0.0005138858400633	0.0086498932465229	-0.0594095008363154	0.952626	0.952626	chr1	183018261	0.0210775694731406	chr1:183018261:C:T
chr1:183018602	['G', 'T']	56057	14740.314761293086	-53.8563693764527	-0.0004085212967841	0.0086488196317853	-0.0472343411212727	0.962327	0.962327	chr1	183018602	0.016677329038564	chr1:183018602:G:T
chr1:183018892	['G', 'A']	56057	60912.905737485526	241.20340066128	0.0046716652591654	0.0058156995101734	0.8032851853836737	0.421813	0.421813	chr1	183018892	0.3748800397191889	chr1:183018892:G:A
chr1:183019117	['A', 'G']	56057	60364.99905431448	234.13254666216696	0.0054378020925474	0.0058118841212091	0.9356349815550168	0.349465	0.349465	chr1	183019117	0.4565963136751526	chr1:183019117:A:G
chr1:183019217	['G', 'A']	56057	60363.305942184175	230.31834741705657	0.0053881305982293	0.0058118072359801	0.9271007071384118	0.353878	0.353878	chr1	183019217	0.4511464358806785	chr1:183019217:G:A
chr1:183019279	['G', 'A']	56057	60367.07642346055	229.89275412739173	0.0053568017496759	0.0058120338615776	0.9216742154736564	0.356703	0.356703	chr1	183019279	0.4476932380741303	chr1:183019279:G:A
chr1:183019856	['T', 'A']	56057	14740.314761293084	-52.93784801056207	-0.000284228541767	0.0086487809965835	-0.0328634222417371	0.973784	0.973784	chr1	183019856	0.0115373655149102	chr1:183019856:T:A
chr1:183020134	['A', 'G']	56057	60363.84512721692	231.7628037728193	0.005420061660495	0.0058116880886553	0.9326139974846896	0.351023	0.351023	chr1	183020134	0.4546644264235475	chr1:183020134:A:G
chr1:183020231	['C', 'T']	56057	60362.691282472166	230.5767159190444	0.0053752984957885	0.0058115823396773	0.9249285618978194	0.355007	0.355007	chr1	183020231	0.4497630834761699	chr1:183020231:C:T
chr1:183020379	['T', 'C']	56057	1943.6587851101044	89.19890132322328	0.0273916600058441	0.0222092001726135	1.233347432278139	0.217451	0.217451	chr1	183020379	0.6626385907878689	chr1:183020379:T:C
chr1:183020814	['T', 'A']	56057	60363.921973414224	229.5523501643117	0.0053482949531813	0.0058119428307699	0.9202249762103824	0.357459	0.357459	chr1	183020814	0.4467737639185192	chr1:183020814:T:A
chr1:183021128	['A', 'ACT']	56057	60362.61446234543	230.8497582306657	0.0053857928322068	0.0058117816312739	0.926702545605833	0.354085	0.354085	chr1	183021128	0.4508924707431903	chr1:183021128:A:ACT
chr1:183021513	['C', 'T']	56057	14830.32278955256	-42.88656953016928	6.91864801735494e-05	0.0086282065369688	0.0080186397807133	0.993602	0.993602	chr1	183021513	0.0027875429846351	chr1:183021513:C:T
chr1:183021699	['T', 'C']	56057	60338.06917902326	234.575911380731	0.0054114054132016	0.0058111120869219	0.9312168363401704	0.351745	0.351745	chr1	183021699	0.4537720672772765	chr1:183021699:T:C
chr1:183021794	['C', 'A']	56057	60341.14637236358	236.66675470433748	0.005482165938475	0.005811739589338	0.9432917380765532	0.345536	0.345536	chr1	183021794	0.4615066985448703	chr1:183021794:C:A
chr1:183022220	['T', 'C']	56057	60341.834490389614	235.29954442470543	0.0054670496114867	0.0058115284744788	0.9407249117844306	0.34685	0.34685	chr1	183022220	0.459858301164449	chr1:183022220:T:C
chr1:183022282	['A', 'G']	56057	60341.06992844781	236.0983175056824	0.0054903198536928	0.005811527723224	0.9447291857100516	0.344801	0.344801	chr1	183022282	0.4624314832943894	chr1:183022282:A:G
chr1:183022327	['T', 'C']	56057	60351.5281308011	243.3392027352573	0.0057267744827962	0.0058127613128803	0.985207231906538	0.324527	0.324527	chr1	183022327	0.4887491649245982	chr1:183022327:T:C
chr1:183023054	['C', 'G']	56057	14865.009665201722	-53.37153673883157	-0.0010481391591879	0.0086274929806506	-0.1214882656570887	0.903305	0.903305	chr1	183023054	0.0441655858415296	chr1:183023054:C:G
chr1:183024223	['G', 'T']	56057	14772.263522192094	-37.92873734748133	0.00043853004676	0.0086357456189959	0.0507807971781229	0.9595	0.9595	chr1	183024223	0.0179550209285096	chr1:183024223:G:T
chr1:183024303	['T', 'C']	56057	60515.238591358335	243.8853919275247	0.0057529667698229	0.0058116023743317	0.9899105959540906	0.322222	0.322222	chr1	183024303	0.4918448110539078	chr1:183024303:T:C
chr1:183024825	['T', 'C']	56057	60511.0329205624	239.88417440973657	0.005642098839406	0.0058116635675749	0.9708233750633858	0.33164	0.33164	chr1	183024825	0.4793330935270556	chr1:183024825:T:C
chr1:183024949	['A', 'G']	56057	60514.7952254358	240.68923413247856	0.0056740482119982	0.0058112983544447	0.9763821896458784	0.328879	0.328879	chr1	183024949	0.4829638567553829	chr1:183024949:A:G
chr1:183024980	['G', 'A']	56057	60511.7152083928	242.6090857722725	0.0057508574301536	0.0058113046615515	0.9895983372205932	0.322375	0.322375	chr1	183024980	0.491638644854006	chr1:183024980:G:A
chr1:183025145	['TC', 'T']	56057	60512.87437105235	236.75071102194832	0.0055701000380882	0.0058115994547646	0.958445275081992	0.337842	0.337842	chr1	183025145	0.4712863605838804	chr1:183025145:TC:T
chr1:183025165	['T', 'C']	56057	60514.03361644424	236.6362421209565	0.0055699215480526	0.0058116952414309	0.9583987660511298	0.337866	0.337866	chr1	183025165	0.4712555097797755	chr1:183025165:T:C
chr1:183025201	['A', 'G']	56057	60517.59144850724	236.70574100532968	0.0055917469779783	0.0058119638825786	0.962109725894816	0.335999	0.335999	chr1	183025201	0.4736620151551802	chr1:183025201:A:G
chr1:183025333	['TA', 'T']	56057	60518.79593912253	239.25451986878133	0.0056392720842225	0.0058113440736041	0.970390328433109	0.331856	0.331856	chr1	183025333	0.4790503258497673	chr1:183025333:TA:T
chr1:183026098	['G', 'A']	56057	60514.82903237322	242.6192094262608	0.0057359752470578	0.0058120343401869	0.986913516218729	0.323689	0.323689	chr1	183026098	0.4898720590789623	chr1:183026098:G:A
chr1:183026264	['T', 'C']	56057	60517.19347989008	245.25528988921624	0.0058685823880864	0.0058115355034839	1.0098161466222284	0.312588	0.312588	chr1	183026264	0.5050276982100336	chr1:183026264:T:C
chr1:183026473	['A', 'G']	56057	60517.8753523891	246.08656753415315	0.0058545504884394	0.0058116475926355	1.0073822259729244	0.313755	0.313755	chr1	183026473	0.5034093445384524	chr1:183026473:A:G
chr1:183026762	['A', 'G']	56057	2073.994724795253	91.10487326336002	0.0263663131956548	0.0215218429303649	1.2250955125434404	0.220544	0.220544	chr1	183026762	0.6565047529041032	chr1:183026762:A:G
chr1:183027099	['T', 'C']	56057	102953.3463329349	242.29712851743733	-0.0087781780695385	0.0105886488834504	-0.8290177685708799	0.407098	0.407098	chr1	183027099	0.3903010312268333	chr1:183027099:T:C
chr1:183027107	['C', 'T']	56057	60515.033848404826	240.91219768072327	0.0056812754700126	0.005811502335232	0.9775915318092724	0.328281	0.328281	chr1	183027107	0.4837542523116022	chr1:183027107:C:T
chr1:183027209	['C', 'T']	56057	14861.711649983046	-20.63552731637355	0.00127196338594	0.0086156297072683	0.14763440736862	0.882632	0.882632	chr1	183027209	0.0542203311699378	chr1:183027209:C:T
chr1:183027287	['A', 'ACT']	56057	60518.91030285721	236.05096845415173	0.005534571486686	0.0058125192770919	0.9521811838971004	0.341009	0.341009	chr1	183027287	0.4672341588410577	chr1:183027287:A:ACT
chr1:183027692	['A', 'G']	56057	60516.11364487981	241.94354892513988	0.005714770893119	0.0058118405774158	0.9832979444284844	0.325465	0.325465	chr1	183027692	0.4874957079380196	chr1:183027692:A:G
chr1:183028151	['CCT', 'C']	56057	43170.26047379312	246.3817637693853	0.006723744816765	0.0061760563687457	1.0886793149736886	0.2763	0.2763	chr1	183028151	0.5586191150834887	chr1:183028151:CCT:C
chr1:183028901	['T', 'A']	56057	60515.63630038003	242.0149901449532	0.0057169393910241	0.0058118631004635	0.98366724958958	0.325283	0.325283	chr1	183028901	0.487738633303191	chr1:183028901:T:A
chr1:183029228	['A', 'G']	56057	14698.408661052028	-42.61915817774749	-5.7829056875299214e-05	0.0086528019273843	-0.006683275239698	0.994668	0.994668	chr1	183029228	0.0023218537552365	chr1:183029228:A:G
chr1:183029242	['T', 'C']	56057	43478.98058806737	191.9121821802616	0.0041937677456984	0.0059156673616258	0.7089255513085275	0.478374	0.478374	chr1	183029242	0.3202324326220266	chr1:183029242:T:C
chr1:183029351	['A', 'T']	56057	61068.715231315466	255.78035420775564	0.0051276819693971	0.0058150769833631	0.8817909004588167	0.377894	0.377894	chr1	183029351	0.4226300035251072	chr1:183029351:A:T
chr1:183030906	['G', 'T']	56057	60480.39454435167	243.5019068629432	0.0057446494311485	0.0058104816829605	0.9886700870247922	0.322829	0.322829	chr1	183030906	0.49102745915979	chr1:183030906:G:T
chr1:183031013	['G', 'A']	56057	60513.5104928798	240.96937442596456	0.0056994286891567	0.0058118306882219	0.9806597946335708	0.326765	0.326765	chr1	183031013	0.4857644671974392	chr1:183031013:G:A
chr1:183032487	['G', 'T']	56057	60521.11489392075	241.0062669005017	0.0056919916163383	0.0058115971569189	0.9794195059720928	0.327377	0.327377	chr1	183032487	0.4849518353821047	chr1:183032487:G:T
chr1:183033148	['A', 'G']	56057	2061.0	93.25677303673297	0.027860478637658	0.0215566386176557	1.292431493231007	0.196213	0.196213	chr1	183033148	0.707272222026255	chr1:183033148:A:G
chr1:183034517	['C', 'T']	56057	60507.508458546	239.7507993082057	0.0056461746269715	0.0058125878557658	0.9713701998277388	0.331368	0.331368	chr1	183034517	0.4796894334375995	chr1:183034517:C:T
chr1:183034941	['G', 'A']	56057	14872.79594676562	-27.693632484275103	0.0007999540130511	0.0086124697504095	0.0928832305057547	0.925997	0.925997	chr1	183034941	0.033390420321906	chr1:183034941:G:A
chr1:183035199	['A', 'G']	56057	45623.95273525319	265.8099791801361	0.0053834270425891	0.0058553484176172	0.9194033657146355	0.357889	0.357889	chr1	183035199	0.446251649787465	chr1:183035199:A:G
chr1:183035412	['C', 'T']	56057	60510.79451174907	243.38841372079136	0.0057935697450334	0.0058114518060436	0.9969229614893176	0.318806	0.318806	chr1	183035412	0.4964735136800322	chr1:183035412:C:T
chr1:183036646	['T', 'C']	56057	60541.80004282121	247.46390381180663	0.005945450061423	0.0058120666219846	1.0229493996049217	0.306336	0.306336	chr1	183036646	0.5138019627669211	chr1:183036646:T:C
chr1:183037345	['G', 'GT']	56057	60539.03941545926	253.11337941420263	0.0061545732033838	0.0058119421798441	1.058952930524323	0.289626	0.289626	chr1	183037345	0.5381624536983611	chr1:183037345:G:GT
chr1:183037776	['A', 'G']	56057	60543.12038970078	252.65763309900464	0.0061277874613855	0.0058120786769007	1.0543194271852427	0.291741	0.291741	chr1	183037776	0.5350025327483199	chr1:183037776:A:G
chr1:183037896	['C', 'CT']	56057	1640.058513959504	78.36583482394501	0.0313683623618851	0.0239974725328749	1.3071527561459897	0.191166	0.191166	chr1	183037896	0.7185893470254943	chr1:183037896:C:CT
chr1:183038099	['G', 'T']	56057	10891.504060822874	125.57830011985396	0.0104816112281895	0.0098859979813506	1.060248165937575	0.289036	0.289036	chr1	183038099	0.5390480616460542	chr1:183038099:G:T
chr1:183038306	['C', 'T']	56057	43474.40862939635	192.57363506173192	0.0042534204146007	0.0059158981724852	0.7189813432528914	0.472155	0.472155	chr1	183038306	0.3259154068866164	chr1:183038306:C:T
chr1:183039015	['T', 'A']	56057	43539.650547803445	185.9034030255512	0.0040363941859569	0.0059151365534568	0.6823839398260383	0.494999	0.494999	chr1	183039015	0.3053956784299071	chr1:183039015:T:A
chr1:183040061	['T', 'C']	56057	60545.40034253907	248.486017655106	0.0059963538426279	0.0058117478054534	1.0317642890493843	0.302187	0.302187	chr1	183040061	0.519724222821957	chr1:183040061:T:C
chr1:183040445	['C', 'A']	56057	14897.0	-23.057815068921407	0.0008739261521597	0.0086082323862417	0.1015221375245999	0.919136	0.919136	chr1	183040445	0.0366202234565265	chr1:183040445:C:A
chr1:183041759	['T', 'C']	56057	2167.3866397844668	120.06923809766133	0.0380440778503071	0.0210425008850351	1.807963704417052	0.0706175	0.0706175	chr1	183041759	1.1510876613895054	chr1:183041759:T:C
chr1:183042231	['G', 'A']	56057	60537.71938338569	246.37862237951225	0.005917453155561	0.005811589505047	1.0182159545890328	0.30858	0.30858	chr1	183042231	0.5106322252952663	chr1:183042231:G:A
chr1:183043288	['A', 'G']	56057	60546.04103918351	243.91531007952327	0.005786384816622	0.0058115243930354	0.9956741855125842	0.319413	0.319413	chr1	183043288	0.4956474122007558	chr1:183043288:A:G
chr1:183043424	['G', 'A']	56057	60541.39998572753	241.10819108468343	0.0057075169343482	0.0058114479929813	0.9821161509560684	0.326047	0.326047	chr1	183043424	0.4867197914370145	chr1:183043424:G:A
chr1:183043605	['T', 'C']	56057	14880.12357044729	-28.19923678586864	0.0005872245678447	0.0086125076149539	0.0681827632668911	0.94564	0.94564	chr1	183043605	0.0242741656803927	chr1:183043605:T:C
chr1:183044399	['AT', 'A']	56057	14896.59444077715	-34.519352542129134	5.680372414593266e-05	0.008608502086495	0.006598560768783	0.994735	0.994735	chr1	183044399	0.00229260102937	chr1:183044399:AT:A
chr1:183044651	['G', 'A']	56057	1642.146471133947	79.6788729432523	0.0318617145716459	0.0239840508783617	1.3284542604265095	0.184033	0.184033	chr1	183044651	0.7351042942030982	chr1:183044651:G:A
chr1:183044664	['C', 'G']	56057	14914.06420708972	-27.00180610700089	0.0004134210157651	0.0086047074283576	0.0480459119856543	0.96168	0.96168	chr1	183044664	0.0169694158556942	chr1:183044664:C:G
chr1:183044853	['T', 'G']	56057	60553.4812759808	241.4197060413844	0.0057474444611062	0.005811682992311	0.9889466560220588	0.322694	0.322694	chr1	183044853	0.4912091095608188	chr1:183044853:T:G
chr1:183045013	['A', 'G']	56057	43488.533704457055	185.54098941623693	0.0040101335471834	0.0059151018003207	0.6779483570284431	0.497807	0.497807	chr1	183045013	0.3029390007768449	chr1:183045013:A:G
chr1:183045087	['G', 'C']	56057	2081.413469781395	98.22061496400228	0.0303515281777884	0.0214728666538319	1.413482823094419	0.157519	0.157519	chr1	183045087	0.802667053953867	chr1:183045087:G:C
chr1:183045154	['G', 'A']	56057	60835.21620174545	253.4034300123957	0.0055947458819413	0.0058142366545865	0.9622494257312132	0.335928	0.335928	chr1	183045154	0.4737537956858924	chr1:183045154:G:A
chr1:183047506	['G', 'A']	56057	14911.45806866034	-27.61506763261285	0.0004535427946089	0.0086068608990591	0.0526954948997217	0.957975	0.957975	chr1	183047506	0.0186458244326425	chr1:183047506:G:A
chr1:183048088	['A', 'G']	56057	43494.53488206116	184.0559985763061	0.0039384628195246	0.0059146016217096	0.6658880971912782	0.505485	0.505485	chr1	183048088	0.2962917273408012	chr1:183048088:A:G
chr1:183048210	['T', 'C']	56057	60558.96372557767	240.5627105632169	0.0056947040411199	0.0058114359026289	0.9799134218350136	0.327133	0.327133	chr1	183048210	0.4852756436004465	chr1:183048210:T:C
chr1:183048634	['A', 'G']	56057	60554.96286912303	239.90595943706208	0.0057040464899058	0.0058117603979138	0.9814662166653292	0.326367	0.326367	chr1	183048634	0.4862937605874199	chr1:183048634:A:G
chr1:183048638	['A', 'G']	56057	14899.328944551487	-35.72378989817861	-0.000102185622724	0.0086081037295778	-0.0118708633090661	0.990529	0.990529	chr1	183048638	0.0041328049759072	chr1:183048638:A:G
chr1:183048927	['A', 'G']	56057	2081.148502310313	96.56960616216	0.0293319941380755	0.0214637151256279	1.3665851399160975	0.171761	0.171761	chr1	183048927	0.7650754400831162	chr1:183048927:A:G
chr1:183049573	['C', 'T']	56057	2080.37111709815	96.14254199566462	0.0292451991768039	0.0214687426951076	1.362222259222864	0.173133	0.173133	chr1	183049573	0.7616201455736638	chr1:183049573:C:T
chr1:183050747	['T', 'C']	56057	60578.22671789838	235.18790825605217	0.005428595864721	0.0058178415840394	0.9330944795082996	0.350775	0.350775	chr1	183050747	0.4549713666997958	chr1:183050747:T:C
chr1:183050771	['A', 'G']	56057	2095.9750912720665	96.82313544054402	0.0292778207521407	0.0214753142100911	1.3633244415293966	0.172786	0.172786	chr1	183050771	0.7624914491780816	chr1:183050771:A:G
chr1:183051627	['G', 'A']	56057	60543.96051387277	243.5678069930598	0.005810873051394	0.0058110601366692	0.9999678053107718	0.31733	0.31733	chr1	183051627	0.4984888682759746	chr1:183051627:G:A
chr1:183052366	['A', 'G']	56057	60556.04335878953	241.549146105938	0.0057770421039504	0.0058120587119255	0.9939751799300838	0.320239	0.320239	chr1	183052366	0.4945257790582098	chr1:183052366:A:G
chr1:183052373	['C', 'T']	56057	14782.428145742628	-35.622398391315386	0.0005007184942427	0.0086347068782439	0.057989055251467	0.953758	0.953758	chr1	183052373	0.0205618062152712	chr1:183052373:C:T
chr1:183052741	['T', 'C']	56057	14915.06427845075	-27.846554401844564	0.0003660470726689	0.0086045752713754	0.0425409809461131	0.966068	0.966068	chr1	183052741	0.0149923032062574	chr1:183052741:T:C
chr1:183052775	['A', 'G']	56057	60598.72917856124	244.8466867094724	0.0057642969794866	0.0058121463820943	0.9917673438585392	0.321315	0.321315	chr1	183052775	0.4930689997358476	chr1:183052775:A:G
chr1:183053164	['A', 'T']	56057	43557.20927908638	171.59275703953318	0.0035054506391553	0.0059141891200255	0.5927187257650989	0.553372	0.553372	chr1	183053164	0.256982819450823	chr1:183053164:A:T
chr1:183054148	['G', 'A']	56057	60549.961798554745	242.3399909967312	0.0057752179880915	0.005811625797363	0.9937353486716336	0.320356	0.320356	chr1	183054148	0.4943671376234572	chr1:183054148:G:A
chr1:183054368	['G', 'A']	56057	60551.52337699418	244.36281195660263	0.0058464212479539	0.0058117661951776	1.0059629124112195	0.314438	0.314438	chr1	183054368	0.5024649747412097	chr1:183054368:G:A
chr1:183054501	['T', 'C']	56057	43555.99295246932	172.22536999834097	0.0035425455115956	0.0059140244746646	0.5990075838832997	0.54917	0.54917	chr1	183054501	0.2602931953797826	chr1:183054501:T:C
chr1:183054561	['G', 'C']	56057	60552.56137377341	242.4196866093309	0.0057656005718217	0.0058115382232172	0.9920954402034268	0.321155	0.321155	chr1	183054561	0.4932853121505629	chr1:183054561:G:C
chr1:183055053	['A', 'G']	56057	45641.28388386246	270.1559329699032	0.0056566453260853	0.0058556852442205	0.9660091159558616	0.334044	0.334044	chr1	183055053	0.4761963245098712	chr1:183055053:A:G
chr1:183055334	['C', 'T']	56057	60981.06864383949	255.43578136379023	0.0060659446669293	0.0058593435032085	1.0352601214808024	0.300552	0.300552	chr1	183055334	0.5220803777067642	chr1:183055334:C:T
chr1:183055446	['G', 'A']	56057	60572.49710848538	243.1121073170497	0.0057877910235224	0.0058133449738607	0.9956042604639443	0.319447	0.319447	chr1	183055446	0.4956011860717177	chr1:183055446:G:A
chr1:183055569	['C', 'T']	56057	60559.05185740558	243.27578379934525	0.0057419307800604	0.0058126756945716	0.9878291997991124	0.323241	0.323241	chr1	183055569	0.490473558341616	chr1:183055569:C:T
chr1:183056168	['A', 'G']	56057	60655.4101548562	273.8110179971245	0.006608554140028	0.0058084793740182	1.1377425509314072	0.255233	0.255233	chr1	183056168	0.5930631748123056	chr1:183056168:A:G
chr1:183056420	['G', 'C']	56057	43486.18774089936	160.89460330015254	0.0030259416536667	0.0059180706097917	0.5113054326624893	0.609139	0.609139	chr1	183056420	0.2152835939929587	chr1:183056420:G:C
chr1:183056543	['G', 'A']	56057	1574.3089248117617	62.71660720946181	0.0244809134184059	0.024517997466671	0.9984874764623168	0.318047	0.318047	chr1	183056543	0.497508696580423	chr1:183056543:G:A
chr1:183056650	['T', 'C']	56057	14740.892588231094	-24.77429067929278	0.001229574622101	0.0086378040635918	0.1423480566413459	0.886806	0.886806	chr1	183056650	0.0521713771745134	chr1:183056650:T:C
chr1:183056660	['C', 'T']	56057	14740.051790269925	-24.382720405854293	0.001252641227586	0.0086374424371932	0.1450245528921999	0.884692	0.884692	chr1	183056660	0.0532078999033602	chr1:183056660:C:T
chr1:183056763	['C', 'T']	56057	60478.631019286695	256.33493173936216	0.006178497969232	0.0058077455213616	1.063837584912552	0.287407	0.287407	chr1	183056763	0.5415026585248564	chr1:183056763:C:T
chr1:183056816	['C', 'G']	56057	14873.857341659235	-15.580215055171426	0.0012315538996845	0.0086063630202252	0.1430980655580483	0.886213	0.886213	chr1	183056816	0.0524618835225802	chr1:183056816:C:G
chr1:183058081	['T', 'C']	56057	60479.84036343509	263.74712476308355	0.0065169756567971	0.0058101741602428	1.1216489346207028	0.262017	0.262017	chr1	183058081	0.5816705301814846	chr1:183058081:T:C
chr1:183058297	['G', 'A']	56057	60492.34507494645	259.14517154704805	0.0062959941329515	0.0058090825594516	1.0838190141931576	0.27845	0.27845	chr1	183058297	0.5552527777742222	chr1:183058297:G:A
chr1:183058377	['A', 'G']	56057	60487.86946436855	256.7850459570684	0.0062054952681119	0.0058089993077226	1.0682554669721	0.28541	0.28541	chr1	183058377	0.5445308144423404	chr1:183058377:A:G
chr1:183059295	['G', 'A']	56057	43566.88594519375	185.8306588257977	0.0039669451236712	0.0059129127675081	0.6708952557984365	0.50229	0.50229	chr1	183059295	0.2990454680440146	chr1:183059295:G:A
chr1:183059720	['C', 'T']	56057	60486.10615063435	258.4945308143759	0.0062736418801477	0.0058087937940452	1.0800248902928742	0.280136	0.280136	chr1	183059720	0.5526310768361536	chr1:183059720:C:T
chr1:183059935	['T', 'G']	56057	60781.01125880988	274.62603521166807	0.0063207440422685	0.0058103499632831	1.0878422267523928	0.276669	0.276669	chr1	183059935	0.5580394996344875	chr1:183059935:T:G
chr1:183060478	['T', 'C']	56057	2041.182063084279	91.16392766642272	0.0284722187078161	0.0216578495977035	1.3146373825975373	0.188637	0.188637	chr1	183060478	0.7243731190227662	chr1:183060478:T:C
chr1:183061298	['T', 'C']	56057	15005.40913145875	-16.561184461739728	0.0011332941109818	0.0085754007116983	0.1321564028414261	0.894861	0.894861	chr1	183061298	0.0482444190094305	chr1:183061298:T:C
chr1:183062121	['C', 'T']	56057	43504.31287358374	195.8752245816501	0.0043271380027714	0.0059138267409688	0.7316984741528946	0.464356	0.464356	chr1	183062121	0.3331489385082025	chr1:183062121:C:T
chr1:183062506	['T', 'G']	56057	60492.02851331097	258.49159088320795	0.0062759991930554	0.0058094925241402	1.0803007606906734	0.280013	0.280013	chr1	183062506	0.5528218054534775	chr1:183062506:T:G
chr1:183064093	['A', 'G']	56057	60495.187591449256	257.9329741534962	0.0062603337682464	0.0058091777284515	1.0776626333164745	0.281189	0.281189	chr1	183064093	0.5510016727444667	chr1:183064093:A:G
chr1:183066920	['A', 'G']	56057	60495.10839890797	256.4895229315692	0.0062527087235967	0.0058093023024952	1.0763269663055814	0.281786	0.281786	chr1	183066920	0.5500805877837376	chr1:183066920:A:G
chr1:183067046	['A', 'G']	56057	1615.028810475239	71.31372705995885	0.0286202677605423	0.0241806086887677	1.183604107279438	0.236575	0.236575	chr1	183067046	0.6260311512368365	chr1:183067046:A:G
chr1:183067139	['A', 'T']	56057	60492.71215743649	256.49857230466813	0.0062164153892761	0.0058087491956709	1.070181407368914	0.284542	0.284542	chr1	183067139	0.5458536202285472	chr1:183067139:A:T
chr1:183067520	['G', 'A']	56057	58582.12614220449	177.36094412913383	0.0046220365319449	0.0058042865109225	0.7963143313561778	0.425853	0.425853	chr1	183067520	0.3707402889401088	chr1:183067520:G:A
chr1:183067681	['A', 'G']	56057	60504.77703402233	259.0842950417932	0.0062820872159985	0.0058107048475525	1.081123096218613	0.279647	0.279647	chr1	183067681	0.5533898353396101	chr1:183067681:A:G
chr1:183067749	['C', 'T']	56057	43566.434895879815	176.8917725338253	0.0036507679711725	0.0059135095904142	0.617360624068381	0.536999	0.536999	chr1	183067749	0.2700265230432493	chr1:183067749:C:T
chr1:183067956	['A', 'G']	56057	1613.0863274699398	69.3771264473174	0.0275789329739377	0.0241947665309498	1.1398718371040637	0.254345	0.254345	chr1	183067956	0.5945767954564644	chr1:183067956:A:G
chr1:183068560	['T', 'C']	56057	43572.77294056774	177.74934221305654	0.0036684858668969	0.0059136276039151	0.6203444167617589	0.535034	0.535034	chr1	183068560	0.2716186188325954	chr1:183068560:T:C
chr1:183068668	['A', 'G']	56057	60602.37844396858	255.0452927379496	0.0058777372648547	0.0058113064160185	1.0114313106349044	0.311814	0.311814	chr1	183068668	0.5061043895119937	chr1:183068668:A:G
chr1:183068822	['G', 'A']	56057	1611.3736885304395	72.55369257263081	0.0293284098014048	0.0242093480405952	1.2114497983269026	0.225728	0.225728	chr1	183068822	0.6464145663486232	chr1:183068822:G:A
chr1:183068898	['C', 'T']	56057	14747.683171850187	-16.75451094076728	0.0017067039494507	0.0086365267452972	0.1976146198331455	0.843347	0.843347	chr1	183068898	0.0739936956270535	chr1:183068898:C:T
chr1:183070563	['G', 'A']	56057	43564.657239213455	183.0297428153587	0.0038620373293544	0.0059138182796975	0.6530530947514963	0.513725	0.513725	chr1	183070563	0.2892692991815202	chr1:183070563:G:A
chr1:183071006	['C', 'T']	56057	14736.628865059683	-24.840210870364988	0.0013213568057507	0.0086379899710925	0.15297040285677	0.878422	0.878422	chr1	183071006	0.0562967958915295	chr1:183071006:C:T
chr1:183071380	['AG', 'A']	56057	43565.440142729705	185.4235039197098	0.0039104367636186	0.0059133920355075	0.6612848835555076	0.508432	0.508432	chr1	183071380	0.2937671233696629	chr1:183071380:AG:A
chr1:183071655	['C', 'T']	56057	2019.0720363928283	79.73639377113079	0.0195684549399907	0.0218091081354057	0.8972606682720148	0.369584	0.369584	chr1	183071655	0.4322868384858048	chr1:183071655:C:T
chr1:183072378	['T', 'G']	56057	14742.840981266729	-24.98301935311684	0.0012609640040395	0.008636163282485	0.1460097456236042	0.883914	0.883914	chr1	183072378	0.0535899874103741	chr1:183072378:T:G
chr1:183072844	['C', 'T']	56057	5698.203300330033	139.56295172069957	0.0288579961393733	0.0131922073906306	2.1875032195043183	0.0287099	0.0287099	chr1	183072844	1.5419683202002483	chr1:183072844:C:T
chr1:183073396	['G', 'A']	56057	43504.53684473469	194.37123599240857	0.0042052068181644	0.005914378539955	0.7110141479372423	0.477078	0.477078	chr1	183073396	0.321410610057918	chr1:183073396:G:A
chr1:183073803	['A', 'G']	56057	14872.6531304084	-17.99414587344227	0.001054277632574	0.0086069698750269	0.1224911493687244	0.90251	0.90251	chr1	183073803	0.0445479773217409	chr1:183073803:A:G
chr1:183074899	['A', 'G']	56057	60635.51206841149	241.29221547308904	0.0053665135477032	0.0058140255169703	0.923028894874844	0.355996	0.355996	chr1	183074899	0.448554881767819	chr1:183074899:A:G
chr1:183074932	['C', 'T']	56057	60634.81663603762	253.37264839052207	0.0057374452483012	0.0058102000846212	0.9874780841863616	0.323413	0.323413	chr1	183074932	0.490242527055491	chr1:183074932:C:T
chr1:183075936	['T', 'C']	56057	14876.59229986976	-14.900014979949953	0.0012437033474824	0.0086062601051573	0.14451147563355	0.885097	0.885097	chr1	183075936	0.0530091312724769	chr1:183075936:T:C
chr1:183076388	['A', 'G']	56057	2044.182330692928	88.3662302201649	0.0268853376373225	0.0216351205184794	1.2426710363992988	0.213994	0.213994	chr1	183076388	0.6695984033023117	chr1:183076388:A:G
chr1:183076693	['C', 'T']	56057	1619.086648588861	70.64897103939234	0.0281306927765588	0.0241519602263732	1.1647374586945909	0.24413	0.24413	chr1	183076693	0.6123788488749135	chr1:183076693:C:T
chr1:183076930	['G', 'T']	56057	14853.794929889034	-17.37265489556721	0.0011836522585898	0.0086109509993034	0.1374589471808201	0.890669	0.890669	chr1	183076930	0.0502836631701247	chr1:183076930:G:T
chr1:183077126	['C', 'T']	56057	43567.77204845933	180.02376443958315	0.0037186229363434	0.0059129647549546	0.6288931340623201	0.529422	0.529422	chr1	183077126	0.2761980156601294	chr1:183077126:C:T
chr1:183077286	['G', 'A']	56057	14879.592621005871	-17.77143109866322	0.0010665869387729	0.0086044682996605	0.1239573325890451	0.90135	0.90135	chr1	183077286	0.0451065369310801	chr1:183077286:G:A
chr1:183078228	['G', 'A']	56057	60491.66130701695	254.8175968539106	0.0061428624745099	0.0058090948807868	1.0574560410137208	0.290308	0.290308	chr1	183078228	0.5371409961766505	chr1:183078228:G:A
chr1:183078309	['G', 'A']	56057	1914.204884837024	85.18270255632382	0.0265682528520368	0.0223566648278641	1.1883817669853718	0.234688	0.234688	chr1	183078309	0.6295091160555101	chr1:183078309:G:A
chr1:183078949	['T', 'C']	56057	60538.83888353499	255.9220462915938	0.0060595107792584	0.0058104580093432	1.0428628465285632	0.297016	0.297016	chr1	183078949	0.527220154977244	chr1:183078949:T:C
chr1:183079614	['T', 'G']	56057	60500.74398144019	258.99776001805395	0.0062282732915169	0.0058100457619023	1.0719835172998144	0.283732	0.283732	chr1	183079614	0.5470916806310124	chr1:183079614:T:G
chr1:183079684	['A', 'G']	56057	14853.709651517587	-15.915957928638791	0.0013474149127273	0.008611397420715	0.1564687874567346	0.875664	0.875664	chr1	183079684	0.0576625044920791	chr1:183079684:A:G
chr1:183080254	['T', 'A']	56057	60479.36455375168	261.2105762500673	0.0063481573288544	0.0058117003319762	1.0923063761437417	0.274703	0.274703	chr1	183080254	0.5611365976732445	chr1:183080254:T:A
chr1:183080255	['T', 'A']	56057	1587.415894441766	62.68622737093523	0.0233100961772526	0.0244174189572659	0.9546502936304893	0.339759	0.339759	chr1	183080255	0.4688290302582559	chr1:183080255:T:A
chr1:183080681	['C', 'T']	56057	14884.558915406731	-12.367333150790898	0.0014841866530897	0.0086065201497932	0.1724490998984534	0.863085	0.863085	chr1	183080681	0.0639464311525383	chr1:183080681:C:T
chr1:183080799	['T', 'C']	56057	14740.629578746404	-21.447883366959577	0.0015147874589399	0.008636326780716	0.1753971911209229	0.860768	0.860768	chr1	183080799	0.0651138867540612	chr1:183080799:T:C
chr1:183080952	['G', 'A']	56057	60482.94745293961	251.0281658252281	0.006053085047963	0.0058089405278779	1.0420290961688052	0.297403	0.297403	chr1	183080952	0.5266546549234312	chr1:183080952:G:A
chr1:183081475	['A', 'G']	56057	60526.661129568085	259.351288145098	0.0062558123588867	0.0058137301624988	1.0760410586716875	0.281914	0.281914	chr1	183081475	0.5498833562966379	chr1:183081475:A:G
chr1:183081983	['A', 'C']	56057	60480.78915909863	251.2561889352767	0.006044146292841	0.0058091753328885	1.040448247210283	0.298136	0.298136	chr1	183081983	0.5255855796286593	chr1:183081983:A:C
chr1:183082350	['C', 'G']	56057	7721.550978538169	-8.836451613635761	-0.0031715451428821	0.0113994714749748	-0.2782186130159311	0.780846	0.780846	chr1	183082350	0.1074346100983923	chr1:183082350:C:G
chr1:183082367	['A', 'C']	56057	60480.39454435166	252.78686982512264	0.0060911406266657	0.0058087256722021	1.0486190896938383	0.294358	0.294358	chr1	183082367	0.5311241565270555	chr1:183082367:A:C
chr1:183082386	['T', 'C']	56057	43560.43951828724	177.18028299706447	0.0036316456753063	0.005913211497515	0.6141579202490023	0.539113	0.539113	chr1	183082386	0.2683201956056184	chr1:183082386:T:C
chr1:183082479	['C', 'T']	56057	60480.94702471228	251.658984518177	0.0060190412111544	0.0058091829880903	1.0361252560806469	0.300148	0.300148	chr1	183082479	0.5226645461673699	chr1:183082479:C:T
chr1:183082610	['T', 'A']	56057	60483.78969436366	251.0826768063139	0.0060602017435139	0.0058086739619455	1.0433021001378793	0.296813	0.296813	chr1	183082610	0.5275170814771641	chr1:183082610:T:A
chr1:183082945	['G', 'A']	56057	45605.50844796518	267.1976157701951	0.0055851052159049	0.0058555367507892	0.9538160980976088	0.340181	0.340181	chr1	183082945	0.4682899465305881	chr1:183082945:G:A
chr1:183083007	['G', 'C']	56057	14856.85521855486	-19.21996033642102	0.0011475466183943	0.008610433408067	0.1332739670594532	0.893977	0.893977	chr1	183083007	0.0486736544720654	chr1:183083007:G:C
chr1:183083450	['G', 'A']	56057	43560.76451693491	177.58502611166313	0.0036084084663266	0.0059141226479554	0.610134195910549	0.541775	0.541775	chr1	183083450	0.2661810391931203	chr1:183083450:G:A
chr1:183083866	['A', 'C']	56057	60493.79147858049	249.1414451728424	0.0059967217347826	0.0058090713633285	1.0323029895343947	0.301935	0.301935	chr1	183083866	0.5200865410814718	chr1:183083866:A:C
chr1:183083996	['C', 'T']	56057	60483.78969436365	252.11450585677625	0.0060945643785975	0.0058091247972386	1.0491364175020943	0.29412	0.29412	chr1	183083996	0.5314754427002972	chr1:183083996:C:T
chr1:183084201	['G', 'A']	56057	1612.0862739501197	71.76811273353178	0.0286537685444823	0.0242021910369248	1.1839328307410593	0.236445	0.236445	chr1	183084201	0.6262698653887493	chr1:183084201:G:A
chr1:183084611	['G', 'A']	56057	60480.94702471228	249.181177218548	0.0060000885753	0.0058091592946948	1.0328669383846298	0.301671	0.301671	chr1	183084611	0.5204664370749951	chr1:183084611:G:A
chr1:183084673	['G', 'A']	56057	14874.388095917784	-15.303817693670853	0.0013111863041797	0.0086068001059825	0.1523430645575585	0.878917	0.878917	chr1	183084673	0.0560521353289089	chr1:183084673:G:A
chr1:183085728	['G', 'C']	56057	43496.86315864603	186.1408259993292	0.003964309138555	0.0059145355516976	0.6702655016448679	0.502691	0.502691	chr1	183085728	0.2986988901555062	chr1:183085728:G:C
chr1:183086098	['C', 'T']	56057	2042.1092874727944	87.96717372466192	0.0267480261596797	0.0216453896353018	1.2357377996123473	0.216561	0.216561	chr1	183086098	0.6644197518188245	chr1:183086098:C:T
chr1:183086263	['T', 'G']	56057	60481.71039109335	252.30119585248528	0.0060541964028072	0.0058092545290157	1.042164080187583	0.29734	0.29734	chr1	183086263	0.5267466629082658	chr1:183086263:T:G
chr1:183087421	['G', 'A']	56057	2043.0	89.72073370099382	0.0273760586600244	0.0216400982868271	1.2650616599412128	0.205854	0.205854	chr1	183087421	0.6864406897009876	chr1:183087421:G:A
chr1:183087835	['C', 'T']	56057	14896.988049875694	-27.259853554349043	0.0003657311589971	0.0086138025754064	0.0424587347800833	0.966133	0.966133	chr1	183087835	0.0149630835325957	chr1:183087835:C:T
chr1:183088798	['G', 'A']	56057	60458.70669783043	247.025226527756	0.005887193078546	0.0058087091241929	1.013511427870656	0.31082	0.31082	chr1	183088798	0.5074910438924192	chr1:183088798:G:A
chr1:183089317	['A', 'G']	56057	25589.195396967	39.12435056311946	-0.0008524523722902	0.0069285746016635	-0.1230343066646823	0.90208	0.90208	chr1	183089317	0.0447549458084916	chr1:183089317:A:G
chr1:183089763	['G', 'A']	56057	60456.334154175565	248.92384677788388	0.0059930172437805	0.0058084739848183	1.0317713842645309	0.302184	0.302184	chr1	183089763	0.5197285343572415	chr1:183089763:G:A
chr1:183089879	['T', 'C']	56057	14737.943649405805	-28.423637270769166	0.000893317156675	0.00863604717915	0.1034405137146294	0.917614	0.917614	chr1	183089879	0.0373399690427474	chr1:183089879:T:C
chr1:183090008	['C', 'T']	56057	43557.32422160765	176.86359735090087	0.0036267922574775	0.0059138843830644	0.6132673590751122	0.539702	0.539702	chr1	183090008	0.2678459725455803	chr1:183090008:C:T
chr1:183090937	['T', 'A']	56057	62558.81190008922	321.13575631526663	0.008121324878387	0.0058236126048455	1.3945510166025843	0.163157	0.163157	chr1	183090937	0.7873942887399873	chr1:183090937:T:A
chr1:183091210	['C', 'T']	56057	1612.258849557522	71.60355835351464	0.0285584548838928	0.0242022284694792	1.1799927812394284	0.238008	0.238008	chr1	183091210	0.6234084450549838	chr1:183091210:C:T
chr1:183091782	['G', 'C']	56057	60881.376991845245	219.7037013124296	0.0055745558700308	0.0058173250505423	0.9582679017585792	0.337932	0.337932	chr1	183091782	0.4711706813668569	chr1:183091782:G:C
chr1:183091959	['T', 'G']	56057	1612.258849557522	72.30332618211439	0.0291612056737312	0.0242020681641541	1.2049055260873198	0.228245	0.228245	chr1	183091959	0.641598727468116	chr1:183091959:T:G
chr1:183092516	['A', 'T']	56057	2048.1461473962145	92.88839217869062	0.0287743290766786	0.0216161433615933	1.3311499926394712	0.183145	0.183145	chr1	183092516	0.7372049334124895	chr1:183092516:A:T
chr1:183092690	['A', 'T']	56057	60861.54274701549	210.45927147436805	0.0053207620859397	0.005817075529186	0.9146799038870842	0.360364	0.360364	chr1	183092690	0.4432586011065788	chr1:183092690:A:T
chr1:183092755	['T', 'G']	56057	10860.937481042696	128.18177471882993	0.0104537613722228	0.0098899716212953	1.0570062051253517	0.290513	0.290513	chr1	183092755	0.5368344288435578	chr1:183092755:T:G
chr1:183093315	['T', 'C']	56057	62930.103482729086	312.2883992576698	0.0076927063711596	0.0058300895954785	1.3194833878926415	0.187013	0.187013	chr1	183093315	0.7281282029178943	chr1:183093315:T:C
chr1:183093507	['C', 'T']	56057	14687.572068294943	-44.2691591095709	-0.0004601557984207	0.0086492470117605	-0.0532018333844604	0.957571	0.957571	chr1	183093507	0.0188290149937571	chr1:183093507:C:T
chr1:183093813	['T', 'C']	56057	62928.49032165986	310.7849337882704	0.0076427565898215	0.0058299513731576	1.310946884567594	0.189881	0.189881	chr1	183093813	0.7215184897547188	chr1:183093813:T:C
chr1:183094001	['A', 'G']	56057	14766.317080568044	-35.11381394161383	0.0003599678715218	0.0086304916451597	0.0417088488491571	0.966731	0.966731	chr1	183094001	0.0146943547358832	chr1:183094001:A:G
chr1:183094392	['C', 'T']	56057	60886.03374074406	217.77261309590853	0.0054949117370798	0.0058173806876727	0.9445680164483138	0.344884	0.344884	chr1	183094392	0.4623269531330201	chr1:183094392:C:T
chr1:183094603	['G', 'A']	56057	62929.34855297435	309.5585354055508	0.0076393599427002	0.0058305159734842	1.3102373747781852	0.190121	0.190121	chr1	183094603	0.7209699100655825	chr1:183094603:G:A
chr1:183094858	['C', 'T']	56057	62991.0089158092	308.7152164966337	0.0075385184315347	0.0058375412510555	1.2913858947329422	0.196575	0.196575	chr1	183094858	0.7064717156616995	chr1:183094858:C:T
chr1:183094944	['C', 'T']	56057	1919.7258530113272	85.4869481996278	0.0267871426539775	0.0223799884104903	1.1969238840812508	0.231341	0.231341	chr1	183094944	0.6357473914585144	chr1:183094944:C:T
chr1:183095091	['C', 'T']	56057	14864.91692538272	-30.63919627430091	0.0001545030217328	0.0086088365234325	0.0179470270241861	0.985681	0.985681	chr1	183095091	0.0062636148310348	chr1:183095091:C:T
chr1:183096048	['C', 'T']	56057	62930.3487492417	306.4401314668618	0.0074926098645293	0.0058303832520178	1.2850973153327825	0.198764	0.198764	chr1	183096048	0.7016622719363272	chr1:183096048:C:T
chr1:183096225	['T', 'TA']	56057	62932.47181728967	304.28015167247764	0.0074278372162598	0.0058300676587638	1.2740567778993377	0.202649	0.202649	chr1	183096225	0.6932555350042198	chr1:183096225:T:TA
chr1:183096769	['C', 'T']	56057	62928.73550873313	306.75746695431855	0.007510584116952	0.0058303021234935	1.288198099835626	0.197682	0.197682	chr1	183096769	0.7040328737139803	chr1:183096769:C:T
chr1:183096808	['AT', 'A']	56057	60864.42879825876	211.60933665310228	0.0053478832264361	0.0058169395650701	0.91936372496448	0.357909	0.357909	chr1	183096808	0.4462273806790285	chr1:183096808:AT:A
chr1:183097119	['T', 'G']	56057	62929.81989506371	306.0202272582101	0.0074515650669336	0.0058306102997587	1.2780077356982458	0.201252	0.201252	chr1	183097119	0.6962597950115331	chr1:183097119:T:G
chr1:183097466	['A', 'G']	56057	14765.10715623829	-33.105196770156105	0.0004075728647128	0.0086316347042731	0.0472185024826321	0.962339	0.962339	chr1	183097466	0.0166719135183824	chr1:183097466:A:G
chr1:183097994	['T', 'TG']	56057	2044.0729283739183	90.50434046384736	0.0277608340620425	0.0216348793577054	1.283151784812483	0.199444	0.199444	chr1	183097994	0.7001790243132116	chr1:183097994:T:TG
chr1:183098092	['C', 'T']	56057	2044.0729283739183	90.44043646984068	0.0277284703407576	0.0216348797892742	1.2816558543812389	0.199969	0.199969	chr1	183098092	0.6990373251982154	chr1:183098092:C:T
chr1:183098219	['G', 'A']	56057	2044.0	90.50290877203231	0.0277637843999083	0.021634871910396	1.2832885960636182	0.199396	0.199396	chr1	183098219	0.7002835581374619	chr1:183098219:G:A
chr1:183099783	['G', 'T']	56057	14757.422346727566	-32.137938663457845	0.0006414695190588	0.0086332590641682	0.0743021278860071	0.94077	0.94077	chr1	183099783	0.0265165401648241	chr1:183099783:G:T
chr1:183100146	['G', 'C']	56057	2207.078744090625	-30.2202428944727	-0.0314127793834856	0.0214380024554722	-1.465284811340585	0.142849	0.142849	chr1	183100146	0.8451227955052635	chr1:183100146:G:C
chr1:183100736	['C', 'T']	56057	14766.05364565679	-35.67894096937931	0.0003484304246968	0.0086303547438023	0.040372665439626	0.967796	0.967796	chr1	183100736	0.0142161772072642	chr1:183100736:C:T
chr1:183101461	['C', 'T']	56057	14764.053502934725	-33.01033100726841	0.0004868565374686	0.0086309456132682	0.0564082499512261	0.955017	0.955017	chr1	183101461	0.0199888975885253	chr1:183101461:C:T
chr1:183103012	['C', 'T']	56057	62925.98028510768	305.486139635861	0.0074532302587164	0.0058299279680984	1.2784429412337208	0.201099	0.201099	chr1	183103012	0.6965900890032666	chr1:183103012:C:T
chr1:183103455	['T', 'C']	56057	63453.11102585608	302.32220217788324	0.0072777759706454	0.0058356317746481	1.2471273465646675	0.212356	0.212356	chr1	183103455	0.6729354637522806	chr1:183103455:T:C
chr1:183103566	['C', 'T']	56057	14772.31761578534	-34.87904376086056	0.0003926676365161	0.0086282670287616	0.0455094441568837	0.963701	0.963701	chr1	183103566	0.0160576903631528	chr1:183103566:C:T
chr1:183103773	['T', 'C']	56057	62937.59565698379	311.5807683898984	0.0076362838098062	0.0058301612511452	1.3097894690830691	0.190272	0.190272	chr1	183103773	0.720625116811175	chr1:183103773:T:C
chr1:183103974	['T', 'TTG']	56057	62936.981855162434	307.7435079503581	0.0075046101251995	0.0058301535868508	1.2872062482410942	0.198028	0.198028	chr1	183103974	0.703273398699282	chr1:183103974:T:TTG
chr1:183104131	['A', 'G']	56057	62976.357777539895	313.8716797848944	0.0075943893681659	0.0058302910614672	1.30257465503871	0.192725	0.192725	chr1	183104131	0.715061945656863	chr1:183104131:A:G
chr1:183104272	['C', 'A']	56057	62932.96256312344	306.9527369640112	0.0075179100922771	0.0058301420917423	1.2894900285406985	0.197233	0.197233	chr1	183104272	0.7050204194207627	chr1:183104272:C:A
chr1:183104343	['G', 'A']	56057	62499.91948116827	295.21219337350107	0.0073784677921363	0.0058309406857328	1.2653992194072412	0.205734	0.205734	chr1	183104343	0.686693930025317	chr1:183104343:G:A
chr1:183105441	['A', 'G']	56057	62933.94426498675	309.1312381443476	0.0075399362680512	0.0058301312960335	1.2932704059651057	0.195923	0.195923	chr1	183105441	0.7079145778554192	chr1:183105441:A:G
chr1:183105447	['T', 'C']	56057	62929.69724279472	310.43687267585807	0.0076318319053147	0.0058301321344038	1.309032407735493	0.190529	0.190529	chr1	183105447	0.7200389119493438	chr1:183105447:T:C
chr1:183105629	['T', 'C']	56057	62932.85860838538	308.72993859577736	0.0075594494874732	0.0058295936371329	1.2967369525247014	0.194727	0.194727	chr1	183105629	0.710573826918391	chr1:183105629:T:C
chr1:183105740	['C', 'T']	56057	62932.717181449945	308.28953326963915	0.007509016654209	0.0058297483162356	1.28805160135244	0.197733	0.197733	chr1	183105740	0.7039208444854488	chr1:183105740:C:T
chr1:183105829	['C', 'T']	56057	62934.85885816236	315.53705375720625	0.0077734541617558	0.0058297467522924	1.333411980323007	0.182402	0.182402	chr1	183105829	0.7389704040328118	chr1:183105829:C:T
chr1:183105986	['C', 'G']	56057	62934.73615100533	309.58146658810443	0.0075631273684275	0.0058297134051105	1.2973411972186235	0.194519	0.194519	chr1	183105986	0.7110379717565347	chr1:183105986:C:G
chr1:183106280	['G', 'A']	56057	62933.613359023766	307.05298385482564	0.0074502482114759	0.0058297686540481	1.277966357430413	0.201267	0.201267	chr1	183106280	0.6962274267644115	chr1:183106280:G:A
chr1:183106321	['T', 'C']	56057	62913.6115749661	311.8481853700045	0.0076478957011053	0.005829079580529	1.3120245821744745	0.189517	0.189517	chr1	183106321	0.7223518269885301	chr1:183106321:T:C
chr1:183106597	['A', 'G']	56057	62922.20442905836	310.3974857443605	0.0075672473036211	0.0058304540250425	1.2978830243955162	0.194333	0.194333	chr1	183106597	0.711453444891788	chr1:183106597:A:G
chr1:183106643	['T', 'C']	56057	62924.10251926919	305.3199352127841	0.007407657363227	0.0058298809393818	1.2706361313808534	0.203863	0.203863	chr1	183106643	0.6906615891014569	chr1:183106643:T:C
chr1:183107152	['A', 'G']	56057	62969.49324746223	305.46681533157965	0.007492815627289	0.0058324096738853	1.2846860982413786	0.198907	0.198907	chr1	183107152	0.7013499327736072	chr1:183107152:A:G
chr1:183107446	['C', 'T']	56057	14854.794983408856	-45.59553800423206	-0.00061062329261	0.0086130264948682	-0.0708953226805739	0.943481	0.943481	chr1	183107446	0.0252668413159461	chr1:183107446:C:T
chr1:183107703	['G', 'A']	56057	62906.32151397268	310.6163394628466	0.0075806403425647	0.0058303071620532	1.3002128587501571	0.193533	0.193533	chr1	183107703	0.713244971234438	chr1:183107703:G:A
chr1:183107711	['T', 'A']	56057	62479.4894190279	286.6188042281362	0.0070624438995722	0.0058310559428784	1.211177524063662	0.225832	0.225832	chr1	183107711	0.6462145192810506	chr1:183107711:T:A
chr1:183107746	['C', 'T']	56057	62964.98585166549	305.3676065478938	0.0074761793696975	0.0058305458748944	1.2822434691559408	0.199763	0.199763	chr1	183107746	0.6994849484617626	chr1:183107746:C:T
chr1:183107885	['A', 'G']	56057	63001.36268422368	321.2008668504112	0.0079843143245786	0.0058322851157869	1.3689855975947605	0.171009	0.171009	chr1	183107885	0.7669810326050303	chr1:183107885:A:G
chr1:183108161	['A', 'AG']	56057	62991.236997519954	307.7075362897571	0.0075336096557801	0.0058314582377847	1.2918912128987532	0.1964	0.1964	chr1	183108161	0.7068585165490692	chr1:183108161:A:AG
chr1:183108480	['C', 'T']	56057	62557.15956251003	292.91226210610336	0.0073528846170739	0.0058322507953745	1.260728469171018	0.207412	0.207412	chr1	183108480	0.6831661207385832	chr1:183108480:C:T
chr1:183108483	['C', 'T']	56057	62991.23699751995	310.6760264546719	0.007667379308413	0.0058310824763855	1.3149152562091264	0.188544	0.188544	chr1	183108483	0.7245872835095007	chr1:183108483:C:T
chr1:183108662	['T', 'C']	56057	62994.60887873814	309.2143108436524	0.0076745528039701	0.0058314478805234	1.3160630020552122	0.188158	0.188158	chr1	183108662	0.7254773118538496	chr1:183108662:T:C
chr1:183108761	['T', 'C']	56057	61374.56916022908	238.2683201075235	0.0059189093502795	0.0058147256867171	1.0179172104026195	0.308722	0.308722	chr1	183108761	0.5104324209287876	chr1:183108761:T:C
chr1:183109327	['A', 'G']	56057	62989.60771893512	309.38936094362504	0.0076391226440719	0.0058314314443944	1.3099909888189114	0.190204	0.190204	chr1	183109327	0.7207803540670538	chr1:183109327:A:G
chr1:183109577	['G', 'T']	56057	63660.17012544387	375.68776457805217	0.0100784231189626	0.0058392332449517	1.7259839941615531	0.0843558	0.0843558	chr1	183109577	1.0738850515289455	chr1:183109577:G:T
chr1:183110117	['C', 'T']	56057	62988.22562858009	311.74027589692975	0.0077323775400602	0.0058312083125368	1.3260334952253316	0.184834	0.184834	chr1	183110117	0.7332181378009446	chr1:183110117:C:T
chr1:183110241	['G', 'A']	56057	62991.98970543633	308.47764199024056	0.0076273103073549	0.005831193709025	1.3080186815865833	0.190872	0.190872	chr1	183110241	0.7192577758356381	chr1:183110241:G:A
chr1:183110277	['C', 'T']	56057	62990.3605252828	309.7725891303904	0.0076813214253981	0.005831150648293	1.3172908553900324	0.187747	0.187747	chr1	183110277	0.7264269938383346	chr1:183110277:C:T
chr1:183110374	['C', 'T']	56057	62989.11295675134	313.67532484299335	0.0077997832281158	0.0058307962750772	1.3376874890063866	0.181004	0.181004	chr1	183110374	0.7423118275687571	chr1:183110374:C:T
chr1:183110718	['T', 'C']	56057	62534.77336569522	282.441492123273	0.0070514655228939	0.005831906609189	1.209118388793016	0.226622	0.226622	chr1	183110718	0.6446979320065039	chr1:183110718:T:C
chr1:183111233	['C', 'T']	56057	62998.59109730851	307.328657193016	0.0075559459653708	0.0058321466601346	1.2955685797511165	0.195129	0.195129	chr1	183111233	0.7096781811230068	chr1:183111233:C:T
chr1:183111234	['A', 'G']	56057	63004.337670914974	307.98295674303546	0.0075633368664973	0.0058330068822537	1.296644598433086	0.194759	0.194759	chr1	183111234	0.7105024640275444	chr1:183111234:A:G
chr1:183111404	['A', 'G']	56057	62991.36072155016	310.23383972495805	0.0076779496702061	0.0058310710173733	1.3167306052919103	0.187934	0.187934	chr1	183111404	0.7259946425891459	chr1:183111404:A:G
chr1:183111429	['G', 'A']	56057	62997.85726776348	311.3197066812907	0.0077092288991394	0.0058312100435541	1.322063318172064	0.186152	0.186152	chr1	183111429	0.7301322934004759	chr1:183111429:G:A
chr1:183111738	['A', 'G']	56057	14864.32582245058	-30.981434254010896	0.0008843509360035	0.0086048117620499	0.1027740013911592	0.918143	0.918143	chr1	183111738	0.0370896725304247	chr1:183111738:A:G
chr1:183111789	['A', 'AC']	56057	63002.47800560346	306.7882766806894	0.0075242667998495	0.005832139886531	1.290138259067879	0.197008	0.197008	chr1	183111789	0.7055161378723571	chr1:183111789:A:AC
chr1:183111880	['G', 'C']	56057	63001.229804243456	306.8619797816787	0.0075315854095708	0.0058322727727714	1.2913637106845868	0.196583	0.196583	chr1	183111880	0.7064540415670316	chr1:183111880:G:C
chr1:183111996	['G', 'A']	56057	62990.60795089571	314.45093548300684	0.007827729112449	0.0058313429176829	1.3423544495578033	0.179487	0.179487	chr1	183111996	0.7459670013069414	chr1:183111996:G:A
chr1:183112059	['A', 'C']	56057	47564.27297060977	313.4034599132329	0.0068876800344663	0.0058333327230693	1.1807452722913314	0.237709	0.237709	chr1	183112059	0.6239543749552751	chr1:183112059:A:C
chr1:183112732	['G', 'A']	56057	62995.85673245065	313.6529197713341	0.0077650567375387	0.0058318042930032	1.3315015983740963	0.183029	0.183029	chr1	183112732	0.7374800930993379	chr1:183112732:G:A
chr1:183112755	['A', 'G']	56057	2081.1856311996007	-12.259956962876611	-0.0187900965616357	0.0220649012392095	-0.8515830802018527	0.394449	0.394449	chr1	183112755	0.4040091406177702	chr1:183112755:A:G
chr1:183112932	['C', 'T']	56057	62989.742038500655	313.5351956083021	0.0077869579197756	0.0058309210806414	1.3354593231639331	0.181731	0.181731	chr1	183112932	0.74057098364083	chr1:183112932:C:T
chr1:183115094	['C', 'T']	56057	64353.03595004461	322.8476759172458	0.0078647471189131	0.0058466160945955	1.3451793296609815	0.178573	0.178573	chr1	183115094	0.7481842052315755	chr1:183115094:C:T
chr1:183115473	['C', 'A']	56057	63164.141057664856	314.725507709789	0.0077713275753777	0.0058343039128102	1.3320059584682178	0.182864	0.182864	chr1	183115473	0.7378717846286728	chr1:183115473:C:A
chr1:183116061	['T', 'C']	56057	63565.9708682172	315.8557720061093	0.0076699419564548	0.0058682888389354	1.3070150715086857	0.191213	0.191213	chr1	183116061	0.718482584673209	chr1:183116061:T:C
chr1:183116075	['A', 'G']	56057	47905.46281805675	305.1827754419225	0.0065245552026579	0.0058440838281697	1.1164376477983118	0.26424	0.26424	chr1	183116075	0.5780014393166422	chr1:183116075:A:G
chr1:183116189	['G', 'A']	56057	63214.87370337976	315.76162074597545	0.0077403234874351	0.0058378910700603	1.325876655549702	0.184886	0.184886	chr1	183116189	0.7330959733889145	chr1:183116189:G:A
chr1:183116433	['C', 'T']	56057	63182.4150933295	314.1689882911236	0.0076569942682528	0.005834571814563	1.3123489626335654	0.189408	0.189408	chr1	183116433	0.7226016817082404	chr1:183116433:C:T
chr1:183116561	['A', 'G']	56057	63182.4150933295	306.79399848086166	0.0074517686621286	0.0058350428408825	1.2770717996993404	0.201582	0.201582	chr1	183116561	0.695548250250727	chr1:183116561:A:G
chr1:183116620	['A', 'G']	56057	63183.14410862118	312.4276384622906	0.007626804130096	0.0058348159676243	1.307119911307367	0.191177	0.191177	chr1	183116620	0.7185643577394225	chr1:183116620:A:G
chr1:183117055	['T', 'C']	56057	45887.54869846028	243.3896682460416	0.005407706099149	0.0058662092835008	0.9218399545271329	0.356616	0.356616	chr1	183117055	0.4477991755862754	chr1:183117055:T:C
chr1:183117103	['G', 'A']	56057	63180.14362689125	312.416640267371	0.007636329412848	0.0058340519320492	1.3089237980378725	0.190566	0.190566	chr1	183117103	0.7199545818170623	chr1:183117103:G:A
chr1:183118350	['A', 'T']	56057	63181.27089763948	309.109855430772	0.0075240285779908	0.005834353867341	1.2896078553116257	0.197192	0.197192	chr1	183118350	0.7051107081895889	chr1:183118350:A:T
chr1:183118380	['A', 'C']	56057	10904.972668236636	131.03111740793648	0.0107960431810525	0.0098720345212421	1.0935986050111826	0.274136	0.274136	chr1	183118380	0.5620339284345165	chr1:183118380:A:C
chr1:183118545	['G', 'A']	56057	63496.450518462974	309.04333986264857	0.0068073648842665	0.0058385855164192	1.165927066602494	0.243649	0.243649	chr1	183118545	0.6132353667385583	chr1:183118545:G:A
chr1:183118592	['A', 'G']	56057	63508.25352967419	304.7804041994472	0.0067075759693098	0.0058400747677975	1.1485428245363816	0.250749	0.250749	chr1	183118592	0.6007607902929796	chr1:183118592:A:G
chr1:183118878	['T', 'A']	56057	63181.27089763948	310.8407305859781	0.0075807966110994	0.0058346005340045	1.299282884392506	0.193852	0.193852	chr1	183118878	0.7125297139527056	chr1:183118878:T:A
chr1:183119195	['T', 'C']	56057	63188.41712766338	314.795629558958	0.0077856938744363	0.0058346081629026	1.334398756019118	0.182079	0.182079	chr1	183119195	0.7397401404765568	chr1:183119195:T:C
chr1:183119741	['AG', 'A']	56057	14852.384563231515	-31.497238628189468	0.0008095846124746	0.0086102193459585	0.0940260148952717	0.925089	0.925089	chr1	183119741	0.0338164830993197	chr1:183119741:AG:A
chr1:183119853	['A', 'G']	56057	63455.451789601386	306.58239158950386	0.0069223730053377	0.0058372033861984	1.1859057407019715	0.235665	0.235665	chr1	183119853	0.6277049123231704	chr1:183119853:A:G
chr1:183120830	['G', 'GT']	56057	14853.324841218866	-25.668843418551003	0.0012835054016457	0.0086103858371123	0.1490647952282947	0.881503	0.881503	chr1	183120830	0.0547762053371734	chr1:183120830:G:GT
chr1:183120876	['G', 'A']	56057	63491.06092883013	307.95330068272216	0.0068251261776181	0.0058375594835634	1.169174583459981	0.242338	0.242338	chr1	183120876	0.6155784806361345	chr1:183120876:G:A
chr1:183120922	['C', 'T']	56057	63176.52406102237	310.64466196219723	0.0076393759942907	0.0058339384494063	1.309471476352	0.19038	0.19038	chr1	183120922	0.7203786775159442	chr1:183120922:C:T
chr1:183121130	['T', 'A']	56057	63184.27143290453	313.7060405069766	0.0076842420115052	0.0058345890884278	1.317015113668586	0.187839	0.187839	chr1	183121130	0.7262142324833629	chr1:183121130:T:A
chr1:183121259	['A', 'T']	56057	63160.70252802968	313.5113030139365	0.0076588978084923	0.0058365492922684	1.312230467861878	0.189448	0.189448	chr1	183121259	0.722509975205819	chr1:183121259:A:T
chr1:183121362	['A', 'G']	56057	63448.58229993756	304.403377724535	0.0068357085940613	0.0058372867435	1.1710421115894456	0.241587	0.241587	chr1	183121362	0.6169264391741069	chr1:183121362:A:G
chr1:183121616	['A', 'G']	56057	63173.14250285471	309.99333590441813	0.0075542075222127	0.0058343740189605	1.2947760115589104	0.195403	0.195403	chr1	183121616	0.7090687728923525	chr1:183121616:A:G
chr1:183122661	['G', 'C']	56057	63172.77713541387	310.1648231288322	0.0076119721345421	0.005834705749288	1.3046025732267603	0.192034	0.192034	chr1	183122661	0.7166218717905561	chr1:183122661:G:C
chr1:183122785	['G', 'A']	56057	63174.90464294634	313.2961885075441	0.0077087351169774	0.0058343227914623	1.3212733324008068	0.186416	0.186416	chr1	183122785	0.7295168150855806	chr1:183122785:G:A
chr1:183123102	['G', 'A']	56057	63174.88883140053	313.5826921845349	0.0076976361325257	0.0058340115780256	1.3194413534453169	0.187027	0.187027	chr1	183123102	0.72809569236956	chr1:183123102:G:A
chr1:183123268	['A', 'G']	56057	1831.261342753662	80.55343514322459	0.0286714577882812	0.0227545528743634	1.260031693287378	0.207663	0.207663	chr1	183123268	0.682640876249058	chr1:183123268:A:G
chr1:183123269	['C', 'G']	56057	63175.66678563779	316.94567210674575	0.0078230831021186	0.0058347540470891	1.3407734137519358	0.179999	0.179999	chr1	183123269	0.7447299076505177	chr1:183123269:C:G
chr1:183123356	['C', 'A']	56057	63178.778634263	320.2782620457133	0.0079296299085445	0.0058348253372743	1.359017528406204	0.174147	0.174147	chr1	183123356	0.7590840026566087	chr1:183123356:C:A
chr1:183123365	['C', 'T']	56057	45812.98982978267	231.4516959874948	0.0050461142407006	0.0058687404742782	0.8598291682545817	0.389887	0.389887	chr1	183123365	0.4090612452490189	chr1:183123365:C:T
chr1:183123893	['A', 'T']	56057	63177.15927908637	310.45537176463915	0.0075860654300746	0.0058349385299275	1.300110599480275	0.193568	0.193568	chr1	183123893	0.7131664371727433	chr1:183123893:A:T
chr1:183124740	['T', 'C']	56057	63173.14250285471	313.15996102597546	0.0076845623223807	0.0058341733710385	1.3171638608697596	0.187789	0.187789	chr1	183124740	0.7263298507238742	chr1:183124740:T:C
chr1:183125056	['T', 'C']	56057	63169.38063296107	312.05890664283675	0.0076035859228573	0.0058339635637726	1.303331061248574	0.192467	0.192467	chr1	183125056	0.7156437230202919	chr1:183125056:T:C
chr1:183125075	['T', 'C']	56057	63173.761734848624	312.4259015866987	0.0076595210495291	0.0058341465981414	1.3128777141063306	0.18923	0.18923	chr1	183125075	0.7230100106317691	chr1:183125075:T:C
chr1:183125187	['C', 'T']	56057	62746.83537912579	293.4889581823636	0.0072998135807851	0.0058351899171005	1.2509984566898866	0.21094	0.21094	chr1	183125187	0.6758410583255231	chr1:183125187:C:T
chr1:183125412	['T', 'C']	56057	63180.01653909973	312.7266451821797	0.0076472648320947	0.0058346376286869	1.3106666289772235	0.189976	0.189976	chr1	183125412	0.7213012607625401	chr1:183125412:T:C
chr1:183125667	['G', 'A']	56057	45881.36629317727	248.46944711403407	0.0055919384321149	0.0058663060686299	0.9532299144802232	0.340478	0.340478	chr1	183125667	0.4679109448004669	chr1:183125667:G:A
chr1:183125889	['C', 'T']	56057	63174.14266343135	315.3194427466321	0.0077619177297866	0.0058343454543657	1.3303836378043938	0.183397	0.183397	chr1	183125889	0.7366077727777857	chr1:183125889:C:T
chr1:183125913	['G', 'A']	56057	63174.88883140053	315.5690434821232	0.0077645872887163	0.0058341736569925	1.3308803860183491	0.183234	0.183234	chr1	183125913	0.7369939376422643	chr1:183125913:G:A
chr1:183126099	['A', 'G']	56057	63176.397031010245	313.7225177662423	0.0077190246659531	0.005834173012574	1.323070921845609	0.185817	0.185817	chr1	183126099	0.7309145558512342	chr1:183126099:A:G
chr1:183126342	['G', 'A']	56057	63177.3972272776	313.68304695293136	0.0076838346128199	0.0058345047919273	1.316964316054949	0.187856	0.187856	chr1	183126342	0.7261749292922244	chr1:183126342:G:A
chr1:183126461	['T', 'C']	56057	63177.88920606601	314.7669515940654	0.0077401741507232	0.0058346317054577	1.3265917270293377	0.184649	0.184649	chr1	183126461	0.7336530400068172	chr1:183126461:T:C
chr1:183126630	['A', 'G']	56057	63177.65132752836	314.375327710767	0.0077211013080346	0.0058348489188145	1.3232735612292963	0.18575	0.18575	chr1	183126630	0.731071177567387	chr1:183126630:A:G
chr1:183127447	['T', 'C']	56057	1602.0857387519177	74.39191362117722	0.0308446485051647	0.0242741715943026	1.270677698941711	0.203849	0.203849	chr1	183127447	0.6906914146780846	chr1:183127447:T:C
chr1:183127499	['G', 'A']	56057	63173.01553997396	316.65518772493886	0.0077843147485556	0.0058344095944201	1.3342077930216565	0.182141	0.182141	chr1	183127499	0.7395922833674574	chr1:183127499:G:A
chr1:183127533	['C', 'T']	56057	63176.01596817072	314.4749038236763	0.0077165060737708	0.0058343807178934	1.3225921390602882	0.185976	0.185976	chr1	183127533	0.7305430973954143	chr1:183127533:C:T
chr1:183127559	['T', 'C']	56057	63177.27018395275	315.1259705414868	0.0077346250681043	0.0058343017380331	1.325715640945212	0.184939	0.184939	chr1	183127559	0.7329714950129342	chr1:183127559:T:C
chr1:183127745	['A', 'G']	56057	63174.269648687725	313.87915770591246	0.007698709856614	0.0058345745223645	1.3194980760129162	0.187008	0.187008	chr1	183127745	0.7281398144178348	chr1:183127745:A:G
chr1:183127834	['A', 'G']	56057	63158.39349819792	317.28400109863594	0.0077703904472578	0.0058338313656698	1.33195321568325	0.182881	0.182881	chr1	183127834	0.7378314122041821	chr1:183127834:A:G
chr1:183128247	['T', 'G']	56057	63180.28729991611	314.99844633512066	0.0077643225995611	0.0058351618032911	1.3306096491072337	0.183323	0.183323	chr1	183128247	0.7367830443315435	chr1:183128247:T:G
chr1:183128251	['A', 'T']	56057	63178.397423544935	318.1442114116393	0.0078643445878172	0.0058346533118959	1.347868359510426	0.177706	0.177706	chr1	183128251	0.7502979085880533	chr1:183128251:A:T
chr1:183128263	['A', 'G']	56057	63177.52427513606	316.90819653880607	0.0078102234016679	0.0058345974709529	1.3386053520487822	0.180705	0.180705	chr1	183128263	0.7430298306025016	chr1:183128263:A:G
chr1:183128285	['C', 'T']	56057	63176.88908117751	314.34485407408283	0.0077108344590611	0.0058343043042279	1.3216373464567566	0.186294	0.186294	chr1	183128285	0.7298011322688306	chr1:183128285:C:T
chr1:183128286	['A', 'G']	56057	63176.50801919613	317.08859937781654	0.0078191422454153	0.0058342982304228	1.3402027007537305	0.180185	0.180185	chr1	183128286	0.744281365900665	chr1:183128286:A:G
chr1:183128821	['G', 'GTTA']	56057	63173.650399686	316.6782680245043	0.0077846233277105	0.0058345583082294	1.3342266743192297	0.182135	0.182135	chr1	183128821	0.7396065899201354	chr1:183128821:G:GTTA
chr1:183128866	['A', 'G']	56057	63172.52320456777	311.484659684248	0.0076122774502302	0.0058346136976232	1.3046754840566526	0.192009	0.192009	chr1	183128866	0.7166784142197264	chr1:183128866:A:G
chr1:183129073	['C', 'T']	56057	65570.4160924253	231.45438265960368	0.0045330938287551	0.006131702338515	0.7392879788507303	0.459735	0.459735	chr1	183129073	0.3374924317984263	chr1:183129073:C:T
chr1:183129145	['G', 'A']	56057	63192.255285714215	318.96202558692323	0.0078332648960736	0.005836763970979	1.342056135046991	0.179583	0.179583	chr1	183129145	0.7457347776666702	chr1:183129145:G:A
chr1:183129282	['G', 'A']	56057	63169.64947184356	308.5606648794334	0.0075608945037742	0.0058345076174373	1.2958924727730643	0.195018	0.195018	chr1	183129282	0.7099253017662104	chr1:183129282:G:A
chr1:183129765	['T', 'C']	56057	63180.03308292142	315.40343601035624	0.0077348093986045	0.0058349630501834	1.3255969801490757	0.184979	0.184979	chr1	183129765	0.7328775726877496	chr1:183129765:T:C
chr1:183129829	['T', 'TA']	56057	63179.39761981231	316.3534318919807	0.0077753119176043	0.0058347513971714	1.3325866670812427	0.182673	0.182673	chr1	183129829	0.7383256388409287	chr1:183129829:T:TA
chr1:183130425	['G', 'A']	56057	5714.407756944321	133.71818149678157	0.0274763658814794	0.0131772031736313	2.0851439808154297	0.0370607	0.0370607	chr1	183130425	1.4310863820147928	chr1:183130425:G:A
chr1:183130566	['G', 'A']	56057	63177.65132752836	312.5418886274434	0.0076436295388208	0.0058341184134599	1.3101601642479683	0.190147	0.190147	chr1	183130566	0.7209105221783709	chr1:183130566:G:A
chr1:183130686	['G', 'A']	56057	63173.90437528997	319.5007665079088	0.0079242314918934	0.0058345997456124	1.358144832103073	0.174423	0.174423	chr1	183130686	0.7583962481048374	chr1:183130686:G:A
chr1:183131091	['T', 'C']	56057	46262.65800641029	257.2039309122829	0.0058248472164903	0.0058762774773154	0.9912478161517084	0.321569	0.321569	chr1	183131091	0.4927258249044838	chr1:183131091:T:C
chr1:183131420	['T', 'C']	56057	63993.52897304468	285.8494598623212	0.0062266883487648	0.00593713359185	1.0487701265998688	0.294288	0.294288	chr1	183131420	0.5312274464971786	chr1:183131420:T:C
chr1:183131749	['G', 'A']	56057	63175.03165539517	312.7845475901213	0.0076033371118248	0.0058349881877137	1.3030595550877946	0.19256	0.19256	chr1	183131749	0.7154339227330264	chr1:183131749:G:A
chr1:183131903	['A', 'G']	56057	63175.88895628904	313.72945969049545	0.0076675781453125	0.0058343096835228	1.3142220007565326	0.188777	0.188777	chr1	183131903	0.7240509198979049	chr1:183131903:A:G
chr1:183132167	['C', 'T']	56057	63177.03222640568	311.83831508964386	0.0076266090046612	0.0058347555343246	1.3071000078401582	0.191184	0.191184	chr1	183132167	0.7185484562150848	chr1:183132167:C:T
chr1:183132316	['T', 'G']	56057	45955.75647317048	232.6117044258219	0.0049519727461873	0.0058664425268759	0.8441185136479022	0.398607	0.398607	chr1	183132316	0.3994550788551005	chr1:183132316:T:G
chr1:183132447	['A', 'G']	56057	1815.1619032327128	76.90991019935252	0.0269140767033945	0.0228488402014329	1.177918724369504	0.238834	0.238834	chr1	183132447	0.621903847721468	chr1:183132447:A:G
chr1:183132551	['G', 'A']	56057	63177.52427513605	313.32779083921764	0.0076514464289045	0.0058342798050536	1.3114637426673974	0.189707	0.189707	chr1	183132551	0.7219166437803675	chr1:183132551:G:A
chr1:183132996	['T', 'C']	56057	63178.65155948895	311.4638281011611	0.0076301865783515	0.0058346549265704	1.3077357057748844	0.190968	0.190968	chr1	183132996	0.7190394002273144	chr1:183132996:T:C
chr1:183133095	['G', 'C']	56057	63176.77813464662	313.169228902653	0.0076552457957648	0.0058344376093484	1.3120794682076864	0.189499	0.189499	chr1	183133095	0.7223930774934171	chr1:183133095:G:C
chr1:183133098	['A', 'T']	56057	45952.21455849812	235.8464719573352	0.005087102810748	0.0058665841382401	0.8671319955319156	0.385873	0.385873	chr1	183133098	0.4135556084750954	chr1:183133098:A:T
chr1:183133584	['C', 'T']	56057	14950.400299743076	-17.625282972616944	0.0014381692333595	0.0085894572253071	0.1674342389321515	0.867029	0.867029	chr1	183133584	0.0619663761923657	chr1:183133584:C:T
chr1:183133720	['T', 'C']	56057	63183.65271929197	318.2095476903968	0.0078377010993136	0.0058348217218615	1.3432631660274852	0.179192	0.179192	chr1	183133720	0.7466813832531912	chr1:183133720:T:C
chr1:183133946	['C', 'T']	56057	1813.0646864686469	76.01636443761335	0.0261971811682841	0.0228608177577323	1.1459424350392402	0.251824	0.251824	chr1	183133946	0.5989028819689566	chr1:183133946:C:T
chr1:183134416	['T', 'C']	56057	63450.92330062444	310.276344470934	0.0070445524962623	0.0058371229426197	1.2068535416354815	0.227494	0.227494	chr1	183134416	0.643030053078314	chr1:183134416:T:C
chr1:183134469	['A', 'G']	56057	63172.52320456777	317.9956460295389	0.0078276284187201	0.0058352097871284	1.3414476435768696	0.179781	0.179781	chr1	183134469	0.7452562082155384	chr1:183134469:A:G
chr1:183134878	['G', 'A']	56057	48357.3517530556	319.9031282135099	0.0059932936596958	0.0058109190257177	1.0313848176460592	0.302365	0.302365	chr1	183134878	0.5194684816449775	chr1:183134878:G:A
chr1:183134944	['C', 'G']	56057	14852.85471900089	-26.88244313910181	0.0011370737161491	0.0086097331408814	0.1320684041587781	0.894931	0.894931	chr1	183134944	0.0482104478957494	chr1:183134944:C:G
chr1:183135392	['T', 'C']	56057	45998.38508064516	223.08545594892	0.0043634839095619	0.0058661817350935	0.7438371510821111	0.456978	0.456978	chr1	183135392	0.340104707388762	chr1:183135392:T:C
chr1:183135417	['G', 'A']	56057	62584.397305736464	272.98763195022445	0.006341349118807	0.0058344716437042	1.0868763284932024	0.277096	0.277096	chr1	183135417	0.5573697434002511	chr1:183135417:G:A
chr1:183135611	['C', 'A']	56057	28137.01161442258	152.21108948500685	0.0039889800488462	0.0067117896532031	0.5943243538543425	0.552298	0.552298	chr1	183135611	0.2578265294551867	chr1:183135611:C:A
chr1:183135676	['C', 'G']	56057	51342.81349610034	282.4565263125651	0.0020873297997698	0.0057989183517993	0.359951575990403	0.718885	0.718885	chr1	183135676	0.1433405781288904	chr1:183135676:C:G
chr1:183135728	['T', 'A']	56057	65651.2752446637	328.7276724099307	0.0077395511969979	0.0061337608123391	1.2617954031445855	0.207028	0.207028	chr1	183135728	0.6839709133685152	chr1:183135728:T:A
chr1:183135809	['G', 'A']	56057	46185.59760494005	310.4280840436932	0.0050798522689504	0.0058321519988493	0.8710082093115297	0.383753	0.383753	chr1	183135809	0.415948216392013	chr1:183135809:G:A
chr1:183135812	['T', 'C']	56057	61851.89237499995	255.4460747415536	0.0049224458147008	0.0058227308718159	0.8453843948940227	0.3979	0.3979	chr1	183135812	0.4002260608536117	chr1:183135812:T:C
chr1:183136189	['C', 'T']	56057	63015.49653006976	282.7737317684607	0.0059043912637598	0.0058293462746234	1.012873654368942	0.311125	0.311125	chr1	183136189	0.5070650903833503	chr1:183136189:C:T
chr1:183136399	['T', 'C']	56057	63492.92854594113	377.50223283861	0.0089008678793417	0.005836804464892	1.5249556384627432	0.127276	0.127276	chr1	183136399	0.8952534820511758	chr1:183136399:T:C
chr1:183136762	['C', 'CATTG']	56057	63465.71813218185	317.0954304274736	0.0074915196344145	0.0058382537633528	1.283178145054151	0.199435	0.199435	chr1	183136762	0.7001986224887875	chr1:183136762:C:CATTG
chr1:183137095	['C', 'A']	56057	63447.45021946258	322.76926973237926	0.0077379726887931	0.0058372587272565	1.3256175630285936	0.184972	0.184972	chr1	183137095	0.7328940076284508	chr1:183137095:C:A
chr1:183137161	['G', 'C']	56057	63452.31924991525	322.55692151808705	0.007702254334033	0.0058375221256389	1.3194389962487827	0.187028	0.187028	chr1	183137161	0.7280933702806591	chr1:183137161:G:C
chr1:183137488	['T', 'TG']	56057	63449.9782484565	319.128036425848	0.00761749241757	0.0058380736381228	1.3047955352648504	0.191968	0.191968	chr1	183137488	0.716771159742639	chr1:183137488:T:TG
chr1:183137604	['G', 'A']	56057	63062.24966545934	292.03884283435104	0.0069569764569839	0.0058350295020509	1.1922778547287087	0.233157	0.233157	chr1	183137604	0.6323515413257771	chr1:183137604:G:A
chr1:183138530	['G', 'A']	56057	63455.84783112969	310.3389698207882	0.0073231868965509	0.0058385455172974	1.2542827447101434	0.209744	0.209744	chr1	183138530	0.6783104538802478	chr1:183138530:G:A
chr1:183139899	['G', 'A']	56057	67088.3453961456	272.86309706970195	0.0029936181383879	0.005956116258052	0.5026124421834295	0.615239	0.615239	chr1	183139899	0.2109561424069678	chr1:183139899:G:A
chr1:183140036	['A', 'G']	56057	11042.57590679584	140.90673253513162	0.0108088879797716	0.0098096266271826	1.1018653808718883	0.270525	0.270525	chr1	183140036	0.5677925942899369	chr1:183140036:A:G
chr1:183140101	['G', 'A']	56057	63068.62604382272	291.4457020212459	0.0069655680855969	0.005835237240353	1.1937077789103778	0.232597	0.232597	chr1	183140101	0.6333958910342594	chr1:183140101:G:A
chr1:183140124	['AT', 'A']	56057	63738.65912214624	316.828890604856	0.0069415156642237	0.0058434614065195	1.1879116128805365	0.234873	0.234873	chr1	183140124	0.6291669049974825	chr1:183140124:AT:A
chr1:183142906	['G', 'C']	56057	63713.77565841126	309.9832147259841	0.0066999995718313	0.0058403377622558	1.1471938515493492	0.251306	0.251306	chr1	183142906	0.599797142383212	chr1:183142906:G:C
chr1:183143370	['T', 'C']	56057	63444.31782254181	314.8139629622178	0.0074156949175859	0.005837123232879	1.270436586950101	0.203934	0.203934	chr1	183143370	0.6905103623463473	chr1:183143370:T:C
chr1:183143431	['T', 'C']	56057	63443.63540160962	318.90331434586466	0.007565416008694	0.0058372419419404	1.2960600372475182	0.19496	0.19496	chr1	183143431	0.7100544838233321	chr1:183143431:T:C
chr1:183143629	['A', 'G']	56057	63468.18987296604	311.7124328407123	0.0072157910300764	0.0058372290717434	1.2361671850444156	0.216402	0.216402	chr1	183143629	0.6647387297717989	chr1:183143629:A:G
chr1:183144444	['A', 'G']	56057	7101.773638099317	-26.631238187680133	0.0043289134142518	0.0119937158399405	0.3609317972863817	0.718152	0.718152	chr1	183144444	0.1437836257092148	chr1:183144444:A:G
chr1:183144727	['C', 'T']	56057	63439.58037291464	315.4343490809444	0.0074778941958077	0.005836376330693	1.2812563433379225	0.200109	0.200109	chr1	183144727	0.698733378318116	chr1:183144727:C:T
chr1:183145011	['T', 'C']	56057	63713.14128921731	302.95845261774423	0.0064440483291565	0.0058416442476162	1.1031223498052178	0.269979	0.269979	chr1	183145011	0.5686700156143911	chr1:183145011:T:C
chr1:183145499	['G', 'A']	56057	63442.503247796136	319.44695373129497	0.0075598156998777	0.0058369414546875	1.2951672992722283	0.195268	0.195268	chr1	183145499	0.7093689219046447	chr1:183145499:G:A
chr1:183145662	['A', 'G']	56057	63049.49686858775	284.37755830943667	0.006722471141893	0.0058341800926855	1.1522563642355177	0.249221	0.249221	chr1	183145662	0.603415365705227	chr1:183145662:A:G
chr1:183145821	['A', 'G']	56057	62481.29205703377	351.98199455130555	0.0086702440425398	0.0058308050837686	1.4869720249567928	0.137028	0.137028	chr1	183145821	0.8631906809968066	chr1:183145821:A:G
chr1:183145883	['C', 'T']	56057	63451.58294227853	322.60017036734763	0.0076824598122868	0.0058369674816951	1.3161731389423146	0.188121	0.188121	chr1	183145883	0.7255627213286393	chr1:183145883:C:T
chr1:183145905	['G', 'A']	56057	63446.42731702093	322.4268632475093	0.0076798879487508	0.0058372464686506	1.3156696380727122	0.18829	0.18829	chr1	183145905	0.7251727445618957	chr1:183145905:G:A
chr1:183145936	['C', 'T']	56057	63045.62070872887	294.7873211514167	0.0070563803588003	0.0058347628405136	1.2093688384049373	0.226526	0.226526	chr1	183145936	0.6448819437240286	chr1:183145936:C:T
chr1:183145962	['C', 'T']	56057	63430.23602783725	324.1439711660221	0.0077582627163839	0.0058371421361368	1.329120061742853	0.183814	0.183814	chr1	183145962	0.7356214141077003	chr1:183145962:C:T
chr1:183146188	['C', 'T']	56057	63507.68369116371	306.42998876224146	0.0070423402904844	0.0058479585536392	1.2042390905971705	0.228502	0.228502	chr1	183146188	0.6411099943461548	chr1:183146188:C:T
chr1:183146549	['T', 'C']	56057	2843.2028794176936	-55.71657603459106	-0.0448961460585257	0.0190555039876783	-2.356072349886748	0.0184727	0.0184727	chr1	183146549	1.7334696227296147	chr1:183146549:T:C
chr1:183146754	['T', 'G']	56057	2831.202023085294	-55.03356236757441	-0.044523353836005	0.0190847626511857	-2.332926777752663	0.0196555	0.0196555	chr1	183146754	1.7065159040454176	chr1:183146754:T:G
chr1:183146817	['G', 'A']	56057	2543.226842931563	-47.71912062431415	-0.0396582958468616	0.0200373213827662	-1.9792214283178136	0.047796	0.047796	chr1	183146817	1.320608447543047	chr1:183146817:G:A
chr1:183147396	['A', 'G']	56057	7196.385128625968	-18.503938784505625	0.0053209124093618	0.0119234143171625	0.4462574450426438	0.655413	0.655413	chr1	183147396	0.1834849487145945	chr1:183147396:A:G
chr1:183147551	['A', 'G']	56057	2697.2887013612603	-39.66943465455719	-0.0363494087806616	0.0194669712110432	-1.867234937915836	0.061874	0.061874	chr1	183147551	1.2084918070158115	chr1:183147551:A:G
chr1:183147591	['G', 'A']	56057	2689.239866552487	-37.49227896103461	-0.0354351948290368	0.0194910819883614	-1.8180209210651304	0.0690663	0.0690663	chr1	183147591	1.1607338092700104	chr1:183147591:G:A
chr1:183147641	['C', 'T']	56057	2691.096012844528	-37.38850695150412	-0.0352259187376069	0.0194834600522349	-1.8079909134807937	0.0706133	0.0706133	chr1	183147641	1.1511134919707176	chr1:183147641:C:T
chr1:183147761	['T', 'C']	56057	9888.058357567215	-57.18595769192569	-0.0062239158489947	0.0104885385628144	-0.5934016270923312	0.552915	0.552915	chr1	183147761	0.2573416279508221	chr1:183147761:T:C
chr1:183147816	['G', 'A']	56057	2689.047969887256	-35.253647440629635	-0.0341516179410217	0.019480043530954	-1.7531592209614084	0.0795801	0.0795801	chr1	183147816	1.0991955194567715	chr1:183147816:G:A
chr1:183147838	['C', 'T']	56057	2690.04798772656	-33.753450374846686	-0.0334928752548314	0.0194767744338976	-1.7196315215593423	0.085505	0.085505	chr1	183147838	1.0680084886762875	chr1:183147838:C:T
chr1:183148245	['C', 'T']	56057	7184.512657663283	-20.585173558049853	0.0050676217546548	0.011929139328815	0.4248103417162642	0.670977	0.670977	chr1	183148245	0.1732923664841841	chr1:183148245:C:T
chr1:183148249	['C', 'G']	56057	2690.143968316266	-36.3185022184481	-0.0344177334511823	0.0194766173543855	-1.7671309563122162	0.0772117	0.0772117	chr1	183148249	1.1123168854099297	chr1:183148249:C:G
chr1:183148257	['A', 'C']	56057	2690.239955755369	-36.3229095793338	-0.0344313072807527	0.0194766694612935	-1.7678231562731423	0.0770959	0.0770959	chr1	183148257	1.1129687173410243	chr1:183148257:A:C
chr1:183148263	['T', 'A']	56057	2690.191961179597	-35.96401235367836	-0.0342844367297035	0.0194766315003364	-1.760285741870265	0.0783648	0.0783648	chr1	183148263	1.1058789704610117	chr1:183148263:T:A
chr1:183148625	['A', 'G']	56057	2802.099973240567	-47.7513428096532	-0.0405230408827919	0.019155055291063	-2.115527220727904	0.0343894	0.0343894	chr1	183148625	1.4635754013504871	chr1:183148625:A:G
chr1:183149024	['T', 'C']	56057	35312.03944762618	67.63943229528036	-0.0034373584660746	0.0062337729632229	-0.5514089920107437	0.581356	0.581356	chr1	183149024	0.2355578409527898	chr1:183149024:T:C
chr1:183149147	['T', 'C']	56057	90965.24545535634	374.1413679042869	0.0024905073306564	0.0073807696818846	0.3374319262080654	0.735793	0.735793	chr1	183149147	0.1332443481654437	chr1:183149147:T:C
chr1:183149303	['A', 'G']	56057	9265.991775347453	116.65508774857902	0.0178344939536291	0.0105652352146735	1.688035674668156	0.0914099	0.0914099	chr1	183149303	1.0390067661640194	chr1:183149303:A:G
chr1:183150589	['T', 'A']	56057	10236.643501998286	-66.306835623038	-0.0088556481156027	0.0100839365964258	-0.8781935537696286	0.379842	0.379842	chr1	183150589	0.420397016008261	chr1:183150589:T:A
chr1:183151047	['A', 'G']	56057	8354.043193577163	-27.62379191436388	0.0038070216609708	0.0110720901811948	0.3438394737279845	0.730968	0.730968	chr1	183151047	0.1361016349814202	chr1:183151047:A:G
chr1:183151690	['G', 'A']	56057	8207.171260861032	43.58460743676292	0.0004176058666458	0.0111155041654238	0.0375696738925147	0.970031	0.970031	chr1	183151690	0.0132143864411663	chr1:183151690:G:A
chr1:183151893	['A', 'G']	56057	32672.74272866778	136.87621719708383	0.0013939451463994	0.0063546491629957	0.2193583171383665	0.826372	0.826372	chr1	183151893	0.082824406458794	chr1:183151893:A:G
chr1:183153012	['C', 'T']	56057	10207.274611953611	-64.46672649258163	-0.0088660185979741	0.0100947691723963	-0.8782784872602969	0.379796	0.379796	chr1	183153012	0.4204496135512802	chr1:183153012:C:T
chr1:183153583	['C', 'A']	56057	42895.41731791741	57.664499712677824	-0.0023654596663618	0.0059601334733609	-0.3968803176865609	0.691457	0.691457	chr1	183153583	0.1602348224142155	chr1:183153583:C:A
chr1:183154963	['A', 'G']	56057	10353.36938720899	21.911060426856668	0.0044081929139175	0.010059780591606	0.4381997076154661	0.661243	0.661243	chr1	183154963	0.1796389124274035	chr1:183154963:A:G
chr1:183156407	['A', 'G']	56057	1356.2177419354837	80.82657646546106	0.0434644708210611	0.0264010731162738	1.6463145505350438	0.0997046	0.0997046	chr1	183156407	1.001284804491438	chr1:183156407:A:G
chr1:183159136	['T', 'C']	56057	8368.194240753626	-35.0279068258833	0.0028158471745493	0.0110633459608189	0.2545203941485433	0.799094	0.799094	chr1	183159136	0.0974021302228118	chr1:183159136:T:C
chr1:183160557	['TTG', 'T']	56057	10386.347659720805	-66.40888875405017	-0.0090291767982417	0.0101045122888745	-0.8935786844638869	0.371551	0.371551	chr1	183160557	0.4299815654878117	chr1:183160557:TTG:T
chr1:183161193	['C', 'T']	56057	6249.922813036035	225.3427514408604	0.0337848520837893	0.0126137222698372	2.6784204821583715	0.00739919	0.00739919	chr1	183161193	2.130815820510171	chr1:183161193:C:T
chr1:183161200	['A', 'G']	56057	6003.557602281517	215.92632752662328	0.0344965821487486	0.0128680983950039	2.680783212082217	0.00734716	0.00734716	chr1	183161200	2.1338805023687057	chr1:183161200:A:G
chr1:183161488	['C', 'T']	56057	22860.67030045676	161.8447281218102	0.0080943790643974	0.0072052019059753	1.1234076671307027	0.261269	0.261269	chr1	183161488	0.582912116976152	chr1:183161488:C:T
chr1:183165584	['A', 'G']	56057	53899.53815683824	96.85010600517704	-0.0010485309815891	0.0058382243664819	-0.1795975823760587	0.857469	0.857469	chr1	183165584	0.0667815720109081	chr1:183165584:A:G
chr1:183166207	['C', 'T']	56057	2461.263438654083	-105.6426702507409	-0.0381192428010667	0.0196479864289182	-1.940109381639341	0.0523714	0.0523714	chr1	183166207	1.2809058163191012	chr1:183166207:C:T
chr1:183166212	['C', 'T']	56057	10200.63772123894	-96.33972595134745	-0.0121635145132406	0.0100981226529095	-1.2045322612254104	0.228389	0.228389	chr1	183166212	0.6413248170389007	chr1:183166212:C:T
chr1:183166605	['A', 'G']	56057	2474.524775422223	-105.32847361854172	-0.0385755518932904	0.0196653906113738	-1.961596016861196	0.0498145	0.0498145	chr1	183166605	1.3026442244412006	chr1:183166605:A:G
chr1:183167061	['A', 'G']	56057	22939.319784455067	-107.42423815596	-0.0052578312331437	0.0072583728386877	-0.724381531507872	0.468835	0.468835	chr1	183167061	0.3289799743374972	chr1:183167061:A:G
chr1:183167069	['A', 'G']	56057	10287.651691407364	-68.77585674474182	-0.0092802936084919	0.0100608155497597	-0.9224196152481408	0.356314	0.356314	chr1	183167069	0.4481671133680485	chr1:183167069:A:G
chr1:183167202	['A', 'C']	56057	10354.662450042822	-63.69538952498636	-0.0089509262842863	0.0100324548980935	-0.892197012117877	0.372291	0.372291	chr1	183167202	0.4291174625664099	chr1:183167202:A:C
chr1:183168114	['C', 'T']	56057	29730.7125602141	196.7670217301647	0.0046776035098828	0.0065465535117416	0.7145139043762879	0.474912	0.474912	chr1	183168114	0.3233868565962504	chr1:183168114:C:T
chr1:183169019	['C', 'T']	56057	22954.73284799172	-106.68177225250496	-0.0050915382064718	0.0072585662573731	-0.7014523290050474	0.483024	0.483024	chr1	183169019	0.3160312899345829	chr1:183169019:C:T
chr1:183169311	['A', 'G']	56057	2598.1853959645337	62.56409129605815	0.0342614761901499	0.0193401747679473	1.771518437720216	0.07648	0.07648	chr1	183169311	1.1164521207319562	chr1:183169311:A:G
chr1:183169799	['G', 'A']	56057	30211.850538823863	191.0108794776174	0.0033341922681987	0.0065118559420767	0.5120187390287019	0.60864	0.60864	chr1	183169799	0.2156395090786989	chr1:183169799:G:A
chr1:183169814	['T', 'C']	56057	53835.44517602555	87.99130132470555	-0.0011864598879545	0.0058383011378255	-0.2032200566475896	0.838964	0.838964	chr1	183169814	0.0762566743760489	chr1:183169814:T:C
chr1:183170257	['C', 'T']	56057	2599.0927303541166	64.18620560962322	0.0348852530614784	0.0193374481614738	1.8040256796127168	0.0712326	0.0712326	chr1	183170257	1.1473212035559597	chr1:183170257:C:T
chr1:183170522	['C', 'T']	56057	2542.2267537286803	53.52743894534583	0.0330634977373091	0.0195566191530251	1.690655091178926	0.0909083	0.0909083	chr1	183170522	1.0413964635366535	chr1:183170522:C:T
chr1:183171038	['A', 'G']	56057	5076.2638849229	-44.61054352727518	-0.001908335088261	0.0139304530369847	-0.1369901670243246	0.891039	0.891039	chr1	183171038	0.0501032868563694	chr1:183171038:A:G
chr1:183172928	['A', 'G']	56057	5128.182963161181	-39.80769878779804	-0.0013023795369264	0.0138668401147139	-0.0939204264383588	0.925173	0.925173	chr1	183172928	0.0337770500498328	chr1:183172928:A:G
chr1:183173302	['C', 'T']	56057	2478.2652584253624	-104.49918415539535	-0.037630252188263	0.0195852843449308	-1.9213533756022705	0.0546922	0.0546922	chr1	183173302	1.262074606728791	chr1:183173302:C:T
chr1:183173444	['C', 'T']	56057	2539.3623971881752	51.90115494709982	0.0324273182646812	0.0195768438621175	1.6564119575694274	0.097644	0.097644	chr1	183173444	1.0103544379567615	chr1:183173444:C:T
chr1:183174050	['G', 'A']	56057	2609.1861809359	63.88457910330781	0.0345631954336182	0.0193060603959849	1.7902769764879762	0.0734148	0.0734148	chr1	183174050	1.1342163799966094	chr1:183174050:G:A
chr1:183174287	['G', 'A']	56057	7431.132563864707	-21.935301079190616	-0.0024019557640454	0.0116148608482303	-0.2068002187397191	0.836167	0.836167	chr1	183174287	0.077706976226773	chr1:183174287:G:A
chr1:183174632	['G', 'A']	56057	10295.020179852265	-63.24579609130199	-0.0087091353726208	0.0100580451796674	-0.8658874778397802	0.386556	0.386556	chr1	183174632	0.4127875813594769	chr1:183174632:G:A
chr1:183175169	['G', 'T']	56057	2662.4593980794302	63.7937292020225	0.0331183194553917	0.0191528156749436	1.7291619163190823	0.0837856	0.0837856	chr1	183175169	1.076830615951153	chr1:183175169:G:T
chr1:183175264	['G', 'A']	56057	2595.370390194294	61.85387999619133	0.0340718008046005	0.0193613780856389	1.7597818013725377	0.0784503	0.0784503	chr1	183175264	1.1054053912982624	chr1:183175264:G:A
chr1:183175571	['T', 'C']	56057	5129.0	-39.71441193983888	-0.0012949079869557	0.0138665545073173	-0.093383542845662	0.925599	0.925599	chr1	183175571	0.0335771232597603	chr1:183175571:T:C
chr1:183175590	['C', 'T']	56057	2473.132354515289	-104.20603434670204	-0.0378066834066855	0.0196035134824385	-1.928566705175271	0.0537897	0.0537897	chr1	183175590	1.269300877891568	chr1:183175590:C:T
chr1:183175677	['C', 'A']	56057	5067.271184928819	-42.85542935794069	-0.0014985035643783	0.0139418342530632	-0.1074825261280877	0.914407	0.914407	chr1	183175677	0.0388604579739545	chr1:183175677:C:A
chr1:183176070	['A', 'AAGT']	56057	5127.2743961180295	-39.94595060969473	-0.0014456021967362	0.0138689454337001	-0.1042330293710436	0.916985	0.916985	chr1	183176070	0.0376377684417668	chr1:183176070:A:AAGT
chr1:183176212	['G', 'A']	56057	2531.0451512772943	-93.74434157644706	-0.0342182465032626	0.0193631866409851	-1.7671805337471893	0.0772034	0.0772034	chr1	183176212	1.1123635731263934	chr1:183176212:G:A
chr1:183176326	['G', 'A']	56057	2472.220509526868	-103.98007709484808	-0.037397512528042	0.0196073372545431	-1.9073223478816208	0.056484	0.056484	chr1	183176326	1.248074555645776	chr1:183176326:G:A
chr1:183176509	['C', 'T']	56057	12323.319013041692	35.62558896479459	0.0030755246869742	0.0092599922571537	0.3321303734998566	0.739792	0.739792	chr1	183176509	0.1308903693907798	chr1:183176509:C:T
chr1:183177831	['G', 'GTA']	56057	2886.1544582010206	34.29395346923789	0.0202567409277787	0.0183638175622413	1.1030789681460058	0.269998	0.269998	chr1	183177831	0.5686394528490898	chr1:183177831:G:GTA
chr1:183179093	['G', 'A']	56057	12457.555611061553	34.15886642918382	0.0026492848581532	0.0092200449615421	0.28733968968738	0.773853	0.773853	chr1	183179093	0.111341529436042	chr1:183179093:G:A
chr1:183179257	['A', 'G']	56057	2599.6028656055964	57.09744053801924	0.0317166513575275	0.0193341237589136	1.6404493812606955	0.100917	0.100917	chr1	183179257	0.99603566840824	chr1:183179257:A:G
chr1:183179999	['TAC', 'T']	56057	28432.172826727103	99.62668498164103	-0.001603274033196	0.0066461953346343	-0.2412318555912995	0.809376	0.809376	chr1	183179999	0.0918496776589307	chr1:183179999:TAC:T
chr1:183180082	['G', 'T']	56057	2669.4762074687324	-104.24959952949608	-0.033933517596827	0.0188980128728382	-1.7956130004334503	0.0725615	0.0725615	chr1	183180082	1.1392937480677314	chr1:183180082:G:T
chr1:183180119	['A', 'G']	56057	23736.775039703065	-44.327878489826205	-6.590258928534542e-05	0.0071512928244902	-0.0092154790613042	0.992647	0.992647	chr1	183180119	0.0032051656111814	chr1:183180119:A:G
chr1:183180304	['T', 'C']	56057	5292.188814557132	-44.38854801455782	-0.0013311439974181	0.0136582946861966	-0.0974604830252683	0.922361	0.922361	chr1	183180304	0.0350990685091848	chr1:183180304:T:C
chr1:183180487	['T', 'C']	56057	5288.943493853374	-42.6988416631168	-0.0012507320920857	0.0136621288186096	-0.0915473795256613	0.927058	0.927058	chr1	183180487	0.0328930940194992	chr1:183180487:T:C
chr1:183180592	['T', 'A']	56057	2678.720283465129	-103.719521617735	-0.0327760243434631	0.0188648849999749	-1.737409178137403	0.0823205	0.0823205	chr1	183180592	1.0844920004105714	chr1:183180592:T:A
chr1:183180986	['C', 'A']	56057	2612.186395019	62.89281331333262	0.0338484275633109	0.0193187735852569	1.7521002259243963	0.079762	0.079762	chr1	183180986	1.0982039648007893	chr1:183180986:C:A
chr1:183181004	['G', 'C']	56057	2610.3725311780763	62.49294401630021	0.0337828795741086	0.0193260583606334	1.748048098774415	0.0804612	0.0804612	chr1	183181004	1.0944134946395772	chr1:183181004:G:C
chr1:183181247	['C', 'G']	56057	2611.1863236579666	61.05094457376469	0.0331109746201167	0.0193220047309534	1.7136407469704098	0.0866003	0.0866003	chr1	183181247	1.062480603500911	chr1:183181247:C:G
chr1:183181249	['C', 'T']	56057	2553.0455437419723	59.36657295995497	0.0339915799122681	0.0195236373694466	1.7410474938170617	0.0816807	0.0816807	chr1	183181249	1.0878805490206238	chr1:183181249:C:T
chr1:183181348	['A', 'G']	56057	2613.1864663800334	62.60184046533263	0.0336507789901545	0.0193150804441496	1.7422023732936067	0.0814785	0.0814785	chr1	183181348	1.0889569748574317	chr1:183181348:A:G
chr1:183181523	['T', 'G']	56057	15093.34674972334	85.82306509164101	0.0078224430687333	0.0085430588767747	0.9156489708855352	0.359855	0.359855	chr1	183181523	0.4438724586362805	chr1:183181523:T:G
chr1:183181843	['TC', 'T']	56057	5442.114186594657	-61.31618224856456	-0.0042872669890034	0.0137619285765659	-0.3115309722144546	0.755398	0.755398	chr1	183181843	0.1218241693497879	chr1:183181843:TC:T
chr1:183181942	['C', 'T']	56057	2613.17882469345	55.54201406278827	0.032910716682799	0.0195712665663963	1.681583385068521	0.0926552	0.0926552	chr1	183181942	1.0331302021633932	chr1:183181942:C:T
chr1:183181955	['T', 'C']	56057	2767.8093113166733	-117.02025108715816	-0.0376109063559	0.0186875056062432	-2.012623147700076	0.0441591	0.0441591	chr1	183181955	1.3549797864794184	chr1:183181955:T:C
chr1:183181973	['G', 'A']	56057	5286.886253725221	-57.21860372633898	-0.0033831646347814	0.0136615548313654	-0.247641258739749	0.804413	0.804413	chr1	183181973	0.0945209194494331	chr1:183181973:G:A
chr1:183182000	['C', 'T']	56057	5289.415367046146	-53.98358313720016	-0.0027842462414749	0.0136554173854733	-0.2038931629022806	0.838438	0.838438	chr1	183182000	0.076529046657671	chr1:183182000:C:T
chr1:183182094	['C', 'T']	56057	5284.942780166644	-56.93701488157565	-0.0033201748866163	0.0136626059971445	-0.2430118300498656	0.807997	0.807997	chr1	183182094	0.0925902517079193	chr1:183182094:C:T
chr1:183182163	['T', 'TAATATTTTAG']	56057	5346.858442763347	-52.76650261518424	-0.0029557994002399	0.0135888865013911	-0.2175159384793886	0.827807	0.827807	chr1	183182163	0.0820709054920119	chr1:183182163:T:TAATATTTTAG
chr1:183182184	['G', 'A']	56057	2635.8996041029213	62.435418632715184	0.0337278130364978	0.0193186853108503	1.7458648191528154	0.0808399	0.0808399	chr1	183182184	1.0923742323842824	chr1:183182184:G:A
chr1:183182536	['C', 'G']	56057	2613.0466141001853	62.590398120443	0.0336361874829297	0.0193150704728351	1.7414478259468875	0.0816106	0.0816106	chr1	183182536	1.08825342920532	chr1:183182536:C:G
chr1:183182792	['C', 'T']	56057	2614.8396295437105	62.75344948121595	0.0337229128067294	0.0193116278589865	1.746249101990468	0.0807732	0.0807732	chr1	183182792	1.0927327112896144	chr1:183182792:C:T
chr1:183182848	['C', 'T']	56057	28106.607288317267	107.48546695558828	-0.0008440546832866	0.0066754458633722	-0.1264416940174586	0.899383	0.899383	chr1	183182848	0.0460553256584128	chr1:183182848:C:T
chr1:183182859	['A', 'G']	56057	21697.04857245469	31.326976665839982	0.0029529021188943	0.0074333531744513	0.3972503457852068	0.691184	0.691184	chr1	183182859	0.1604063237585274	chr1:183182859:A:G
chr1:183183039	['T', 'A']	56057	2611.9318842907373	64.5946231313957	0.034332147297367	0.0193215296229668	1.776885576210152	0.0755925	0.0755925	chr1	183183039	1.1215212914061063	chr1:183183039:T:A
chr1:183183156	['G', 'A']	56057	2612.139793770293	62.981811472988845	0.0337979683080544	0.0193176433791625	1.749590653718736	0.0801944	0.0801944	chr1	183183156	1.095855957576336	chr1:183183156:G:A
chr1:183183551	['G', 'A']	56057	2612.093194184283	62.942359110262565	0.0338737619227884	0.0193187274482991	1.753415798915405	0.0795361	0.0795361	chr1	183183551	1.0994357081703132	chr1:183183551:G:A
chr1:183183752	['G', 'GC']	56057	2620.140221928854	59.36117868551037	0.0324436861888506	0.019294003907454	1.6815424286462568	0.0926632	0.0926632	chr1	183183752	1.0330927060933064	chr1:183183752:G:GC
chr1:183184132	['C', 'T']	56057	53430.43773753232	94.91572453344824	-0.0010020567248253	0.0058503897146354	-0.1712803374993219	0.864004	0.864004	chr1	183184132	0.0634842469031595	chr1:183184132:C:T
chr1:183184560	['G', 'A']	56057	2553.09108910891	59.317407899261504	0.0339666435084594	0.0195236414769842	1.7397698860892126	0.0819049	0.0819049	chr1	183184560	1.0866901155862914	chr1:183184560:G:A
chr1:183185326	['T', 'A']	56057	24947.89549655641	-47.71923911859321	-0.0020578856842951	0.0070440785998245	-0.2921440547733822	0.770178	0.770178	chr1	183185326	0.113408891082103	chr1:183185326:T:A
chr1:183186170	['G', 'A']	56057	31514.935361284573	79.23785703738704	0.0007424998739981	0.0064149185721702	0.1157457987415933	0.907854	0.907854	chr1	183186170	0.0419839885853061	chr1:183186170:G:A
chr1:183186264	['A', 'G']	56057	19284.720099193608	-10.737908401681784	-0.001695669163564	0.007697561144111	-0.22028654684495	0.825649	0.825649	chr1	183186264	0.0832045407675745	chr1:183186264:A:G
chr1:183186347	['C', 'A']	56057	32570.3912500446	152.30928664200272	0.0039014057492152	0.0063452713543152	0.6148524675090496	0.538655	0.538655	chr1	183186347	0.2686893045134442	chr1:183186347:C:A
chr1:183186580	['CT', 'C']	56057	55645.941337044365	119.07203660639745	6.419074240254509e-05	0.0058158292805013	0.011037246677401	0.991194	0.991194	chr1	183186580	0.0038413355411718	chr1:183186580:CT:C
chr1:183186871	['T', 'G']	56057	56591.06669045494	99.32842616429171	-0.0008532177522623	0.0058101703670649	-0.1468490075779522	0.883252	0.883252	chr1	183186871	0.0539153704931956	chr1:183186871:T:G
chr1:183187341	['T', 'C']	56057	56963.16165004371	100.73146698566109	-0.0007560188180253	0.0058075950280282	-0.1301776061134984	0.896426	0.896426	chr1	183187341	0.0474855556479359	chr1:183187341:T:C
chr1:183187434	['A', 'T']	56057	56965.11339875111	102.23156355862922	-0.0007430278591208	0.0058077756588248	-0.127936735640227	0.898199	0.898199	chr1	183187434	0.0466274327900304	chr1:183187434:A:T
chr1:183187724	['A', 'G']	56057	56968.438996965895	99.35031441131814	-0.0007940003900223	0.0058086812484849	-0.1366920228630902	0.891275	0.891275	chr1	183187724	0.0499882751375273	chr1:183187724:A:G
chr1:183187990	['A', 'G']	56057	56975.36041759615	99.85911695201428	-0.0008255791915344	0.0058090965564111	-0.1421183455150653	0.886987	0.886987	chr1	183187990	0.0520827452975162	chr1:183187990:A:G
chr1:183188223	['T', 'G']	56057	56941.17350033899	99.39484604143574	-0.0007924001161518	0.0058075558302936	-0.1364429614294092	0.891472	0.891472	chr1	183188223	0.0498922929109038	chr1:183188223:T:G
chr1:183188314	['G', 'C']	56057	56974.130885475206	99.32990301352044	-0.0008392364612072	0.0058084516235661	-0.1444854008600581	0.885118	0.885118	chr1	183188314	0.0529988272313064	chr1:183188314:G:C
chr1:183188411	['G', 'A']	56057	56970.2443702937	98.93574270232963	-0.0008031085044861	0.0058085344281055	-0.1382635352215899	0.890033	0.890033	chr1	183188411	0.0505938905997962	chr1:183188411:G:A
chr1:183188618	['A', 'G']	56057	56965.12960088494	104.12475041836151	-0.0006684041745003	0.0058082552374597	-0.1150783061649051	0.908383	0.908383	chr1	183188618	0.0417310020120523	chr1:183188618:A:G
chr1:183188789	['G', 'A']	56057	56939.18884824694	97.6565325348093	-0.0009785684123469	0.0058095576762551	-0.1684411218338574	0.866237	0.866237	chr1	183188789	0.0623632699797088	chr1:183188789:G:A
chr1:183188856	['T', 'G']	56057	56966.29197523155	98.43812504123626	-0.0008902948433243	0.0058088537132069	-0.1532651513155172	0.87819	0.87819	chr1	183188856	0.0564115125396993	chr1:183188856:T:G
chr1:183189008	['G', 'A']	56057	56930.17134139813	103.5871600362755	-0.0006610900394747	0.0058082126607905	-0.1138198750774972	0.909381	0.909381	chr1	183189008	0.0412541238953236	chr1:183189008:G:A
chr1:183189417	['C', 'A']	56057	56964.03236107394	101.76405073996696	-0.0007354916977151	0.005808174720881	-0.1266304360767572	0.899233	0.899233	chr1	183189417	0.0461277637690896	chr1:183189417:C:A
chr1:183189444	['A', 'C']	56057	1984.106183323224	33.67024337900519	0.005817009501339	0.0224225555317054	0.2594266961726937	0.795307	0.795307	chr1	183189444	0.0994651950299619	chr1:183189444:A:C
chr1:183189464	['T', 'C']	56057	56969.24410263728	101.02230195134416	-0.00081926537307	0.0058089159531671	-0.1410358455304145	0.887842	0.887842	chr1	183189464	0.0516643142140129	chr1:183189464:T:C
chr1:183189839	['C', 'T']	56057	2685.191604374432	-12.001170995418724	-0.0202208225296062	0.0195320489874087	-1.035263762785028	0.30055	0.30055	chr1	183189839	0.5220832676953645	chr1:183189839:C:T
chr1:183190242	['T', 'C']	56057	20748.220763233483	-38.14196619855783	-0.003730542198641	0.0074881396148255	-0.4981934619989026	0.61835	0.61835	chr1	183190242	0.2087656348756332	chr1:183190242:T:C
chr1:183190529	['G', 'A']	56057	36206.793203762216	132.48372891210943	0.0014454124677375	0.006150483059898	0.2350079585068443	0.814203	0.814203	chr1	183190529	0.0892673017588234	chr1:183190529:G:A
chr1:183190615	['C', 'T']	56057	2445.3053523639605	9.43957635250776	-0.0137986829399386	0.0205349778893809	-0.6719599609149937	0.501612	0.501612	chr1	183190615	0.2996320824814769	chr1:183190615:C:T
chr1:183191342	['G', 'T']	56057	36181.617980335126	137.78868641854663	0.0016122176489064	0.0061511792699149	0.26209895341398	0.793246	0.793246	chr1	183191342	0.1005921091831852	chr1:183191342:G:T
chr1:183191569	['T', 'C']	56057	56976.73832393053	99.45408359605835	-0.0008521598891845	0.0058108356879435	-0.1466501437912939	0.883409	0.883409	chr1	183191569	0.0538381805469204	chr1:183191569:T:C
chr1:183191837	['C', 'T']	56057	1586.480687314987	27.391599302292008	0.004659431385699	0.0248923664404878	0.1871831429462019	0.851518	0.851518	chr1	183191837	0.0698061671751913	chr1:183191837:C:T
chr1:183191902	['A', 'T']	56057	56977.37762786882	103.83034104863911	-0.0006764747708309	0.0058088958154223	-0.1164549670584371	0.907292	0.907292	chr1	183191902	0.0422529184748344	chr1:183191902:A:T
chr1:183192149	['T', 'G']	56057	5842.208438141111	-35.56527045855564	-0.0028138040040972	0.0130091129641522	-0.2162948397673908	0.828759	0.828759	chr1	183192149	0.0815717422926137	chr1:183192149:T:G
chr1:183192175	['G', 'T']	56057	36165.806451612894	136.90825206048876	0.0015581986529873	0.0061516003196676	0.2532997223512058	0.800038	0.800038	chr1	183192175	0.0968893845100889	chr1:183192175:G:T
chr1:183192306	['A', 'G']	56057	54516.80767172168	91.07241055909226	0.0002961789775457	0.0058142122913516	0.0509405165659839	0.959373	0.959373	chr1	183192306	0.0180125082132671	chr1:183192306:A:G
chr1:183192594	['C', 'T']	56057	56942.142110334	100.01318840205796	-0.0007313904686239	0.0058073546486746	-0.1259421049463392	0.899778	0.899778	chr1	183192594	0.0458646297472542	chr1:183192594:C:T
chr1:183192644	['A', 'G']	56057	56943.14227091065	99.72763976044818	-0.0007571495155548	0.0058076619024845	-0.1303707977957479	0.896274	0.896274	chr1	183192644	0.0475592018368213	chr1:183192644:A:G
chr1:183192698	['A', 'G']	56057	1984.3185840707963	35.142556601140946	0.0065539647560467	0.0224255973165014	0.2922537430574545	0.770094	0.770094	chr1	183192698	0.1134562602954836	chr1:183192698:A:G
chr1:183192734	['G', 'T']	56057	33229.891813282884	45.187129425733104	-0.0023590447896355	0.0063127948615569	-0.3736926102258425	0.708634	0.708634	chr1	183192734	0.1495780142126283	chr1:183192734:G:T
chr1:183192917	['G', 'A']	56057	56982.19805513428	95.28172362110752	-0.0009942829838684	0.0058083828111633	-0.1711806911138026	0.864082	0.864082	chr1	183192917	0.0634450417135897	chr1:183192917:G:A
chr1:183192947	['T', 'C']	56057	56975.08188824663	93.86879176177888	-0.0009924085508688	0.005807861091912	-0.1708733275750825	0.864324	0.864324	chr1	183192947	0.0633234276190918	chr1:183192947:T:C
chr1:183193017	['G', 'T']	56057	56984.24811748332	88.06276058390709	-0.0011887935866709	0.0058087610586903	-0.2046552741040005	0.837842	0.837842	chr1	183193017	0.076837872775171	chr1:183193017:G:T
chr1:183193371	['G', 'A']	56057	56972.19591399768	95.50141101521702	-0.0009335111212494	0.0058076670364277	-0.1607377136798863	0.872301	0.872301	chr1	183193371	0.0593336296516124	chr1:183193371:G:A
chr1:183193404	['G', 'A']	56057	56972.09794651299	96.66347851213727	-0.0008698034082646	0.0058078113387251	-0.1497644047879097	0.880951	0.880951	chr1	183193404	0.0550482471173836	chr1:183193404:G:A
chr1:183193511	['ATACT', 'A']	56057	56975.21293983297	99.06697952593034	-0.0008136619415562	0.0058083130465839	-0.1400857589855352	0.888593	0.888593	chr1	183193511	0.051297112289552	chr1:183193511:ATACT:A
chr1:183193570	['G', 'A']	56057	36224.69317654617	136.77836866124088	0.001580458355898	0.0061493385713803	0.2570127400780384	0.79717	0.79717	chr1	183193570	0.0984490535234966	chr1:183193570:G:A
chr1:183193639	['T', 'G']	56057	56976.14756994006	96.07335449076494	-0.0009236785896839	0.0058075718946596	-0.159047293161081	0.873632	0.873632	chr1	183193639	0.0586714667079099	chr1:183193639:T:G
chr1:183193641	['A', 'C']	56057	56978.14789109335	94.71262578911168	-0.000981797898862	0.0058077556211907	-0.1690494509238314	0.865758	0.865758	chr1	183193641	0.0626034866802597	chr1:183193641:A:C
chr1:183193851	['A', 'G']	56057	48692.89811031208	126.9033097881985	0.0009034406326134	0.0058403834844213	0.1546885808137932	0.877067	0.877067	chr1	183193851	0.0569672291894243	chr1:183193851:A:G
chr1:183193859	['GTT', 'G']	56057	48692.50387237233	126.54034964358276	0.0008905741879756	0.0058402246335485	0.1524897146695032	0.878801	0.878801	chr1	183193859	0.0561094575614558	chr1:183193859:GTT:G
chr1:183193943	['G', 'A']	56057	56983.16521847734	95.83952918779106	-0.0009413648696242	0.0058080026040859	-0.1620806555702912	0.871243	0.871243	chr1	183193943	0.0598606982179926	chr1:183193943:G:A
chr1:183193992	['A', 'G']	56057	48702.425622267816	116.00211748394716	0.0004988115449424	0.005840369302788	0.0854075348804269	0.931938	0.931938	chr1	183193992	0.0306129794416555	chr1:183193992:A:G
chr1:183194039	['A', 'C']	56057	57058.232192563	99.73950241016674	-0.0009233614699046	0.0058108719625037	-0.1589023946600345	0.873746	0.873746	chr1	183194039	0.0586147994372824	chr1:183194039:A:C
chr1:183194180	['A', 'G']	56057	12401.654795253817	-17.17061037803711	-0.0013822893314449	0.0092331058875846	-0.1497101136144988	0.880994	0.880994	chr1	183194180	0.0550270493356985	chr1:183194180:A:G
chr1:183194431	['A', 'G']	56057	8338.892544290022	-23.981501235348	-0.0064096698779584	0.0111450046289958	-0.5751159457827827	0.565215	0.565215	chr1	183194431	0.247786321114374	chr1:183194431:A:G
chr1:183194579	['A', 'G']	56057	1560.0	29.242514194971804	0.0063934776186788	0.0249415316472008	0.2563386126046684	0.79769	0.79769	chr1	183194579	0.0981658523163785	chr1:183194579:A:G
chr1:183194927	['G', 'C']	56057	12417.664555607094	5.5652763664277325	-0.0002428661659239	0.0092239190335921	-0.0263300409554224	0.978994	0.978994	chr1	183194927	0.0092199698668074	chr1:183194927:G:C
chr1:183195338	['G', 'A']	56057	12351.440674337704	-13.534241375657247	-0.0012611296159785	0.0092431579535761	-0.1364392583479139	0.891475	0.891475	chr1	183195338	0.0498908314165961	chr1:183195338:G:A
chr1:183195770	['A', 'C']	56057	36435.54981266727	114.33387220957307	0.0007569394462195	0.0061400028031269	0.1232799838192391	0.901886	0.901886	chr1	183195770	0.0448483545864997	chr1:183195770:A:C
chr1:183195856	['C', 'G']	56057	36509.5590544157	116.73328976297444	0.0006823093646508	0.0061362277226542	0.1111936185373028	0.911463	0.911463	chr1	183195856	0.0402609564352001	chr1:183195856:C:G
chr1:183196223	['T', 'C']	56057	36506.76865565113	113.30413515750556	0.0005376408438876	0.0061366292516855	0.0876117526148347	0.930186	0.930186	chr1	183196223	0.0314302012344159	chr1:183196223:T:C
chr1:183196370	['G', 'C']	56057	36511.46725786883	118.59993696923704	0.0007386265032913	0.006136750732678	0.1203611708323395	0.904197	0.904197	chr1	183196370	0.0437369382280761	chr1:183196370:G:C
chr1:183196581	['C', 'T']	56057	36508.815362655005	119.9108818396404	0.000802231394309	0.0061363889576555	0.1307334655356632	0.895987	0.895987	chr1	183196581	0.0476982915312036	chr1:183196581:C:T
chr1:183196834	['A', 'G']	56057	12354.2203867561	-10.611475901308184	-0.0009210934642016	0.0092444657257609	-0.0996372847848715	0.920633	0.920633	chr1	183196834	0.0359134619197327	chr1:183196834:A:G
chr1:183197438	['G', 'A']	56057	36509.5590544157	120.4929446562904	0.000828910375793	0.0061365023636042	0.1350786370929107	0.89255	0.89255	chr1	183197438	0.0493674456741868	chr1:183197438:G:A
chr1:183197447	['G', 'A']	56057	36510.86185055667	122.48958378188276	0.0009143453525487	0.0061368680679319	0.1489921801197949	0.88156	0.88156	chr1	183197447	0.0547481237706303	chr1:183197447:G:A
chr1:183197648	['T', 'C']	56057	56089.01027855602	49.65499585594149	-0.0017957147618915	0.0058072914708077	-0.3092172609069706	0.757157	0.757157	chr1	183197648	0.12081405819608	chr1:183197648:T:C
chr1:183197835	['T', 'C']	56057	56214.039219884704	59.418284530530215	-0.0015580413617241	0.0058053056533022	-0.2683823134855678	0.788406	0.788406	chr1	183197835	0.1032500792721275	chr1:183197835:T:C
chr1:183197916	['A', 'G']	56057	54950.48678410167	76.39497753711012	-0.0005952086722223	0.0058120215821156	-0.1024099211974502	0.918432	0.918432	chr1	183197916	0.0369529929978099	chr1:183197916:A:G
chr1:183198040	['A', 'G']	56057	36441.75125798508	110.89994598751976	0.0007400038085616	0.006140733750522	0.1205073918892471	0.904082	0.904082	chr1	183198040	0.0437921773427107	chr1:183198040:A:G
chr1:183198723	['C', 'T']	56057	37603.70811997073	73.40699164502864	-0.0008367231140586	0.0060864356223873	-0.1374734189220586	0.890657	0.890657	chr1	183198723	0.050289514467173	chr1:183198723:C:T
chr1:183199987	['A', 'G']	56057	28892.15406712224	33.418645810582426	-0.0005068129510163	0.0066614575696951	-0.0760813899531477	0.939355	0.939355	chr1	183199987	0.0271702486234852	chr1:183199987:A:G
chr1:183200251	['A', 'G']	56057	37722.57143112161	86.24751734790378	0.0002103509323931	0.0060831923737124	0.0345790367081135	0.972416	0.972416	chr1	183200251	0.0121479039478467	chr1:183200251:A:G
chr1:183200555	['T', 'C']	56057	39053.87677074041	79.79762995821984	-0.001105471526555	0.0060300215687583	-0.1833279556216731	0.854541	0.854541	chr1	183200555	0.0682670954399177	chr1:183200555:T:C
chr1:183201218	['T', 'C']	56057	37707.726675825645	83.14622424452635	8.397951796175547e-05	0.0060816826549314	0.0138085991536666	0.988983	0.988983	chr1	183201218	0.0048111735895209	chr1:183201218:T:C
chr1:183201231	['G', 'A']	56057	45852.44902912621	63.17887459705383	-0.0017652214299144	0.0058663303213125	-0.3009072679561407	0.763486	0.763486	chr1	183201231	0.1171989221681255	chr1:183201231:G:A
chr1:183202181	['G', 'A']	56057	34869.05786812934	58.75448509824713	-0.002159921455529	0.0062416025398869	-0.3460523866628943	0.729305	0.729305	chr1	183202181	0.1370908089723564	chr1:183202181:G:A
chr1:183203070	['G', 'A']	56057	14134.252140716428	81.23306184392295	0.0058883933501725	0.0087083933248468	0.6761744825387861	0.498933	0.498933	chr1	183203070	0.3019577703764442	chr1:183203070:G:A
chr1:183203413	['C', 'T']	56057	14143.018376777458	78.98286232331147	0.0058952839829047	0.0087040193908918	0.6773059339773208	0.498215	0.498215	chr1	183203413	0.3025832010886307	chr1:183203413:C:T
chr1:183203510	['G', 'A']	56057	14910.315290882094	60.452212648750006	0.0047754587959558	0.0087773126438451	0.5440684398207587	0.586397	0.586397	chr1	183203510	0.2318082602065916	chr1:183203510:G:A
chr1:183203980	['T', 'C']	56057	14628.826743978592	76.36208281600793	0.0058231087649253	0.0085745449752768	0.6791157760225445	0.497067	0.497067	chr1	183203980	0.3035850684716016	chr1:183203980:T:C
chr1:183204029	['C', 'A']	56057	40392.04387154327	-51.77561197680341	-0.0063840393122582	0.0059970208941398	-1.064535112508371	0.287091	0.287091	chr1	183204029	0.5419804219639696	chr1:183204029:C:A
chr1:183204054	['C', 'G']	56057	40272.465779332	-42.22126585020917	-0.0056990210906574	0.0060020902151205	-0.9495060697855504	0.342367	0.342367	chr1	183204054	0.4655081026648083	chr1:183204054:C:G
chr1:183204424	['C', 'T']	56057	4802.581005486082	-72.09785923841642	-0.0121491651832284	0.0143545546109362	-0.8463630891043102	0.397354	0.397354	chr1	183204424	0.4008224107603786	chr1:183204424:C:T
chr1:183204425	['G', 'A']	56057	15230.601419392788	47.89642263817637	0.0030870169101613	0.0087966468225057	0.3509310959561763	0.725641	0.725641	chr1	183204425	0.139278186848304	chr1:183204425:G:A
chr1:183204646	['T', 'TTAAAA']	56057	14189.859644425396	77.0095292206282	0.005493511435125	0.0086957091490129	0.6317496757292825	0.527553	0.527553	chr1	183204646	0.2777339029472677	chr1:183204646:T:TTAAAA
chr1:183205017	['T', 'G']	56057	14188.543529075883	77.76674387845942	0.0055887692592591	0.0086938180209053	0.6428440583665661	0.520328	0.520328	chr1	183205017	0.283722803128944	chr1:183205017:T:G
chr1:183205184	['A', 'G']	56057	40283.3419813004	-35.12752930029646	-0.0054518416731189	0.0060018455536775	-0.9083608740612172	0.363691	0.363691	chr1	183205184	0.4392674459859782	chr1:183205184:A:G
chr1:183205588	['T', 'A']	56057	105465.64420023547	237.36680239643715	-0.0123128142664004	0.0122424103249651	-1.0057508235360908	0.31454	0.31454	chr1	183205588	0.5023241175489312	chr1:183205588:T:A
chr1:183206865	['G', 'A']	56057	14859.385687268055	143.68742332752214	0.0105383185785254	0.0085303625213102	1.235389299364359	0.216691	0.216691	chr1	183206865	0.6641591262044393	chr1:183206865:G:A
chr1:183207295	['A', 'G']	56057	55732.95375475031	91.92894869462091	-0.0009315523657808	0.0057704847874882	-0.1614339869330743	0.871752	0.871752	chr1	183207295	0.0596070475792099	chr1:183207295:A:G
chr1:183208083	['A', 'G']	56057	48988.23460557071	93.607361436008	-0.0004769862154812	0.0058098826327914	-0.0820991138081032	0.934568	0.934568	chr1	183208083	0.0293890934822009	chr1:183208083:A:G
chr1:183209494	['T', 'C']	56057	22814.848956289028	130.93373763952704	0.006612314767675	0.0072535671925126	0.9115948873404582	0.361986	0.361986	chr1	183209494	0.4413082257108153	chr1:183209494:T:C
chr1:183209623	['C', 'T']	56057	2576.0	-6.780502282681038	0.0067932052352408	0.0195194067008273	0.3480231412439876	0.727824	0.727824	chr1	183209623	0.137973627650974	chr1:183209623:C:T
chr1:183211270	['C', 'T']	56057	22170.55950256923	74.46428484244517	0.0035328301171814	0.0073415666170097	0.4812092978896682	0.63037	0.63037	chr1	183211270	0.2004044635776388	chr1:183211270:C:T
chr1:183211644	['C', 'T']	56057	22182.82876626737	81.89237711942384	0.0037881559217623	0.0073420175070006	0.5159557190037145	0.605887	0.605887	chr1	183211644	0.2176083656893642	chr1:183211644:C:T
chr1:183212893	['C', 'A']	56057	19953.49165031222	129.55785661884184	0.0060726803318854	0.0075764975322994	0.8015155163711091	0.422837	0.422837	chr1	183212893	0.3738270171243979	chr1:183212893:C:A
chr1:183212894	['T', 'A']	56057	19953.20350413931	127.3017809423966	0.0058910396744942	0.0075766752512034	0.777523053209716	0.436854	0.436854	chr1	183212894	0.3596636833699276	chr1:183212894:T:A
chr1:183213053	['C', 'G']	56057	22526.80371064133	102.56239696113346	0.0055621446595699	0.0072831946181809	0.7636957339688895	0.445052	0.445052	chr1	183213053	0.3515892429658385	chr1:183213053:C:G
chr1:183213853	['A', 'G']	56057	23859.648310573863	179.80023070555242	0.009088493421051	0.0072972705747502	1.2454647704168589	0.212966	0.212966	chr1	183213853	0.6716897260965589	chr1:183213853:A:G
chr1:183214168	['T', 'C']	56057	23022.57118895095	159.9492092500236	0.0080040659807247	0.0072314773756551	1.1068368972114233	0.268369	0.268369	chr1	183214168	0.5712676520890722	chr1:183214168:T:C
chr1:183214312	['A', 'T']	56057	23017.10601816333	153.48591346213885	0.0076306953445919	0.0072309660388895	1.0552802078660912	0.291302	0.291302	chr1	183214312	0.5356565336147562	chr1:183214312:A:T
chr1:183214476	['G', 'A']	56057	23018.106196585013	160.22783467264944	0.0080266710856658	0.0072305229232555	1.1101093476724393	0.266957	0.266957	chr1	183214476	0.5735586868251188	chr1:183214476:G:A
chr1:183214708	['A', 'G']	56057	23625.52873276124	161.80894066175156	0.0074119265451845	0.0071816655500293	1.032062338958986	0.302047	0.302047	chr1	183214708	0.5199254734253804	chr1:183214708:A:G
chr1:183214933	['T', 'G']	56057	23031.87605709188	161.42513590897076	0.0081987619809726	0.0072300929714912	1.133977393278468	0.256809	0.256809	chr1	183214933	0.5903897602688929	chr1:183214933:T:G
chr1:183214960	['T', 'C']	56057	23033.10887291023	162.1690385072047	0.0081989622414759	0.0072298339609129	1.134045717481536	0.25678	0.25678	chr1	183214960	0.5904388054781501	chr1:183214960:T:C
chr1:183215025	['C', 'T']	56057	23031.286838302207	160.3049949889718	0.0080379505671083	0.007229740872941	1.111789579788702	0.266233	0.266233	chr1	183215025	0.5747381140392303	chr1:183215025:C:T
chr1:183215293	['C', 'T']	56057	14330.511283560789	83.55608564990875	0.0064041293056809	0.0086614492479535	0.7393831127272492	0.459677	0.459677	chr1	183215293	0.3375472256883991	chr1:183215293:C:T
chr1:183215389	['C', 'T']	56057	23012.231544582013	155.10999682098534	0.0078016998794883	0.0072310185940922	1.0789212858424129	0.280627	0.280627	chr1	183215389	0.5518705464691054	chr1:183215389:C:T
chr1:183215481	['C', 'T']	56057	23019.82130050843	154.13372536185486	0.0077698577842541	0.0072293718407592	1.0747625043226705	0.282486	0.282486	chr1	183215481	0.5490030709362578	chr1:183215481:C:T
chr1:183215555	['C', 'T']	56057	10109.901751944622	133.7806067401361	0.0066708283622237	0.0100960841265193	0.6607342290959667	0.508785	0.508785	chr1	183215555	0.2934657010413575	chr1:183215555:C:T
chr1:183215713	['T', 'G']	56057	23624.79298101627	165.59699860668275	0.0076096358845792	0.0071818893069309	1.0595590602093357	0.28935	0.28935	chr1	183215713	0.5385765133004342	chr1:183215713:T:G
chr1:183215825	['C', 'T']	56057	23014.46332804053	157.06605814553168	0.0078912875189766	0.0072305667438124	1.0913788363449668	0.275111	0.275111	chr1	183215825	0.5604920444929284	chr1:183215825:C:T
chr1:183216961	['G', 'A']	56057	23022.9284681952	146.00867521843517	0.0073389989811198	0.0072310044536965	1.0149349275214603	0.310141	0.310141	chr1	183216961	0.5084408171333828	chr1:183216961:G:A
chr1:183217721	['G', 'A']	56057	22811.06926329688	111.41586631199364	0.0059280462085085	0.0072455754534769	0.818160855072437	0.413269	0.413269	chr1	183217721	0.3837671706531389	chr1:183217721:G:A
chr1:183217829	['A', 'G']	56057	23023.107088693418	152.64441702730832	0.0076742969794007	0.0072307111108503	1.0613474749232932	0.288537	0.288537	chr1	183217829	0.5397984880004367	chr1:183217829:A:G
chr1:183218359	['T', 'C']	56057	23020.69599272052	154.05217215985377	0.0077691538049087	0.0072312738514842	1.0743824621320472	0.282656	0.282656	chr1	183218359	0.548741791243188	chr1:183218359:T:C
chr1:183218468	['C', 'T']	56057	23016.874183764496	158.46405110928188	0.0079349395001465	0.007231694579251	1.0972448315106145	0.272539	0.272539	chr1	183218468	0.5645713419272667	chr1:183218468:C:T
chr1:183218580	['G', 'A']	56057	2504.044669616098	-19.23590447329009	0.0071680370676701	0.0197986940192181	0.3620459541782029	0.717319	0.717319	chr1	183218580	0.1442876656292594	chr1:183218580:G:A
chr1:183218927	['G', 'A']	56057	22979.459581452607	151.43083091609716	0.0077780461569963	0.0072321429271245	1.075482915004956	0.282163	0.282163	chr1	183218927	0.5494999358309288	chr1:183218927:G:A
chr1:183219337	['A', 'G']	56057	23023.053539570403	156.19490009931835	0.0078590838070795	0.0072298436711768	1.0870337125560907	0.277027	0.277027	chr1	183219337	0.5574779010454173	chr1:183219337:A:G
chr1:183219377	['AAGAC', 'A']	56057	23036.28755196346	159.75494268439078	0.0080426495696033	0.0072291119181395	1.1125363199070837	0.265912	0.265912	chr1	183219377	0.575262063510145	chr1:183219377:AAGAC:A
chr1:183219894	['T', 'C']	56057	23034.6982407936	157.31100645274253	0.0078482833883323	0.0072295092352612	1.0855900632996007	0.277665	0.277665	chr1	183219894	0.5564788601303137	chr1:183219894:T:C
chr1:183219899	['C', 'G']	56057	14589.561577848744	102.75643293949504	0.0074229871743676	0.0085992735906805	0.8632109556802888	0.388025	0.388025	chr1	183219899	0.4111402924153895	chr1:183219899:C:G
chr1:183220004	['A', 'G']	56057	23032.465254857183	156.3099203273515	0.0077561748576686	0.0072299257786715	1.0727876184496383	0.283371	0.283371	chr1	183220004	0.5476445972233913	chr1:183220004:A:G
chr1:183220298	['C', 'T']	56057	14589.301291657746	108.01004906609992	0.0079309951796575	0.0086000442233314	0.9222039996191248	0.356426	0.356426	chr1	183220298	0.4480306232527932	chr1:183220298:C:T
chr1:183221316	['T', 'C']	56057	5055.360730023371	39.582723668227366	0.0065219054966224	0.0139611125643821	0.4671479773940964	0.640396	0.640396	chr1	183221316	0.1935513894063183	chr1:183221316:T:C
chr1:183221555	['C', 'T']	56057	23036.986259814417	153.36908443583175	0.0075772515931823	0.0072295616753828	1.048092807477315	0.2946	0.2946	chr1	183221555	0.5307672574933879	chr1:183221555:C:T
chr1:183221794	['T', 'TG']	56057	23035.698401370253	156.38022950344688	0.0077935750077594	0.0072298825204609	1.0779670327565145	0.281053	0.281053	chr1	183221794	0.551211774624763	chr1:183221794:T:TG
chr1:183221889	['C', 'T']	56057	4906.350097229408	6.239689294672274	0.0008440490903594	0.0141510323497235	0.0596457607826675	0.952438	0.952438	chr1	183221889	0.0211632856095674	chr1:183221889:C:T
chr1:183222009	['C', 'T']	56057	23038.931894013745	154.2595026496323	0.0076534359896887	0.0072298647814265	1.058586325065216	0.289793	0.289793	chr1	183222009	0.5379121091964164	chr1:183222009:C:T
chr1:183222189	['C', 'A']	56057	4902.437272532649	6.768403940992943	0.0008860220133429	0.0141562211042779	0.0625888792507755	0.950094	0.950094	chr1	183222189	0.0222334245409057	chr1:183222189:C:A
chr1:183222232	['C', 'T']	56057	5055.270542690976	41.89175113728367	0.0069578169650905	0.0139611128758068	0.4983712277799683	0.618224	0.618224	chr1	183222232	0.2088541392512859	chr1:183222232:C:T
chr1:183223169	['T', 'G']	56057	23586.46986296481	157.66596099136618	0.0073569396228981	0.0071847644535739	1.023963926783796	0.305857	0.305857	chr1	183223169	0.5144815755664245	chr1:183223169:T:G
chr1:183223361	['A', 'G']	56057	14605.605491819364	94.81554801666309	0.0068473871385753	0.0085951301972686	0.7966589198091858	0.425653	0.425653	chr1	183223361	0.3709443013557064	chr1:183223361:A:G
chr1:183223888	['C', 'T']	56057	23037.465790084032	154.78713172566333	0.0077110073355253	0.0072292988196906	1.06663281292547	0.286142	0.286142	chr1	183223888	0.5434183916546766	chr1:183223888:C:T
chr1:183224293	['A', 'G']	56057	23036.876681534348	152.7313602875096	0.0075927327769872	0.0072288358218283	1.0503396347804828	0.293567	0.293567	chr1	183224293	0.5322927652525273	chr1:183224293:A:G
chr1:183225057	['G', 'GAGATACTTC']	56057	23584.36576923763	154.56389893854006	0.0072412426770469	0.0071846034648	1.0078834152120444	0.313515	0.313515	chr1	183225057	0.503741675690087	chr1:183225057:G:GAGATACTTC
chr1:183225275	['G', 'A']	56057	4901.262300638669	2.3374064124162315	2.906276567554857e-05	0.0141574198916112	0.0020528292512373	0.998362	0.998362	chr1	183225275	0.0007119576139583	chr1:183225275:G:A
chr1:183225484	['A', 'G']	56057	23036.931465786427	160.01648497397926	0.0080161380662096	0.0072294240404866	1.108821120647671	0.267512	0.267512	chr1	183225484	0.5726567317104456	chr1:183225484:A:G
chr1:183225946	['G', 'A']	56057	23579.047515389422	155.18551378263984	0.0072004562049727	0.0071832979210721	1.00238863598436	0.31616	0.31616	chr1	183225946	0.5000930770924659	chr1:183225946:G:A
chr1:183228038	['C', 'T']	56057	2495.0	-21.88229918903481	0.0052104006573655	0.0198372096954981	0.2626579411795016	0.792815	0.792815	chr1	183228038	0.1008281416262094	chr1:183228038:C:T
chr1:183228878	['C', 'T']	56057	5675.0	61.19762008013053	0.0068928095414313	0.013279803324293	0.519044550066653	0.603732	0.603732	chr1	183228878	0.219155804343467	chr1:183228878:C:T
chr1:183229230	['G', 'A']	56057	14936.131563453408	105.43990367339244	0.0068505567543626	0.0085205229881208	0.8040066042792869	0.421397	0.421397	chr1	183229230	0.3753085605363747	chr1:183229230:G:A
chr1:183229497	['C', 'T']	56057	1441.2828212539705	41.41527272497439	0.0234463823899634	0.0255439401915696	0.9178843284992336	0.358683	0.358683	chr1	183229497	0.4452892064886574	chr1:183229497:C:T
chr1:183229658	['C', 'CAG']	56057	4967.764171276692	16.08984163003114	0.0020562633496475	0.0141207060005752	0.1456204349530271	0.884222	0.884222	chr1	183229658	0.0534386837756094	chr1:183229658:C:CAG
chr1:183230649	['C', 'T']	56057	4944.0	14.48422464418927	0.0016485117710524	0.0141025274416205	0.1168947749172384	0.906944	0.906944	chr1	183230649	0.0424195279804951	chr1:183230649:C:T
chr1:183231204	['G', 'A']	56057	2494.0889840335385	-22.706868246840227	0.0051232704626259	0.019842159065267	0.2582012595390402	0.796253	0.796253	chr1	183231204	0.0989489183853324	chr1:183231204:G:A
chr1:183233776	['C', 'CTTTG']	56057	23643.292666381047	148.60850315640138	0.0065274024894725	0.0071860105502643	0.908348581429852	0.363698	0.363698	chr1	183233776	0.4392590871535696	chr1:183233776:C:CTTTG
chr1:183233795	['T', 'A']	56057	14596.645450814554	92.89272475767324	0.0066933885438405	0.0085986683044739	0.7784215307337669	0.436324	0.436324	chr1	183233795	0.3601908979898014	chr1:183233795:T:A
chr1:183233816	['A', 'G']	56057	14589.821873327384	95.45134063381396	0.0069560755867342	0.0086000884828203	0.8088376765692344	0.418612	0.418612	chr1	183233816	0.3781883262622994	chr1:183233816:A:G
chr1:183235342	['G', 'A']	56057	23626.685904411894	152.61826399215656	0.0067124327767669	0.0071856442416382	0.9341448798523496	0.350233	0.350233	chr1	183235342	0.4556429358005653	chr1:183235342:G:A
chr1:183235869	['G', 'T']	56057	5731.715735950044	57.19310305061707	0.0052805667162677	0.0132310622785635	0.3991037609144287	0.689818	0.689818	chr1	183235869	0.1612654774103768	chr1:183235869:G:T
chr1:183236345	['C', 'T']	56057	14984.444202329085	114.57823461516448	0.0074625452019088	0.0085140328793339	0.8764994577390708	0.380762	0.380762	chr1	183236345	0.4193464006599191	chr1:183236345:C:T
chr1:183236434	['C', 'T']	56057	2485.8625011157724	-26.90305946470992	0.0028811676328492	0.0198766736227109	0.1449522031471739	0.884749	0.884749	chr1	183236434	0.053179919557616	chr1:183236434:C:T
chr1:183237438	['G', 'A']	56057	23547.200581654688	147.53018238137437	0.0067310050912151	0.0071893815666385	0.9362425723026776	0.349152	0.349152	chr1	183237438	0.4569854659057196	chr1:183237438:G:A
chr1:183238468	['T', 'C']	56057	23623.6356385826	145.35993502395775	0.0063087231478403	0.0071862656292484	0.8778861613692048	0.380009	0.380009	chr1	183238468	0.4202061175830551	chr1:183238468:T:C
chr1:183239707	['T', 'G']	56057	14171.516832884336	49.592403597128126	0.0024417252668314	0.0087060066353043	0.2804644389920243	0.779122	0.779122	chr1	183239707	0.1083945323424658	chr1:183239707:T:G
chr1:183239710	['T', 'C']	56057	5641.100631511346	-39.99944115732128	-0.0019710034306716	0.01335475264228	-0.1475881645633513	0.882668	0.882668	chr1	183239710	0.054202617918535	chr1:183239710:T:C
chr1:183239883	['A', 'G']	56057	4849.34602965051	-14.419950280489138	-0.0032574355154889	0.014211515890467	-0.2292109821777704	0.818706	0.818706	chr1	183239883	0.0868720268116831	chr1:183239883:A:G
chr1:183241917	['G', 'A']	56057	18780.68022623062	11.542304983854432	-0.0001353680313217	0.007748708260129	-0.0174697545419676	0.986062	0.986062	chr1	183241917	0.0060957773393693	chr1:183241917:G:A
chr1:183243036	['C', 'A']	56057	22212.792507358845	35.84004010779204	0.0009053129591498	0.0073342250341893	0.1234367577937113	0.901762	0.901762	chr1	183243036	0.0449080696925967	chr1:183243036:C:A
chr1:183244146	['G', 'T']	56057	6803.606847213303	100.67820723628094	0.0102921677533673	0.0121414219834086	0.8476904737708374	0.396614	0.396614	chr1	183244146	0.4016319597841834	chr1:183244146:G:T
chr1:183245291	['G', 'A']	56057	4854.173187048435	-19.502711370315385	-0.005118242296338	0.0142150741485234	-0.3600573759138409	0.718806	0.718806	chr1	183245291	0.1433883064155735	chr1:183245291:G:A
chr1:183245748	['T', 'C']	56057	14302.510284541968	-32.136171302210016	-0.002298407756985	0.0086666806169752	-0.2652004681565442	0.790856	0.790856	chr1	183245748	0.1019025861591908	chr1:183245748:T:C
chr1:183245770	['A', 'G']	56057	2449.087378467577	18.05300753409199	0.0179467638083391	0.0199969868396119	0.8974734019821623	0.36947	0.36947	chr1	183245770	0.4324208194163718	chr1:183245770:A:G
chr1:183245792	['G', 'A']	56057	14299.51017750424	-33.39646970601696	-0.0023655749614599	0.0086671895109808	-0.2729344914476432	0.784905	0.784905	chr1	183245792	0.105182904366192	chr1:183245792:G:A
chr1:183246322	['T', 'C']	56057	23193.44745623585	49.322792462504864	0.0012836477181659	0.0072260177557146	0.1776424804866811	0.859004	0.859004	chr1	183246322	0.06600481384759	chr1:183246322:T:C
chr1:183251802	['A', 'G']	56057	23167.719597487863	49.772647682740654	0.0013456292185044	0.0072291623358625	0.1861390235807863	0.852336	0.852336	chr1	183251802	0.0693891679328967	chr1:183251802:A:G
chr1:183252498	['C', 'T']	56057	3202.1828284476123	9.027708306930492	0.006284515890446	0.0178292529404561	0.3524834109109455	0.724477	0.724477	chr1	183252498	0.1399753975380641	chr1:183252498:C:T
chr1:183252878	['G', 'A']	56057	23105.70964173566	30.672299966347264	0.0004148002909621	0.0072320362635748	0.0573559473216867	0.954262	0.954262	chr1	183252878	0.0203323700207134	chr1:183252878:G:A
chr1:183255954	['G', 'A']	56057	22619.051171448475	-22.082065627237103	-0.0017537816643445	0.0072781672148356	-0.2409647391405977	0.809583	0.809583	chr1	183255954	0.0917386199258518	chr1:183255954:G:A
chr1:183256226	['C', 'T']	56057	14501.142739760273	-13.361799677604004	-0.0019104784640136	0.0086196560835612	-0.2216420754486023	0.824593	0.824593	chr1	183256226	0.0837603562606812	chr1:183256226:C:T
chr1:183256340	['C', 'T']	56057	14449.248317715304	-16.268592696315714	-0.0021563014328109	0.0086312076073367	-0.2498261576952483	0.802723	0.802723	chr1	183256340	0.0954342932335413	chr1:183256340:C:T
chr1:183256374	['A', 'T']	56057	4808.916730628491	-35.71170036924529	-0.0081200782911534	0.0142843793721934	-0.5684585993956693	0.569726	0.569726	chr1	183256374	0.2443339606400855	chr1:183256374:A:T
chr1:183257516	['T', 'C']	56057	3211.0048373853147	27.737536950854167	0.0114102178579688	0.0176657154931877	0.6458961632416667	0.518349	0.518349	chr1	183257516	0.2853777349695515	chr1:183257516:T:C
chr1:183257591	['A', 'G']	56057	4845.518634814724	-25.40152783458961	-0.0063370668793547	0.0142303731712212	-0.4453197961224562	0.65609	0.65609	chr1	183257591	0.1830365816268127	chr1:183257591:A:G
chr1:183259171	['C', 'T']	56057	14427.08837541261	-9.611374812801207	-0.0015599126623409	0.0086357376939653	-0.1806345581143644	0.856655	0.856655	chr1	183259171	0.0671940459449326	chr1:183259171:C:T
chr1:183259851	['G', 'A']	56057	22519.017164165787	-5.420877980293686	-0.0007073212545348	0.0072729572432906	-0.0972535972471623	0.922525	0.922525	chr1	183259851	0.0350218558302228	chr1:183259851:G:A
chr1:183259926	['C', 'T']	56057	4904.262461198131	-20.68523475308164	-0.0053827890564296	0.0141528997725085	-0.3803311789775768	0.703701	0.703701	chr1	183259926	0.1526118318144785	chr1:183259926:C:T
chr1:183260486	['A', 'C']	56057	89114.76811568339	330.2227341651179	-0.0004290435435189	0.0072488449282341	-0.0591878496183331	0.952803	0.952803	chr1	183260486	0.020996884101481	chr1:183260486:A:C
chr1:183260737	['T', 'G']	56057	89078.31573593186	335.8980496064256	-0.0002758817888438	0.0072391135041199	-0.0381098857873702	0.9696	0.9696	chr1	183260737	0.013407393177789	chr1:183260737:T:G
chr1:183262123	['C', 'G']	56057	4849.989934682512	-20.92264917595075	-0.0054332392482171	0.0142337408273118	-0.3817154825379246	0.702674	0.702674	chr1	183262123	0.1532461157176995	chr1:183262123:C:G
chr1:183262412	['A', 'G']	56057	3175.339869047831	40.36858297198855	0.0137583974250477	0.0177489558375455	0.7751665816838456	0.438245	0.438245	chr1	183262412	0.3582830301338749	chr1:183262412:A:G
chr1:183262923	['G', 'C']	56057	89004.52650264937	316.66198810460503	-0.0009843640747225	0.007232673906155	-0.13609960679754	0.891743	0.891743	chr1	183262923	0.0497602910990058	chr1:183262923:G:C
chr1:183263569	['A', 'G']	56057	13853.741410068862	7.667348986162834	0.0003152357449127	0.0087929019483511	0.0358511611711883	0.971401	0.971401	chr1	183263569	0.0126014537822143	chr1:183263569:A:G
chr1:183263883	['A', 'G']	56057	89477.36566871255	279.20064599240254	-0.003060228602492	0.0072925562246386	-0.4196372997650338	0.674752	0.674752	chr1	183263883	0.17085581949812	chr1:183263883:A:G
chr1:183264680	['G', 'A']	56057	13883.724387110584	18.00071528793525	0.0011845316656455	0.0087857710428126	0.1348238714477535	0.892752	0.892752	chr1	183264680	0.0492691681998784	chr1:183264680:G:A
chr1:183265042	['A', 'G']	56057	13855.213118264224	3.3389800047014884	-2.0681254791016377e-05	0.0087942054590224	-0.0023516911092631	0.998124	0.998124	chr1	183265042	0.0008155016279735	chr1:183265042:A:G
chr1:183265194	['C', 'T']	56057	89448.57060209979	269.9106592075826	-0.0034400609082736	0.0072943044189465	-0.4716091776123692	0.637208	0.637208	chr1	183265194	0.1957187803692657	chr1:183265194:C:T
chr1:183267532	['T', 'C']	56057	4945.352880309707	-7.291151480727411	-0.003629137355052	0.0140997467245188	-0.2573902514675065	0.796878	0.796878	chr1	183267532	0.0986081628980377	chr1:183267532:T:C
chr1:183268805	['G', 'A']	56057	89325.37389613403	252.61295122221043	-0.0046705249215201	0.0072783085911065	-0.6417047124419968	0.521068	0.521068	chr1	183268805	0.2831055970503733	chr1:183268805:G:A
chr1:183268965	['C', 'T']	56057	13824.959478990102	-2.710103089619353	-0.0003848253615508	0.0088026237438834	-0.0437171203436121	0.96513	0.96513	chr1	183268965	0.0154141846042909	chr1:183268965:C:T
chr1:183271335	['C', 'T']	56057	89311.71199414745	244.4739728209207	-0.0049298888270178	0.0072784992828837	-0.6773221560399161	0.498204	0.498204	chr1	183271335	0.3025927899047836	chr1:183271335:C:T
chr1:183271560	['C', 'G']	56057	4872.086913086913	-16.672970365578532	-0.0052566631155825	0.0142062380949935	-0.3700249904607126	0.711365	0.711365	chr1	183271560	0.147907506427153	chr1:183271560:C:G
chr1:183272127	['G', 'A']	56057	89296.15066904551	238.1440609925398	-0.0052797162973384	0.0072770495266349	-0.7255298013314299	0.46813	0.46813	chr1	183272127	0.3296335263218779	chr1:183272127:G:A
chr1:183272310	['T', 'G']	56057	3310.118098296316	56.21439705959922	0.0196375955034294	0.0173669301995235	1.1307464979601398	0.258167	0.258167	chr1	183272310	0.5880992718830542	chr1:183272310:T:G
chr1:183272866	['G', 'C']	56057	3262.058191808192	51.77335362292596	0.0190995483455349	0.0174625855988165	1.0937411437415865	0.274073	0.274073	chr1	183272866	0.5621337463962075	chr1:183272866:G:C
chr1:183273211	['G', 'A']	56057	2367.0	11.645219243757593	0.0152374761898514	0.020297612431048	0.7507028839778013	0.452835	0.452835	chr1	183273211	0.3440600135348265	chr1:183273211:G:A
chr1:183273315	['A', 'G']	56057	2403.1286081278768	26.96562007857617	0.0202111496724999	0.020156692028114	1.0027017153563655	0.316009	0.316009	chr1	183273315	0.5003005484110993	chr1:183273315:A:G
chr1:183274080	['T', 'C']	56057	2420.8123990379354	29.632516578352217	0.0210544716894773	0.0201491093518242	1.0449331194666982	0.296058	0.296058	chr1	183274080	0.5286231990342247	chr1:183274080:T:C
chr1:183277357	['C', 'G']	56057	89389.10838686654	275.4577284303489	-0.0035007409915352	0.0072834834164358	-0.4806410327832288	0.630774	0.630774	chr1	183277357	0.2001262162455488	chr1:183277357:C:G
chr1:183277398	['G', 'A']	56057	89412.61114978856	270.2755299251003	-0.003762027169108	0.0072888495499207	-0.516134561886923	0.605762	0.605762	chr1	183277398	0.217697973835668	chr1:183277398:G:A
chr1:183277716	['T', 'C']	56057	2402.299982158787	25.468386852302817	0.0201142169710357	0.020171318710571	0.9971691618007404	0.318687	0.318687	chr1	183277716	0.4966356520688357	chr1:183277716:T:C
chr1:183277887	['G', 'C']	56057	13835.740446712098	14.169194442290635	0.0010820609664363	0.0088020700580945	0.1229325555573443	0.902161	0.902161	chr1	183277887	0.0447159511807698	chr1:183277887:G:C
chr1:183277955	['C', 'T']	56057	13809.709863326552	5.13720338344328	0.0005567555010587	0.0088077212562149	0.0632122072057964	0.949598	0.949598	chr1	183277955	0.0224602087437331	chr1:183277955:C:T
chr1:183281028	['G', 'A']	56057	13478.366165265952	-26.51986980690359	-0.0008706486407049	0.0088950877800813	-0.0978797131889542	0.922028	0.922028	chr1	183281028	0.0352558901601979	chr1:183281028:G:A
chr1:183284078	['G', 'A']	56057	38918.71978659243	122.71943227742668	-0.0019106299412859	0.0060487862562743	-0.315869971319297	0.752102	0.752102	chr1	183284078	0.1237232564387159	chr1:183284078:G:A
chr1:183288054	['G', 'A']	56057	72843.7967565253	288.7849821158041	-0.0001650486141307	0.0060561618362551	-0.027253005879511	0.978258	0.978258	chr1	183288054	0.009546591838579	chr1:183288054:G:A
chr1:183288083	['C', 'T']	56057	38618.20018555524	143.47151881142133	-0.0011797707313171	0.0060609966182897	-0.1946496270525964	0.845668	0.845668	chr1	183288083	0.072800102761409	chr1:183288083:C:T
chr1:183289345	['T', 'G']	56057	5697.20326465079	-95.22565587410048	-0.0191513992065978	0.0131377717249422	-1.457735726237252	0.144919	0.144919	chr1	183289345	0.8388746714355984	chr1:183289345:T:G
chr1:183289990	['G', 'A']	56057	38637.44626418326	42.47865871782671	-0.0001459326431445	0.0060890510430051	-0.0239664016796573	0.980879	0.980879	chr1	183289990	0.0083845633370803	chr1:183289990:G:A
chr1:183290468	['T', 'G']	56057	39408.54512686914	46.10336506825519	-0.0012052818332069	0.0060526670403496	-0.199132353584295	0.84216	0.84216	chr1	183290468	0.0746053900729877	chr1:183290468:T:G
chr1:183291172	['C', 'T']	56057	1128.040246186781	-6.594224097049101	-0.022746211732671	0.0290942327659782	-0.7818117052830355	0.434329	0.434329	chr1	183291172	0.3621811719744062	chr1:183291172:C:T
chr1:183291524	['A', 'G']	56057	13063.097291607191	72.84803826248992	-0.0006433356209638	0.009031379158928	-0.0712333752844263	0.943212	0.943212	chr1	183291524	0.0253906825730278	chr1:183291524:A:G
chr1:183291716	['C', 'G']	56057	55566.92131744218	160.0276663791043	-0.0011709289135077	0.0057799041930465	-0.2025862149958172	0.839459	0.839459	chr1	183291716	0.0760005103759431	chr1:183291716:C:G
chr1:183293434	['T', 'C']	56057	69832.72021409454	331.75047848362686	0.0058159712857214	0.0059411690389213	0.9789270844879696	0.32762	0.32762	chr1	183293434	0.4846295940162839	chr1:183293434:T:C
chr1:183294221	['T', 'G']	56057	54096.58033722901	157.667022224446	-0.0003527172724663	0.0057901131527031	-0.0609171639938806	0.951425	0.951425	chr1	183294221	0.0216254410815572	chr1:183294221:T:G
chr1:183294494	['T', 'C']	56057	40719.896024410256	87.8163530053503	0.0005568327855529	0.0060069959472477	0.0926973799288329	0.926144	0.926144	chr1	183294494	0.0333214824937668	chr1:183294494:T:C
chr1:183294958	['T', 'C']	56057	40640.62493755798	85.40882159508777	0.000543569122858	0.0060077729254282	0.0904776411500753	0.927908	0.927908	chr1	183294958	0.0324950809718692	chr1:183294958:T:C
chr1:183295607	['T', 'C']	56057	69801.43261424266	325.627641000362	0.005539618698807	0.0059399161505535	0.9326089053110304	0.351026	0.351026	chr1	183295607	0.4546607147639747	chr1:183295607:T:C
chr1:183295714	['T', 'A']	56057	69770.69102166078	321.73402471012145	0.0054586811623499	0.0059399874321029	0.9189718370190884	0.358114	0.358114	chr1	183295714	0.4459787004795859	chr1:183295714:T:A
chr1:183295771	['C', 'G']	56057	69781.18273142532	320.1403310929282	0.0054020319809257	0.005939278772708	0.909543429035356	0.363067	0.363067	chr1	183295771	0.4400132233239697	chr1:183295771:C:G
chr1:183295909	['C', 'T']	56057	69769.93549826031	323.9599709943778	0.0055868314005809	0.0059394785800402	0.9406265761031029	0.3469	0.3469	chr1	183295909	0.4597957001579402	chr1:183295909:C:T
chr1:183295920	['C', 'T']	56057	69766.20102412219	323.0508295779667	0.0055412637812655	0.0059395760240648	0.932939280314708	0.350855	0.350855	chr1	183295920	0.4548723300032383	chr1:183295920:C:T
chr1:183296098	['C', 'T']	56057	69809.4346127081	325.8499755368076	0.0055812546879705	0.0059408159889843	0.939476108723014	0.34749	0.34749	chr1	183296098	0.4590576889366259	chr1:183296098:C:T
chr1:183296128	['G', 'A']	56057	13218.178994505102	82.45638469759983	-0.0004128815094043	0.008973729668475	-0.0460100231072014	0.963302	0.963302	chr1	183296128	0.0162375380341276	chr1:183296128:G:A
chr1:183296145	['C', 'T']	56057	13217.300965330196	87.10666867448121	-1.5748034985928944e-05	0.0089750997581598	-0.0017546362057548	0.9986	0.9986	chr1	183296145	0.000608438280909	chr1:183296145:C:T
chr1:183296271	['T', 'C']	56057	13217.886349444234	85.4531587020836	-8.08816218957488e-05	0.0089748581022562	-0.0090120223600432	0.99281	0.99281	chr1	183296271	0.0031338570905645	chr1:183296271:T:C
chr1:183296310	['A', 'G']	56057	69778.40596727276	319.4460185857711	0.0053788344885281	0.0059403355925868	0.9054765349016016	0.365217	0.365217	chr1	183296310	0.4374490152714768	chr1:183296310:A:G
chr1:183296535	['T', 'C']	56057	71103.52061155961	342.7676951668534	0.0052493192546619	0.0059802419152892	0.8777770747436521	0.380068	0.380068	chr1	183296535	0.4201386944812278	chr1:183296535:T:C
chr1:183296575	['T', 'C']	56057	69839.96531399584	316.80902635842773	0.0051728041048129	0.0059487306581443	0.8695643494517469	0.384542	0.384542	chr1	183296575	0.4150562192641379	chr1:183296575:T:C
chr1:183296601	['C', 'T']	56057	69771.4037188387	318.16753177944184	0.0053299232986678	0.0059396662095091	0.8973439096854992	0.369539	0.369539	chr1	183296601	0.4323397207576589	chr1:183296601:C:T
chr1:183296768	['C', 'T']	56057	40615.4189922204	86.65915190871394	0.0006404275786019	0.006010015888696	0.1065600475044448	0.915138	0.915138	chr1	183296768	0.0385134107210418	chr1:183296768:C:T
chr1:183296961	['C', 'G']	56057	69767.71209634256	319.1615506521744	0.0053813891275942	0.005938944171153	0.9061188272711967	0.364877	0.364877	chr1	183296961	0.4378535114994186	chr1:183296961:C:G
chr1:183297508	['G', 'A']	56057	56362.22323978861	250.8584358161619	0.0061729282468276	0.0057759720002063	1.0687254451038055	0.285198	0.285198	chr1	183297508	0.5448535243742021	chr1:183297508:G:A
chr1:183297679	['C', 'T']	56057	69767.66876628243	316.8127263098134	0.0053088462414346	0.0059393974183475	0.8938358334188776	0.371414	0.371414	chr1	183297679	0.4301417300842465	chr1:183297679:C:T
chr1:183298048	['C', 'T']	56057	54074.89392371641	161.78109208151906	-0.0002722786654129	0.0057890031906944	-0.0470337735951942	0.962486	0.962486	chr1	183298048	0.0166055788760499	chr1:183298048:C:T
chr1:183298114	['T', 'C']	56057	40639.79978233331	88.85658941908315	0.0006481035201623	0.0060076295146561	0.107880074592016	0.914091	0.914091	chr1	183298114	0.0390105670335736	chr1:183298114:T:C
chr1:183298385	['T', 'C']	56057	40616.12572540756	84.94937853145616	0.0005293293661347	0.0060128755677564	0.0880326492989791	0.929851	0.929851	chr1	183298385	0.0315866375343504	chr1:183298385:T:C
chr1:183298409	['A', 'AAGTGG']	56057	16656.782840627282	144.73484562643682	0.0079699365147136	0.0081242797975378	0.9810022196834018	0.326596	0.326596	chr1	183298409	0.4859891386090433	chr1:183298409:A:AAGTGG
chr1:183298799	['T', 'C']	56057	13536.690365744873	106.39968642884344	0.0012030695601398	0.0088799203433706	0.1354820216420017	0.892231	0.892231	chr1	183298799	0.0495226915460359	chr1:183298799:T:C
chr1:183298800	['G', 'T']	56057	13536.690365744873	106.12217504941174	0.0011795366986157	0.0088799126299376	0.1328320162339289	0.894327	0.894327	chr1	183298800	0.0485036575692939	chr1:183298800:G:T
chr1:183298992	['G', 'A']	56057	13212.121217527834	83.91056205748252	-0.0003384604719767	0.0089753904529281	-0.0377098326531695	0.969919	0.969919	chr1	183298992	0.0132645330759015	chr1:183298992:G:A
chr1:183299101	['G', 'A']	56057	13215.178726896454	85.13590998794682	-0.0002747794659141	0.0089735708405815	-0.0306209724975396	0.975572	0.975572	chr1	183299101	0.0107406729134504	chr1:183299101:G:A
chr1:183299132	['G', 'A']	56057	13211.17837008492	87.55909941821842	3.7762004243170345e-05	0.0089753757151374	0.0042072895265523	0.996643	0.996643	chr1	183299132	0.001460379196009	chr1:183299132:G:A
chr1:183299187	['C', 'T']	56057	22606.567189229707	111.25920301489111	0.0005979852051076	0.0071613956158968	0.0835012108226822	0.933453	0.933453	chr1	183299187	0.0299075441900136	chr1:183299187:C:T
chr1:183299331	['G', 'A']	56057	40626.045093595545	87.85739779647787	0.0007238726440916	0.0060084472205934	0.1204758263683564	0.904107	0.904107	chr1	183299331	0.0437801682418388	chr1:183299331:G:A
chr1:183299348	['C', 'T']	56057	12500.337960072076	129.2851363724659	0.0101291199276148	0.0091729265809807	1.104240815424893	0.269493	0.269493	chr1	183299348	0.5694525109998968	chr1:183299348:C:T
chr1:183300525	['G', 'A']	56057	12845.97907001642	97.64316755918844	0.001950924416721	0.0090901590357659	0.2146193932410871	0.830065	0.830065	chr1	183300525	0.08088789794197	chr1:183300525:G:A
chr1:183300955	['C', 'G']	56057	27826.96404803112	151.50701839392335	0.0002304733951975	0.0066967122678615	0.0344159023083016	0.972546	0.972546	chr1	183300955	0.012089848024151	chr1:183300955:C:G
chr1:183301603	['G', 'A']	56057	62615.46798565643	271.2875585268583	-6.545729380508522e-05	0.0058192617171429	-0.0112483845867001	0.991025	0.991025	chr1	183301603	0.0039153896871764	chr1:183301603:G:A
chr1:183301662	['G', 'T']	56057	22298.182215561385	121.64455315231976	0.000302889122136	0.0072408850309338	0.0418304006819698	0.966634	0.966634	chr1	183301662	0.0147379332270423	chr1:183301662:G:T
chr1:183302930	['C', 'T']	56057	1189.0212109319252	33.74672589660691	0.0128510835549009	0.0283379850795187	0.453493200692982	0.650195	0.650195	chr1	183302930	0.1869563745519173	chr1:183302930:C:T
chr1:183303034	['CAGAA', 'C']	56057	14438.772719163662	20.926823020763827	-0.0022910134472884	0.0086248424508425	-0.265629599653109	0.790525	0.790525	chr1	183303034	0.1020843911456036	chr1:183303034:CAGAA:C
chr1:183304616	['C', 'T']	56057	22197.56383813874	131.86820745234823	0.0004678955083368	0.0072538982291004	0.0645026292841863	0.94857	0.94857	chr1	183304616	0.0229306147046865	chr1:183304616:C:T
chr1:183305975	['G', 'A']	56057	30976.393986438263	-42.34344634274435	-0.0053286987947468	0.0064659775264381	-0.8241134109976083	0.409879	0.409879	chr1	183305975	0.3873443320317554	chr1:183305975:G:A
chr1:183306174	['AC', 'A']	56057	54505.61254750815	151.6019087414045	-0.004099566890139	0.0057768211410456	-0.7096579225918336	0.477919	0.477919	chr1	183306174	0.3206457034588461	chr1:183306174:AC:A
chr1:183307768	['G', 'T']	56057	10188.545259927929	27.36788263065265	0.0086680863830239	0.010043342413812	0.8630678937226252	0.388104	0.388104	chr1	183307768	0.411051881173988	chr1:183307768:G:T
chr1:183307946	['G', 'A']	56057	10795.155447717258	115.4023566908526	0.0130787432464882	0.0097817156278261	1.3370602606032609	0.181208	0.181208	chr1	183307946	0.7418226329331523	chr1:183307946:G:A
chr1:183309418	['C', 'A']	56057	46791.68602680084	95.13824581370557	-0.0007691552204214	0.0058531052676187	-0.1314097705839451	0.895452	0.895452	chr1	183309418	0.0479576892050576	chr1:183309418:C:A
chr1:183309894	['G', 'T']	56057	46768.532004141045	101.13175257113214	-0.0005503058062693	0.0058544252971974	-0.0939982625677724	0.925111	0.925111	chr1	183309894	0.0338061550498091	chr1:183309894:G:T
chr1:183310190	['A', 'T']	56057	22223.75739138192	132.63031237390513	0.0004393680030536	0.0072518982050507	0.0605866203068937	0.951689	0.951689	chr1	183310190	0.021504950407895	chr1:183310190:A:T
chr1:183310777	['C', 'T']	56057	22274.973629275428	130.38995710317994	0.0004048435228645	0.0072459931916215	0.0558713639605187	0.955444	0.955444	chr1	183310777	0.019794762511326	chr1:183310777:C:T
chr1:183311738	['C', 'T']	56057	5628.931507616718	0.5108520689843261	-0.0032871400905723	0.013570188507925	-0.2422324559937161	0.808601	0.808601	chr1	183311738	0.0922657259083384	chr1:183311738:C:T
chr1:183311740	['C', 'T']	56057	5241.313465389011	141.54842060576152	0.0098050412819733	0.0141784754318755	0.6915441176369361	0.489227	0.489227	chr1	183311740	0.3104895826508113	chr1:183311740:C:T
chr1:183311825	['A', 'G']	56057	28855.876288106607	140.69942835332125	0.0002457003930828	0.0066572134868629	0.0369073927954574	0.970559	0.970559	chr1	183311825	0.012978058837599	chr1:183311825:A:G
chr1:183312508	['C', 'T']	56057	2330.2909901873327	-43.813298469574114	-0.0157382047826571	0.0204690169737279	-0.7688793654750098	0.441968	0.441968	chr1	183312508	0.3546091739235762	chr1:183312508:C:T
chr1:183312784	['G', 'A']	56057	78455.19429376916	409.504774906471	0.0055876303948643	0.0063140182313114	0.8849563289435993	0.376184	0.376184	chr1	183312784	0.4245996799697998	chr1:183312784:G:A
chr1:183313061	['T', 'C']	56057	78462.59570329924	403.15335490687886	0.0053112013243398	0.0063145912134528	0.841099786954479	0.400296	0.400296	chr1	183313061	0.3976187496066287	chr1:183313061:T:C
chr1:183313440	['A', 'G']	56057	50903.172548529845	149.09113957310552	-0.0013941741657918	0.005811883976698	-0.239883344433843	0.810422	0.810422	chr1	183313440	0.0912887779773464	chr1:183313440:A:G
chr1:183313538	['GGTGCAA', 'G']	56057	10811.964372368517	64.64757560054336	0.0096771891244549	0.0097611623392605	0.9913972115320856	0.321496	0.321496	chr1	183313538	0.4928244261261802	chr1:183313538:GGTGCAA:G
chr1:183313963	['T', 'C']	56057	78460.59862986817	396.2945855862013	0.0051053989616628	0.0063124729795313	0.8087795350914778	0.418645	0.418645	chr1	183313963	0.3781540913310651	chr1:183313963:T:C
chr1:183314815	['A', 'G']	56057	78541.20876376028	406.2296109884777	0.0053339175954962	0.0063170724452427	0.8443654306217513	0.398469	0.398469	chr1	183314815	0.3996054600962907	chr1:183314815:A:G
chr1:183314834	['G', 'A']	56057	50763.86691051832	154.77050106624006	-0.0011212428584781	0.0058141740116695	-0.1928464569907381	0.84708	0.84708	chr1	183314834	0.0720755720566914	chr1:183314834:G:A
chr1:183315095	['C', 'T']	56057	10690.525665043087	44.597727358962494	-0.0029311549413686	0.0099227706285228	-0.2953968252519165	0.767692	0.767692	chr1	183315095	0.1148129850854251	chr1:183315095:C:T
chr1:183315394	['CAT', 'C']	56057	13410.435371358228	-83.74847312664537	-0.0077793635360912	0.0089338587455433	-0.8707730620849504	0.383882	0.383882	chr1	183315394	0.4158022512166552	chr1:183315394:CAT:C
chr1:183315868	['A', 'T']	56057	10931.560063515852	111.70593645613272	0.0056708445894104	0.0097938746510019	0.579019518983768	0.562578	0.562578	chr1	183315868	0.2498172552234603	chr1:183315868:A:T
chr1:183316275	['A', 'G']	56057	1535.945379201945	27.67084717913951	-0.0052383848185255	0.0251936965370013	-0.2079244231124276	0.835289	0.835289	chr1	183316275	0.0781632378216732	chr1:183316275:A:G
chr1:183317446	['G', 'T']	56057	53696.57892483094	202.88567301168783	-0.0001844016715984	0.0058040754561904	-0.0317710672423687	0.974655	0.974655	chr1	183317446	0.011149084928313	chr1:183317446:G:T
chr1:183317642	['G', 'A']	56057	54048.5700597734	230.73112680445448	0.0005289998567242	0.0058141957924791	0.0909841834718687	0.927505	0.927505	chr1	183317642	0.0326837405090819	chr1:183317642:G:A
chr1:183319885	['C', 'T']	56057	6108.2179288199095	32.6781859328665	0.0024195504598646	0.0127476290115946	0.1898039594393533	0.849463	0.849463	chr1	183319885	0.070855532917103	chr1:183319885:C:T
chr1:183320388	['G', 'A']	56057	24445.616509964144	169.88523383491795	0.0059701189457757	0.0069962084539699	0.8533363442577374	0.393476	0.393476	chr1	183320388	0.4050817522132668	chr1:183320388:G:A
chr1:183320419	['C', 'T']	56057	24379.653807722505	168.23272323764613	0.0058533311910887	0.0070032849095452	0.835797952916468	0.403272	0.403272	chr1	183320419	0.3944019308999907	chr1:183320419:C:T
chr1:183320915	['C', 'T']	56057	78499.60317941764	411.2715189471451	0.0061287213709287	0.0063095450749461	0.9713412453878176	0.331383	0.331383	chr1	183320915	0.4796697747204352	chr1:183320915:C:T
chr1:183321010	['G', 'A']	56057	53973.51682606522	240.6412889669722	0.0011716846859318	0.0058079770292757	0.2017371418698506	0.840123	0.840123	chr1	183321010	0.0756571254730244	chr1:183321010:G:A
chr1:183323355	['T', 'C']	56057	23995.8525549529	138.74046052354387	0.0054241945063939	0.0070417802407659	0.7702873876967155	0.441133	0.441133	chr1	183323355	0.3554304525779055	chr1:183323355:T:C
chr1:183324132	['T', 'C']	56057	78447.79029264809	388.1287573721458	0.0052083914754492	0.0063089786390759	0.8255522444140175	0.409062	0.409062	chr1	183324132	0.3882108626107053	chr1:183324132:T:C
chr1:183324572	['A', 'G']	56057	54086.36722639592	222.6613510521057	0.0003560638782098	0.0058074218417855	0.0613118674534482	0.951111	0.951111	chr1	183324572	0.0217687954975112	chr1:183324572:A:G
chr1:183325281	['T', 'C']	56057	78442.39265960106	391.37443815053	0.0054055951203387	0.00630789262287	0.8569573776097704	0.391472	0.391472	chr1	183325281	0.4072992953694175	chr1:183325281:T:C
chr1:183325934	['G', 'T']	56057	10743.766631580824	63.98816338804757	0.0098997069837574	0.0097839576209082	1.0118305257784213	0.311623	0.311623	chr1	183325934	0.5063704957862083	chr1:183325934:G:T
chr1:183326795	['A', 'G']	56057	54066.11211450599	216.8541484821575	0.0001536717250145	0.0058064405468137	0.0264657364138381	0.978886	0.978886	chr1	183326795	0.0092678827154939	chr1:183326795:A:G
chr1:183328287	['C', 'T']	56057	54048.749223907216	221.75091803866383	0.0002944923138248	0.0058052582545103	0.0507285465889472	0.959542	0.959542	chr1	183328287	0.0179360110597909	chr1:183328287:C:T
chr1:183328341	['G', 'A']	56057	54044.67691978304	224.94051458112804	0.0003972857003863	0.0058055384525938	0.0684321882682339	0.945442	0.945442	chr1	183328341	0.0243651086513808	chr1:183328341:G:A
chr1:183328419	['G', 'A']	56057	6106.435730469377	30.420640357408285	0.0021091234071682	0.0127494014331231	0.1654292100089264	0.868607	0.868607	chr1	183328419	0.0611766750323626	chr1:183328419:G:A
chr1:183328478	['A', 'C']	56057	54052.85699248925	221.3601197906729	0.0003186326691467	0.0058056353506386	0.0548833417709704	0.956232	0.956232	chr1	183328478	0.0194367268702211	chr1:183328478:A:C
chr1:183328691	['A', 'C']	56057	54051.53491899223	221.68780491588925	0.0003066934942704	0.0058055546062081	0.05282759616841	0.957869	0.957869	chr1	183328691	0.0186938818059242	chr1:183328691:A:C
chr1:183328795	['C', 'T']	56057	54047.82079140798	223.0055838897545	0.0003686612077402	0.0058054137967335	0.0635030026537756	0.949366	0.949366	chr1	183328795	0.0225663258900327	chr1:183328795:C:T
chr1:183328796	['A', 'G']	56057	78430.79388046387	394.7491495451075	0.0055925175851184	0.0063075710144758	0.8866356910264863	0.375279	0.375279	chr1	183328796	0.4256457373169749	chr1:183328796:A:G
chr1:183328873	['C', 'T']	56057	54065.82239705987	225.2686407108931	0.0004420504832463	0.0058054683576195	0.0761438106309183	0.939305	0.939305	chr1	183328873	0.0271933658709917	chr1:183328873:C:T
chr1:183328914	['G', 'A']	56057	54037.49563727855	220.74465379965463	0.0002844381309885	0.0058060187875303	0.048990218839713	0.960927	0.960927	chr1	183328914	0.0173096036960529	chr1:183328914:G:A
chr1:183329015	['G', 'A']	56057	78429.58745962921	398.9522433162928	0.0057748275066066	0.0063072950640657	0.915579094992292	0.359892	0.359892	chr1	183329015	0.4438278071244449	chr1:183329015:G:A
chr1:183329207	['C', 'T']	56057	54055.67868612618	220.598029232095	0.000313072780016	0.0058059598551472	0.0539226566884538	0.956997	0.956997	chr1	183329207	0.0190894236499985	chr1:183329207:C:T
chr1:183329239	['T', 'G']	56057	11798.472292124006	69.01362924549645	0.0029161949281806	0.0094461558030079	0.3087176401697756	0.757537	0.757537	chr1	183329239	0.1205961502799127	chr1:183329239:T:G
chr1:183329256	['G', 'A']	56057	1139.0203189667477	15.069696413609469	-0.0046011257063183	0.0289374090032924	-0.1590026842346118	0.873667	0.873667	chr1	183329256	0.0586540680750844	chr1:183329256:G:A
chr1:183329328	['G', 'C']	56057	54053.64262137134	225.59053792554388	0.0004916933825317	0.005805782229098	0.0846902903225376	0.932508	0.932508	chr1	183329328	0.0303474336844738	chr1:183329328:G:C
chr1:183329360	['T', 'C']	56057	54051.4991345931	227.1693777532362	0.0005483079241627	0.0058060282361215	0.0944376950755238	0.924762	0.924762	chr1	183329360	0.0339700244354183	chr1:183329360:T:C
chr1:183329367	['T', 'C']	56057	54054.428418479314	225.5650027795945	0.0004975803283513	0.0058061042966035	0.0856995160494159	0.931706	0.931706	chr1	183329367	0.0307211077325973	chr1:183329367:T:C
chr1:183329878	['A', 'G']	56057	54046.49788555216	219.2749110751095	0.0002013748006875	0.0058063632187576	0.0346817436492787	0.972334	0.972334	chr1	183329878	0.0121845278301319	chr1:183329878:A:G
chr1:183330018	['G', 'A']	56057	54043.6767592064	222.253549261911	0.0003585618380796	0.0058059627675711	0.0617575159252454	0.950756	0.950756	chr1	183330018	0.0219309251762597	chr1:183330018:G:A
chr1:183330367	['G', 'A']	56057	54046.31849816195	217.31452702601072	0.000190849247139	0.005806027225576	0.0328708839494214	0.973778	0.973778	chr1	183330367	0.0115400414419322	chr1:183330367:G:A
chr1:183330476	['A', 'G']	56057	54052.35630543017	224.54118196308625	0.0004510361372648	0.0058059767603691	0.0776847989374601	0.938079	0.938079	chr1	183330476	0.0277605861205534	chr1:183330476:A:G
chr1:183330488	['T', 'C']	56057	78644.43230560608	418.2852344399632	0.0061380638397399	0.0063218509428985	0.9709282764148316	0.331588	0.331588	chr1	183330488	0.4794011947323885	chr1:183330488:T:C
chr1:183330746	['T', 'C']	56057	54045.712965440944	221.04894921313192	0.0003230257191856	0.0058055243401538	0.0556410929072243	0.955628	0.955628	chr1	183330746	0.019711133862152	chr1:183330746:T:C
chr1:183330977	['T', 'C']	56057	54069.53909428306	226.5192168680149	0.0005230362346774	0.005805399543896	0.0900947868829108	0.928212	0.928212	chr1	183330977	0.0323528212864187	chr1:183330977:T:C
chr1:183331035	['C', 'T']	56057	10785.232747390028	57.5237514054214	0.008921657871018	0.009767457965107	0.913406323619663	0.361033	0.361033	chr1	183331035	0.4424530998591844	chr1:183331035:C:T
chr1:183331241	['A', 'AC']	56057	54057.28770376197	226.00737256032693	0.0005240769418256	0.0058083558787043	0.0902281046082482	0.928106	0.928106	chr1	183331241	0.032402419701272	chr1:183331241:A:AC
chr1:183331380	['G', 'A']	56057	54067.71610555051	227.4205025360029	0.000568995695694	0.0058056586486221	0.0980070875901491	0.921927	0.921927	chr1	183331380	0.035303465879471	chr1:183331380:G:A
chr1:183332976	['T', 'C']	56057	24447.488947171223	165.6307514005646	0.0058226780263997	0.0069948234975503	0.8324267264840857	0.405172	0.405172	chr1	183332976	0.3923605748262175	chr1:183332976:T:C
chr1:183333310	['T', 'C']	56057	24451.18092128737	167.658029636416	0.0059596345084589	0.0069942700505544	0.8520738354943082	0.394177	0.394177	chr1	183333310	0.4043087201491623	chr1:183333310:T:C
chr1:183333355	['T', 'C']	56057	24450.05314897413	165.75764936487687	0.0058147560189231	0.0069943709623575	0.8313479582677418	0.405781	0.405781	chr1	183333355	0.3917082919215406	chr1:183333355:T:C
chr1:183333470	['T', 'C']	56057	24602.144282069134	164.8709466753443	0.005321618590668	0.0069819903833514	0.7621921971358425	0.445949	0.445949	chr1	183333470	0.3507148056040942	chr1:183333470:T:C
chr1:183333756	['TAACTC', 'T']	56057	24447.361161168308	161.44587878111682	0.0055610892431044	0.0069949278227492	0.7950173874587172	0.426607	0.426607	chr1	183333756	0.3699720226877346	chr1:183333756:TAACTC:T
chr1:183333844	['T', 'C']	56057	24446.79716661313	162.28600884780676	0.0055749042664554	0.0069953152191709	0.7969482563383544	0.425484	0.425484	chr1	183333844	0.371116766583763	chr1:183333844:T:C
chr1:183334308	['C', 'A']	56057	10789.57742533985	60.66298884360996	0.0092252628952636	0.0097637179232762	0.944851435463027	0.344739	0.344739	chr1	183334308	0.4625095824850108	chr1:183334308:C:A
chr1:183334402	['C', 'A']	56057	78541.81327504688	402.3056494094207	0.0057452849895777	0.006315885189682	0.9096563374780032	0.363008	0.363008	chr1	183334402	0.4400838038411027	chr1:183334402:C:A
chr1:183334595	['C', 'T']	56057	78542.81911134902	398.1923075785598	0.0055990965334247	0.0063160198573007	0.8864912808899278	0.375357	0.375357	chr1	183334595	0.4255554806021081	chr1:183334595:C:T
chr1:183334641	['T', 'C']	56057	78548.6233270281	400.31744780471234	0.0056153429678525	0.0063175195638684	0.8888524857078786	0.374086	0.374086	chr1	183334641	0.4270285447729742	chr1:183334641:T:C
chr1:183334693	['G', 'A']	56057	78618.97876216858	401.5195107960977	0.0056661472152475	0.0063305230350098	0.8950519860542236	0.370763	0.370763	chr1	183334693	0.4309036124390699	chr1:183334693:G:A
chr1:183334702	['G', 'A']	56057	78540.22479209048	406.6571160026916	0.0059078326134119	0.0063165952818494	0.9352875005919628	0.349644	0.349644	chr1	183334702	0.4563739199884472	chr1:183334702:G:A
chr1:183334881	['C', 'T']	56057	78539.62027552734	396.0305878711548	0.0054851633688911	0.0063151003895518	0.8685789663718074	0.385081	0.385081	chr1	183334881	0.4144479090550689	chr1:183334881:C:T
chr1:183335058	['C', 'T']	56057	78534.40584467717	403.0087206160538	0.0057492579987499	0.0063153583465114	0.9103613260403252	0.362636	0.362636	chr1	183335058	0.4405290843406889	chr1:183335058:C:T
chr1:183335115	['G', 'C']	56057	78538.60419602875	402.0582162932808	0.0057136764555047	0.0063154506698249	0.9047139712142126	0.365621	0.365621	chr1	183335115	0.4369688678556047	chr1:183335115:G:C
chr1:183336149	['C', 'T']	56057	26298.506218661336	200.81268064642364	0.0052765454550945	0.0068812906319968	0.766795901710569	0.443206	0.443206	chr1	183336149	0.353394368881492	chr1:183336149:C:T
chr1:183336300	['T', 'C']	56057	78540.80761819804	400.8358695350673	0.0056893606665436	0.0063160380902173	0.9007799803100824	0.367709	0.367709	chr1	183336300	0.4344957402630306	chr1:183336300:T:C
chr1:183336329	['G', 'A']	56057	78537.40616581329	399.3148470367119	0.0056216319865336	0.0063155488963571	0.8901256373418731	0.373402	0.373402	chr1	183336329	0.4278233602309746	chr1:183336329:G:A
chr1:183337330	['G', 'T']	56057	78538.01557760249	401.72409968361336	0.0056982964337785	0.0063163559666697	0.9021493506457618	0.366981	0.366981	chr1	183337330	0.4353564202404466	chr1:183337330:G:T
chr1:183337350	['C', 'A']	56057	78537.01530994615	396.1621892430075	0.0054558986812369	0.0063155971098074	0.8638769361592931	0.387659	0.387659	chr1	183337350	0.4115501288750113	chr1:183337350:C:A
chr1:183338012	['T', 'C']	56057	78659.6449155113	420.5909643506959	0.0063569279909066	0.0063231731057909	1.0053382826234514	0.314738	0.314738	chr1	183338012	0.5020508192284604	chr1:183338012:T:C
chr1:183338220	['T', 'TGA']	56057	78502.42057993783	404.2264516676881	0.0058721174149547	0.0063171310035658	0.92955447839219	0.352606	0.352606	chr1	183338220	0.4527103019495691	chr1:183338220:T:TGA
chr1:183338807	['A', 'G']	56057	78558.0209307305	403.3434145442925	0.0057880196094239	0.0063160900406973	0.9163928272284264	0.359465	0.359465	chr1	183338807	0.4443433891388069	chr1:183338807:A:G
chr1:183339344	['G', 'A']	56057	78467.39756628485	402.3272357184218	0.0058154417879428	0.0063121514322208	0.921308978466123	0.356893	0.356893	chr1	183339344	0.4474619700919343	chr1:183339344:G:A
chr1:183339378	['A', 'T']	56057	78527.61194083114	399.36047658537024	0.0056569116223048	0.0063169160055862	0.895517942189233	0.370514	0.370514	chr1	183339378	0.4311953774069865	chr1:183339378:A:T
chr1:183339413	['G', 'A']	56057	78478.19948607216	405.0919493611556	0.0059486013892397	0.0063133429058069	0.9422268801158116	0.346081	0.346081	chr1	183339413	0.4608222430105823	chr1:183339413:G:A
chr1:183339652	['A', 'G']	56057	78487.80171290925	398.57468657428814	0.0057298494415191	0.0063086902038184	0.9082470776661398	0.363752	0.363752	chr1	183339652	0.4391946101391608	chr1:183339652:A:G
chr1:183339807	['C', 'T']	56057	78451.99255915206	398.3125356267975	0.0057098309154177	0.0063067670844861	0.9053498946335268	0.365284	0.365284	chr1	183339807	0.4373693501365376	chr1:183339807:C:T
chr1:183339888	['C', 'A']	56057	78485.60093134455	398.6475883748665	0.0057069865322169	0.0063084120010129	0.9046629375666272	0.365648	0.365648	chr1	183339888	0.4369367977117405	chr1:183339888:C:A
chr1:183339966	['A', 'T']	56057	78506.61387163558	401.24497706046026	0.0057500625259561	0.0063140508880423	0.9106772542561732	0.362469	0.362469	chr1	183339966	0.4407291303471575	chr1:183339966:A:T
chr1:183340331	['T', 'C']	56057	11834.922781646132	57.13796717849559	0.0017171411044766	0.0094349621204646	0.1819976680936673	0.855585	0.855585	chr1	183340331	0.0677368380256301	chr1:183340331:T:C
chr1:183340384	['G', 'A']	56057	82302.23652133567	261.5508913053838	0.0004068819787012	0.0065493899152515	0.0621251725681721	0.950463	0.950463	chr1	183340384	0.0220647848570278	chr1:183340384:G:A
chr1:183341001	['C', 'T']	56057	78491.8014986619	406.80377683092667	0.0060389458481842	0.0063138660046427	0.9564577144563632	0.338845	0.338845	chr1	183341001	0.4699989184301253	chr1:183341001:C:T
chr1:183341041	['C', 'G']	56057	78478.79987511152	403.5057947572111	0.0058981210057951	0.0063113719047735	0.9345228097450778	0.350038	0.350038	chr1	183341041	0.4558848062368966	chr1:183341041:C:G
chr1:183341165	['C', 'T']	56057	78475.79914354539	400.6741639784634	0.0057857916015757	0.0063117321249595	0.916672553116761	0.359318	0.359318	chr1	183341165	0.4445210263108875	chr1:183341165:C:T
chr1:183341191	['G', 'A']	56057	78479.59993218884	403.18894253102536	0.0059073807852505	0.0063117984486248	0.9359267146018606	0.349315	0.349315	chr1	183341191	0.4567827648422898	chr1:183341191:G:A
chr1:183342630	['C', 'T']	56057	1521.027133580705	29.720287393548183	-0.0080565462179835	0.025310623563374	-0.318306903731991	0.750253	0.750253	chr1	183342630	0.1247922593075205	chr1:183342630:C:T
chr1:183343198	['C', 'T']	56057	11832.266453765322	67.81945650674676	0.0027987701991612	0.0094330857856846	0.2966972062745928	0.766699	0.766699	chr1	183343198	0.1153751031905701	chr1:183343198:C:T
chr1:183344777	['T', 'C']	56057	56698.16012704529	189.70703125016144	0.0009738175886851	0.0057784547135214	0.1685256070981131	0.86617	0.86617	chr1	183344777	0.0623968622363806	chr1:183344777:T:C
chr1:183344876	['T', 'C']	56057	78610.83973947182	408.0943863616831	0.0058110439637781	0.0063199511236686	0.919476092467769	0.357851	0.357851	chr1	183344876	0.4462977648301561	chr1:183344876:T:C
chr1:183344891	['T', 'C']	56057	78599.62992702037	410.1992945774372	0.0058947062086162	0.0063215409974818	0.9324793133453294	0.351093	0.351093	chr1	183344891	0.4545778292976197	chr1:183344891:T:C
chr1:183345118	['TCTC', 'T']	56057	64665.764289155726	309.6362472868228	0.0049433356820727	0.0058715557406649	0.8419124164719091	0.399841	0.399841	chr1	183345118	0.3981126750483104	chr1:183345118:TCTC:T
chr1:183345158	['G', 'T']	56057	64672.84437505575	304.7393199479133	0.0047713693413715	0.0058722082333398	0.8125340845853917	0.416489	0.416489	chr1	183345158	0.3803964643709675	chr1:183345158:G:T
chr1:183345506	['T', 'A']	56057	64931.533002623095	295.4952692406105	0.0042612438055139	0.0058773667763282	0.7250260138054653	0.468439	0.468439	chr1	183345506	0.329346954804398	chr1:183345506:T:A
chr1:183346348	['A', 'G']	56057	78877.88521723614	405.8937117291748	0.0054260991361876	0.0063360259190373	0.8563884058435353	0.391787	0.391787	chr1	183346348	0.4069499785555031	chr1:183346348:A:G
chr1:183347088	['T', 'A']	56057	2398.1711237578725	-29.80567625703971	-0.0100503522048615	0.0201748364777662	-0.4981627591350031	0.618371	0.618371	chr1	183347088	0.2087508858997189	chr1:183347088:T:A
chr1:183348335	['G', 'A']	56057	11917.70079751646	59.72823408179004	0.0021536639491407	0.0094027813242649	0.2290454148479388	0.818834	0.818834	chr1	183348335	0.0868041326609487	chr1:183348335:G:A
chr1:183348684	['T', 'G']	56057	62034.5331656319	267.7191866265227	0.0043580214085993	0.0058245194216896	0.748219911907364	0.454331	0.454331	chr1	183348684	0.3426276293099191	chr1:183348684:T:G
chr1:183351057	['C', 'T']	56057	67093.75638349124	339.2800948623536	0.0027568556333341	0.0059161378267054	0.465989081743449	0.641225	0.641225	chr1	183351057	0.1929895537689344	chr1:183351057:C:T
chr1:183353182	['A', 'G']	56057	52749.99710920772	204.18593762928376	0.0014400205699635	0.0057942459091274	0.2485259674076232	0.803728	0.803728	chr1	183353182	0.0948909016065898	chr1:183353182:A:G
chr1:183354508	['C', 'T']	56057	51836.00095109941	193.49212036773707	0.001439887017418	0.0058341433491052	0.2468035033179072	0.805061	0.805061	chr1	183354508	0.094171211607642	chr1:183354508:C:T
chr1:183354573	['A', 'G']	56057	67097.95439134934	328.0202772902881	0.0023580401731959	0.005917731084485	0.3984703156549695	0.690285	0.690285	chr1	183354573	0.1609715637955384	chr1:183354573:A:G
chr1:183354669	['G', 'A']	56057	51534.27387239509	176.61566277621444	0.0011167571492146	0.0058084811474248	0.1922631959836409	0.847537	0.847537	chr1	183354669	0.0718413331896894	chr1:183354669:G:A
chr1:183356587	['C', 'T']	56057	67219.79219597488	322.2247841980671	0.0019318157120401	0.0059182835521525	0.3264148625216694	0.744112	0.744112	chr1	183356587	0.1283616917105845	chr1:183356587:C:T
chr1:183356661	['T', 'G']	56057	67087.75488464216	322.11508170212954	0.0021937972748446	0.0059173296105589	0.3707410976278961	0.710832	0.710832	chr1	183356661	0.1482330295012304	chr1:183356661:T:G
chr1:183357693	['A', 'G']	56057	67230.39186368097	310.3653418775114	0.0015235625166299	0.0059190802791032	0.257398522200954	0.796872	0.796872	chr1	183357693	0.0986114328800191	chr1:183357693:A:G
chr1:183358731	['C', 'T']	56057	52685.09773027373	188.47991585446485	0.0008844404386833	0.005793490936088	0.1526610550426622	0.878666	0.878666	chr1	183358731	0.0561761783080442	chr1:183358731:C:T
chr1:183358836	['C', 'T']	56057	10638.948940269747	59.09234087063793	0.0101719083981343	0.0098317233828422	1.0346007512666364	0.30086	0.30086	chr1	183358836	0.5216355488303186	chr1:183358836:C:T
chr1:183360126	['C', 'T']	56057	12794.597698483496	85.44996969157393	0.0056987589693777	0.0091131111363787	0.6253362747469133	0.531753	0.531753	chr1	183360126	0.2742900512517111	chr1:183360126:C:T
chr1:183361120	['T', 'C']	56057	78276.98190965533	396.62842241541904	0.0063626918861614	0.0063067721063018	1.00886662446605	0.313043	0.313043	chr1	183361120	0.5043960030922897	chr1:183361120:T:C
chr1:183361278	['G', 'T']	56057	52695.160394696926	186.65778169155928	0.0008118150686251	0.005793691824508	0.1401205126567311	0.888565	0.888565	chr1	183361278	0.0513107973366826	chr1:183361278:G:T
chr1:183361602	['TAA', 'T']	56057	67050.76505852127	308.21316852807803	0.0016912184680983	0.0059158656694253	0.2858784432579261	0.774972	0.774972	chr1	183361602	0.1107139884164865	chr1:183361602:TAA:T
chr1:183362725	['C', 'T']	56057	11983.282617616102	51.911455058585055	0.0016880908792018	0.0093785352468416	0.1799951522035685	0.857157	0.857157	chr1	183362725	0.0669396238307795	chr1:183362725:C:T
chr1:183364369	['C', 'T']	56057	6217.554574323842	-6.437311326251889	-0.0024060223895315	0.0126638117333952	-0.1899919582021852	0.849316	0.849316	chr1	183364369	0.0709306942994831	chr1:183364369:C:T
chr1:183364419	['C', 'G']	56057	64749.01573763472	261.52124489171354	0.0022863233116804	0.0058612958726105	0.3900713018710162	0.696485	0.696485	chr1	183364419	0.1570882324164392	chr1:183364419:C:G
chr1:183365015	['A', 'G']	56057	13267.65677074041	134.1720655635373	0.008413481697362	0.0089278025999737	0.9423910982739296	0.345997	0.345997	chr1	183365015	0.4609276667826398	chr1:183365015:A:G
chr1:183366332	['T', 'C']	56057	64872.25804207033	252.03053403482767	0.0016794758721313	0.005860915474127	0.2865552113053719	0.774454	0.774454	chr1	183366332	0.1110043727910964	chr1:183366332:T:C
chr1:183368798	['A', 'G']	56057	78443.59418712535	407.1581468241882	0.0063736652498677	0.0063138481723101	1.0094739493134957	0.312752	0.312752	chr1	183368798	0.5047999043805487	chr1:183368798:A:G
chr1:183369072	['G', 'T']	56057	52683.21759688815	189.40096932676315	0.0008120140156826	0.0057926033155209	0.1401811882244565	0.888517	0.888517	chr1	183369072	0.0513342584207929	chr1:183369072:G:T
chr1:183369691	['G', 'A']	56057	64778.9562261323	261.9710430296741	0.0018751958403917	0.005860712343902	0.3199603956578428	0.749	0.749	chr1	183369691	0.1255181823005335	chr1:183369691:G:A
chr1:183370712	['A', 'G']	56057	13496.963088505525	13.291151526313566	-0.0009354286584613	0.0089223537735836	-0.1048410186593159	0.916502	0.916502	chr1	183370712	0.0378665829788882	chr1:183370712:A:G
chr1:183374227	['A', 'G']	56057	65012.7573778682	176.4244048766884	-0.0007550497187671	0.0058687769787091	-0.1286553776887964	0.897631	0.897631	chr1	183374227	0.0469021573173485	chr1:183374227:A:G
chr1:183376068	['A', 'G']	56057	64598.980943544375	179.68593618318258	-0.0003537894263496	0.0058654600964365	-0.0603174210603935	0.951903	0.951903	chr1	183376068	0.0214073044632611	chr1:183376068:A:G
chr1:183376215	['T', 'G']	56057	14222.52229219818	169.04180105689844	0.0079982961225509	0.008705552405608	0.9187580236032452	0.358226	0.358226	chr1	183376215	0.4458428963017666	chr1:183376215:T:G
chr1:183376317	['T', 'G']	56057	79065.10441236818	351.0569654023692	0.0033924078157383	0.0063556691401406	0.5337609213029703	0.593509	0.593509	chr1	183376317	0.2265726909963293	chr1:183376317:T:G
chr1:183376572	['A', 'T']	56057	64606.52514853605	182.17618929449227	-0.000355091838493	0.0058654140825089	-0.0605399437274097	0.951726	0.951726	chr1	183376572	0.0214880661279746	chr1:183376572:A:T
chr1:183378119	['C', 'T']	56057	13879.237957610789	155.30762797109136	0.0087601116370647	0.0087742044523941	0.9983938355430628	0.318093	0.318093	chr1	183378119	0.4974458879338912	chr1:183378119:C:T
chr1:183378189	['T', 'C']	56057	64738.60200017868	183.14097533857583	-0.0003954651733857	0.0058741938834336	-0.0673224584059181	0.946325	0.946325	chr1	183378189	0.0239596865720554	chr1:183378189:T:C
chr1:183378778	['T', 'C']	56057	2888.3217736431934	66.57375167430686	-0.0050868649529736	0.0187343062527269	-0.2715267319937822	0.785987	0.785987	chr1	183378778	0.1045846370076082	chr1:183378778:T:C
chr1:183379117	['T', 'C']	56057	51127.11764600752	135.4616976311972	-0.0012235452625504	0.0058107914196193	-0.2105643059944102	0.833228	0.833228	chr1	183379117	0.0792361443397825	chr1:183379117:T:C
chr1:183380422	['C', 'T']	56057	64603.67710452127	169.7600712816367	-0.0009772576129847	0.0058667915114257	-0.1665744574494505	0.867705	0.867705	chr1	183380422	0.0616278999941391	chr1:183380422:C:T
chr1:183382121	['A', 'T']	56057	64675.92251699345	188.073284614162	-0.0001893312966159	0.0058668361690672	-0.0322714477036451	0.974256	0.974256	chr1	183382121	0.0113269109046664	chr1:183382121:A:T
chr1:183382649	['T', 'A']	56057	78813.84171275646	348.98101959804285	0.0038101945162122	0.0063415137807444	0.6008335939884867	0.547953	0.547953	chr1	183382649	0.2612566909974279	chr1:183382649:T:A
chr1:183382916	['T', 'C']	56057	14182.2889693812	174.2115313545112	0.0088774844194865	0.0087110129790401	1.0191104571703529	0.308155	0.308155	chr1	183382916	0.5112307811872643	chr1:183382916:T:C
chr1:183383304	['G', 'A']	56057	13559.96758425062	33.32503690546666	0.0008291175372984	0.0089066826686086	0.0930893766116379	0.925833	0.925833	chr1	183383304	0.033467343468435	chr1:183383304:G:A
chr1:183383501	['GC', 'G']	56057	10947.585881471436	90.55958369756964	0.0121924532448004	0.0097021934758925	1.2566697700984355	0.208878	0.208878	chr1	183383501	0.6801072995206259	chr1:183383501:GC:G
chr1:183384048	['A', 'C']	56057	13981.745941123996	171.03886227585136	0.0097707318099716	0.0087575727179794	1.1156894866441964	0.26456	0.26456	chr1	183384048	0.5774758180943536	chr1:183384048:A:C
chr1:183384595	['C', 'T']	56057	78819.6545639452	353.98588166781883	0.0039564587646479	0.0063425522332254	0.6237960081624635	0.532764	0.532764	chr1	183384595	0.2734651290509091	chr1:183384595:C:T
chr1:183384718	['C', 'T']	56057	64609.37309092206	174.1055904835184	-0.0008686620779232	0.0058671855098266	-0.1480543058453464	0.8823	0.8823	chr1	183384718	0.0543837207732682	chr1:183384718:C:T
chr1:183385953	['C', 'T']	56057	13564.66177782536	35.46711240453566	0.0009362416669639	0.0089061368693805	0.1051232066938911	0.916278	0.916278	chr1	183385953	0.0379727407986273	chr1:183385953:C:T
chr1:183386529	['A', 'C']	56057	27466.79959669504	198.14872697846943	0.0060359544807539	0.0066916059321546	0.9020188190924224	0.367051	0.367051	chr1	183386529	0.4352735883916296	chr1:183386529:A:C
chr1:183387796	['G', 'A']	56057	13865.742052306705	164.18173655519078	0.0096063396894404	0.0087761286783357	1.094598773734267	0.273697	0.273697	chr1	183387796	0.5627299628770015	chr1:183387796:G:A
chr1:183388428	['G', 'T']	56057	3195.0569965748537	72.50655337779716	-5.466406714469434e-05	0.0177052588735402	-0.0030874480590841	0.997537	0.997537	chr1	183388428	0.001070986771221	chr1:183388428:G:T
chr1:183388682	['C', 'T']	56057	27743.93908466412	197.6329841199841	0.0061285742449173	0.0066681106387808	0.9190870663234504	0.358054	0.358054	chr1	183388682	0.4460514701899755	chr1:183388682:C:T
chr1:183388686	['T', 'A']	56057	13579.21119674588	33.67436391321513	0.0006304848327937	0.0089018457723448	0.0708263037708895	0.943536	0.943536	chr1	183388686	0.0252415249605434	chr1:183388686:T:A
chr1:183389034	['T', 'C']	56057	10770.344924174842	78.51416392855666	0.0115526015999691	0.0097743737472099	1.181927548377894	0.237239	0.237239	chr1	183389034	0.6248139152549447	chr1:183389034:T:C
chr1:183389270	['C', 'T']	56057	14159.030992952095	167.88725672809014	0.0103541454690099	0.0086944821242834	1.190886969574774	0.233703	0.233703	chr1	183389270	0.6313357126181144	chr1:183389270:C:T
chr1:183390379	['C', 'T']	56057	27763.45744718813	204.83551542488047	0.0064849343309793	0.0066665108837609	0.9727628806211216	0.330675	0.330675	chr1	183390379	0.4805986377819773	chr1:183390379:C:T
chr1:183390744	['C', 'T']	56057	10966.760722951756	88.61903596506343	0.0118455093837082	0.0096966804604286	1.2216045926282566	0.221862	0.221862	chr1	183390744	0.653917076332865	chr1:183390744:C:T
chr1:183391890	['T', 'A']	56057	3195.113995183302	73.14874495488723	0.000533434802096	0.0177044196783599	0.0301300359902799	0.975963	0.975963	chr1	183391890	0.0105666466780035	chr1:183391890:T:A
chr1:183392443	['C', 'T']	56057	27747.97998323016	198.2561291680248	0.0062322853357602	0.0066677163740181	0.9346956268334048	0.349949	0.349949	chr1	183392443	0.4559952431710045	chr1:183392443:C:T
chr1:183393409	['G', 'A']	56057	50831.2033126885	152.03211264015152	-0.0011621621778917	0.005803876034236	-0.2002389732372655	0.841294	0.841294	chr1	183393409	0.0750522084054203	chr1:183393409:G:A
chr1:183393511	['C', 'T']	56057	50745.72605428945	148.55930449136395	-0.0010868325026297	0.0058029397772241	-0.1872899847927867	0.851434	0.851434	chr1	183393511	0.0698490112911845	chr1:183393511:C:T
chr1:183393712	['C', 'T']	56057	13549.175331858409	30.44535466235192	0.0005500390863741	0.0089098845748396	0.0617335815917741	0.950775	0.950775	chr1	183393712	0.0219222462799846	chr1:183393712:C:T
chr1:183394881	['A', 'T']	56057	27752.970509000734	199.2302864665443	0.0062672691352355	0.0066666517920962	0.9400924678060664	0.347174	0.347174	chr1	183394881	0.4594528067655263	chr1:183394881:A:T
chr1:183399781	['T', 'C']	56057	79057.92375769472	349.33713992530954	0.0033012707320208	0.00635401657531	0.5195565187614892	0.603375	0.603375	chr1	183399781	0.2194126881732516	chr1:183399781:T:C
chr1:183399901	['C', 'T']	56057	50806.658480868085	142.5422681364715	-0.0014330206830507	0.005801989177688	-0.2469878242037233	0.804919	0.804919	chr1	183399901	0.0942478210271256	chr1:183399901:C:T
chr1:183399930	['T', 'G']	56057	27778.91095169264	202.3382249859829	0.0063331822175296	0.0066634084206374	0.9504418486363564	0.341892	0.341892	chr1	183399930	0.4661110612288616	chr1:183399930:T:G
chr1:183400018	['A', 'T']	56057	13592.909804621288	41.38643705285807	0.0011911126042886	0.008898094089162	0.1338615429723822	0.893513	0.893513	chr1	183400018	0.0488991244261678	chr1:183400018:A:T
chr1:183400115	['G', 'A']	56057	50667.78882464216	136.75779706649672	-0.0013832898249376	0.0058007548222306	-0.2384672111354218	0.81152	0.81152	chr1	183400115	0.0907007724703989	chr1:183400115:G:A
chr1:183400644	['T', 'C']	56057	78469.99650231097	341.4931387605303	0.0041904722115308	0.006322088177323	0.6628303962228543	0.507442	0.507442	chr1	183400644	0.2946135899062491	chr1:183400644:T:C
chr1:183400645	['G', 'A']	56057	78461.19402558936	335.8634005736093	0.0039133921718992	0.0063222549456991	0.6189867706238923	0.535928	0.535928	chr1	183400645	0.2708935522905424	chr1:183400645:G:A
chr1:183400922	['A', 'T']	56057	50673.36734475376	139.53851307417466	-0.0012442705178605	0.0058005745382438	-0.2145081508145371	0.830152	0.830152	chr1	183400922	0.0808423814583295	chr1:183400922:A:T
chr1:183402057	['C', 'A']	56057	14145.271035540964	162.97276406356573	0.0098171072215587	0.0086917422592467	1.129475187913538	0.258702	0.258702	chr1	183402057	0.5872002137820793	chr1:183402057:C:A
chr1:183402902	['AC', 'A']	56057	78250.37544379226	328.0358617458037	0.0033335964326594	0.0063124542896533	0.5280983084698965	0.597433	0.597433	chr1	183402902	0.2237107922406286	chr1:183402902:AC:A
chr1:183404530	['T', 'C']	56057	78503.40252627071	345.4920913792888	0.0036220940602855	0.006321675960051	0.5729642080952672	0.566671	0.566671	chr1	183404530	0.2466690122786367	chr1:183404530:T:C
chr1:183404706	['A', 'G']	56057	78684.6146147396	353.96546246670414	0.0037318004163394	0.0063357468947241	0.5890071807393333	0.555859	0.555859	chr1	183404706	0.2550353582162112	chr1:183404706:A:G
chr1:183404905	['A', 'G']	56057	78702.44368911248	348.56105272199704	0.0035631178790406	0.0063378869776294	0.5621933448193763	0.573987	0.573987	chr1	183404905	0.2410979436511541	chr1:183404905:A:G
chr1:183405587	['C', 'T']	56057	77444.28916522453	313.0706827616135	0.0029534406692607	0.006268360950099	0.4711663372247325	0.637524	0.637524	chr1	183405587	0.1955034612918555	chr1:183405587:C:T
chr1:183406176	['T', 'C']	56057	78911.48470898905	344.7011427933476	0.0028225165646947	0.0063487387438435	0.4445791012319946	0.656626	0.656626	chr1	183406176	0.1826819247852161	chr1:183406176:T:C
chr1:183406319	['G', 'A']	56057	10787.96223149932	89.83314356267343	0.0127586890962318	0.009765956184891	1.3064454575344937	0.191406	0.191406	chr1	183406319	0.7180444525254787	chr1:183406319:G:A
chr1:183407845	['G', 'T']	56057	10962.58668426874	111.71101318214072	0.0143227037776229	0.0096949636589252	1.4773344471938623	0.139592	0.139592	chr1	183407845	0.855139470361932	chr1:183407845:G:T
chr1:183408540	['T', 'C']	56057	78673.43799735932	367.1054001731269	0.0038500548634437	0.0063380046611819	0.6074553537367973	0.543551	0.543551	chr1	183408540	0.2647597009255216	chr1:183408540:T:C
chr1:183408837	['A', 'T']	56057	13556.483667826244	28.648676639107823	0.0001776159111519	0.0089084658780859	0.0199378785957855	0.984093	0.984093	chr1	183408837	0.0069638573834019	chr1:183408837:A:T
chr1:183408916	['G', 'A']	56057	13955.991685846311	202.76610923344165	0.0133903459541835	0.0087543442789254	1.5295658392620457	0.12613	0.12613	chr1	183408916	0.8991816042684635	chr1:183408916:G:A
chr1:183409173	['A', 'G']	56057	3201.399768064228	73.70023434081655	0.0005922057729333	0.0177005769002534	0.0334568628056883	0.97331	0.97331	chr1	183409173	0.0117488145651242	chr1:183409173:A:G
chr1:183410227	['G', 'A']	56057	10534.38260854048	102.33398314826094	0.0143201519395656	0.0098725645964909	1.450499695353278	0.146925	0.146925	chr1	183410227	0.8329043006135636	chr1:183410227:G:A
chr1:183410823	['T', 'C']	56057	10455.80254720183	94.30037107421636	0.0138424661405294	0.0099128904662076	1.3964106824056517	0.162596	0.162596	chr1	183410823	0.7888901426244566	chr1:183410823:T:C
chr1:183411272	['T', 'C']	56057	63079.37799307711	140.85306746721608	-0.0018577515772021	0.005842455351575	-0.3179744585812345	0.750505	0.750505	chr1	183411272	0.1246464100627146	chr1:183411272:T:C
chr1:183411476	['T', 'G']	56057	49514.96571540751	108.6341783330394	-0.0020577974981699	0.0058255682053535	-0.353235500063129	0.723913	0.723913	chr1	183411476	0.1403136242590076	chr1:183411476:T:G
chr1:183412231	['G', 'A']	56057	13577.937733055003	33.379825776524186	0.000703116582907	0.0089037671448191	0.0789684379062157	0.937058	0.937058	chr1	183412231	0.0282335272548209	chr1:183412231:G:A
chr1:183412309	['C', 'T']	56057	75143.04285382954	349.28774205409803	0.0050242913368512	0.0061563947395386	0.8161093544868703	0.414441	0.414441	chr1	183412309	0.3825372870635823	chr1:183412309:C:T
chr1:183412478	['C', 'A']	56057	75148.38399643176	349.5082030317315	0.0050246465714268	0.0061564280674424	0.8161626378774806	0.414411	0.414411	chr1	183412478	0.3825687253287076	chr1:183412478:C:A
chr1:183412660	['G', 'A']	56057	10530.375702435109	99.66653236351458	0.0141873778297937	0.0098736601194332	1.4368914524280914	0.150754	0.150754	chr1	183412660	0.8217311557723492	chr1:183412660:G:A
chr1:183413854	['G', 'T']	56057	75146.10795474824	350.7244529925512	0.0050940013240121	0.0061565309146569	0.8274142361382023	0.408006	0.408006	chr1	183413854	0.3893334502735231	chr1:183413854:G:T
chr1:183414227	['T', 'A']	56057	76251.44099334558	378.9306024673928	0.0055261943340462	0.0062007412425932	0.8912151173292897	0.372818	0.372818	chr1	183414227	0.4285031276701004	chr1:183414227:T:A
chr1:183415260	['G', 'A']	56057	49479.59198858059	103.5264147376549	-0.0021982854594537	0.0058245084336011	-0.3774199118284428	0.705863	0.705863	chr1	183415260	0.1512795824009214	chr1:183415260:G:A
chr1:183415661	['G', 'A']	56057	76254.24268484158	375.5148972086268	0.0054439621333173	0.0062007076498767	0.8779582010168783	0.37997	0.37997	chr1	183415661	0.4202506911431379	chr1:183415661:G:A
chr1:183417402	['A', 'G']	56057	49707.18407515903	126.9495072533701	-0.0011644538979644	0.0058270064673022	-0.199837413000773	0.841608	0.841608	chr1	183417402	0.0748901449354142	chr1:183417402:A:G
chr1:183417693	['C', 'T']	56057	78917.22340956934	335.4775200978012	0.0027274327870649	0.006348003458101	0.4296520638444641	0.66745	0.66745	chr1	183417693	0.1755812626037187	chr1:183417693:C:T
chr1:183418037	['G', 'A']	56057	1160.020693592122	3.911213941446354	-0.0123181065409404	0.0286750677744904	-0.429575498750825	0.667506	0.667506	chr1	183418037	0.1755448262103082	chr1:183418037:G:A
chr1:183420120	['TA', 'T']	56057	13922.81078278903	-8.00039347468994	-0.0020690058813739	0.0088360306048548	-0.2341555811539522	0.814865	0.814865	chr1	183420120	0.0889143355685287	chr1:183420120:TA:T
chr1:183420325	['G', 'A']	56057	33865.93371135845	39.43268926252813	-0.0029735154083177	0.0064233986825584	-0.4629193290448836	0.643424	0.643424	chr1	183420325	0.1915027437555119	chr1:183420325:G:A
chr1:183420742	['A', 'G']	56057	79043.79115957028	344.92050153192923	0.0037017367925356	0.0063560373149562	0.5823969572716621	0.560302	0.560302	chr1	183420742	0.251577827313953	chr1:183420742:A:G
chr1:183422389	['T', 'A']	56057	78640.41719148633	365.1365865505756	0.0049726138441113	0.0063303326092649	0.7855217333815202	0.432151	0.432151	chr1	183422389	0.3643644777027131	chr1:183422389:T:A
chr1:183422728	['GT', 'G']	56057	13934.994344638111	-13.47324212914605	-0.0025766882974407	0.0088190986884127	-0.2921713871765892	0.770157	0.770157	chr1	183422728	0.1134207329010846	chr1:183422728:GT:G
chr1:183422819	['G', 'T']	56057	13936.994487360178	-12.306754735722883	-0.0024496570414868	0.0088186615030554	-0.2777810488176772	0.781181	0.781181	chr1	183422819	0.10724832823045	chr1:183422819:G:T
chr1:183422871	['A', 'G']	56057	13946.243934203958	-12.154281967590336	-0.0026007409418513	0.0088175389965365	-0.2949508862816339	0.768032	0.768032	chr1	183422871	0.1146206847420566	chr1:183422871:A:G
chr1:183423432	['T', 'C']	56057	3365.4614931448177	97.10674361739989	0.0057824600282909	0.0172731669750495	0.3347654796971223	0.737803	0.737803	chr1	183423432	0.1320595832095178	chr1:183423432:T:C
chr1:183423675	['C', 'T']	56057	13931.48523560583	-15.25350815942272	-0.0026917425433169	0.0088201542639899	-0.3051808917114374	0.76023	0.76023	chr1	183423675	0.1190549963780301	chr1:183423675:C:T
chr1:183424902	['G', 'T']	56057	49441.87587216048	138.25943358975013	-0.0005829879530436	0.0058230993926747	-0.1001164352057996	0.920252	0.920252	chr1	183424902	0.0360932300203667	chr1:183424902:G:T
chr1:183425400	['T', 'G']	56057	79053.43536067386	333.23057211091106	0.0031665094889675	0.00635736911493	0.4980848888467232	0.618426	0.618426	chr1	183425400	0.208712260003116	chr1:183425400:T:G
chr1:183425570	['A', 'G']	56057	3231.288214515093	79.4107815728193	0.001999349453268	0.0175925930580027	0.1136472290739723	0.909518	0.909518	chr1	183425570	0.0411887015226319	chr1:183425570:A:G
chr1:183425727	['G', 'A']	56057	13932.745638134656	-8.53057165086992	-0.0021136445218147	0.0088201502274395	-0.2396381543751035	0.810612	0.810612	chr1	183425727	0.091186971411982	chr1:183425727:G:A
chr1:183427280	['GAGGTGAGGAGCACCTCTGCCCGGCCGCCCCGTCTGGT', 'G']	56057	77826.40516760526	325.7594217906199	0.0036859782288806	0.0063238233553876	0.5828717884316464	0.559982	0.559982	chr1	183427280	0.2518259326836427	chr1:183427280:GAGGTGAGGAGCACCTCTGCCCGGCCGCCCCGTCTGGT:G
chr1:183427475	['A', 'T']	56057	79312.05239114919	333.0960466259672	0.0024729975471289	0.0063690998774942	0.3882805411589671	0.69781	0.69781	chr1	183427475	0.1562628111652073	chr1:183427475:A:T
chr1:183427952	['A', 'G']	56057	79299.14616304173	332.3830350696672	0.0025152391141707	0.0063680771827706	0.3949762293987165	0.692862	0.692862	chr1	183427952	0.1593532568840286	chr1:183427952:A:G
chr1:183429098	['G', 'C']	56057	79025.04863341183	346.00011616473563	0.0037947628900161	0.0063549182743156	0.5971379530328969	0.550418	0.550418	chr1	183429098	0.259307372060244	chr1:183429098:G:C
chr1:183429352	['G', 'A']	56057	4921.951117617651	51.44344823145301	-0.0056072781497082	0.0142822873401332	-0.3926036506737824	0.694614	0.694614	chr1	183429352	0.15825646769748	chr1:183429352:G:A
chr1:183429392	['G', 'T']	56057	78605.64265319961	331.4145797313029	0.00356857480676	0.006329288934837	0.5638192289055135	0.572879	0.572879	chr1	183429392	0.2419370973720963	chr1:183429392:G:T
chr1:183429733	['G', 'C']	56057	5003.373500214259	66.45495284248038	-0.0032254296191772	0.014182079477076	-0.2274299494930103	0.82009	0.82009	chr1	183429733	0.0861384837644086	chr1:183429733:G:C
chr1:183429770	['CT', 'C']	56057	78718.89383421076	321.57784291838624	0.0032701867786537	0.0063354661966268	0.5161714508704756	0.605737	0.605737	chr1	183429770	0.2177158976838085	chr1:183429770:CT:C
chr1:183430478	['G', 'A']	56057	47802.52748586008	153.86003857422273	0.0001118803000252	0.0058487993848132	0.0191287634716461	0.984738	0.984738	chr1	183430478	0.0066793027915157	chr1:183430478:G:A
chr1:183430489	['G', 'A']	56057	11357.418233719894	103.8923188565022	0.0113232227927928	0.0095488996080258	1.185814413974542	0.235701	0.235701	chr1	183430489	0.6276385749064755	chr1:183430489:G:A
chr1:183431755	['T', 'C']	56057	78484.4004924087	359.3735878850753	0.0047500481932752	0.0063224307221154	0.751300947697195	0.452475	0.452475	chr1	183431755	0.3444054112918955	chr1:183431755:T:C
chr1:183432080	['G', 'A']	56057	47817.41205644658	161.9753853771962	0.0002969507288108	0.0058484801317962	0.0507739997604485	0.959506	0.959506	chr1	183432080	0.0179523051820331	chr1:183432080:G:A
chr1:183432535	['T', 'C']	56057	52847.14109061061	233.3177251004037	-0.0001471553039404	0.0058219627037358	-0.0252758925861949	0.979835	0.979835	chr1	183432535	0.0088470514734995	chr1:183432535:T:C
chr1:183432745	['T', 'C']	56057	78552.61168998	362.6100488422418	0.0049701411140412	0.0063278484138311	0.7854393450983658	0.432199	0.432199	chr1	183432745	0.3643162423000341	chr1:183432745:T:C
chr1:183433039	['G', 'A']	56057	13939.491998358635	-0.2380027262213175	-0.0015058046676966	0.0088184938736501	-0.1707553114252374	0.864417	0.864417	chr1	183433039	0.0632767006809837	chr1:183433039:G:A
chr1:183433065	['C', 'T']	56057	11349.809876367011	109.16311492877723	0.0120518083279933	0.0095518488870882	1.2617251874958386	0.207053	0.207053	chr1	183433065	0.6839184726042166	chr1:183433065:C:T
chr1:183433089	['C', 'T']	56057	5007.446638835367	69.60051676106528	-0.0027407356274701	0.0141705608685112	-0.1934105257301719	0.846638	0.846638	chr1	183433089	0.0723022428074998	chr1:183433089:C:T
chr1:183434802	['A', 'G']	56057	7438.39808042245	87.05331327052966	0.0001078378345946	0.0117094680921622	0.0092094562917742	0.992652	0.992652	chr1	183434802	0.0032029780591708	chr1:183434802:A:G
chr1:183435331	['A', 'G']	56057	24313.3733404711	173.7750799264708	0.001251911463458	0.0070371369234086	0.1779006827753536	0.858802	0.858802	chr1	183435331	0.0661069528385458	chr1:183435331:A:G
chr1:183436224	['T', 'G']	56057	8885.585098221136	131.67688591518507	0.0046996930885652	0.0107832086459645	0.4358343831475471	0.662959	0.662959	chr1	183436224	0.1785133292488401	chr1:183436224:T:G
chr1:183436513	['T', 'C']	56057	56325.05259965029	189.6835381777894	0.0018893899226555	0.0057828308856266	0.3267240491766223	0.743878	0.743878	chr1	183436513	0.1284982852489861	chr1:183436513:T:C
chr1:183436659	['G', 'A']	56057	56293.042107516914	178.01399070383445	0.0014035269347433	0.0057832330353914	0.2426889814320516	0.808247	0.808247	chr1	183436659	0.0924558987001535	chr1:183436659:G:A
chr1:183436718	['A', 'G']	56057	56296.08103429817	181.5190546913426	0.0015247085833884	0.0057839342805561	0.2636109799023953	0.792081	0.792081	chr1	183436718	0.1012304042005452	chr1:183436718:A:G
chr1:183438699	['A', 'G']	56057	8267.32732657722	109.34786383534497	0.0049348335398004	0.0111045091609901	0.4443990696262775	0.656756	0.656756	chr1	183438699	0.1825959508905963	chr1:183438699:A:G
chr1:183438818	['A', 'G']	56057	47375.28304748988	57.25877485304579	0.0006552523819913	0.0058712716991437	0.1116031441854267	0.911138	0.911138	chr1	183438818	0.0404158402612428	chr1:183438818:A:G
chr1:183439178	['A', 'G']	56057	5610.300246191173	105.45661591888184	0.0119527891868179	0.013272149200648	0.9005918337803442	0.367809	0.367809	chr1	183439178	0.4343776481199208	chr1:183439178:A:G
chr1:183444751	['G', 'A']	56057	47366.06977573996	45.54825500761183	0.0002572587313113	0.0058702789381331	0.0438239364811371	0.965045	0.965045	chr1	183444751	0.0154524350541057	chr1:183444751:G:A
chr1:183446454	['G', 'A']	56057	47286.49668992346	36.59876683669311	9.885736559674146e-05	0.005873875674316	0.0168300064689831	0.986572	0.986572	chr1	183446454	0.005871214454713	chr1:183446454:G:A
chr1:183447239	['G', 'T']	56057	47411.149201534485	48.36784806202213	0.0002206869940493	0.0058723784539286	0.0375805128672695	0.970022	0.970022	chr1	183447239	0.0132184158675141	chr1:183447239:G:T
chr1:183450068	['T', 'C']	56057	70677.65144621093	314.4207968819143	0.0046296426381862	0.0059952982740386	0.7722122280777789	0.439992	0.439992	chr1	183450068	0.356555219848905	chr1:183450068:T:C
chr1:183450846	['A', 'G']	56057	70960.19029351414	307.0635504684498	0.0040368467786757	0.0060088711830735	0.671814498211779	0.501705	0.501705	chr1	183450846	0.2995515707649752	chr1:183450846:A:G
chr1:183452271	['C', 'T']	56057	71160.65811264183	308.97748371062306	0.0036505701933502	0.0060166922807772	0.6067403854130068	0.544026	0.544026	chr1	183452271	0.2643803440762673	chr1:183452271:C:T
chr1:183455734	['A', 'G']	56057	13561.967726972687	66.98422295411436	0.0010627459790966	0.0089222158874951	0.119112336273568	0.905187	0.905187	chr1	183455734	0.0432616918680009	chr1:183455734:A:G
chr1:183455912	['C', 'T']	56057	47228.267548085496	54.820944434674175	0.0007284966809199	0.0058768892465204	0.1239595728899059	0.901348	0.901348	chr1	183455912	0.0451075005855178	chr1:183455912:C:T
chr1:183457114	['C', 'G']	56057	70975.39516129032	318.5645717947868	0.0044878492576566	0.0060078779350622	0.7469940811322734	0.45507	0.45507	chr1	183457114	0.3419217939462627	chr1:183457114:C:G
chr1:183457623	['A', 'G']	56057	47264.92211454371	56.18224103320895	0.000842683416122	0.00587586268998	0.1434144159901894	0.885963	0.885963	chr1	183457623	0.0525844149429313	chr1:183457623:A:G
chr1:183463380	['T', 'C']	56057	8286.99145100838	112.28073437169644	0.007551843482142	0.0110837252124976	0.6813452460574172	0.495656	0.495656	chr1	183463380	0.3048196322454273	chr1:183463380:T:C
chr1:183464064	['T', 'C']	56057	9989.894521638573	-51.976357285998695	-0.0055507290502041	0.0102147032106031	-0.54340580785963	0.586853	0.586853	chr1	183464064	0.2314706709566965	chr1:183464064:T:C
chr1:183464080	['CT', 'C']	56057	13606.456352250629	83.45080180484591	0.0017938722012447	0.008907671129685	0.2013850955124133	0.840398	0.840398	chr1	183464080	0.0755149898096325	chr1:183464080:CT:C
chr1:183465672	['C', 'T']	56057	70920.24232258524	316.9010538754249	0.0044221672288175	0.0060081417637517	0.7360291089496903	0.461716	0.461716	chr1	183465672	0.3356250754351897	chr1:183465672:C:T
chr1:183468445	['A', 'G']	56057	8295.071659261637	117.89260194514712	0.0080894909942316	0.0110767510415675	0.7303126127755651	0.465202	0.465202	chr1	183468445	0.332358426817414	chr1:183468445:A:G
chr1:183470348	['C', 'T']	56057	70635.04022978252	335.3492071132303	0.0054545515296143	0.0059964275021136	0.9096335322476056	0.36302	0.36302	chr1	183470348	0.4400694475524105	chr1:183470348:C:T
chr1:183471585	['T', 'C']	56057	13995.997395136395	115.3270408587732	0.0040614083959373	0.0087889313106014	0.4621049195183017	0.644008	0.644008	chr1	183471585	0.1911087377111885	chr1:183471585:T:C
chr1:183471970	['A', 'C']	56057	13597.697983942908	78.69818697641179	0.0015082081458772	0.0089091500871063	0.1692875449544811	0.865571	0.865571	chr1	183471970	0.0626973025505324	chr1:183471970:A:C
chr1:183472856	['G', 'A']	56057	13544.96651383512	78.85898521655469	0.006052803084386	0.008886576787413	0.6811175134343412	0.4958	0.4958	chr1	183472856	0.3046934775681973	chr1:183472856:G:A
chr1:183472962	['C', 'T']	56057	40900.67020212834	57.82467178437859	-0.0032315702902275	0.0060197726966152	-0.536825965545936	0.59139	0.59139	chr1	183472962	0.2281260233701597	chr1:183472962:C:T
chr1:183473402	['G', 'A']	56057	13515.572997196894	76.21118019822902	0.0015389958225812	0.0089378762032885	0.172188088934936	0.86329	0.86329	chr1	183473402	0.0638432897502258	chr1:183473402:G:A
chr1:183474929	['G', 'A']	56057	13785.98371184415	94.7004592322675	0.0024668234687802	0.0088540616550694	0.2786092490521414	0.780546	0.780546	chr1	183474929	0.1076014975247071	chr1:183474929:G:A
chr1:183476745	['TTTG', 'T']	56057	8302.44432154708	96.6509523702754	0.0052292121942271	0.0110731986297239	0.472240440101045	0.636757	0.636757	chr1	183476745	0.1960262720499958	chr1:183476745:TTTG:T
chr1:183476969	['G', 'A']	56057	13542.174207821863	90.8639741604026	0.0071813839279343	0.0088878355447588	0.8080014410448024	0.419093	0.419093	chr1	183476969	0.3776895930119248	chr1:183476969:G:A
chr1:183478752	['AT', 'A']	56057	13497.20388210947	77.69031288879786	0.0017827790817237	0.008939085005967	0.1994364166504373	0.841922	0.841922	chr1	183478752	0.0747281419192531	chr1:183478752:AT:A
chr1:183480766	['A', 'G']	56057	98208.51164118393	253.39865813444536	-0.003624245208505	0.0088143233306558	-0.4111767940143661	0.680944	0.680944	chr1	183480766	0.1668886024646052	chr1:183480766:A:G
chr1:183481487	['G', 'C']	56057	41392.12232808765	30.354181540110886	-0.0053753729773676	0.0059945119748696	-0.8967156959402948	0.369874	0.369874	chr1	183481487	0.4319461959984454	chr1:183481487:G:C
chr1:183481816	['C', 'A']	56057	8277.033577163245	108.53015322498602	0.0066543218949557	0.0110880859267724	0.600132605293823	0.54842	0.54842	chr1	183481816	0.2608867155687833	chr1:183481816:C:A
chr1:183483410	['G', 'A']	56057	41402.12429076116	36.76346698326539	-0.0051394285551065	0.0059945499631488	-0.8573501908735348	0.391255	0.391255	chr1	183483410	0.407540099391733	chr1:183483410:G:A
chr1:183485053	['A', 'G']	56057	13528.896101347134	88.6191679508548	0.0069827953717469	0.0088898698746095	0.785477793290382	0.432177	0.432177	chr1	183485053	0.3643383495279163	chr1:183485053:A:G
chr1:183488063	['A', 'G']	56057	41413.820488570855	35.98111682293853	-0.0052023439364153	0.0059954201809323	-0.8677196559068175	0.385552	0.385552	chr1	183488063	0.4139170396880769	chr1:183488063:A:G
chr1:183488261	['A', 'G']	56057	41112.26761593775	35.42108073830753	-0.0047054789921136	0.0060070013580174	-0.7833324335499463	0.433435	0.433435	chr1	183488261	0.3630760221967833	chr1:183488261:A:G
chr1:183489822	['A', 'G']	56057	13549.417078523382	86.51000142091095	0.0068876186355126	0.0088855341186204	0.7751496470064743	0.438255	0.438255	chr1	183489822	0.3582731203909902	chr1:183489822:A:G
chr1:183490535	['G', 'A']	56057	41053.59118969455	24.20554169055781	-0.0050582658809121	0.0060096837871395	-0.8416858623637701	0.399967	0.399967	chr1	183490535	0.3979758394448343	chr1:183490535:G:A
chr1:183493378	['A', 'T']	56057	41447.43628124387	29.464859822351464	-0.0052812855128646	0.0059926692987195	-0.8812909989865639	0.378164	0.378164	chr1	183493378	0.422319816965085	chr1:183493378:A:T
chr1:183493999	['C', 'T']	56057	55028.41283355648	113.11849940863232	-0.002450061913449	0.0058237666074831	-0.4207005669322083	0.673975	0.673975	chr1	183493999	0.17135621260921	chr1:183493999:C:T
chr1:183494136	['C', 'T']	56057	34429.59864746713	0.1508154703265862	-0.0015582916412413	0.0063110964741293	-0.2469129805936515	0.804976	0.804976	chr1	183494136	0.0942170677351671	chr1:183494136:C:T
chr1:183494652	['G', 'A']	56057	98225.04470260724	243.42126938764545	-0.0044318028739454	0.0088270227871437	-0.5020722140199106	0.615619	0.615619	chr1	183494652	0.2106879848967327	chr1:183494652:G:A
chr1:183495157	['A', 'G']	56057	13542.76449695692	90.251760843235	0.0071620644031066	0.0088889673040086	0.805725137483266	0.420405	0.420405	chr1	183495157	0.3763321274213965	chr1:183495157:A:G
chr1:183497170	['T', 'C']	56057	12624.12600799258	74.53104451757822	0.0095090466845214	0.0091179006353634	1.0428986961802278	0.297	0.297	chr1	183497170	0.5272435506827877	chr1:183497170:T:C
chr1:183498437	['G', 'A']	56057	13527.930596442398	88.38092669992355	0.0071146035440313	0.0088911712940766	0.8001874341090653	0.423606	0.423606	chr1	183498437	0.3730378971282043	chr1:183498437:G:A
chr1:183502160	['G', 'T']	56057	98520.02998947423	286.8807040080215	-0.0015755005527014	0.0089085044344462	-0.1768535408266233	0.859624	0.859624	chr1	183502160	0.0656914678640952	chr1:183502160:G:T
chr1:183504304	['G', 'A']	56057	13541.657263676268	88.40163347439764	0.0069606752816794	0.0088876199016281	0.7831877779116468	0.43352	0.43352	chr1	183504304	0.3629908619956655	chr1:183504304:G:A
chr1:183505715	['G', 'C']	56057	41095.06403668416	24.468284180437458	-0.0052090313235782	0.0060081020399174	-0.8670011409542968	0.385945	0.385945	chr1	183505715	0.4134745810754034	chr1:183505715:G:C
chr1:183507794	['G', 'A']	56057	41093.79293235768	32.276360450692465	-0.0048397095556153	0.0060089664122924	-0.805414645972197	0.420584	0.420584	chr1	183507794	0.3761472529142754	chr1:183507794:G:A
chr1:183508096	['G', 'A']	56057	63626.62041216877	240.7179349127435	-0.0007775789232424	0.0059179695170766	-0.1313928571275468	0.895465	0.895465	chr1	183508096	0.0479513842470223	chr1:183508096:G:A
chr1:183509328	['G', 'T']	56057	8190.292213005085	122.4533753485452	0.0091813164205271	0.0111439001922029	0.8238871725494296	0.410007	0.410007	chr1	183509328	0.3872087285597233	chr1:183509328:G:T
chr1:183509955	['T', 'C']	56057	41405.86366312784	32.37998952453646	-0.0052977670456125	0.005994606494025	-0.8837555977849324	0.376832	0.376832	chr1	183509955	0.4238522246866704	chr1:183509955:T:C
chr1:183513650	['G', 'A']	56057	13554.659815151836	89.06665170825843	0.0069196673168397	0.0088843773769541	0.7788578786386527	0.436067	0.436067	chr1	183513650	0.3604467779451836	chr1:183513650:G:A
chr1:183515270	['CTT', 'C']	56057	12617.350484380298	73.43291380582251	0.0090850675027595	0.0091185636995947	0.9963265928781382	0.319096	0.319096	chr1	183515270	0.4960786398328628	chr1:183515270:CTT:C
chr1:183517724	['G', 'A']	56057	98509.5438618401	278.0734307037167	-0.0023159876896105	0.0089068439024018	-0.2600233837022838	0.794847	0.794847	chr1	183517724	0.0997164605894588	chr1:183517724:G:A
chr1:183520068	['G', 'A']	56057	41109.26858358808	46.98406618028997	-0.0043090886244132	0.0060157204106832	-0.7163046701373954	0.473806	0.473806	chr1	183520068	0.3243994439290147	chr1:183520068:G:A
chr1:183520143	['G', 'A']	56057	41082.50647332988	36.09227107505042	-0.0046841551466156	0.0060118748923262	-0.7791504697801901	0.435894	0.435894	chr1	183520143	0.3606191089241038	chr1:183520143:G:A
chr1:183521481	['C', 'G']	56057	8282.591012077854	110.8816745511698	0.0068442572222031	0.0110850472372983	0.6174314890760152	0.536953	0.536953	chr1	183521481	0.2700637268404018	chr1:183521481:C:G
chr1:183525079	['A', 'G']	56057	41115.46879014989	33.26918249134402	-0.0048073235666692	0.0060074675889815	-0.8002246363320258	0.423584	0.423584	chr1	183525079	0.3730604528207975	chr1:183525079:A:G
chr1:183525318	['G', 'A']	56057	55010.73870064059	118.4098424540902	-0.0022638708098787	0.0058218248702333	-0.3888593113567756	0.697382	0.697382	chr1	183525318	0.1565292663112881	chr1:183525318:G:A
chr1:183525391	['A', 'G']	56057	98528.06112508696	279.85142334177664	-0.0021652507619173	0.0089123575536468	-0.2429492700314015	0.808046	0.808046	chr1	183525391	0.0925639152433329	chr1:183525391:A:G
chr1:183527523	['A', 'G']	56057	34463.60714094534	0.4988375950062305	-0.0014597547297244	0.0063089860460771	-0.2313770737584801	0.817023	0.817023	chr1	183527523	0.08776571747923	chr1:183527523:A:G
chr1:183528492	['G', 'A']	56057	8283.0343264942	110.71801486591887	0.0068511978743842	0.0110869207852665	0.6179531726689033	0.536609	0.536609	chr1	183528492	0.2703420476209209	chr1:183528492:G:A
chr1:183532215	['C', 'T']	56057	7306.433733005031	43.06622513369495	0.0015002870464439	0.0117405837320206	0.1277864100020943	0.898318	0.898318	chr1	183532215	0.0465698980787841	chr1:183532215:C:T
chr1:183532639	['A', 'C']	56057	7411.396635387304	105.88207327400464	0.0124878762114701	0.0117319342706805	1.0644345530198576	0.287136	0.287136	chr1	183532639	0.5419123539291134	chr1:183532639:A:C
chr1:183533098	['AT', 'A']	56057	13610.185127033972	85.60357981234637	0.0064296680027856	0.0088679897510427	0.725042335781863	0.468429	0.468429	chr1	183533098	0.3293562260033699	chr1:183533098:AT:A
chr1:183534177	['A', 'AG']	56057	8374.195097147138	126.5045376582569	0.0084266398945559	0.0110330486660993	0.7637635026887898	0.445011	0.445011	chr1	183534177	0.3516292537825349	chr1:183534177:A:AG
chr1:183534529	['A', 'G']	56057	9651.37736623312	-157.26770366528444	-0.0156070401557337	0.0104053181621297	-1.499909941488931	0.133643	0.133643	chr1	183534529	0.8740537839406548	chr1:183534529:A:G
chr1:183534803	['G', 'A']	56057	7377.52643034271	105.6465421986982	0.0124936532827997	0.0117556496480117	1.062778634689311	0.287887	0.287887	chr1	183534803	0.5407779459442037	chr1:183534803:G:A
chr1:183539822	['A', 'G']	56057	8193.43848788668	120.39532639566384	0.0088088729006587	0.0111427496506125	0.7905475019062715	0.429211	0.429211	chr1	183539822	0.3673291562818463	chr1:183539822:A:G
chr1:183540103	['A', 'C']	56057	55179.84352418505	145.3575574851404	-0.0013661120842931	0.005824604347682	-0.2345416105107369	0.814565	0.814565	chr1	183540103	0.0890742544923771	chr1:183540103:A:C
chr1:183543705	['T', 'C']	56057	98524.757581704	277.7935609292886	-0.0023214760037357	0.0089119121415693	-0.2604913476320437	0.794486	0.794486	chr1	183543705	0.0999137512902286	chr1:183543705:T:C
chr1:183546293	['G', 'A']	56057	13543.966442474086	86.37869322504179	0.0067924617554999	0.0088853169603327	0.7644591392545597	0.444597	0.444597	chr1	183546293	0.3520334721090062	chr1:183546293:G:A
chr1:183546642	['A', 'G']	56057	13675.707725245316	99.09999244566151	0.007673241417766	0.0088601842423157	0.8660363270008657	0.386474	0.386474	chr1	183546642	0.4128797178810858	chr1:183546642:A:G
chr1:183547850	['T', 'A']	56057	40894.049183546	44.50701747347848	-0.0039249958952799	0.0060167060544413	-0.6523496178415863	0.514178	0.514178	chr1	183547850	0.2888865093403799	chr1:183547850:T:A
chr1:183550269	['G', 'A']	56057	8278.510563882945	116.94266556038168	0.0073456590543501	0.0110880383776372	0.662484995467289	0.507663	0.507663	chr1	183550269	0.2944244881246264	chr1:183550269:G:A
chr1:183552148	['C', 'T']	56057	54451.74227447901	141.54392421050798	-0.0011510064106688	0.0058237766279377	-0.1976391754359701	0.843328	0.843328	chr1	183552148	0.074003480078897	chr1:183552148:C:T
chr1:183554378	['G', 'A']	56057	8511.639708951016	87.47672919253453	0.0040703662486893	0.0110379151924239	0.3687622325167942	0.712306	0.712306	chr1	183554378	0.147333397427273	chr1:183554378:G:A
chr1:183555720	['C', 'A']	56057	98389.28615521856	250.12938511220688	-0.0039759781975616	0.0088687361176879	-0.4483139586972212	0.653928	0.653928	chr1	183555720	0.1844700665443319	chr1:183555720:C:A
chr1:183556485	['A', 'T']	56057	13670.658060026411	84.89666650622233	0.0067241303298336	0.0088626530069489	0.7587040048348367	0.448033	0.448033	chr1	183556485	0.3486899967382701	chr1:183556485:A:T
chr1:183557203	['G', 'A']	56057	98359.52780503473	252.5607870137896	-0.0035671228081027	0.0088588195121676	-0.4026634477881984	0.687197	0.687197	chr1	183557203	0.1629187451114614	chr1:183557203:G:A
chr1:183557968	['T', 'C']	56057	13780.308028780051	102.8889642916023	0.0075830951310737	0.0088350336774567	0.8582983843539339	0.390731	0.390731	chr1	183557968	0.4081221311482566	chr1:183557968:T:C
chr1:183558123	['C', 'T']	56057	13730.653877725828	99.52113907925305	0.0074314044180448	0.0088475737956485	0.8399369804295673	0.400947	0.400947	chr1	183558123	0.3969130316910113	chr1:183558123:C:T
chr1:183560519	['G', 'A']	56057	33772.819782690145	-20.24799660677829	-0.002412192523938	0.0063431200038987	-0.3802848633567354	0.703735	0.703735	chr1	183560519	0.1525908489600004	chr1:183560519:G:A
chr1:183562803	['G', 'A']	56057	13568.561826275063	92.13104908400548	0.0072924768996922	0.0088884444788108	0.8204446702768731	0.411966	0.411966	chr1	183562803	0.3851386252816601	chr1:183562803:G:A
chr1:183563065	['G', 'A']	56057	2690.1919611795984	12.323727178381604	-0.0031628755130848	0.0191940893137327	-0.1647838280517889	0.869115	0.869115	chr1	183563065	0.0609227545513056	chr1:183563065:G:A
chr1:183564775	['C', 'T']	56057	53986.741480820696	67.09338929528744	-0.0023361444311929	0.0058189238949858	-0.4014736183791583	0.688073	0.688073	chr1	183564775	0.1623654835444979	chr1:183564775:C:T
chr1:183565409	['C', 'G']	56057	98205.00751074876	240.18640219520992	-0.0047552962519269	0.0088121845740071	-0.5396274002196266	0.589456	0.589456	chr1	183565409	0.2295486073125409	chr1:183565409:C:G
chr1:183565800	['C', 'T']	56057	53955.70011953826	63.13286451215669	-0.002332663900042	0.0058180742128727	-0.4009340229591571	0.68847	0.68847	chr1	183565800	0.162114979326183	chr1:183565800:C:T
chr1:183568339	['T', 'G']	56057	54634.59401152727	49.396352081481794	-0.0041544531586091	0.0058233191873695	-0.7134167001561487	0.475591	0.475591	chr1	183568339	0.3227663724875769	chr1:183568339:T:G
chr1:183568343	['G', 'T']	56057	54060.18071171077	54.758564782942415	-0.0028545998173529	0.005819212136577	-0.4905474745301332	0.623748	0.623748	chr1	183568343	0.2049908338981831	chr1:183568343:G:T
chr1:183568799	['A', 'G']	56057	98672.28064009704	257.45538086051874	-0.0030381622125304	0.008945544325446	-0.33962854601125	0.734138	0.734138	chr1	183568799	0.1342222956626569	chr1:183568799:A:G
chr1:183568890	['A', 'G']	56057	54747.83652096341	48.81883669124775	-0.0041110152440882	0.0058228244983224	-0.7060173709979887	0.48018	0.48018	chr1	183568890	0.3185959327223979	chr1:183568890:A:G
chr1:183569990	['A', 'G']	56057	54068.574342046566	53.14308518726884	-0.0030680488259443	0.0058220747843532	-0.5269682955962147	0.598218	0.598218	chr1	183569990	0.2231405234627342	chr1:183569990:A:G
chr1:183571080	['TA', 'T']	56057	53944.94504631532	40.49370695998821	-0.0034213530568307	0.0058223046300283	-0.587628658106489	0.556784	0.556784	chr1	183571080	0.2543132533032956	chr1:183571080:TA:T
chr1:183571963	['C', 'T']	56057	53929.69640849972	44.599799627842096	-0.003119207950606	0.0058193657206093	-0.5360047985228543	0.591957	0.591957	chr1	183571963	0.2277098394611562	chr1:183571963:C:T
chr1:183571991	['T', 'C']	56057	53954.62495762484	44.70130510790354	-0.0031412906113789	0.0058188976330387	-0.5398429065916589	0.589308	0.589308	chr1	183571991	0.229657663211193	chr1:183571991:T:C
chr1:183572707	['A', 'C']	56057	53948.51102705018	60.86507523870433	-0.0025617798802559	0.0058191639560156	-0.4402316036494761	0.659771	0.659771	chr1	183572707	0.1806067776308771	chr1:183572707:A:C
chr1:183573252	['T', 'C']	56057	53997.301884435576	51.84388098613619	-0.0030024221796377	0.0058201386696556	-0.5158678083206949	0.605949	0.605949	chr1	183573252	0.2175639269073813	chr1:183573252:T:C
chr1:183573612	['G', 'T']	56057	53924.69569483843	67.24843031900262	-0.0022605118780986	0.0058205781555339	-0.3883655227529991	0.697747	0.697747	chr1	183573612	0.1563020221073307	chr1:183573612:G:T
chr1:183575559	['G', 'A']	56057	7110.634232498394	161.51658524160328	0.012724422572181	0.0119184868091757	1.0676206447940046	0.285696	0.285696	chr1	183575559	0.5440958400865905	chr1:183575559:G:A
chr1:183576468	['G', 'A']	56057	5801.206975292123	146.46627904131873	0.0173882275297627	0.0130576657423772	1.331649000121902	0.182981	0.182981	chr1	183576468	0.7375940032944193	chr1:183576468:G:A
chr1:183576530	['C', 'T']	56057	38428.79871543265	-53.75976242440492	-0.007894811396341	0.0061151462090177	-1.2910257786966466	0.1967	0.1967	chr1	183576530	0.7061956400806633	chr1:183576530:C:T
chr1:183576926	['G', 'A']	56057	38353.10508287096	-60.378979708866645	-0.0079115989960806	0.0061193290512813	-1.2928866759377966	0.196056	0.196056	chr1	183576926	0.7076198622287669	chr1:183576926:G:A
chr1:183577338	['G', 'A']	56057	89626.59308486915	116.46888440066732	-0.0054828437165679	0.0072315238973624	-0.7581864893743412	0.448343	0.448343	chr1	183577338	0.3483896065119423	chr1:183577338:G:A
chr1:183578737	['T', 'G']	56057	7781.832920019269	177.69474757031492	0.0104544900180877	0.0114750764143934	0.9110606013023536	0.362267	0.362267	chr1	183578737	0.4409712253655261	chr1:183578737:T:G
chr1:183579361	['C', 'T']	56057	7804.278440817055	168.26721249033437	0.0089998039581342	0.0114601731844615	0.7853113398265894	0.432274	0.432274	chr1	183579361	0.3642408852068121	chr1:183579361:C:T
chr1:183579857	['A', 'G']	56057	7957.545498478647	157.47795989941372	0.0070993915708363	0.0113688920354453	0.6244576471218334	0.53233	0.53233	chr1	183579857	0.2738190580291546	chr1:183579857:A:G
chr1:183581340	['A', 'C']	56057	31462.32859093188	-51.96369732824148	-0.0098051478721861	0.0064742387996536	-1.514486594580149	0.129908	0.129908	chr1	183581340	0.8863641033621217	chr1:183581340:A:C
chr1:183581910	['G', 'A']	56057	8584.225070920089	130.65013347180144	0.0076717241367839	0.0109861127207769	0.6983110706915651	0.484986	0.484986	chr1	183581910	0.3142707979142367	chr1:183581910:G:A
chr1:183582027	['T', 'C']	56057	8453.350247901366	141.79903793981032	0.0088730246550161	0.011095085911486	0.7997256376203888	0.423873	0.423873	chr1	183582027	0.372764246381685	chr1:183582027:T:C
chr1:183582625	['G', 'A']	56057	11181.398929622694	94.66251626309916	0.0022198684081168	0.0097357223123714	0.228012707931898	0.819637	0.819637	chr1	183582625	0.086378444935149	chr1:183582625:G:A
chr1:183582958	['T', 'TA']	56057	11140.9811569894	97.76054789827684	0.0027866780614789	0.0097505004693994	0.2857984644198082	0.775034	0.775034	chr1	183582958	0.1106792449924064	chr1:183582958:T:TA
chr1:183583391	['A', 'G']	56057	6065.649230165386	126.7517349709775	0.0115244974029234	0.0128004704176171	0.9003182716677675	0.367955	0.367955	chr1	183583391	0.434205291235947	chr1:183583391:A:G
chr1:183583989	['C', 'T']	56057	3596.0641501355785	2.083808704555606	0.0075867198079404	0.0163104206364293	0.465145564118409	0.641829	0.641829	chr1	183583989	0.1925806639070167	chr1:183583989:C:T
chr1:183584735	['C', 'T']	56057	20099.585562117514	-122.74148326037272	-0.0107671041118211	0.0075424801732132	-1.4275283281565672	0.153433	0.153433	chr1	183584735	0.8140812233298238	chr1:183584735:C:T
chr1:183584915	['A', 'C']	56057	5069.090427429714	195.1003002035726	0.0295673194086329	0.0139250081303799	2.1233251091700547	0.033731	0.033731	chr1	183584915	1.471970783387015	chr1:183584915:A:C
chr1:183585146	['A', 'G']	56057	42259.29249188166	0.7355653158095614	-0.0038846278830566	0.0059781671115872	-0.6498024913902535	0.515822	0.515822	chr1	183585146	0.2875001389820131	chr1:183585146:A:G
chr1:183585398	['G', 'A']	56057	3658.39157196125	-61.139334019922046	-0.0359511495312105	0.0164572275767638	-2.184520409863594	0.0289282	0.0289282	chr1	183585398	1.5386785886260483	chr1:183585398:G:A
chr1:183586235	['A', 'G']	56057	45267.76148476137	114.00417244801992	0.0055205280115243	0.0059047414021522	0.9349313772677956	0.349828	0.349828	chr1	183586235	0.4561454328252344	chr1:183586235:A:G
chr1:183586319	['A', 'C']	56057	35361.784910171096	147.9316307441701	0.0045760060431919	0.0062524548471133	0.7318735049009727	0.464249	0.464249	chr1	183586319	0.3332490230646486	chr1:183586319:A:C
chr1:183586644	['C', 'T']	56057	45230.26175777904	106.99300090744964	0.0053183242671488	0.0059018451856108	0.901129070636304	0.367524	0.367524	chr1	183586644	0.4347142954172409	chr1:183586644:C:T
chr1:183586744	['G', 'A']	56057	3595.192403753524	-45.655995746222814	-0.0320696624627208	0.0165950429622348	-1.932484449464899	0.0533048	0.0533048	chr1	183586744	1.2732336817867018	chr1:183586744:G:A
chr1:183587156	['A', 'G']	56057	49231.808419136665	59.54718960484944	0.0005752786701096	0.0058403187413359	0.0985012454950478	0.921535	0.921535	chr1	183587156	0.0354881655797871	chr1:183587156:A:G
chr1:183587260	['T', 'C']	56057	35347.82797137911	143.51808687155744	0.0043331408258653	0.006254044460048	0.6928541767725268	0.488404	0.488404	chr1	183587260	0.3112207878663568	chr1:183587260:T:C
chr1:183589039	['T', 'C']	56057	10988.392043528678	-34.250178133967545	-0.0014823520224241	0.0098815588005542	-0.1500119619124233	0.880756	0.880756	chr1	183589039	0.0551443895795717	chr1:183589039:T:C
chr1:183589143	['C', 'T']	56057	1194.021300128443	10.917496805254396	-0.0381810868687045	0.0294265230364663	-1.2975058868283285	0.194463	0.194463	chr1	183589143	0.711163018628393	chr1:183589143:C:T
chr1:183589222	['A', 'G']	56057	10988.588075784066	-34.11577758580511	-0.0014574080523113	0.0098818487211686	-0.1474833397509228	0.882751	0.882751	chr1	183589222	0.0541617817861216	chr1:183589222:A:G
chr1:183589288	['G', 'A']	56057	10989.19603610675	-30.74639129272588	-0.0011511501131281	0.009881465379013	-0.1164958909407323	0.90726	0.90726	chr1	183589288	0.0422682362209473	chr1:183589288:G:A
chr1:183589302	['G', 'A']	56057	48955.60650180209	42.59291194193836	0.0002343763699187	0.0058381844893452	0.0401454202666021	0.967977	0.967977	chr1	183589302	0.0141349617946579	chr1:183589302:G:A
chr1:183589303	['A', 'G']	56057	10990.17632156429	-31.85747890684745	-0.0012022081864333	0.0098816008966016	-0.1216612772578985	0.903168	0.903168	chr1	183589303	0.0442314582283683	chr1:183589303:A:G
chr1:183589668	['G', 'T']	56057	1194.0852050737694	9.245976252457869	-0.039381695053347	0.029432097224933	-1.3380526284747838	0.180885	0.180885	chr1	183589668	0.7425974457843384	chr1:183589668:G:T
chr1:183589806	['G', 'A']	56057	1203.0858473230692	8.878017094904154	-0.0394111725117379	0.0293290175542454	-1.3437604051634202	0.179031	0.179031	chr1	183589806	0.7470717625213811	chr1:183589806:G:A
chr1:183589861	['G', 'A']	56057	9613.17148922506	-37.06582053469145	0.0041307201480805	0.0103954220275124	0.3973595431862439	0.691104	0.691104	chr1	183589861	0.1604565933963901	chr1:183589861:G:A
chr1:183589970	['G', 'A']	56057	10973.566058270444	-36.39223388473646	-0.0022259101973813	0.0098861621231003	-0.2251541265118691	0.82186	0.82186	chr1	183589970	0.0852021561896023	chr1:183589970:G:A
chr1:183590569	['A', 'C']	56057	10962.76008064516	-23.02681145640194	-0.0007046696753917	0.0098896718437549	-0.0712530897409634	0.943197	0.943197	chr1	183590569	0.025397589258936	chr1:183590569:A:C
chr1:183590706	['G', 'A']	56057	9774.523102722374	-30.385517621536497	0.003925574306066	0.0103074324418932	0.3808488998784104	0.703317	0.703317	chr1	183590706	0.1528488850507433	chr1:183590706:G:A
chr1:183590726	['T', 'C']	56057	10974.17460883838	-24.701970135992887	-0.0012088921768091	0.0098872321255952	-0.1222680080181009	0.902687	0.902687	chr1	183590726	0.044462811964671	chr1:183590726:T:C
chr1:183590900	['G', 'A']	56057	9791.174664621092	-31.225144585405648	0.0037388325939015	0.0102999535118475	0.3629950940653245	0.71661	0.71661	chr1	183590900	0.1447171357254247	chr1:183590900:G:A
chr1:183591057	['C', 'T']	56057	10978.587540585862	-26.05986798962973	-0.0011676427930159	0.0098861150538537	-0.1181093671938165	0.905981	0.905981	chr1	183591057	0.0428809101396115	chr1:183591057:C:T
chr1:183591626	['A', 'G']	56057	10979.009301744298	-25.458477255112875	-0.0012559078181197	0.0098884970898508	-0.1270069462232779	0.898935	0.898935	chr1	183591626	0.0462717100041377	chr1:183591626:A:G
chr1:183591722	['G', 'A']	56057	1194.1065082423463	8.722663389024715	-0.0389050841939933	0.0294117203914326	-1.322774855609126	0.185916	0.185916	chr1	183591722	0.7306832330753444	chr1:183591722:G:A
chr1:183592150	['T', 'C']	56057	10969.152464047387	-21.07582642324685	-0.0007896342903344	0.009887879612596	-0.0798588090947754	0.93635	0.93635	chr1	183592150	0.0285617851760276	chr1:183592150:T:C
chr1:183592382	['T', 'C']	56057	48974.852248394025	45.11001685349753	0.0002251911052296	0.0058355147503424	0.0385897585498246	0.969218	0.969218	chr1	183592382	0.0135785288844244	chr1:183592382:T:C
chr1:183592389	['T', 'C']	56057	10976.17482292912	-20.86756290904384	-0.0008012444255024	0.0098849252936625	-0.0810572059675681	0.935397	0.935397	chr1	183592389	0.029004027292102	chr1:183592389:T:C
chr1:183592562	['A', 'G']	56057	9768.522781603451	-30.812570695259936	0.0038480002004547	0.0103101597176723	0.373224111539126	0.708983	0.708983	chr1	183592562	0.149364178208621	chr1:183592562:A:G
chr1:183593382	['A', 'C']	56057	48813.966333030025	68.73717790139732	0.0012387155078746	0.0058346951123136	0.2123016685585522	0.831872	0.831872	chr1	183593382	0.0799434933850603	chr1:183593382:A:C
chr1:183593468	['T', 'C']	56057	48812.44917477027	72.85269434392826	0.0014223402224981	0.0058349523393373	0.2437620977482856	0.807416	0.807416	chr1	183593468	0.0929026487294434	chr1:183593468:T:C
chr1:183593698	['C', 'T']	56057	48817.48341747988	68.64794462837936	0.001190751063023	0.0058343293667646	0.2040939049149715	0.838281	0.838281	chr1	183593698	0.0766103772012601	chr1:183593698:C:T
chr1:183593753	['A', 'G']	56057	48826.936368016286	64.74520393695356	0.0010380865754856	0.0058353293955491	0.1778968255463781	0.858805	0.858805	chr1	183593753	0.0661054357470973	chr1:183593753:A:G
chr1:183593797	['C', 'T']	56057	48794.31573406608	57.11000257504183	0.0008983537544756	0.0058345225376593	0.1539721114585078	0.877632	0.877632	chr1	183593797	0.0566875500071196	chr1:183593797:C:T
chr1:183594026	['C', 'G']	56057	9647.68841988832	-30.649941575753804	0.0045704012264317	0.0103788299067214	0.4403580430075142	0.65968	0.65968	chr1	183594026	0.1806666825427167	chr1:183594026:C:G
chr1:183594246	['A', 'AAAACACT']	56057	39030.76196001428	94.4066027858978	-0.0001911252452389	0.0060872948377341	-0.0313974023492708	0.974953	0.974953	chr1	183594246	0.0110163200272508	chr1:183594246:A:AAAACACT
chr1:183594322	['C', 'T']	56057	48808.80189150608	67.70880465062162	0.0011460177508378	0.0058352777999113	0.196394720206001	0.844302	0.844302	chr1	183594322	0.0735021819598306	chr1:183594322:C:T
chr1:183594574	['C', 'T']	56057	49518.53344156423	62.525511591518246	0.0005070882448598	0.005826379113863	0.087033170164522	0.930645	0.930645	chr1	183594574	0.0312159516102035	chr1:183594574:C:T
chr1:183594673	['A', 'G']	56057	49519.36725371592	65.52114801125487	0.0006393734610073	0.0058272145210456	0.1097219707114249	0.91263	0.91263	chr1	183594673	0.0397052591878235	chr1:183594673:A:G
chr1:183594698	['A', 'G']	56057	49515.53322748113	64.02934170813694	0.0005571738340436	0.005826349238096	0.0956300096809372	0.923815	0.923815	chr1	183594698	0.034414990385271	chr1:183594698:A:G
chr1:183594705	['C', 'T']	56057	10340.737873084405	-33.00545272733106	0.0024444684239736	0.0100629297014631	0.2429181656330431	0.80807	0.80807	chr1	183594705	0.0925510163331477	chr1:183594705:C:T
chr1:183595121	['T', 'A']	56057	3011.053714143	78.02967517416354	0.011512177958304	0.0179338517203665	0.6419244531407724	0.520925	0.520925	chr1	183595121	0.2832247996002984	chr1:183595121:T:A
chr1:183595152	['C', 'T']	56057	48984.99074024515	113.26051630754324	0.0025355666699494	0.0058375860583072	0.4343519126953503	0.664035	0.664035	chr1	183595152	0.1778090292068767	chr1:183595152:C:T
chr1:183595580	['G', 'A']	56057	4048.0	130.1533247342424	0.0112382952132233	0.0156636561252728	0.717475864085825	0.473084	0.473084	chr1	183595580	0.3250617398170319	chr1:183595580:G:A
chr1:183595721	['C', 'T']	56057	4356.310848661089	119.67533357033602	0.0078837058545549	0.0151687238305961	0.5197342863249362	0.603251	0.603251	chr1	183595721	0.219501949495228	chr1:183595721:C:T
chr1:183596662	['G', 'A']	56057	42502.71333725973	220.07586017439743	0.0034069165237147	0.005963078873523	0.5713351434679009	0.567775	0.567775	chr1	183596662	0.2458237340381946	chr1:183596662:G:A
chr1:183596854	['T', 'C']	56057	42503.37325577246	221.38935816351253	0.003362647933152	0.0059623837560418	0.5639771055904631	0.572772	0.572772	chr1	183596854	0.2420182206979587	chr1:183596854:T:C
chr1:183596965	['C', 'T']	56057	43126.92406508707	218.7775399182964	0.0031244981100096	0.0059520249243618	0.5249470809876813	0.599622	0.599622	chr1	183596965	0.2221224413619104	chr1:183596965:C:T
chr1:183597296	['A', 'G']	56057	10404.29921498662	-39.48066513840183	2.403728264226455e-05	0.0100226973890277	0.0023982847839523	0.998086	0.998086	chr1	183597296	0.0008320361512093	chr1:183597296:A:G
chr1:183597778	['C', 'T']	56057	38638.135590801234	143.12738312750264	0.0029650636691546	0.0061024522830238	0.4858806806901357	0.627054	0.627054	chr1	183597778	0.2026950574273533	chr1:183597778:C:T
chr1:183597950	['G', 'A']	56057	38728.90884436277	140.86188461109373	0.0029646076678461	0.0060983041749582	0.4861364049402127	0.626872	0.626872	chr1	183597950	0.2028211280188578	chr1:183597950:G:A
chr1:183597997	['C', 'T']	56057	10494.68493077362	-32.97459335670899	0.0009246718489192	0.0100068252428711	0.0924041168379522	0.926377	0.926377	chr1	183597997	0.0332122361048545	chr1:183597997:C:T
chr1:183598541	['A', 'G']	56057	10731.6148503892	-45.07297279721529	-0.0006589535510444	0.009911382189838	-0.0664845264185323	0.946992	0.946992	chr1	183598541	0.0236536898146046	chr1:183598541:A:G
chr1:183599163	['A', 'G']	56057	51553.47357150506	161.00751276040486	0.0016757105843555	0.0057982355527909	0.2890035372138173	0.77258	0.77258	chr1	183599163	0.1120565387514678	chr1:183599163:A:G
chr1:183601774	['C', 'T']	56057	8564.528504731412	-52.15852435119779	-0.003709049577538	0.011036143331171	-0.3360820411838972	0.73681	0.73681	chr1	183601774	0.1326444885178475	chr1:183601774:C:T
chr1:183603351	['T', 'C']	56057	8524.456202947158	-56.337666350891965	-0.0043468930159727	0.0110437903181781	-0.3936051745583916	0.693874	0.693874	chr1	183603351	0.1587193855578237	chr1:183603351:T:C
chr1:183603683	['T', 'C']	56057	8315.296672910534	-55.89787998170708	-0.0036741791064296	0.0111518158742931	-0.3294691329059048	0.741802	0.741802	chr1	183603683	0.1297120000883026	chr1:183603683:T:C
chr1:183604093	['G', 'A']	56057	47359.53453812395	71.47231579120572	0.0008620735341083	0.0058587209457878	0.1471436414339124	0.883019	0.883019	chr1	183604093	0.0540299515680935	chr1:183604093:G:A
chr1:183604759	['C', 'T']	56057	8283.29553117474	-57.59189602333794	-0.0035734421089934	0.0111635395831036	-0.3200993808811334	0.748894	0.748894	chr1	183604759	0.1255796488864983	chr1:183604759:C:T
chr1:183606792	['TAGCACTTTGGGAGGCTGTAATCTC', 'T']	56057	38434.22449562576	125.64987240410824	0.002982146329978	0.0061210652612991	0.4871940099761518	0.626123	0.626123	chr1	183606792	0.2033403425499454	chr1:183606792:TAGCACTTTGGGAGGCTGTAATCTC:T
chr1:183607417	['T', 'C']	56057	51543.30908701552	153.62713196484904	0.0013216390986684	0.0057965955163095	0.2280026430945203	0.819645	0.819645	chr1	183607417	0.0863742060600131	chr1:183607417:T:C
chr1:183608780	['TTGTTCCAGAATTAAAG', 'T']	56057	3959.7063714382575	86.97324354153972	0.0064042675335893	0.0157282099299128	0.4071834978123804	0.683875	0.683875	chr1	183608780	0.1650232722144743	chr1:183608780:TTGTTCCAGAATTAAAG:T
chr1:183610244	['G', 'A']	56057	48230.18490828635	65.88176641306475	-0.0001010024236491	0.0058438363973111	-0.0172835816717265	0.98621	0.98621	chr1	183610244	0.0060305981111063	chr1:183610244:G:A
chr1:183610464	['C', 'T']	56057	38681.91179620837	127.57381701605176	0.0022513666016901	0.0061004716912531	0.369047954917677	0.712093	0.712093	chr1	183610464	0.1474632834007045	chr1:183610464:C:T
chr1:183610594	['G', 'T']	56057	48232.02287243532	67.51879716317626	-2.5404000553266345e-05	0.0058434675109401	-0.0043474188066768	0.996531	0.996531	chr1	183610594	0.0015091867582433	chr1:183610594:G:T
chr1:183610776	['A', 'G']	56057	48230.62655246253	63.254749700263325	-0.0001811257895917	0.0058436522429295	-0.0309953060281657	0.975273	0.975273	chr1	183610776	0.0108737988676967	chr1:183610776:A:G
chr1:183610838	['C', 'T']	56057	48228.60349349654	66.40132164903724	-9.714952457592198e-05	0.0058434188625005	-0.0166254596601601	0.986735	0.986735	chr1	183610838	0.0057994668749281	chr1:183610838:C:T
chr1:183611235	['G', 'A']	56057	48229.32434650726	71.71046221382684	0.0001221982234752	0.005843869124795	0.0209104996819206	0.983317	0.983317	chr1	183611235	0.0073064525063641	chr1:183611235:G:A
chr1:183611691	['T', 'C']	56057	48308.34782220164	69.09443997733541	7.780525494679849e-05	0.00585059154816	0.0132986988249533	0.98939	0.98939	chr1	183611691	0.0046324834672555	chr1:183611691:T:C
chr1:183611692	['G', 'A']	56057	48261.93474883485	71.82931154906467	0.0001357119614245	0.0058461483639457	0.0232139099071641	0.98148	0.98148	chr1	183611692	0.0081185457615148	chr1:183611692:G:A
chr1:183611903	['G', 'T']	56057	48230.48689305663	65.00502533803298	-0.0001435743906219	0.0058438843372225	-0.0245683148975783	0.980399	0.980399	chr1	183611903	0.0085971403970133	chr1:183611903:G:T
chr1:183612099	['C', 'T']	56057	108223.79180789951	401.8676472488281	0.0085245910213798	0.015777644994757	0.5402955272610446	0.588995	0.588995	chr1	183612099	0.2298883919389192	chr1:183612099:C:T
chr1:183612267	['C', 'T']	56057	48225.20577475595	72.02806030012337	0.0001380989919684	0.0058443963471277	0.0236292995488406	0.981148	0.981148	chr1	183612267	0.00826547708968	chr1:183612267:C:T
chr1:183612687	['C', 'T']	56057	38693.59279877244	135.73769053709242	0.0025443300907269	0.0060995576084867	0.4171335454208775	0.676582	0.676582	chr1	183612687	0.1696795605011276	chr1:183612687:C:T
chr1:183612779	['A', 'G']	56057	9043.806661671304	-73.98339989239722	-0.0072107032392565	0.0107659075955734	-0.6697719793007801	0.503006	0.503006	chr1	183612779	0.2984268345238933	chr1:183612779:A:G
chr1:183612825	['A', 'G']	56057	48232.32498884826	68.87850630573772	2.2903529636580552e-05	0.005843722353479	0.0039193391217406	0.996873	0.996873	chr1	183612825	0.0013601665754121	chr1:183612825:A:G
chr1:183612830	['A', 'G']	56057	38695.28341511287	132.3951234589648	0.0024314018285824	0.0060996847246602	0.3986110657084664	0.690181	0.690181	chr1	183612830	0.1610370005773256	chr1:183612830:A:G
chr1:183612841	['C', 'T']	56057	38693.59279877244	132.43368967582006	0.0024165726590496	0.0060995710444107	0.3961873124281386	0.691968	0.691968	chr1	183612841	0.159913988989425	chr1:183612841:C:T
chr1:183612963	['T', 'C']	56057	9062.646673683834	-57.87733642015761	-0.0052775775206667	0.0107583539154359	-0.4905562284109779	0.623742	0.623742	chr1	183612963	0.2049950115138616	chr1:183612963:T:C
chr1:183613037	['T', 'C']	56057	48234.88369105604	67.2831004058286	-4.26655939928092e-05	0.0058437240151337	-0.0073010966777891	0.994175	0.994175	chr1	183613037	0.0025371620364469	chr1:183613037:T:C
chr1:183613114	['A', 'G']	56057	48233.76706340001	69.75149956627112	2.6491011333600736e-05	0.0058439301462926	0.0045330814486902	0.996383	0.996383	chr1	183613114	0.0015736908797857	chr1:183613114:A:G
chr1:183613152	['T', 'A']	56057	3941.140611899028	89.36998973087154	0.0071831835825996	0.0157640824578713	0.4556677245121193	0.648631	0.648631	chr1	183613152	0.188002298945173	chr1:183613152:T:A
chr1:183613296	['C', 'T']	56057	9003.051500767337	-84.28668969486944	-0.0083161277881905	0.0107907767348833	-0.7706699890571371	0.440906	0.440906	chr1	183613296	0.355653991105269	chr1:183613296:C:T
chr1:183613445	['T', 'C']	56057	9572.843290416427	-53.48147207673061	-0.0058504422379079	0.010539060310411	-0.555119912553166	0.578815	0.578815	chr1	183613445	0.2374602226587064	chr1:183613445:T:C
chr1:183613630	['A', 'G']	56057	48244.72866528606	73.55484108372966	0.0002446465418507	0.0058438613348857	0.0418638512844757	0.966607	0.966607	chr1	183613630	0.0147500641005466	chr1:183613630:A:G
chr1:183613695	['G', 'A']	56057	48208.93995859215	61.8703592195617	-0.0001355935164271	0.005841951288138	-0.0232103127430126	0.981483	0.981483	chr1	183613695	0.0081172182953876	chr1:183613695:G:A
chr1:183613886	['T', 'C']	56057	48216.9231016329	68.82376189602971	7.041779178099414e-05	0.0058418979009009	0.0120539237377179	0.990383	0.990383	chr1	183613886	0.0041968229580009	chr1:183613886:T:C
chr1:183614757	['A', 'G']	56057	10047.88572464444	-50.1006141437311	-0.0081761645423486	0.010444283079297	-0.7828363594008406	0.433727	0.433727	chr1	183614757	0.3627835416833181	chr1:183614757:A:G
chr1:183614815	['C', 'T']	56057	48208.59954997598	61.50201639958714	-0.0001162317955034	0.0058434922209962	-0.0198908103421053	0.984131	0.984131	chr1	183614815	0.0069470877572675	chr1:183614815:C:T
chr1:183614825	['G', 'A']	56057	38839.79308744244	136.92995689642248	0.0024373128346836	0.0060895565037542	0.4002447194932824	0.688978	0.688978	chr1	183614825	0.1617946454815526	chr1:183614825:G:A
chr1:183614832	['C', 'T']	56057	108227.51468331848	397.416346771276	0.0076030778169212	0.01578063822967	0.4817978656038322	0.629951	0.629951	chr1	183614832	0.2006932303197967	chr1:183614832:C:T
chr1:183614857	['C', 'T']	56057	48181.57930023418	61.71624899808182	-0.000248667065777	0.0058443609128953	-0.0425482049249154	0.966062	0.966062	chr1	183614857	0.0149950005060161	chr1:183614857:C:T
chr1:183614932	['TTC', 'T']	56057	48234.9066409322	67.99501020508497	1.487030881234951e-05	0.0058459248518248	0.0025437050918825	0.99797	0.99797	chr1	183614932	0.0008825138531952	chr1:183614932:TTC:T
chr1:183615150	['G', 'A']	56057	48197.97152497589	59.168885374314335	-0.0002873717103293	0.0058425941811254	-0.0491856359385132	0.960772	0.960772	chr1	183615150	0.0173796621649817	chr1:183615150:G:A
chr1:183615219	['C', 'T']	56057	48108.34301733839	54.666111044371576	-0.0002436857286918	0.0058435288044278	-0.0417018101300658	0.966737	0.966737	chr1	183615219	0.0146916593027119	chr1:183615219:C:T
chr1:183615327	['TGC', 'T']	56057	38649.90546365027	142.3865463430318	0.0027988490207119	0.0061032668186127	0.4585821173959608	0.646536	0.646536	chr1	183615327	0.1894072880054548	chr1:183615327:TGC:T
chr1:183615397	['G', 'A']	56057	48364.966160505166	100.06099323045568	0.0011108988883271	0.0058438817392642	0.1900960590737436	0.849235	0.849235	chr1	183615397	0.0709721153142902	chr1:183615397:G:A
chr1:183615973	['C', 'T']	56057	52087.50783914017	267.1198857308875	0.002885934929828	0.0059469121548697	0.4852829257726448	0.627478	0.627478	chr1	183615973	0.2024014963745651	chr1:183615973:C:T
chr1:183615983	['C', 'T']	56057	3507.175661739401	71.76229936952899	0.005749774112338	0.0167734852563092	0.3427894694798336	0.731758	0.731758	chr1	183615983	0.1356325209107562	chr1:183615983:C:T
chr1:183617130	['C', 'T']	56057	47895.416983269424	49.561260443129854	-0.0005973962370052	0.0058604983946427	-0.1019360806499636	0.918808	0.918808	chr1	183617130	0.0367752320874494	chr1:183617130:C:T
chr1:183617163	['A', 'AAAC']	56057	3452.3653759527124	93.89238002366729	0.0105053713104486	0.0168619347453775	0.6230228896674276	0.533272	0.533272	chr1	183617163	0.273051218801149	chr1:183617163:A:AAAC
chr1:183617178	['C', 'T']	56057	51402.22354700205	152.3510740313805	0.0010043256064401	0.0058243931904874	0.1724343761819647	0.863097	0.863097	chr1	183617178	0.0639403929320229	chr1:183617178:C:T
chr1:183619159	['T', 'TGA']	56057	2929.4099014589665	79.41232153453882	0.0088352491910536	0.018191683740911	0.4856751753651149	0.627199	0.627199	chr1	183619159	0.202594642757974	chr1:183619159:T:TGA
chr1:183619359	['T', 'C']	56057	9153.959568204124	33.45017584998728	-0.001626292950115	0.0105595167528538	-0.154012062121646	0.877601	0.877601	chr1	183619359	0.0567028905675357	chr1:183619359:T:C
chr1:183620064	['T', 'A']	56057	6248.445863736106	-26.662102497370075	-0.0076167576485117	0.0126271160700622	-0.6032064333811225	0.546374	0.546374	chr1	183620064	0.2625099753682335	chr1:183620064:T:A
chr1:183620247	['C', 'T']	56057	3743.267104347671	99.85753442193572	0.0096745340838552	0.0161606562432839	0.5986473530662351	0.54941	0.54941	chr1	183620247	0.2601034401005769	chr1:183620247:C:T
chr1:183620665	['A', 'G']	56057	3743.467457627118	99.43278401162424	0.0095664270396349	0.0161606415839831	0.5919583693456982	0.553881	0.553881	chr1	183620665	0.2565835323739581	chr1:183620665:A:G
chr1:183620788	['A', 'ATCTT']	56057	42815.74821106728	243.8909075069616	0.0035199693052603	0.0059597059962853	0.5906280120956109	0.554772	0.554772	chr1	183620788	0.2558854664025723	chr1:183620788:A:ATCTT
chr1:183621318	['A', 'G']	56057	3741.333707985442	99.90559287833308	0.0097315711542155	0.016164571719851	0.602030868672174	0.547156	0.547156	chr1	183621318	0.2618888340319358	chr1:183621318:A:G
chr1:183622336	['C', 'T']	56057	3744.0	99.99544115969915	0.0096504158840614	0.0161591657163131	0.5972100325896812	0.55037	0.55037	chr1	183622336	0.2593452469919193	chr1:183622336:C:T
chr1:183622349	['TAATG', 'T']	56057	3742.200271167088	98.16486321365907	0.0091226577266248	0.0161666568961833	0.5642884478347842	0.57256	0.57256	chr1	183622349	0.2421789957941141	chr1:183622349:TAATG:T
chr1:183622391	['C', 'A']	56057	3742.467332738626	101.17281446801763	0.009785414392699	0.0161632537247033	0.6054111727358047	0.544908	0.544908	chr1	183622391	0.2636768160078916	chr1:183622391:C:A
chr1:183622402	['T', 'C']	56057	3743.200324686909	101.5474620093693	0.0099915097391376	0.0161611888052068	0.6182410130570679	0.536419	0.536419	chr1	183622402	0.270495847805863	chr1:183622402:T:C
chr1:183622634	['A', 'G']	56057	3744.066790352505	100.0120276637355	0.0096625243148628	0.016159173321443	0.597959073936091	0.54987	0.54987	chr1	183622634	0.2597399740621952	chr1:183622634:A:G
chr1:183622662	['C', 'T']	56057	3743.066772513201	99.87619807778523	0.0096808758858902	0.0161611843655309	0.5990201996914235	0.549162	0.549162	chr1	183622662	0.260299521983861	chr1:183622662:C:T
chr1:183623140	['T', 'C']	56057	3736.3332619710272	100.24920654076809	0.0098447555428203	0.0161742053547568	0.6086701217704654	0.542746	0.542746	chr1	183623140	0.2654033685816567	chr1:183623140:T:C
chr1:183623218	['G', 'T']	56057	3742.133511729551	100.5075596527499	0.0099149393817758	0.0161629448577363	0.6134364417527597	0.53959	0.53959	chr1	183623218	0.2679361075269343	chr1:183623218:G:T
chr1:183623281	['G', 'T']	56057	42809.34572702944	244.6885892506301	0.0036396310240168	0.0059585432918653	0.6108256407208992	0.541317	0.541317	chr1	183623281	0.2665483337250112	chr1:183623281:G:T
chr1:183623435	['C', 'T']	56057	38171.80946348599	118.10902851249531	0.002911095964487	0.0061340523061365	0.4745795795668044	0.635089	0.635089	chr1	183623435	0.1971654093529938	chr1:183623435:C:T
chr1:183623459	['A', 'G']	56057	3743.60103839566	100.10929125613566	0.0096575316183042	0.0161612940514827	0.5975716788234666	0.550128	0.550128	chr1	183623459	0.2595362500947231	chr1:183623459:A:G
chr1:183623962	['G', 'A']	56057	3743.467457627118	97.6043031845258	0.0089660604289996	0.0161612368613477	0.5547880094773859	0.579042	0.579042	chr1	183623962	0.2372899341884461	chr1:183623962:G:A
chr1:183624051	['C', 'CCT']	56057	3755.532969295481	101.50532710837598	0.0099681305762113	0.0161650353764749	0.6166476190159136	0.53747	0.53747	chr1	183624051	0.269645771780852	chr1:183624051:C:CCT
chr1:183624193	['C', 'T']	56057	3752.2331319054497	99.56395674819422	0.0095462279309893	0.0161603306236404	0.5907198406587356	0.554711	0.554711	chr1	183624193	0.2559332219128826	chr1:183624193:C:T
chr1:183624311	['T', 'C']	56057	3745.806498259397	99.52018614939904	0.0094641803219717	0.0161609715825091	0.5856195138796428	0.558134	0.558134	chr1	183624311	0.2532615206429471	chr1:183624311:T:C
chr1:183624377	['G', 'A']	56057	38340.0987114506	111.8049281036693	0.002386254612772	0.0061229146426257	0.3897252782457012	0.696741	0.696741	chr1	183624377	0.1569286324827336	chr1:183624377:G:A
chr1:183624468	['G', 'A']	56057	3746.6683676200328	98.62712055747036	0.0094105713779055	0.0161509355270995	0.5826641659311705	0.560122	0.560122	chr1	183624468	0.2517173691435016	chr1:183624468:G:A
chr1:183624502	['C', 'T']	56057	3759.3813656577327	102.63082273751698	0.0102972168379279	0.0161693776505744	0.6368344571110984	0.524235	0.524235	chr1	183624502	0.2804739872058261	chr1:183624502:C:T
chr1:183624505	['T', 'C']	56057	3803.708378593706	97.94055734265044	0.0088748472531413	0.016159351435387	0.5492081342885138	0.582865	0.582865	chr1	183624505	0.2344320225039091	chr1:183624505:T:C
chr1:183624922	['G', 'A']	56057	3673.39317764179	105.4075764026033	0.0114348092992873	0.0163003542241644	0.7015067980753326	0.48299	0.48299	chr1	183624922	0.3160618609457501	chr1:183624922:G:A
chr1:183624967	['C', 'A']	56057	3743.3338863912086	100.37867347828916	0.0098222296810947	0.0161611984946771	0.6077661681050323	0.543345	0.543345	chr1	183624967	0.2649243250741859	chr1:183624967:C:A
chr1:183625144	['T', 'C']	56057	3745.801855651709	100.6863437727771	0.0097821261222278	0.0161572740566436	0.6054317137862483	0.544895	0.544895	chr1	183625144	0.2636871771984279	chr1:183625144:T:C
chr1:183625297	['A', 'G']	56057	3744.668010776671	99.92812539848892	0.0096206830063626	0.0161593238984749	0.5953642037752948	0.551602	0.551602	chr1	183625297	0.2583741678272445	chr1:183625297:A:G
chr1:183625902	['G', 'A']	56057	42799.74307178931	244.2254535787884	0.0036074171638855	0.00595917220668	0.6053554149419859	0.544945	0.544945	chr1	183625902	0.2636473278184998	chr1:183625902:G:A
chr1:183625922	['A', 'G']	56057	3741.4672078501344	98.0751223093018	0.0092612865086629	0.0161652920631592	0.5729117959934318	0.566707	0.566707	chr1	183625922	0.2466414228930059	chr1:183625922:A:G
chr1:183626045	['A', 'C']	56057	3743.200324686909	100.12026890058412	0.009682143000073	0.0161611759609844	0.5990989160347726	0.549109	0.549109	chr1	183626045	0.2603414380638791	chr1:183626045:A:C
chr1:183626087	['A', 'G']	56057	3741.333707985442	100.1593651608592	0.0098288692666472	0.0161646317699057	0.6080478297653504	0.543158	0.543158	chr1	183626087	0.2650738194960472	chr1:183626087:A:G
chr1:183626099	['T', 'C']	56057	3742.133511729551	101.58796035792815	0.0101604501355419	0.0161626305724348	0.6286383945983696	0.529588	0.529588	chr1	183626099	0.276061864189253	chr1:183626099:T:C
chr1:183626910	['G', 'A']	56057	3744.1335830880384	99.97377687414058	0.0096470843767159	0.0161591822686765	0.5970032527831639	0.550508	0.550508	chr1	183626910	0.2592363654649626	chr1:183626910:G:A
chr1:183627001	['A', 'G']	56057	51936.1913785105	179.27051912139336	0.0016369557584811	0.0057976327577896	0.282348990850058	0.777677	0.777677	chr1	183627001	0.1092007452274557	chr1:183627001:A:G
chr1:183627568	['G', 'A']	56057	3668.196310700396	108.1237659633322	0.0121850653268698	0.0163109309890606	0.7470490393860463	0.455037	0.455037	chr1	183627568	0.341953288524173	chr1:183627568:G:A
chr1:183627786	['C', 'T']	56057	3745.1336187672814	101.03668560432246	0.0099887449766341	0.0161571674008071	0.6182237720787104	0.53643	0.53643	chr1	183627786	0.2704869420990933	chr1:183627786:C:T
chr1:183627875	['A', 'T']	56057	3744.668010776671	99.48396240016874	0.009517122628346	0.0161592636768751	0.5889576913065414	0.555892	0.555892	chr1	183627875	0.255009575971973	chr1:183627875:A:T
chr1:183628402	['C', 'T']	56057	9035.289443165802	-70.67437653803555	-0.006814115289438	0.0107666440098231	-0.6328912967885839	0.526807	0.526807	chr1	183628402	0.2783484629411276	chr1:183628402:C:T
chr1:183629215	['A', 'T']	56057	38344.156187553526	113.80217316769335	0.002447000947564	0.0061220513911165	0.3997027779144104	0.689377	0.689377	chr1	183629215	0.1615432102517032	chr1:183629215:A:T
chr1:183629300	['A', 'G']	56057	3742.200271167089	99.89846593069018	0.0094624244996843	0.0161633093807376	0.5854261820268724	0.558264	0.558264	chr1	183629300	0.2531603769954261	chr1:183629300:A:G
chr1:183629317	['T', 'C']	56057	3749.267532513871	95.74710138075064	0.0086491552396631	0.0161497586533369	0.535559411463774	0.592265	0.592265	chr1	183629317	0.2274839313063637	chr1:183629317:T:C
chr1:183629490	['G', 'A']	56057	3743.601038395661	101.63524185125794	0.0102125482284747	0.016160633538979	0.6319398434375905	0.527429	0.527429	chr1	183629490	0.2778359947668514	chr1:183629490:G:A
chr1:183629702	['T', 'C']	56057	3743.60103839566	99.80992279914516	0.0095778551070501	0.0161612328875442	0.5926438393466839	0.553422	0.553422	chr1	183629702	0.2569435804883604	chr1:183629702:T:C
chr1:183629747	['C', 'T']	56057	3742.333797188325	99.97344577037347	0.0096458123251553	0.0161632246679872	0.5967752427682187	0.55066	0.55066	chr1	183629747	0.2591164695695704	chr1:183629747:C:T
chr1:183629853	['G', 'C']	56057	3743.267104347671	100.25291460618334	0.0097371927738901	0.0161612541126692	0.6025023000075774	0.546842	0.546842	chr1	183629853	0.2621381369942124	chr1:183629853:G:C
chr1:183630503	['C', 'T']	56057	3746.1336544465257	102.2194311100488	0.0102881098182663	0.0161547381939467	0.6368478210387434	0.524227	0.524227	chr1	183630503	0.280480614734254	chr1:183630503:C:T
chr1:183631122	['C', 'T']	56057	3744.133583088039	100.06615359933512	0.0096677907862848	0.0161591764572989	0.5982848700137802	0.549652	0.549652	chr1	183631122	0.2599121874390908	chr1:183631122:C:T
chr1:183631314	['C', 'T']	56057	3775.538814251816	100.44896756732422	0.0091493056022617	0.0161105769230952	0.5679067637326982	0.570101	0.570101	chr1	183631314	0.2440481972100392	chr1:183631314:C:T
chr1:183631408	['T', 'C']	56057	3771.951345755695	102.58972654092152	0.0096443704198056	0.0161210091926636	0.5982485528384062	0.549677	0.549677	chr1	183631408	0.2598924347316675	chr1:183631408:T:C
chr1:183632196	['C', 'T']	56057	38275.8280193409	109.46495647779516	0.0023423537640746	0.0061252574048797	0.3824090334895379	0.702159	0.702159	chr1	183632196	0.1535645331640428	chr1:183632196:C:T
chr1:183632336	['G', 'T']	56057	3776.404203314838	101.6735687108391	0.0092405300714009	0.0161092162949776	0.5736176051147753	0.566229	0.566229	chr1	183632336	0.2470078915632003	chr1:183632336:G:T
chr1:183632940	['T', 'C']	56057	3775.202037321154	99.23716366112532	0.0085288859562712	0.0161111588989338	0.529377558111951	0.596546	0.596546	chr1	183632940	0.2243560620088818	chr1:183632940:T:C
chr1:183633173	['G', 'T']	56057	3526.3774419724887	126.0696439777566	0.0190008853195734	0.0165841126344513	1.1457281880793333	0.251913	0.251913	chr1	183633173	0.5987494201057559	chr1:183633173:G:T
chr1:183633397	['G', 'A']	56057	3775.2020373211535	101.10021971499977	0.0091407827656344	0.0161111708208032	0.5673568275889426	0.570474	0.570474	chr1	183633397	0.2437641442586335	chr1:183633397:G:A
chr1:183633660	['A', 'G']	56057	51916.18745316348	171.11204749094503	0.0012246194629234	0.0057976347490323	0.2112274256545415	0.832711	0.832711	chr1	183633660	0.0795056983322781	chr1:183633660:A:G
chr1:183633751	['TTC', 'T']	56057	3775.606176848416	102.86805557771292	0.0096527712363208	0.016111216159566	0.5991336185126829	0.549086	0.549086	chr1	183633751	0.2603596293196856	chr1:183633751:TTC:T
chr1:183633882	['A', 'G']	56057	3775.2020373211535	102.1465704039631	0.009338292506945	0.0161107011079781	0.5796329063743041	0.562165	0.562165	chr1	183633882	0.250136196757815	chr1:183633882:A:G
chr1:183633925	['C', 'A']	56057	3699.4619625334526	107.31315110409597	0.0110875477595722	0.0162630729594865	0.6817621606441048	0.495392	0.495392	chr1	183633925	0.3050510110402675	chr1:183633925:C:A
chr1:183633991	['T', 'C']	56057	3775.673541848805	101.17002342903626	0.0089802992820086	0.0161112457920293	0.5573932269378832	0.577261	0.577261	chr1	183633991	0.2386277826311683	chr1:183633991:T:C
chr1:183634240	['G', 'T']	56057	3776.202090840975	101.77573679374252	0.0092641987088738	0.0161091567041844	0.5750889931108205	0.565233	0.565233	chr1	183634240	0.2477724906671975	chr1:183634240:G:T
chr1:183634264	['A', 'G']	56057	42844.64304958339	252.75578260853987	0.003854414540153	0.0059573065051251	0.6470062496930472	0.517631	0.517631	chr1	183634264	0.2859797224363624	chr1:183634264:A:G
chr1:183634336	['C', 'G']	56057	3774.4713291703833	103.3156575313561	0.0097827739007838	0.0161131754976523	0.6071288618565057	0.543768	0.543768	chr1	183634336	0.264586353630341	chr1:183634336:C:G
chr1:183634772	['T', 'C']	56057	3763.678505139921	92.9022429548819	0.0072553563712409	0.0161393656250381	0.4495440861681178	0.653041	0.653041	chr1	183634772	0.1850595514741064	chr1:183634772:T:C
chr1:183634960	['A', 'T']	56057	3862.583000747126	98.6564279380435	0.0083129379995016	0.0161100178360526	0.5160104777102149	0.605849	0.605849	chr1	183634960	0.2176356046099174	chr1:183634960:A:T
chr1:183635017	['C', 'G']	56057	38308.02357950469	107.17774769963331	0.0024501234619722	0.0061394593859174	0.3990780470984603	0.689837	0.689837	chr1	183635017	0.1612535155863604	chr1:183635017:C:G
chr1:183635502	['T', 'A']	56057	3349.5975342123565	100.54974695015966	0.0153649844087931	0.0169866510346832	0.9045328815798362	0.365717	0.365717	chr1	183635502	0.4368548514350107	chr1:183635502:T:A
chr1:183636666	['C', 'G']	56057	3646.195133264352	110.28411230993888	0.0133787501653539	0.0163289388934729	0.8193275908884525	0.412603	0.412603	chr1	183636666	0.3844676186345368	chr1:183636666:C:G
chr1:183637048	['G', 'C']	56057	3647.260253688473	110.15588497814704	0.0133340922392755	0.0163266671140883	0.8167063213881208	0.4141	0.4141	chr1	183637048	0.3828947694976219	chr1:183637048:G:C
chr1:183637267	['G', 'A']	56057	9081.486013486996	-52.72624334952433	-0.0051438759374607	0.0107446262968899	-0.4787393991496592	0.632126	0.632126	chr1	183637267	0.1991963463210152	chr1:183637267:G:A
chr1:183637612	['C', 'A']	56057	38552.066865341374	154.1012025277659	0.0034198801928473	0.0061087361456548	0.5598343276423764	0.575595	0.575595	chr1	183637612	0.2398829872890129	chr1:183637612:C:A
chr1:183638079	['T', 'C']	56057	3644.6006390917055	110.0354426522044	0.01312989317955	0.016336829754238	0.8036989658990584	0.421574	0.421574	chr1	183638079	0.3751261814879222	chr1:183638079:T:C
chr1:183638531	['TA', 'T']	56057	3643.885093167705	111.9044521412944	0.013832635240764	0.0163370521575268	0.8467032551151573	0.397164	0.397164	chr1	183638531	0.401030123998177	chr1:183638531:TA:T
chr1:183638607	['C', 'T']	56057	5937.482861374301	-77.12031940349753	-0.0197541752963699	0.0129664068270525	-1.5234887783372406	0.127642	0.127642	chr1	183638607	0.8940063995415255	chr1:183638607:C:T
chr1:183638905	['T', 'C']	56057	3645.3251445086703	110.86466265576796	0.0134701591011401	0.0163303168383639	0.8248559556110643	0.409457	0.409457	chr1	183638905	0.3877916998700274	chr1:183638905:T:C
chr1:183639011	['G', 'A']	56057	3646.065042100756	109.50373157509748	0.0131102342753483	0.0163286666584349	0.8028968041046985	0.422038	0.422038	chr1	183639011	0.3746484437129178	chr1:183639011:G:A
chr1:183639258	['T', 'G']	56057	3645.495734732482	111.03190022232496	0.0135876353835236	0.0163327191867824	0.8319273250298478	0.405454	0.405454	chr1	183639258	0.3920584106991424	chr1:183639258:T:G
chr1:183639346	['T', 'A']	56057	3645.780444285841	109.2411828892922	0.0131176305790253	0.0163308136123624	0.8032441549081955	0.421837	0.421837	chr1	183639346	0.3748553302601277	chr1:183639346:T:A
chr1:183639523	['A', 'G']	56057	3774.538671519564	93.13071160782256	0.007050042098771	0.0161093437884312	0.437636826885149	0.661651	0.661651	chr1	183639523	0.1793710267854176	chr1:183639523:A:G
chr1:183639608	['T', 'G']	56057	3644.390073326078	107.9960359038109	0.0125595476221223	0.0163328171118877	0.7689761990282092	0.441911	0.441911	chr1	183639608	0.3546651878926892	chr1:183639608:T:G
chr1:183639641	['A', 'G']	56057	3643.975072267229	109.5431437631636	0.0132093336214516	0.0163349619753104	0.8086540783759948	0.418718	0.418718	chr1	183639641	0.3780783691000631	chr1:183639641:A:G
chr1:183639724	['AAAT', 'A']	56057	3643.389966280709	108.96837355959391	0.0129881754062625	0.0163349848206087	0.7951140174845013	0.426551	0.426551	chr1	183639724	0.3700290355529285	chr1:183639724:AAAT:A
chr1:183639867	['A', 'G']	56057	3649.3201085598007	107.78778640140942	0.0126108577317786	0.0163295726311646	0.7722711436863382	0.439957	0.439957	chr1	183639867	0.3565897680031153	chr1:183639867:A:G
chr1:183640109	['T', 'C']	56057	3644.65016860849	108.4990053908344	0.0128532878004171	0.0163329665287036	0.7869536607344874	0.431312	0.431312	chr1	183640109	0.3652084587070873	chr1:183640109:T:C
chr1:183640117	['G', 'A']	56057	3645.390180371447	110.318961487257	0.0134111435194795	0.0163307842598228	0.8212185836337197	0.411525	0.411525	chr1	183640117	0.3856037764122206	chr1:183640117:G:A
chr1:183640146	['C', 'G']	56057	3645.910550827042	109.35231423691252	0.0130545508721067	0.0163308264415272	0.7993809081768635	0.424073	0.424073	chr1	183640146	0.3725593774442967	chr1:183640146:C:G
chr1:183640175	['T', 'C']	56057	3644.520116326785	109.12515671169504	0.0131382365094276	0.0163328840309646	0.8044039548997952	0.421167	0.421167	chr1	183640175	0.3755456647404918	chr1:183640175:T:C
chr1:183640357	['T', 'C']	56057	3645.32514450867	110.14081164901636	0.0132938919929754	0.0163307851537484	0.8140387536678875	0.415626	0.415626	chr1	183640357	0.381297292435023	chr1:183640357:T:C
chr1:183640519	['A', 'G']	56057	51928.821719812266	177.2717764931769	0.0015510591030818	0.0057962033726847	0.2675991512636307	0.789009	0.789009	chr1	183640519	0.1029180428893824	chr1:183640519:A:G
chr1:183640850	['T', 'A']	56057	3638.7789454902304	114.51692547423316	0.0146797389234248	0.0163427934073782	0.8982392763282058	0.369062	0.369062	chr1	183640850	0.4329006690820404	chr1:183640850:T:A
chr1:183641145	['A', 'T']	56057	3636.167579721267	111.43327733771936	0.0137820209856789	0.0163491758951069	0.8429795528595234	0.399243	0.399243	chr1	183641145	0.3987626896867221	chr1:183641145:A:T
chr1:183641148	['T', 'A']	56057	3636.778517262913	106.92661638210944	0.0126095567120077	0.0163473680474236	0.77135087895663	0.440502	0.440502	chr1	183641148	0.3560521154312931	chr1:183641148:T:A
chr1:183641281	['T', 'C']	56057	3644.5851413074497	111.94650790310908	0.0138365640109261	0.0163325067372703	0.8471794460890338	0.396899	0.396899	chr1	183641281	0.4013199953105967	chr1:183641281:T:C
chr1:183641443	['C', 'T']	56057	3646.300926173779	111.49263601654268	0.0136855073173025	0.0163308634124877	0.8380149274188191	0.402026	0.402026	chr1	183641443	0.3957458591259972	chr1:183641443:C:T
chr1:183641518	['T', 'G']	56057	3646.52040179129	108.9783118243183	0.0129521258482291	0.016328785858445	0.7932081393259496	0.42766	0.42766	chr1	183641518	0.3689013683816308	chr1:183641518:T:G
chr1:183641669	['A', 'G']	56057	3646.26018232744	109.68829205170812	0.013175279794092	0.0163286925376644	0.8068790421340489	0.41974	0.41974	chr1	183641669	0.3770196418166018	chr1:183641669:A:G
chr1:183641868	['A', 'C']	56057	3645.065024261453	109.93099929552471	0.0132228254855101	0.0163307482705963	0.8096888927813529	0.418122	0.418122	chr1	183641868	0.3786969809135002	chr1:183641868:A:C
chr1:183642261	['A', 'G']	56057	3645.260110966408	109.89810075690288	0.0132182299009029	0.0163307674665818	0.8094065345031597	0.418285	0.418285	chr1	183642261	0.3785277092516265	chr1:183642261:A:G
chr1:183642962	['C', 'T']	56057	38549.2521545187	152.10935400535442	0.0033350974700452	0.0061087125576225	0.5459575055440622	0.585097	0.585097	chr1	183642962	0.2327721286655351	chr1:183642962:C:T
chr1:183643079	['C', 'T']	56057	3774.134653465346	92.29241946428056	0.0069090923039873	0.0161093283484619	0.4288876702079867	0.668007	0.668007	chr1	183643079	0.1752189865582193	chr1:183643079:C:T
chr1:183643582	['C', 'T']	56057	38425.28202062738	141.2532907730049	0.0030952073515088	0.0061160691867553	0.5060778838492708	0.612804	0.612804	chr1	183643582	0.2126784085643265	chr1:183643582:C:T
chr1:183643693	['C', 'T']	56057	9072.560596056035	-55.36462199824542	-0.0054696297868766	0.0107490694375973	-0.5088468186599805	0.610862	0.610862	chr1	183643693	0.2140568902610336	chr1:183643693:C:T
chr1:183643755	['T', 'C']	56057	3772.874955392192	93.39542706441864	0.0072537347609162	0.0161125802197018	0.4501907616290209	0.652575	0.652575	chr1	183643755	0.1853695679523983	chr1:183643755:T:C
chr1:183643841	['A', 'G']	56057	3773.336562477699	92.96870233538084	0.0069855982474509	0.0161112757008838	0.4335844272758471	0.664592	0.664592	chr1	183643841	0.1774448908285481	chr1:183643841:A:G
chr1:183643953	['A', 'C']	56057	3642.8448005138825	108.82205934429388	0.0128434359200036	0.0163364664627546	0.7861820026555494	0.431764	0.431764	chr1	183643953	0.3647535714810103	chr1:183643953:A:C
chr1:183644373	['T', 'C']	56057	3775.606176848416	92.9327188325954	0.0070437166035537	0.0161073411511675	0.4372985297479232	0.661897	0.661897	chr1	183644373	0.1792095873154801	chr1:183644373:T:C
chr1:183645111	['T', 'C']	56057	3645.195079744532	109.00796977870029	0.0129767864570338	0.0163302345570285	0.7946478914137005	0.426822	0.426822	chr1	183645111	0.3697532035110146	chr1:183645111:T:C
chr1:183645147	['T', 'C']	56057	3773.1346177861033	94.46534775020544	0.0073917200638363	0.0161113076063859	0.45879082222392	0.646386	0.646386	chr1	183645147	0.1895080584658194	chr1:183645147:T:C
chr1:183645225	['AC', 'A']	56057	3644.130015163679	110.21816725927305	0.0133798374146195	0.0163327984399698	0.8192005469115574	0.412675	0.412675	chr1	183645225	0.3843918400416836	chr1:183645225:AC:A
chr1:183645227	['T', 'G']	56057	3644.130015163679	110.21816725927305	0.0133798374146195	0.0163327984399698	0.8192005469115574	0.412675	0.412675	chr1	183645227	0.3843918400416836	chr1:183645227:T:G
chr1:183645298	['T', 'C']	56057	3772.269173817637	93.85108342619	0.0073966028851941	0.0161132494605776	0.4590385634685637	0.646208	0.646208	chr1	183645298	0.1896276697563985	chr1:183645298:T:C
