## Supplementary material for "Characterization of shared and ancestry-specific signals driving complex traits using multi-ancestry fine-mapping": s2_gwas_temp.txt

locus	alleles	n	sum_x	y_transpose_x	beta	standard_error	t_stat	p_value	p_value_str	chrom	pos	-log10pvalue	rsid
chr1:181660482	['T', 'C']	10699	6825.6379697139655	-361.0031485827775	-0.0380096410213522	0.0150656762297899	-2.522929634329605	0.0116526	0.0116526	chr1	181660482	1.9335771613615351	chr1:181660482:T:C
chr1:181664578	['T', 'C']	10699	692.1293820697392	-31.958376398269813	-0.024069810606274	0.0395804245126177	-0.6081241144495791	0.543118	0.543118	chr1	181664578	0.2651058035945342	chr1:181664578:T:C
chr1:181665573	['T', 'G']	10699	3078.726550079491	-283.4887132282829	-0.0753874104910243	0.0199445831832066	-3.779843870314649	0.00015778	0.00015778	chr1	181665573	3.801948048275656	chr1:181665573:T:G
chr1:181667084	['A', 'C']	10699	1376.1286221723683	-140.58006805541805	-0.0793570794480653	0.0285891998981416	-2.775771260853773	0.00551667	0.00551667	chr1	181667084	2.25832299419442	chr1:181667084:A:C
chr1:181669375	['C', 'T']	10699	2559.239203589456	-98.46269248037166	-0.0162447088621923	0.0213352161495031	-0.7614035287179741	0.446433	0.446433	chr1	181669375	0.3502437101542708	chr1:181669375:C:T
chr1:181671773	['A', 'T']	10699	7585.709011030099	-380.1277118816987	-0.0342862933342931	0.014637526904155	-2.34235561504318	0.0191807	0.0191807	chr1	181671773	1.7171355472910117	chr1:181671773:A:T
chr1:181671785	['C', 'A']	10699	2557.239016638624	-98.72681672841456	-0.0164545354399679	0.0213405306723128	-0.7710462168270267	0.440697	0.440697	chr1	181671785	0.3558599058955277	chr1:181671785:C:A
chr1:181671802	['A', 'G']	10699	7826.194465220643	-388.58985698256464	-0.0350117130006269	0.0145772143599726	-2.40181094522182	0.0163311	0.0163311	chr1	181671802	1.7869845618744211	chr1:181671802:A:G
chr1:181675309	['C', 'T']	10699	9714.908020190687	-365.2812086958686	-0.0199262178588432	0.0140305871695732	-1.4201984291901435	0.155579	0.155579	chr1	181675309	0.8080490243104169	chr1:181675309:C:T
chr1:181675940	['T', 'C']	10699	2703.758133881825	-107.89561608660682	-0.0176567246108461	0.0208451091088417	-0.8470440005208144	0.39699	0.39699	chr1	181675940	0.4012204327822677	chr1:181675940:T:C
chr1:181679032	['T', 'C']	10699	2723.0	-102.17618994324188	-0.0148429950446627	0.0207835941381589	-0.7141688269119346	0.475138	0.475138	chr1	181679032	0.3231802347242193	chr1:181679032:T:C
chr1:181679343	['T', 'C']	10699	386.0360815105627	-17.638052699081843	-0.0365443056944281	0.0528191133901405	-0.6918765452289795	0.48903	0.48903	chr1	181679343	0.3106644978603962	chr1:181679343:T:C
chr1:181681065	['G', 'A']	10699	1837.1717143391288	-9.459180175916524	0.0207455889165293	0.0250234935626348	0.8290444683354186	0.407098	0.407098	chr1	181681065	0.3903010312268333	chr1:181681065:G:A
chr1:181681293	['G', 'A']	10699	1833.171340437465	-10.186368536041298	0.0203649573844715	0.0250583649590388	0.8127009650374498	0.416408	0.416408	chr1	181681293	0.3804809354475714	chr1:181681293:G:A
chr1:181681609	['TA', 'T']	10699	1834.0	-10.658156620308835	0.0201671342505197	0.0250531643366708	0.8049735346604767	0.420853	0.420853	chr1	181681609	0.3758695726610612	chr1:181681609:TA:T
chr1:181681896	['G', 'A']	10699	1834.171433912881	-10.566765279553698	0.0202409469493508	0.0250533476055605	0.8079138671615473	0.419158	0.419158	chr1	181681896	0.3776222405330604	chr1:181681896:G:A
chr1:181683220	['A', 'G']	10699	1822.340656258764	-28.59045138282021	0.0111219595837611	0.0250593249362739	0.4438251873122827	0.657178	0.657178	chr1	181683220	0.1823169836400878	chr1:181683220:A:G
chr1:181683468	['C', 'T']	10699	7339.05787210172	-109.79246511184326	0.0166132574820212	0.0147092847974066	1.1294401944648105	0.258738	0.258738	chr1	181683468	0.587139783195446	chr1:181683468:C:T
chr1:181683975	['T', 'C']	10699	4312.0	-131.62130201918254	-0.0062220275917211	0.0176239639052879	-0.3530435959332792	0.724063	0.724063	chr1	181683975	0.1402236446287948	chr1:181683975:T:C
chr1:181684719	['G', 'A']	10699	2092.0	-46.259345529397415	0.0025822813151913	0.0235850728849513	0.1094879514592889	0.912818	0.912818	chr1	181684719	0.0396158045850231	chr1:181684719:G:A
chr1:181687151	['C', 'T']	10699	1320.0	-133.15808072825854	-0.0766014962507461	0.0291029993672136	-2.632082531570352	0.00849852	0.00849852	chr1	181687151	2.070656699203034	chr1:181687151:C:T
chr1:181687489	['G', 'A']	10699	1836.1716208637129	-11.382412275832204	0.0197690431151034	0.0250433861117791	0.7893917790056791	0.429901	0.429901	chr1	181687489	0.3666315446620655	chr1:181687489:G:A
chr1:181687976	['C', 'T']	10699	1439.1345111235746	-35.57153414988039	-0.0036652364560109	0.0278054027049866	-0.1318174203372951	0.895131	0.895131	chr1	181687976	0.0481134022104691	chr1:181687976:C:T
chr1:181688345	['A', 'T']	10699	15714.937646068993	-334.7879902379443	0.0160335605032209	0.0157544615211276	1.017715551986277	0.308836	0.308836	chr1	181688345	0.5102720811015994	chr1:181688345:A:T
chr1:181688991	['TTTTAAC', 'T']	10699	267.0	-12.57247502840405	-0.0288183401388409	0.062979370230188	-0.4575838093253498	0.647261	0.647261	chr1	181688991	0.1889205601303142	chr1:181688991:TTTTAAC:T
chr1:181689279	['G', 'C']	10699	783.2196148092744	-35.25683904493712	-0.0243611502434115	0.0374538495569154	-0.6504311447717014	0.515428	0.515428	chr1	181689279	0.2878319926240895	chr1:181689279:G:C
chr1:181689339	['C', 'A']	10699	1836.1716208637129	-11.277662929465674	0.0198469502254559	0.0250433743318345	0.7925030374292247	0.428085	0.428085	chr1	181689339	0.3684699894779052	chr1:181689339:C:A
chr1:181690036	['G', 'A']	10699	2027.1894746681623	-31.79838754107708	0.0098124404805328	0.0239495860864188	0.409712320084613	0.682025	0.682025	chr1	181690036	0.1661997057496004	chr1:181690036:G:A
chr1:181690077	['C', 'T']	10699	15681.0	-338.1193299765092	0.014878517951034	0.0157237832715326	0.9462428789622834	0.344046	0.344046	chr1	181690077	0.463383487048881	chr1:181690077:C:T
chr1:181690610	['A', 'G']	10699	2028.1895681435783	-31.67306295675296	0.0098902756465814	0.0239327463089982	0.4132528510889234	0.67943	0.67943	chr1	181690610	0.167855280917844	chr1:181690610:A:G
chr1:181691986	['C', 'A']	10699	1680.3141067589045	-9.59457506983988	0.0210569268760912	0.0260679393450368	0.8077710553711391	0.41924	0.41924	chr1	181691986	0.3775372876881595	chr1:181691986:C:A
chr1:181692044	['A', 'G']	10699	1943.363279424137	-29.731486036963275	0.0105349316589174	0.0244209790987145	0.4313885866874186	0.666195	0.666195	chr1	181692044	0.1763986311473311	chr1:181692044:A:G
chr1:181692701	['A', 'G']	10699	7283.042165295437	-118.97246592809968	0.0137345818028485	0.014680959952103	0.9355370389714206	0.349533	0.349533	chr1	181692701	0.4565118155081691	chr1:181692701:A:G
chr1:181693708	['G', 'C']	10699	17953.678070667414	-492.7452383687111	-0.0078315366279491	0.0188685733206011	-0.4150571691288662	0.678108	0.678108	chr1	181693708	0.1687011319902507	chr1:181693708:G:C
chr1:181694262	['G', 'A']	10699	4563.853136393382	-111.5976820505132	0.0016613153117628	0.0170703552965102	0.0973216598545263	0.922473	0.922473	chr1	181694262	0.035046336412928	chr1:181694262:G:A
chr1:181694502	['T', 'A']	10699	3912.0969521316383	-119.47844375324944	-0.0066144881514934	0.0183485276775272	-0.3604914937995106	0.718487	0.718487	chr1	181694502	0.1435810853994021	chr1:181694502:T:A
chr1:181695152	['A', 'T']	10699	1783.666853669939	-7.761022862171773	0.0224336850999953	0.0253644437920179	0.8844540524501898	0.376471	0.376471	chr1	181695152	0.4242684723850569	chr1:181695152:A:T
chr1:181696033	['G', 'A']	10699	13588.270050476724	-291.90975303846864	0.0115856288322347	0.0144596563287696	0.8012381877419447	0.423012	0.423012	chr1	181696033	0.3736473123888778	chr1:181696033:G:A
chr1:181696206	['G', 'A']	10699	1628.8268924861986	-9.422348390239828	0.0211193515441549	0.0264277617485147	0.7991350817040672	0.42423	0.42423	chr1	181696206	0.372398623010003	chr1:181696206:G:A
chr1:181696309	['G', 'A']	10699	1832.513836948392	-12.98071359481202	0.0187145406160158	0.0250640359760169	0.7466690773155296	0.45528	0.45528	chr1	181696309	0.3417214273997314	chr1:181696309:G:A
chr1:181696655	['G', 'A']	10699	2088.9762483635686	-48.6826262364112	0.0011771981813538	0.0236273907646291	0.0498234524954906	0.960264	0.960264	chr1	181696655	0.0176093523966582	chr1:181696655:G:A
chr1:181697809	['G', 'A']	10699	2689.0	-100.16965817402291	-0.014201818301264	0.0208994654881761	-0.6795302161817821	0.496817	0.496817	chr1	181697809	0.3038035519621612	chr1:181697809:G:A
chr1:181698147	['A', 'G']	10699	2096.0	-47.41154736673053	0.0020409276229032	0.0235703116451664	0.0865889112383363	0.931	0.931	chr1	181698147	0.0310503190186573	chr1:181698147:A:G
chr1:181700658	['T', 'C']	10699	2019.1887268648345	-30.32746421363419	0.0106536427022198	0.0239822326786436	0.4442306454522471	0.656885	0.656885	chr1	181700658	0.1825106551540204	chr1:181700658:T:C
chr1:181700850	['C', 'T']	10699	2407.675112191473	26.703751994982195	0.0407739435157025	0.0225474312211614	1.8083631397192137	0.0705781	0.0705781	chr1	181700850	1.1513300372571829	chr1:181700850:C:T
chr1:181701111	['T', 'G']	10699	2021.0	-31.07618945986059	0.0102353303511701	0.023961117897936	0.4271641412879056	0.669268	0.669268	chr1	181701111	0.1743999396097635	chr1:181701111:T:G
chr1:181701148	['A', 'G']	10699	2017.565725504861	-31.161458790431443	0.0099986133613202	0.023978187304499	0.4169878746190379	0.676696	0.676696	chr1	181701148	0.1696063906556796	chr1:181701148:A:G
chr1:181701303	['A', 'C']	10699	220.06170531039643	0.8909704647211139	0.0175751484573518	0.069808535817341	0.2517621699348982	0.80123	0.80123	chr1	181701303	0.0962427980323075	chr1:181701303:A:C
chr1:181702018	['C', 'T']	10699	2100.1962983735275	-51.04518954316166	0.0002471726294562	0.0235293995153936	0.0105048422206667	0.991619	0.991619	chr1	181702018	0.0036551604882188	chr1:181702018:C:T
chr1:181702407	['C', 'A']	10699	3882.088537771129	-119.35922932799112	-0.0068246031070297	0.018412807530159	-0.370644351539082	0.71091	0.71091	chr1	181702407	0.1481853767349445	chr1:181702407:C:A
chr1:181702510	['G', 'C']	10699	15686.0	-341.6361386627641	0.0136165588132195	0.0156785635840018	0.8684825456276924	0.38515	0.38515	chr1	181702510	0.4143700978027784	chr1:181702510:G:C
chr1:181703176	['G', 'A']	10699	4579.139985038339	-104.63160590508448	0.0037600365630893	0.0170750522377914	0.2202064456802908	0.825715	0.825715	chr1	181703176	0.0831698259066222	chr1:181703176:G:A
chr1:181703267	['G', 'A']	10699	8486.793232379885	-219.16682909659843	-0.0004321419936348	0.0143365654100344	-0.0301426444392609	0.975954	0.975954	chr1	181703267	0.0105706516129851	chr1:181703267:G:A
chr1:181704182	['C', 'T']	10699	15673.394820493642	-327.7525020408198	0.0176087993162702	0.0157019795617825	1.1214381758035676	0.262127	0.262127	chr1	181704182	0.5814882428951256	chr1:181704182:C:T
chr1:181704216	['G', 'T']	10699	15675.0	-329.6121154045872	0.0170125452996149	0.0157040445060935	1.0833225347147837	0.27869	0.27869	chr1	181704216	0.5548786144324986	chr1:181704216:G:T
chr1:181705755	['G', 'T']	10699	13545.53211180705	-272.2596260972937	0.0153463654346211	0.0144191054546495	1.06430773274306	0.287213	0.287213	chr1	181705755	0.5417959066982245	chr1:181705755:G:T
chr1:181706456	['C', 'T']	10699	1654.3092455828737	-21.85545022268416	0.0135049300410519	0.0262316280855489	0.514833848551393	0.60668	0.60668	chr1	181706456	0.2170403219058072	chr1:181706456:C:T
chr1:181706941	['T', 'C']	10699	1809.1690970274817	-24.16733502430529	0.0127160554109504	0.0251737436200271	0.5051316801698917	0.613477	0.613477	chr1	181706941	0.2122017148609004	chr1:181706941:T:C
chr1:181707570	['G', 'A']	10699	1654.0	-21.54822683566624	0.0137147679964712	0.0262312813430187	0.5228401852401805	0.601096	0.601096	chr1	181707570	0.2210561620392149	chr1:181707570:G:A
chr1:181707580	['A', 'G']	10699	2023.1891007664983	-60.29108044943904	-0.0051316306146094	0.0239585162277563	-0.214188164485093	0.830404	0.830404	chr1	181707580	0.0807105675233826	chr1:181707580:A:G
chr1:181708162	['A', 'G']	10699	2023.1891007664983	-61.264243463928175	-0.0057461773607008	0.0239716268147983	-0.2397074426819271	0.810562	0.810562	chr1	181708162	0.0912137602996671	chr1:181708162:A:G
chr1:181708243	['C', 'T']	10699	1654.3092455828737	-21.6510614356982	0.013637972726057	0.0262319188280324	0.5198999286122742	0.603144	0.603144	chr1	181708243	0.2195789881263322	chr1:181708243:C:T
chr1:181708497	['G', 'A']	10699	2087.1950831931204	-76.11465124850542	-0.0128230059409662	0.0236214557012885	-0.5428541789770704	0.587242	0.587242	chr1	181708497	0.2311828909054364	chr1:181708497:G:A
chr1:181709282	['A', 'G']	10699	2022.3780499205384	-61.03051005031275	-0.0056590311761559	0.0239761769884152	-0.2360272523384449	0.813416	0.813416	chr1	181709282	0.0896872892176754	chr1:181709282:A:G
chr1:181710025	['T', 'C']	10699	2029.0	-55.65346478849278	-0.0027592019426588	0.0239470255723289	-0.1152210713737729	0.908272	0.908272	chr1	181710025	0.0417840739355064	chr1:181710025:T:C
chr1:181710575	['AT', 'A']	10699	2087.585359012716	-76.23472890454406	-0.0128800963948125	0.0236090671606285	-0.5455571923778489	0.585382	0.585382	chr1	181710575	0.2325606358838816	chr1:181710575:AT:A
chr1:181710946	['G', 'A']	10699	1664.155543092167	-28.510071656371696	0.0092769698436661	0.0261546533250979	0.3546967236902347	0.722824	0.722824	chr1	181710946	0.1409674359471258	chr1:181710946:G:A
chr1:181711529	['G', 'A']	10699	15648.462609833614	-341.6521043860236	0.0143502397532945	0.0156818457086266	0.9150861461033496	0.360167	0.360167	chr1	181711529	0.4434960815621506	chr1:181711529:G:A
chr1:181711957	['G', 'A']	10699	1405.0	27.740388048381263	0.0459005116105429	0.028833194042578	1.591932948627253	0.111429	0.111429	chr1	181711957	0.9530017669635968	chr1:181711957:G:A
chr1:181712408	['A', 'T']	10699	9125.705898850145	-54.74542927597858	0.0331649302895639	0.0141736687981264	2.3398973661602573	0.0193074	0.0193074	chr1	181712408	1.71427620585179	chr1:181712408:A:T
chr1:181712535	['T', 'C']	10699	2154.20134604599	-118.22737139987292	-0.0280224149332032	0.0233239346737595	-1.201444581506641	0.229605	0.229605	chr1	181712535	0.6390186587445964	chr1:181712535:T:C
chr1:181713289	['A', 'G']	10699	4366.04039648401	-97.86484965821532	0.0043544789557144	0.0176468871764565	0.2467562076060642	0.805102	0.805102	chr1	181713289	0.0941490945005393	chr1:181713289:A:G
chr1:181713735	['G', 'A']	10699	4368.633286582515	-104.57012066324396	0.0025496409255383	0.0176436438276839	0.1445076170455096	0.885102	0.885102	chr1	181713735	0.0530066779071666	chr1:181713735:G:A
chr1:181715469	['A', 'G']	10699	17795.0	-474.65010471327327	-0.0033395615289911	0.0185327351905449	-0.1801979845206513	0.857001	0.857001	chr1	181715469	0.0670186713157417	chr1:181715469:A:G
chr1:181715751	['A', 'T']	10699	4375.817986351313	-102.9128058035673	0.0031776939182529	0.0176292143952178	0.180251589606566	0.856958	0.856958	chr1	181715751	0.0670404625753059	chr1:181715751:A:T
chr1:181717080	['T', 'C']	10699	6151.14985509956	-138.31943474416468	0.0044811319104616	0.0157092241660819	0.2852548199125558	0.775454	0.775454	chr1	181717080	0.1104439594734462	chr1:181717080:T:C
chr1:181717557	['C', 'T']	10699	4351.0	-100.63736826996043	0.0033904321225339	0.0176471705195878	0.1921232709102364	0.847649	0.847649	chr1	181717557	0.0717839459979076	chr1:181717557:C:T
chr1:181720668	['GA', 'G']	10699	1381.0	-132.22897401197017	-0.072114166924581	0.0285247701082598	-2.5281243863101017	0.0114817	0.0114817	chr1	181720668	1.9399938047987144	chr1:181720668:GA:G
chr1:181722826	['A', 'G']	10699	20590.0	-574.8461732248359	-0.0573455309476903	0.0366331035444365	-1.565401928835468	0.117518	0.117518	chr1	181722826	0.929895608269152	chr1:181722826:A:G
chr1:181724183	['C', 'T']	10699	1560.2916705618395	-13.012953986928569	0.0184148011063652	0.0268654097780503	0.6854465001092434	0.493077	0.493077	chr1	181724183	0.3070852550353753	chr1:181724183:C:T
chr1:181726850	['C', 'G']	10699	15363.0	-464.9765767839458	-0.0145641000600784	0.0154353973204296	-0.9435520030833277	0.34542	0.34542	chr1	181726850	0.4616525201612224	chr1:181726850:C:G
chr1:181728059	['A', 'G']	10699	491.1377150336574	-21.731410585890085	-0.0279566745327962	0.0468227185036673	-0.5970749974845337	0.55047	0.55047	chr1	181728059	0.2592663446113558	chr1:181728059:A:G
chr1:181729516	['C', 'G']	10699	4502.84173132654	-98.92892968109152	0.0046095470827901	0.0174643078786927	0.2639410112790084	0.79183	0.79183	chr1	181729516	0.1013680481917419	chr1:181729516:C:G
chr1:181729557	['G', 'A']	10699	6208.0	-245.7327419610276	-0.0195711279797734	0.0153202456664771	-1.277468286464741	0.201465	0.201465	chr1	181729557	0.6958003918412112	chr1:181729557:G:A
chr1:181729941	['G', 'A']	10699	429.0	-24.92521769981409	-0.0403274682074435	0.0499938575672139	-0.8066484598278004	0.419887	0.419887	chr1	181729941	0.3768675712197961	chr1:181729941:G:A
chr1:181731702	['C', 'T']	10699	11066.068617369356	-262.0297531916489	0.0039966332491815	0.0140276959757429	0.2849101702868823	0.775718	0.775718	chr1	181731702	0.1102961309356315	chr1:181731702:C:T
chr1:181732287	['C', 'T']	10699	2295.0	-11.59523548305166	0.0191416363388241	0.0231694607368609	0.8261580429608881	0.408733	0.408733	chr1	181732287	0.3885602971077481	chr1:181732287:C:T
chr1:181734114	['T', 'A']	10699	1601.149654140961	-21.293640332181884	0.0123128864997143	0.0264858919583421	0.4648847212350032	0.642023	0.642023	chr1	181734114	0.1924494133732628	chr1:181734114:T:A
chr1:181735041	['C', 'T']	10699	1599.149467190129	-19.28046594029809	0.0141070469509954	0.0265198215428376	0.5319435098086275	0.594776	0.594776	chr1	181735041	0.2256465641545473	chr1:181735041:C:T
chr1:181735166	['G', 'A']	10699	891.0	33.78609978945082	0.0681285187102797	0.0351769721754086	1.9367362935774977	0.0528039	0.0528039	chr1	181735166	1.2773340000811633	chr1:181735166:G:A
chr1:181735652	['C', 'A']	10699	5316.0	-224.31852961272884	-0.0210035304787773	0.0161074655410711	-1.3039624654308306	0.192274	0.192274	chr1	181735652	0.7160794386941505	chr1:181735652:C:A
chr1:181736646	['A', 'T']	10699	1455.1360067302298	23.900283306172657	0.0465209415215745	0.0279147646238757	1.666535331692701	0.0956361	0.0956361	chr1	181736646	1.0193781425417725	chr1:181736646:A:T
chr1:181737065	['A', 'G']	10699	4901.916331681779	-216.9437276085844	-0.024002439109085	0.0165587259970003	-1.4495341678721647	0.147218	0.147218	chr1	181737065	0.8320390865830767	chr1:181737065:A:G
chr1:181737416	['G', 'A']	10699	5942.555430921668	-199.2241921337529	-0.0105626385405	0.0156185131088275	-0.6762896356971428	0.498871	0.498871	chr1	181737416	0.302011741412665	chr1:181737416:G:A
chr1:181737549	['C', 'T']	10699	4885.0	-221.74458623290948	-0.0255216027081332	0.0165909810881317	-1.538281706944378	0.124009	0.124009	chr1	181737549	0.906546794607944	chr1:181737549:C:T
chr1:181741481	['G', 'C']	10699	17346.0	-437.0453904643029	0.0018880209820165	0.0176156016717727	0.1071789097639472	0.914649	0.914649	chr1	181741481	0.0387455361068997	chr1:181741481:G:C
chr1:181742867	['G', 'C']	10699	7573.415724034776	-162.2124038503887	0.0074307507452273	0.0147261576651982	0.5045953543461035	0.613853	0.613853	chr1	181742867	0.2119356173479182	chr1:181742867:G:C
chr1:181742932	['T', 'G']	10699	2034.190128996074	-36.5203289351992	0.009736621152961	0.0238140628515043	0.4088601434234454	0.68265	0.68265	chr1	181742932	0.1658019054379258	chr1:181742932:T:G
chr1:181742933	['G', 'A']	10699	2033.3801065719365	-36.32436084928322	0.0098707120127885	0.0238183671300931	0.4144159823751066	0.678578	0.678578	chr1	181742933	0.1684002246105618	chr1:181742933:G:A
chr1:181743240	['T', 'C']	10699	17623.647223780146	-462.1551659617902	-0.0037985141588151	0.0181305183066368	-0.2095094080914766	0.834055	0.834055	chr1	181743240	0.0788053097832146	chr1:181743240:T:C
chr1:181743535	['A', 'G']	10699	17630.0	-459.20879403293816	-0.0024009355142997	0.0181537421774023	-0.1322556798943862	0.894785	0.894785	chr1	181743535	0.0482813049417818	chr1:181743535:A:G
chr1:181743747	['T', 'C']	10699	1793.0	11.549529365053829	0.037635267037218	0.0252483089051858	1.490605457123825	0.136095	0.136095	chr1	181743747	0.8661578300670396	chr1:181743747:T:C
chr1:181743750	['A', 'G']	10699	1793.0	11.549529365053829	0.037635267037218	0.0252483089051858	1.490605457123825	0.136095	0.136095	chr1	181743750	0.8661578300670396	chr1:181743750:A:G
chr1:181743906	['G', 'A']	10699	5613.0	-180.68998672595183	-0.0090854523551862	0.0159119916252667	-0.5709814691430206	0.568024	0.568024	chr1	181743906	0.2456333142055898	chr1:181743906:G:A
chr1:181744808	['T', 'C']	10699	17368.246704683555	-436.5990653025476	0.0021259214889698	0.0176691874989691	0.1203180106099298	0.904233	0.904233	chr1	181744808	0.0437196474273809	chr1:181744808:T:C
chr1:181745036	['G', 'A']	10699	13654.27621985418	-360.7114730894683	-0.0024636665401387	0.0145873434521733	-0.1688906926896088	0.865886	0.865886	chr1	181745036	0.0625392821511707	chr1:181745036:G:A
chr1:181745048	['T', 'C']	10699	2016.1884464385869	-20.53598687301181	0.0180773719279413	0.0239485784140119	0.7548411273282324	0.450361	0.450361	chr1	181745048	0.3464392252129766	chr1:181745048:T:C
chr1:181745970	['G', 'A']	10699	4913.837120149603	-215.37738686559345	-0.023642842693863	0.0165473372620674	-1.4288004359505675	0.153091	0.153091	chr1	181745970	0.8150503401000855	chr1:181745970:G:A
chr1:181746010	['A', 'G']	10699	13677.55679162382	-360.51455108333016	-0.0024032786689743	0.0146013052098417	-0.1645934137007474	0.869267	0.869267	chr1	181746010	0.0608468071917292	chr1:181746010:A:G
chr1:181746759	['TC', 'T']	10699	15123.827147798447	-426.7987894763862	-0.0090454646877041	0.0153156950175498	-0.5906009931210573	0.5548	0.5548	chr1	181746759	0.2558635475987528	chr1:181746759:TC:T
chr1:181747765	['A', 'T']	10699	4918.459712095719	-210.390944665724	-0.0222332453933309	0.0165370724117637	-1.34444869319887	0.178832	0.178832	chr1	181747765	0.7475547664128531	chr1:181747765:A:T
chr1:181747911	['G', 'A']	10699	2940.2748177229387	45.66338275278845	0.048334851766679	0.0203122287395605	2.379593711080111	0.0173492	0.0173492	chr1	181747911	1.7607205464405895	chr1:181747911:G:A
chr1:181748464	['C', 'T']	10699	17362.2455828737	-436.72378047420807	0.0021966221073545	0.0176646935103117	0.1243509889414342	0.90104	0.90104	chr1	181748464	0.04525592889477	chr1:181748464:C:T
chr1:181748731	['C', 'A']	10699	3457.323144512993	-53.58079453293316	0.0115303375917444	0.019078817922387	0.604352829334088	0.545622	0.545622	chr1	181748731	0.2631081268303596	chr1:181748731:C:A
chr1:181749737	['C', 'T']	10699	3093.0	40.15764839460524	0.0452021556020642	0.0198676071729001	2.2751685801257864	0.0229155	0.0229155	chr1	181749737	1.63987066231743	chr1:181749737:C:T
chr1:181750543	['C', 'T']	10699	10189.952421013271	-204.3861316215716	0.0106906435168484	0.0139949889794216	0.7638908135310509	0.444949	0.444949	chr1	181750543	0.3516897649469054	chr1:181750543:C:T
chr1:181751252	['C', 'CATT']	10699	7012.310834813499	-235.9637705565492	-0.0118078948083019	0.0148365161393357	-0.7958670820972591	0.426127	0.426127	chr1	181751252	0.3704609474247116	chr1:181751252:C:CATT
chr1:181751541	['G', 'A']	10699	1392.2602598859494	-131.75865820514474	-0.0705611989882734	0.0284430332939031	-2.480790225823013	0.0131244	0.0131244	chr1	181751541	1.8819205418378424	chr1:181751541:G:A
chr1:181752129	['C', 'T']	10699	502.0469246588148	3.2230444926418738	0.0351365873877545	0.0460334469679233	0.7632838664512367	0.445311	0.445311	chr1	181752129	0.3513365768645166	chr1:181752129:C:T
chr1:181752820	['C', 'T']	10699	1583.0	-24.73940986907797	0.0099641738193492	0.0266026671969955	0.3745554438419104	0.707999	0.707999	chr1	181752820	0.1499673557209493	chr1:181752820:C:T
chr1:181753138	['A', 'AAGTAT']	10699	1577.0	-28.99199931542241	0.0072663069387221	0.0266407403067891	0.2727516898946833	0.785049	0.785049	chr1	181753138	0.1051032352732511	chr1:181753138:A:AAGTAT
chr1:181753141	['TTCAGG', 'T']	10699	1577.0	-28.99199931542241	0.0072663069387221	0.0266407403067891	0.2727516898946833	0.785049	0.785049	chr1	181753141	0.1051032352732511	chr1:181753141:TTCAGG:T
chr1:181753629	['G', 'A']	10699	4895.457562161151	-202.4119798821013	-0.0205590285513784	0.0165535027218749	-1.2419745172247054	0.214273	0.214273	chr1	181753629	0.6690325498623202	chr1:181753629:G:A
chr1:181755035	['G', 'A']	10699	1315.1229201719948	-123.2972779742614	-0.0682241219233677	0.0291287693485041	-2.342156000726176	0.019191	0.019191	chr1	181755035	1.7169023945627748	chr1:181755035:G:A
chr1:181755073	['A', 'G']	10699	3660.6843040104704	-38.95162352435811	0.0171222272321207	0.0186991847110749	0.915667046273936	0.359862	0.359862	chr1	181755073	0.4438640107008464	chr1:181755073:A:G
chr1:181755974	['T', 'C']	10699	9515.668193717278	-280.7052275448863	-0.0076072246848573	0.01395131836049	-0.5452692346553366	0.58558	0.58558	chr1	181755974	0.2324137646647705	chr1:181755974:T:C
chr1:181758137	['G', 'A']	10699	4017.7510516967377	-40.75477000832829	0.0185227117712784	0.0179390125831809	1.0325379775163768	0.301844	0.301844	chr1	181758137	0.5202174525512395	chr1:181758137:G:A
chr1:181758525	['G', 'C']	10699	5461.510469246588	-117.48846943448072	0.0045451043874116	0.0159467442043205	0.2850177019946313	0.775636	0.775636	chr1	181758525	0.1103420419882336	chr1:181758525:G:C
chr1:181759863	['G', 'A']	10699	5829.544868199664	-114.41769211684232	0.0077414279251551	0.0156499261939258	0.4946622641683649	0.620849	0.620849	chr1	181759863	0.2070140140600791	chr1:181759863:G:A
chr1:181759943	['A', 'C']	10699	5870.097317004767	-103.336853679687	0.0103490406206634	0.0156225346809849	0.6624431202741919	0.507702	0.507702	chr1	181759943	0.2943911257676365	chr1:181759943:A:C
chr1:181761090	['A', 'G']	10699	16731.563843709104	-479.7770542603621	-0.013502481474182	0.0167564631577497	-0.8058073680027911	0.420372	0.420372	chr1	181761090	0.3763662190245449	chr1:181761090:A:G
chr1:181763559	['A', 'G']	10699	6403.992799700768	-124.278052488633	0.0068851708829675	0.0151948228791516	0.4531261033923873	0.650467	0.650467	chr1	181763559	0.1867747315104512	chr1:181763559:A:G
chr1:181763748	['T', 'C']	10699	1721.321772459568	-125.32812388177452	-0.0447003461240378	0.0258275862755329	-1.7307210068787362	0.0835304	0.0835304	chr1	181763748	1.0781554388937131	chr1:181763748:T:C
chr1:181764124	['T', 'C']	10699	6385.193605683837	-113.3753644408614	0.0092295667628244	0.0152043652438724	0.6070340073252379	0.543841	0.543841	chr1	181764124	0.2645280541914314	chr1:181764124:T:C
chr1:181764286	['G', 'A']	10699	888.0	11.680574767540872	0.0395082510119043	0.0351599492581559	1.123672014479365	0.261177	0.261177	chr1	181764286	0.5830650709378938	chr1:181764286:G:A
chr1:181764704	['A', 'C']	10699	6387.582156551014	-118.37051634294316	0.0081795990464012	0.0152033384239209	0.5380133506422127	0.590579	0.590579	chr1	181764704	0.2287219998807055	chr1:181764704:A:C
chr1:181764923	['T', 'A']	10699	561.0524397083567	-4.439137861045519	0.0195567026587293	0.0435812545121559	0.4487411589603151	0.653627	0.653627	chr1	181764923	0.1846700162846671	chr1:181764923:T:A
chr1:181765464	['C', 'T']	10699	5430.507571508693	-106.87309120740296	0.0067391459210312	0.016009388178756	0.4209496231701002	0.6738	0.6738	chr1	181765464	0.1714689933548986	chr1:181765464:C:T
chr1:181765897	['A', 'G']	10699	2918.272761263788	-59.17791496884277	0.0039951513440738	0.0202366425570334	0.1974216490118958	0.843501	0.843501	chr1	181765897	0.0739143982032206	chr1:181765897:A:G
chr1:181765908	['G', 'A']	10699	5445.017855473498	-105.45695025424249	0.0071745974839872	0.0159976425383042	0.4484784221680554	0.653817	0.653817	chr1	181765908	0.1845437914488156	chr1:181765908:G:A
chr1:181767053	['A', 'G']	10699	5854.094325511825	-204.51246588378248	-0.0132380933565391	0.0157479670293456	-0.8406223693426942	0.400578	0.400578	chr1	181767053	0.3973129061182441	chr1:181767053:A:G
chr1:181769039	['G', 'A']	10699	1028.19220342152	-1.9900423928347644	0.0218283796877128	0.0324036423951473	0.6736396921533057	0.500555	0.500555	chr1	181769039	0.300548196138364	chr1:181769039:G:A
chr1:181769199	['T', 'C']	10699	1040.291697830965	2.468091611553379	0.0266522375079279	0.0322450216773832	0.8265535614951056	0.408509	0.408509	chr1	181769199	0.3887983709374888	chr1:181769199:T:C
chr1:181769955	['G', 'T']	10699	15200.84154435823	-363.0449195468151	0.00247189109923	0.0153266101317979	0.1612810059089081	0.871875	0.871875	chr1	181769955	0.0595457750463084	chr1:181769955:G:T
chr1:181770665	['C', 'T']	10699	5511.030195381883	-67.69998548717618	0.0158352675336061	0.0158749244052092	0.9975019174522788	0.318544	0.318544	chr1	181770665	0.4968305707465356	chr1:181770665:C:T
chr1:181771788	['A', 'G']	10699	6460.0	-82.43638842652477	0.0166779226023051	0.0151721463797835	1.0992460911481872	0.271686	0.271686	chr1	181771788	0.5659327402328216	chr1:181771788:A:G
chr1:181772165	['C', 'T']	10699	5517.515703869882	-68.67068277238499	0.0155109921263048	0.0158555201515463	0.978270783805984	0.327963	0.327963	chr1	181772165	0.4841751495877828	chr1:181772165:C:T
chr1:181772562	['G', 'A']	10699	7383.070213163799	-259.0967816932231	-0.0158908283451233	0.0147861185044378	-1.0747126326867935	0.282528	0.282528	chr1	181772562	0.5489385048608206	chr1:181772562:G:A
chr1:181772675	['C', 'A']	10699	1184.6643598615915	-4.32548020977554	0.0203731377154033	0.0304427020354996	0.6692289564719307	0.503364	0.503364	chr1	181772675	0.2981178479064866	chr1:181772675:C:A
chr1:181775663	['GA', 'G']	10699	981.0916993830622	32.50517716177983	0.0568019349891718	0.0332081847121411	1.7104799759923242	0.0872062	0.0872062	chr1	181775663	1.0594526374290354	chr1:181775663:GA:G
chr1:181775681	['A', 'T']	10699	1425.0	-0.8027096674590404	0.0246180084921301	0.0278189422839563	0.8849368980619974	0.376211	0.376211	chr1	181775681	0.4245685103022278	chr1:181775681:A:T
chr1:181778213	['G', 'A']	10699	5226.977096382163	-38.487151832141535	0.0215683734856763	0.0161865734555844	1.33248544201522	0.182729	0.182729	chr1	181778213	0.7381925224859172	chr1:181778213:G:A
chr1:181780502	['T', 'C']	10699	5336.0	-21.25391455153649	0.023636299070245	0.0159895178954938	1.4782371316464924	0.139374	0.139374	chr1	181780502	0.8558182356331626	chr1:181780502:T:C
chr1:181781333	['G', 'T']	10699	3182.2974387736026	-26.27862214021792	0.0192779733358592	0.0198277972946958	0.9722700433807816	0.330938	0.330938	chr1	181781333	0.4802533620550592	chr1:181781333:G:T
chr1:181781796	['T', 'C']	10699	4990.466442325668	-13.493142664238116	0.0249764219326551	0.0162910483460323	1.5331377945814135	0.125272	0.125272	chr1	181781796	0.90214598889717	chr1:181781796:T:C
chr1:181781965	['G', 'A']	10699	3200.495698522536	-39.94018167330273	0.0145096679633809	0.0197627844770069	0.7341914789518761	0.462848	0.462848	chr1	181781965	0.3345616085488059	chr1:181781965:G:A
chr1:181783578	['C', 'T']	10699	519.0970365523044	-21.89862367705071	-0.0202970907678832	0.0455905565511955	-0.4452038383232026	0.656181	0.656181	chr1	181783578	0.1829763489493908	chr1:181783578:C:T
chr1:181783599	['C', 'T']	10699	519.0	-21.841925978290785	-0.0201999799641837	0.0455902482881747	-0.4430767702009484	0.657719	0.657719	chr1	181783599	0.1819596121836658	chr1:181783599:C:T
chr1:181783787	['AAGCTT', 'A']	10699	18262.82786348761	-500.2565175717356	-0.0098946505569034	0.0195165752060571	-0.5069870329417498	0.612174	0.612174	chr1	181783787	0.2131251195219467	chr1:181783787:AAGCTT:A
chr1:181783894	['T', 'C']	10699	10820.011310525331	-202.7080770436825	0.0106414698838788	0.0139270457950111	0.764086658470727	0.444832	0.444832	chr1	181783894	0.3518039783425062	chr1:181783894:T:C
chr1:181784914	['A', 'G']	10699	517.0	-1.2370206770531635	0.0260805112860272	0.0452486646324209	0.5763818998393259	0.564369	0.564369	chr1	181784914	0.2484368494511547	chr1:181784914:A:G
chr1:181784923	['A', 'C']	10699	5505.0	-14.542284859126845	0.0267480900533813	0.0157949142391369	1.6934621896904336	0.0903967	0.0903967	chr1	181784923	1.0438474234842547	chr1:181784923:A:C
chr1:181786348	['C', 'T']	10699	536.1002150135552	-14.62960078277344	-0.0041753426461454	0.0448992248168058	-0.0929936466204328	0.92591	0.92591	chr1	181786348	0.03343122541628	chr1:181786348:C:T
chr1:181786678	['C', 'T']	10699	1819.510190725505	-163.15493052235476	-0.0640753887480975	0.025152544882919	-2.5474714008605432	0.0108646	0.0108646	chr1	181786678	1.9639862583899903	chr1:181786678:C:T
chr1:181787206	['G', 'A']	10699	499.0466442325669	-7.815229072437381	0.0141362478710098	0.0459774124277246	0.3074607100439093	0.758499	0.758499	chr1	181787206	0.1200449874478086	chr1:181787206:G:A
chr1:181788179	['A', 'G']	10699	9612.796952416566	-224.04242262552344	0.0050338153811193	0.0139927348118578	0.3597449282647385	0.719045	0.719045	chr1	181788179	0.1432439293109489	chr1:181788179:A:G
chr1:181788253	['G', 'A']	10699	450.0	-26.93628847355299	-0.0386263327316682	0.0488398659109517	-0.7908771248900338	0.429033	0.429033	chr1	181788253	0.367509301832266	chr1:181788253:G:A
chr1:181788371	['T', 'C']	10699	502.0938580910536	-6.243779535290068	0.0167813669603063	0.0458655356881179	0.3658818480703744	0.71446	0.71446	chr1	181788371	0.1460220807506292	chr1:181788371:T:C
chr1:181789212	['T', 'C']	10699	522.048794167134	-3.1498660900463413	0.0221490536460947	0.0450425393518787	0.491736344460138	0.622916	0.622916	chr1	181789212	0.2055705138481762	chr1:181789212:T:C
chr1:181789380	['A', 'G']	10699	522.0	-23.82874602723601	-0.0235989706256148	0.0454717993531219	-0.5189803562060845	0.603785	0.603785	chr1	181789380	0.219117680478452	chr1:181789380:A:G
chr1:181790026	['T', 'C']	10699	1978.0	-187.3682458709204	-0.0699293473038088	0.0242897889069111	-2.878960684747325	0.0039978	0.0039978	chr1	181790026	2.39817893634822	chr1:181790026:T:C
chr1:181790116	['C', 'T']	10699	4963.0	-16.706521888600513	0.0241680752115922	0.0163338782782168	1.479628707887657	0.139002	0.139002	chr1	181790116	0.8569789509493939	chr1:181790116:C:T
chr1:181790502	['G', 'A']	10699	1833.0	-169.18053387269043	-0.06650086328511	0.0250359390606828	-2.656216055004898	0.00791403	0.00791403	chr1	181790502	2.1016023077710573	chr1:181790502:G:A
chr1:181790521	['G', 'A']	10699	3160.295382314451	-30.961819530704247	0.0171884356317698	0.0198756446026512	0.8647989021436336	0.387169	0.387169	chr1	181790521	0.4120994232332466	chr1:181790521:G:A
chr1:181793624	['G', 'A']	10699	274.0	-4.835609574830273	-0.0037223932452909	0.0619146439817084	-0.0601213704207145	0.95206	0.95206	chr1	181793624	0.0213356809770764	chr1:181793624:G:A
chr1:181795102	['C', 'G']	10699	3848.0	-162.77998891693272	-0.016643308474982	0.0183395214942691	-0.9075105083948266	0.364157	0.364157	chr1	181795102	0.4387113374132549	chr1:181795102:C:G
chr1:181795688	['C', 'T']	10699	5579.895014607486	-160.99827448106055	-0.0037223390914479	0.0158041541714885	-0.2355291558825213	0.813803	0.813803	chr1	181795688	0.0894807134984078	chr1:181795688:C:T
chr1:181796075	['G', 'C']	10699	6264.513139437015	-171.2674657664731	-0.0022479266098271	0.0151954289694665	-0.1479343962150813	0.882397	0.882397	chr1	181796075	0.0543359770928663	chr1:181796075:G:C
chr1:181797394	['C', 'T']	10699	1221.0	-21.78276425878035	0.0078205890303948	0.0300790212548397	0.2600014463281961	0.794868	0.794868	chr1	181797394	0.0997049866030895	chr1:181797394:C:T
chr1:181799050	['T', 'C']	10699	1670.0	-7.867243076792251	0.0220578356854525	0.025992129647157	0.848635182452822	0.396103	0.396103	chr1	181799050	0.4021918683290779	chr1:181799050:T:C
chr1:181799631	['T', 'C']	10699	232.021686296504	-11.272876366078057	-0.0207397851068551	0.0665659119367534	-0.3115676553272606	0.755375	0.755375	chr1	181799631	0.1218373927434871	chr1:181799631:T:C
chr1:181799723	['A', 'AT']	10699	566.0	-26.016042894148093	-0.0141332166733896	0.0431022990927955	-0.3278993689631743	0.742994	0.742994	chr1	181799723	0.1290146933422682	chr1:181799723:A:AT
chr1:181799849	['G', 'A']	10699	15410.440362684614	-390.3880250799791	0.0022005409346264	0.0154134075503194	0.1427679718091175	0.886476	0.886476	chr1	181799849	0.0523330177716463	chr1:181799849:G:A
chr1:181801599	['G', 'T']	10699	6554.837976813762	-121.70905793201528	0.0107808381123685	0.0150079805300908	0.7183403583682091	0.472563	0.472563	chr1	181801599	0.3255402850838501	chr1:181801599:G:T
chr1:181802089	['C', 'T']	10699	1260.0	5.656048313333286	0.0324167059923228	0.0299233021285276	1.0833264942848018	0.278688	0.278688	chr1	181802089	0.5548817311287579	chr1:181802089:C:T
chr1:181802698	['A', 'C']	10699	11460.142282883053	-246.12067262927084	0.0112735626228179	0.0139756442597125	0.8066578122137958	0.419882	0.419882	chr1	181802698	0.3768727428143884	chr1:181802698:A:C
chr1:181802856	['A', 'G']	10699	1061.0991774163394	13.742365243673785	0.0285357539780755	0.0324384326577963	0.8796896656231374	0.379047	0.379047	chr1	181802856	0.421306936271737	chr1:181802856:A:G
chr1:181802990	['T', 'C']	10699	1572.2939141815464	-25.622134240457243	0.0091812219650552	0.0267654399791289	0.3430252584009284	0.731586	0.731586	chr1	181802990	0.135734613995132	chr1:181802990:T:C
chr1:181803164	['C', 'T']	10699	1160.1084314825202	-5.546347920000903	0.0211921614775883	0.031200904689793	0.6792162499224296	0.497016	0.497016	chr1	181803164	0.3036296301804257	chr1:181803164:C:T
chr1:181803268	['T', 'TTGA']	10699	6982.958021690352	-284.3984575963235	-0.0240735728438692	0.0150345402544858	-1.6012177583339366	0.109358	0.109358	chr1	181803268	0.9611494409869276	chr1:181803268:T:TTGA
chr1:181803271	['C', 'CAGGAAAGAAGGAAG']	10699	6983.305412732541	-284.4936413117707	-0.0241112776932204	0.0150343498475757	-1.6037459509503345	0.1088	0.1088	chr1	181803271	0.9633711046378388	chr1:181803271:C:CAGGAAAGAAGGAAG
chr1:181803423	['T', 'C']	10699	1830.171060011217	-14.171043719266866	0.019410775286882	0.0249891017230992	0.7767696294956979	0.437312	0.437312	chr1	181803423	0.3592086052934257	chr1:181803423:T:C
chr1:181804882	['A', 'G']	10699	4510.126501501498	-20.262673211518127	0.0286041738361472	0.0170599552905083	1.676685158258406	0.0936333	0.0936333	chr1	181804882	1.028569670126329	chr1:181804882:A:G
chr1:181805234	['A', 'C']	10699	18023.0	-528.2331826717837	-0.0193548409153622	0.0189887683561654	-1.0192783730008452	0.308094	0.308094	chr1	181805234	0.511316759301574	chr1:181805234:A:C
chr1:181806124	['G', 'A']	10699	1240.0	-28.71145026716752	0.0029707031470766	0.0297544292594459	0.0998407034184184	0.920473	0.920473	chr1	181806124	0.0359889460225269	chr1:181806124:G:A
chr1:181807783	['G', 'A']	10699	734.205871353777	-62.37964523372669	-0.063026792382185	0.038296920805639	-1.6457404683278	0.0998466	0.0998466	chr1	181807783	1.000666719239738	chr1:181807783:G:A
chr1:181808257	['G', 'A']	10699	1143.0	0.1923570474817717	0.0267212281893641	0.0314141658075417	0.8506107834621877	0.395005	0.395005	chr1	181808257	0.403397407009828	chr1:181808257:G:A
chr1:181808560	['G', 'A']	10699	1142.106748925033	-0.8649622885958435	0.0258026142435049	0.0314271701965661	0.821028876673224	0.411648	0.411648	chr1	181808560	0.3854739902757179	chr1:181808560:G:A
chr1:181808602	['C', 'T']	10699	1852.0	-18.53983086799581	0.0167536789897184	0.0248376175951566	0.6745284214773237	0.49999	0.49999	chr1	181808602	0.3010386816404793	chr1:181808602:C:T
chr1:181808612	['G', 'A']	10699	17992.0	-527.8610962467512	-0.0190980382674714	0.018912349078241	-1.0098184095726113	0.312605	0.312605	chr1	181808612	0.5050040798835513	chr1:181808612:G:A
chr1:181809194	['C', 'A']	10699	9463.653608825727	-171.29163614813183	0.0142619612416587	0.0140373823800674	1.0159986281993858	0.309653	0.309653	chr1	181809194	0.5091247080744508	chr1:181809194:C:A
chr1:181810157	['G', 'T']	10699	15239.395005144514	-429.2900189062699	-0.0085939245644103	0.015294756399109	-0.5618869853272669	0.574205	0.574205	chr1	181810157	0.2409330301206775	chr1:181810157:G:T
chr1:181810253	['G', 'C']	10699	6787.200264875626	-158.98240796871696	0.004271240477428	0.0150142606370272	0.2844789084648361	0.776049	0.776049	chr1	181810253	0.1101108563735482	chr1:181810253:G:C
chr1:181810334	['G', 'A']	10699	2683.0590228748943	-96.18673414879244	-0.0069933872452727	0.0211594364800928	-0.3305091443173485	0.741022	0.741022	chr1	181810334	0.1301688981788765	chr1:181810334:G:A
chr1:181810543	['T', 'C']	10699	1310.2449284846218	-75.51959531997309	-0.0242296311007928	0.0290785343035794	-0.8332480188937931	0.404723	0.404723	chr1	181810543	0.3928421143896232	chr1:181810543:T:C
chr1:181810736	['C', 'A']	10699	1624.0	-33.44714306582495	0.0058069934204195	0.0263366709653527	0.2204907912643538	0.825493	0.825493	chr1	181810736	0.0832866051077445	chr1:181810736:C:A
chr1:181810949	['T', 'C']	10699	6814.0	-124.94612709730188	0.0117562470204874	0.0148408347865353	0.7921553733051142	0.428288	0.428288	chr1	181810949	0.3682640937257559	chr1:181810949:T:C
chr1:181810957	['T', 'A']	10699	7232.0	-314.6320763592441	-0.0285406645768662	0.014840198423228	-1.923199661009529	0.0544815	0.0544815	chr1	181810957	1.2637509438126917	chr1:181810957:T:A
chr1:181810968	['A', 'C']	10699	17995.36393381322	-526.2708927077441	-0.0187048150370336	0.0189300642670324	-0.9881009791186468	0.323126	0.323126	chr1	181810968	0.4906280955192437	chr1:181810968:A:C
chr1:181811629	['C', 'T']	10699	641.059917741634	3.814751483477799	0.0287936221768861	0.0405819336608156	0.7095182407409093	0.478018	0.478018	chr1	181811629	0.3205557495102863	chr1:181811629:C:T
chr1:181812178	['G', 'A']	10699	10089.943073471675	-180.50596709701884	0.015569207347771	0.0139255754680283	1.1180297276415143	0.263579	0.263579	chr1	181812178	0.5790891940303202	chr1:181812178:G:A
chr1:181812249	['C', 'T']	10699	10102.944288652085	-192.0684012995496	0.0135537813402752	0.0139401846119929	0.9722813375523516	0.330933	0.330933	chr1	181812249	0.4802599236732886	chr1:181812249:C:T
chr1:181812443	['T', 'C']	10699	18088.69068984857	-527.9994064834874	-0.0184455015170887	0.0191403357522085	-0.9636979077005132	0.335219	0.335219	chr1	181812443	0.4746713738087534	chr1:181812443:T:C
chr1:181812882	['C', 'A']	10699	9875.76916604338	-199.0314648658757	0.0110281163317844	0.0139618115368784	0.7898771805259683	0.429617	0.429617	chr1	181812882	0.3669185418799226	chr1:181812882:C:A
chr1:181814690	['G', 'A']	10699	9847.920452421014	-191.1256004281105	0.0122895313473721	0.0139605230279337	0.8803059400268798	0.378713	0.378713	chr1	181814690	0.4216897866896779	chr1:181814690:G:A
chr1:181815919	['T', 'C']	10699	11078.10630142109	-177.0782758536878	0.0211383815225407	0.0139000422142985	1.5207422536311608	0.128354	0.128354	chr1	181815919	0.8915905925098048	chr1:181815919:T:C
chr1:181817297	['C', 'G']	10699	16383.0	-417.19338081797895	0.0012795598566588	0.0163457442989269	0.0782809172380657	0.937606	0.937606	chr1	181817297	0.0279796221466395	chr1:181817297:C:G
chr1:181817620	['G', 'A']	10699	714.0	-3.6708251005977393	0.0196575651766429	0.0386266562815297	0.5089119035665192	0.610824	0.610824	chr1	181817620	0.2140839073346805	chr1:181817620:G:A
chr1:181818919	['C', 'A']	10699	5143.442221391175	-204.07059562086195	-0.0194509283297724	0.0163937121212196	-1.186487122986361	0.235456	0.235456	chr1	181818919	0.6280902381849858	chr1:181818919:C:A
chr1:181819078	['C', 'T']	10699	1400.0	-22.853768500215217	0.0087135945814488	0.0285784998502008	0.3049003491128865	0.760448	0.760448	chr1	181819078	0.1189304779754446	chr1:181819078:C:T
chr1:181819511	['A', 'G']	10699	8564.601009628868	-163.74831349917443	0.0117417408420618	0.0141748893925911	0.8283479692052439	0.407492	0.407492	chr1	181819511	0.3898809130343353	chr1:181819511:A:G
chr1:181820362	['T', 'C']	10699	734.1372347387119	-62.46835607738503	-0.0628624159710956	0.0382962963810098	-1.6414750749178857	0.100728	0.100728	chr1	181820362	0.996849789076904	chr1:181820362:T:C
chr1:181820571	['G', 'A']	10699	10106.833956619295	-186.4005281891297	0.0146663780346795	0.0139530998193243	1.0511196955939033	0.293227	0.293227	chr1	181820571	0.532796042860586	chr1:181820571:G:A
chr1:181820813	['T', 'C']	10699	18036.0	-532.7108454419671	-0.0210132844613666	0.0190436657286086	-1.1034264495516268	0.269867	0.269867	chr1	181820813	0.5688502187933386	chr1:181820813:T:C
chr1:181820846	['T', 'C']	10699	10116.94559730791	-180.31227695699533	0.0157975267566699	0.0139446416900427	1.1328743403962986	0.257292	0.257292	chr1	181820846	0.5895737171315456	chr1:181820846:T:C
chr1:181821021	['T', 'C']	10699	1622.6066386161756	-119.5302183630246	-0.0460236223155806	0.0263176135799611	-1.7487764297376915	0.0803584	0.0803584	chr1	181821021	1.094968718988108	chr1:181821021:T:C
chr1:181821222	['T', 'C']	10699	16416.534398953074	-407.810410527333	0.0036578592710498	0.016384383186014	0.2232527907533442	0.823343	0.823343	chr1	181821222	0.0844192024858913	chr1:181821222:T:C
chr1:181821501	['A', 'G']	10699	10104.88894082453	-185.4447934417952	0.014830485604203	0.0139482893231173	1.063247632784875	0.287694	0.287694	chr1	181821501	0.5410691954404474	chr1:181821501:A:G
chr1:181821847	['C', 'A']	10699	10106.0	-184.24953607046268	0.0150568366834338	0.0139493971160125	1.0793897799461225	0.280438	0.280438	chr1	181821847	0.552163138807549	chr1:181821847:C:A
chr1:181822089	['A', 'T']	10699	10192.407093001311	-199.34724809014816	0.0126430839157078	0.0140636707077361	0.8989889039959611	0.368679	0.368679	chr1	181822089	0.4333515991550943	chr1:181822089:A:T
chr1:181822171	['C', 'T']	10699	1627.3689429373244	-121.68330814929963	-0.0473960320002695	0.0262936696929253	-1.8025643644950045	0.0714848	0.0714848	chr1	181822171	1.1457862935541432	chr1:181822171:C:T
chr1:181822188	['C', 'A']	10699	10108.558507155554	-180.2991427868214	0.015790451525567	0.0139605361892801	1.131077725918009	0.258048	0.258048	chr1	181822188	0.5882995025786439	chr1:181822188:C:A
chr1:181822288	['G', 'A']	10699	10105.944569078332	-184.2343688332884	0.0150601264530959	0.0139494072617875	1.079624830680158	0.280334	0.280334	chr1	181822288	0.5523242261180272	chr1:181822288:G:A
chr1:181822765	['G', 'A']	10699	10100.944101701252	-189.46085199478705	0.0141072562736666	0.013954219554796	1.0109670568296336	0.312055	0.312055	chr1	181822765	0.5057688544065629	chr1:181822765:G:A
chr1:181822795	['T', 'C']	10699	10099.607837635616	-188.6893573484041	0.0142591798539787	0.013955578755889	1.021754819588654	0.30692	0.30692	chr1	181822795	0.5129748104713049	chr1:181822795:T:C
chr1:181823260	['A', 'G']	10699	10105.722741724334	-184.79690528796576	0.0150021346536569	0.0139522253410586	1.075250312185583	0.282287	0.282287	chr1	181823260	0.5493091217052406	chr1:181823260:A:G
chr1:181823356	['G', 'A']	10699	10112.72601458762	-184.47507110759065	0.015046776609871	0.0139505955738	1.0785759310613017	0.280801	0.280801	chr1	181823356	0.5516013499122159	chr1:181823356:G:A
chr1:181824125	['T', 'C']	10699	6352.343592142188	-125.98032371855156	0.0085552622447631	0.0151866916105864	0.5633394332442583	0.573216	0.573216	chr1	181824125	0.2416816957786517	chr1:181824125:T:C
chr1:181825115	['T', 'C']	10699	6519.703125	-140.4787211305948	0.0067485235471499	0.0150686885737737	0.4478507545039707	0.65427	0.65427	chr1	181825115	0.184242992789144	chr1:181825115:T:C
chr1:181825397	['AG', 'A']	10699	1399.485299625468	-23.04926274824048	0.0085477008918115	0.0286081462915193	0.2987855558591536	0.765109	0.765109	chr1	181825397	0.1162766893870425	chr1:181825397:AG:A
chr1:181825494	['TA', 'T']	10699	6392.950557168275	-134.46991530098998	0.0073738548264775	0.0151819620883438	0.4856984086489655	0.627191	0.627191	chr1	181825494	0.2026001822725671	chr1:181825494:TA:T
chr1:181825645	['A', 'G']	10699	8413.008703790358	-160.2485269028441	0.0122826054018035	0.0142848047659933	0.8598371208435174	0.389898	0.389898	chr1	181825645	0.4090489925401279	chr1:181825645:A:G
chr1:181825801	['T', 'C']	10699	6389.972495088408	-132.68156264581862	0.0077126932253407	0.0151704800068203	0.508401396783306	0.611182	0.611182	chr1	181825801	0.2138294447068875	chr1:181825801:T:C
chr1:181825911	['C', 'A']	10699	10095.435868650016	-192.45176454075312	0.0135002575743185	0.0139667222208249	0.9666017094683164	0.333765	0.333765	chr1	181825911	0.4765592072128619	chr1:181825911:C:A
chr1:181827270	['A', 'G']	10699	11088.18187768842	-186.6446420583886	0.0195236698420812	0.0139136460501593	1.4032029973809466	0.160585	0.160585	chr1	181827270	0.7942950239481845	chr1:181827270:A:G
chr1:181827318	['C', 'T']	10699	11082.14324450678	-189.6521321972751	0.0190168258838431	0.0139161289161284	1.3665313104280843	0.171801	0.171801	chr1	181827318	0.7649743126047884	chr1:181827318:C:T
chr1:181828271	['A', 'G']	10699	11069.138382421692	-194.18586155922927	0.0181651923670275	0.0139149534630097	1.3054439898283627	0.19177	0.19177	chr1	181828271	0.7172193317508737	chr1:181828271:A:G
chr1:181828890	['TATAAC', 'T']	10699	736.5507436161258	-63.67583348190688	-0.0641060498167776	0.0381968230470239	-1.6783084220867523	0.0933162	0.0933162	chr1	181828890	1.0300429547543322	chr1:181828890:TATAAC:T
chr1:181829131	['A', 'G']	10699	1627.152084501776	-122.02398878027454	-0.0476484237264977	0.0262685571310677	-1.813895734309064	0.0697218	0.0697218	chr1	181829131	1.1566314092847003	chr1:181829131:A:G
chr1:181829981	['G', 'C']	10699	11103.075535196784	-181.90394826804808	0.0204647646404027	0.0139042400927299	1.4718362531083609	0.141095	0.141095	chr1	181829981	0.8504883761172639	chr1:181829981:G:C
chr1:181830578	['G', 'T']	10699	9859.60772395736	-178.62452234341424	0.0148260587775717	0.0140108774900113	1.058182029508255	0.289996	0.289996	chr1	181830578	0.5376079924110724	chr1:181830578:G:T
chr1:181830814	['T', 'C']	10699	11101.112752430816	-184.47310043135755	0.0199846951193587	0.0139068349239359	1.4370412267540345	0.150736	0.150736	chr1	181830814	0.8217830135499441	chr1:181830814:T:C
chr1:181830888	['A', 'G']	10699	11102.075348228474	-186.9902287291682	0.0194723088604371	0.0139025251310625	1.400631085135036	0.161353	0.161353	chr1	181830888	0.7922229554454898	chr1:181830888:A:G
chr1:181831117	['TAACA', 'T']	10699	1400.392670157068	-22.993640448928154	0.0085776225444284	0.0285783754597134	0.300143811761456	0.764073	0.764073	chr1	181831117	0.1168651466826281	chr1:181831117:TAACA:T
chr1:181831327	['G', 'C']	10699	5244.490185081324	-151.0992350268215	-0.0041989353310315	0.0163728105720812	-0.2564578214928808	0.797602	0.797602	chr1	181831327	0.0982137656945516	chr1:181831327:G:C
chr1:181832065	['C', 'T']	10699	735.0687044307347	-64.4027096148216	-0.0654119511196092	0.0382186509738893	-1.7115191000409256	0.0870144	0.0870144	chr1	181832065	1.0604088701050909	chr1:181832065:C:T
chr1:181832300	['C', 'T']	10699	451.0	-14.889319410525466	-0.0115418222002082	0.0487073873447666	-0.2369624574299484	0.81269	0.81269	chr1	181832300	0.0900750841274923	chr1:181832300:C:T
chr1:181832448	['A', 'G']	10699	6526.440018700327	-137.26748353556926	0.0075130212328192	0.0150456266229555	0.4993491744209848	0.617544	0.617544	chr1	181832448	0.2093320934910802	chr1:181832448:A:G
chr1:181832450	['T', 'C']	10699	18017.0	-535.241070435893	-0.0216092889961579	0.018981674941747	-1.1384289880885	0.254967	0.254967	chr1	181832450	0.5935160260183165	chr1:181832450:T:C
chr1:181832511	['A', 'G']	10699	17991.68162273322	-528.0814369548199	-0.0195670322541206	0.0189126966207078	-1.0345976909869283	0.30088	0.30088	chr1	181832511	0.5216066795856573	chr1:181832511:A:G
chr1:181832843	['A', 'G']	10699	3055.2855673957747	-42.61511759101538	0.0128488092881869	0.0198559801379466	0.6471002286929006	0.517581	0.517581	chr1	181832843	0.2860216746627895	chr1:181832843:A:G
chr1:181834005	['AATGTTGC', 'A']	10699	7731.72265844083	-131.9882972424733	0.0148374886727801	0.0144015931350753	1.0302671748615857	0.302908	0.302908	chr1	181834005	0.5186892565120607	chr1:181834005:AATGTTGC:A
chr1:181834562	['A', 'C']	10699	1400.1308655823518	-22.7100905197682	0.0088270879484959	0.0285788333213398	0.3088680300292314	0.757428	0.757428	chr1	181834562	0.1206586442630862	chr1:181834562:A:C
chr1:181834917	['C', 'T']	10699	1166.2180050481445	-4.552831914210561	0.0222264308351076	0.031136661147827	0.7138347534947174	0.475345	0.475345	chr1	181834917	0.3229910699328969	chr1:181834917:C:T
chr1:181835569	['C', 'G']	10699	696.0	2.9411954201209123	0.0282822893541805	0.0391179971784795	0.7229994221110034	0.469696	0.469696	chr1	181835569	0.3281831383164841	chr1:181835569:C:G
chr1:181835655	['G', 'A']	10699	11102.037670592634	-181.24053051313817	0.020504832936992	0.0139052566742576	1.4746101720618996	0.140347	0.140347	chr1	181835655	0.8527968662313273	chr1:181835655:G:A
chr1:181836205	['T', 'C']	10699	11104.075722165093	-179.5248805318437	0.0208477530464971	0.0139059108975952	1.499200821867937	0.133851	0.133851	chr1	181836205	0.8733783798535177	chr1:181836205:T:C
chr1:181836547	['C', 'T']	10699	11099.112191473449	-184.4811606384026	0.0199534147740159	0.0139041730868619	1.4350666270739891	0.151297	0.151297	chr1	181836547	0.8201696833209162	chr1:181836547:C:T
chr1:181837462	['G', 'A']	10699	11101.112752430816	-182.3263364201279	0.0203004610443015	0.0139039449365272	1.4600504487737107	0.144306	0.144306	chr1	181837462	0.8407156112993057	chr1:181837462:G:A
chr1:181837580	['C', 'T']	10699	1573.147036829314	-30.19973011470717	0.0058352149088434	0.0267554912587303	0.218094104586452	0.82736	0.82736	chr1	181837580	0.0823054795720054	chr1:181837580:C:T
chr1:181838342	['T', 'A']	10699	1400.2617556324203	-22.867165862664585	0.0086906204514534	0.0285789617848422	0.3040915382749407	0.761064	0.761064	chr1	181838342	0.1185788206563183	chr1:181838342:T:A
chr1:181838476	['A', 'G']	10699	11113.038698822207	-188.04899014759988	0.0193292982263762	0.0139133730007269	1.3892604061837797	0.164783	0.164783	chr1	181838476	0.7830875947445874	chr1:181838476:A:G
chr1:181838650	['T', 'C']	10699	11114.1163986537	-186.96622811920307	0.0195332904207312	0.0139146800969388	1.4037901183964967	0.16041	0.16041	chr1	181838650	0.794768561179997	chr1:181838650:T:C
chr1:181838915	['T', 'C']	10699	11111.077030943256	-186.39506600217035	0.0196131110887154	0.0139107343192428	1.4099263661145756	0.158591	0.158591	chr1	181838915	0.7997214624234749	chr1:181838915:T:C
chr1:181839475	['G', 'A']	10699	18015.683866143205	-533.8903292879207	-0.0212170405393381	0.0189805573958867	-1.1178302141925534	0.263665	0.263665	chr1	181839475	0.5789475164549475	chr1:181839475:G:A
chr1:181839524	['G', 'A']	10699	11100.0374836418	-180.7266989411905	0.0205889535666494	0.0139056758918358	1.4806150903270707	0.138739	0.138739	chr1	181839524	0.8578014401236933	chr1:181839524:G:A
chr1:181841058	['T', 'C']	10699	12718.188726864835	-309.0465138491581	0.0063280963362127	0.0141616677836354	0.4468468285582265	0.654995	0.654995	chr1	181841058	0.1837620152459232	chr1:181841058:T:C
chr1:181841105	['G', 'A']	10699	12719.75549322113	-309.5257499550787	0.0062134599583686	0.0141634776239058	0.4386959278900029	0.660891	0.660891	chr1	181841105	0.179870162302593	chr1:181841105:G:A
chr1:181842936	['A', 'AT']	10699	18015.0	-534.2231631038504	-0.021312348668277	0.0189792952359202	-1.1229262416415415	0.261494	0.261494	chr1	181842936	0.5825382716027718	chr1:181842936:A:AT
chr1:181842954	['G', 'C']	10699	1059.2970269259536	13.094102235499744	0.0280340082534101	0.0324872521107757	0.8629233447574791	0.388199	0.388199	chr1	181842954	0.4109455876881023	chr1:181842954:G:C
chr1:181843095	['A', 'AT']	10699	18015.735483870965	-534.2209674910022	-0.0212429917467448	0.0189833418580839	-1.1190333032799822	0.263151	0.263151	chr1	181843095	0.5797949752812972	chr1:181843095:A:AT
chr1:181843335	['A', 'G']	10699	12838.599943904264	-302.84984593371223	0.0083376888846513	0.0142064153953687	0.5868960362351096	0.557286	0.557286	chr1	181843335	0.2539218670444954	chr1:181843335:A:G
chr1:181844414	['G', 'A']	10699	5042.0	-206.43422064276191	-0.0214449520136475	0.0165366634462445	-1.2968125089658078	0.194724	0.194724	chr1	181844414	0.7105805177906483	chr1:181844414:G:A
chr1:181844634	['A', 'G']	10699	12840.400299149294	-302.328271889586	0.0085090683737439	0.0142074350902291	0.5989165757016826	0.549241	0.549241	chr1	181844634	0.2602370508068349	chr1:181844634:A:G
chr1:181845043	['G', 'A']	10699	735.0	-65.78588281694336	-0.066953879298343	0.0382188210797665	-1.751856216564177	0.0798272	0.0798272	chr1	181845043	1.0978491036723983	chr1:181845043:G:A
chr1:181845141	['A', 'T']	10699	11504.075247709852	-285.2868744831997	0.0051975727142415	0.0139431022982012	0.3727701771873281	0.709327	0.709327	chr1	181845141	0.1491535087432655	chr1:181845141:A:T
chr1:181845412	['C', 'T']	10699	17074.59590577678	-458.1406050621283	-0.0013640681934292	0.0173010860048393	-0.0788429231001865	0.937159	0.937159	chr1	181845412	0.0281867197157636	chr1:181845412:C:T
chr1:181846327	['GT', 'G']	10699	11490.221858638744	-289.0156396550071	0.0043301172545416	0.0139402172462449	0.3106205002442142	0.756095	0.756095	chr1	181846327	0.1214236338853927	chr1:181846327:GT:G
chr1:181847374	['T', 'C']	10699	6406.796465968587	-127.24017794677988	0.0089561725865599	0.0151565394976558	0.5909114404343525	0.554592	0.554592	chr1	181847374	0.2560263994190189	chr1:181847374:T:C
chr1:181848489	['A', 'C']	10699	11626.173319622323	-311.48847483876347	0.0004937016445448	0.013941385834898	0.0354126663153531	0.971751	0.971751	chr1	181848489	0.0124450037769548	chr1:181848489:A:C
chr1:181848741	['G', 'C']	10699	1398.2613816958026	-22.52705249670164	0.0088258025955366	0.0285957873158341	0.3086399579790422	0.757601	0.757601	chr1	181848741	0.1205594607547892	chr1:181848741:G:C
chr1:181849864	['C', 'T']	10699	6344.779076290202	-128.04942613606136	0.0079321813931244	0.0152093656507874	0.521532690793966	0.602007	0.602007	chr1	181849864	0.2203984588356992	chr1:181849864:C:T
chr1:181849932	['C', 'T']	10699	11389.258064516129	-302.7339363269094	0.0011828976252145	0.0139189844759214	0.0849844776578945	0.932275	0.932275	chr1	181849932	0.0304559617167543	chr1:181849932:C:T
chr1:181849948	['G', 'A']	10699	4605.860989062354	-166.7982294497087	-0.0113130374110973	0.0168009082236081	-0.6733586815979778	0.500734	0.500734	chr1	181849948	0.3003929188645922	chr1:181849948:G:A
chr1:181850136	['G', 'A']	10699	4234.0	-145.2545834872921	-0.0114267914353939	0.0175582363357819	-0.650793805076385	0.515194	0.515194	chr1	181850136	0.2880292034550472	chr1:181850136:G:A
chr1:181850227	['G', 'T']	10699	6508.216602785828	-135.56347820434664	0.0076154448016039	0.015068271592358	0.5053960406093408	0.613291	0.613291	chr1	181850227	0.2123334085050988	chr1:181850227:G:T
chr1:181850732	['C', 'A']	10699	11388.386608061348	-303.19321448845614	0.0011330115726409	0.0139177002524949	0.0814079590798633	0.935119	0.935119	chr1	181850732	0.0291331188014588	chr1:181850732:C:A
chr1:181851075	['G', 'T']	10699	11464.21456619297	-300.79339760951626	0.001990638690608	0.0139378242681193	0.1428227714967951	0.886433	0.886433	chr1	181851075	0.0523540844622949	chr1:181851075:G:T
chr1:181851426	['A', 'C']	10699	1862.7410421929087	-58.639317891511496	-0.009482604165621	0.0250560168980799	-0.3784561689989805	0.705099	0.705099	chr1	181851426	0.1517499012565695	chr1:181851426:A:C
chr1:181851577	['T', 'C']	10699	1634.458302169035	-117.2903249499587	-0.0436913175279598	0.0261788366668541	-1.6689556562029628	0.0951555	0.0951555	chr1	181851577	1.0215661043751965	chr1:181851577:T:C
chr1:181851869	['G', 'T']	10699	5559.519629837352	-163.02680174371832	-0.00574044883893	0.0159049660427705	-0.3609217915645504	0.718165	0.718165	chr1	181851869	0.1437757641741011	chr1:181851869:G:T
chr1:181852018	['G', 'A']	10699	11384.128073291577	-300.9480559321066	0.0016872061331673	0.0139204014974719	0.1212038412450757	0.903532	0.903532	chr1	181852018	0.0440564616118279	chr1:181852018:G:A
chr1:181852312	['A', 'G']	10699	3401.317909889699	-152.51840911804138	-0.0197118301954011	0.0189936304992281	-1.0378126602074431	0.299381	0.299381	chr1	181852312	0.523775765305563	chr1:181852312:A:G
chr1:181852349	['G', 'A']	10699	11506.075434660685	-296.4651770994792	0.0033067695102173	0.0139380303848688	0.2372479768595694	0.812469	0.812469	chr1	181852349	0.0901932006700487	chr1:181852349:G:A
chr1:181853459	['C', 'A']	10699	6276.586651710601	-134.63594048754686	0.0058047900749393	0.0152732091294119	0.3800635495628089	0.703906	0.703906	chr1	181853459	0.1524853329132658	chr1:181853459:C:A
chr1:181853585	['A', 'G']	10699	394.0	-37.84305621089074	-0.0786136599613112	0.0521350701953108	-1.507884417663677	0.131614	0.131614	chr1	181853585	0.8806979116387899	chr1:181853585:A:G
chr1:181854776	['C', 'T']	10699	12826.0	-314.06544433909045	0.0064217175485529	0.0141877497013839	0.4526241076783699	0.650829	0.650829	chr1	181854776	0.186533103769331	chr1:181854776:C:T
chr1:181854969	['A', 'G']	10699	12830.199196111424	-312.68733332546407	0.0067000168586356	0.0141897410695872	0.4721732994124683	0.636813	0.636813	chr1	181854969	0.1959880794245379	chr1:181854969:A:G
chr1:181855682	['C', 'A']	10699	7928.482097784425	-217.83063071543307	-0.0076073460675005	0.0144611841151211	-0.5260527773480175	0.598862	0.598862	chr1	181855682	0.2226732436262526	chr1:181855682:C:A
chr1:181855747	['T', 'C']	10699	7927.740979622359	-219.7878172025316	-0.0079121359141533	0.014462995504977	-0.5470606632927857	0.584348	0.584348	chr1	181855747	0.2333284380454955	chr1:181855747:T:C
chr1:181855875	['T', 'G']	10699	2953.552117416098	23.04447139713564	0.032152949494922	0.0201906583538262	1.5924666215170136	0.111309	0.111309	chr1	181855875	0.953469718932911	chr1:181855875:T:G
chr1:181855987	['A', 'G']	10699	7933.741540474855	-217.9299106331232	-0.0075332899720939	0.0144584408175247	-0.521030591553346	0.602356	0.602356	chr1	181855987	0.2201467593423956	chr1:181855987:A:G
chr1:181856049	['C', 'T']	10699	19280.8021125444	-507.5234331240685	-0.0087283504140296	0.0235027809645646	-0.3713752184130658	0.710365	0.710365	chr1	181856049	0.1485184445849219	chr1:181856049:C:T
chr1:181856625	['C', 'G']	10699	19230.594839674675	-504.1214714170513	-0.0069487003871008	0.0232550420297331	-0.2988040347644383	0.765095	0.765095	chr1	181856625	0.116284636200339	chr1:181856625:C:G
chr1:181856806	['T', 'C']	10699	10010.935688913816	-278.32927846484586	-0.0068844874182746	0.0139261424095378	-0.4943571030524289	0.621064	0.621064	chr1	181856806	0.2068636439221677	chr1:181856806:T:C
chr1:181857655	['C', 'T']	10699	9066.694867719922	-273.3326816256585	-0.0101326765628202	0.0140310464605246	-0.722161143955144	0.470211	0.470211	chr1	181857655	0.3277072153143935	chr1:181857655:C:T
chr1:181857793	['C', 'A']	10699	15694.466909702747	-366.1540275851255	0.0047313634759588	0.0157306006301731	0.3007744959771954	0.763592	0.763592	chr1	181857793	0.1171386302705856	chr1:181857793:C:A
chr1:181858428	['A', 'G']	10699	11477.072723873622	-321.94014890591313	-0.0058288056515885	0.0139089941313251	-0.4190673744308501	0.675175	0.675175	chr1	181858428	0.170583646896405	chr1:181858428:A:G
chr1:181858962	['A', 'G']	10699	4548.850331868748	-197.865928357812	-0.0225152433292629	0.0169678007392174	-1.3269393998259165	0.184557	0.184557	chr1	181858962	0.7338694779474904	chr1:181858962:A:G
chr1:181859043	['T', 'G']	10699	2308.0	-48.947209375606434	0.0069269528553711	0.0224822088615159	0.3081081978216292	0.758006	0.758006	chr1	181859043	0.1203273566943602	chr1:181859043:T:G
chr1:181859426	['G', 'A']	10699	9101.850719760703	-292.81423172033846	-0.0120705588101418	0.0141988995168465	-0.85010523497406	0.395286	0.395286	chr1	181859426	0.4030885669634205	chr1:181859426:G:A
chr1:181859500	['A', 'T']	10699	5731.071328409835	-117.8202254026237	0.0075792140372932	0.0157952479730308	0.4798414086460791	0.63135	0.63135	chr1	181859500	0.1997298151962964	chr1:181859500:A:T
chr1:181859569	['G', 'A']	10699	5755.0	-119.32722239305976	0.0070806089178978	0.0157886902294252	0.4484608168891545	0.65383	0.65383	chr1	181859569	0.1845351563534651	chr1:181859569:G:A
chr1:181861415	['A', 'G']	10699	5802.084603159765	-107.86202178609152	0.0102694875946727	0.0157417562981296	0.6523724164052135	0.514175	0.514175	chr1	181861415	0.2888890432629643	chr1:181861415:A:G
chr1:181861570	['A', 'G']	10699	7040.316069926148	-135.33771133948716	0.0109622682044043	0.0147769212622966	0.7418506202895306	0.458194	0.458194	chr1	181861570	0.338950602147827	chr1:181861570:A:G
chr1:181862178	['G', 'C']	10699	1488.0	-98.97292543400036	-0.0447885521721473	0.0274761040819163	-1.6300910798203485	0.103112	0.103112	chr1	181862178	0.9866907893186528	chr1:181862178:G:C
chr1:181863426	['A', 'G']	10699	9228.763236669784	-283.88015261678447	-0.009593367571118	0.0141487811779338	-0.6780349098959566	0.497764	0.497764	chr1	181863426	0.3029765162583795	chr1:181863426:A:G
chr1:181863923	['T', 'C']	10699	6500.430294530153	-175.93635759301995	-0.0012819107433785	0.0152438949970145	-0.0840933858196749	0.932984	0.932984	chr1	181863923	0.030125804025518	chr1:181863923:T:C
chr1:181863952	['T', 'C']	10699	5801.626776364997	-112.578982567634	0.0091484064757195	0.015738867084943	0.5812620709194236	0.561076	0.561076	chr1	181863952	0.2509783078256563	chr1:181863952:T:C
chr1:181865622	['A', 'G']	10699	2160.0094445483446	-38.42712805396316	0.010870425225277	0.0229778408503554	0.4730829713753949	0.636164	0.636164	chr1	181865622	0.1964309109025235	chr1:181865622:A:G
chr1:181866015	['C', 'T']	10699	2708.5063101804244	-96.46782834756485	-0.0138507992029558	0.0209864986911782	-0.6599861847740295	0.509277	0.509277	chr1	181866015	0.2930459370157268	chr1:181866015:C:T
chr1:181867531	['T', 'C']	10699	6557.612918302486	-190.1662415563877	-0.0042038532378973	0.0151938417502695	-0.2766813888806507	0.78203	0.78203	chr1	181867531	0.1067765863460985	chr1:181867531:T:C
chr1:181869804	['C', 'T']	10699	6545.611796597495	-191.00679746880883	-0.0044371519008203	0.0152064233786439	-0.2917945785365896	0.770449	0.770449	chr1	181869804	0.1132561041897407	chr1:181869804:C:T
chr1:181870160	['T', 'G']	10699	2774.2593008038884	-104.16307343329169	-0.0158051165993596	0.0207931751368485	-0.7601107813183685	0.447205	0.447205	chr1	181870160	0.3494933494412433	chr1:181870160:T:G
chr1:181870244	['G', 'A']	10699	2161.009912100243	-40.12098193069549	0.0101249239008742	0.0229747402172269	0.4406980799409613	0.659441	0.659441	chr1	181870244	0.1808240545841149	chr1:181870244:G:A
chr1:181870651	['C', 'A']	10699	2162.202093849318	-39.93762679408255	0.0102416852712166	0.0229668526520694	0.4459333382057391	0.655654	0.655654	chr1	181870651	0.1833252849120313	chr1:181870651:C:A
chr1:181871747	['T', 'C']	10699	2316.2989806415417	-38.90231037682511	0.0124864395887825	0.0222811802509265	0.5604029700474803	0.575216	0.575216	chr1	181871747	0.2401690422790887	chr1:181871747:T:C
chr1:181871878	['A', 'G']	10699	9311.573540419164	-281.892754861915	-0.0088305278190278	0.0141421704509075	-0.6244110725211349	0.532371	0.532371	chr1	181871878	0.2737856100024	chr1:181871878:A:G
chr1:181872609	['G', 'A']	10699	1012.0	17.50436944106042	0.0411055447740148	0.0327543993890082	1.2549625558943749	0.20952	0.20952	chr1	181872609	0.6787745145828242	chr1:181872609:G:A
chr1:181872860	['A', 'T']	10699	6565.841062079282	-184.42235410519143	-0.002971110109072	0.0151852281471896	-0.1956579170410398	0.844882	0.844882	chr1	181872860	0.0732039423253054	chr1:181872860:A:T
chr1:181873956	['A', 'C']	10699	2748.0	-93.71256137209524	-0.0124360585510587	0.0208566630064923	-0.5962631005347119	0.551012	0.551012	chr1	181873956	0.2588389429321828	chr1:181873956:A:C
chr1:181874237	['T', 'C']	10699	6559.613105253318	-190.09687344748744	-0.0041588522942869	0.0151916093082417	-0.2737598242492103	0.784274	0.784274	chr1	181874237	0.1055321823425755	chr1:181874237:T:C
chr1:181874448	['T', 'C']	10699	2160.403851547163	-39.896578562235504	0.0103127201267902	0.0229741370258806	0.4488838956245802	0.653525	0.653525	chr1	181874448	0.184737794228233	chr1:181874448:T:C
chr1:181874599	['T', 'A']	10699	5868.548513740886	-120.52858887877431	0.0074482247274298	0.0156611769919113	0.4755852469630261	0.63438	0.63438	chr1	181874599	0.1976505174094878	chr1:181874599:T:A
chr1:181874759	['A', 'G']	10699	6566.0	-185.33673784749624	-0.0031330513007982	0.0151840820967738	-0.2063378794207054	0.836531	0.836531	chr1	181874759	0.0775179604045407	chr1:181874759:A:G
chr1:181875351	['A', 'C']	10699	242.0905095839177	12.487457726203774	0.0714837086972716	0.0665547988207199	1.0740579186457873	0.282821	0.282821	chr1	181875351	0.5484883464822243	chr1:181875351:A:C
chr1:181876900	['C', 'A']	10699	5867.0967560998415	-119.21134475742988	0.0077626475900757	0.0156609517408116	0.4956689554088022	0.620138	0.620138	chr1	181876900	0.2075116557121178	chr1:181876900:C:A
chr1:181876998	['A', 'C']	10699	6490.213237356268	-185.89213144175764	-0.0034358857084641	0.0152474617790104	-0.2253414868823606	0.821718	0.821718	chr1	181876998	0.085277199560326	chr1:181876998:A:C
chr1:181877878	['T', 'C']	10699	746.0	-8.289160635092582	0.0160027276878219	0.0381143408669866	0.4198610634162382	0.674595	0.674595	chr1	181877878	0.170956882062407	chr1:181877878:T:C
chr1:181877938	['T', 'C']	10699	6563.453856942497	-184.31498493246505	-0.0029647664937754	0.0151912564018703	-0.1951626919686779	0.845269	0.845269	chr1	181877938	0.0730050583588031	chr1:181877938:T:C
chr1:181878341	['A', 'G']	10699	2163.0108472040392	-39.38535881439609	0.0103887316195105	0.0229679371204942	0.4523145272041299	0.651052	0.651052	chr1	181878341	0.1863843226281796	chr1:181878341:A:G
chr1:181878879	['A', 'G']	10699	8497.79426060946	-232.78276193256727	-0.0015275666180122	0.014268089213528	-0.1070617512374345	0.914742	0.914742	chr1	181878879	0.038701380005933	chr1:181878879:A:G
chr1:181879414	['C', 'T']	10699	6542.446002805049	-191.02409727865648	-0.0044300749950312	0.0152068897551661	-0.2913202545922501	0.770812	0.770812	chr1	181879414	0.1130515328681465	chr1:181879414:C:T
chr1:181880805	['C', 'T']	10699	9286.736000747873	-285.5794697952573	-0.0097916181131834	0.014143840131764	-0.6922885172601411	0.488771	0.488771	chr1	181880805	0.3108945697736865	chr1:181880805:C:T
chr1:181880897	['C', 'T']	10699	2160.8078541374475	-37.182738905351286	0.0114669343375248	0.022973852539194	0.4991297962743479	0.617698	0.617698	chr1	181880897	0.2092238048309479	chr1:181880897:C:T
chr1:181881355	['G', 'A']	10699	2887.0	-114.39345222312686	-0.0138449663257828	0.0203645103037818	-0.6798575619670898	0.496609	0.496609	chr1	181881355	0.3039854140305103	chr1:181881355:G:A
chr1:181881475	['G', 'A']	10699	6538.222211835094	-193.3342350379357	-0.0049618570100966	0.0152085961718039	-0.326253452589905	0.744239	0.744239	chr1	181881475	0.1282875755923629	chr1:181881475:G:A
chr1:181881489	['G', 'A']	10699	5843.73097063774	-124.49804010904133	0.0065400360103707	0.0156953550950769	0.4166860813758915	0.676916	0.676916	chr1	181881489	0.1694652205318036	chr1:181881489:G:A
chr1:181881645	['G', 'A']	10699	9285.471528751754	-285.153328003781	-0.0097169707688836	0.0141455782521445	-0.686926373434785	0.492144	0.492144	chr1	181881645	0.3079078052504899	chr1:181881645:G:A
chr1:181882443	['C', 'T']	10699	2719.508366831822	-91.78434613156	-0.0118395977193464	0.0209622718977283	-0.564805083013424	0.572218	0.572218	chr1	181882443	0.2424384849129296	chr1:181882443:C:T
chr1:181883082	['C', 'G']	10699	2700.504814433953	-96.32616710111824	-0.013878972407933	0.0210093180003935	-0.6606103257456087	0.508876	0.508876	chr1	181883082	0.2933880311729859	chr1:181883082:C:G
chr1:181883478	['A', 'C']	10699	2748.0	-93.14599541227298	-0.0122099764956439	0.0208648438617494	-0.5851937630852778	0.55843	0.55843	chr1	181883478	0.2530312585717094	chr1:181883478:A:C
chr1:181883848	['G', 'A']	10699	1012.0	18.161197657118315	0.0418559039220746	0.0327540714740491	1.2778840015427355	0.201318	0.201318	chr1	181883848	0.6961173927656508	chr1:181883848:G:A
chr1:181884321	['A', 'C']	10699	9311.481252921929	-285.8725871943116	-0.0096165440024001	0.0141380012247729	-0.6801911988485169	0.496398	0.496398	chr1	181884321	0.3041699769531498	chr1:181884321:A:C
chr1:181884630	['G', 'A']	10699	5852.641080777861	-122.0761789009082	0.0070453718901594	0.0156816941762175	0.4492736442242468	0.653243	0.653243	chr1	181884630	0.1849252353743245	chr1:181884630:G:A
chr1:181885942	['C', 'T']	10699	2689.2513553935314	-101.86807012938954	-0.0161747948356038	0.0210335618109694	-0.7689993250295961	0.441911	0.441911	chr1	181885942	0.3546651878926892	chr1:181885942:C:T
chr1:181886291	['G', 'A']	10699	1777.6646096306686	-9.348512090347487	0.0170301344932341	0.0252716249041549	0.67388363660123	0.5004	0.5004	chr1	181886291	0.3006826989786177	chr1:181886291:G:A
chr1:181887162	['G', 'A']	10699	9284.810383536014	-284.0370218717869	-0.0094815072513513	0.0141454438434986	-0.6702870094605852	0.502689	0.502689	chr1	181887162	0.2987006180374291	chr1:181887162:G:A
chr1:181887216	['CT', 'C']	10699	5852.547018134231	-121.2894819545504	0.0072203163181981	0.0156808237150121	0.4604551680078987	0.645199	0.645199	chr1	181887216	0.1903063143996577	chr1:181887216:CT:C
chr1:181887382	['T', 'C']	10699	2154.0066392369554	-35.279657388280555	0.0125644509974689	0.0230108644938412	0.546022553860667	0.585062	0.585062	chr1	181887382	0.2327981085654823	chr1:181887382:T:C
chr1:181887526	['T', 'C']	10699	5853.641361256545	-122.55015153348808	0.0068985725746636	0.0156815024513418	0.4399178328778905	0.660006	0.660006	chr1	181887526	0.1804521163444236	chr1:181887526:T:C
chr1:181889033	['A', 'AT']	10699	6566.227446947743	-187.95034110352088	-0.0036809308509963	0.0151854780764423	-0.242398087993468	0.808476	0.808476	chr1	181889033	0.0923328678073896	chr1:181889033:A:AT
chr1:181889067	['G', 'C']	10699	2727.0573452999542	-97.14253212597472	-0.0140199441938014	0.0210504930191929	-0.6660150040675376	0.505416	0.505416	chr1	181889067	0.2963510136988083	chr1:181889067:G:C
chr1:181889083	['C', 'G']	10699	6565.90955008886	-187.35029737593447	-0.0035011446491285	0.0151871966470395	-0.2305326473672169	0.817682	0.817682	chr1	181889083	0.0874155624615625	chr1:181889083:C:G
chr1:181889327	['G', 'C']	10699	2263.0	-59.67713000625801	-0.0041866945806262	0.0226862792746857	-0.1845474319492291	0.853588	0.853588	chr1	181889327	0.0687516989847291	chr1:181889327:G:C
chr1:181889582	['G', 'A']	10699	5384.516364316439	-112.93568465338672	0.0070245564827834	0.0159549751777219	0.4402737330855829	0.659748	0.659748	chr1	181889582	0.1806219176524831	chr1:181889582:G:A
chr1:181890311	['G', 'A']	10699	18692.747148999813	-513.2431946470547	-0.0119583964684168	0.0209187295085589	-0.5716597876330903	0.567565	0.567565	chr1	181890311	0.2459843940030329	chr1:181890311:G:A
chr1:181890995	['G', 'C']	10699	5867.0967560998415	-121.19390382284293	0.0073083495499686	0.0156654744645591	0.466525898497536	0.640849	0.640849	chr1	181890995	0.1932442890336341	chr1:181890995:G:C
chr1:181892189	['A', 'C']	10699	2160.403851547163	-39.776496918465135	0.0104185695673418	0.0229740200808362	0.4534935344655872	0.650203	0.650203	chr1	181892189	0.1869510310250044	chr1:181892189:A:C
chr1:181892811	['TAACCCCATCAAAAAGTGAGTGAAGGATATG', 'T']	10699	5853.471044999531	-121.11329745075366	0.0073478831298396	0.0156887091830709	0.4683548559730078	0.63954	0.63954	chr1	181892811	0.194132287407366	chr1:181892811:TAACCCCATCAAAAAGTGAGTGAAGGATATG:T
chr1:181892884	['CAT', 'C']	10699	5846.371527452997	-119.67501218532018	0.0077064746752021	0.0156943947239468	0.4910335703130651	0.623413	0.623413	chr1	181892884	0.2052241456437182	chr1:181892884:CAT:C
chr1:181893844	['T', 'A']	10699	1563.2922314667662	-31.1534033593303	0.0071850061243084	0.0267377576066853	0.2687213426795365	0.788149	0.788149	chr1	181893844	0.103391671138999	chr1:181893844:T:A
chr1:181894856	['T', 'A']	10699	6542.22295970833	-187.3113219961894	-0.0036385755820821	0.0152097264307037	-0.2392268919930761	0.810934	0.810934	chr1	181894856	0.091014490551111	chr1:181894856:T:A
chr1:181896386	['T', 'C']	10699	5865.644727000748	-118.84060728994749	0.0076546231402587	0.0156668467945696	0.4885873488538844	0.625144	0.625144	chr1	181896386	0.2040199327326028	chr1:181896386:T:C
chr1:181896435	['C', 'G']	10699	2673.499766289614	-88.67671653435058	-0.0112236717894463	0.0211333370568262	-0.5310884769057785	0.595369	0.595369	chr1	181896435	0.2252137821841474	chr1:181896435:C:G
chr1:181897706	['G', 'T']	10699	5863.0	-119.71711871029912	0.0075259193181738	0.0156690268388984	0.4803054711407309	0.63102	0.63102	chr1	181897706	0.1999568756972472	chr1:181897706:G:T
chr1:181898677	['T', 'C']	10699	6560.0	-211.2434943445271	-0.0091257801353997	0.0152058672981495	-0.6001486108267148	0.54842	0.54842	chr1	181898677	0.2608867155687833	chr1:181898677:T:C
chr1:181898894	['A', 'G']	10699	9272.73338319155	-279.6527183357598	-0.0089116237605793	0.0141690674263242	-0.6289492097428206	0.529396	0.529396	chr1	181898894	0.276219344456073	chr1:181898894:A:G
chr1:181899340	['TA', 'T']	10699	2168.0	-51.07692989030466	0.0042725100878896	0.0229354061896796	0.1862844744302863	0.852225	0.852225	chr1	181899340	0.0694457299304543	chr1:181899340:TA:T
chr1:181899521	['T', 'TA']	10699	494.0	-10.213120007143626	0.0051428779847068	0.0464278329399695	0.110771441591006	0.9118	0.9118	chr1	181899521	0.0401004121340564	chr1:181899521:T:TA
chr1:181899916	['A', 'T']	10699	2184.204150308469	-51.2656572285814	0.0042303199611223	0.0228798263489608	0.1848930099644094	0.853316	0.853316	chr1	181899916	0.0688901111040722	chr1:181899916:A:T
chr1:181900236	['A', 'C']	10699	6560.065737796896	-209.30112088979627	-0.0087856355422848	0.0152120750940101	-0.5775435295967136	0.563585	0.563585	chr1	181900236	0.2490405742992309	chr1:181900236:A:C
chr1:181900242	['T', 'C']	10699	5862.643885564697	-139.73475613124617	0.002572560616615	0.0156855939530279	0.1640078548710892	0.869728	0.869728	chr1	181900242	0.060616548035323	chr1:181900242:T:C
chr1:181900535	['C', 'T']	10699	5843.73097063774	-142.79803649674085	0.0018479737635892	0.0156981963345415	0.1177188591738424	0.906293	0.906293	chr1	181900535	0.0427313743854237	chr1:181900535:C:T
chr1:181900581	['C', 'T']	10699	5845.546363806319	-141.6171780700439	0.002151442022168	0.0156968027435181	0.1370624360465066	0.890984	0.890984	chr1	181900581	0.0501300948117238	chr1:181900581:C:T
chr1:181901082	['C', 'T']	10699	8501.589230625408	-241.4081114922363	-0.0029597652041805	0.0142733940617492	-0.2073623968746368	0.835731	0.835731	chr1	181901082	0.077933488129296	chr1:181901082:C:T
chr1:181901453	['G', 'GA']	10699	6579.0	-207.97768792151783	-0.0083846589853942	0.0151930776857304	-0.551873633429074	0.581046	0.581046	chr1	181901453	0.2357894842097385	chr1:181901453:G:GA
chr1:181902321	['G', 'C']	10699	2248.2101327350906	-54.919463441068615	0.0023835039645494	0.0226336986169908	0.1053077539328963	0.916134	0.916134	chr1	181902321	0.0380409988164997	chr1:181902321:G:C
chr1:181902638	['G', 'A']	10699	9313.741048892212	-289.5101393372691	-0.0105976285128065	0.0141769864181771	-0.7475233593522163	0.454764	0.454764	chr1	181902638	0.3422139222168553	chr1:181902638:G:A
chr1:181903911	['A', 'G']	10699	2534.7107329842934	-50.661135873304005	0.0068034569340054	0.0215053964125947	0.3163604522082174	0.751735	0.751735	chr1	181903911	0.1239352289836429	chr1:181903911:A:G
chr1:181904042	['T', 'C']	10699	6590.848074046373	-195.27802995756463	-0.00574376323416	0.015196321372831	-0.3779706346845958	0.70546	0.70546	chr1	181904042	0.1515276059659932	chr1:181904042:T:C
chr1:181904243	['C', 'A']	10699	1454.0	-44.05324333545937	-0.0090336859438947	0.0276853165589885	-0.3262988134756148	0.744205	0.744205	chr1	181904243	0.1283074164629463	chr1:181904243:C:A
chr1:181905998	['G', 'A']	10699	3401.0	-145.46573592837382	-0.0220125146757689	0.0190711639115775	-1.154230270256644	0.248432	0.248432	chr1	181905998	0.6047924643395249	chr1:181905998:G:A
chr1:181906071	['T', 'C']	10699	2723.254533557674	-69.86709613366192	-0.0027752700942487	0.020997492828189	-0.1321714986144916	0.894851	0.894851	chr1	181906071	0.0482492722425977	chr1:181906071:T:C
chr1:181907265	['TAG', 'T']	10699	2718.7623410620795	-71.0639796946041	-0.003282243053518	0.0210090570845805	-0.1562299079061034	0.875855	0.875855	chr1	181907265	0.0575677864257923	chr1:181907265:TAG:T
chr1:181907468	['T', 'C']	10699	2254.2106935875863	-37.90087680648848	0.0065511681950999	0.0227800627840617	0.287583412618314	0.773671	0.773671	chr1	181907468	0.1114436817723817	chr1:181907468:T:C
chr1:181907735	['A', 'G']	10699	2677.500514162849	-78.62498702979273	-0.0067542107296727	0.0211520637442547	-0.3193168672020162	0.749492	0.749492	chr1	181907735	0.1252329984052916	chr1:181907735:A:G
chr1:181907834	['A', 'ACAC']	10699	2642.0	-87.20713365660148	-0.0112685091034893	0.0212965859785358	-0.5291227953084355	0.596731	0.596731	chr1	181907834	0.2242214000992065	chr1:181907834:A:ACAC
chr1:181908059	['C', 'G']	10699	9251.0	-281.50709488267063	-0.0094684997369043	0.014195436012916	-0.6670101382084516	0.50478	0.50478	chr1	181908059	0.2968978607007457	chr1:181908059:C:G
chr1:181909798	['G', 'C']	10699	2705.252851000186	-78.55811840467338	-0.0068888624054097	0.0211427427177053	-0.3258263366011092	0.744562	0.744562	chr1	181909798	0.1280991325165514	chr1:181909798:G:C
chr1:181910518	['T', 'C']	10699	1679.6279569892477	-40.63597178815217	0.0014237118943356	0.0259249645553595	0.054916638026468	0.956206	0.956206	chr1	181910518	0.0194485355213044	chr1:181910518:T:C
chr1:181911479	['A', 'G']	10699	6989.306534542395	-233.259880263244	-0.013181242534028	0.0150341681809582	-0.8767523667004693	0.380641	0.380641	chr1	181911479	0.4194844343497066	chr1:181911479:A:G
chr1:181911840	['G', 'C']	10699	2695.503879592409	-86.71575854440394	-0.0104228759064701	0.0211653507347426	-0.4924499497833076	0.622411	0.622411	chr1	181911840	0.2059227405731777	chr1:181911840:G:C
chr1:181913697	['T', 'C']	10699	4002.122195213164	-58.26566963447884	0.0118918247342506	0.0179909957240211	0.6609875804913306	0.508635	0.508635	chr1	181913697	0.2935937586237867	chr1:181913697:T:C
chr1:181914288	['A', 'C']	10699	4762.445129930828	-142.68071410661543	-0.0069378132812963	0.0167957328244726	-0.4130699954447615	0.679564	0.679564	chr1	181914288	0.1677696360058522	chr1:181914288:A:C
chr1:181914499	['T', 'C']	10699	3040.5683836589697	-90.9998230739819	-0.0073813418300903	0.0200714729669786	-0.3677528720604628	0.713065	0.713065	chr1	181914499	0.1468708798891445	chr1:181914499:T:C
chr1:181914734	['T', 'G']	10699	3488.6521454613444	-94.15458473215182	-0.0029438344655238	0.0190660018956082	-0.1544022958584679	0.877295	0.877295	chr1	181914734	0.0568543458250657	chr1:181914734:T:G
chr1:181915361	['G', 'A']	10699	6602.0	-173.08430453577958	0.0013357084742202	0.0151010651690941	0.0884512754076374	0.92952	0.92952	chr1	181915361	0.0317412613023112	chr1:181915361:G:A
chr1:181915984	['A', 'C']	10699	437.040848756777	-13.81478920265403	-0.0177890991435463	0.0491132791875679	-0.3622054857222668	0.717206	0.717206	chr1	181915984	0.1443560858750642	chr1:181915984:A:C
chr1:181916624	['T', 'C']	10699	6838.556708742402	-209.4469287575728	-0.0088432522883034	0.0151084112574674	-0.5853198021686473	0.558345	0.558345	chr1	181916624	0.2530973686315389	chr1:181916624:T:C
chr1:181918302	['G', 'T']	10699	2139.1999439147503	-64.53409293323008	-0.0081936423257345	0.0233382881708681	-0.3510815474445196	0.725534	0.725534	chr1	181918302	0.1393422308259743	chr1:181918302:G:T
chr1:181918789	['A', 'G']	10699	10046.93905402879	-316.48276534842245	-0.0123196882769166	0.0140745704454962	-0.8753154012496949	0.381422	0.381422	chr1	181918789	0.418594260941165	chr1:181918789:A:G
chr1:181920514	['T', 'C']	10699	1993.0	24.99098594886385	0.037947778944187	0.0240976377751077	1.5747509900487493	0.115344	0.115344	chr1	181920514	0.9380049918205128	chr1:181920514:T:C
chr1:181920724	['A', 'G']	10699	3053.14146797569	-122.13115719308963	-0.0187613036570006	0.020031316408867	-0.9365986375561286	0.348986	0.348986	chr1	181920724	0.4571919949454068	chr1:181920724:A:G
chr1:181920749	['G', 'A']	10699	8132.760142082632	-247.3796043739589	-0.0063419433936287	0.0144080110495325	-0.4401678602151337	0.659824	0.659824	chr1	181920749	0.1805718917642995	chr1:181920749:G:A
chr1:181922114	['T', 'C']	10699	2653.0	-95.50537967392482	-0.0151291691291256	0.0213561796020308	-0.7084211413771282	0.478699	0.478699	chr1	181922114	0.3199374797562706	chr1:181922114:T:C
chr1:181922303	['C', 'A']	10699	2634.2462142456534	-99.68460568324956	-0.0169765168191271	0.0214075631500654	-0.7930149125392272	0.427787	0.427787	chr1	181922303	0.3687724173195382	chr1:181922303:C:A
chr1:181924567	['T', 'A']	10699	8190.765563656758	-260.5819163180085	-0.0084627740193647	0.0143836549908493	-0.5883604706000395	0.556303	0.556303	chr1	181924567	0.2546885980136342	chr1:181924567:T:A
chr1:181924738	['G', 'A']	10699	1801.168349224154	-50.1913986675996	-0.0026853054559575	0.0251523027265761	-0.106761813625924	0.91498	0.91498	chr1	181924738	0.0385883988128601	chr1:181924738:G:A
chr1:181925529	['G', 'A']	10699	286.0	2.2996712940550346	0.032761521905691	0.0610677547284009	0.5364782453751256	0.591639	0.591639	chr1	181925529	0.2279432056580144	chr1:181925529:G:A
chr1:181925802	['A', 'T']	10699	6706.253622510984	-163.43561987168246	0.0039185568338373	0.0150182977415117	0.2609188405558205	0.79416	0.79416	chr1	181925802	0.1000919911285409	chr1:181925802:A:T
chr1:181926423	['C', 'T']	10699	693.0	-18.41361822548302	-0.0053593944476832	0.0396087631033439	-0.1353083011882978	0.892371	0.892371	chr1	181926423	0.049454551728204	chr1:181926423:C:T
chr1:181928804	['C', 'T']	10699	2969.277528510002	-2.2775960811466947	0.025387626367967	0.0202936679260368	1.2510122103355512	0.210957	0.210957	chr1	181928804	0.6758060592323968	chr1:181928804:C:T
chr1:181929396	['G', 'A']	10699	1936.0	-61.47835057950696	-0.0083839775207676	0.0244108746330218	-0.3434525655801871	0.731265	0.731265	chr1	181929396	0.1359252123963751	chr1:181929396:G:A
chr1:181932907	['T', 'C']	10699	1946.7338278095945	-50.97876043057406	-0.002591001013274	0.0244429362252753	-0.1060020363099732	0.915583	0.915583	chr1	181932907	0.0383022796439926	chr1:181932907:T:C
chr1:181934380	['G', 'A']	10699	307.0	0.3299474023598225	0.027791907812159	0.0577357199593643	0.4813641854941723	0.630268	0.630268	chr1	181934380	0.2004747423368874	chr1:181934380:G:A
chr1:181937576	['C', 'T']	10699	20155.0	-468.19612958245455	0.0367480592874924	0.0297141288504463	1.2367200624473451	0.216218	0.216218	chr1	181937576	0.6651081541603552	chr1:181937576:C:T
chr1:181938733	['G', 'A']	10699	220.0	4.604321825805589	0.0265757204168887	0.0693973723097256	0.38294995231634	0.701764	0.701764	chr1	181938733	0.1538089145508828	chr1:181938733:G:A
chr1:181939225	['T', 'A']	10699	8442.52366255144	-252.1836069447685	-0.0057770128231431	0.0142282632939547	-0.4060237503193825	0.684733	0.684733	chr1	181939225	0.1644787412541269	chr1:181939225:T:A
chr1:181942625	['T', 'C']	10699	3701.4217171717182	-163.16834787776585	-0.0199735391119428	0.018549942895666	-1.0767439675843635	0.281619	0.281619	chr1	181942625	0.5503380479788084	chr1:181942625:T:C
chr1:181942641	['A', 'T']	10699	879.1643451434982	-10.98591186386998	0.0071776885058024	0.0353086019791646	0.2032844152265764	0.838917	0.838917	chr1	181942641	0.0762810048746418	chr1:181942641:A:T
chr1:181944866	['A', 'C']	10699	821.6912067352669	-3.762421188237704	0.0238889209679061	0.036263853186306	0.6587529693873526	0.510069	0.510069	chr1	181944866	0.2923710703877483	chr1:181944866:A:C
chr1:181946965	['T', 'C']	10699	895.2510284218399	-10.451266530863045	0.0083272808791825	0.034953884940309	0.2382362044563307	0.811702	0.811702	chr1	181946965	0.0906033839480186	chr1:181946965:T:C
chr1:181947015	['AC', 'A']	10699	2087.0	-43.95378747771299	0.0055694773934981	0.0234092834782042	0.2379174654655178	0.81195	0.81195	chr1	181947015	0.0904707138532574	chr1:181947015:AC:A
chr1:181947547	['C', 'T']	10699	9819.671248246845	-293.6122705777731	-0.0081418415872344	0.0140141587546297	-0.5809725528151811	0.561271	0.561271	chr1	181947547	0.2508273965213569	chr1:181947547:C:T
chr1:181948492	['C', 'T']	10699	467.0	-15.866794679442874	-0.0072845144543909	0.0476327715863153	-0.1529307283996832	0.878456	0.878456	chr1	181948492	0.0562799865144566	chr1:181948492:C:T
chr1:181948835	['T', 'C']	10699	891.0	-8.54756881381824	0.0106722778202716	0.0350607092361662	0.3043942365336656	0.760833	0.760833	chr1	181948835	0.1187106587847725	chr1:181948835:T:C
chr1:181949765	['G', 'C']	10699	820.0766498410918	-2.070027597703923	0.0258139574801204	0.0362819941318547	0.7114812208587062	0.476802	0.476802	chr1	181949765	0.3216619315665991	chr1:181949765:G:C
chr1:181951286	['G', 'A']	10699	1318.1232005982426	-18.642048110218365	-0.0004094815399257	0.0293041876329369	-0.0139734820516051	0.988851	0.988851	chr1	181951286	0.0048691429354784	chr1:181951286:G:A
chr1:181951741	['AT', 'A']	10699	1420.132735090671	-19.698267657999697	0.000937151866817	0.0284491871519433	0.0329412528312966	0.973722	0.973722	chr1	181951741	0.0115650175559177	chr1:181951741:AT:A
chr1:181951882	['A', 'G']	10699	3593.0	-79.45413377623075	0.0034130828369827	0.0187160982910471	0.1823608096039647	0.855303	0.855303	chr1	181951882	0.0678800046677549	chr1:181951882:A:G
chr1:181951902	['T', 'TTA']	10699	1101.0	-28.47598297900699	-0.0045206483380433	0.0317822780107881	-0.1422380213434942	0.886895	0.886895	chr1	181951902	0.0521277934939249	chr1:181951902:T:TTA
chr1:181952433	['T', 'C']	10699	889.1662148265868	-8.674601177166673	0.0104699460391149	0.0350949241921645	0.2983322027363848	0.765455	0.765455	chr1	181952433	0.1160803357640666	chr1:181952433:T:C
chr1:181952592	['G', 'T']	10699	3588.3353897924844	-83.82359386498604	0.0020042763783667	0.0187214388361344	0.1070578172922435	0.914745	0.914745	chr1	181952592	0.0386999556903236	chr1:181952592:G:T
chr1:181953930	['T', 'G']	10699	5292.989436290549	-207.2347595420852	-0.0164375005983898	0.0162967760667719	-1.0086351147638872	0.313173	0.313173	chr1	181953930	0.5042156874074191	chr1:181953930:T:G
chr1:181955638	['G', 'A']	10699	891.0	-8.704885358297618	0.010694403370397	0.0350589900844586	0.3050402577094704	0.760341	0.760341	chr1	181955638	0.1189915903449321	chr1:181955638:G:A
chr1:181955984	['G', 'A']	10699	890.416121189452	-10.50293004919492	0.0086902198472081	0.0350770771174497	0.2477464076641952	0.804335	0.804335	chr1	181955984	0.0945630329061274	chr1:181955984:G:A
chr1:181956712	['C', 'T']	10699	20118.76086753296	-484.7945404757046	0.0240500893424741	0.0294840634110418	0.815697924915849	0.414691	0.414691	chr1	181956712	0.3822753899862386	chr1:181956712:C:T
chr1:181957083	['T', 'C']	10699	3285.8352059925087	-38.33136989590776	0.0156417772462371	0.0194426190962514	0.8045097817738434	0.421121	0.421121	chr1	181957083	0.3755931011189927	chr1:181957083:T:C
chr1:181960523	['G', 'A']	10699	11725.054921407189	-279.8265006291257	0.0059536758130005	0.0140925728699056	0.4224690457847115	0.672691	0.672691	chr1	181960523	0.1721843827475294	chr1:181960523:G:A
chr1:181961215	['C', 'T']	10699	868.0	-19.414589953582954	0.0053264853913648	0.0353449934717533	0.1506998550055371	0.880215	0.880215	chr1	181961215	0.0554112347713454	chr1:181961215:C:T
chr1:181961710	['G', 'A']	10699	6631.0	-180.8890732888683	-0.0008603182702506	0.0150761506145828	-0.0570648497911952	0.954495	0.954495	chr1	181961710	0.0202263422604631	chr1:181961710:G:A
chr1:181962480	['TTA', 'T']	10699	889.1662148265868	-9.65405946300116	0.0097884704269477	0.0350945652289725	0.2789169879462366	0.780314	0.780314	chr1	181962480	0.1077306011221387	chr1:181962480:TTA:T
chr1:181963788	['C', 'T']	10699	904.0	-17.76279537876985	0.0089540932189602	0.0346461323160707	0.2584442366401422	0.796069	0.796069	chr1	181963788	0.0990492877641715	chr1:181963788:C:T
chr1:181965446	['G', 'C']	10699	3287.0	-30.789795963671693	0.0185869479317218	0.0193843800773875	0.9588621280390676	0.33765	0.33765	chr1	181965446	0.4715332459437987	chr1:181965446:G:C
chr1:181965568	['G', 'C']	10699	867.0810431856422	-21.74080825395352	0.0027343786367117	0.0353629270955135	0.077323311764501	0.938368	0.938368	chr1	181965568	0.0276268108460454	chr1:181965568:G:C
chr1:181966583	['G', 'A']	10699	3294.0	-31.22125624890717	0.0186277126982016	0.019374888396269	0.9614358708661646	0.336355	0.336355	chr1	181966583	0.4732021120386497	chr1:181966583:G:A
chr1:181967336	['T', 'C']	10699	3758.70262690474	-79.77567772203756	0.0068011787253369	0.0184144275971757	0.3693396761558887	0.711882	0.711882	chr1	181967336	0.1475919880989642	chr1:181967336:T:C
chr1:181968394	['C', 'T']	10699	5568.520471116097	-110.9805840757738	0.0083852538808211	0.0159265575135753	0.5264950617026812	0.598555	0.598555	chr1	181968394	0.222895936988491	chr1:181968394:C:T
chr1:181968552	['C', 'G']	10699	5191.0	-76.45210638815894	0.0143470502218136	0.0163167296915996	0.8792846662894688	0.379267	0.379267	chr1	181968552	0.4210549435913979	chr1:181968552:C:G
chr1:181968976	['G', 'T']	10699	10493.923328658251	-345.5212911712653	-0.0148212420366627	0.0140195934932174	-1.0571805840043154	0.290453	0.290453	chr1	181968976	0.5369241334700139	chr1:181968976:G:T
chr1:181969061	['A', 'G']	10699	4321.423454596465	-55.69341159320078	0.0153045120213697	0.0173865295994718	0.8802511124379075	0.378743	0.378743	chr1	181969061	0.4216553851284944	chr1:181969061:A:G
chr1:181976198	['G', 'C']	10699	290.0	0.5969013226836705	0.0252638330491822	0.0604563762343778	0.417885335224844	0.676039	0.676039	chr1	181976198	0.1700282493302106	chr1:181976198:G:C
chr1:181977998	['T', 'C']	10699	20419.0	-502.6803914323274	0.0186001598310555	0.0334668253673827	0.5557790327248535	0.578374	0.578374	chr1	181977998	0.2377912383800643	chr1:181977998:T:C
chr1:181980206	['C', 'T']	10699	1423.0	-17.116029491506897	0.0027939753454409	0.0283993301146026	0.0983817341523964	0.921631	0.921631	chr1	181980206	0.0354429257367123	chr1:181980206:C:T
chr1:181980807	['T', 'C']	10699	1319.493314633006	-50.13393749034512	-0.0122781306013641	0.0289559028959075	-0.4240285873834532	0.671554	0.671554	chr1	181980807	0.1729190597501314	chr1:181980807:T:C
chr1:181982633	['G', 'A']	10699	881.0	-18.56476216123938	0.0062102645450912	0.0349896746821744	0.1774884905761944	0.859128	0.859128	chr1	181982633	0.0659421265618058	chr1:181982633:G:A
chr1:181985583	['T', 'G']	10699	769.0718825948775	-3.7609342481523393	0.0152173507368038	0.0376116796480645	0.40459109721219	0.685786	0.685786	chr1	181985583	0.1638113850490239	chr1:181985583:T:G
chr1:181989170	['G', 'A']	10699	10934.10987469609	-308.9156278473486	-0.0047776720905346	0.0140049228064451	-0.3411423366315116	0.733003	0.733003	chr1	181989170	0.1348942478953256	chr1:181989170:G:A
chr1:181993428	['T', 'G']	10699	826.0772106935876	-2.4972075848711466	0.0251090115183717	0.0360273196976346	0.696943645242092	0.485853	0.485853	chr1	181993428	0.3134951112846137	chr1:181993428:T:G
chr1:181994688	['T', 'C']	10699	818.0764628902598	-1.4279151199870994	0.0260825204531987	0.0361821241416186	0.7208675850845697	0.471007	0.471007	chr1	181994688	0.3269726384363207	chr1:181994688:T:C
chr1:181995051	['T', 'C']	10699	10355.90379581152	-314.4748173282202	-0.0083410190406257	0.0139819101009301	-0.5965579080694307	0.550815	0.550815	chr1	181995051	0.2589942413843836	chr1:181995051:T:C
chr1:181996319	['G', 'A']	10699	20315.898859599925	-499.1943123219282	0.0155657529222211	0.0319302122554823	0.4874929360843354	0.625919	0.625919	chr1	181996319	0.2034818650788897	chr1:181996319:G:A
chr1:181997558	['A', 'G']	10699	451.0421574126005	-10.69720139194929	0.0027453587590153	0.0483953736600484	0.0567277107580581	0.954763	0.954763	chr1	181997558	0.0201044195848326	chr1:181997558:A:G
chr1:181997720	['GA', 'G']	10699	1447.1352589269022	-11.794450823603256	0.0062194458042297	0.028202961196229	0.2205245669402041	0.825467	0.825467	chr1	181997720	0.0833002840055136	chr1:181997720:GA:G
chr1:181998195	['G', 'C']	10699	18872.05563347359	-491.62812296265054	0.0018132290323669	0.0221640596452507	0.0818094275772942	0.9348	0.9348	chr1	181998195	0.0292812962798107	chr1:181998195:G:C
chr1:181999798	['G', 'A']	10699	922.0861843335204	9.956929685286676	0.0391589494240532	0.034229135655606	1.1440239046071192	0.252639	0.252639	chr1	181999798	0.5974996063642064	chr1:181999798:G:A
chr1:182001540	['T', 'C']	10699	9681.714753178758	-225.1405217396623	0.005563577844814	0.0140626695436112	0.3956274324416295	0.692388	0.692388	chr1	182001540	0.1596504676293184	chr1:182001540:T:C
chr1:182001551	['G', 'A']	10699	9674.808544451716	-228.61967069628145	0.0048976945832079	0.0140686578799082	0.3481280606163907	0.727751	0.727751	chr1	182001551	0.1380171891262748	chr1:182001551:G:A
chr1:182001672	['A', 'C']	10699	7852.93595137915	-135.9173511176376	0.0138543486185351	0.0145655380265874	0.9511731453548694	0.341538	0.341538	chr1	182001672	0.4665609690770484	chr1:182001672:A:C
chr1:182002540	['A', 'G']	10699	7772.452930728241	-276.4300913393028	-0.0159078624897172	0.0144598020817244	-1.1001438608778071	0.271294	0.271294	chr1	182002540	0.5665598110880392	chr1:182002540:A:G
chr1:182002609	['G', 'A']	10699	10735.00673085912	-327.61469810378014	-0.0095052014306979	0.014004634369229	-0.678718285682824	0.497331	0.497331	chr1	182002609	0.3033544691624392	chr1:182002609:G:A
chr1:182003744	['G', 'A']	10699	5235.468025430067	-131.44129605409904	-0.000698414444752	0.0163511898877287	-0.0427133712927021	0.965931	0.965931	chr1	182003744	0.0150538957268751	chr1:182003744:G:A
chr1:182003867	['A', 'G']	10699	995.9732262383015	-2.3534313620917	0.0221908822121637	0.0349377888583755	0.6351541679445457	0.525341	0.525341	chr1	182003867	0.2795587035583868	chr1:182003867:A:G
chr1:182004331	['A', 'AC']	10699	6558.613011777902	-224.8317570032635	-0.013264579984847	0.0151300116567483	-0.8767065277792261	0.380666	0.380666	chr1	182004331	0.4194559113962819	chr1:182004331:A:AC
chr1:182004474	['T', 'G']	10699	7628.426007291764	-260.8635048875744	-0.0133365009701489	0.0145187601399209	-0.9185702388924194	0.358341	0.358341	chr1	182004474	0.4457034986854999	chr1:182004474:T:G
chr1:182004904	['G', 'A']	10699	1925.0	-42.87629810808133	0.0010949020017385	0.0244578410780293	0.0447669112840102	0.964294	0.964294	chr1	182004904	0.0157905354837161	chr1:182004904:G:A
chr1:182006089	['T', 'G']	10699	10742.00803963728	-319.0146364211356	-0.0077706131539109	0.0140007801218237	-0.5550128697327713	0.578897	0.578897	chr1	182006089	0.2373987010582122	chr1:182006089:T:G
chr1:182006308	['T', 'C']	10699	6558.613011777902	-226.19387067773792	-0.013601668763454	0.0151254447703111	-0.899257441351539	0.368536	0.368536	chr1	182006308	0.4335200821938036	chr1:182006308:T:C
chr1:182006530	['C', 'T']	10699	821.1535009815836	-0.528387942784453	0.0271258263908112	0.0361258479263803	0.7508703033376568	0.452747	0.452747	chr1	182006530	0.3441444187339753	chr1:182006530:C:T
chr1:182006697	['C', 'T']	10699	7629.852547919589	-259.41553831991257	-0.0130468964649847	0.0145178010407151	-0.8986826881285124	0.368842	0.368842	chr1	182006697	0.4331596317353114	chr1:182006697:C:T
chr1:182007218	['C', 'G']	10699	7766.80750163689	-273.761801361807	-0.0152871878899756	0.0144667283569427	-1.0567135507620962	0.290666	0.290666	chr1	182007218	0.5366057658764988	chr1:182007218:C:G
chr1:182007237	['C', 'T']	10699	7631.13256618954	-263.1171896835724	-0.0138450171892818	0.0145203005481728	-0.9534938442458069	0.340361	0.340361	chr1	182007237	0.4680602090314609	chr1:182007237:C:T
chr1:182010001	['G', 'A']	10699	7629.13921091997	-261.95549877240154	-0.0136111976654787	0.0145140228009375	-0.937796354061091	0.34837	0.34837	chr1	182010001	0.457959251469863	chr1:182010001:G:A
chr1:182010195	['T', 'TCCC']	10699	6342.2329251961255	-228.18180555207127	-0.0161304011130153	0.0155245931052928	-1.039022472512723	0.298818	0.298818	chr1	182010195	0.5245932453264419	chr1:182010195:T:TCCC
chr1:182010837	['T', 'C']	10699	8485.150163331913	-257.7476562254799	-0.0097511543375334	0.0152929154676286	-0.6376255958632773	0.523731	0.523731	chr1	182010837	0.2808917191470435	chr1:182010837:T:C
chr1:182010840	['T', 'C']	10699	8501.922966898335	-274.51323478381426	-0.0124147058807389	0.0152992823067399	-0.8114567488744081	0.417121	0.417121	chr1	182010840	0.379737945003035	chr1:182010840:T:C
chr1:182010943	['C', 'T']	10699	7648.3378263738305	-254.31918739040785	-0.0121414797933252	0.0146166549474273	-0.8306606290560552	0.406184	0.406184	chr1	182010943	0.3912771878946957	chr1:182010943:C:T
chr1:182010995	['C', 'T']	10699	7706.512936732781	-272.8332552675167	-0.0156440518752922	0.0145982379483169	-1.0716397369790671	0.283906	0.283906	chr1	182010995	0.5468254291037433	chr1:182010995:C:T
chr1:182011078	['G', 'A']	10699	6575.8239925023445	-220.79385637366315	-0.0123117092788718	0.0151460633381525	-0.812865297338283	0.416313	0.416313	chr1	182011078	0.3805800274026435	chr1:182011078:G:A
chr1:182011147	['G', 'A']	10699	845.0928930088819	-5.069230881960685	0.02242606392589	0.036229727838201	0.6189962018495697	0.535932	0.535932	chr1	182011147	0.2708903108636254	chr1:182011147:G:A
chr1:182011430	['T', 'C']	10699	1926.1800336511496	-40.59991429463622	0.0025421940060247	0.0244677882800256	0.1038996241478871	0.917251	0.917251	chr1	182011430	0.037511806097776	chr1:182011430:T:C
chr1:182011503	['C', 'T']	10699	816.0762759394279	-2.786913577195924	0.0246547847127304	0.0362206407723125	0.6806832840896837	0.496087	0.496087	chr1	182011503	0.3044421535367609	chr1:182011503:C:T
chr1:182011516	['A', 'G']	10699	7771.896199925123	-274.71377195189524	-0.0154886297740039	0.0144630334476155	-1.070911564306551	0.284233	0.284233	chr1	182011516	0.5463255010535155	chr1:182011516:A:G
chr1:182012831	['C', 'A']	10699	3452.322677135913	-82.97138956105586	0.0015067485293	0.0189422463336735	0.0795443424585573	0.936601	0.936601	chr1	182012831	0.0284453828615941	chr1:182012831:C:A
chr1:182013067	['C', 'T']	10699	9923.855099560624	-315.6870108981837	-0.0113337786136478	0.0140097510672441	-0.8089921483435244	0.418538	0.418538	chr1	182013067	0.3782651053144275	chr1:182013067:C:T
chr1:182013348	['A', 'T']	10699	6558.613011777903	-225.98245909798	-0.0135757281513452	0.015125554423932	-0.8975359032040041	0.369453	0.369453	chr1	182013348	0.4324408025707564	chr1:182013348:A:T
chr1:182013401	['A', 'C']	10699	10742.0	-319.008466469176	-0.0077695492341688	0.0140007809039022	-0.5549368487012962	0.578949	0.578949	chr1	182013401	0.2373596918755158	chr1:182013401:A:C
chr1:182013503	['T', 'C']	10699	818.0	-3.365616300631414	0.0236640113325793	0.0361815458453485	0.6540353868164431	0.513103	0.513103	chr1	182013503	0.2897954461132044	chr1:182013503:T:C
chr1:182013883	['T', 'C']	10699	7774.726677883717	-272.0581578453294	-0.0149493549536379	0.0144580819847085	-1.033979124578834	0.301169	0.301169	chr1	182013883	0.5211897330749566	chr1:182013883:T:C
chr1:182014638	['A', 'G']	10699	5020.938580910536	-95.42401762472709	0.009089195190814	0.0164070828228936	0.5539799663917944	0.579604	0.579604	chr1	182014638	0.2368686260098118	chr1:182014638:A:G
chr1:182014697	['C', 'G']	10699	7773.992702095807	-278.52315553704386	-0.0162327676652465	0.014468881050503	-1.1219089858149216	0.261926	0.261926	chr1	182014697	0.5818213893331504	chr1:182014697:C:G
chr1:182014781	['A', 'C']	10699	7631.42656819669	-260.6872805675738	-0.0133742552922745	0.0145121168001022	-0.9215923132716464	0.356762	0.356762	chr1	182014781	0.4476214100952085	chr1:182014781:A:C
chr1:182015061	['G', 'A']	10699	9923.782629020196	-315.81249689247414	-0.0113560831606821	0.0140097197594067	-0.8105860328189064	0.417621	0.417621	chr1	182015061	0.3792176710335416	chr1:182015061:G:A
chr1:182015994	['T', 'C']	10699	7773.0	-272.0765117474854	-0.0148978042664433	0.0144546065124487	-1.0306613503185271	0.302723	0.302723	chr1	182015994	0.5189545813770398	chr1:182015994:T:C
chr1:182015995	['G', 'A']	10699	7630.0	-261.18824835090373	-0.01339530098582	0.0145085817155425	-0.9232674322308232	0.355889	0.355889	chr1	182015995	0.4486854351856142	chr1:182015995:G:A
chr1:182016069	['C', 'A']	10699	3395.6347574086194	-82.35334567490577	0.0010346501275907	0.0190065113727187	0.0544366142371546	0.956588	0.956588	chr1	182016069	0.0192750714741643	chr1:182016069:C:A
chr1:182016580	['A', 'G']	10699	7776.453678601478	-271.65620253735244	-0.0148924340427141	0.0144572972723256	-1.0300980717344366	0.302987	0.302987	chr1	182016580	0.5185760049940096	chr1:182016580:A:G
chr1:182016672	['G', 'T']	10699	7765.451621950079	-274.6935081233097	-0.015455138604339	0.0144588066303665	-1.068908313074744	0.285135	0.285135	chr1	182016672	0.544949470260101	chr1:182016672:G:T
chr1:182016932	['C', 'T']	10699	2426.680441286462	-47.88654094719047	0.0041299628744088	0.0219953803710858	0.1877650126859337	0.851064	0.851064	chr1	182016932	0.0700377797488673	chr1:182016932:C:T
chr1:182017062	['C', 'T']	10699	7774.179880329095	-270.2255743401051	-0.0145039206437904	0.0144563453159826	-1.003290965093032	0.315743	0.315743	chr1	182017062	0.5006662689438812	chr1:182017062:C:T
chr1:182018344	['T', 'C']	10699	10816.04375876578	-307.4276839418015	-0.0051533339950998	0.0139701631719761	-0.3688814462408932	0.712223	0.712223	chr1	182018344	0.1473840056522214	chr1:182018344:T:C
chr1:182018690	['T', 'C']	10699	7557.0	-258.5315156849607	-0.0132028533700607	0.0145368240744102	-0.9082350658217192	0.363775	0.363775	chr1	182018690	0.4391671506137079	chr1:182018690:T:C
chr1:182019167	['T', 'G']	10699	7068.642730247779	-232.30587632076265	-0.0118809002777285	0.0148204211060518	-0.801657401818163	0.422769	0.422769	chr1	182019167	0.3738968653157141	chr1:182019167:T:G
chr1:182022934	['T', 'C']	10699	10782.015518369635	-320.5899619367345	-0.007694025986536	0.0139895889489965	-0.5499822771481724	0.582343	0.582343	chr1	182022934	0.2348211405578863	chr1:182022934:T:C
chr1:182025321	['C', 'T']	10699	7069.0	-243.2666683713441	-0.0142024969818018	0.014820794526663	-0.9582817544802432	0.337942	0.337942	chr1	182025321	0.4711578300223183	chr1:182025321:C:T
chr1:182025943	['A', 'G']	10699	7834.464522763392	-272.2535094135635	-0.0142126146137619	0.0144410952332836	-0.9841784424359222	0.32505	0.32505	chr1	182025943	0.4880498296245008	chr1:182025943:A:G
chr1:182026282	['A', 'C']	10699	10744.004206393718	-322.3039169009252	-0.0083839122894388	0.0140032133905932	-0.5987134563750061	0.549377	0.549377	chr1	182026282	0.2601295265357224	chr1:182026282:A:C
chr1:182026485	['A', 'C']	10699	10743.020572283524	-320.71590451018244	-0.0080761328010928	0.014004423679828	-0.5766844095645046	0.564165	0.564165	chr1	182026485	0.2485938603613679	chr1:182026485:A:C
chr1:182026487	['A', 'G']	10699	817.0	-2.895993218889526	0.0243608683071433	0.0362012411595819	0.6729290910153047	0.501007	0.501007	chr1	182026487	0.3001562061883719	chr1:182026487:A:G
chr1:182027588	['A', 'G']	10699	7072.983264771877	-240.7475588364277	-0.0135797044214171	0.0148214199945055	-0.9162215514067652	0.359571	0.359571	chr1	182027588	0.4442153420996733	chr1:182027588:A:G
chr1:182027765	['T', 'C']	10699	9925.78318997756	-319.09171343783754	-0.011973243783951	0.0140118599100781	-0.8545078141510115	0.392843	0.392843	chr1	182027765	0.4057809810667723	chr1:182027765:T:C
chr1:182028798	['G', 'C']	10699	10738.007291764046	-323.12861913896813	-0.0085820672525484	0.014005623474596	-0.6127586728370209	0.540049	0.540049	chr1	182028798	0.2675668337619006	chr1:182028798:G:C
chr1:182029267	['C', 'T']	10699	7062.300448849823	-241.7533782819077	-0.0138678032524991	0.0148229487782346	-0.9355630556358648	0.349519	0.349519	chr1	182029267	0.4565292108457046	chr1:182029267:C:T
chr1:182030588	['C', 'A']	10699	7066.320931102178	-236.89143899629585	-0.012757420139622	0.01482432715753	-0.8605732998237253	0.389492	0.389492	chr1	182030588	0.4095014581237296	chr1:182030588:C:A
chr1:182031966	['A', 'G']	10699	12189.557269752222	-334.3353065785313	-0.0026311753852175	0.0141789680481708	-0.1855688916343264	0.852786	0.852786	chr1	182031966	0.0691599379758687	chr1:182031966:A:G
chr1:182031972	['A', 'T']	10699	1439.1345111235746	-21.585654083627265	-0.001044194403934	0.0282569738597353	-0.0369535113390872	0.970523	0.970523	chr1	182031972	0.012994167998727	chr1:182031972:A:T
chr1:182032140	['C', 'G']	10699	7020.56188605108	-227.55566503405285	-0.0109296221695675	0.0148542454472968	-0.7357911385230607	0.461874	0.461874	chr1	182032140	0.3354764845478694	chr1:182032140:C:G
chr1:182032275	['G', 'T']	10699	7799.03690175143	-291.0118984792821	-0.0186592322415625	0.0144823840845659	-1.288408878856343	0.197632	0.197632	chr1	182032275	0.7041427343524143	chr1:182032275:G:T
chr1:182033049	['T', 'TA']	10699	7215.697709209911	-227.8323522602564	-0.0090061949688885	0.0147050966096195	-0.6124539816349763	0.54025	0.54025	chr1	182033049	0.2674052244447211	chr1:182033049:T:TA
chr1:182034124	['T', 'TA']	10699	2238.209197980931	-57.66716034369384	-0.0008664989677876	0.0229340111251635	-0.037782268573023	0.969862	0.969862	chr1	182034124	0.0132900563545351	chr1:182034124:T:TA
chr1:182034272	['A', 'G']	10699	6145.148733289707	-213.1409234439405	-0.0119870927346625	0.0153664093647938	-0.7800841725671002	0.435359	0.435359	chr1	182034272	0.3611524731180218	chr1:182034272:A:G
chr1:182034298	['C', 'T']	10699	8381.133426834971	-270.2617402098908	-0.0106262971974203	0.014277911015969	-0.7442473332082997	0.456743	0.456743	chr1	182034298	0.3403280998805566	chr1:182034298:C:T
chr1:182034517	['A', 'G']	10699	1082.1011404000749	-10.446553715323256	0.0139273930227486	0.0318908281131328	0.43672095855715	0.662323	0.662323	chr1	182034517	0.1789301632686102	chr1:182034517:A:G
chr1:182035113	['C', 'T']	10699	810.0757150869322	0.2726399048666299	0.0283983077747082	0.0363371275952371	0.7815231872766557	0.434512	0.434512	chr1	182035113	0.3619982250569298	chr1:182035113:C:T
chr1:182035180	['T', 'C']	10699	6145.148733289708	-214.0174620631428	-0.0123088769216897	0.0153663620015357	-0.8010273948029837	0.423134	0.423134	chr1	182035180	0.3735220764906773	chr1:182035180:T:C
chr1:182035885	['G', 'A']	10699	1922.5390800299176	-12.209571284151387	0.0206127070491338	0.0244931803735948	0.8415692341593812	0.400048	0.400048	chr1	182035885	0.3978878964608793	chr1:182035885:G:A
chr1:182035890	['A', 'G']	10699	1113.4162692847126	-12.431355961795989	0.0128483313811478	0.0313934204687183	0.4092682858164627	0.682351	0.682351	chr1	182035890	0.1659921676460354	chr1:182035890:A:G
chr1:182035916	['G', 'C']	10699	2238.418435075255	-59.76529162383474	-0.0019935926512327	0.0229340589297143	-0.0869271617964544	0.930731	0.930731	chr1	182035916	0.0311758207334002	chr1:182035916:G:C
chr1:182036099	['G', 'A']	10699	1082.0	-10.379204590996688	0.0139980111678119	0.031890658999616	0.438937657825774	0.660716	0.660716	chr1	182036099	0.179985176122552	chr1:182036099:G:A
chr1:182036587	['C', 'T']	10699	6928.64759768181	-138.98920984483152	0.0085964578035269	0.0149285896167831	0.5758385771327371	0.564736	0.564736	chr1	182036587	0.2481545265839786	chr1:182036587:C:T
chr1:182037255	['C', 'T']	10699	268.0	-24.435696943125823	-0.0848514485383491	0.0633913991953425	-1.338532507807198	0.180751	0.180751	chr1	182037255	0.7429192913043553	chr1:182037255:C:T
chr1:182037326	['T', 'A']	10699	2237.418248106946	-57.97606929042726	-0.0009864602594301	0.0229376917795007	-0.043006082255918	0.965697	0.965697	chr1	182037326	0.0151591177564403	chr1:182037326:T:A
chr1:182037572	['C', 'T']	10699	1922.1796597494856	-12.81766745120927	0.0203674521894876	0.0244925546461056	0.8315772888446394	0.405666	0.405666	chr1	182037572	0.3918313902033834	chr1:182037572:C:T
chr1:182038501	['C', 'A']	10699	6135.293782141187	-212.9906616180237	-0.0120876737298922	0.015375028422485	-0.7861887079320643	0.431774	0.431774	chr1	182038501	0.3647435129895039	chr1:182038501:C:A
chr1:182038561	['T', 'A']	10699	2236.6271503365742	-58.41822009476556	-0.0011192555262991	0.0229416759691742	-0.0487869991627037	0.96109	0.96109	chr1	182038561	0.0172359414956458	chr1:182038561:T:A
chr1:182038802	['A', 'G']	10699	12173.551285647498	-327.93765251197254	-0.0014833185765192	0.0141605216837338	-0.104750277542605	0.916576	0.916576	chr1	182038802	0.037831518686285	chr1:182038802:A:G
chr1:182039147	['C', 'T']	10699	8382.350411368738	-271.07895107466817	-0.0107656026281338	0.0142763291452323	-0.7540875892266138	0.450813	0.450813	chr1	182039147	0.3460035687864009	chr1:182039147:C:T
chr1:182039343	['G', 'A']	10699	8386.135296867695	-270.6617785432331	-0.0106770928785612	0.0142761217997036	-0.7478986960438312	0.454538	0.454538	chr1	182039343	0.342429803310114	chr1:182039343:G:A
chr1:182039507	['T', 'C']	10699	1424.0	-21.57251083788221	-0.0012226949340608	0.028364991630489	-0.043105774540283	0.965618	0.965618	chr1	182039507	0.0151946471901055	chr1:182039507:T:C
chr1:182039684	['G', 'A']	10699	6145.148733289707	-214.4581565832905	-0.0123357080648418	0.0153629516004234	-0.802951697413522	0.422021	0.422021	chr1	182039684	0.3746659377653321	chr1:182039684:G:A
chr1:182039900	['G', 'A']	10699	8383.35069184742	-272.1972054097902	-0.0109879016935834	0.0142737024280313	-0.7698003898417349	0.441435	0.441435	chr1	182039900	0.3551332359585543	chr1:182039900:G:A
chr1:182040036	['A', 'G']	10699	8383.0	-272.85253830740606	-0.0111116393546952	0.0142753664695682	-0.7783785711128801	0.436363	0.436363	chr1	182040036	0.3601520811292191	chr1:182040036:A:G
chr1:182040316	['C', 'A']	10699	6269.418819011024	-216.49067579096624	-0.0120606996935757	0.0155821849118194	-0.7740056841725345	0.438945	0.438945	chr1	182040316	0.357589893636962	chr1:182040316:C:A
chr1:182040376	['C', 'G']	10699	6146.574499906525	-214.10319395801028	-0.0122407683560976	0.0153631399765464	-0.7967621446386985	0.425607	0.425607	chr1	182040376	0.3709912377704022	chr1:182040376:C:G
chr1:182040906	['A', 'G']	10699	10767.012713845004	-332.8152959559273	-0.0103007496640239	0.0140148289196386	-0.7349893261693504	0.462362	0.462362	chr1	182040906	0.3350178663445883	chr1:182040906:A:G
chr1:182041353	['T', 'C']	10699	441.0	-11.065406477636984	0.0015927532771973	0.0489009253618901	0.0325710253008551	0.974017	0.974017	chr1	182041353	0.0114334630990411	chr1:182041353:T:C
chr1:182041554	['T', 'C']	10699	6145.574406431108	-215.79655296932177	-0.0126177742842346	0.0153628610959299	-0.82131669390524	0.411484	0.411484	chr1	182041554	0.3856470470782103	chr1:182041554:T:C
chr1:182041724	['T', 'C']	10699	3230.0	-37.31241275659725	0.0147043933371799	0.0195526664668931	0.7520403092886412	0.452043	0.452043	chr1	182041724	0.3448202515282368	chr1:182041724:T:C
chr1:182042037	['C', 'T']	10699	8384.134548854607	-272.7883367286271	-0.0111322807521756	0.0142776449692741	-0.7797000679126385	0.435585	0.435585	chr1	182042037	0.3609270842179016	chr1:182042037:C:T
chr1:182042431	['A', 'G']	10699	6145.148733289707	-214.3766856155493	-0.0123096902024922	0.0153632351795191	-0.8012433617433882	0.423009	0.423009	chr1	182042431	0.3736503924151317	chr1:182042431:A:G
chr1:182043375	['A', 'G']	10699	6145.723261032163	-216.19069317053552	-0.0127363399870076	0.0153633995325298	-0.8290053226852678	0.40712	0.40712	chr1	182043375	0.3902775621347618	chr1:182043375:A:G
chr1:182043776	['T', 'A']	10699	6145.723261032161	-215.2988783878116	-0.0125248418617282	0.0153640615060251	-0.8152038350547142	0.414974	0.414974	chr1	182043776	0.3819791129511815	chr1:182043776:T:A
chr1:182044351	['G', 'A']	10699	1113.9370439663237	-12.030846470525477	0.0131723028390743	0.0313943181311971	0.4195760132144677	0.674804	0.674804	chr1	182044351	0.1708223517308393	chr1:182044351:G:A
chr1:182044596	['A', 'C']	10699	810.2271877337323	0.2264125902760843	0.0283369445502016	0.0363373991154206	0.7798286404646984	0.435509	0.435509	chr1	182044596	0.3610028656621738	chr1:182044596:A:C
chr1:182044766	['C', 'T']	10699	2238.418435075255	-57.21982907652688	-0.0006704996190458	0.0229341854003203	-0.0292358157633335	0.976677	0.976677	chr1	182044766	0.0102490394653078	chr1:182044766:C:T
chr1:182045079	['A', 'G']	10699	11503.300701262271	-347.6539249673636	-0.008618632940425	0.0140526190811092	-0.6133115037616704	0.539683	0.539683	chr1	182045079	0.2678612619838382	chr1:182045079:A:G
chr1:182045183	['TA', 'T']	10699	8385.13492286115	-272.3391211229699	-0.0110348389601824	0.0142755529668315	-0.7729885480318192	0.439546	0.439546	chr1	182045183	0.3569956678011953	chr1:182045183:TA:T
chr1:182045457	['T', 'C']	10699	8383.78360441204	-272.4995959068484	-0.0110430891987411	0.0142735890557126	-0.7736729112515298	0.439141	0.439141	chr1	182045457	0.3573960134934072	chr1:182045457:T:C
chr1:182045789	['A', 'C']	10699	2456.5921902799905	-64.3111146747078	-0.0033300243271743	0.0218862982176996	-0.1521510990141454	0.879071	0.879071	chr1	182045789	0.0559760468113716	chr1:182045789:A:C
chr1:182045891	['G', 'A']	10699	6145.148733289707	-215.63426347394667	-0.012605633656336	0.0153630180622777	-0.8205180521975605	0.411939	0.411939	chr1	182045891	0.3851670896095028	chr1:182045891:G:A
chr1:182046150	['A', 'AT']	10699	8384.0	-272.724763371926	-0.0110896489976553	0.014273512440433	-0.7769390361297007	0.437212	0.437212	chr1	182046150	0.3593079266348173	chr1:182046150:A:AT
chr1:182046297	['T', 'C']	10699	2236.6271503365742	-55.40698144632704	0.0001951319943865	0.0229414743941106	0.0085056431436944	0.993214	0.993214	chr1	182046297	0.0029571674099674	chr1:182046297:T:C
chr1:182047209	['C', 'T']	10699	8383.35069184742	-272.7115215652013	-0.011078987840911	0.0142737824995157	-0.7761774316854608	0.437661	0.437661	chr1	182047209	0.358862151672063	chr1:182047209:C:T
chr1:182048543	['T', 'C']	10699	8384.0	-272.724763371926	-0.0110896489976553	0.014273512440433	-0.7769390361297007	0.437212	0.437212	chr1	182048543	0.3593079266348173	chr1:182048543:T:C
chr1:182048995	['C', 'A']	10699	2236.418061138637	-57.47533195968447	-0.0007941872133061	0.022941072780011	-0.0346185734608764	0.972385	0.972385	chr1	182048995	0.0121617491987902	chr1:182048995:C:A
chr1:182049023	['G', 'A']	10699	6143.722700074794	-218.1195371179717	-0.0131415181922613	0.0153667696323383	-0.8551906813651897	0.392465	0.392465	chr1	182049023	0.4061990675419836	chr1:182049023:G:A
chr1:182049630	['A', 'G']	10699	12165.411181750187	-330.0785637844546	-0.0018860524048041	0.014157587431919	-0.1332184889462144	0.894023	0.894023	chr1	182049630	0.0486513082235509	chr1:182049630:A:G
chr1:182049774	['A', 'C']	10699	10770.006636754531	-331.5094821282774	-0.0099610731348153	0.0140112791189215	-0.7109324602179553	0.477142	0.477142	chr1	182049774	0.321352353373121	chr1:182049774:A:C
chr1:182049887	['A', 'G']	10699	6144.297148200094	-215.0651195742134	-0.0125013718804397	0.0153637467416136	-0.8136929155815236	0.415839	0.415839	chr1	182049887	0.3810747822231224	chr1:182049887:A:G
chr1:182049965	['T', 'C']	10699	6146.148920258016	-215.73903054715348	-0.0126252000744271	0.015363436278886	-0.8217692868474966	0.411227	0.411227	chr1	182049965	0.3859183785311255	chr1:182049965:T:C
chr1:182050117	['A', 'G']	10699	8383.78360441204	-272.7656537370676	-0.0111041758472201	0.0142735982293767	-0.7779521091161472	0.436614	0.436614	chr1	182050117	0.3599023427788122	chr1:182050117:A:G
chr1:182050345	['A', 'C']	10699	8383.78360441204	-272.4460544091721	-0.0110310152021633	0.0142735835067079	-0.7728273139663406	0.439642	0.439642	chr1	182050345	0.3569008251272089	chr1:182050345:A:C
chr1:182050444	['AT', 'A']	10699	10628.980366492147	-211.9234933968501	0.0098875213070027	0.0140125029432745	0.7056213545167125	0.480439	0.480439	chr1	182050444	0.3183617456543958	chr1:182050444:AT:A
chr1:182050527	['G', 'T']	10699	5975.1169486772	-211.23902388221745	-0.0127538120201691	0.0154788173726586	-0.8239526129881974	0.409985	0.409985	chr1	182050527	0.3872320323934294	chr1:182050527:G:T
chr1:182050627	['T', 'C']	10699	8383.78360441204	-275.048981939979	-0.0115368249128534	0.0142734080363426	-0.8082740214165149	0.418951	0.418951	chr1	182050627	0.377836768618505	chr1:182050627:T:C
chr1:182051597	['T', 'C']	10699	10633.981768885566	-211.3803798146752	0.0100701303011857	0.014004944106661	0.7190410918095865	0.472131	0.472131	chr1	182051597	0.3259374829685829	chr1:182051597:T:C
chr1:182051636	['C', 'T']	10699	10630.0	-214.17800204487023	0.0093759747317076	0.0140020263265111	0.6696155622815387	0.503117	0.503117	chr1	182051636	0.2983310078949684	chr1:182051636:C:T
chr1:182053030	['A', 'T']	10699	8244.0	-294.0149370761817	-0.0162691543948641	0.0143238794109015	-1.1358064340085203	0.256063	0.256063	chr1	182053030	0.5916531706792376	chr1:182053030:A:T
chr1:182053190	['T', 'C']	10699	8247.312546746447	-291.5831440820521	-0.0158010947205351	0.0143270443601647	-1.1028858655919926	0.270102	0.270102	chr1	182053190	0.5684722000193316	chr1:182053190:T:C
chr1:182053577	['C', 'T']	10699	452.0422508880165	-29.823934740994886	-0.0471644309649382	0.0486930936447294	-0.9686061704983344	0.332764	0.332764	chr1	182053577	0.477863663892825	chr1:182053577:C:T
chr1:182053691	['T', 'A']	10699	2297.214713030473	-59.10680077798307	-0.0007692670060016	0.0226978731039479	-0.0338915898630084	0.972964	0.972964	chr1	182053691	0.011903228478398	chr1:182053691:T:A
chr1:182053803	['A', 'G']	10699	2296.429279237169	-60.82656514489341	-0.001579298812968	0.0227016587589406	-0.0695675514171855	0.944539	0.944539	chr1	182053803	0.0247801053598128	chr1:182053803:A:G
chr1:182053911	['T', 'C']	10699	9407.758623913249	-319.3036573660068	-0.0146421843349019	0.0141286235821584	-1.036348958534925	0.300063	0.300063	chr1	182053911	0.5227875530139907	chr1:182053911:T:C
chr1:182054377	['G', 'A']	10699	3275.0	-53.83827036298088	0.0086836963112496	0.0194107933807481	0.4473643163840129	0.654621	0.654621	chr1	182054377	0.1840100667979009	chr1:182054377:G:A
chr1:182055380	['C', 'T']	10699	5946.667445774122	-237.5031042418805	-0.0194040417736748	0.0155484088108182	-1.247976047566609	0.212067	0.212067	chr1	182055380	0.6735269073105615	chr1:182055380:C:T
chr1:182055718	['C', 'G']	10699	933.087212563096	1.5024896295005448	0.0248564430152581	0.0342225568460782	0.7263175316518333	0.46766	0.46766	chr1	182055718	0.3300697746760124	chr1:182055718:C:G
chr1:182057678	['G', 'C']	10699	2014.1882594877547	-52.622954602157165	-0.0006799632277418	0.0239982441343179	-0.028333874092457	0.977396	0.977396	chr1	182057678	0.0099294426574298	chr1:182057678:G:C
chr1:182057887	['C', 'T']	10699	1928.3604748995044	-33.031889655019285	0.0095518633974444	0.0244531968428208	0.3906181861963281	0.696087	0.696087	chr1	182057887	0.1573364769718429	chr1:182057887:C:T
chr1:182059081	['G', 'A']	10699	10758.022066386162	-194.3893818805769	0.01344973297909	0.0140160771116914	0.9595932493743896	0.337282	0.337282	chr1	182059081	0.4720068355355736	chr1:182059081:G:A
chr1:182062429	['G', 'A']	10699	2014.0	-51.39176215914477	0.0002293818510564	0.023999500973646	0.009557775859938	0.992374	0.992374	chr1	182062429	0.0033246226791994	chr1:182062429:G:A
chr1:182062697	['C', 'T']	10699	2010.375806300832	-49.92369939290572	0.0010044402844635	0.0240306473137928	0.0417983032811199	0.96666	0.96666	chr1	182062697	0.0147262519653924	chr1:182062697:C:T
chr1:182062830	['T', 'C']	10699	836.1563055062168	-12.528899017262884	0.0156512802114167	0.0358871787206928	0.4361245650773909	0.662755	0.662755	chr1	182062830	0.1786469871494243	chr1:182062830:T:C
chr1:182062874	['C', 'A']	10699	1917.358418248107	-38.01566331667228	0.0068212731250909	0.0245174990016186	0.2782205935703575	0.780848	0.780848	chr1	182062874	0.1074334977307149	chr1:182062874:C:A
chr1:182063528	['C', 'G']	10699	1285.360415108452	-42.40365475577317	-0.0060706245827594	0.0293070090769993	-0.2071390010085929	0.835905	0.835905	chr1	182063528	0.0778430770109376	chr1:182063528:C:G
chr1:182065455	['T', 'C']	10699	4731.0	-143.28221797492952	-0.0063639494473185	0.0169019169296826	-0.3765223479558315	0.706536	0.706536	chr1	182065455	0.1508657047240874	chr1:182065455:T:C
chr1:182067341	['G', 'A']	10699	2029.3793586987003	-46.82487344790704	0.0025602274415537	0.0239102587847546	0.1070765257959557	0.91473	0.91473	chr1	182067341	0.0387070773150833	chr1:182067341:G:A
chr1:182068082	['C', 'T']	10699	1919.0	-37.162473936688265	0.0072783035490853	0.0245080523595797	0.2969760078156691	0.766491	0.766491	chr1	182068082	0.1154929401876678	chr1:182068082:C:T
chr1:182068137	['T', 'C']	10699	1587.0	-63.79844315153268	-0.0162009917120546	0.0266709533926744	-0.6074395419439508	0.543572	0.543572	chr1	182068137	0.2647429223565444	chr1:182068137:T:C
chr1:182069583	['G', 'A']	10699	1004.0938493176296	-36.76282188622621	-0.0125095117031122	0.0329783535777022	-0.3793249312352083	0.704454	0.704454	chr1	182069583	0.1521473605367514	chr1:182069583:G:A
chr1:182069593	['T', 'C']	10699	1905.0	-46.38971429622202	0.0024443408638501	0.0246117366408695	0.0993160661320904	0.920889	0.920889	chr1	182069593	0.0357927146377742	chr1:182069593:T:C
chr1:182071824	['T', 'C']	10699	2188.4090866598112	-85.39546793366385	-0.0141199913149561	0.0231675796885915	-0.6094720080712303	0.542225	0.542225	chr1	182071824	0.2658204625730411	chr1:182071824:T:C
chr1:182072265	['G', 'A']	10699	2209.0	-83.02921400628615	-0.012723495738237	0.0230682769436672	-0.5515581319449135	0.581263	0.581263	chr1	182072265	0.2356273209576807	chr1:182072265:G:A
chr1:182072844	['T', 'G']	10699	2206.0	-81.97514750919713	-0.0121094010636575	0.023078795801088	-0.5246981327806813	0.599804	0.599804	chr1	182072844	0.2219906423241824	chr1:182072844:T:G
chr1:182072984	['G', 'A']	10699	2186.0	-84.74269045161664	-0.0135628602566906	0.0231741944489204	-0.5852570317637292	0.558387	0.558387	chr1	182072984	0.2530647012265599	chr1:182072984:G:A
chr1:182073124	['G', 'T']	10699	2205.206113292204	-80.14060882893888	-0.0111440744250782	0.0230824689594211	-0.4827938659711619	0.629252	0.629252	chr1	182073124	0.2011753954258714	chr1:182073124:G:T
chr1:182073494	['T', 'TTC']	10699	1885.64367278173	-58.71843231468738	-0.0045036308521729	0.0247344027477148	-0.1820796280431315	0.855524	0.855524	chr1	182073494	0.0677678026963873	chr1:182073494:T:TTC
chr1:182074528	['T', 'G']	10699	1011.0	-33.20608307685428	-0.0084277063598508	0.0328815579606595	-0.2563049588445293	0.79772	0.79772	chr1	182074528	0.0981495194183039	chr1:182074528:T:G
chr1:182076107	['C', 'T']	10699	13996.30818844644	-319.9185894692824	0.0034666811457712	0.0148064113575497	0.2341337858348517	0.814886	0.814886	chr1	182076107	0.0889031434488485	chr1:182076107:C:T
chr1:182076204	['G', 'C']	10699	1084.3040388930442	-35.59147831709982	-0.0093507568688002	0.0318293383631765	-0.2937779215548559	0.768933	0.768933	chr1	182076204	0.1141115002479156	chr1:182076204:G:C
chr1:182077342	['G', 'A']	10699	2578.204881241817	-70.18085795749684	0.0002787776539298	0.0216674886492846	0.012866172838126	0.989735	0.989735	chr1	182077342	0.0044810715071476	chr1:182077342:G:A
chr1:182077815	['C', 'T']	10699	823.1538749182014	-9.733297228405652	0.0186838272629444	0.0360453117986205	0.518342783864043	0.60423	0.60423	chr1	182077815	0.218797715820416	chr1:182077815:C:T
chr1:182077906	['T', 'C']	10699	7429.388800598299	-142.94766629510048	0.0098840471538595	0.014709141539643	0.6719662821396287	0.50162	0.50162	chr1	182077906	0.2996251561556514	chr1:182077906:T:C
chr1:182077967	['G', 'A']	10699	342.09592370979806	-6.961919291987433	0.0065005834969651	0.055358013575338	0.1174280483911945	0.906523	0.906523	chr1	182077967	0.0426211726535615	chr1:182077967:G:A
chr1:182078837	['G', 'A']	10699	516.0482333146383	-36.84155705882767	-0.0432680048029552	0.0456169814704564	-0.9485065299854928	0.342893	0.342893	chr1	182078837	0.4648413807130052	chr1:182078837:G:A
chr1:182078902	['G', 'A']	10699	1107.0	16.07891909579555	0.0429855444037276	0.0315420583821666	1.362800863625023	0.172974	0.172974	chr1	182078902	0.7620191714672768	chr1:182078902:G:A
chr1:182079842	['T', 'C']	10699	1342.1254440082257	-59.23561235293711	-0.0165080962058256	0.0286406419917515	-0.5763870869437907	0.564366	0.564366	chr1	182079842	0.24843915802393	chr1:182079842:T:C
chr1:182080185	['T', 'C']	10699	17857.0	-524.3678010222798	-0.0241445781621179	0.0187969784434107	-1.284492517497234	0.198998	0.198998	chr1	182080185	0.7011512883808894	chr1:182080185:T:C
chr1:182080331	['G', 'T']	10699	1328.2482939141817	-23.85383306763393	-0.0021317839253378	0.0293372093513573	-0.0726648502864235	0.942074	0.942074	chr1	182080331	0.0259149819954299	chr1:182080331:G:T
chr1:182080444	['A', 'G']	10699	7581.417219781248	-190.87146159415312	-0.0025847540181826	0.0144706658291361	-0.1786202548453788	0.858239	0.858239	chr1	182080444	0.0663917541939869	chr1:182080444:A:G
chr1:182081100	['C', 'G']	10699	10843.721778902369	-355.86208609173974	-0.0132689846202272	0.0145385827277515	-0.9126738739739104	0.361435	0.361435	chr1	182081100	0.4419697943017258	chr1:182081100:C:G
chr1:182082472	['G', 'A']	10699	572.0	-42.465318878886336	-0.0450864941277067	0.0430382778605551	-1.0475905721364565	0.294851	0.294851	chr1	182082472	0.5303973949550387	chr1:182082472:G:A
chr1:182082897	['T', 'C']	10699	7680.153515332835	-206.2593044070103	-0.0054878835937051	0.014438077359599	-0.3800979491259297	0.70388	0.70388	chr1	182082897	0.1525013746362703	chr1:182082897:T:C
chr1:182083141	['C', 'G']	10699	8160.525474432085	-309.8141635167278	-0.0173353507549991	0.0144133349043832	-1.2027300322930368	0.229107	0.229107	chr1	182083141	0.6399616414307215	chr1:182083141:C:G
chr1:182084079	['C', 'T']	10699	7635.140893792072	-189.0489159390251	-0.0024455428399297	0.0144598082218407	-0.1691269208007814	0.8657	0.8657	chr1	182084079	0.0626325824827103	chr1:182084079:C:T
chr1:182084729	['G', 'T']	10699	7880.4731233056	-308.684656639993	-0.0248831488732883	0.0143795938445008	-1.7304486581729428	0.083579	0.083579	chr1	182084729	1.0779028293766475	chr1:182084729:G:T
chr1:182084800	['T', 'C']	10699	7373.3783303730015	-201.9266540618244	-0.0072481697111326	0.0146629758566826	-0.4943177825549822	0.621092	0.621092	chr1	182084800	0.2068440646656245	chr1:182084800:T:C
chr1:182084822	['C', 'T']	10699	725.067769676575	-13.886478537521276	0.0010662996004874	0.0385313310528904	0.0276735729431138	0.977923	0.977923	chr1	182084822	0.0096953394778413	chr1:182084822:C:T
chr1:182084900	['A', 'G']	10699	7597.130235602093	-205.5525430264505	-0.0067939700078002	0.0145645520395373	-0.4664729810678129	0.640886	0.640886	chr1	182084900	0.193219215370459	chr1:182084900:A:G
chr1:182085733	['T', 'A']	10699	11844.21407871366	-261.3419311999944	0.0108023900347304	0.0139986415738749	0.7716741640767839	0.440325	0.440325	chr1	182085733	0.3562266562306363	chr1:182085733:T:A
chr1:182085842	['C', 'T']	10699	8045.0	-314.84717505587787	-0.019134136157778	0.0144337156007654	-1.3256556168228262	0.184982	0.184982	chr1	182085842	0.7328705293321216	chr1:182085842:C:T
chr1:182086362	['G', 'C']	10699	13084.222938867078	-342.70134625248744	0.0020253512491155	0.0142827345053154	0.1418041656072111	0.887237	0.887237	chr1	182086362	0.0519603553160996	chr1:182086362:G:C
chr1:182086388	['G', 'A']	10699	13084.0	-342.7830290906655	0.0020112124145229	0.0142826684349901	0.1408148920964798	0.888019	0.888019	chr1	182086388	0.0515777419839212	chr1:182086388:G:A
chr1:182086490	['A', 'C']	10699	13084.44591941666	-342.53897483314654	0.0020566230186953	0.014282811211339	0.1439928728500284	0.885509	0.885509	chr1	182086490	0.052807020436104	chr1:182086490:A:C
chr1:182086627	['A', 'G']	10699	13084.222938867078	-342.9241615369645	0.0019797615405761	0.0142827257706851	0.1386123049872998	0.889759	0.889759	chr1	182086627	0.0507276103704004	chr1:182086627:A:G
chr1:182086911	['A', 'T']	10699	13084.222938867078	-342.6086518664716	0.0020425187504722	0.0142827453193486	0.1430060331402339	0.886288	0.886288	chr1	182086911	0.0524251308367852	chr1:182086911:A:T
chr1:182087240	['C', 'T']	10699	1088.0	-53.876676256049386	-0.0230155979916304	0.0315923475279436	-0.7285181315276759	0.466312	0.466312	chr1	182087240	0.3313234083355018	chr1:182087240:C:T
chr1:182087248	['G', 'A']	10699	2611.2440643110863	25.264105814399404	0.0422381637811971	0.0213315514394141	1.980079315897952	0.0477202	0.0477202	chr1	182087248	1.3212977448274634	chr1:182087248:G:A
chr1:182088371	['T', 'C']	10699	16095.513182498133	-437.40285062659	-0.0010129163737528	0.0161740396835014	-0.0626260596346897	0.950065	0.950065	chr1	182088371	0.0222466808420638	chr1:182088371:T:C
chr1:182088496	['C', 'G']	10699	11843.0	-260.371183670867	0.0109452468941689	0.0139994192984423	0.7818357791016958	0.434328	0.434328	chr1	182088496	0.3621821718960828	chr1:182088496:C:G
chr1:182088757	['A', 'G']	10699	2614.0	25.40023795482198	0.0421517569357801	0.0213241517441665	1.976714358511884	0.0480996	0.0480996	chr1	182088757	1.3178585352377084	chr1:182088757:A:G
chr1:182089005	['G', 'A']	10699	13083.337136444405	-340.2601329550328	0.0024593434492436	0.0142847336180963	0.1721658600709293	0.86331	0.86331	chr1	182089005	0.0638332284857309	chr1:182089005:G:A
chr1:182089102	['G', 'A']	10699	13083.114176173553	-338.4111127102886	0.0028294748274461	0.0142814699044986	0.1981221013219972	0.842953	0.842953	chr1	182089102	0.0741966393843727	chr1:182089102:G:A
chr1:182089164	['CCCTTT', 'C']	10699	13000.430214078711	-324.0742436877154	0.0053565288838623	0.0142473165274621	0.3759675636838361	0.706948	0.706948	chr1	182089164	0.1506125298291308	chr1:182089164:CCCTTT:C
chr1:182089421	['A', 'G']	10699	8078.775481578455	-312.62694572093363	-0.0184598313651454	0.0144136553828634	-1.2807182407796815	0.20032	0.20032	chr1	182089421	0.6982756884696644	chr1:182089421:A:G
chr1:182089426	['T', 'C']	10699	13211.469664391883	-340.8230425846807	0.0028414462984736	0.0142968761933158	0.1987459540149122	0.842465	0.842465	chr1	182089426	0.0744481327386519	chr1:182089426:T:C
chr1:182089526	['G', 'A']	10699	1156.7568275346052	-61.97224334805231	-0.0263928479385244	0.0307016282595197	-0.859656292996144	0.389998	0.389998	chr1	182089526	0.4089376201304007	chr1:182089526:G:A
chr1:182090581	['C', 'T']	10699	9225.586854899027	-286.6992346660893	-0.0074421666433432	0.0140883555927194	-0.5282494890453487	0.597337	0.597337	chr1	182090581	0.2237805835315924	chr1:182090581:C:T
chr1:182091336	['C', 'T']	10699	1155.1079641054405	-61.72015114850029	-0.0261377757634593	0.0307114770896477	-0.8510751758100846	0.394747	0.394747	chr1	182091336	0.4036811618602546	chr1:182091336:C:T
chr1:182091536	['A', 'G']	10699	16099.018887330529	-438.7361979225074	-0.0012898035515347	0.0161788943545299	-0.0797213655810558	0.93646	0.93646	chr1	182091536	0.0285107683691286	chr1:182091536:A:G
chr1:182091650	['G', 'A']	10699	3331.9342744951387	-107.0843161546248	-0.0160854522416138	0.0192885374051445	-0.833938411386423	0.404334	0.404334	chr1	182091650	0.393259737786933	chr1:182091650:G:A
chr1:182091738	['A', 'G']	10699	13615.362913783429	-359.57502446564683	0.0011965924236147	0.0145009140563239	0.0825184135956493	0.934236	0.934236	chr1	182091738	0.0295434015525054	chr1:182091738:A:G
chr1:182091775	['G', 'A']	10699	712.0	-16.929576718116778	-0.0028948255990288	0.0389042253191005	-0.0744090282041314	0.940686	0.940686	chr1	182091775	0.0265553194256775	chr1:182091775:G:A
chr1:182093070	['AG', 'A']	10699	9230.725530522575	-388.0447677707457	-0.0259951626442564	0.0140991193000675	-1.843743718384736	0.0652482	0.0652482	chr1	182093070	1.185431464692365	chr1:182093070:AG:A
chr1:182093977	['G', 'T']	10699	806.0	12.993293660487955	0.0449805443436187	0.0366649481684662	1.226799616269588	0.219925	0.219925	chr1	182093977	0.6577253993571803	chr1:182093977:G:T
chr1:182095933	['T', 'C']	10699	13218.200037885934	-354.69274428967134	-8.330341624614808e-05	0.0145606263216215	-0.0057211423743804	0.995435	0.995435	chr1	182095933	0.0019870933090559	chr1:182095933:T:C
chr1:182097557	['A', 'C']	10699	1114.1041316133856	6.44333090671907	0.030425999940755	0.0310415626972209	0.980169723977168	0.327025	0.327025	chr1	182097557	0.4854190456668333	chr1:182097557:A:C
chr1:182097974	['G', 'A']	10699	1112.0	1.0508372515557944	0.0254315897186195	0.0310650886722149	0.8186549855679621	0.413002	0.413002	chr1	182097974	0.3840478452277135	chr1:182097974:G:A
chr1:182100849	['C', 'A']	10699	1113.0	3.1526107403719656	0.0272724185113881	0.0310530857932606	0.8782514785473267	0.379827	0.379827	chr1	182100849	0.4204141666810657	chr1:182100849:C:A
chr1:182100857	['T', 'C']	10699	13620.092099111736	-362.313702406376	0.0005509146030355	0.0144990030835863	0.0379967229373977	0.969691	0.969691	chr1	182100857	0.0133666351916155	chr1:182100857:T:C
chr1:182100997	['G', 'A']	10699	450.08413573899225	29.11159968201996	0.0904920349445645	0.0488925622014778	1.850834377868404	0.064221	0.064221	chr1	182100997	1.192322936217342	chr1:182100997:G:A
chr1:182101336	['T', 'A']	10699	7769.726210506637	-312.42614529100393	-0.0203116839968053	0.0144974042065564	-1.4010566103702398	0.161226	0.161226	chr1	182101336	0.7925649206822314	chr1:182101336:T:A
chr1:182101988	['TCA', 'T']	10699	419.8302791902535	14.46872449669208	0.0562892258240627	0.0511930454087545	1.099548295566662	0.271554	0.271554	chr1	182101988	0.5661437956511982	chr1:182101988:TCA:T
chr1:182101991	['CAT', 'C']	10699	3582.896855345928	-7.510373949426157	0.0304872212309527	0.0191386908753208	1.5929627282013197	0.111198	0.111198	chr1	182101991	0.9539030238760382	chr1:182101991:CAT:C
chr1:182102458	['T', 'C']	10699	14284.335109366237	-397.5416883639203	-0.0038786680039304	0.0147645644518614	-0.2627011461514149	0.792786	0.792786	chr1	182102458	0.100844027766514	chr1:182102458:T:C
chr1:182102797	['T', 'G']	10699	7671.747816179247	-308.2423044969234	-0.0216346133834457	0.0145236797574085	-1.4896096405878023	0.136356	0.136356	chr1	182102797	0.8653257472745295	chr1:182102797:T:G
chr1:182102977	['A', 'G']	10699	2397.5686494575384	8.299987872624088	0.0322927180291138	0.0221440454761875	1.45830255198128	0.144787	0.144787	chr1	182102977	0.8392704304159322	chr1:182102977:A:G
chr1:182103055	['G', 'A']	10699	588.0	5.040556954757316	0.0366245191307308	0.0426308090744797	0.8591091730570862	0.3903	0.3903	chr1	182103055	0.4086014487187513	chr1:182103055:G:A
chr1:182103203	['T', 'C']	10699	498.0931102178181	7.484325064351688	0.0336991631135163	0.0463514027848896	0.727036531556756	0.46722	0.46722	chr1	182103203	0.3304785749202082	chr1:182103203:T:C
chr1:182103559	['T', 'C']	10699	1763.9892453006644	-57.51823292339593	-0.0034328550722959	0.0251475622827768	-0.1365084628758249	0.891422	0.891422	chr1	182103559	0.0499166518734679	chr1:182103559:T:C
chr1:182104685	['C', 'A']	10699	10302.925960549688	-260.64681944829374	0.0007088218498823	0.0139160844954605	0.0509354373432854	0.959378	0.959378	chr1	182104685	0.0180102447904368	chr1:182104685:C:A
chr1:182104875	['T', 'TA']	10699	2361.0	-79.83292761653028	-0.0039658307529706	0.0225581007066331	-0.1758051710357221	0.86045	0.86045	chr1	182104875	0.0652743610772632	chr1:182104875:T:TA
chr1:182104998	['CCTG', 'C']	10699	2361.545080433969	-82.36293743545359	-0.0051638040282101	0.0225630059855972	-0.2288615280918841	0.818981	0.818981	chr1	182104998	0.0867261735642117	chr1:182104998:CCTG:C
chr1:182105182	['ATTGAGTTC', 'A']	10699	9129.853337072347	-270.88645332661383	-0.0071444703656682	0.0140516104113191	-0.5084449509013639	0.611152	0.611152	chr1	182105182	0.2138507626681971	chr1:182105182:ATTGAGTTC:A
chr1:182105634	['C', 'T']	10699	10336.89846671653	-264.90361643657326	-6.694593472225303e-05	0.0139105979734649	-0.0048125849693848	0.99616	0.99616	chr1	182105634	0.0016709009975787	chr1:182105634:C:T
chr1:182105911	['T', 'A']	10699	9130.853430547766	-270.9033487603434	-0.0071164343656842	0.014052510894423	-0.5064172815200223	0.612574	0.612574	chr1	182105911	0.2128414402688467	chr1:182105911:T:A
chr1:182106492	['T', 'A']	10699	653.7422541966439	-15.552046926454432	-0.0057650529525426	0.0409086756789666	-0.1409249470157449	0.887932	0.887932	chr1	182106492	0.0516202922794595	chr1:182106492:T:A
chr1:182107013	['C', 'T']	10699	10336.898466716528	-265.2650994639718	-0.0001411596118055	0.0139106237443979	-0.0101476119546693	0.991904	0.991904	chr1	182107013	0.0035303583778382	chr1:182107013:C:T
chr1:182107014	['G', 'A']	10699	2361.2206954570947	-79.98718519566502	-0.0040174576801339	0.0225583383304431	-0.1780919153390069	0.858654	0.858654	chr1	182107014	0.0661818025971198	chr1:182107014:G:A
chr1:182107623	['A', 'G']	10699	456.0852575488455	24.17134171364021	0.078904445241405	0.0484483244225837	1.628631045176547	0.103421	0.103421	chr1	182107623	0.9853912672564432	chr1:182107623:A:G
chr1:182108272	['GAAT', 'G']	10699	1751.1636754533558	-62.98207494286336	-0.0067561184502342	0.0252239537757779	-0.2678453390095431	0.788824	0.788824	chr1	182108272	0.103019884439813	chr1:182108272:GAAT:G
chr1:182108459	['TATC', 'T']	10699	1798.672463768116	-62.21299761882867	-0.0054036159241612	0.0248953291561978	-0.2170534034821556	0.828171	0.828171	chr1	182108459	0.0818799812237441	chr1:182108459:TATC:T
chr1:182108545	['G', 'A']	10699	606.1133027951762	-12.879653968038134	0.0050331075889641	0.0425885518566902	0.1181798246134434	0.905927	0.905927	chr1	182108545	0.0429067965555109	chr1:182108545:G:A
chr1:182109821	['C', 'T']	10699	451.1264958863126	24.509058948051987	0.0799748074065745	0.0487053279485978	1.6420135286015836	0.100617	0.100617	chr1	182109821	0.9973286357567318	chr1:182109821:C:T
chr1:182110043	['A', 'G']	10699	372.0347728547392	22.006284554899764	0.0807409955399454	0.0536395766961677	1.5052504235312865	0.132289	0.132289	chr1	182110043	0.8784762664543148	chr1:182110043:A:G
chr1:182110851	['T', 'G']	10699	4371.451510333864	29.13691349893168	0.0383054518377565	0.0173072661471219	2.213258380158808	0.0269009	0.0269009	chr1	182110851	1.5702331899420074	chr1:182110851:T:G
chr1:182110887	['C', 'T']	10699	456.0	24.196001624333952	0.0789425936331567	0.048448369935859	1.6294169182094067	0.103254	0.103254	chr1	182110887	0.9860931150296384	chr1:182110887:C:T
chr1:182112008	['T', 'G']	10699	10548.51035924725	-264.9328279332466	0.001173649264666	0.0141265392655722	0.0830811596953806	0.933789	0.933789	chr1	182112008	0.0297512463480687	chr1:182112008:T:G
chr1:182112016	['G', 'A']	10699	590.1654824233359	7.942952680631499	0.0409417206617617	0.0425647756235825	0.961868588802766	0.336137	0.336137	chr1	182112016	0.4734836802963279	chr1:182112016:G:A
chr1:182112119	['G', 'A']	10699	9102.552356020942	-273.660328708124	-0.0078561183766865	0.0140571699130734	-0.55886913406234	0.576263	0.576263	chr1	182112119	0.2393792641800278	chr1:182112119:G:A
chr1:182112298	['A', 'G']	10699	2548.2032684354103	-82.40611881056743	-0.0032483586145014	0.0227894578737041	-0.142537774812519	0.886658	0.886658	chr1	182112298	0.0522438630929994	chr1:182112298:A:G
chr1:182112520	['C', 'G']	10699	2180.611443530292	-56.35869122542509	0.0064448291276499	0.0233286405083711	0.276262524828112	0.782352	0.782352	chr1	182112520	0.1065978028710294	chr1:182112520:C:G
chr1:182112825	['C', 'T']	10699	10332.760381593716	-268.57189610604365	-0.0007577677736222	0.0139083127222777	-0.0544830842355546	0.956551	0.956551	chr1	182112825	0.019291869935575	chr1:182112825:C:T
chr1:182114117	['G', 'A']	10699	1767.0	-54.08810588344141	-0.0014391798196896	0.0250956125972369	-0.0573478656523456	0.954269	0.954269	chr1	182114117	0.0203291842601747	chr1:182114117:G:A
chr1:182115383	['C', 'T']	10699	2412.4509675609984	-87.43229087129689	-0.0067963119986234	0.0223131963994984	-0.3045871096610906	0.760687	0.760687	chr1	182115383	0.1187940056938536	chr1:182115383:C:T
chr1:182115841	['A', 'G']	10699	453.12705684367984	27.05193050338338	0.0856702688556513	0.0486014860385084	1.762708835441205	0.0779782	0.0779782	chr1	182115841	1.1080267940145352	chr1:182115841:A:G
chr1:182116199	['T', 'C']	10699	10308.854137447406	-256.9902057514691	0.0011913441867406	0.0138990872571938	0.0857138432686698	0.931696	0.931696	chr1	182116199	0.0307257690400545	chr1:182116199:T:C
chr1:182116306	['A', 'G']	10699	17035.1844442367	-446.3602509017229	0.0039562656642953	0.0174231120548897	0.2270699776154532	0.820374	0.820374	chr1	182116306	0.085988112120663	chr1:182116306:A:G
chr1:182116756	['A', 'C']	10699	13391.755048616304	-390.3824749520991	-0.0063574632426817	0.0143750417459337	-0.4422570281912486	0.658312	0.658312	chr1	182116756	0.1815682283253851	chr1:182116756:A:C
chr1:182117215	['G', 'C']	10699	638.0	-15.638630373312	-0.0065456246155066	0.0408470793116028	-0.1602470660282274	0.872689	0.872689	chr1	182117215	0.0591404981588755	chr1:182117215:G:C
chr1:182117663	['A', 'G']	10699	2878.5380947929325	-89.6923984069176	-0.0016740560693748	0.0207160913731388	-0.0808094557617879	0.935595	0.935595	chr1	182117663	0.0289121078100969	chr1:182117663:A:G
chr1:182118079	['G', 'A']	10699	11552.159483967467	-319.1047035671396	-0.0025239616341767	0.0139099397665881	-0.1814502202402983	0.856018	0.856018	chr1	182118079	0.0675171030582625	chr1:182118079:G:A
chr1:182118842	['T', 'G']	10699	3649.822736211255	-74.25805404558082	-0.001768681704363	0.018713554547461	-0.0945134020304577	0.924703	0.924703	chr1	182118842	0.0339977333938911	chr1:182118842:T:G
chr1:182119509	['C', 'T']	10699	2439.456015705338	-89.76328538412238	-0.0075246816554505	0.0222368711753652	-0.3383876084053884	0.735078	0.735078	chr1	182119509	0.1336665749671408	chr1:182119509:C:T
chr1:182119677	['C', 'G']	10699	12750.259314735064	-361.70160659696177	-0.0048027739389739	0.0142322155032418	-0.3374579269039282	0.735778	0.735778	chr1	182119677	0.1332532018561305	chr1:182119677:C:G
chr1:182120000	['C', 'T']	10699	12726.326412270855	-348.5011938531977	-0.002304361919091	0.0142061788443819	-0.1622084266524878	0.871145	0.871145	chr1	182120000	0.0599095516987	chr1:182120000:C:T
chr1:182122209	['C', 'T']	10699	9156.85586090858	-217.47521184211053	0.0032629517773219	0.0140493885703872	0.2322486676893169	0.816349	0.816349	chr1	182122209	0.0881241349094501	chr1:182122209:C:T
chr1:182123633	['A', 'G']	10699	2470.461811722913	-82.11094098780669	-0.0036263154766064	0.0220968924071404	-0.1641097494521275	0.869648	0.869648	chr1	182123633	0.0606564974868237	chr1:182123633:A:G
chr1:182123817	['A', 'G']	10699	2919.0913510986443	-84.7821096129686	0.000568600930828	0.0205711994860406	0.0276406308350609	0.977949	0.977949	chr1	182123817	0.0096837930611738	chr1:182123817:A:G
chr1:182124053	['G', 'A']	10699	664.946495778669	23.993143301246832	0.0680962974997624	0.0422188068314097	1.612937517909685	0.106788	0.106788	chr1	182124053	0.9714775471818778	chr1:182124053:G:A
chr1:182124308	['T', 'C']	10699	13138.22798653954	-345.4953555622784	-9.040810089023882e-05	0.0143233163027027	-0.0063119531105501	0.994964	0.994964	chr1	182124308	0.0021926327057241	chr1:182124308:T:C
chr1:182125463	['G', 'A']	10699	8262.088920056101	-195.6469663557833	0.0004348213517476	0.0143258463829146	0.030352227723607	0.975787	0.975787	chr1	182125463	0.010644972108025	chr1:182125463:G:A
chr1:182125587	['G', 'A']	10699	20785.0	-568.9720720753174	-0.0684862249460596	0.0420633810766248	-1.628167379633644	0.103519	0.103519	chr1	182125587	0.9849799319669084	chr1:182125587:G:A
chr1:182126632	['G', 'C']	10699	1079.0	3.996698295423143	0.0325617834848931	0.0317525396763942	1.0254859553518034	0.305157	0.305157	chr1	182126632	0.5154766633069128	chr1:182126632:G:C
chr1:182127156	['A', 'G']	10699	560.0	-0.6066954710949032	0.0268884813896646	0.0435920223780362	0.61682115035829	0.537366	0.537366	chr1	182127156	0.2697298155349854	chr1:182127156:A:G
chr1:182127353	['T', 'C']	10699	386.0	8.334937393175505	0.0447283829106291	0.0520730683691881	0.858954240866188	0.390385	0.390385	chr1	182127353	0.4085068778454602	chr1:182127353:T:C
chr1:182127404	['T', 'C']	10699	2490.4655510890902	-81.51015798668466	-0.0030590828100169	0.0220371116727852	-0.1388150523280575	0.889599	0.889599	chr1	182127404	0.0508057139530316	chr1:182127404:T:C
chr1:182127721	['A', 'G']	10699	13193.699513836948	-373.1083247799273	-0.0035013821751994	0.0143115933838881	-0.2446535533311949	0.806729	0.806729	chr1	182127721	0.0932723309167105	chr1:182127721:A:G
chr1:182128174	['C', 'T']	10699	2724.2546270330904	-46.58063732523865	0.0124394004680038	0.0207167021713766	0.600452734470007	0.548217	0.548217	chr1	182128174	0.2610475012815276	chr1:182128174:C:T
chr1:182128213	['C', 'T']	10699	1810.1691905028977	-50.68321072146259	0.0004211764833093	0.0247781585868983	0.0169978927946651	0.986439	0.986439	chr1	182128213	0.0059297657412295	chr1:182128213:C:T
chr1:182128961	['A', 'G']	10699	2766.0	-68.09805232252893	0.0077944453186983	0.0209769391820344	0.3715720988204889	0.710219	0.710219	chr1	182128961	0.1486077134976804	chr1:182128961:A:G
chr1:182128995	['T', 'A']	10699	8074.0	-157.1192185824195	0.0057343105316128	0.0143462009374428	0.3997093416311097	0.689379	0.689379	chr1	182128995	0.1615419502913276	chr1:182128995:T:A
chr1:182129939	['A', 'G']	10699	18071.689100766496	-593.4038901453204	-0.044556460514796	0.0191468743402026	-2.327087947782725	0.0199792	0.0199792	chr1	182129939	1.6994219056266218	chr1:182129939:A:G
chr1:182130012	['G', 'T']	10699	3644.538000187422	-88.0299432381411	0.004492285825199	0.0186581970664758	0.2407674122635651	0.80974	0.80974	chr1	182130012	0.0916544066665175	chr1:182130012:G:T
chr1:182130024	['T', 'G']	10699	2269.6364061331337	-33.621082200572054	0.0162896307396053	0.0224796196712402	0.7246399617892917	0.468689	0.468689	chr1	182130024	0.3291152391304421	chr1:182130024:T:G
chr1:182130174	['C', 'T']	10699	18068.68882034025	-593.9477961460165	-0.044911184910023	0.0191351261376131	-2.3470545522949533	0.0189406	0.0189406	chr1	182130174	1.7226062675417302	chr1:182130174:C:T
chr1:182130680	['C', 'T']	10699	572.0	-40.40989159506411	-0.0414374662260604	0.0431734441834444	-0.9597906076242664	0.337182	0.337182	chr1	182130680	0.4721356176455411	chr1:182130680:C:T
chr1:182131163	['C', 'T']	10699	8109.515939048331	-163.28253051429866	0.0053883868334604	0.0143662805986461	0.3750718076582936	0.707615	0.707615	chr1	182131163	0.1502029695042847	chr1:182131163:C:T
chr1:182131443	['C', 'T']	10699	2830.264535427182	-26.06945208182429	0.0212849969252692	0.0204169166066161	1.0425176991892973	0.297195	0.297195	chr1	182131443	0.5269585014076797	chr1:182131443:C:T
chr1:182131687	['C', 'T']	10699	1255.4693782141187	-29.51623225393672	0.0039580847590209	0.0298604697409147	0.132552662210721	0.89455	0.89455	chr1	182131687	0.0483953799515862	chr1:182131687:C:T
chr1:182132442	['A', 'G']	10699	10299.92539964476	-196.36853245067084	0.0093086592470386	0.0139345752619554	0.6680260483039915	0.504131	0.504131	chr1	182132442	0.2974565961246475	chr1:182132442:A:G
chr1:182132605	['C', 'A']	10699	18039.0	-590.8160526793591	-0.0442139283926471	0.019089451770887	-2.316144482476808	0.0205692	0.0205692	chr1	182132605	1.6867825990365282	chr1:182132605:C:A
chr1:182132639	['C', 'T']	10699	7535.0	-128.06333277068325	0.0093161681688622	0.014596637469786	0.6382407035967059	0.523331	0.523331	chr1	182132639	0.2812235386595691	chr1:182132639:C:T
chr1:182133258	['A', 'C']	10699	10558.947639083684	-208.9137918368488	0.0086617267097102	0.0139234357737167	0.6220969342969931	0.533891	0.533891	chr1	182133258	0.2725474001446791	chr1:182133258:A:C
chr1:182133615	['A', 'C']	10699	1336.0783401202125	-22.93729894230066	0.0105872124085213	0.0295906046446828	0.357789661132314	0.720508	0.720508	chr1	182133615	0.1423611927312315	chr1:182133615:A:C
chr1:182133631	['CA', 'C']	10699	7535.0	-128.06333277068325	0.0093161681688622	0.014596637469786	0.6382407035967059	0.523331	0.523331	chr1	182133631	0.2812235386595691	chr1:182133631:CA:C
chr1:182134181	['A', 'C']	10699	1288.0	-21.685916420665805	0.0109802143591947	0.0295191838073977	0.371968765492866	0.709923	0.709923	chr1	182134181	0.1487887533775022	chr1:182134181:A:C
chr1:182134427	['C', 'G']	10699	508.0474855113105	29.04846772607767	0.0860340095591793	0.0460978947098678	1.8663327273547403	0.0620222	0.0620222	chr1	182134427	1.2074528328920726	chr1:182134427:C:G
chr1:182134685	['G', 'T']	10699	18698.495372534355	-462.37080305693934	0.0126161012803194	0.0212061294113614	0.5949271097798867	0.551905	0.551905	chr1	182134685	0.2581356714129513	chr1:182134685:G:T
chr1:182135114	['G', 'A']	10699	680.0635632828566	-5.6989409559447255	0.0093889897749274	0.039596491288423	0.2371167108352495	0.812571	0.812571	chr1	182135114	0.0901386813508783	chr1:182135114:G:A
chr1:182136104	['C', 'T']	10699	2811.0	-27.6003235873222	0.0208711102448542	0.0204776419070662	1.01921453356659	0.308124	0.308124	chr1	182136104	0.5112744728559739	chr1:182136104:C:T
chr1:182137070	['G', 'A']	10699	596.0557113479156	7.833158007725637	0.0416120629444431	0.0424467664055109	0.9803352874258192	0.326943	0.326943	chr1	182137070	0.4855279566462779	chr1:182137070:G:A
chr1:182137567	['G', 'A']	10699	1535.143484763507	28.45520747307118	0.0475548847879287	0.0268640158140108	1.770207593576782	0.0767211	0.0767211	chr1	182137567	1.115085179032057	chr1:182137567:G:A
chr1:182137933	['G', 'A']	10699	596.0	7.901074136625115	0.0417095641769096	0.042446662507798	0.9826347164337595	0.32581	0.32581	chr1	182137933	0.4870355901374851	chr1:182137933:G:A
chr1:182138092	['G', 'A']	10699	595.0556178724995	8.951266466902073	0.043283197049978	0.0424791938827016	1.0189269873975586	0.308261	0.308261	chr1	182138092	0.5110814170710327	chr1:182138092:G:A
chr1:182138967	['G', 'A']	10699	16709.0	-432.4754587511672	0.0050775008552489	0.0169390934607068	0.299750448099661	0.764373	0.764373	chr1	182138967	0.1166946619599175	chr1:182138967:G:A
chr1:182139012	['G', 'GA']	10699	1352.1263787623857	-8.145162259814729	0.020538015109394	0.0289101828108162	0.7104076526873446	0.477467	0.477467	chr1	182139012	0.3210566391863244	chr1:182139012:G:GA
chr1:182139071	['T', 'C']	10699	1352.505656848995	-8.338114297865134	0.0204030990651117	0.0289106770808477	0.7057288560919956	0.480372	0.480372	chr1	182139071	0.3184223147576527	chr1:182139071:T:C
chr1:182139129	['C', 'T']	10699	2318.6501495886314	-83.51397788059707	-0.0066520383768334	0.0226888040516301	-0.2931859414756386	0.769386	0.769386	chr1	182139129	0.1138557205221384	chr1:182139129:C:T
chr1:182140796	['G', 'A']	10699	6730.258109750397	-152.19000680908218	0.0009963225846488	0.0151048393240448	0.0659604887728138	0.947411	0.947411	chr1	182140796	0.0234615771639334	chr1:182140796:G:A
chr1:182140923	['A', 'G']	10699	8411.0	-177.77580986234076	0.0045751381390791	0.0142072050486449	0.3220294296741753	0.747437	0.747437	chr1	182140923	0.1264254072917082	chr1:182140923:A:G
chr1:182141506	['G', 'A']	10699	1450.00968054212	-35.37078089335091	0.0031626116546009	0.0284880753768979	0.1110152796480455	0.911606	0.911606	chr1	182141506	0.040192825046822	chr1:182141506:G:A
chr1:182141768	['G', 'A']	10699	1162.2172571749088	-17.18033750113332	0.0143839488719258	0.0305226950988569	0.4712542200267402	0.637469	0.637469	chr1	182141768	0.1955409300411263	chr1:182141768:G:A
chr1:182141794	['G', 'A']	10699	3663.3696119682095	-122.3135096425302	-0.0183334542664796	0.018573973258657	-0.98705075167128	0.32364	0.32364	chr1	182141794	0.489937807499484	chr1:182141794:G:A
chr1:182141830	['C', 'T']	10699	3022.282482707048	-60.72398750467856	0.0104012788777484	0.0200545959294452	0.5186481400244369	0.604017	0.604017	chr1	182141830	0.2189508380306986	chr1:182141830:C:T
chr1:182141856	['A', 'G']	10699	8960.349976624591	-188.8617889696833	0.0051012077652819	0.0141631003339493	0.3601759251153658	0.718723	0.718723	chr1	182141856	0.1434384569753717	chr1:182141856:A:G
chr1:182142003	['C', 'T']	10699	1189.0	-13.073147444472808	0.0195655649044546	0.0302594470970677	0.6465936023778381	0.517909	0.517909	chr1	182142003	0.2857465419336883	chr1:182142003:C:T
chr1:182142053	['A', 'G']	10699	8930.0	-195.92551464424287	0.0030789690989529	0.0141483070217831	0.2176210266155843	0.827729	0.827729	chr1	182142053	0.0821118287574842	chr1:182142053:A:G
chr1:182142528	['CTGTG', 'C']	10699	17413.627593942794	-502.1287725719683	-0.0161056776741018	0.0180535002177654	-0.8921083158296996	0.372355	0.372355	chr1	182142528	0.4290428100552563	chr1:182142528:CTGTG:C
chr1:182142853	['C', 'T']	10699	15199.420639371843	-461.0841252343874	-0.0173504950525554	0.0154261273695429	-1.1247472963831435	0.260721	0.260721	chr1	182142853	0.5838239867955626	chr1:182142853:C:T
chr1:182142971	['G', 'A']	10699	18015.0	-524.2512811011555	-0.0227081331637304	0.0192847199118707	-1.177519469689184	0.239014	0.239014	chr1	182142971	0.621576659952805	chr1:182142971:G:A
chr1:182143837	['C', 'T']	10699	3404.0	36.50095096498653	0.0420074548757512	0.0188578085122257	2.2275894279294066	0.0259287	0.0259287	chr1	182143837	1.5862192571211082	chr1:182143837:C:T
chr1:182144422	['T', 'C']	10699	17939.0	-526.7068779324642	-0.0259461041547578	0.0191217721620303	-1.356888050694297	0.174845	0.174845	chr1	182144422	0.7573467825909832	chr1:182144422:T:C
chr1:182145656	['T', 'TAC']	10699	8199.065357643758	-215.78507864719737	0.0001042939330237	0.0142946838786596	0.0072959943646926	0.994179	0.994179	chr1	182145656	0.0025354146836841	chr1:182145656:T:TAC
chr1:182146143	['C', 'T']	10699	1248.1166573191251	-4.915093861809876	0.0223783453123188	0.0297862161491765	0.7512986946795354	0.452489	0.452489	chr1	182146143	0.3443919740220216	chr1:182146143:C:T
chr1:182146517	['G', 'A']	10699	1508.1409609272762	-86.8327189540766	-0.0356881708578487	0.0271675602789854	-1.3136317906858228	0.188998	0.188998	chr1	182146517	0.7235427915598751	chr1:182146517:G:A
chr1:182146652	['A', 'G']	10699	7990.746868573566	-197.952861162126	0.0025687967228245	0.0143909759666366	0.1785005220479781	0.858333	0.858333	chr1	182146652	0.0663441900005366	chr1:182146652:A:G
chr1:182146903	['G', 'A']	10699	7663.865264142122	-152.34080366812944	0.0107576574967809	0.0147067262992946	0.7314787314221595	0.464503	0.464503	chr1	182146903	0.3330114767634753	chr1:182146903:G:A
chr1:182147125	['A', 'G']	10699	1550.289800878751	-13.059610258580802	0.024458753271597	0.0268526716642742	0.910849898937164	0.362395	0.362395	chr1	182147125	0.4408178029582197	chr1:182147125:A:G
chr1:182147233	['A', 'G']	10699	308.1151940158953	-9.57935969833962	-0.0118690797761057	0.0583718140160431	-0.2033358047232104	0.838876	0.838876	chr1	182147233	0.0763022304653572	chr1:182147233:A:G
chr1:182148189	['G', 'A']	10699	3882.3628715647774	-68.94728352863444	0.0102730800017809	0.01824268386747	0.5631342447423351	0.573355	0.573355	chr1	182148189	0.2415763958307544	chr1:182148189:G:A
chr1:182149187	['T', 'C']	10699	306.0	-8.109243449274091	-0.0069895400040732	0.0585492572475712	-0.1193787988550983	0.904978	0.904978	chr1	182149187	0.0433619783580403	chr1:182149187:T:C
chr1:182149469	['G', 'A']	10699	12722.189100766498	-345.1890226800283	-0.0071094200886246	0.0141705715992464	-0.5017031274167266	0.615887	0.615887	chr1	182149469	0.2104989628002307	chr1:182149469:G:A
chr1:182150197	['G', 'A']	10699	4144.774796671964	-108.6012657435775	0.000791884460438	0.0177731794369226	0.0445550253542692	0.964463	0.964463	chr1	182150197	0.0157144286774886	chr1:182150197:G:A
chr1:182150460	['A', 'G']	10699	2875.537533888006	-57.9027719870559	0.0087846049426408	0.0203868566779887	0.4308955069137959	0.666553	0.666553	chr1	182150460	0.1761653125780879	chr1:182150460:A:G
chr1:182152463	['G', 'A']	10699	15285.0	-314.4572176922491	0.0215362430796253	0.015388622628692	1.3994912734731066	0.161695	0.161695	chr1	182152463	0.7913034093204557	chr1:182152463:G:A
chr1:182152620	['C', 'T']	10699	3151.294541035708	-28.06261310410292	0.0213538901239366	0.0196862889440268	1.0847087627663707	0.278075	0.278075	chr1	182152620	0.5558380541063259	chr1:182152620:C:T
chr1:182154163	['C', 'T']	10699	563.0526266591887	-9.171823484025484	0.0047405913485306	0.0437190789276243	0.1084330105942663	0.913654	0.913654	chr1	182154163	0.0392182400866616	chr1:182154163:C:T
chr1:182154703	['A', 'T']	10699	3224.3842979172846	-22.997785247465963	0.0238244869221949	0.0198001752153937	1.2032462674205258	0.228908	0.228908	chr1	182154703	0.6403390291029027	chr1:182154703:A:T
chr1:182155855	['A', 'G']	10699	1568.146569452234	-11.234620490335136	0.0256242870313593	0.0265987198867951	0.9633654228630923	0.335386	0.335386	chr1	182155855	0.4744550700830815	chr1:182155855:A:G
chr1:182156999	['A', 'AT']	10699	1568.293166308311	-12.14537259835135	0.0250152461662593	0.026598467170027	0.9404769833672304	0.346994	0.346994	chr1	182156999	0.4596780346887226	chr1:182156999:A:AT
chr1:182159216	['A', 'G']	10699	1221.456661991585	-0.8712210571469581	0.0322310451555631	0.0298622365740102	1.0793245534600866	0.280467	0.280467	chr1	182159216	0.5521182308820128	chr1:182159216:A:G
chr1:182160407	['C', 'A']	10699	285.1332522910043	11.4314317625509	0.0613621202697068	0.0610066557646886	1.005826651216374	0.314522	0.314522	chr1	182160407	0.5023489713810698	chr1:182160407:C:A
chr1:182161289	['A', 'T']	10699	3154.884629768137	-31.65221971781948	0.0200011410843747	0.0196896230530726	1.015821431952372	0.309737	0.309737	chr1	182161289	0.5090069123828719	chr1:182161289:A:T
chr1:182161851	['T', 'C']	10699	4428.655726975223	-180.05833143341334	-0.0236008755197039	0.017279647542799	-1.3658192657719597	0.172024	0.172024	chr1	182161851	0.764410958089878	chr1:182161851:T:C
chr1:182162159	['G', 'A']	10699	4429.0	-181.0136454203759	-0.0238991621044676	0.0172769700836284	-1.3832959129282962	0.166603	0.166603	chr1	182162159	0.7783171825707966	chr1:182162159:G:A
chr1:182162405	['A', 'G']	10699	1221.3424644727	-0.9292253935989288	0.0321779223831037	0.0298621320852478	1.0775493957110962	0.281259	0.281259	chr1	182162405	0.5508935716795142	chr1:182162405:A:G
chr1:182162498	['G', 'C']	10699	20843.0	-538.7846782734592	-0.0226716571880424	0.0440623866568152	-0.514535387395675	0.606888	0.606888	chr1	182162498	0.2168914497319852	chr1:182162498:G:C
chr1:182163010	['AAGAC', 'A']	10699	291.0	-21.489717458363675	-0.0620281204178964	0.0602345321480294	-1.029776744433894	0.303138	0.303138	chr1	182163010	0.5183596190402079	chr1:182163010:AAGAC:A
chr1:182163355	['T', 'C']	10699	1221.2282883051323	-0.8758853065072398	0.0322363933148695	0.0298619238592558	1.0795149524459655	0.280383	0.280383	chr1	182163355	0.5522483217681773	chr1:182163355:T:C
chr1:182163470	['A', 'G']	10699	1221.114133482894	-1.0604750938528835	0.0320553075517274	0.029861722061025	1.0734581041983984	0.28309	0.28309	chr1	182163470	0.5480754715798782	chr1:182163470:A:G
chr1:182165870	['G', 'C']	10699	15289.429052159285	-313.0178006765066	0.0218748875993728	0.0153925602166758	1.4211338004495346	0.155307	0.155307	chr1	182165870	0.8088089693013099	chr1:182165870:G:C
chr1:182167266	['G', 'A']	10699	1893.176948962423	-59.550336028275694	-0.0063499351313571	0.0247505007319004	-0.2565578450367608	0.797525	0.797525	chr1	182167266	0.0982556942370846	chr1:182167266:G:A
chr1:182171061	['T', 'C']	10699	498.0931102178181	0.419961075657782	0.0317841131155541	0.0458208263126154	0.6936608453698552	0.48791	0.48791	chr1	182171061	0.3116602806778277	chr1:182171061:T:C
chr1:182171279	['T', 'C']	10699	498.0	0.5066132435643675	0.0319716861372901	0.045820650789177	0.697757137592685	0.485344	0.485344	chr1	182171279	0.3139503349138637	chr1:182171279:T:C
chr1:182172831	['G', 'A']	10699	3796.709731700477	-69.19247146281788	0.0102413237277226	0.0184283169182398	0.5557384200174073	0.578401	0.578401	chr1	182172831	0.2377709648592612	chr1:182172831:G:A
chr1:182173284	['A', 'G']	10699	498.0	0.5066132435643675	0.0319716861372901	0.045820650789177	0.697757137592685	0.485344	0.485344	chr1	182173284	0.3139503349138637	chr1:182173284:A:G
chr1:182173807	['A', 'T']	10699	2899.0838709677423	-22.2496046945181	0.0220808059421638	0.0203641070313827	1.08430023021071	0.278256	0.278256	chr1	182173807	0.5555554622536412	chr1:182173807:A:T
chr1:182174799	['T', 'G']	10699	21159.977752851	-555.0915177221516	-0.071119197712097	0.0663010835312337	-1.0726702178041108	0.283443	0.283443	chr1	182174799	0.5475342640175593	chr1:182174799:T:G
chr1:182174977	['T', 'C']	10699	19737.37914913511	-527.9295001416009	-0.0178000648788621	0.0261786256313924	-0.6799465002286824	0.496553	0.496553	chr1	182174977	0.3040343899095962	chr1:182174977:T:C
chr1:182175287	['T', 'C']	10699	4589.857997569412	-121.9535428057012	0.0004019624167138	0.0170242438680615	0.023611175910608	0.981163	0.981163	chr1	182175287	0.0082588375537159	chr1:182175287:T:C
chr1:182175724	['G', 'A']	10699	12140.134698074406	-297.79436417422886	0.0051327242609695	0.0140376326126698	0.3656403043585092	0.714641	0.714641	chr1	182175724	0.1459120713088265	chr1:182175724:G:A
chr1:182176949	['T', 'C']	10699	20337.0	-533.4341628503987	-0.01683066888575	0.0321387892657513	-0.5236870856141939	0.600507	0.600507	chr1	182176949	0.2214819257404181	chr1:182176949:T:C
chr1:182178079	['T', 'A']	10699	223.0208450177604	0.4687722626789894	0.0265536929584735	0.0687011719356999	0.3865100435743103	0.699127	0.699127	chr1	182178079	0.1554439252711025	chr1:182178079:T:A
chr1:182178536	['T', 'C']	10699	223.06254674644725	0.4924038551112881	0.0266521559198929	0.0687013371895963	0.387942316848076	0.698066	0.698066	chr1	182178536	0.1561035142239121	chr1:182178536:T:C
chr1:182179299	['A', 'T']	10699	223.0	0.4579891505429041	0.0265068659893939	0.0687011225793962	0.3858287171182774	0.699631	0.699631	chr1	182179299	0.1551309555817755	chr1:182179299:A:T
chr1:182179770	['G', 'A']	10699	411.1152767389679	10.21277298121082	0.0502510572910693	0.0507575965333913	0.9900204249823216	0.322187	0.322187	chr1	182179770	0.4918919870147699	chr1:182179770:G:A
chr1:182179824	['A', 'G']	10699	223.25039767942363	0.462667037949559	0.026568216045415	0.0687017342964834	0.386718273089868	0.698972	0.698972	chr1	182179824	0.1555402212343652	chr1:182179824:A:G
chr1:182179895	['A', 'C']	10699	223.0208450177604	0.4248944020415897	0.0263731221898867	0.0687012429108907	0.3838812963557891	0.701074	0.701074	chr1	182179895	0.1542361388158069	chr1:182179895:A:C
chr1:182179975	['T', 'C']	10699	223.0416939328784	0.4915369934536784	0.0266531012815257	0.0687012831925176	0.3879563822241475	0.698056	0.698056	chr1	182179975	0.156109735664186	chr1:182179975:T:C
chr1:182180295	['T', 'C']	10699	223.0416939328784	0.4234418986444412	0.0263609034145134	0.0687012752105436	0.3837032621843946	0.701206	0.701206	chr1	182180295	0.1541543764405601	chr1:182180295:T:C
chr1:182180613	['A', 'G']	10699	223.0208450177604	0.4908231196653647	0.0266539557447678	0.0687012716037102	0.3879688850377605	0.698047	0.698047	chr1	182180613	0.1561153350366352	chr1:182180613:A:G
chr1:182182774	['A', 'G']	10699	6465.81301421092	-193.37306853801505	-0.0045540808966528	0.0152069256338487	-0.2994741347663309	0.764584	0.764584	chr1	182182774	0.1165747944472754	chr1:182182774:A:G
chr1:182184797	['T', 'G']	10699	442.1074380165287	-2.5185591747690017	0.0251613826208845	0.0487211219090209	0.5164368478186825	0.60556	0.60556	chr1	182184797	0.2178428196919436	chr1:182184797:T:G
chr1:182185223	['G', 'A']	10699	506.04729856047857	-5.938215030116135	0.019905455312519	0.045599719268276	0.4365258302449111	0.662464	0.662464	chr1	182185223	0.1788377174306308	chr1:182185223:G:A
chr1:182185330	['T', 'C']	10699	506.0	-5.99014435733484	0.0198019524058588	0.0455996164862606	0.4342569945040047	0.664111	0.664111	chr1	182185330	0.1777593262665966	chr1:182185330:T:C
chr1:182185862	['A', 'AG']	10699	543.0	-9.40473041179827	0.0160781960806935	0.0440658897226851	0.3648671610144852	0.715218	0.715218	chr1	182185862	0.145561564119432	chr1:182185862:A:AG
chr1:182186898	['T', 'C']	10699	543.0	-9.40473041179827	0.0160781960806935	0.0440658897226851	0.3648671610144852	0.715218	0.715218	chr1	182186898	0.145561564119432	chr1:182186898:T:C
chr1:182189219	['A', 'AG']	10699	542.2534131288573	-9.15682452295423	0.0166416929627992	0.0441032242039564	0.3773350647979692	0.705932	0.705932	chr1	182189219	0.1512371310262173	chr1:182189219:A:AG
chr1:182189316	['A', 'C']	10699	543.0	-9.40473041179827	0.0160781960806935	0.0440658897226851	0.3648671610144852	0.715218	0.715218	chr1	182189316	0.145561564119432	chr1:182189316:A:C
chr1:182189706	['T', 'A']	10699	543.0507571508693	-9.37847377552072	0.0161405588676528	0.0440659911551773	0.3662815346831579	0.714162	0.714162	chr1	182189706	0.146203261997291	chr1:182189706:T:A
chr1:182191542	['G', 'A']	10699	441.0	0.5932959258543788	0.0323895462981292	0.0486637065546428	0.6655791058940421	0.505695	0.505695	chr1	182191542	0.296111340381979	chr1:182191542:G:A
chr1:182191887	['C', 'A']	10699	4236.791997756381	-76.70661000405573	0.0106754645245477	0.0175955981577062	0.6067122259138623	0.544055	0.544055	chr1	182191887	0.2643571940718501	chr1:182191887:C:A
chr1:182192694	['C', 'T']	10699	6628.239038982892	-187.43687322132388	-0.0018624671307532	0.0150370931628973	-0.1238581892508828	0.90143	0.90143	chr1	182192694	0.0450679925068297	chr1:182192694:C:T
chr1:182193440	['T', 'C']	10699	506.094605964289	-5.994625047500078	0.0197757237759143	0.0455998109058284	0.4336799513654717	0.66453	0.66453	chr1	182193440	0.1774854081894789	chr1:182193440:T:C
chr1:182193542	['C', 'T']	10699	4238.396148812863	-76.51779552552938	0.0107899178178079	0.0175897244885627	0.6134216499424867	0.539611	0.539611	chr1	182193542	0.2679192057929272	chr1:182193542:C:T
chr1:182193766	['C', 'T']	10699	508.0	-6.211430614755445	0.0201777930729693	0.0455179504123468	0.4432930940470475	0.657563	0.657563	chr1	182193766	0.1820626318243126	chr1:182193766:C:T
chr1:182194209	['A', 'C']	10699	441.1236910994764	0.6367479228781909	0.0325022627880129	0.0486639001458563	0.6678926820619916	0.504217	0.504217	chr1	182194209	0.2973825158953333	chr1:182194209:A:C
chr1:182195349	['T', 'A']	10699	441.20619038713295	0.607952345779363	0.032393101800574	0.0486641768370125	0.6656457358575277	0.505652	0.505652	chr1	182195349	0.2961482706595852	chr1:182195349:T:A
chr1:182196349	['G', 'A']	10699	4241.0	-79.15259727560539	0.010077638477369	0.0175912382257734	0.5728782902049496	0.566739	0.566739	chr1	182196349	0.2466169004659567	chr1:182196349:G:A
chr1:182196770	['A', 'C']	10699	543.0	-9.40473041179827	0.0160781960806935	0.0440658897226851	0.3648671610144852	0.715218	0.715218	chr1	182196770	0.145561564119432	chr1:182196770:A:C
chr1:182199157	['C', 'A']	10699	543.3046853081455	-9.379385914953566	0.016128442904085	0.0440664526276499	0.3660027513529656	0.71437	0.71437	chr1	182199157	0.1460767919526938	chr1:182199157:C:A
chr1:182199569	['C', 'T']	10699	325.0	-9.540037187109744	0.0007144005767908	0.057068757307802	0.0125182430894322	0.990012	0.990012	chr1	182199569	0.0043595412588156	chr1:182199569:C:T
chr1:182199750	['A', 'G']	10699	6905.6454477472425	-187.84171415129447	-0.0001681499560615	0.0148393938449205	-0.0113313224124122	0.990959	0.990959	chr1	182199750	0.0039443136702319	chr1:182199750:A:G
chr1:182201134	['A', 'C']	10699	543.0	-9.40473041179827	0.0160781960806935	0.0440658897226851	0.3648671610144852	0.715218	0.715218	chr1	182201134	0.145561564119432	chr1:182201134:A:C
chr1:182201657	['T', 'C']	10699	4274.399513927837	-82.76542767308688	0.0095847464154736	0.0175457810761107	0.5462707173819487	0.584891	0.584891	chr1	182201657	0.2329250612839834	chr1:182201657:T:C
chr1:182202120	['A', 'G']	10699	543.0507571508693	-9.37847377552072	0.0161217411940945	0.0440659693207659	0.365854682027776	0.714481	0.714481	chr1	182202120	0.1460093157951542	chr1:182202120:A:G
chr1:182202298	['C', 'T']	10699	4199.785079928952	-82.47461938770675	0.0088993623980738	0.0176582194947425	0.5039784674057042	0.614287	0.614287	chr1	182202298	0.211628675447171	chr1:182202298:C:T
chr1:182203631	['T', 'TTCCCTACACA']	10699	441.0	0.5932959258543788	0.0323895462981292	0.0486637065546428	0.6655791058940421	0.505695	0.505695	chr1	182203631	0.296111340381979	chr1:182203631:T:TTCCCTACACA
chr1:182204246	['T', 'C']	10699	543.0	-9.40473041179827	0.0160781960806935	0.0440658897226851	0.3648671610144852	0.715218	0.715218	chr1	182204246	0.145561564119432	chr1:182204246:T:C
chr1:182204576	['G', 'A']	10699	3155.58988501449	-10.804250489722548	0.0272485576171105	0.0196720490021242	1.3851407961706543	0.166038	0.166038	chr1	182204576	0.7797925065281306	chr1:182204576:G:A
chr1:182205239	['T', 'C']	10699	441.0412226584408	0.6539441130931745	0.0325230845120887	0.0486637744926165	0.6683222756801005	0.503942	0.503942	chr1	182205239	0.2976194447636677	chr1:182205239:T:C
chr1:182206356	['G', 'A']	10699	441.0412226584408	0.638554489695188	0.0324923313613919	0.048663803437714	0.667689926928536	0.504346	0.504346	chr1	182206356	0.297271419239059	chr1:182206356:G:A
chr1:182207521	['G', 'A']	10699	20747.939240979624	-560.7935119501183	-0.0576785082529763	0.0409380271390466	-1.4089225173716962	0.158887	0.158887	chr1	182207521	0.7989116349463454	chr1:182207521:G:A
chr1:182208248	['G', 'A']	10699	1241.1160029912132	-23.75917848954948	0.0024993863530001	0.0298627028331362	0.0836959188512171	0.9333	0.9333	chr1	182208248	0.0299787341716341	chr1:182208248:G:A
chr1:182208667	['T', 'G']	10699	17109.797587883324	-440.5559569832658	-0.0043705861302453	0.0172095943920759	-0.25396218125035	0.79953	0.79953	chr1	182208667	0.0971652359952702	chr1:182208667:T:G
chr1:182208981	['C', 'T']	10699	17072.787210172028	-436.068328766155	-0.003903864855647	0.0171669894801994	-0.2274053269590354	0.820113	0.820113	chr1	182208981	0.0861263038414547	chr1:182208981:C:T
chr1:182209096	['C', 'T']	10699	1409.0	-67.37762973602949	-0.0250553103100685	0.027972416875891	-0.8957148901803798	0.370425	0.370425	chr1	182209096	0.4312997104467517	chr1:182209096:C:T
chr1:182209123	['A', 'G']	10699	1408.1316133856794	-67.4618136337082	-0.0250930127074543	0.0279803692206467	-0.8968077765370669	0.369842	0.369842	chr1	182209123	0.4319837710229942	chr1:182209123:A:G
chr1:182209124	['G', 'T']	10699	345.0	7.470332158592311	0.0362551805401558	0.0558972009248726	0.6486045801986365	0.516608	0.516608	chr1	182209124	0.2868388727872587	chr1:182209124:G:T
chr1:182209272	['T', 'C']	10699	1410.6592481765476	-66.96069466965733	-0.0245488440975286	0.0279660727785047	-0.8778080602149227	0.380068	0.380068	chr1	182209272	0.4201386944812278	chr1:182209272:T:C
chr1:182209347	['A', 'G']	10699	19516.0	-487.3399722100629	0.003420583482998	0.0246558489787539	0.1387331454676586	0.889664	0.889664	chr1	182209347	0.050773982678525	chr1:182209347:A:G
chr1:182209712	['C', 'T']	10699	15334.433258553	-363.27511916307645	0.0037488610546542	0.0152887816759728	0.2452033873010144	0.806304	0.806304	chr1	182209712	0.0935011857003138	chr1:182209712:C:T
chr1:182209853	['T', 'C']	10699	19263.02027407548	-494.0156527632039	-0.0044626079394569	0.0236864652129149	-0.1884032885170105	0.850564	0.850564	chr1	182209853	0.0702930026850215	chr1:182209853:T:C
chr1:182210840	['A', 'G']	10699	1841.8607630446977	-124.74186989848138	-0.0512877957187897	0.0247686832000196	-2.0706710689710395	0.0384135	0.0384135	chr1	182210840	1.4155161208109583	chr1:182210840:A:G
chr1:182211875	['C', 'T']	10699	19073.78276313329	-480.4055171982333	0.0013835090268307	0.0225888926937453	0.0612473150228325	0.951163	0.951163	chr1	182211875	0.0217450520062323	chr1:182211875:C:T
chr1:182212296	['A', 'C']	10699	14987.0	-423.3052409311253	-0.0106772896568779	0.0152513261717024	-0.7000892602171687	0.483887	0.483887	chr1	182212296	0.3152560453931405	chr1:182212296:A:C
chr1:182212725	['G', 'T']	10699	13928.301832118152	-328.7519698251157	0.004941755017981	0.0146062262731549	0.3383320869856449	0.73512	0.73512	chr1	182212725	0.1336417614818213	chr1:182212725:G:T
chr1:182212952	['T', 'C']	10699	14982.800785266896	-425.255771935808	-0.0110973919027997	0.0152536438863718	-0.7275239926582132	0.466921	0.466921	chr1	182212952	0.3307565930235216	chr1:182212952:T:C
chr1:182213734	['G', 'A']	10699	13929.509725079486	-329.07403660424325	0.0048993913458828	0.0146065704156951	0.3354237994579668	0.737312	0.737312	chr1	182213734	0.1323486977510818	chr1:182213734:G:A
chr1:182214055	['T', 'C']	10699	14986.0	-424.2593606524074	-0.0108739803548879	0.0152514960956407	-0.7129779456846875	0.475875	0.475875	chr1	182214055	0.3225071101775764	chr1:182214055:T:C
chr1:182214309	['A', 'G']	10699	5157.446148092745	-150.93040795896957	-0.0052916302509097	0.016299482401678	-0.3246502017981268	0.745452	0.745452	chr1	182214309	0.1275803157338077	chr1:182214309:A:G
chr1:182214365	['AT', 'A']	10699	2322.868443197756	-37.54896460455127	0.0094033682918033	0.022383782957505	0.4200973673509694	0.674423	0.674423	chr1	182214365	0.1710676272878853	chr1:182214365:AT:A
chr1:182214953	['G', 'A']	10699	1045.0	-89.01858002609083	-0.0674184905094934	0.0324324408356295	-2.078736252111774	0.0376654	0.0376654	chr1	182214953	1.424057416075009	chr1:182214953:G:A
chr1:182215108	['G', 'A']	10699	13940.211781206172	-333.741739484199	0.003991035291583	0.0146180620303753	0.2730208206320329	0.784842	0.784842	chr1	182215108	0.1052177641905771	chr1:182215108:G:A
chr1:182216225	['T', 'C']	10699	14987.202412116678	-424.20965321897233	-0.0108659014318593	0.0152558285746584	-0.7122459051426916	0.476328	0.476328	chr1	182216225	0.3220938885953205	chr1:182216225:T:C
chr1:182218328	['C', 'T']	10699	3423.925883366843	-39.37389581784566	0.0177225601573711	0.0193207055328637	0.9172832807386792	0.359015	0.359015	chr1	182218328	0.444887405791772	chr1:182218328:C:T
chr1:182218749	['A', 'G']	10699	14986.0	-422.90181996566594	-0.0105780832644178	0.0152479929747959	-0.6937361055912612	0.487863	0.487863	chr1	182218749	0.3117021179507698	chr1:182218749:A:G
chr1:182218785	['G', 'A']	10699	14985.400635632828	-422.54147659153	-0.0105149555234779	0.0152485575131538	-0.6895705062205026	0.490479	0.490479	chr1	182218785	0.3093795823296164	chr1:182218785:G:A
chr1:182218799	['T', 'C']	10699	14986.400729108243	-422.9449537552698	-0.0106141507787068	0.0152518905800187	-0.695923611766023	0.486492	0.486492	chr1	182218799	0.3129242969874518	chr1:182218799:T:C
chr1:182220083	['A', 'G']	10699	14995.227974908716	-422.8646470476932	-0.0104677960823127	0.0152652031552704	-0.6857292350346902	0.492899	0.492899	chr1	182220083	0.3072420629467619	chr1:182220083:A:G
chr1:182220151	['G', 'A']	10699	14988.211678832116	-424.4858804881745	-0.0108479336872869	0.0152591187678834	-0.7109148209868478	0.477153	0.477153	chr1	182220151	0.3213423412923679	chr1:182220151:G:A
chr1:182220519	['A', 'G']	10699	14985.400635632828	-422.27234919257	-0.0104264825015801	0.0152448924331124	-0.6839328350348609	0.494032	0.494032	chr1	182220519	0.306244919551411	chr1:182220519:A:G
chr1:182220604	['A', 'G']	10699	14988.004394987844	-422.7286762525479	-0.0105757246850609	0.0152532596826445	-0.6933419416634067	0.48811	0.48811	chr1	182220604	0.3114822947808249	chr1:182220604:A:G
chr1:182220693	['G', 'A']	10699	14985.201851159312	-422.4109709040489	-0.0104914579344453	0.0152494286083433	-0.6879902325458408	0.491474	0.491474	chr1	182220693	0.3084994523083467	chr1:182220693:G:A
chr1:182220862	['T', 'C']	10699	14982.20775571376	-423.33922094494034	-0.0107323910536042	0.015258787447256	-0.7033580545441208	0.481848	0.481848	chr1	182220862	0.3170899392966052	chr1:182220862:T:C
chr1:182220889	['C', 'G']	10699	15006.662950819678	-423.201387328926	-0.0104665964191724	0.0152917751238323	-0.6844592164359121	0.4937	0.4937	chr1	182220889	0.3065368727804688	chr1:182220889:C:G
chr1:182221131	['C', 'T']	10699	18328.0	-466.8498274908589	-0.0013951112361632	0.0199819814088109	-0.0698184633255662	0.944339	0.944339	chr1	182221131	0.024872074133556	chr1:182221131:C:T
chr1:182221829	['A', 'G']	10699	1813.5085078534032	22.515004812181644	0.0388066883168042	0.0252419201071631	1.5373905056371548	0.124227	0.124227	chr1	182221829	0.9057840025762164	chr1:182221829:A:G
chr1:182222858	['G', 'A']	10699	861.8751419916694	-30.222937340801973	-0.01036684604979	0.0357067226102923	-0.2903331723534273	0.771567	0.771567	chr1	182222858	0.1126263554506297	chr1:182222858:G:A
chr1:182224116	['G', 'A']	10699	14891.78377115079	-434.2636917047158	-0.0133442569552782	0.0151922448493987	-0.878359787349418	0.379768	0.379768	chr1	182224116	0.4204816325661329	chr1:182224116:G:A
chr1:182224598	['A', 'T']	10699	4145.774983640273	-89.7764605812185	0.0009094803174916	0.0175756665752326	0.0517465618500787	0.958732	0.958732	chr1	182224598	0.0183027767577557	chr1:182224598:A:T
chr1:182224671	['C', 'T']	10699	19087.568103206508	-478.24815910025546	0.0025240167596402	0.0226437603743398	0.111466325288466	0.911249	0.911249	chr1	182224671	0.0403629352662545	chr1:182224671:C:T
chr1:182224958	['A', 'G']	10699	2324.2172368667043	-35.20995548800952	0.0104331182192175	0.0223555784833735	0.466689700155914	0.640731	0.640731	chr1	182224958	0.1933242633606513	chr1:182224958:A:G
chr1:182225293	['A', 'G']	10699	19296.80360815105	-489.5933048870217	-0.0024594458198916	0.0236229425947174	-0.1041125935107517	0.917082	0.917082	chr1	182225293	0.0375918305727752	chr1:182225293:A:G
chr1:182225666	['C', 'T']	10699	14063.877876273122	-316.1332423295838	0.0080010079384285	0.0148441849189188	0.5389994790641123	0.589898	0.589898	chr1	182225666	0.2292230762675979	chr1:182225666:C:T
chr1:182226192	['G', 'A']	10699	14944.79368047116	-425.4241451521944	-0.0113954782110643	0.0152214261548018	-0.7486472092149855	0.454086	0.454086	chr1	182226192	0.3428618876970829	chr1:182226192:G:A
chr1:182226404	['C', 'T']	10699	3687.033844427823	-47.52014335895025	0.0126767626149732	0.0184947684452058	0.6854242405105256	0.493091	0.493091	chr1	182226404	0.3070729242301838	chr1:182226404:C:T
chr1:182226409	['C', 'CA']	10699	3687.033844427823	-46.72142782090343	0.0129054708636961	0.0184948296020937	0.6977880381355402	0.485325	0.485325	chr1	182226409	0.3139673367860924	chr1:182226409:C:CA
chr1:182226667	['A', 'T']	10699	14945.190632011963	-426.3382163490373	-0.0114885674795656	0.015222197176859	-0.7547246528267717	0.450431	0.450431	chr1	182226667	0.3463717276912526	chr1:182226667:A:T
chr1:182227518	['AATTTT', 'A']	10699	3683.3442699570014	-51.07455469669304	0.0115121754599575	0.018502787045636	0.6221860215741277	0.533833	0.533833	chr1	182227518	0.2725945828997266	chr1:182227518:AATTTT:A
chr1:182227890	['C', 'A']	10699	13215.0	-378.0506155842852	-0.0095823017338046	0.0144228974524264	-0.6643811873038393	0.506461	0.506461	chr1	182227890	0.2954539918375852	chr1:182227890:C:A
chr1:182227928	['C', 'A']	10699	461.0	14.147995868460187	0.0579215849720813	0.0477795073074919	1.2122683601427418	0.225436	0.225436	chr1	182227928	0.6469767300249035	chr1:182227928:C:A
chr1:182228024	['T', 'C']	10699	1799.1681622733222	26.028632970084253	0.0411809744887772	0.0253194995809607	1.626452938262006	0.103883	0.103883	chr1	182228024	0.983455517026632	chr1:182228024:T:C
chr1:182228717	['T', 'C']	10699	1509.141054402692	16.10928010388615	0.035225104831109	0.0270457571591259	1.3024262779503342	0.192799	0.192799	chr1	182228717	0.71489522300377	chr1:182228717:T:C
chr1:182229680	['G', 'A']	10699	2909.0	-24.663142589746805	0.0200197893308739	0.0203623487131684	0.9831768236994682	0.325543	0.325543	chr1	182229680	0.4873916386493149	chr1:182229680:G:A
chr1:182230353	['T', 'C']	10699	14949.397270517851	-424.0442994763416	-0.0110134054399765	0.0152266930442531	-0.7232959519160481	0.469514	0.469514	chr1	182230353	0.3283514533827542	chr1:182230353:T:C
chr1:182232610	['A', 'G']	10699	15478.893521548096	-460.9951887037539	-0.0182275393384969	0.0156718970775325	-1.1630716593097246	0.244826	0.244826	chr1	182232610	0.6111424629278926	chr1:182232610:A:G
chr1:182233131	['G', 'A']	10699	1534.2868093858092	36.92721393418004	0.0519476806717749	0.0272975670587086	1.9030150401334835	0.0570654	0.0570654	chr1	182233131	1.2436271341994798	chr1:182233131:G:A
chr1:182234557	['T', 'G']	10699	1537.431095736724	37.06797661249114	0.0519707608698871	0.0272729855797744	1.9055765170216048	0.056732	0.056732	chr1	182234557	1.246171905776859	chr1:182234557:T:G
chr1:182235693	['G', 'A']	10699	8214.535570720764	-261.5555335310431	-0.0143334094917158	0.0143103770173161	-1.0016094945906615	0.316555	0.316555	chr1	182235693	0.4995508223880948	chr1:182235693:G:A
chr1:182236280	['T', 'C']	10699	6764.522536934218	-225.5009089501496	-0.0172723604070565	0.0150958537770255	-1.1441791012405944	0.252575	0.252575	chr1	182236280	0.5976096383387379	chr1:182236280:T:C
chr1:182236639	['A', 'G']	10699	7278.680314077397	-194.45652186365555	-0.0001688456278227	0.0147462276409534	-0.0114500896048703	0.990865	0.990865	chr1	182236639	0.0039855117597995	chr1:182236639:A:G
chr1:182237047	['T', 'C']	10699	15764.420344053851	-364.6163751596154	0.007461346005018	0.0159121805617089	0.4689078266854922	0.639145	0.639145	chr1	182237047	0.1944006041950165	chr1:182237047:T:C
chr1:182237173	['G', 'A']	10699	672.4512195121947	-85.56883726173906	-0.1064940727912132	0.0397671268376422	-2.677942342327068	0.00741892	0.00741892	chr1	182237173	2.1296593119957183	chr1:182237173:G:A
chr1:182237306	['C', 'A']	10699	14355.34174612077	-367.25557516890177	-0.0028702906105952	0.0148846327676298	-0.1928358364901958	0.847091	0.847091	chr1	182237306	0.0720699324379032	chr1:182237306:C:A
chr1:182238676	['G', 'A']	10699	7275.1198316183345	-198.9204453141523	-0.0010131066859747	0.0147560072242482	-0.0686572370546083	0.945264	0.945264	chr1	182238676	0.0244468817224	chr1:182238676:G:A
chr1:182239602	['T', 'C']	10699	7276.720523609164	-204.0100894555252	-0.0020739069431629	0.0147489532605788	-0.1406138392685904	0.888178	0.888178	chr1	182239602	0.0514999884207668	chr1:182239602:T:C
chr1:182239951	['G', 'A']	10699	1155.2159483967466	2.792049622088646	0.0267106275229178	0.0311486555846159	0.8575210397237821	0.391176	0.391176	chr1	182239951	0.4076277985350106	chr1:182239951:G:A
chr1:182239976	['C', 'T']	10699	6678.624228827818	-170.37273979364184	-0.0041729436282847	0.01502039119953	-0.277818571623842	0.781157	0.781157	chr1	182239976	0.107261671140328	chr1:182239976:C:T
chr1:182240570	['A', 'T']	10699	7276.040201944652	-201.74326717866927	-0.0016054209886992	0.0147447111897655	-0.1088811417217592	0.913299	0.913299	chr1	182240570	0.0393870178746135	chr1:182240570:A:T
chr1:182242505	['G', 'A']	10699	7847.200355272999	-221.0957684026903	-0.0025533355204478	0.0145129392800106	-0.1759351066785382	0.860348	0.860348	chr1	182242505	0.0653258465359934	chr1:182242505:G:A
chr1:182243174	['T', 'C']	10699	2132.797381954184	-67.12531193333561	-0.0099039961488887	0.0232982387255065	-0.425096345933053	0.670775	0.670775	chr1	182243174	0.1734231320593534	chr1:182243174:T:C
chr1:182247057	['G', 'T']	10699	6994.307469383939	-190.83910967045725	-0.0073776584007003	0.0148554012780738	-0.4966313775441063	0.619459	0.619459	chr1	182247057	0.2079874328924511	chr1:182247057:G:T
chr1:182247145	['C', 'T']	10699	6853.687096472349	-180.67305964514145	-0.0060356214735798	0.0149292149185509	-0.4042825765794293	0.686013	0.686013	chr1	182247145	0.1636676543008723	chr1:182247145:C:T
chr1:182247166	['G', 'A']	10699	6992.653580108432	-188.79876558562253	-0.0069358298026859	0.014857429331651	-0.466825696953538	0.640634	0.640634	chr1	182247166	0.1933900159991659	chr1:182247166:G:A
chr1:182248710	['C', 'T']	10699	5808.085724969618	-135.10148896827124	-0.0028101294448773	0.0156628402983495	-0.1794137839210111	0.857616	0.857616	chr1	182248710	0.0667071252178966	chr1:182248710:C:T
chr1:182249341	['G', 'A']	10699	17615.0	-412.2312125124661	0.0116889815978292	0.0184321440317419	0.6341628829342739	0.525988	0.525988	chr1	182249341	0.2790241638181827	chr1:182249341:G:A
chr1:182250034	['T', 'A']	10699	9205.0	-182.7929799780888	0.0127272467049969	0.0141565604178614	0.8990352408582868	0.368654	0.368654	chr1	182250034	0.4333810495175539	chr1:182250034:T:A
chr1:182250560	['C', 'T']	10699	8393.569038048052	-230.5508454948529	-0.0061245259563755	0.0142360080914017	-0.4302137170092354	0.667049	0.667049	chr1	182250560	0.1758422625632312	chr1:182250560:C:T
chr1:182250742	['A', 'T']	10699	1559.0	19.786290022668005	0.0428387667973515	0.0268710549415969	1.594234647298354	0.110913	0.110913	chr1	182250742	0.9550175476526352	chr1:182250742:A:T
chr1:182251018	['T', 'C']	10699	2040.381415350098	-70.6370447693226	-0.015611682335059	0.0238044118114852	-0.6558314676578859	0.511947	0.511947	chr1	182251018	0.290774997615896	chr1:182251018:T:C
chr1:182252106	['A', 'T']	10699	6785.268393007385	-178.03517014758268	-0.0056731910067981	0.0149637988229735	-0.3791277251127037	0.704601	0.704601	chr1	182252106	0.1520567447849583	chr1:182252106:A:T
chr1:182252403	['G', 'A']	10699	9199.859880351469	-186.7879677506854	0.0118704209026483	0.014168247146821	0.8378185939050113	0.402151	0.402151	chr1	182252403	0.3956108470312093	chr1:182252403:G:A
chr1:182252894	['C', 'G']	10699	3764.110913681848	-72.11044709864245	0.0031051975244664	0.0182563896351388	0.1700882587699451	0.864944	0.864944	chr1	182252894	0.0630120096198949	chr1:182252894:C:G
chr1:182254620	['G', 'A']	10699	6918.64666292765	-183.53768482524788	-0.0059609942966507	0.0148551769278395	-0.4012738673936276	0.688227	0.688227	chr1	182254620	0.1622682934689442	chr1:182254620:G:A
chr1:182254870	['G', 'A']	10699	1124.315258040389	-15.8218524562442	0.0152326082865183	0.0312786463891646	0.4869970425508929	0.62627	0.62627	chr1	182254870	0.2032383916621123	chr1:182254870:G:A
chr1:182254905	['A', 'C']	10699	1348.007950612665	-23.91942718307882	0.0086553266284419	0.0287897500190555	0.30063917271644	0.763696	0.763696	chr1	182254905	0.1170794840896587	chr1:182254905:A:C
chr1:182256424	['T', 'C']	10699	11409.066367545336	-268.1175032633888	0.0035140497271401	0.0139706991954038	0.2515299827152668	0.801409	0.801409	chr1	182256424	0.09614578465302	chr1:182256424:T:C
chr1:182256683	['A', 'G']	10699	11651.177993830046	-287.3766355287783	0.0015848978388286	0.0139947225300637	0.1132496793290415	0.909835	0.909835	chr1	182256683	0.0410373605215656	chr1:182256683:A:G
chr1:182256708	['G', 'A']	10699	5827.63406881077	-168.51623995205594	-0.0074478115583467	0.0158009224566435	-0.4713529592201295	0.637398	0.637398	chr1	182256708	0.1955893035706741	chr1:182256708:G:A
chr1:182256873	['C', 'T']	10699	11640.263930441286	-314.0151031018952	-0.003658303135049	0.0139659691414484	-0.2619440941045657	0.79337	0.79337	chr1	182256873	0.1005242256929574	chr1:182256873:C:T
chr1:182257121	['C', 'T']	10699	11627.694415863809	-312.1246970964225	-0.0032853096526081	0.0139803536227769	-0.234994746288511	0.814217	0.814217	chr1	182257121	0.0892598342470674	chr1:182257121:C:T
chr1:182257701	['A', 'G']	10699	5451.528608825729	-143.80520007926862	-0.0030284415411885	0.0160518909161348	-0.1886657190116141	0.850358	0.850358	chr1	182257701	0.0703981981774774	chr1:182257701:A:G
chr1:182257747	['G', 'A']	10699	3691.690100028045	-85.98487254957045	0.0011240508623377	0.0183992380984497	0.0610922504683726	0.951287	0.951287	chr1	182257747	0.0216884381495398	chr1:182257747:G:A
chr1:182257829	['A', 'G']	10699	11425.0	-224.0924307134973	0.0128201412287376	0.0139164548480367	0.921221774419528	0.356955	0.356955	chr1	182257829	0.4473865303402065	chr1:182257829:A:G
chr1:182260182	['A', 'G']	10699	2566.439259328533	-74.0272665503136	-0.0018560784169454	0.0215746495506566	-0.0860305245092146	0.931444	0.931444	chr1	182260182	0.0308432505069404	chr1:182260182:A:G
chr1:182260994	['C', 'T']	10699	2591.242194802767	-76.20492110167625	-0.0027869897063963	0.0214977879134161	-0.1296407666510224	0.896853	0.896853	chr1	182260994	0.0472787347937604	chr1:182260994:C:T
chr1:182261380	['A', 'T']	10699	2051.849133440676	-21.68919166684808	0.0146968721825238	0.0239338731787965	0.6140615884746998	0.539188	0.539188	chr1	182261380	0.2682597818877505	chr1:182261380:A:T
chr1:182262670	['T', 'C']	10699	2588.7258788332088	-75.07377368437425	-0.0024228666733716	0.0215054785791468	-0.1126627647208478	0.9103	0.9103	chr1	182262670	0.0408154572688085	chr1:182262670:T:C
chr1:182262759	['G', 'C']	10699	1803.168536174986	-23.70300267251025	0.0104723277092557	0.0249068532872583	0.4204596858734086	0.674158	0.674158	chr1	182262759	0.1712383074905363	chr1:182262759:G:C
chr1:182263089	['T', 'G']	10699	2752.0	-100.71423415918456	-0.0101277153517318	0.020972049464038	-0.4829149086787375	0.629166	0.629166	chr1	182263089	0.2012347545982638	chr1:182263089:T:G
chr1:182267767	['A', 'G']	10699	237.0	11.992082520736313	0.0756539269256839	0.0670046091478807	1.129085414985615	0.258887	0.258887	chr1	182267767	0.586889757097051	chr1:182267767:A:G
chr1:182268584	['C', 'T']	10699	4192.0	-96.55069922443346	0.003484512059788	0.0175744824432938	0.1982711053387357	0.842837	0.842837	chr1	182268584	0.0742564073981588	chr1:182268584:C:T
chr1:182268623	['A', 'G']	10699	2527.236212376145	-58.94993656579461	0.0047942427390098	0.0216915408889451	0.2210190029170874	0.825082	0.825082	chr1	182268623	0.0835028873557506	chr1:182268623:A:G
chr1:182268866	['C', 'T']	10699	237.02215367358383	12.01457038786353	0.0757639428523354	0.0670046612961606	1.1307264507682355	0.258196	0.258196	chr1	182268866	0.5880504901539665	chr1:182268866:C:T
chr1:182269012	['G', 'A']	10699	2525.472094979901	-56.09203195054757	0.0060542326899012	0.0216977875642109	0.279025346339335	0.780231	0.780231	chr1	182269012	0.107776798369936	chr1:182269012:G:A
chr1:182269804	['A', 'G']	10699	2528.94548854605	-59.42570239389432	0.0047669296679561	0.0216808504610732	0.2198682047327874	0.825978	0.825978	chr1	182269804	0.0830315199990402	chr1:182269804:A:G
chr1:182270241	['G', 'A']	10699	237.08863955119216	12.077927946061005	0.0760121065617882	0.0670048245855077	1.1344273644771032	0.256641	0.256641	chr1	182270241	0.590673961166988	chr1:182270241:G:A
chr1:182270661	['A', 'T']	10699	240.0	11.469872401974028	0.0733714090941472	0.0665890579993011	1.1018538375316445	0.27055	0.27055	chr1	182270661	0.5677524617313994	chr1:182270661:A:T
chr1:182270813	['A', 'C']	10699	240.0224340998317	11.470693174367613	0.0733768677531456	0.0665890943124709	1.1019352119255872	0.270515	0.270515	chr1	182270813	0.5678086483518159	chr1:182270813:A:C
chr1:182271122	['A', 'G']	10699	240.0224340998317	11.48215326624175	0.0734163292278282	0.0665890811381851	1.1025280417291723	0.270257	0.270257	chr1	182271122	0.5682230484495743	chr1:182271122:A:G
chr1:182272099	['G', 'C']	10699	240.0	11.469872401974028	0.0733714090941472	0.0665890579993011	1.1018538375316445	0.27055	0.27055	chr1	182272099	0.5677524617313994	chr1:182272099:G:C
chr1:182272168	['C', 'T']	10699	240.0	11.469872401974028	0.0733714090941472	0.0665890579993011	1.1018538375316445	0.27055	0.27055	chr1	182272168	0.5677524617313994	chr1:182272168:C:T
chr1:182272574	['G', 'A']	10699	3023.2825761824643	-51.576555278207614	0.0087337509177098	0.0201420885973029	0.4336070152565645	0.664583	0.664583	chr1	182272574	0.177450772146414	chr1:182272574:G:A
chr1:182274192	['A', 'G']	10699	2176.203402505141	-47.13281125730138	-0.0033623200846507	0.0234557135520379	-0.143347593207565	0.886018	0.886018	chr1	182274192	0.052557455064115	chr1:182274192:A:G
chr1:182274486	['C', 'T']	10699	2974.2239266672905	-52.337627046286975	0.0083464484701901	0.0202558922789543	0.4120503977433788	0.680311	0.680311	chr1	182274486	0.1672925068423446	chr1:182274486:C:T
chr1:182274586	['C', 'T']	10699	1624.455497382199	-25.559338586488835	0.0048167083817284	0.0263326136271044	0.1829179757823415	0.854866	0.854866	chr1	182274586	0.0681019554722923	chr1:182274586:C:T
chr1:182277030	['T', 'C']	10699	2091.0	-48.03161050952012	4.994073568278554e-05	0.0235283896556354	0.0021225734703362	0.998306	0.998306	chr1	182277030	0.0007363186905048	chr1:182277030:T:C
chr1:182277354	['G', 'T']	10699	8193.829250046756	-187.76385175179868	0.0033520743066802	0.0143514703240669	0.2335700963725568	0.815323	0.815323	chr1	182277354	0.0886703061952968	chr1:182277354:G:T
chr1:182277681	['C', 'T']	10699	1623.0	-25.023921963883264	0.0052060488184684	0.0263557013011997	0.1975302709259128	0.843416	0.843416	chr1	182277681	0.0739581644714993	chr1:182277681:C:T
chr1:182281773	['A', 'G']	10699	1780.998784251379	11.603579087638714	0.0352460543493543	0.0252438973089918	1.3962207941956628	0.162677	0.162677	chr1	182281773	0.7886738452142117	chr1:182281773:A:G
chr1:182282172	['A', 'G']	10699	15256.852014583528	-436.4468506904469	-0.0065704825504525	0.0154395935096474	-0.425560591756963	0.670437	0.670437	chr1	182282172	0.1736420259225023	chr1:182282172:A:G
chr1:182283040	['C', 'T']	10699	834.0	10.118173149717087	0.0313689247008326	0.0360783655724385	0.8694663464687642	0.384612	0.384612	chr1	182283040	0.4149771697790747	chr1:182283040:C:T
chr1:182283174	['T', 'C']	10699	2839.796278982797	-72.67087683842398	-0.0012616238366721	0.0204581963078186	-0.0616683806181857	0.950828	0.950828	chr1	182283174	0.0218980376438531	chr1:182283174:T:C
chr1:182283600	['A', 'T']	10699	834.4679696998038	9.979771776413331	0.0312371884274626	0.0360792614175398	0.865793455857075	0.386623	0.386623	chr1	182283600	0.4127123135874336	chr1:182283600:A:T
chr1:182283777	['T', 'A']	10699	833.0778650214993	9.423094458029478	0.0306588260901062	0.0360973733340166	0.849336759392814	0.395713	0.395713	chr1	182283777	0.4026196820172043	chr1:182283777:T:A
chr1:182283845	['A', 'G']	10699	833.3894707312513	10.00311475870068	0.0312532659492464	0.0360978965867585	0.8657918855225148	0.386624	0.386624	chr1	182283845	0.4127111902866464	chr1:182283845:A:G
chr1:182284679	['G', 'A']	10699	834.0779584969152	10.061016601848223	0.031314093833248	0.0360784720281865	0.8679440140586815	0.385444	0.385444	chr1	182284679	0.4140387103695133	chr1:182284679:G:A
chr1:182284983	['T', 'C']	10699	390.1093866866118	-41.607203277072585	-0.098487985621809	0.0523888559541556	-1.879941522448853	0.0601432	0.0601432	chr1	182284983	1.220813468397625	chr1:182284983:T:C
chr1:182285765	['G', 'A']	10699	2596.728122662678	-11.9954855249749	0.0175991908290409	0.0215652760404867	0.8160892907654012	0.414467	0.414467	chr1	182285765	0.3825100424078831	chr1:182285765:G:A
chr1:182285802	['G', 'A']	10699	2599.0	-10.14718907659205	0.0184465829390066	0.0215600053429739	0.8555926886640619	0.392242	0.392242	chr1	182285802	0.4064459053351257	chr1:182285802:G:A
chr1:182285857	['C', 'T']	10699	3587.670655323923	-81.07641835289796	0.0045818382839619	0.0187065169266863	0.2449327312999439	0.806513	0.806513	chr1	182285857	0.093388627924415	chr1:182285857:C:T
chr1:182286121	['T', 'C']	10699	2596.242662179847	-11.049587873582176	0.0179674924750319	0.0215762869984301	0.8327425602161865	0.405009	0.405009	chr1	182286121	0.3925353259040763	chr1:182286121:T:C
chr1:182286129	['G', 'A']	10699	2597.9712949976624	-11.041080429730345	0.0180431347969808	0.0215754605312006	0.8362804015649316	0.403016	0.403016	chr1	182286129	0.3946777117403436	chr1:182286129:G:A
chr1:182286201	['T', 'G']	10699	2611.3291305984185	-10.48786534433543	0.0183346604259063	0.0215997461555758	0.8488368471484719	0.395991	0.395991	chr1	182286201	0.4023146845157864	chr1:182286201:T:G
chr1:182286813	['A', 'G']	10699	2601.2431295569268	-11.887744333600596	0.0176298390624867	0.0215579076022516	0.8177898981553008	0.413495	0.413495	chr1	182286813	0.3835297375879478	chr1:182286813:A:G
chr1:182286975	['T', 'C']	10699	2423.453024212396	3.670797154571703	0.0246919516168418	0.0221505363408136	1.11473380314252	0.26499	0.26499	chr1	182286975	0.5767705148434316	chr1:182286975:T:C
chr1:182287045	['T', 'A']	10699	11302.056365675828	-308.18050605618765	-0.0048808425172973	0.0139646159193562	-0.3495149845497768	0.72671	0.72671	chr1	182287045	0.1386388635924313	chr1:182287045:T:A
chr1:182287195	['C', 'T']	10699	4516.4221349785	-95.9959621081918	0.0020410891644335	0.0171037117314484	0.1193360363224939	0.905011	0.905011	chr1	182287195	0.0433461421094174	chr1:182287195:C:T
chr1:182287342	['A', 'G']	10699	4697.87819014677	-96.36499311694348	0.0028126205083228	0.0169156208051256	0.1662735610312683	0.867945	0.867945	chr1	182287342	0.0615077943549594	chr1:182287342:A:G
chr1:182287387	['A', 'G']	10699	2600.0	-8.724240682213992	0.0189692513962804	0.021570408764491	0.8794108448935534	0.379198	0.379198	chr1	182287387	0.4211339619227224	chr1:182287387:A:G
chr1:182287626	['A', 'G']	10699	2157.403290642236	-59.40673393171331	-0.0102408360397967	0.0236429883623269	-0.4331447396943523	0.664918	0.664918	chr1	182287626	0.1772319101004033	chr1:182287626:A:G
chr1:182287662	['G', 'A']	10699	2153.201252570574	-62.60536610059175	-0.0118790189810405	0.0236568008844585	-0.5021397034644915	0.61558	0.61558	chr1	182287662	0.2107154987020557	chr1:182287662:G:A
chr1:182287721	['C', 'T']	10699	8854.0	-221.3745286572584	0.0027967880574753	0.0142164267629551	0.1967293261597315	0.844043	0.844043	chr1	182287721	0.0736354275603391	chr1:182287721:C:T
chr1:182287722	['G', 'A']	10699	2158.0	-59.59891279505812	-0.0103310174201064	0.0236382358359171	-0.4370468884318773	0.662086	0.662086	chr1	182287722	0.179085595304046	chr1:182287722:G:A
chr1:182287927	['T', 'C']	10699	2599.9720430107527	-7.917844797656803	0.0193503255386223	0.0215740740274046	0.8969249625287474	0.369779	0.369779	chr1	182287927	0.4320577563544708	chr1:182287927:T:C
chr1:182288013	['G', 'A']	10699	2602.188961646398	-8.07316856783	0.0192717066846345	0.0215728218978531	0.8933326745979554	0.371699	0.371699	chr1	182288013	0.429808607306389	chr1:182288013:G:A
chr1:182288140	['G', 'A']	10699	2158.605272999252	-58.87631872039582	-0.0099573321571438	0.0236391073630228	-0.4212228492485081	0.673601	0.673601	chr1	182288140	0.1715972767724218	chr1:182288140:G:A
chr1:182288193	['T', 'C']	10699	2599.7289640987287	-9.152851359898168	0.0187557156000178	0.0215734160530854	0.8693901584183941	0.384653	0.384653	chr1	182288193	0.414930876047331	chr1:182288193:T:C
chr1:182288662	['T', 'C']	10699	2605.4870524446105	-8.915544022560805	0.0186928028586847	0.0215581565061787	0.8670872601433819	0.385914	0.385914	chr1	182288662	0.4135094660192759	chr1:182288662:T:C
chr1:182289234	['A', 'G']	10699	1466.2740955408058	7.810799355700514	0.0322907378390088	0.0275415131186365	1.1724387726961412	0.241047	0.241047	chr1	182289234	0.6178982692486088	chr1:182289234:A:G
chr1:182290617	['G', 'A']	10699	2110.3945031317194	-52.31454110641284	-0.006364627131958	0.023385691294068	-0.2721590331423067	0.785505	0.785505	chr1	182290617	0.1048510461867087	chr1:182290617:G:A
chr1:182290691	['A', 'C']	10699	2399.448536972983	-62.00762852631299	-0.0049492914658693	0.0221439294756053	-0.2235055648692194	0.823146	0.823146	chr1	182290691	0.0845231278851417	chr1:182290691:A:C
chr1:182290879	['A', 'G']	10699	2175.406656071796	-64.05283959662893	-0.0124738610726503	0.0235467476899152	-0.5297487889587694	0.596297	0.596297	chr1	182290879	0.2245373756060017	chr1:182290879:A:G
chr1:182290924	['C', 'T']	10699	1774.165825387923	-22.66789681429845	0.0084816788640143	0.0256004716787532	0.3313094762645951	0.740417	0.740417	chr1	182290924	0.1305236183882925	chr1:182290924:C:T
chr1:182292860	['C', 'A']	10699	2185.6128459237098	-56.26269119414345	-0.0076938290767389	0.023477701624335	-0.3277079332486359	0.743139	0.743139	chr1	182292860	0.1289299462838612	chr1:182292860:C:A
chr1:182293419	['C', 'CCAGCCCT']	10699	2652.07835750612	-3.396852486896431	0.0221880144095095	0.0214451085425884	1.034642205957863	0.300859	0.300859	chr1	182293419	0.521636992342928	chr1:182293419:C:CCAGCCCT
chr1:182293599	['C', 'T']	10699	2629.491539684024	-5.522889386302637	0.0209101259863007	0.0214339906625935	0.9755591628017738	0.329305	0.329305	chr1	182293599	0.4824016751310191	chr1:182293599:C:T
chr1:182293628	['C', 'A']	10699	2630.2458403439896	-5.268543271218782	0.0209912301692565	0.0214310318958553	0.9794782757668438	0.327366	0.327366	chr1	182293628	0.4849664280980295	chr1:182293628:C:A
chr1:182293859	['C', 'A']	10699	2630.2458403439896	-5.360262340102501	0.0209422729706339	0.0214310694349482	0.9771921571250554	0.328496	0.328496	chr1	182293859	0.4834699143492662	chr1:182293859:C:A
chr1:182294085	['G', 'A']	10699	2633.9695070620146	-7.844699834918213	0.0198046094029217	0.0214230236129705	0.9244544449333066	0.355271	0.355271	chr1	182294085	0.4494402415790471	chr1:182294085:G:A
chr1:182294165	['T', 'C']	10699	2626.982141187471	-5.924892843552437	0.0207937513450906	0.0214525388852555	0.969290928981014	0.332422	0.332422	chr1	182294165	0.4783102419203192	chr1:182294165:T:C
chr1:182294346	['C', 'T']	10699	2630.2458403439896	-5.261325040618367	0.0209851236240796	0.0214309819098526	0.9791956202637666	0.327506	0.327506	chr1	182294346	0.484780739204955	chr1:182294346:C:T
chr1:182294351	['A', 'G']	10699	3010.2813610020567	-19.312556121961773	0.0191532462991266	0.0202658545519035	0.9450993665267188	0.34463	0.34463	chr1	182294351	0.4626469199600698	chr1:182294351:A:G
chr1:182294360	['C', 'T']	10699	4630.731276297336	-87.66936836646661	0.00911333539975	0.0169474271783229	0.5377415287794637	0.590767	0.590767	chr1	182294360	0.2285837721924802	chr1:182294360:C:T
chr1:182294407	['CA', 'C']	10699	2188.0	-56.35549536087968	-0.0074386831579628	0.0234665392163395	-0.3169910607348275	0.751257	0.751257	chr1	182294407	0.1242114683373437	chr1:182294407:CA:C
chr1:182294861	['C', 'A']	10699	2628.4913527157146	-5.532911503801898	0.0209536509495512	0.0214350591521766	0.977541083548796	0.328323	0.328323	chr1	182294861	0.4836986925883449	chr1:182294861:C:A
chr1:182294884	['A', 'G']	10699	2629.966513890188	-8.254295541650064	0.0197550557954183	0.0214361991034148	0.921574561801458	0.356771	0.356771	chr1	182294884	0.4476104543290776	chr1:182294884:A:G
chr1:182295174	['C', 'T']	10699	2630.737658937921	-8.572085751305206	0.0194819278755219	0.0214326897811242	0.9089819371472296	0.36338	0.36338	chr1	182295174	0.4396389794183647	chr1:182295174:C:T
chr1:182295362	['C', 'T']	10699	2187.4088996915025	-55.27058397663543	-0.0071842384631449	0.0234829727322338	-0.3059339439288078	0.759661	0.759661	chr1	182295362	0.1193801691328493	chr1:182295362:C:T
chr1:182295524	['G', 'A']	10699	10818.200543020315	-309.8183132665741	-0.0044840584521967	0.0140225447623725	-0.3197749430067091	0.749145	0.749145	chr1	182295524	0.125434114736883	chr1:182295524:G:A
chr1:182295579	['A', 'G']	10699	2615.466753951183	-7.181508799275981	0.019885344968342	0.0214885980434036	0.9253905223680384	0.354784	0.354784	chr1	182295579	0.4500359741514559	chr1:182295579:A:G
chr1:182295638	['C', 'T']	10699	8376.348728496634	-202.29938595327124	0.0006630396870331	0.0143368887398835	0.0462471111454398	0.963114	0.963114	chr1	182295638	0.0163223041104652	chr1:182295638:C:T
chr1:182296136	['A', 'G']	10699	3876.3623107122826	-57.69840055609352	0.0133832170937937	0.0181247865179084	0.7383930884134969	0.460292	0.460292	chr1	182296136	0.3369665731965052	chr1:182296136:A:G
chr1:182296209	['A', 'G']	10699	8377.698213784719	-201.36923248022148	0.0008520066083513	0.0143408868443407	0.059411012554472	0.952626	0.952626	chr1	182296209	0.0210775694731406	chr1:182296209:A:G
chr1:182296472	['C', 'T']	10699	8375.914344492237	-196.0680086735873	0.0018417279317916	0.0143359180569864	0.1284694795597042	0.89778	0.89778	chr1	182296472	0.0468300736797277	chr1:182296472:C:T
chr1:182296768	['C', 'A']	10699	8382.917617355528	-199.91740445130304	0.0012294175604919	0.0143396143064783	0.0857357481321196	0.931678	0.931678	chr1	182296768	0.0307341595195551	chr1:182296768:C:A
chr1:182297103	['A', 'G']	10699	14032.311553561412	-346.4704481187343	0.0023172733760847	0.0146450634616618	0.1582289747088491	0.874279	0.874279	chr1	182297103	0.0583499531495826	chr1:182297103:A:G
chr1:182297544	['T', 'C']	10699	8766.638777227261	-217.0624894758156	0.0006853655251008	0.0142355074882803	0.0481447904590071	0.961602	0.961602	chr1	182297544	0.0170046420675622	chr1:182297544:T:C
chr1:182297550	['C', 'G']	10699	8386.35153328347	-204.55670661380069	0.000244767398029	0.0143278008005614	0.017083389239993	0.98637	0.98637	chr1	182297550	0.0059601450828318	chr1:182297550:C:G
chr1:182297685	['A', 'G']	10699	8765.91592630693	-221.5652668910633	-0.0001684130377616	0.0142353558526018	-0.011830616635473	0.990561	0.990561	chr1	182297685	0.0041187748980994	chr1:182297685:A:G
chr1:182297792	['TG', 'T']	10699	8787.389138998307	-229.1765489233304	-0.0016186324285383	0.0142647205975461	-0.1134710222657149	0.909659	0.909659	chr1	182297792	0.041121379297174	chr1:182297792:TG:T
chr1:182298124	['G', 'T']	10699	8386.56772926989	-203.3605944707837	0.0004251807624735	0.0143275318714939	0.029675785493768	0.976326	0.976326	chr1	182298124	0.010405145077833	chr1:182298124:G:T
chr1:182298430	['G', 'A']	10699	8764.638403290643	-217.7483211549223	0.0005491048232996	0.0142334501553048	0.0385784765680971	0.969227	0.969227	chr1	182298430	0.013574496115543	chr1:182298430:G:A
chr1:182298543	['T', 'C']	10699	8388.352094240838	-203.8921645452457	0.0003081408020388	0.0143286423729448	0.0215052336445122	0.982843	0.982843	chr1	182298543	0.0075158511193053	chr1:182298543:T:C
chr1:182299075	['G', 'A']	10699	818.2294315632013	22.50146020574328	0.05488747830496	0.0370324326690894	1.4821461715847244	0.138331	0.138331	chr1	182299075	0.8590804835184436	chr1:182299075:G:A
chr1:182299502	['A', 'G']	10699	8772.559536058368	-223.73589301044063	-0.0007688144900097	0.0142405145170249	-0.0539878309235656	0.956946	0.956946	chr1	182299502	0.0191125685593111	chr1:182299502:A:G
chr1:182299525	['G', 'A']	10699	5304.495793606282	-110.27768907831972	0.0019110183998993	0.0164994919026902	0.1158228635869561	0.907795	0.907795	chr1	182299525	0.0420122136160707	chr1:182299525:G:A
chr1:182299701	['A', 'G']	10699	8059.235438035192	-144.48254224960058	0.0112445135895904	0.0144374361582324	0.7788442121130106	0.436089	0.436089	chr1	182299701	0.3604248679231144	chr1:182299701:A:G
chr1:182299780	['C', 'T']	10699	391.2533244680847	-58.2711421484277	-0.1387261783827778	0.0526003866096777	-2.637360432580056	0.0083675	0.0083675	chr1	182299780	2.077404278970185	chr1:182299780:C:T
chr1:182300260	['T', 'C']	10699	8771.198147628402	-212.9740051097128	0.0015064225950348	0.0142438104225526	0.1057598037565594	0.915775	0.915775	chr1	182300260	0.0382112165740403	chr1:182300260:T:C
chr1:182300289	['A', 'G']	10699	8764.915365192182	-215.1338859129934	0.0010391503687066	0.0142373548220668	0.0729876006950444	0.941817	0.941817	chr1	182300289	0.0260334747134709	chr1:182300289:A:G
chr1:182300543	['T', 'A']	10699	8382.566981396652	-202.59034748023603	0.0005203541017036	0.0143271660758832	0.0363194018236132	0.971028	0.971028	chr1	182300543	0.0127682468477431	chr1:182300543:T:A
chr1:182300566	['C', 'A']	10699	8381.917149803628	-201.1469347448012	0.0007759376667165	0.0143272346214629	0.0541582299178778	0.95681	0.95681	chr1	182300566	0.0191742943484276	chr1:182300566:C:A
chr1:182300628	['T', 'C']	10699	6214.772538282095	-78.54545983210637	0.0170125304043119	0.0165229923757167	1.02962768592175	0.303208	0.303208	chr1	182300628	0.5182593442338489	chr1:182300628:T:C
chr1:182300833	['A', 'G']	10699	8383.701580473207	-200.39691447742908	0.0010535927166145	0.0143307410585643	0.0735197651195395	0.941394	0.941394	chr1	182300833	0.0262285740081698	chr1:182300833:A:G
chr1:182301198	['C', 'T']	10699	4825.0	-88.49077328338588	0.0100622546173175	0.016725143396076	0.6016244153505018	0.547437	0.547437	chr1	182301198	0.261665852974875	chr1:182301198:C:T
chr1:182301490	['G', 'A']	10699	8221.0	-207.1388993937701	-0.0012726791725645	0.0143243620506866	-0.0888471799345171	0.929205	0.929205	chr1	182301490	0.0318884619512606	chr1:182301490:G:A
chr1:182301668	['A', 'G']	10699	1988.0	-63.48618264697875	-0.0096968448093822	0.023906373786548	-0.4056175518697274	0.685032	0.685032	chr1	182301668	0.1642891407720713	chr1:182301668:A:G
chr1:182301808	['G', 'A']	10699	4118.539784946237	-63.43099338837564	0.0127462829591752	0.0176876507343874	0.7206317645335777	0.471152	0.471152	chr1	182301808	0.3268389609989175	chr1:182301808:G:A
chr1:182302906	['C', 'G']	10699	2944.228558052436	-55.92936439330683	0.0054613123574121	0.0203773437053538	0.2680090416287831	0.788698	0.788698	chr1	182302906	0.1030892604673247	chr1:182302906:C:G
chr1:182302927	['T', 'G']	10699	8592.83458083832	-220.40146731167988	-0.001040692915186	0.0142709128567087	-0.0729240606845156	0.941868	0.941868	chr1	182302927	0.02600995802296	chr1:182302927:T:G
chr1:182303156	['A', 'T']	10699	8211.605068736557	-206.1484003197948	-0.001149376118549	0.014354442690906	-0.0800711071337661	0.936182	0.936182	chr1	182303156	0.028639713321614	chr1:182303156:A:T
chr1:182303161	['T', 'C']	10699	8588.81660899654	-221.27527465111183	-0.0011388545359783	0.0142665017554376	-0.0798271752599962	0.936376	0.936376	chr1	182303161	0.0285497261171688	chr1:182303161:T:C
chr1:182303854	['C', 'T']	10699	5131.357276468388	-116.21645734472597	-0.0009027874820202	0.0166590811725528	-0.0541919132675636	0.956783	0.956783	chr1	182303854	0.0191865497768413	chr1:182303854:C:T
chr1:182304290	['C', 'T']	10699	8584.604748995045	-221.9955953058833	-0.0012967383936807	0.0142641113188054	-0.0909091610895636	0.927566	0.927566	chr1	182304290	0.0326551788384983	chr1:182304290:C:T
chr1:182304341	['G', 'A']	10699	854.0	-29.952822946274644	-0.0156098092329867	0.0358509820644113	-0.4354081348438809	0.663275	0.663275	chr1	182304341	0.1783063717151342	chr1:182304341:G:A
chr1:182304346	['T', 'C']	10699	8690.812301364742	-219.91489159815472	-0.000658787537449	0.0142339597761367	-0.0462828016806305	0.963086	0.963086	chr1	182304346	0.0163349302609108	chr1:182304346:T:C
chr1:182304547	['G', 'A']	10699	8380.679075983171	-232.6167185318886	-0.0054851304809123	0.014531182789637	-0.3774730908225926	0.70583	0.70583	chr1	182304547	0.1512998866992433	chr1:182304547:G:A
chr1:182306517	['G', 'A']	10699	8211.7453439401	-204.2384165815324	-0.0007872045591968	0.0143563301233913	-0.0548332723217474	0.956272	0.956272	chr1	182306517	0.0194185603416505	chr1:182306517:G:A
chr1:182306625	['A', 'G']	10699	8209.836730877127	-206.97881314668683	-0.0013342085074902	0.0143522369249291	-0.0929617114369641	0.925936	0.925936	chr1	182306625	0.033419030388691	chr1:182306625:A:G
chr1:182306653	['T', 'A']	10699	8209.069097709209	-204.55500691359748	-0.0008857280432274	0.014354088549452	-0.061705627645805	0.950798	0.950798	chr1	182306653	0.021911740479698	chr1:182306653:T:A
chr1:182307640	['T', 'C']	10699	8247.625268867483	-206.57955009601807	-0.0012617610760085	0.0143518283055776	-0.0879163998581401	0.929945	0.929945	chr1	182307640	0.0315427362878334	chr1:182307640:T:C
chr1:182308013	['C', 'T']	10699	8211.372427983539	-204.16105975006565	-0.0007363112563064	0.0143538036218233	-0.0512972920422973	0.95909	0.95909	chr1	182308013	0.018140637178246	chr1:182308013:C:T
chr1:182308418	['C', 'T']	10699	218.0203776406805	11.149267098209489	0.0839989869901186	0.0697381075415788	1.2044919191424466	0.228426	0.228426	chr1	182308418	0.6412544651640036	chr1:182308418:C:T
chr1:182308479	['T', 'C']	10699	8210.837198429024	-208.38076687021584	-0.0015801544258253	0.0143491161792536	-0.1101220734493687	0.912315	0.912315	chr1	182308479	0.0398551845424596	chr1:182308479:T:C
chr1:182309253	['A', 'C']	10699	8207.534261942601	-211.08430617025408	-0.0020491812668944	0.0143513060135286	-0.1427870930327024	0.886461	0.886461	chr1	182309253	0.0523403665011598	chr1:182309253:A:C
chr1:182311464	['C', 'T']	10699	5049.47195737521	-68.32363346677933	0.0169177243135311	0.0164357612577453	1.0293240482279886	0.303351	0.303351	chr1	182311464	0.5180545690609052	chr1:182311464:C:T
chr1:182311666	['T', 'C']	10699	6699.514176101805	-110.88437586322726	0.0146370052291479	0.0149847856481073	0.9767910981760805	0.328695	0.328695	chr1	182311666	0.4832069022126418	chr1:182311666:T:C
chr1:182311712	['T', 'C']	10699	15242.121175030574	-317.38277887807124	0.0170057219740734	0.0155643726857819	1.0926056781978863	0.274592	0.274592	chr1	182311712	0.5613121197083893	chr1:182311712:T:C
chr1:182311917	['T', 'C']	10699	6698.896348314604	-107.3393577185483	0.015419743617653	0.0149842888460066	1.029060756644618	0.303474	0.303474	chr1	182311917	0.517878510981539	chr1:182311917:T:C
chr1:182312329	['G', 'A']	10699	19629.0	-471.3513353998076	0.0164881589559284	0.0253156947040988	0.6513018563641798	0.514866	0.514866	chr1	182312329	0.2883057865567672	chr1:182312329:G:A
chr1:182312683	['A', 'C']	10699	14948.986160463812	-273.2842971625697	0.0237107416973627	0.0151750942776535	1.562477389829372	0.118205	0.118205	chr1	182312683	0.9273641526723364	chr1:182312683:A:C
chr1:182313682	['T', 'C']	10699	6914.0	-53.53653195555624	0.026605802531853	0.0148532259833203	1.7912474072454356	0.0732819	0.0732819	chr1	182313682	1.1350032791216136	chr1:182313682:T:C
chr1:182315980	['C', 'A']	10699	6303.957996146413	-117.4414481454701	0.0107949137462653	0.0155367789444479	0.6947974084501546	0.487197	0.487197	chr1	182315980	0.3122953946105198	chr1:182315980:C:A
chr1:182316160	['A', 'G']	10699	4909.883657806065	-34.03171160201772	0.0243499938084239	0.0165615585492665	1.4702718790619027	0.141518	0.141518	chr1	182316160	0.8491883177121082	chr1:182316160:A:G
chr1:182318129	['T', 'C']	10699	325.0303795101888	-31.57407346102192	-0.083442316381678	0.0570197920511147	-1.463392155251585	0.14339	0.14339	chr1	182318129	0.8434811352529726	chr1:182318129:T:C
chr1:182319965	['G', 'A']	10699	1123.1493110882002	-60.06653499911512	-0.0252931200158203	0.0313073441338489	-0.8078973389657101	0.419168	0.419168	chr1	182319965	0.3776118795402742	chr1:182319965:G:A
chr1:182320640	['G', 'A']	10699	2468.0	-104.59642013019294	-0.022764429287764	0.0218473902317216	-1.0419747643226915	0.297447	0.297447	chr1	182320640	0.5265904069374225	chr1:182320640:G:A
chr1:182322300	['T', 'G']	10699	6832.0	-67.54457128646243	0.0235286801251419	0.0148963148476668	1.5794966987306371	0.114252	0.114252	chr1	182322300	0.9421361887954306	chr1:182322300:T:G
chr1:182322410	['G', 'A']	10699	5970.116013835655	-18.33208424842313	0.0317070737685154	0.0155590213199397	2.0378578521440165	0.0415887	0.0415887	chr1	182322410	1.381024654813003	chr1:182322410:G:A
chr1:182323321	['T', 'A']	10699	6404.59169550173	-28.44398995040875	0.0304753041520664	0.0152063254858459	2.0041202051365383	0.0450824	0.0450824	chr1	182323321	1.3459929719734902	chr1:182323321:T:A
chr1:182323387	['A', 'C']	10699	14939.396335763691	-260.8683480813716	0.0263180986574494	0.0151591184235896	1.7361232970180418	0.0825709	0.0825709	chr1	182323387	1.08317298168841	chr1:182323387:A:C
chr1:182323631	['A', 'G']	10699	6833.916230366492	-69.45015719377406	0.0231012224707977	0.0149021888480044	1.55018988864117	0.121126	0.121126	chr1	182323631	0.9167626244494204	chr1:182323631:A:G
chr1:182326718	['A', 'C']	10699	9981.182133808768	-216.3276670032795	0.0110499284449663	0.0141336195906791	0.7818187247839609	0.434338	0.434338	chr1	182326718	0.3621721727829157	chr1:182326718:A:C
chr1:182327513	['C', 'T']	10699	1637.9087078651685	-50.86732558186464	-0.0123168964078119	0.0262714023609382	-0.4688328486843685	0.639199	0.639199	chr1	182327513	0.1943639131290175	chr1:182327513:C:T
chr1:182328087	['C', 'T']	10699	5405.515706806283	-149.19211246655422	-0.0033290436978156	0.0161922938594505	-0.2055943232448608	0.837112	0.837112	chr1	182328087	0.0772164324154513	chr1:182328087:C:T
chr1:182328957	['G', 'A']	10699	3556.332398579173	-57.92641250099145	0.0110622161170366	0.0185551550621889	0.5961802032891066	0.551067	0.551067	chr1	182328957	0.2587955954107718	chr1:182328957:G:A
chr1:182329185	['A', 'G']	10699	9997.868935215482	-330.9468642916643	-0.0127641311180488	0.0139102979641148	-0.917602998223129	0.358847	0.358847	chr1	182329185	0.4450906801656538	chr1:182329185:A:G
chr1:182329200	['G', 'A']	10699	2268.21200224341	-66.09959833525156	-0.0018341935957496	0.0225853389505081	-0.0812116922295903	0.935275	0.935275	chr1	182329200	0.0290606742370152	chr1:182329200:G:A
chr1:182329649	['G', 'A']	10699	11966.887895331329	-245.73607206276083	0.0099829771053906	0.0141044710914979	0.7077881219812842	0.479092	0.479092	chr1	182329649	0.3195810810409631	chr1:182329649:G:A
chr1:182329737	['T', 'C']	10699	2744.025899953249	23.249746666533788	0.0390230229139077	0.020825950883481	1.8737690841699048	0.0609895	0.0609895	chr1	182329737	1.2147449270313964	chr1:182329737:T:C
chr1:182330529	['C', 'T']	10699	2474.0	-108.01021309047536	-0.0269542984225373	0.021688529427351	-1.2427905042075231	0.213972	0.213972	chr1	182330529	0.6696430539456352	chr1:182330529:C:T
chr1:182331300	['G', 'A']	10699	5082.0	-84.76608564542079	0.0069314807788167	0.0163686290897426	0.4234612893244899	0.671967	0.671967	chr1	182331300	0.1726520544310098	chr1:182331300:G:A
chr1:182333172	['C', 'T']	10699	14747.756847714314	-400.921036848711	-0.0028746107789724	0.0150941214381709	-0.1904457169466625	0.848963	0.848963	chr1	182333172	0.0711112370186943	chr1:182333172:C:T
chr1:182333395	['A', 'C']	10699	2546.5589826326377	-99.48378400821755	-0.0219184790808883	0.0216179132679812	-1.0139035534642586	0.310652	0.310652	chr1	182333395	0.5077258460226421	chr1:182333395:A:C
chr1:182333703	['C', 'T']	10699	3156.4751262390128	-82.03241457297665	-0.0079133554650197	0.0202058023798513	-0.3916377739550087	0.695334	0.695334	chr1	182333703	0.1578065342396261	chr1:182333703:C:T
chr1:182335948	['C', 'T']	10699	1956.365710012153	-41.48825671416304	0.0102697855125656	0.0240699610109642	0.4266639861978812	0.669633	0.669633	chr1	182335948	0.1741631521403067	chr1:182335948:C:T
chr1:182336012	['T', 'C']	10699	3172.0	-53.03310154538704	0.0042895036251	0.0195257959799991	0.2196839314255812	0.826122	0.826122	chr1	182336012	0.0829558122264448	chr1:182336012:T:C
chr1:182336855	['A', 'G']	10699	16770.567489250327	-454.2261009460896	-0.0062199566413792	0.0169670492794659	-0.3665903563389071	0.713932	0.713932	chr1	182336855	0.146343151572769	chr1:182336855:A:G
chr1:182337537	['G', 'A']	10699	15452.777279102384	-424.9929787151724	-0.0068064777698482	0.0155752806933358	-0.4370051432049298	0.662116	0.662116	chr1	182337537	0.1790659172874604	chr1:182337537:G:A
chr1:182337627	['A', 'G']	10699	8591.041062346954	-350.268840013732	-0.0208913670564545	0.0143947889603737	-1.4513145773768987	0.146722	0.146722	chr1	182337627	0.833504761669666	chr1:182337627:A:G
chr1:182337651	['G', 'A']	10699	1373.019728729968	17.983145408515767	0.0361094422612878	0.0287784025915013	1.254741021378006	0.2096	0.2096	chr1	182337651	0.678608721688311	chr1:182337651:G:A
chr1:182337719	['AAAG', 'A']	10699	2482.1679999999983	-84.55022713453188	-0.0180975788955794	0.0219036629185314	-0.8262352722871773	0.408689	0.408689	chr1	182337719	0.3886070513111392	chr1:182337719:AAAG:A
chr1:182338468	['T', 'C']	10699	1356.0	16.742183478350462	0.0346558712032454	0.0287258133790932	1.2064365504953176	0.227676	0.227676	chr1	182338468	0.6426827472368974	chr1:182338468:T:C
chr1:182338838	['C', 'T']	10699	9464.423040957545	-353.3692025146285	-0.0181513373921594	0.014058459267276	-1.291132765480953	0.196686	0.196686	chr1	182338838	0.7062265518200196	chr1:182338838:C:T
chr1:182339330	['G', 'A']	10699	1355.3800486163052	21.19677261743641	0.0382714282472523	0.0287350707341819	1.331871725714126	0.182931	0.182931	chr1	182339330	0.7377126915267281	chr1:182339330:G:A
chr1:182339827	['G', 'A']	10699	749.0	-11.03010230742925	0.0049644739209381	0.0380686651326066	0.130408405538916	0.896246	0.896246	chr1	182339827	0.0475727696023071	chr1:182339827:G:A
chr1:182339902	['C', 'T']	10699	15031.809946714033	-457.7533652968513	-0.0167145648543162	0.0152078025021637	-1.0990782430228192	0.271759	0.271759	chr1	182339902	0.5658160642219295	chr1:182339902:C:T
chr1:182340021	['T', 'C']	10699	3003.5614658315417	-87.05225862724183	-0.0111134184573943	0.0200894661996829	-0.5531963043184152	0.580141	0.580141	chr1	182340021	0.2364664407821123	chr1:182340021:T:C
chr1:182340342	['G', 'T']	10699	2620.2449055898296	-88.15887102653018	-0.0159968177233077	0.0212211471107277	-0.753814939401697	0.450977	0.450977	chr1	182340342	0.3458456067424276	chr1:182340342:G:T
chr1:182340447	['G', 'A']	10699	2530.236492802393	-77.71620423920344	-0.0129641071944374	0.0214855539060585	-0.603387152647801	0.546264	0.546264	chr1	182340447	0.2625974195046643	chr1:182340447:G:A
chr1:182340808	['G', 'A']	10699	1357.3806095736725	19.76900144784623	0.0370195855613905	0.0287163103569548	1.2891484003767488	0.197374	0.197374	chr1	182340808	0.7047100573412534	chr1:182340808:G:A
chr1:182340974	['C', 'T']	10699	1763.0	-72.0057436971469	-0.0223659822987133	0.02522401156915	-0.8866941024586193	0.375264	0.375264	chr1	182340974	0.4256630965281844	chr1:182340974:C:T
chr1:182341140	['G', 'A']	10699	1557.2911096569132	12.332207754342626	0.0315569395373541	0.0268824874891956	1.1738846544627677	0.240467	0.240467	chr1	182341140	0.618944514721542	chr1:182341140:G:A
chr1:182342456	['A', 'G']	10699	6308.358485273493	-144.3822224849524	-0.001012352163455	0.0153095102829525	-0.0661257051822466	0.947279	0.947279	chr1	182342456	0.0235220903578638	chr1:182342456:A:G
chr1:182342834	['C', 'T']	10699	1352.1263787623857	15.26513658944993	0.0330896338745347	0.028717577326839	1.1522432236513782	0.249247	0.249247	chr1	182342834	0.6033700602631937	chr1:182342834:C:T
chr1:182343248	['T', 'C']	10699	7986.478817918265	-213.1463602197627	-0.0049409655382155	0.0144256235505527	-0.3425131344167258	0.731971	0.731971	chr1	182343248	0.1355061249381433	chr1:182343248:T:C
chr1:182343341	['G', 'A']	10699	10573.964940164547	-282.5966656529114	-0.0011754379435557	0.0139907936686817	-0.0840151010293991	0.933046	0.933046	chr1	182343341	0.0300969446203767	chr1:182343341:G:A
chr1:182343465	['A', 'G']	10699	766.0716021686296	-12.642028294852668	0.0058639603996256	0.0378930978023202	0.1547500927534772	0.877021	0.877021	chr1	182343465	0.0569900074607221	chr1:182343465:A:G
chr1:182343474	['T', 'C']	10699	7262.0	-177.75865265207284	-0.0011788771386697	0.0147039139613152	-0.0801743768204359	0.9361	0.9361	chr1	182343474	0.028677754757187	chr1:182343474:T:C
chr1:182343622	['C', 'T']	10699	13662.38488872265	-357.1402893049621	0.000365532317601	0.0144696361916164	0.025262025441444	0.979846	0.979846	chr1	182343622	0.008842175946002	chr1:182343622:C:T
chr1:182343713	['A', 'G']	10699	8243.770517853805	-223.9042064958732	-0.0060843233374654	0.0143185535200983	-0.4249258368818572	0.670899	0.670899	chr1	182343713	0.173342855455783	chr1:182343713:A:G
chr1:182344095	['A', 'G']	10699	6688.250257081425	-230.86550659544227	-0.0166704968760176	0.0150554015669073	-1.1072768004182876	0.268199	0.268199	chr1	182344095	0.5715428457808089	chr1:182344095:A:G
chr1:182344144	['AG', 'A']	10699	2631.2296614924253	-86.58977216386172	-0.0158180808886208	0.021192620325819	-0.7463957097060614	0.455445	0.455445	chr1	182344144	0.3415640613665203	chr1:182344144:AG:A
chr1:182344188	['T', 'C']	10699	18972.546601850987	-509.75353147840656	-0.0167874140946587	0.0220806171514358	-0.7602783010785122	0.447105	0.447105	chr1	182344188	0.3495904733655454	chr1:182344188:T:C
chr1:182344441	['GT', 'G']	10699	789.3688984477276	-28.73697160528654	-0.0156597033412622	0.0372734730090659	-0.420129976550706	0.674399	0.674399	chr1	182344441	0.1710830823554432	chr1:182344441:GT:G
chr1:182344647	['G', 'A']	10699	805.1505094886418	-31.05322320777712	-0.0177601691940385	0.0369007082251282	-0.4812961606505008	0.630316	0.630316	chr1	182344647	0.2004416685629201	chr1:182344647:G:A
chr1:182345124	['A', 'G']	10699	10642.0	-273.22918668222155	0.0007571492118887	0.0139910725101148	0.0541165955177059	0.956843	0.956843	chr1	182345124	0.019159315961119	chr1:182345124:A:G
chr1:182345447	['C', 'T']	10699	9325.486489013558	-212.9416569954214	0.0014045410355229	0.013983814149337	0.1004404821548328	0.919997	0.919997	chr1	182345447	0.0362135888344121	chr1:182345447:C:T
chr1:182345885	['T', 'C']	10699	20008.0	-553.392922750454	-0.0295441345560604	0.0283861342004983	-1.0407945776407213	0.297994	0.297994	chr1	182345885	0.5257924801959741	chr1:182345885:T:C
chr1:182345921	['T', 'C']	10699	20010.0	-556.4250166406739	-0.0321739662349894	0.0284162326528966	-1.132238978614562	0.257559	0.257559	chr1	182345921	0.589123269770801	chr1:182345921:T:C
chr1:182346175	['G', 'A']	10699	10752.034698840254	-267.5909938288407	-0.0003876052546139	0.0139937558075242	-0.0276984435018913	0.977903	0.977903	chr1	182346175	0.0097042215457128	chr1:182346175:G:A
chr1:182346348	['G', 'C']	10699	5190.485137408861	-127.76093271491568	0.0012241844464617	0.0162321781215818	0.0754171397881633	0.939884	0.939884	chr1	182346348	0.0269257434945525	chr1:182346348:G:C
chr1:182346660	['G', 'A']	10699	2380.8901355773723	5.1286717178526375	0.0292260297845381	0.0222348662267769	1.3144234593748958	0.188732	0.188732	chr1	182346660	0.7241544578362227	chr1:182346660:G:A
chr1:182346700	['T', 'C']	10699	10756.031983540634	-270.6740068007572	-0.0009199866483939	0.0139938850099517	-0.0657420471684388	0.947584	0.947584	chr1	182346700	0.0233822809699297	chr1:182346700:T:C
chr1:182346868	['T', 'A']	10699	6942.648906337633	-216.33997081218504	-0.0111578489113894	0.0148809025181733	-0.7498099592926537	0.453386	0.453386	chr1	182346868	0.3435318944799447	chr1:182346868:T:A
chr1:182347744	['T', 'C']	10699	4137.386707795849	-85.65489613315519	0.0006188009235143	0.0176280428031915	0.0351032119914253	0.971998	0.971998	chr1	182347744	0.0123346286846898	chr1:182347744:T:C
chr1:182348360	['C', 'A']	10699	2429.2270517853804	5.818118891664706	0.0299714531502177	0.0220980189872053	1.3562959271403978	0.175034	0.175034	chr1	182348360	0.7568775822956608	chr1:182348360:C:A
chr1:182348607	['T', 'C']	10699	20010.87034959805	-553.683092874626	-0.0299583954325113	0.0284100331307875	-1.054500545444487	0.291678	0.291678	chr1	182348607	0.5350963265824811	chr1:182348607:T:C
chr1:182348807	['A', 'G']	10699	1168.109179285848	14.150008396894382	0.039669063409138	0.0308302207728497	1.286694107752617	0.198229	0.198229	chr1	182348807	0.7028328098978255	chr1:182348807:A:G
chr1:182348985	['T', 'G']	10699	17281.615255187884	-417.8460756477094	0.0070577665843426	0.0176967251099067	0.3988176648792341	0.690036	0.690036	chr1	182348985	0.1611282510112903	chr1:182348985:T:G
chr1:182349648	['A', 'C']	10699	2196.8479887745566	-77.54176156406133	-0.0082947836599892	0.0229632898116469	-0.3612193082100194	0.717943	0.717943	chr1	182349648	0.1439100345433916	chr1:182349648:A:C
chr1:182350109	['G', 'A']	10699	16630.0	-397.2728369866491	0.0082000959511976	0.016833396164957	0.4871325946850985	0.626174	0.626174	chr1	182350109	0.2033049691224129	chr1:182350109:G:A
chr1:182350399	['C', 'A']	10699	693.0	26.80128436338468	0.0669776457550356	0.0397396782536318	1.6854098648600508	0.0919387	0.0919387	chr1	182350399	1.03650164140383	chr1:182350399:C:A
chr1:182350800	['G', 'A']	10699	16639.555243970834	-391.946893326681	0.0096526526669559	0.0168447994146323	0.5730345864831815	0.566633	0.566633	chr1	182350800	0.2466981363094678	chr1:182350800:G:A
chr1:182351908	['A', 'G']	10699	14951.192314884069	-431.2862454849536	-0.0102489425519007	0.0152101709967045	-0.6738216522431788	0.500439	0.500439	chr1	182351908	0.3006488524062862	chr1:182351908:A:G
chr1:182351941	['G', 'T']	10699	1138.3191847419598	15.753395368765457	0.0418553460191511	0.0312284066559584	1.3402972005670677	0.180177	0.180177	chr1	182351941	0.7443006484879289	chr1:182351941:G:T
chr1:182351960	['G', 'T']	10699	14161.647284285316	-398.168569993868	-0.0081729512090033	0.0147347642080576	-0.5546713265037501	0.579131	0.579131	chr1	182351960	0.2372231873225366	chr1:182351960:G:T
chr1:182352022	['G', 'A']	10699	14162.323705365488	-397.2493368127713	-0.0080000966445773	0.014736997451149	-0.5428579784380407	0.587239	0.587239	chr1	182352022	0.2311851095593708	chr1:182352022:G:A
chr1:182352251	['G', 'T']	10699	732.0684240044868	-29.59227688272248	-0.019776742569942	0.0385824748702268	-0.5125835664109595	0.608253	0.608253	chr1	182352251	0.2159157403827868	chr1:182352251:G:T
chr1:182352309	['C', 'T']	10699	14943.586909770922	-427.09042923372624	-0.0093069245879679	0.0152174418449976	-0.611595870236712	0.540818	0.540818	chr1	182352309	0.2669488622391617	chr1:182352309:C:T
chr1:182352397	['A', 'G']	10699	4200.785266897261	-71.84553538256235	0.0052978449201678	0.0175544769443451	0.3017945186839872	0.762815	0.762815	chr1	182352397	0.1175807755720488	chr1:182352397:A:G
chr1:182352806	['G', 'A']	10699	14087.90049565136	-395.0155773165081	-0.0078564721770377	0.0146898347925245	-0.5348237259302479	0.592783	0.592783	chr1	182352806	0.2271042596712001	chr1:182352806:G:A
chr1:182353327	['C', 'G']	10699	14912.393811927464	-433.77712312174674	-0.0108423530529451	0.0151826826152473	-0.7141263061151405	0.475165	0.475165	chr1	182353327	0.3231555563826493	chr1:182353327:C:G
chr1:182353365	['A', 'C']	10699	4169.389699009161	-76.26181092337755	0.0037678111890822	0.0175771335086713	0.2143586829572354	0.830271	0.830271	chr1	182353365	0.0807801310035538	chr1:182353365:A:C
chr1:182353901	['G', 'A']	10699	1606.4504487658935	53.13180002297194	0.0631074223765151	0.0265820349197322	2.3740628799516568	0.0176111	0.0176111	chr1	182353901	1.7542135168884687	chr1:182353901:G:A
chr1:182354198	['A', 'T']	10699	699.1225684608111	-12.290175994517917	0.0040271576934881	0.0397753727262984	0.1012475161753916	0.919356	0.919356	chr1	182354198	0.0365162852436055	chr1:182354198:A:T
chr1:182354697	['C', 'A']	10699	5130.87739642757	-76.15541857919311	0.0091055165155215	0.0163453136325726	0.5570719975281598	0.57749	0.57749	chr1	182354697	0.2384555317516981	chr1:182354697:C:A
chr1:182354845	['C', 'T']	10699	16617.65959237098	-384.9225348771084	0.0114598861751543	0.0168166772610633	0.6814596009217613	0.495595	0.495595	chr1	182354845	0.3048730838201132	chr1:182354845:C:T
chr1:182354962	['C', 'T']	10699	703.1314387211368	21.18383081278446	0.0587602656061801	0.0394780110826614	1.4884302424239215	0.136667	0.136667	chr1	182354962	0.8643363387463847	chr1:182354962:C:T
chr1:182355033	['C', 'T']	10699	10010.678324293996	-314.4474909179937	-0.0077757330060863	0.0139350662290874	-0.5579975637184711	0.576858	0.576858	chr1	182355033	0.2389310800958499	chr1:182355033:C:T
chr1:182355910	['T', 'C']	10699	3392.268256194484	-49.03359658898814	0.0092291160401546	0.0188751700126626	0.4889553860422531	0.624883	0.624883	chr1	182355910	0.20420129019356	chr1:182355910:T:C
chr1:182356539	['C', 'A']	10699	439.0	31.653635011280496	0.0981876144953918	0.0494205126037677	1.9867785525135584	0.0469724	0.0469724	chr1	182356539	1.3281572494797618	chr1:182356539:C:A
chr1:182356913	['G', 'T']	10699	15314.862858745442	-556.5861903343912	-0.0346469710029308	0.0155123993158253	-2.2335017489902302	0.0255365	0.0255365	chr1	182356913	1.592838626839582	chr1:182356913:G:T
chr1:182357047	['CT', 'C']	10699	3379.895445618629	-167.7665550845452	-0.028190697164417	0.019179639624943	-1.4698241320319267	0.141639	0.141639	chr1	182357047	0.8488171481100224	chr1:182357047:CT:C
chr1:182357054	['C', 'A']	10699	702.6842751842746	25.785856358277737	0.0660927526807662	0.039704420517628	1.6646195012825404	0.096018	0.096018	chr1	182357054	1.0176473443782033	chr1:182357054:C:A
chr1:182357102	['G', 'A']	10699	3407.344109330824	-164.3995477185335	-0.0269783572297844	0.019207295378388	-1.4045890740109308	0.160173	0.160173	chr1	182357102	0.7954106901198483	chr1:182357102:G:A
chr1:182357572	['A', 'G']	10699	18766.754066180594	-606.3286859148012	-0.0527038883225371	0.0212258087291502	-2.483009669740252	0.013043	0.013043	chr1	182357572	1.884622505720883	chr1:182357572:A:G
chr1:182358365	['T', 'G']	10699	3381.31604038138	-169.00541151294595	-0.0285161949488381	0.0191747887285528	-1.4871712722641457	0.136999	0.136999	chr1	182358365	0.8632826028878773	chr1:182358365:T:G
chr1:182358378	['C', 'T']	10699	2012.3761802374493	-42.32278206942127	0.0032453525852209	0.0240262454747071	0.135075311231521	0.892555	0.892555	chr1	182358378	0.0493650127949897	chr1:182358378:C:T
chr1:182358684	['G', 'C']	10699	9983.933165077586	-331.50160761625267	-0.0108802977093982	0.0139305556514571	-0.7810383147394538	0.434797	0.434797	chr1	182358684	0.3617134611081453	chr1:182358684:G:C
chr1:182359127	['TC', 'T']	10699	1358.0	-51.92386984036453	-0.0212759438014673	0.0283897988761202	-0.7494221390685291	0.453619	0.453619	chr1	182359127	0.3433087631487848	chr1:182359127:TC:T
chr1:182359386	['G', 'A']	10699	2039.1905963731533	-52.31314768643135	-0.0017180520408638	0.0238681858845684	-0.0719808388108212	0.942619	0.942619	chr1	182359386	0.0256638105853014	chr1:182359386:G:A
chr1:182359488	['A', 'G']	10699	18926.53800130877	-596.2719403911764	-0.0492319537769552	0.0218612616488007	-2.2520179561391425	0.0243414	0.0243414	chr1	182359488	1.6136544468623482	chr1:182359488:A:G
chr1:182359962	['G', 'C']	10699	10897.055534779356	-350.5710428620931	-0.0103964442092522	0.0139346311012645	-0.7460867915124668	0.455631	0.455631	chr1	182359962	0.341386735271318	chr1:182359962:G:C
chr1:182360990	['C', 'T']	10699	355.0663737496494	0.3145445999729862	0.0293776431402183	0.0545400659024081	0.5386433377764079	0.590144	0.590144	chr1	182360990	0.2290420039937367	chr1:182360990:C:T
chr1:182361917	['C', 'T']	10699	11842.496303228823	-402.4905066664208	-0.0175179729288591	0.0139518739921495	-1.2555999960088644	0.209288	0.209288	chr1	182361917	0.6792556722021044	chr1:182361917:C:T
chr1:182362367	['A', 'T']	10699	4878.57566960105	-145.27408550121496	-0.0060511180100918	0.0166378512954832	-0.3636958825166679	0.716092	0.716092	chr1	182362367	0.1450311780753739	chr1:182362367:A:T
chr1:182362628	['A', 'G']	10699	878.1641581751893	-31.981866519738425	-0.0225103328394931	0.0351738725859059	-0.6399731159688398	0.522204	0.522204	chr1	182362628	0.2821598058733303	chr1:182362628:A:G
chr1:182363996	['A', 'G']	10699	13733.850972326103	-479.3402324722684	-0.0228724582498313	0.0144640650708161	-1.5813298777243892	0.113832	0.113832	chr1	182363996	0.9437356336365224	chr1:182363996:A:G
chr1:182364252	['G', 'C']	10699	16698.0	-534.9203238225027	-0.0275452395459479	0.0167454624167574	-1.6449375275766038	0.100012	0.100012	chr1	182364252	0.9999478877888416	chr1:182364252:G:C
chr1:182364372	['C', 'T']	10699	16747.13059736375	-527.7240041756498	-0.025642587177674	0.016842735618384	-1.522471631608632	0.127921	0.127921	chr1	182364372	0.8930581542275472	chr1:182364372:C:T
chr1:182364559	['A', 'T']	10699	5990.479281638763	-232.9087736210332	-0.0159879077597683	0.0154805817269087	-1.032771768000016	0.301734	0.301734	chr1	182364559	0.520375749883277	chr1:182364559:A:T
chr1:182364633	['A', 'G']	10699	19167.7915498224	-591.5949965570505	-0.0478358736420252	0.0228914664777876	-2.0896814840780085	0.03667	0.03667	chr1	182364633	1.4356890900393973	chr1:182364633:A:G
chr1:182365308	['T', 'C']	10699	374.03495980557113	-29.27171930495942	-0.0581315169451247	0.0532638049454611	-1.091388739588693	0.275126	0.275126	chr1	182365308	0.5604683659063189	chr1:182365308:T:C
chr1:182365456	['C', 'A']	10699	16518.0	-416.454739474485	0.0002930083623323	0.0164380465103947	0.0178250111500191	0.985779	0.985779	chr1	182365456	0.0062204378360549	chr1:182365456:C:A
chr1:182365840	['G', 'A']	10699	883.0825387922977	27.549102992206187	0.0554823139746443	0.0354626744247924	1.5645270661215538	0.117723	0.117723	chr1	182365840	0.929138679066102	chr1:182365840:G:A
chr1:182366287	['G', 'A']	10699	19943.0	-517.7675825979602	-0.0027701275851695	0.0277816191228332	-0.099710804216331	0.920576	0.920576	chr1	182366287	0.0359403516269593	chr1:182366287:G:A
chr1:182368539	['C', 'T']	10699	2590.242101327351	-69.13616607090141	-0.0019523650206709	0.021522500385493	-0.0907127418144668	0.927723	0.927723	chr1	182368539	0.0325816762911091	chr1:182368539:C:T
chr1:182368567	['T', 'C']	10699	16608.0	-432.7128884206724	-0.0033318477113536	0.0165597735156953	-0.2012012850414726	0.840545	0.840545	chr1	182368567	0.0754390309115586	chr1:182368567:T:C
chr1:182368700	['G', 'A']	10699	16530.0	-422.3550942331151	-0.0011948597604435	0.016447945952456	-0.0726449225877419	0.94209	0.94209	chr1	182368700	0.0259076060857844	chr1:182368700:G:A
chr1:182369180	['C', 'T']	10699	641.059917741634	32.48028779175562	0.0804473926834331	0.0412919265034428	1.948259611397049	0.0514101	0.0514101	chr1	182369180	1.2889515513672405	chr1:182369180:C:T
chr1:182369356	['A', 'G']	10699	555.155665669409	26.995092223536933	0.0768660912016371	0.0440281620247351	1.745839200792744	0.0808676	0.0808676	chr1	182369356	1.092225445750807	chr1:182369356:A:G
chr1:182369376	['C', 'T']	10699	16607.31338258674	-429.5055517843045	-0.0024952246030815	0.0165582021244012	-0.1506941746655254	0.88022	0.88022	chr1	182369376	0.0554087677987965	chr1:182369376:C:T
chr1:182369404	['A', 'G']	10699	19943.864086745187	-517.8925074745666	-0.0026832283197773	0.0277893900177057	-0.0965558552407157	0.923081	0.923081	chr1	182369404	0.034760188129486	chr1:182369404:A:G
chr1:182370761	['C', 'T']	10699	19941.0	-515.6058282016793	-0.0011201861699493	0.0277507158197111	-0.0403660279333666	0.967802	0.967802	chr1	182370761	0.0142134847402421	chr1:182370761:C:T
chr1:182371456	['G', 'A']	10699	15589.828517999063	-391.2729798707001	0.0023394201524736	0.0156011062127874	0.1499521970151142	0.880805	0.880805	chr1	182371456	0.0551202287022376	chr1:182371456:G:A
chr1:182373421	['C', 'T']	10699	15518.0	-385.4188022827904	0.0031944983117616	0.0155271389036154	0.2057364419544015	0.837001	0.837001	chr1	182373421	0.0772740231367012	chr1:182373421:C:T
chr1:182373495	['A', 'G']	10699	15516.900626343837	-385.2687868871591	0.0032469204716296	0.0155281554384693	0.2090989161266215	0.834375	0.834375	chr1	182373495	0.0786387169553307	chr1:182373495:A:G
chr1:182373937	['A', 'G']	10699	15595.37294315632	-393.20474521272325	0.0018298514690437	0.0156076957079876	0.117240334722009	0.906672	0.906672	chr1	182373937	0.0425497960195544	chr1:182373937:A:G
chr1:182374118	['A', 'G']	10699	8338.779398018321	-270.7088430054107	-0.01315506777627	0.0142783993363984	-0.9213265063076884	0.356901	0.356901	chr1	182374118	0.4474522351940356	chr1:182374118:A:G
chr1:182374571	['C', 'T']	10699	8339.558941759373	-269.5374576642115	-0.0128768493458267	0.0142819846790051	-0.9016148410210812	0.367282	0.367282	chr1	182374571	0.4350003553253538	chr1:182374571:C:T
chr1:182374973	['C', 'T']	10699	15615.838242169237	-399.30951878935633	0.000463599427765	0.0156343001037233	0.0296527138848127	0.976345	0.976345	chr1	182374973	0.0103966934798358	chr1:182374973:C:T
chr1:182375129	['T', 'C']	10699	8343.458847736627	-272.1320136640785	-0.0134552522853718	0.0142836885287403	-0.9420012385665276	0.346213	0.346213	chr1	182375129	0.4606566287706612	chr1:182375129:T:C
chr1:182375636	['A', 'G']	10699	15613.918762269795	-393.4021104203287	0.0019423537779846	0.0156266443890345	0.1242975606040968	0.901082	0.901082	chr1	182375636	0.0452356856834411	chr1:182375636:A:G
chr1:182375791	['G', 'A']	10699	15609.0	-391.63180008704586	0.0022919032500078	0.0156222448919903	0.1467076765121577	0.883366	0.883366	chr1	182375791	0.0538593203782238	chr1:182375791:G:A
chr1:182376883	['C', 'G']	10699	8339.558941759373	-268.5182539425697	-0.0127156384070399	0.014287323972873	-0.8899944056131683	0.373489	0.373489	chr1	182376883	0.4277221845036021	chr1:182376883:C:G
chr1:182377099	['T', 'C']	10699	15612.918575301486	-395.37236902034346	0.0014623226823377	0.0156269034770057	0.0935772518521971	0.925447	0.925447	chr1	182377099	0.0336484480797784	chr1:182377099:T:C
chr1:182378532	['A', 'G']	10699	15541.452607964104	-386.5034711490863	0.0030468408393111	0.0155524068977124	0.1959079941355784	0.844686	0.844686	chr1	182378532	0.0733047038440307	chr1:182378532:A:G
chr1:182378656	['G', 'T']	10699	759.0	-0.9861910734204004	0.0191942067520898	0.0381018474389443	0.5037605271725278	0.61444	0.61444	chr1	182378656	0.2115205195165622	chr1:182378656:G:T
chr1:182378682	['T', 'C']	10699	2130.1991026360065	-25.71492251478002	0.0124581016680361	0.0233678978877907	0.5331288987934707	0.593955	0.593955	chr1	182378682	0.2262464573622369	chr1:182378682:T:C
chr1:182378975	['T', 'C']	10699	892.4170562932485	31.474985612673983	0.0589046097909178	0.0353106146340569	1.6681842103678528	0.0953085	0.0953085	chr1	182378975	1.020868365484657	chr1:182378975:T:C
chr1:182379492	['G', 'A']	10699	6889.643952140586	-126.07164656814538	0.0129746791392111	0.0150569643545002	0.861706173551067	0.388869	0.388869	chr1	182379492	0.410196676717683	chr1:182379492:G:A
chr1:182379594	['A', 'G']	10699	15611.459151243223	-395.1903814071069	0.0015169786323285	0.0156263518271672	0.0970782335574438	0.922666	0.922666	chr1	182379594	0.0349554827316465	chr1:182379594:A:G
chr1:182380334	['G', 'T']	10699	4611.0	-118.4865859923394	-0.0005791745186203	0.0169341929457434	-0.0342014833819358	0.972717	0.972717	chr1	182380334	0.0120134939716689	chr1:182380334:G:T
chr1:182380457	['A', 'C']	10699	4616.863045713752	-121.65932032845204	-0.0013961192766242	0.0169243667259453	-0.0824916701009549	0.934257	0.934257	chr1	182380457	0.0295336394778063	chr1:182380457:A:C
chr1:182380814	['A', 'G']	10699	15536.0	-386.69854605409	0.0029451083960669	0.0155495239990266	0.1894018361109505	0.849781	0.849781	chr1	182380814	0.0706929833987789	chr1:182380814:A:G
chr1:182380972	['G', 'A']	10699	15310.0	-408.24107647763054	-0.003520350208917	0.0153655212284724	-0.2291071130339381	0.81879	0.81879	chr1	182380972	0.0868274700780949	chr1:182380972:G:A
chr1:182381761	['C', 'G']	10699	15612.377711293942	-396.4768752730435	0.0011574589939092	0.0156269271637145	0.0740682401462059	0.940957	0.940957	chr1	182381761	0.0264302225763713	chr1:182381761:C:G
chr1:182385715	['A', 'G']	10699	15617.45971209572	-396.325903636437	0.0012535922252215	0.0156333431621961	0.080187085527101	0.93609	0.93609	chr1	182385715	0.028682394184616	chr1:182385715:A:G
chr1:182385911	['A', 'G']	10699	15617.45971209572	-395.1191067830389	0.001593161899646	0.0156338276300846	0.1019047885995783	0.918834	0.918834	chr1	182385911	0.0367629427987519	chr1:182385911:A:G
chr1:182386185	['T', 'C']	10699	1711.3199027764797	-1.186245233234208	0.0264175051660381	0.0259250715367508	1.018994494522	0.308229	0.308229	chr1	182386185	0.5111265027121085	chr1:182386185:T:C
chr1:182386944	['A', 'C']	10699	977.0	-53.651656928516985	-0.037983701526754	0.0331682251009797	-1.145183422119022	0.252159	0.252159	chr1	182386944	0.5983255264912328	chr1:182386944:A:C
chr1:182387264	['A', 'G']	10699	15618.839364188874	-395.4762295010036	0.0014997192694345	0.0156351657366964	0.0959196272486324	0.923586	0.923586	chr1	182387264	0.0345226588739914	chr1:182387264:A:G
chr1:182389302	['T', 'C']	10699	15593.0	-385.3901020908691	0.0037184886664294	0.0156185897210721	0.2380809492301722	0.811823	0.811823	chr1	182389302	0.0905386487176925	chr1:182389302:T:C
chr1:182389553	['TTG', 'T']	10699	15593.457468685736	-385.6356379985716	0.0036553584814925	0.0156189423475829	0.2340336752736827	0.814963	0.814963	chr1	182389553	0.0888621081441897	chr1:182389553:TTG:T
chr1:182390443	['A', 'C']	10699	15824.479061506823	-405.3579604784164	0.0008277855129501	0.0158413154490677	0.052254846866194	0.958327	0.958327	chr1	182390443	0.0184862758235513	chr1:182390443:A:C
chr1:182391067	['A', 'C']	10699	15799.43016080778	-413.5688426014369	-0.0012129405116835	0.0158265189626535	-0.0766397534761607	0.938912	0.938912	chr1	182391067	0.0273751102954952	chr1:182391067:A:C
chr1:182391088	['G', 'T']	10699	15797.476537670593	-413.42290333760377	-0.001107978064583	0.0158230388904184	-0.0700230892596745	0.944177	0.944177	chr1	182391088	0.0249465831197027	chr1:182391088:G:T
chr1:182391180	['C', 'T']	10699	761.0	-0.2356268515002055	0.0208334437203513	0.0380530677081371	0.5474839474215747	0.584058	0.584058	chr1	182391180	0.2335440230430704	chr1:182391180:C:T
chr1:182391708	['C', 'G']	10699	20191.0	-542.363594923437	-0.0164302201696361	0.0303220675122609	-0.5418568560007498	0.587928	0.587928	chr1	182391708	0.2306758560961307	chr1:182391708:C:G
chr1:182392343	['T', 'C']	10699	18803.515004206787	-483.0425909871157	-0.0009464546693676	0.0213091308892795	-0.0444154514928506	0.964574	0.964574	chr1	182392343	0.0156644486226276	chr1:182392343:T:C
chr1:182392371	['C', 'T']	10699	17159.0	-465.6996669368962	-0.0062773829666197	0.0176155414640913	-0.3563548119946216	0.721582	0.721582	chr1	182392371	0.1417143088893069	chr1:182392371:C:T
chr1:182392495	['C', 'A']	10699	1626.0	-14.107051969922448	0.0141870060524993	0.026466378821087	0.5360388041145954	0.591943	0.591943	chr1	182392495	0.2277201108062815	chr1:182392495:C:A
chr1:182392554	['C', 'T']	10699	1637.0	-17.72795107635613	0.0117642567744245	0.0263731906258682	0.4460687726909123	0.655557	0.655557	chr1	182392554	0.1833895408781901	chr1:182392554:C:T
chr1:182392790	['G', 'A']	10699	1626.3040104702252	-14.351778438811507	0.0140142815883721	0.0264667935357638	0.5295043228200308	0.596467	0.596467	chr1	182392790	0.2244135790084795	chr1:182392790:G:A
chr1:182393124	['A', 'G']	10699	19954.59526925953	-518.3388707682101	-0.0029740864882772	0.0279069741757552	-0.1065714423049524	0.915131	0.915131	chr1	182393124	0.0385167327041746	chr1:182393124:A:G
chr1:182394284	['G', 'A']	10699	15747.471863899797	-404.73812063157305	0.0005255777280561	0.0157904943040105	0.0332844379623158	0.973448	0.973448	chr1	182394284	0.0116872428252336	chr1:182394284:G:A
chr1:182394975	['A', 'G']	10699	19948.45806451613	-521.0857206578282	-0.004902269550744	0.0278639410000743	-0.1759359722564359	0.860348	0.860348	chr1	182394975	0.0653258465359934	chr1:182394975:A:G
chr1:182396008	['C', 'T']	10699	4051.3786689100766	-118.32288466081408	-0.00450022760714	0.0177641657218191	-0.2533317735047123	0.800017	0.800017	chr1	182396008	0.0969007843483701	chr1:182396008:C:T
chr1:182396102	['T', 'A']	10699	19947.86446064685	-520.4146131642867	-0.0044354562562295	0.0278551484907478	-0.1592329065380057	0.873488	0.873488	chr1	182396102	0.0587430569885267	chr1:182396102:T:A
chr1:182396220	['A', 'C']	10699	976.0912320059824	-53.66521888278653	-0.037856688903224	0.0332159652228185	-1.1397136482193018	0.254431	0.254431	chr1	182396220	0.5944299751434016	chr1:182396220:A:C
chr1:182396860	['G', 'C']	10699	1622.1516171246965	-13.890157000080684	0.0144959402751564	0.0264920468956809	0.5471808325056143	0.584266	0.584266	chr1	182396860	0.2333893857109771	chr1:182396860:G:C
chr1:182397143	['T', 'C']	10699	976.0912320059824	-52.47008067633749	-0.0366016900791183	0.0332159544755792	-1.1019310044523425	0.270516	0.270516	chr1	182397143	0.5678070429189225	chr1:182397143:T:C
chr1:182398413	['G', 'A']	10699	15844.480931015143	-406.72656798015686	0.0006226488889314	0.0159192490715748	0.0391129560277578	0.968801	0.968801	chr1	182398413	0.0137654215843912	chr1:182398413:G:A
chr1:182398508	['A', 'G']	10699	15850.963073758998	-406.5374144876855	0.0007074074645585	0.0159269041425335	0.0444158800874192	0.964574	0.964574	chr1	182398508	0.0156644486226276	chr1:182398508:A:G
chr1:182398742	['C', 'G']	10699	976.0	-52.57292345872267	-0.0367077728439341	0.0332158052067756	-1.1051297000154063	0.269128	0.269128	chr1	182398742	0.5700411160121759	chr1:182398742:C:G
chr1:182398758	['A', 'G']	10699	15847.48121144139	-406.1272253641905	0.0008717746726227	0.0159196762172898	0.0547608293487737	0.95633	0.95633	chr1	182398758	0.019392220224932	chr1:182398758:A:G
chr1:182399943	['G', 'A']	10699	19949.86464759768	-522.966510158639	-0.0061784604149045	0.0279113824338807	-0.2213598853278115	0.824816	0.824816	chr1	182399943	0.0836429230830346	chr1:182399943:G:A
chr1:182400098	['A', 'G']	10699	15851.926507713884	-409.9466822106588	-7.116626918724921e-05	0.0159242751240003	-0.0044690429318186	0.996434	0.996434	chr1	182400098	0.0015514620262764	chr1:182400098:A:G
chr1:182400848	['T', 'A']	10699	641.059917741634	31.95502662991186	0.081380321303917	0.0412989232202143	1.9705192038538275	0.0488047	0.0488047	chr1	182400848	1.3115383524690818	chr1:182400848:T:A
chr1:182401639	['A', 'G']	10699	19875.71543423389	-532.7202443984052	-0.0143137355888565	0.027330322571764	-0.5237309421164514	0.600477	0.600477	chr1	182401639	0.221503622673033	chr1:182401639:A:G
chr1:182402188	['T', 'C']	10699	19949.72926988876	-521.934111717461	-0.0054645615206925	0.0279116217092301	-0.1957808678270191	0.844785	0.844785	chr1	182402188	0.0732538060733585	chr1:182402188:T:C
chr1:182402702	['C', 'A']	10699	361.0	-16.740635542156866	-0.0327373053516632	0.0538198267659886	-0.6082759332170776	0.543017	0.543017	chr1	182402702	0.2651865739275014	chr1:182402702:C:A
chr1:182403317	['G', 'A']	10699	1623.0	-19.567224031601555	0.0107304884440246	0.0264524985589862	0.4056512249720697	0.685007	0.685007	chr1	182403317	0.1643049904844499	chr1:182403317:G:A
chr1:182403511	['T', 'G']	10699	1621.454655946148	-19.879331258923827	0.0105121648697712	0.026465965821542	0.3971955885023787	0.691231	0.691231	chr1	182403511	0.1603767930594865	chr1:182403511:T:G
chr1:182404244	['G', 'A']	10699	646.3020385262764	33.32520703631258	0.0829368981485762	0.0412134520383802	2.0123744565570694	0.0442055	0.0442055	chr1	182404244	1.3545236928443565	chr1:182404244:G:A
chr1:182404363	['C', 'T']	10699	20188.886988222097	-550.0809756356275	-0.0232543708565951	0.0303515223497566	-0.7661681871710659	0.443593	0.443593	chr1	182404363	0.3530153157360417	chr1:182404363:C:T
chr1:182404390	['G', 'T']	10699	765.5724441118699	3.979093512681106	0.0271683066476752	0.0377600134671126	0.7194993897800823	0.471849	0.471849	chr1	182404390	0.3261969610243467	chr1:182404390:G:T
chr1:182404578	['C', 'A']	10699	15711.874146797569	-437.12200592327537	-0.0072397633972861	0.0158273627299696	-0.4574207036765153	0.647378	0.647378	chr1	182404578	0.1888420634149812	chr1:182404578:C:A
chr1:182404846	['G', 'T']	10699	4957.390052356021	-149.13754902461068	-0.0061170920082421	0.0165273081559601	-0.3701202851981799	0.7113	0.7113	chr1	182404846	0.1479471913021494	chr1:182404846:G:T
chr1:182405371	['A', 'G']	10699	1626.15199102636	-21.93509534627392	0.0089768578125989	0.0264193968029502	0.3397828451403752	0.734027	0.734027	chr1	182405371	0.1342879649676507	chr1:182405371:A:G
chr1:182405374	['A', 'G']	10699	19950.0	-521.9523350070524	-0.0054951022984883	0.0279110972278812	-0.1968787630820594	0.843926	0.843926	chr1	182405374	0.0736956329959414	chr1:182405374:A:G
chr1:182405520	['G', 'A']	10699	15708.34103235459	-437.47999933841794	-0.0072798298740656	0.0158213977280114	-0.4601255843013739	0.645435	0.645435	chr1	182405520	0.1901474878092044	chr1:182405520:G:A
chr1:182406484	['T', 'C']	10699	15710.936898195756	-438.9609568472704	-0.0075494478216407	0.0158197642450482	-0.4772162027638191	0.633218	0.633218	chr1	182406484	0.1984467482797306	chr1:182406484:T:C
chr1:182407125	['C', 'T']	10699	799.0746868573565	-11.6684738505032	0.0092433539865043	0.036955341127201	0.2501222747393549	0.802498	0.802498	chr1	182407125	0.095556041278288	chr1:182407125:C:T
chr1:182407768	['T', 'A']	10699	15706.46803140774	-439.2163150733688	-0.0077432084861009	0.0158185929585887	-0.4895004572386308	0.624497	0.624497	chr1	182407768	0.2044696435773959	chr1:182407768:T:A
chr1:182409293	['A', 'G']	10699	646.3020385262764	32.15377559580776	0.0807216019857614	0.0411328070491015	1.9624627584837937	0.0497345	0.0497345	chr1	182409293	1.3033422438292714	chr1:182409293:A:G
chr1:182412700	['G', 'A']	10699	2097.1760965117364	-16.82999536518409	0.0159586787331371	0.0235278023587942	0.678290241042088	0.497602	0.497602	chr1	182412700	0.3031178827641463	chr1:182412700:G:A
chr1:182414429	['T', 'A']	10699	15692.466722751917	-432.3713919258094	-0.005858661390794	0.0158131681780451	-0.3704925745954024	0.711023	0.711023	chr1	182414429	0.1481163505901706	chr1:182414429:T:A
chr1:182416877	['A', 'G']	10699	5482.074347704105	-142.6440892586444	-0.0014071839366733	0.0159439303542722	-0.0882582842126062	0.929673	0.929673	chr1	182416877	0.0316697818422646	chr1:182416877:A:G
chr1:182417062	['C', 'T']	10699	1151.0	-42.49533237050292	-0.015782125536764	0.0310975320366642	-0.5075041169877006	0.611812	0.611812	chr1	182417062	0.2133820090730247	chr1:182417062:C:T
chr1:182417693	['C', 'G']	10699	2144.0	-9.072604403362048	0.0229825974092911	0.0233633840424051	0.9837015634197984	0.325285	0.325285	chr1	182417693	0.4877359630551499	chr1:182417693:C:G
chr1:182418436	['AAGTATT', 'A']	10699	911.4259397793156	-26.14578739510109	-0.0078039839234031	0.03439324058188	-0.2269045833242775	0.820502	0.820502	chr1	182418436	0.0859203560028377	chr1:182418436:AAGTATT:A
chr1:182418721	['G', 'A']	10699	536.0	16.895837853888352	0.0629149883249202	0.0449752847070067	1.398879156291782	0.161878	0.161878	chr1	182418721	0.7908121699484316	chr1:182418721:G:A
chr1:182419737	['T', 'C']	10699	9837.0	-308.69475506882304	-0.0071648023277853	0.0139763299396413	-0.5126383219863536	0.608215	0.608215	chr1	182419737	0.2159428733452942	chr1:182419737:T:C
chr1:182421237	['G', 'T']	10699	12465.330186033469	-310.1633342759735	0.00352641593464	0.0141254635157455	0.2496495729651029	0.802863	0.802863	chr1	182421237	0.0953585561162264	chr1:182421237:G:T
chr1:182421770	['A', 'G']	10699	2319.4335795082734	2.818894547814151	0.0260146573348883	0.0225221051076397	1.155072192877025	0.248087	0.248087	chr1	182421770	0.6053959925846454	chr1:182421770:A:G
chr1:182422569	['T', 'C']	10699	878.0820714152178	-32.8911426678971	-0.0179019970755451	0.0349404249088778	-0.512357738128036	0.608411	0.608411	chr1	182422569	0.2158029425544193	chr1:182422569:T:C
chr1:182423277	['T', 'G']	10699	18653.74350345859	-567.1367817277695	-0.037916034516766	0.0208821759961458	-1.815712812867974	0.0694425	0.0694425	chr1	182423277	1.1583746525109897	chr1:182423277:T:G
chr1:182423484	['C', 'A']	10699	5860.64332460733	-156.61258617580344	-5.782935157823446e-05	0.0157043187869936	-0.0036823852318974	0.997062	0.997062	chr1	182423484	0.0012778352483372	chr1:182423484:C:A
chr1:182424063	['A', 'G']	10699	965.0	-22.37248650496313	-0.0009529873760644	0.033740163687296	-0.0282448948646695	0.977467	0.977467	chr1	182424063	0.0098978957835786	chr1:182424063:A:G
chr1:182424222	['T', 'C']	10699	2148.200785193494	-105.75963714062124	-0.0251160434864422	0.0232646807123191	-1.0795782584345883	0.280354	0.280354	chr1	182424222	0.5522932431483838	chr1:182424222:T:C
chr1:182424816	['C', 'T']	10699	5224.488315573004	-158.26945087976492	-0.0049834160041856	0.0162966731958971	-0.3057934551599334	0.759768	0.759768	chr1	182424816	0.1193190020633246	chr1:182424816:C:T
chr1:182425628	['C', 'T']	10699	14274.004862994483	-419.0003722770858	-0.0125955668168697	0.0148529635375606	-0.8480170832586834	0.396447	0.396447	chr1	182425628	0.4018148642002369	chr1:182425628:C:T
chr1:182426004	['G', 'A']	10699	10192.95270143952	-355.06824924127505	-0.0179420831082395	0.0139495235877799	-1.2862147581840797	0.198396	0.198396	chr1	182426004	0.702467088207242	chr1:182426004:G:A
chr1:182426749	['G', 'A']	10699	11031.062073478544	-370.1731991982759	-0.0164085682340718	0.013987741252467	-1.173067755394591	0.240795	0.240795	chr1	182426749	0.6183525352504016	chr1:182426749:G:A
chr1:182427100	['A', 'C']	10699	11450.07020003739	-367.9550473464565	-0.014239364135813	0.0140087211593326	-1.016464242085852	0.309431	0.309431	chr1	182427100	0.5094361791482149	chr1:182427100:A:C
chr1:182428630	['C', 'T']	10699	5232.912823870545	-189.14157778662263	-0.014807431349969	0.0161332056505626	-0.9178232566230662	0.358732	0.358732	chr1	182428630	0.445229881189782	chr1:182428630:C:T
chr1:182428778	['T', 'A']	10699	5410.04527172388	-192.98215344290705	-0.0141949367779662	0.0159871845718127	-0.8878947205622109	0.374617	0.374617	chr1	182428778	0.4264125183684948	chr1:182428778:T:A
chr1:182428869	['C', 'T']	10699	1959.1831183398765	-21.063487812653065	0.0144659550906805	0.0240385139887638	0.6017824187236478	0.547332	0.547332	chr1	182428869	0.2617491599021622	chr1:182428869:C:T
chr1:182429066	['T', 'C']	10699	11498.149387678788	-390.1243596534461	-0.0174487114843851	0.014024200508243	-1.2441858253616092	0.213458	0.213458	chr1	182429066	0.6706875640235468	chr1:182429066:T:C
chr1:182429570	['G', 'T']	10699	5434.0157988221	-184.29675316129303	-0.0090080426506225	0.0160778033285135	-0.5602781963781719	0.575301	0.575301	chr1	182429570	0.240104871074267	chr1:182429570:G:T
chr1:182429776	['A', 'G']	10699	5033.470461768555	-166.19035171983157	-0.0073879388918266	0.0165039312678783	-0.4476472164063045	0.654417	0.654417	chr1	182429776	0.1841454273833468	chr1:182429776:A:G
chr1:182429883	['G', 'T']	10699	3849.719641020847	-92.89228436680212	-0.0001592588157871	0.0181215448050089	-0.0087883686242407	0.992988	0.992988	chr1	182429883	0.0030559998080153	chr1:182429883:G:T
chr1:182430781	['A', 'G']	10699	5686.1888151126905	-197.21454082856192	-0.0129671092219194	0.0156977779552053	-0.8260474354346189	0.408796	0.408796	chr1	182430781	0.3884933623509038	chr1:182430781:A:G
chr1:182432057	['C', 'G']	10699	720.0673022994953	28.975060868145263	0.0733221586705582	0.0392169148669582	1.8696564714307744	0.0615589	0.0615589	chr1	182432057	1.210709149207653	chr1:182432057:C:G
chr1:182432805	['C', 'T']	10699	1195.0	13.155125181811789	0.0410137392406061	0.0304703558016537	1.346021014903284	0.178324	0.178324	chr1	182432805	0.7487902027240722	chr1:182432805:C:T
chr1:182433532	['T', 'C']	10699	878.3283777466104	-29.143023610174456	-0.0132324245177415	0.0349413167271166	-0.3787042320437892	0.704915	0.704915	chr1	182433532	0.1518632479114592	chr1:182433532:T:C
chr1:182433668	['A', 'G']	10699	2510.469290455268	-7.143966033723723	0.0227551644027567	0.0218149954745554	1.04309736984809	0.296927	0.296927	chr1	182433668	0.5273503095852743	chr1:182433668:A:G
chr1:182434078	['C', 'T']	10699	15248.850518837056	-499.5129118432981	-0.0230344233405278	0.0153547016011159	-1.5001544112621357	0.133604	0.133604	chr1	182434078	0.8741805392263229	chr1:182434078:C:T
chr1:182434966	['C', 'T']	10699	5762.0	-68.98311215613776	0.0187806195685457	0.0156027505761785	1.2036736392632603	0.228742	0.228742	chr1	182434966	0.6406540859680077	chr1:182434966:C:T
chr1:182435344	['C', 'G']	10699	7295.0	-228.5397708211117	-0.0072830818657506	0.0147968001242173	-0.4922065449698633	0.622583	0.622583	chr1	182435344	0.2058027421613578	chr1:182435344:C:G
chr1:182435549	['A', 'G']	10699	14983.800972235207	-339.3543427762244	0.0094823540327147	0.0152262363750508	0.6227641420470887	0.533453	0.533453	chr1	182435549	0.2729038381698169	chr1:182435549:A:G
chr1:182436058	['C', 'A']	10699	20314.89876612451	-527.2995702969228	-0.0036936757687354	0.0316102910925416	-0.1168504193119227	0.906981	0.906981	chr1	182436058	0.0424018107145302	chr1:182436058:C:A
chr1:182436682	['C', 'G']	10699	3228.0	-29.26663928210037	0.0152435854270059	0.0195633260109414	0.7791919134037071	0.435884	0.435884	chr1	182436682	0.3606290723432752	chr1:182436682:C:G
chr1:182437359	['T', 'C']	10699	20725.0	-542.3652388962922	-0.0114984017354086	0.0402555986525137	-0.2856348463393337	0.775163	0.775163	chr1	182437359	0.110606965161785	chr1:182437359:T:C
chr1:182437519	['A', 'G']	10699	19532.651304103954	-508.8736587892007	-0.002033555343266	0.0245356507499525	-0.0828816551062949	0.933947	0.933947	chr1	182437519	0.0296777685885734	chr1:182437519:A:G
chr1:182437850	['C', 'T']	10699	20332.900448682	-527.9573217883528	-0.0033678228275545	0.0318575603326697	-0.1057150262727718	0.91581	0.91581	chr1	182437850	0.0381946185926542	chr1:182437850:C:T
chr1:182438465	['G', 'C']	10699	5091.427636499626	-80.72922174387716	0.0150202928816388	0.0163627002872056	0.9179592987707283	0.358661	0.358661	chr1	182438465	0.4453158449734147	chr1:182438465:G:C
chr1:182439404	['A', 'G']	10699	20272.05285313377	-529.6382023756094	-0.0044277552635102	0.0310503846221777	-0.1425990472384604	0.88661	0.88661	chr1	182439404	0.0522673746379395	chr1:182439404:A:G
chr1:182439846	['G', 'A']	10699	655.2248337859347	17.302943467428182	0.0578188493455398	0.040987164598694	1.4106574560998566	0.158375	0.158375	chr1	182439846	0.8003133721085023	chr1:182439846:G:A
chr1:182440115	['C', 'T']	10699	1073.5152055565975	-38.244516920485815	-0.0176031884580385	0.0321231806447133	-0.547990208464477	0.58371	0.58371	chr1	182440115	0.2338028663821176	chr1:182440115:C:T
chr1:182440483	['A', 'G']	10699	20275.790221557447	-535.4890089526998	-0.0101151867950959	0.0310860226273031	-0.3253934064312124	0.74489	0.74489	chr1	182440483	0.1279078560036232	chr1:182440483:A:G
chr1:182440941	['G', 'T']	10699	219.0409460596429	-9.973782216024414	-0.0244656787339604	0.0691583810615668	-0.3537630343339059	0.723523	0.723523	chr1	182440941	0.1405476585818254	chr1:182440941:G:T
chr1:182441274	['A', 'G']	10699	3793.70917079555	-99.66276213029884	-0.0037339844990133	0.0183973054415769	-0.2029636628511237	0.839167	0.839167	chr1	182441274	0.0761516029838198	chr1:182441274:A:G
chr1:182442831	['T', 'C']	10699	1878.5267389678384	-87.80905758279863	-0.0195294709727885	0.0247569619041838	-0.788847640044559	0.430219	0.430219	chr1	182442831	0.3663104135372508	chr1:182442831:T:C
chr1:182443019	['G', 'A']	10699	273.0	-17.26806455619119	-0.0459435184495073	0.0617689603514337	-0.7437962074820799	0.457016	0.457016	chr1	182443019	0.3400685951378679	chr1:182443019:G:A
chr1:182444061	['G', 'A']	10699	1772.3313078433205	-73.02056025777529	-0.0143095793555797	0.0254038528434348	-0.5632838232755606	0.573253	0.573253	chr1	182444061	0.2416536638024953	chr1:182444061:G:A
chr1:182444188	['G', 'T']	10699	13632.0	-357.2957960503392	-0.0053377289215029	0.0145728075200529	-0.3662800674583735	0.714163	0.714163	chr1	182444188	0.146202653880116	chr1:182444188:G:T
chr1:182444285	['A', 'G']	10699	5966.11526596242	-192.86293789579207	-0.008553264230664	0.0155620455053781	-0.5496233915848733	0.582589	0.582589	chr1	182444285	0.2346377196472473	chr1:182444285:A:G
chr1:182444414	['G', 'A']	10699	5966.557674331651	-194.31608888152368	-0.008829646468836	0.0155613491909921	-0.5674087998711063	0.570448	0.570448	chr1	182444414	0.2437839381736101	chr1:182444414:G:A
chr1:182445738	['T', 'C']	10699	3981.0	-50.45012870128377	0.0124971163863577	0.0180236486939472	0.6933732785501193	0.48809	0.48809	chr1	182445738	0.3115000900884243	chr1:182445738:T:C
chr1:182446181	['GAA', 'G']	10699	6325.182387585304	-194.3210140719664	-0.006297714567251	0.0152705075289398	-0.4124102984341538	0.680047	0.680047	chr1	182446181	0.1674610709183626	chr1:182446181:GAA:G
chr1:182446681	['T', 'C']	10699	3793.7729567982046	-91.63542863859487	-0.0009004698477183	0.0183966582328171	-0.048947468410977	0.960962	0.960962	chr1	182446681	0.0172937856057592	chr1:182446681:T:C
chr1:182447280	['A', 'T']	10699	1423.3991211667912	-64.29535145869279	-0.0245719695789508	0.0281893289459012	-0.8716762866582413	0.383405	0.383405	chr1	182447280	0.416342227769249	chr1:182447280:A:T
chr1:182448248	['G', 'A']	10699	3266.221131369799	-65.94025614719921	0.0024477589959576	0.0194523953860801	0.1258332944285718	0.899866	0.899866	chr1	182448248	0.0458221569977126	chr1:182448248:G:A
chr1:182450489	['T', 'C']	10699	4749.443914750421	-123.49983294915734	-0.0010247261572794	0.0168799611745067	-0.0607066655358818	0.951594	0.951594	chr1	182450489	0.0215483049440466	chr1:182450489:T:C
chr1:182450505	['T', 'A']	10699	3604.0	-37.77839953148121	0.0147742851159039	0.0187442409575374	0.7882039688549184	0.430595	0.430595	chr1	182450505	0.3659310174410426	chr1:182450505:T:A
chr1:182451499	['T', 'A']	10699	1047.097868760516	-40.84336940130043	-0.0199149853683501	0.0324688852874014	-0.6133559927318354	0.539654	0.539654	chr1	182451499	0.267884599532682	chr1:182451499:T:A
chr1:182453532	['G', 'A']	10699	1056.0	-45.959794783621625	-0.0250238028139822	0.0323202324097648	-0.7742457571691799	0.438803	0.438803	chr1	182453532	0.3577304119109273	chr1:182453532:G:A
chr1:182454441	['A', 'G']	10699	1139.1064684987848	-50.170988978554085	-0.0241245438268611	0.0311327697004904	-0.7748923099020341	0.43842	0.43842	chr1	182454441	0.3581096422711393	chr1:182454441:A:G
chr1:182454753	['A', 'G']	10699	2562.239484015704	-0.1611112742916759	0.0264631997747773	0.0216434384818759	1.2226892597004633	0.221474	0.221474	chr1	182454753	0.6546772505664064	chr1:182454753:A:G
chr1:182455350	['G', 'A']	10699	4241.39642923911	40.97549034979277	0.0450306207693842	0.017730726585259	2.53969404766648	0.011109	0.011109	chr1	182455350	1.9543250332308948	chr1:182455350:G:A
chr1:182455912	['C', 'T']	10699	15718.0	-377.831389097732	0.0068576317067761	0.0159148028843157	0.4308964274722157	0.666552	0.666552	chr1	182455912	0.1761659641313892	chr1:182455912:C:T
chr1:182456221	['C', 'T']	10699	8170.290949887809	-205.87112216875764	-0.0004916256031568	0.0143778001324469	-0.034193381367665	0.972724	0.972724	chr1	182456221	0.0120103686531695	chr1:182456221:C:T
chr1:182457570	['G', 'A']	10699	6432.601233875491	-221.6296249682877	-0.0118706614265679	0.0151596167745878	-0.7830449544388758	0.433618	0.433618	chr1	182457570	0.3628926980139054	chr1:182457570:G:A
chr1:182457762	['G', 'T']	10699	8261.31647344802	-303.2984897611448	-0.0157487622521793	0.0142581370907629	-1.1045455764611851	0.269381	0.269381	chr1	182457762	0.5696330392223516	chr1:182457762:G:T
chr1:182458524	['C', 'T']	10699	6383.386535764377	-205.43752713309675	-0.0081184124151493	0.0151968241381334	-0.5342176984714752	0.593202	0.593202	chr1	182458524	0.2267973934030966	chr1:182458524:C:T
chr1:182458627	['G', 'A']	10699	3887.453389434315	-137.87935352401766	-0.0099913929738178	0.0180495778328975	-0.5535527238541473	0.579897	0.579897	chr1	182458627	0.2366491379957332	chr1:182458627:G:A
chr1:182460240	['G', 'A']	10699	464.3158252427164	-61.43405263233519	-0.1130315136930809	0.0489255169698978	-2.310277350009918	0.0208918	0.0208918	chr1	182460240	1.6800241403743956	chr1:182460240:G:A
chr1:182460593	['T', 'C']	10699	17574.0	-472.1960394122065	-0.0069482666282653	0.0182549317363759	-0.380624081678693	0.70349	0.70349	chr1	182460593	0.1527420716132952	chr1:182460593:T:C
chr1:182460860	['C', 'A']	10699	3066.573244835001	-58.30960137685905	0.0089836851592054	0.0198776757950737	0.4519484698222014	0.651315	0.651315	chr1	182460860	0.1862089197650955	chr1:182460860:C:A
chr1:182461103	['A', 'G']	10699	1718.0	-107.73367199336208	-0.0432943876181051	0.0257089955841975	-1.6840170778479124	0.0922076	0.0922076	chr1	182461103	1.035233281744256	chr1:182461103:A:G
chr1:182461395	['G', 'A']	10699	2378.4446106384967	-111.10687286565972	-0.0251425465462987	0.0222491774080621	-1.1300438701696942	0.258483	0.258483	chr1	182461395	0.5875680144616096	chr1:182461395:G:A
chr1:182461780	['ATAGGACAGTAGAAAC', 'A']	10699	6502.823391922214	-79.84560144273188	0.0189052829376055	0.0150776425099515	1.2538619963384654	0.20992	0.20992	chr1	182461780	0.6779461823044337	chr1:182461780:ATAGGACAGTAGAAAC:A
chr1:182461963	['G', 'T']	10699	1750.3087643812553	-96.20870836144324	-0.0338353525658394	0.0254750959288698	-1.3281737058149896	0.184149	0.184149	chr1	182461963	0.7348306351889818	chr1:182461963:G:T
chr1:182462578	['A', 'T']	10699	2388.223219293326	-109.60825549024742	-0.0241983822766215	0.0222200762868437	-1.089032367136792	0.276164	0.276164	chr1	182462578	0.5588329355341675	chr1:182462578:A:T
chr1:182463046	['A', 'C']	10699	20728.0	-519.7191232216871	0.0155182890284377	0.0405072954151988	0.3830986213563667	0.701654	0.701654	chr1	182463046	0.1538769946141387	chr1:182463046:A:C
chr1:182463064	['C', 'T']	10699	266.0248644606469	7.070430683914252	0.0519626525284882	0.063472422936799	0.8186650221345524	0.412996	0.412996	chr1	182463064	0.3840541546059238	chr1:182463064:C:T
chr1:182463118	['C', 'A']	10699	1683.0	-83.96132776852373	-0.0225524256028927	0.0259250700114266	-0.8699079922620315	0.38437	0.38437	chr1	182463118	0.4152505162763664	chr1:182463118:C:A
chr1:182464916	['G', 'A']	10699	1019.2858077786088	-49.99602051274349	-0.0209187147280391	0.0326190989152874	-0.6413026546921323	0.52134	0.52134	chr1	182464916	0.2828789523934661	chr1:182464916:G:A
chr1:182465351	['A', 'G']	10699	1778.3133740028172	-97.54417942334328	-0.0343782803466946	0.0253512185436173	-1.3560799962158052	0.175102	0.175102	chr1	182465351	0.756708893413965	chr1:182465351:A:G
chr1:182465380	['G', 'A']	10699	600.8782335005404	-44.79597064976767	-0.0559707472437812	0.0432184417991506	-1.2950662937801969	0.195325	0.195325	chr1	182465380	0.7092421670183862	chr1:182465380:G:A
chr1:182465702	['G', 'A']	10699	2385.222938867078	-111.43947781490218	-0.0251365173995525	0.02224031985306	-1.1302228369748055	0.258408	0.258408	chr1	182465702	0.5876940452354916	chr1:182465702:G:A
chr1:182466039	['C', 'T']	10699	2387.669502617801	-109.49241247926103	-0.0242350572155209	0.0222338688212388	-1.0900063057118707	0.275735	0.275735	chr1	182466039	0.559508103890193	chr1:182466039:C:T
chr1:182466539	['G', 'C']	10699	2387.22312581791	-109.12029308910382	-0.0240449777142982	0.0222331574581675	-1.0814918105779514	0.279503	0.279503	chr1	182466539	0.5536135263233413	chr1:182466539:G:C
chr1:182466621	['A', 'G']	10699	1773.3314948116297	-95.65447423046086	-0.033395753873385	0.0253320060508551	-1.318322512885145	0.187424	0.187424	chr1	182466621	0.727174797652134	chr1:182466621:A:G
chr1:182466821	['T', 'C']	10699	2387.446293353277	-110.174518006442	-0.0245539021919612	0.0222333005278227	-1.1043750414489495	0.269455	0.269455	chr1	182466821	0.5695137532360297	chr1:182466821:T:C
chr1:182466879	['A', 'G']	10699	420.03925967470553	20.478596046855376	0.0725351224725528	0.0510357189478112	1.4212618920236375	0.15527	0.15527	chr1	182466879	0.8089124469954497	chr1:182466879:A:G
chr1:182467304	['C', 'T']	10699	1591.595044413277	-60.86893425698531	-0.0161491722673422	0.0266547232495506	-0.6058653138563151	0.544617	0.544617	chr1	182467304	0.2639088064573792	chr1:182467304:C:T
chr1:182467431	['C', 'T']	10699	8194.829717598654	-276.97115401591725	-0.0123920662550866	0.0143220984439615	-0.8652409633667439	0.386926	0.386926	chr1	182467431	0.4123720863109542	chr1:182467431:C:T
chr1:182467584	['G', 'T']	10699	2388.0	-109.5625977443038	-0.0242663586808316	0.0222300511026206	-1.0916015698214427	0.275033	0.275033	chr1	182467584	0.5606151939585791	chr1:182467584:G:T
chr1:182468071	['A', 'C']	10699	9840.839581190989	-377.7725288224038	-0.0225185149796113	0.0139963848407434	-1.608880809997448	0.107672	0.107672	chr1	182468071	0.9678972198820214	chr1:182468071:A:C
chr1:182468275	['T', 'C']	10699	2388.0	-109.5625977443038	-0.0242663586808316	0.0222300511026206	-1.0916015698214427	0.275033	0.275033	chr1	182468275	0.5606151939585791	chr1:182468275:T:C
chr1:182468333	['C', 'T']	10699	1237.0	9.849177362222282	0.0339114560347764	0.0300329215711674	1.129142762698537	0.258863	0.258863	chr1	182468333	0.5869300200331133	chr1:182468333:C:T
chr1:182468835	['A', 'G']	10699	8184.765002804263	-288.64223327039275	-0.0146282345305971	0.0143194151662583	-1.0215664788507903	0.307009	0.307009	chr1	182468835	0.512848892949376	chr1:182468835:A:G
chr1:182468968	['G', 'A']	10699	8198.766311460085	-281.8825117792352	-0.0133002851830052	0.0143157624409416	-0.929065792889088	0.352876	0.352876	chr1	182468968	0.4523778781149738	chr1:182468968:G:A
chr1:182469951	['A', 'G']	10699	1777.0	-99.72951115760756	-0.0355711589651534	0.0253101563093642	-1.4054104814829949	0.159928	0.159928	chr1	182469951	0.7960754938464442	chr1:182469951:A:G
chr1:182470398	['C', 'T']	10699	1358.380890052356	2.192436342334084	0.0253061080120578	0.0287115398862066	0.8813915280181535	0.378126	0.378126	chr1	182470398	0.4223634594575844	chr1:182470398:C:T
chr1:182470690	['T', 'C']	10699	2387.6695026178013	-110.52210831693736	-0.0247905285573453	0.0222333378551287	-1.1150160501711053	0.264869	0.264869	chr1	182470690	0.5769688681156182	chr1:182470690:T:C
chr1:182470786	['T', 'C']	10699	2388.223219293326	-110.61345149032672	-0.0247546406849556	0.0222299372237541	-1.1135722263085672	0.265488	0.265488	chr1	182470786	0.5759551041552472	chr1:182470786:T:C
chr1:182471619	['T', 'C']	10699	5062.8748240593095	-198.29863739509423	-0.0167239654216078	0.0165088154733189	-1.0130324279556304	0.311068	0.311068	chr1	182471619	0.5071446630739391	chr1:182471619:T:C
chr1:182472311	['G', 'A']	10699	2387.446293353277	-111.5397189090234	-0.0252501233537667	0.0222329575601699	-1.135706902036375	0.256105	0.256105	chr1	182472311	0.5915819426123501	chr1:182472311:G:A
chr1:182474327	['T', 'C']	10699	11201.0	-375.5578231353903	-0.0162401719381161	0.0138936794470503	-1.1688892060600942	0.242474	0.242474	chr1	182474327	0.6153348230901656	chr1:182474327:T:C
chr1:182475695	['CCATCTCCTGCCAGGACACCT', 'C']	10699	355.0663737496494	-22.93060457577521	-0.038056550519853	0.054693111191519	-0.6958198151608221	0.486557	0.486557	chr1	182475695	0.3128662749528663	chr1:182475695:CCATCTCCTGCCAGGACACCT:C
chr1:182475869	['T', 'A']	10699	2387.22312581791	-110.4068087359418	-0.0248178660880831	0.0222436754511238	-1.1157268564997525	0.264564	0.264564	chr1	182475869	0.5774692518530655	chr1:182475869:T:A
chr1:182477080	['C', 'A']	10699	2006.187511684427	-40.14990213589741	0.0082482755459109	0.0237655536752993	0.3470685202038366	0.728547	0.728547	chr1	182477080	0.1375424257989584	chr1:182477080:C:A
chr1:182477221	['G', 'A']	10699	11215.04823331464	-372.0818280471944	-0.0155340157054579	0.0138903273658674	-1.118333304629625	0.26345	0.26345	chr1	182477221	0.5793017970911929	chr1:182477221:G:A
chr1:182477361	['A', 'G']	10699	11219.145848915485	-373.57623324579794	-0.0158139749653681	0.013887994391577	-1.1386795328027508	0.254862	0.254862	chr1	182477361	0.5936949131402518	chr1:182477361:A:G
chr1:182477446	['T', 'C']	10699	2443.0	-107.9032166529786	-0.0220822371738599	0.0220304980019934	-1.0023485248432342	0.316198	0.316198	chr1	182477446	0.500040881373167	chr1:182477446:T:C
chr1:182477448	['G', 'A']	10699	1367.2555856782274	3.578169694433889	0.0260994714105953	0.0286115385251915	0.912200907602912	0.361684	0.361684	chr1	182477448	0.4416707029204512	chr1:182477448:G:A
chr1:182477883	['G', 'A']	10699	1783.333364494718	-95.09387944503904	-0.0325393709381399	0.025279209007076	-1.2871989360518266	0.198053	0.198053	chr1	182477883	0.7032185747513421	chr1:182477883:G:A
chr1:182478319	['C', 'A']	10699	1783.333364494718	-97.6408110661287	-0.0339906674998082	0.025278906584538	-1.3446257015166492	0.178775	0.178775	chr1	182478319	0.7476932132870928	chr1:182478319:C:A
chr1:182478877	['G', 'A']	10699	4452.664703132305	-175.21895021217446	-0.0167299430353544	0.0172133564384685	-0.9719163775616824	0.331114	0.331114	chr1	182478877	0.4800224562331129	chr1:182478877:G:A
chr1:182479146	['G', 'A']	10699	7430.77812061711	-200.56334444186987	-0.0014226096068944	0.0146651555041412	-0.0970061044693797	0.922723	0.922723	chr1	182479146	0.0349286539324326	chr1:182479146:G:A
chr1:182480285	['G', 'T']	10699	1687.157693026734	-87.15460042946694	-0.0296621584530692	0.0258841056764544	-1.1459603365802786	0.251837	0.251837	chr1	182480285	0.598880462808982	chr1:182480285:G:T
chr1:182480516	['C', 'T']	10699	1786.1720037453183	-93.63733109736674	-0.0314353040109525	0.0252831533077546	-1.2433300399009584	0.213774	0.213774	chr1	182480516	0.6700451164479544	chr1:182480516:C:T
chr1:182481241	['A', 'G']	10699	1368.6396109968207	2.481483208983514	0.0252507148944393	0.0286017388468893	0.8828384536202989	0.377343	0.377343	chr1	182481241	0.4232637020912154	chr1:182481241:A:G
chr1:182481488	['G', 'A']	10699	832.1555576329812	19.91984773279014	0.0469380436786003	0.0366652354761967	1.2801784324847103	0.20051	0.20051	chr1	182481488	0.6978639630112814	chr1:182481488:G:A
chr1:182482355	['A', 'G']	10699	20696.934473733407	-511.59231871354274	0.0257315014403393	0.0396728740592962	0.6485918162087361	0.516616	0.516616	chr1	182482355	0.2868321475159617	chr1:182482355:A:G
chr1:182482551	['G', 'A']	10699	1782.499813014211	-99.29422139349374	-0.0349869917626108	0.0252841593455832	-1.383751434422224	0.166463	0.166463	chr1	182482551	0.7786822827674382	chr1:182482551:G:A
chr1:182482681	['T', 'C']	10699	1784.333551463027	-98.10628863684224	-0.034259273907473	0.0252736798672104	-1.3555316870148515	0.175277	0.175277	chr1	182482681	0.7562750686661757	chr1:182482681:T:C
chr1:182482886	['G', 'A']	10699	4420.239435302917	-164.10483466945266	-0.0132917229472449	0.0172407027676292	-0.7709501826225524	0.440754	0.440754	chr1	182482886	0.3558037376331898	chr1:182482886:G:A
chr1:182483194	['G', 'A']	10699	7560.1198578908	-214.11387028267447	-0.0034287945648133	0.0146011888873746	-0.2348298204523739	0.814345	0.814345	chr1	182483194	0.0891915658068139	chr1:182483194:G:A
chr1:182483227	['G', 'A']	10699	1780.8322423789036	-94.24835200467444	-0.0319585075305016	0.0252948498780331	-1.263439304229888	0.206459	0.206459	chr1	182483227	0.6851661805289614	chr1:182483227:G:A
chr1:182483548	['A', 'G']	10699	1784.1667601420827	-94.354910529112	-0.0319237322760157	0.0252731914737589	-1.2631460616741637	0.206564	0.206564	chr1	182483548	0.6849453651187677	chr1:182483548:A:G
chr1:182483978	['G', 'T']	10699	2642.0	-68.95723536918509	0.003038052469687	0.0211315408901076	0.1437686198789829	0.885686	0.885686	chr1	182483978	0.0527202201418928	chr1:182483978:G:T
chr1:182484412	['G', 'A']	10699	3683.032722513089	-169.89074510332773	-0.0213087251398825	0.0183986903734504	-1.1581653208660605	0.246822	0.246822	chr1	182484412	0.6076161329176482	chr1:182484412:G:A
chr1:182484498	['G', 'A']	10699	3503.3097709209906	-166.56075668814833	-0.0223623544795017	0.0187413263967092	-1.193210875588205	0.232813	0.232813	chr1	182484498	0.6329927728596334	chr1:182484498:G:A
chr1:182484784	['C', 'T']	10699	5295.484854151085	-260.0627531729928	-0.0290775586680951	0.0161119074229304	-1.804724785515584	0.0711459	0.0711459	chr1	182484784	1.147850122405857	chr1:182484784:C:T
chr1:182484820	['C', 'T']	10699	1783.1666666666667	-95.25220772971475	-0.0324490716904953	0.0252777570580343	-1.283700591630681	0.199275	0.199275	chr1	182484820	0.7005471821980225	chr1:182484820:C:T
chr1:182485517	['A', 'G']	10699	3446.322116283417	-166.71453984170452	-0.0230878577385116	0.0188482984240785	-1.2249306127823738	0.220628	0.220628	chr1	182485517	0.656339371887535	chr1:182485517:A:G
chr1:182485609	['T', 'G']	10699	3445.3220228080017	-166.23864076808476	-0.022959908246322	0.0188492511500431	-1.218080658141662	0.22322	0.22322	chr1	182485609	0.6512668962017144	chr1:182485609:T:G
chr1:182485937	['T', 'C']	10699	350.03271639558795	-23.09152928154298	-0.0395852886011722	0.0552292870219228	-0.7167445161017407	0.473547	0.473547	chr1	182485937	0.3246369103720733	chr1:182485937:T:C
chr1:182486195	['C', 'T']	10699	5231.488969900916	-262.98584130485546	-0.0304858143247372	0.0161681847745128	-1.8855434144217889	0.0593836	0.0593836	chr1	182486195	1.2263334777951571	chr1:182486195:C:T
chr1:182486758	['C', 'T']	10699	3441.2865825151944	-166.0009932888485	-0.0229128523074823	0.0188627536975028	-1.214714069585486	0.224502	0.224502	chr1	182486758	0.6487797856847345	chr1:182486758:C:T
chr1:182487807	['A', 'G']	10699	3436.0	-161.12310968375922	-0.0212564486595222	0.0188594818734267	-1.1270961101785586	0.259727	0.259727	chr1	182487807	0.5854829008077291	chr1:182487807:A:G
chr1:182488642	['T', 'C']	10699	3462.8685503685447	-165.43214229075286	-0.0225461178335051	0.0189120474638487	-1.192156368928489	0.233226	0.233226	chr1	182488642	0.632223036129533	chr1:182488642:T:C
chr1:182489720	['C', 'T']	10699	386.0360815105627	23.37376506094488	0.0832622181537708	0.0530781523420984	1.568672127415638	0.116754	0.116754	chr1	182489720	0.9327282315484082	chr1:182489720:C:T
chr1:182491042	['C', 'A']	10699	337.19763624425485	-17.163467324783955	-0.0239391825091111	0.0563150109669118	-0.4250941640262967	0.670777	0.670777	chr1	182491042	0.1734218371576816	chr1:182491042:C:A
chr1:182491852	['A', 'G']	10699	2120.5946148092744	-115.35234842344452	-0.0334449764795011	0.0234238302988623	-1.427818424774258	0.153373	0.153373	chr1	182491852	0.8142510874735915	chr1:182491852:A:G
chr1:182492531	['A', 'G']	10699	11528.3100514259	-399.6096496568798	-0.0188532959953341	0.0139068368740553	-1.3556854204932025	0.175228	0.175228	chr1	182492531	0.7563964959197207	chr1:182492531:A:G
chr1:182494769	['T', 'C']	10699	2129.597139117427	-115.50253458408164	-0.0334133979855023	0.0233645710326898	-1.4300882279735805	0.152721	0.152721	chr1	182494769	0.8161012408934621	chr1:182494769:T:C
chr1:182495107	['G', 'T']	10699	221.0	2.547144475669397	0.036900969308216	0.0691684995419504	0.5334938527303995	0.593703	0.593703	chr1	182495107	0.2264307565646707	chr1:182495107:G:T
chr1:182497224	['TAGAA', 'T']	10699	2822.1890318339774	-101.17974645832643	-0.00956554025294	0.0207005205538456	-0.4620917733956687	0.644025	0.644025	chr1	182497224	0.1910972737095787	chr1:182497224:TAGAA:T
chr1:182497236	['T', 'A']	10699	2815.737572688053	-101.98554807678464	-0.0100027191487233	0.0207018819705646	-0.4831792183409159	0.628978	0.628978	chr1	182497236	0.2013645447704627	chr1:182497236:T:A
chr1:182498732	['A', 'G']	10699	19269.0	-428.0189369026914	0.0331677592410164	0.0233639466833385	1.4196128629530411	0.15575	0.15575	chr1	182498732	0.8075719446687928	chr1:182498732:A:G
chr1:182502563	['T', 'A']	10699	19270.801177790243	-428.56757129249456	0.0328279412834366	0.0233838502281707	1.403872371876913	0.160386	0.160386	chr1	182502563	0.7948335437083647	chr1:182502563:T:A
chr1:182503184	['C', 'T']	10699	17452.8937920718	-380.1308899632167	0.0169644771723109	0.0179828708133375	0.9433686839216306	0.345514	0.345514	chr1	182503184	0.4615343506065304	chr1:182503184:C:T
chr1:182503491	['G', 'A']	10699	19236.99008789976	-432.4847827015226	0.0296150513663611	0.0232151385577575	1.2756784239164078	0.202097	0.202097	chr1	182503491	0.6944401332591438	chr1:182503491:G:A
chr1:182504022	['C', 'T']	10699	9248.117125612978	-105.3642588319164	0.0241810124081966	0.0140649052059124	1.7192446059310555	0.0855988	0.0855988	chr1	182504022	1.0675323236059222	chr1:182504022:C:T
chr1:182504894	['C', 'T']	10699	9180.574233358264	-106.52536375051162	0.0231000892239736	0.0139806400561994	1.6522912492643915	0.0985046	0.0985046	chr1	182504894	1.0065434882031992	chr1:182504894:C:T
chr1:182505025	['C', 'T']	10699	17491.63488502524	-382.6073867601869	0.0168748511611887	0.018049360135917	0.934927943933531	0.349847	0.349847	chr1	182505025	0.4561218458879901	chr1:182505025:C:T
chr1:182505417	['C', 'T']	10699	1380.258016266243	-6.407936566336974	0.0181216660744374	0.0285053846047729	0.6357278221534043	0.524967	0.524967	chr1	182505417	0.2798679959623233	chr1:182505417:C:T
chr1:182505569	['C', 'T']	10699	17454.0	-381.9925309277157	0.0164257431338936	0.0179819685406895	0.91345633803805	0.361023	0.361023	chr1	182505569	0.4424651292442164	chr1:182505569:C:T
chr1:182505591	['T', 'A']	10699	19269.0	-428.0189369026914	0.0331677592410164	0.0233639466833385	1.4196128629530411	0.15575	0.15575	chr1	182505591	0.8075719446687928	chr1:182505591:T:A
chr1:182506327	['G', 'A']	10699	3094.3137218220936	-109.21486125789718	-0.0123308510965452	0.019707677032651	-0.6256876990685373	0.531533	0.531533	chr1	182506327	0.2744697673156528	chr1:182506327:G:A
chr1:182506459	['A', 'T']	10699	19268.611677739307	-429.0858060927583	0.0325625019651522	0.0233746234593558	1.3930706529571415	0.163627	0.163627	chr1	182506459	0.7861450320613226	chr1:182506459:A:T
chr1:182506512	['GC', 'G']	10699	17450.310225465437	-381.56593295493707	0.0164908668314126	0.0179856986979109	0.9168877511179488	0.359222	0.359222	chr1	182506512	0.4446370734913112	chr1:182506512:GC:G
chr1:182506550	['T', 'A']	10699	17456.42115600449	-384.5598874029943	0.0156648168426664	0.0179939835943869	0.870558582011431	0.384015	0.384015	chr1	182506550	0.4156518113356016	chr1:182506550:T:A
chr1:182507071	['A', 'G']	10699	9924.81614265603	-148.22465116235452	0.0183212237073759	0.0139614153701423	1.3122755266315886	0.189455	0.189455	chr1	182507071	0.722493928558663	chr1:182507071:A:G
chr1:182508191	['T', 'G']	10699	19269.801084314822	-429.6906914597308	0.0322798006697832	0.0233679654758803	1.3813697518126462	0.167194	0.167194	chr1	182508191	0.7767793119068512	chr1:182508191:T:G
chr1:182511235	['G', 'A']	10699	19269.801084314822	-429.1660666497064	0.032642832269961	0.0233678023766856	1.3969149406419676	0.162468	0.162468	chr1	182511235	0.7892321657125669	chr1:182511235:G:A
chr1:182511650	['T', 'A']	10699	17454.631426434848	-382.9219502091292	0.0161218645564697	0.0179831174611941	0.8964999862376021	0.370006	0.370006	chr1	182511650	0.4317912333768866	chr1:182511650:T:A
chr1:182511734	['T', 'C']	10699	13260.95783076204	-244.3365499217365	0.016505709538216	0.0143715182824717	1.1485014466667227	0.250787	0.250787	chr1	182511734	0.6006949797017402	chr1:182511734:T:C
chr1:182513077	['A', 'G']	10699	19266.0	-427.28391636377546	0.0333577194539307	0.0233526803713047	1.4284321509799816	0.153197	0.153197	chr1	182513077	0.814749739247818	chr1:182513077:A:G
chr1:182513123	['G', 'A']	10699	389.0363619368106	23.7507847775632	0.0833867789478557	0.0528781367361679	1.576961369949715	0.114834	0.114834	chr1	182513123	0.9399295071801034	chr1:182513123:G:A
chr1:182513206	['G', 'A']	10699	9883.923817535988	-142.54959565772674	0.0189962421388848	0.0139158632639827	1.3650782404603807	0.172257	0.172257	chr1	182513206	0.763823120656313	chr1:182513206:G:A
chr1:182513378	['A', 'T']	10699	19268.0	-428.9888278305285	0.0324013558854976	0.0233592325355271	1.3870899155705685	0.165443	0.165443	chr1	182513378	0.7813516033949465	chr1:182513378:A:T
chr1:182513383	['T', 'G']	10699	17453.26259698981	-380.4317599684786	0.0168219378783427	0.017982817315865	0.9354450741987924	0.34958	0.34958	chr1	182513383	0.4564534219704142	chr1:182513383:T:G
chr1:182513816	['G', 'A']	10699	13254.71662303665	-245.53403420359243	0.0161410881825707	0.0143701950827878	1.1232337549755358	0.261363	0.261363	chr1	182513816	0.5827558935465146	chr1:182513816:G:A
chr1:182514082	['AG', 'A']	10699	9962.793567688856	-147.29057211824232	0.0182154977536847	0.0139054410928909	1.30995468838434	0.190239	0.190239	chr1	182514082	0.7207004456081809	chr1:182514082:AG:A
chr1:182514164	['A', 'T']	10699	13314.0	-251.1063742619987	0.0153864038477493	0.0143821770377612	1.0698243949682598	0.284723	0.284723	chr1	182514164	0.5455774490117206	chr1:182514164:A:T
chr1:182514329	['G', 'C']	10699	19324.0	-432.79833755202833	0.0319404131217329	0.0236575801428507	1.350113279924165	0.177008	0.177008	chr1	182514329	0.7520071049526506	chr1:182514329:G:C
chr1:182514567	['T', 'C']	10699	19761.694119846685	-459.7385329407103	0.0289968640183927	0.0262543849283126	1.1044579447421232	0.269419	0.269419	chr1	182514567	0.5695717801639266	chr1:182514567:T:C
chr1:182514806	['G', 'A']	10699	1356.1267526640495	-6.824451936607921	0.0186070914907737	0.0286948366094598	0.6484473755337411	0.51671	0.51671	chr1	182514806	0.2867531333782906	chr1:182514806:G:A
chr1:182515168	['G', 'T']	10699	3062.8588257292445	-113.51789469819316	-0.0137898759155895	0.0197664270268581	-0.6976413034511622	0.485417	0.485417	chr1	182515168	0.3138850181217002	chr1:182515168:G:T
chr1:182515348	['T', 'C']	10699	690.3226108097999	-40.84619507834884	-0.0394706884127486	0.0399404946987243	-0.9882373443413864	0.323059	0.323059	chr1	182515348	0.4907181555806559	chr1:182515348:T:C
chr1:182515932	['G', 'A']	10699	19318.0	-430.7208983027245	0.032957180419619	0.0236341157973706	1.3944748643097382	0.163203	0.163203	chr1	182515932	0.7872718623010865	chr1:182515932:G:A
chr1:182516286	['A', 'G']	10699	18596.73817535988	-419.2690621010367	0.0219519717818861	0.020678729472622	1.0615725599075043	0.288454	0.288454	chr1	182516286	0.5399234342898819	chr1:182516286:A:G
chr1:182516614	['T', 'C']	10699	18795.0	-414.1676374878886	0.027260819935989	0.0213644043200108	1.27599251201473	0.201986	0.201986	chr1	182516614	0.6946787312140381	chr1:182516614:T:C
chr1:182516810	['T', 'C']	10699	18795.756776967657	-413.0941152225348	0.027808930579522	0.0213670308606985	1.3014878277108854	0.19312	0.19312	chr1	182516810	0.714172747246726	chr1:182516810:T:C
chr1:182517021	['G', 'A']	10699	18795.0	-414.1676374878886	0.027260819935989	0.0213644043200108	1.27599251201473	0.201986	0.201986	chr1	182517021	0.6946787312140381	chr1:182517021:G:A
chr1:182517201	['T', 'G']	10699	18795.0	-414.1676374878886	0.027260819935989	0.0213644043200108	1.27599251201473	0.201986	0.201986	chr1	182517201	0.6946787312140381	chr1:182517201:T:G
chr1:182517397	['C', 'T']	10699	18795.0	-414.1676374878886	0.027260819935989	0.0213644043200108	1.27599251201473	0.201986	0.201986	chr1	182517397	0.6946787312140381	chr1:182517397:C:T
chr1:182517929	['C', 'T']	10699	1384.38818249813	4.653343517211941	0.0281323293685585	0.0283746794522216	0.991458931401458	0.321484	0.321484	chr1	182517929	0.4928406366888213	chr1:182517929:C:T
chr1:182517948	['C', 'T']	10699	18795.756776967657	-414.2096720075545	0.027236638622028	0.0213672381675802	1.2746915819637	0.202446	0.202446	chr1	182517948	0.6936907997554809	chr1:182517948:C:T
chr1:182518358	['T', 'C']	10699	18795.0	-414.1676374878886	0.027260819935989	0.0213644043200108	1.27599251201473	0.201986	0.201986	chr1	182518358	0.6946787312140381	chr1:182518358:T:C
chr1:182518543	['C', 'G']	10699	18795.0	-414.1676374878886	0.027260819935989	0.0213644043200108	1.27599251201473	0.201986	0.201986	chr1	182518543	0.6946787312140381	chr1:182518543:C:G
chr1:182518816	['T', 'C']	10699	771.6491113189898	-33.14489251008395	-0.0240895376786534	0.0379317834746141	-0.6350752712372553	0.525393	0.525393	chr1	182518816	0.2795157177730645	chr1:182518816:T:C
chr1:182519027	['G', 'A']	10699	18839.12818344142	-421.260727051023	0.0248584336250026	0.0215346707677581	1.1543447259115236	0.248385	0.248385	chr1	182519027	0.6048746347995146	chr1:182519027:G:A
chr1:182519167	['G', 'A']	10699	18796.513695428628	-413.8723398517155	0.0274341817312778	0.0213697708048613	1.2837845563152663	0.199245	0.199245	chr1	182519167	0.7006125682990046	chr1:182519167:G:A
chr1:182519252	['AT', 'A']	10699	18795.756776967657	-414.6965952857181	0.0270823407956526	0.0213671716784815	1.2674742920199735	0.205013	0.205013	chr1	182519252	0.6882185991917664	chr1:182519252:AT:A
chr1:182519843	['C', 'T']	10699	18796.75687044308	-414.6718025108151	0.0270263293416942	0.0213686538032857	1.264765183173988	0.205983	0.205983	chr1	182519843	0.6861686209456413	chr1:182519843:C:T
chr1:182519878	['A', 'C']	10699	18795.756776967657	-414.4221791614278	0.02714148928275	0.0213671819109523	1.270241878215953	0.204026	0.204026	chr1	182519878	0.69031448484359	chr1:182519878:A:C
chr1:182520002	['C', 'A']	10699	18795.0	-414.1676374878886	0.027260819935989	0.0213644043200108	1.27599251201473	0.201986	0.201986	chr1	182520002	0.6946787312140381	chr1:182520002:C:A
chr1:182521054	['A', 'G']	10699	309.05777320744136	-0.8983047241205755	0.0141376710431609	0.0585870345392351	0.2413105758697015	0.809319	0.809319	chr1	182521054	0.0918802637612894	chr1:182521054:A:G
chr1:182521229	['C', 'T']	10699	18795.51350846032	-412.50210033957256	0.0279909722236512	0.0213672507866011	1.3099940887670778	0.190226	0.190226	chr1	182521229	0.7207301241766008	chr1:182521229:C:T
chr1:182521334	['A', 'G']	10699	18798.27103590127	-417.9420794591144	0.0258445445023927	0.0213845758697996	1.2085600696384031	0.226859	0.226859	chr1	182521334	0.6442439866302604	chr1:182521334:A:G
chr1:182521380	['A', 'G']	10699	18796.513695428624	-414.5150041727296	0.0270579650258615	0.0213697889367205	1.2661783935248316	0.205477	0.205477	chr1	182521380	0.687236783676515	chr1:182521380:A:G
chr1:182521825	['G', 'A']	10699	18795.0	-414.1676374878886	0.027260819935989	0.0213644043200108	1.27599251201473	0.201986	0.201986	chr1	182521825	0.6946787312140381	chr1:182521825:G:A
chr1:182521976	['T', 'C']	10699	816.220630908921	19.38396107687917	0.048451204820689	0.0369568981967807	1.311019246331378	0.189879	0.189879	chr1	182521976	0.7215230641646819	chr1:182521976:T:C
chr1:182522355	['T', 'A']	10699	19321.805945036456	-429.10426511900334	0.0339970003955636	0.0236487089667678	1.4375837786044738	0.150581	0.150581	chr1	182522355	0.8222298230604106	chr1:182522355:T:A
chr1:182523100	['A', 'G']	10699	18794.75668349224	-413.8542554446712	0.0274132078949231	0.0213647472692809	1.28310471214134	0.199483	0.199483	chr1	182523100	0.7000941091039217	chr1:182523100:A:G
chr1:182523509	['G', 'A']	10699	18795.756776967657	-414.07094035967344	0.0273041249275721	0.0213670526062251	1.2778610803633808	0.201326	0.201326	chr1	182523509	0.696100135059808	chr1:182523509:G:A
chr1:182523545	['A', 'G']	10699	18795.756776967657	-413.3784223962347	0.0275881449473087	0.0213668132577216	1.2911679722449398	0.196673	0.196673	chr1	182523545	0.7062552575482058	chr1:182523545:A:G
chr1:182523649	['A', 'G']	10699	18795.756776967657	-413.8676875103423	0.0274646750073143	0.021367036426985	1.285375962228833	0.198689	0.198689	chr1	182523649	0.7018261760282796	chr1:182523649:A:G
chr1:182524133	['C', 'T']	10699	18796.513695428624	-414.8310782977198	0.0269662452123414	0.0213696678589004	1.2618935114197416	0.207015	0.207015	chr1	182524133	0.6839981850686362	chr1:182524133:C:T
chr1:182524291	['GTA', 'G']	10699	18795.0	-414.1676374878886	0.027260819935989	0.0213644043200108	1.27599251201473	0.201986	0.201986	chr1	182524291	0.6946787312140381	chr1:182524291:GTA:G
chr1:182524394	['C', 'G']	10699	2189.475419430349	-117.92606768972053	-0.0342069120772127	0.0236397321201482	-1.4470092936483845	0.147924	0.147924	chr1	182524394	0.8299613579708414	chr1:182524394:C:G
chr1:182524630	['A', 'T']	10699	18795.0	-414.1676374878886	0.027260819935989	0.0213644043200108	1.27599251201473	0.201986	0.201986	chr1	182524630	0.6946787312140381	chr1:182524630:A:T
chr1:182524830	['A', 'G']	10699	19321.0	-429.2320576711894	0.0339314236017173	0.023644553558675	1.4350629846960328	0.151298	0.151298	chr1	182524830	0.8201668128539098	chr1:182524830:A:G
chr1:182524928	['G', 'A']	10699	18795.756776967657	-413.753362999924	0.0274401749213454	0.0213670446178204	1.2842288398864397	0.19909	0.19909	chr1	182524928	0.7009505534024604	chr1:182524928:G:A
chr1:182525102	['G', 'A']	10699	18795.756776967657	-413.4229039618345	0.0276528384354864	0.0213669461684289	1.2941876774297931	0.195629	0.195629	chr1	182525102	0.7085667650575015	chr1:182525102:G:A
chr1:182525104	['G', 'A']	10699	19321.805945036456	-428.4389385430226	0.0344461812909279	0.0236486452419893	1.456581590127072	0.145261	0.145261	chr1	182525104	0.8378509704115296	chr1:182525104:G:A
chr1:182525860	['CG', 'C']	10699	18794.5399794258	-414.978571998706	0.0268898369053327	0.0213685598919889	1.2583832060397169	0.208281	0.208281	chr1	182525860	0.6813503458540401	chr1:182525860:CG:C
chr1:182526127	['G', 'A']	10699	18794.75668349224	-414.1389050139634	0.0272639190141777	0.0213647325623056	1.2761179637829931	0.201942	0.201942	chr1	182526127	0.6947733468746475	chr1:182526127:G:A
chr1:182526217	['C', 'T']	10699	18795.0	-414.1676374878886	0.027260819935989	0.0213644043200108	1.27599251201473	0.201986	0.201986	chr1	182526217	0.6946787312140381	chr1:182526217:C:T
chr1:182526391	['G', 'A']	10699	18795.0	-414.1676374878886	0.027260819935989	0.0213644043200108	1.27599251201473	0.201986	0.201986	chr1	182526391	0.6946787312140381	chr1:182526391:G:A
chr1:182526497	['G', 'A']	10699	19319.611479854164	-424.4438488331968	0.0363411996077254	0.0236406746998462	1.537231913603625	0.124266	0.124266	chr1	182526497	0.9056476809499872	chr1:182526497:G:A
chr1:182526578	['A', 'G']	10699	18548.73368853992	-396.17191640236655	0.0328137690085549	0.0206085187023081	1.592242969160118	0.11136	0.11136	chr1	182526578	0.9532707777335132	chr1:182526578:A:G
chr1:182526594	['C', 'T']	10699	18794.75668349224	-413.9058227481749	0.0273831996660072	0.021364643252987	1.281706384785001	0.199973	0.199973	chr1	182526594	0.6990286380489404	chr1:182526594:C:T
chr1:182527694	['A', 'G']	10699	4634.866411143312	-146.47969925521636	-0.0095803920764348	0.0169063220142233	-0.5666751211987342	0.570947	0.570947	chr1	182527694	0.243404204671577	chr1:182527694:A:G
chr1:182527886	['C', 'A']	10699	10075.825261780104	-164.73461272599752	0.0151135566467823	0.0138836263563647	1.088588547318095	0.27636	0.27636	chr1	182527886	0.5585248159881441	chr1:182527886:C:A
chr1:182532373	['C', 'T']	10699	344.0321555430922	-17.503923232541506	-0.0249590421811142	0.0556752328762415	-0.448297041461772	0.653948	0.653948	chr1	182532373	0.1844567841083231	chr1:182532373:C:T
chr1:182532374	['G', 'A']	10699	10060.701701888913	-165.532917903709	0.0147820967323721	0.013884619849445	1.0646382034696402	0.287064	0.287064	chr1	182532374	0.5420212679063371	chr1:182532374:G:A
chr1:182532898	['G', 'T']	10699	13219.471160138355	-267.7073672483738	0.0113295523342964	0.014354186147378	0.7892855936221718	0.429963	0.429963	chr1	182532898	0.3665689155534514	chr1:182532898:G:T
chr1:182536542	['A', 'G']	10699	9778.655913978497	-149.55856431658307	0.0166291360166752	0.0139244919186602	1.1942364657765696	0.232412	0.232412	chr1	182536542	0.6337414520164814	chr1:182536542:A:G
chr1:182537010	['C', 'A']	10699	16820.572163021126	-381.4476964970333	0.0098368682757338	0.0170308811973037	0.5775900942395839	0.563553	0.563553	chr1	182537010	0.249065233965438	chr1:182537010:C:A
chr1:182537014	['T', 'A']	10699	16822.0	-382.1633030037664	0.0096790467330036	0.0170308785956356	0.5683233943951657	0.569827	0.569827	chr1	182537014	0.2442569765194925	chr1:182537014:T:A
chr1:182537384	['A', 'G']	10699	698.1957741211668	-39.610228491062095	-0.0369844569228214	0.0397859230617758	-0.9295864988577875	0.352606	0.352606	chr1	182537384	0.4527103019495691	chr1:182537384:A:G
chr1:182537687	['T', 'C']	10699	698.0	-39.502495449528205	-0.0368504014449754	0.0397857312766272	-0.9262215438182424	0.354352	0.354352	chr1	182537687	0.4505651116917616	chr1:182537687:T:C
chr1:182538336	['T', 'C']	10699	8549.799121331089	-100.35765092861756	0.0218350216065072	0.0141873224525044	1.5390516201774695	0.123821	0.123821	chr1	182538336	0.90720569287094	chr1:182538336:T:C
chr1:182538436	['G', 'A']	10699	1713.4804599850409	-66.48389075340224	-0.0147953014632169	0.0258124506124653	-0.5731846884802155	0.566532	0.566532	chr1	182538436	0.246775554413254	chr1:182538436:G:A
chr1:182538900	['A', 'G']	10699	10077.825822737472	-131.29310158393966	0.0237224329204716	0.0139844760337376	1.696340489500009	0.0898505	0.0898505	chr1	182538900	1.0464795017866515	chr1:182538900:A:G
chr1:182539447	['T', 'A']	10699	10058.6408865613	-135.11683967600672	0.0230176563181829	0.013990911351687	1.6451863455919509	0.0999608	0.0999608	chr1	182539447	1.0001702768133425	chr1:182539447:T:A
chr1:182539448	['A', 'G']	10699	10058.700766785114	-133.34614884955005	0.0233608659195873	0.0139908517910143	1.6697243504924388	0.0950032	0.0950032	chr1	182539448	1.022261766090769	chr1:182539448:A:G
chr1:182539580	['A', 'AC']	10699	10056.819932685115	-131.48572710964422	0.0237756656563522	0.0139886209912086	1.699643279440794	0.0892272	0.0892272	chr1	182539580	1.0495027352066393	chr1:182539580:A:AC
chr1:182539626	['A', 'G']	10699	10056.819932685115	-130.63353770475297	0.0239205034223959	0.0139885246800593	1.7100090230740737	0.0872932	0.0872932	chr1	182539626	1.0590195858190443	chr1:182539626:A:G
chr1:182539656	['C', 'T']	10699	10057.760261804582	-131.02317387737824	0.0238320335860737	0.0139896895028278	1.7035427113129546	0.0884956	0.0884956	chr1	182539656	1.0530783218809818	chr1:182539656:C:T
chr1:182539801	['A', 'G']	10699	10055.819652206432	-131.95301883613195	0.0236366650836851	0.0139873933482072	1.689854892563991	0.0910849	0.0910849	chr1	182539801	1.0405536141381395	chr1:182539801:A:G
chr1:182540026	['G', 'A']	10699	10056.69983168132	-132.49006986205262	0.0235213715895619	0.0139885707081923	1.6814706863358635	0.0927008	0.0927008	chr1	182540026	1.0329165179149813	chr1:182540026:G:A
chr1:182540134	['G', 'A']	10699	18884.53014863981	-425.88894481339946	0.021792221982035	0.0217010235837468	1.0042024929347806	0.315304	0.315304	chr1	182540134	0.5012705196837208	chr1:182540134:G:A
chr1:182540157	['A', 'G']	10699	10054.638642102307	-131.14494348735482	0.0237551230173576	0.013988685528188	1.6981669199360865	0.0895054	0.0895054	chr1	182540157	1.0481507622320616	chr1:182540157:A:G
chr1:182540463	['T', 'C']	10699	363.10181376215405	-21.82743329397864	-0.0319152995261307	0.0543343253363446	-0.5873874264300902	0.556956	0.556956	chr1	182540463	0.2541791131063354	chr1:182540463:T:C
chr1:182540936	['A', 'G']	10699	10054.879592409086	-130.74516809358838	0.0238485955267867	0.0139888365343066	1.704830524561472	0.0882551	0.0882551	chr1	182540936	1.0542601886272769	chr1:182540936:A:G
chr1:182541053	['C', 'T']	10699	10059.88052725063	-128.09045228710264	0.0244009573788404	0.0139867123015613	1.744581346405223	0.0810865	0.0810865	chr1	182541053	1.0910514449693458	chr1:182541053:C:T
chr1:182541134	['G', 'A']	10699	9488.66062079282	-99.25242024242752	0.0265962215638321	0.0140456876577939	1.8935506905618704	0.0583117	0.0583117	chr1	182541134	1.2342442971168213	chr1:182541134:G:A
chr1:182541175	['C', 'A']	10699	10056.819932685115	-130.22304471567602	0.0239742512120909	0.0139912440134551	1.7135181967404307	0.0866463	0.0866463	chr1	182541175	1.0622499779459271	chr1:182541175:C:A
chr1:182541446	['T', 'C']	10699	10055.75951379149	-132.0624753592612	0.0236113699440009	0.0139900339177884	1.687727855611482	0.0914927	0.0914927	chr1	182541446	1.0386135559465803	chr1:182541446:T:C
chr1:182542114	['C', 'T']	10699	10054.879592409086	-130.69041254269334	0.0238784409434419	0.0139862477922482	1.7072799866077295	0.0877991	0.0877991	chr1	182542114	1.056509935882474	chr1:182542114:C:T
chr1:182542263	['T', 'G']	10699	10055.939895307534	-131.97826156068862	0.0236307307798077	0.013987386094623	1.689431507784844	0.0911659	0.0911659	chr1	182542263	1.040167576267794	chr1:182542263:T:G
chr1:182542331	['C', 'T']	10699	10056.0	-132.11958001936375	0.0236038763616644	0.0139873858808729	1.6875116310290346	0.0915342	0.0915342	chr1	182542331	1.038416609800327	chr1:182542331:C:T
chr1:182542410	['T', 'C']	10699	8525.796877921108	-103.44789875049112	0.0213170373906305	0.0141914849069767	1.5021005575076054	0.133101	0.133101	chr1	182542410	0.8758186816188602	chr1:182542410:T:C
chr1:182542634	['A', 'G']	10699	10084.942606094595	-136.2385673595039	0.0229735217434758	0.0139790946108572	1.6434198625161904	0.100326	0.100326	chr1	182542634	0.9985865027397256	chr1:182542634:A:G
chr1:182543136	['A', 'G']	10699	10057.760261804582	-135.397407016073	0.0230161287414485	0.0139897550923756	1.6452131284265514	0.0999553	0.0999553	chr1	182543136	1.0001941730343178	chr1:182543136:A:G
chr1:182543192	['C', 'A']	10699	10055.75951379149	-132.05136695419696	0.0236158790256144	0.0139874077082486	1.688367102625293	0.09137	0.09137	chr1	182543192	1.0391963750882305	chr1:182543192:C:A
chr1:182543411	['G', 'A']	10699	10056.759887798038	-130.4240068159664	0.0238558259263338	0.0139910836950685	1.7050734915367818	0.0882098	0.0882098	chr1	182543411	1.0544831626063782	chr1:182543411:G:A
chr1:182543533	['A', 'G']	10699	10080.653231085758	-131.08136575173663	0.02377289922003	0.0139879969736039	1.6995213299581489	0.0892501	0.0892501	chr1	182543533	1.0493912886115804	chr1:182543533:A:G
chr1:182543629	['T', 'C']	10699	10077.825822737474	-131.62044054740335	0.0236550014896627	0.0139846808753697	1.6914938353240951	0.0907717	0.0907717	chr1	182543629	1.0420495308793103	chr1:182543629:T:C
chr1:182543774	['C', 'T']	10699	10076.592779648336	-129.09384405020646	0.0240797166164067	0.0139859464188991	1.7217080557285724	0.0851514	0.0851514	chr1	182543774	1.069808207275351	chr1:182543774:C:T
chr1:182544279	['T', 'G']	10699	10785.03216456288	-167.87644187299807	0.0199013682363779	0.0140171996045913	1.4197820390500226	0.1557	0.1557	chr1	182544279	0.8077113874318796	chr1:182544279:T:G
chr1:182544735	['C', 'T']	10699	10077.825822737472	-131.0376672192721	0.0237647676323695	0.0139845130779422	1.6993632527580538	0.0892799	0.0892799	chr1	182544735	1.049246304847721	chr1:182544735:C:T
chr1:182545243	['T', 'C']	10699	10076.883705711882	-131.12111539867877	0.0237548571019868	0.0139833244411317	1.698798966010707	0.0893862	0.0893862	chr1	182545243	1.048729525124275	chr1:182545243:T:C
chr1:182545246	['A', 'C']	10699	758.212602842184	6.422670141481527	0.0331935892402847	0.0384465869534416	0.8633689456097048	0.387954	0.387954	chr1	182545246	0.411219765979239	chr1:182545246:A:C
chr1:182545717	['T', 'G']	10699	10077.825822737472	-132.5896714858054	0.0234722612354462	0.0139844313563576	1.6784566091616722	0.0932872	0.0932872	chr1	182545717	1.0301779420061892	chr1:182545717:T:G
chr1:182545737	['T', 'G']	10699	10108.6689422987	-134.43414804874126	0.0232661910846958	0.0139787532362727	1.6643967234734198	0.0960625	0.0960625	chr1	182545737	1.0174461151561798	chr1:182545737:T:G
chr1:182545908	['A', 'G']	10699	10076.883705711882	-131.12561727717346	0.023750104769256	0.0139833331326931	1.698458053161021	0.0894505	0.0894505	chr1	182545908	1.0484172275210455	chr1:182545908:A:G
chr1:182545911	['T', 'C']	10699	10077.825822737472	-133.0911298556056	0.0233756427691966	0.0139846089784777	1.6715263762591883	0.094647	0.094647	chr1	182545911	1.0238931471951032	chr1:182545911:T:C
chr1:182546341	['G', 'T']	10699	10129.9149516023	-140.37716876336498	0.0223139824793017	0.0140493544497019	1.588256781419246	0.112258	0.112258	chr1	182546341	0.9497826994822932	chr1:182546341:G:T
chr1:182546899	['G', 'A']	10699	10076.825542258786	-131.08115632393012	0.0237616381447721	0.0139833405511172	1.6992819461064717	0.0892952	0.0892952	chr1	182546899	1.049171885675178	chr1:182546899:G:A
chr1:182547117	['C', 'T']	10699	10076.94185829127	-130.99112664273136	0.0237771398808849	0.0139833203245829	1.700392991719161	0.0890861	0.0890861	chr1	182547117	1.0501900531373458	chr1:182547117:C:T
chr1:182547244	['T', 'C']	10699	10076.94185829127	-131.04687954918225	0.0237643037488494	0.0139833255408611	1.6994743975177395	0.0892589	0.0892589	chr1	182547244	1.049348469577875	chr1:182547244:T:C
chr1:182547419	['T', 'C']	10699	10077.883892680193	-131.4633628553377	0.0236746959090324	0.0139845072169301	1.6929231428599072	0.0904993	0.0904993	chr1	182547419	1.043354779991626	chr1:182547419:T:C
chr1:182547712	['T', 'A']	10699	10078.768115942028	-133.24794666868883	0.0233878516485752	0.0139858708137832	1.6722485113709329	0.0945046	0.0945046	chr1	182547712	1.0245470517447506	chr1:182547712:T:A
chr1:182547856	['A', 'G']	10699	10165.311079679395	-144.305372728252	0.0218380678935407	0.014096736625388	1.5491576861988547	0.121373	0.121373	chr1	182547856	0.9158779133856494	chr1:182547856:A:G
chr1:182549129	['G', 'C']	10699	10087.942886520845	-134.05628877983798	0.0230725049020771	0.0139805902706182	1.6503240890026305	0.0989061	0.0989061	chr1	182549129	1.0047769226126912	chr1:182549129:G:C
chr1:182549279	['C', 'T']	10699	9523.780312237075	-105.3272450788226	0.0252122905507316	0.0140331633791944	1.796622035207787	0.0724239	0.0724239	chr1	182549279	1.1401180922934515	chr1:182549279:C:T
chr1:182549489	['G', 'A']	10699	2026.3787977937736	-60.81988389733237	-0.0069462997799509	0.0237354303414729	-0.2926553123333805	0.769791	0.769791	chr1	182549489	0.1136271707592065	chr1:182549489:G:A
chr1:182549507	['T', 'G']	10699	2025.5679693343309	-62.37711921638445	-0.0078318629600034	0.0237395024722281	-0.3299084708774146	0.741476	0.741476	chr1	182549507	0.1299029015961522	chr1:182549507:T:G
chr1:182550431	['G', 'A']	10699	10273.88079655946	-255.138907418237	-0.0013271188101601	0.0139497957260062	-0.0951353579813354	0.924209	0.924209	chr1	182550431	0.0342298066122654	chr1:182550431:G:A
chr1:182550436	['A', 'G']	10699	1167.0	-60.435223734006925	-0.0243954908999868	0.0305945864500744	-0.7973793317911454	0.425248	0.425248	chr1	182550436	0.3713577202574424	chr1:182550436:A:G
chr1:182550824	['T', 'C']	10699	6637.481533426835	-171.91481716466896	0.0001056383838163	0.0149567534450546	0.0070629220575453	0.994365	0.994365	chr1	182550824	0.0024541705433789	chr1:182550824:T:C
chr1:182551227	['TCA', 'T']	10699	1935.1808749298928	-55.90745754846705	-0.0065569116902352	0.0241838053464935	-0.2711282032042153	0.786298	0.786298	chr1	182551227	0.104412828988536	chr1:182551227:TCA:T
chr1:182551477	['A', 'G']	10699	8167.763413722191	-303.7055116937393	-0.0192860590922719	0.0144049597892393	-1.338848519846535	0.180648	0.180648	chr1	182551477	0.743166842254121	chr1:182551477:A:G
chr1:182552137	['G', 'A']	10699	663.0619742007852	24.980423273890693	0.0641912506925044	0.0408716222904193	1.5705579347055043	0.116315	0.116315	chr1	182552137	0.9343642749778251	chr1:182552137:G:A
chr1:182552271	['G', 'A']	10699	1940.0	-50.789429256361615	-0.0037945145353934	0.0241480032941449	-0.1571357469672643	0.875141	0.875141	chr1	182552271	0.0579219691620926	chr1:182552271:G:A
chr1:182552739	['C', 'T']	10699	1920.179472798654	-59.119619020851005	-0.0090818487378625	0.0242749958867994	-0.3741235953329741	0.70832	0.70832	chr1	182552739	0.1497704953652273	chr1:182552739:C:T
chr1:182553008	['A', 'G']	10699	4102.067252829482	-72.34646522366069	0.0066494736263919	0.017630534402583	0.3771566689105977	0.706065	0.706065	chr1	182553008	0.1511553161692962	chr1:182553008:A:G
chr1:182553157	['A', 'G']	10699	10108.834517576664	-306.01165528379227	-0.0087343029464597	0.0139135131740796	-0.6277568315909889	0.530177	0.530177	chr1	182553157	0.2755791166439397	chr1:182553157:A:G
chr1:182553417	['C', 'T']	10699	4486.419330716022	-71.26144415798217	0.0095329468045127	0.0170490470545894	0.5591483661221168	0.576072	0.576072	chr1	182553417	0.2395232331591929	chr1:182553417:C:T
chr1:182553627	['C', 'A']	10699	1920.179472798654	-58.34992716721648	-0.0083835284268765	0.0242615462279237	-0.3455479856113846	0.729689	0.729689	chr1	182553627	0.1368622006505927	chr1:182553627:C:A
chr1:182553817	['A', 'G']	10699	685.0	22.766196674226943	0.0584004985698539	0.0402638660441443	1.4504443886691107	0.146964	0.146964	chr1	182553817	0.8327890361096614	chr1:182553817:A:G
chr1:182554368	['A', 'G']	10699	4211.393624976631	-79.26090624328526	0.005246212849198	0.0174421438109105	0.3007779838345561	0.76359	0.76359	chr1	182554368	0.1171397677760876	chr1:182554368:A:G
chr1:182554369	['A', 'G']	10699	4210.787136580349	-78.06869567309192	0.0055949575598052	0.0174430452490187	0.320755778588601	0.748402	0.748402	chr1	182554369	0.125865060579025	chr1:182554369:A:G
chr1:182554397	['G', 'A']	10699	1923.0	-53.96621127373287	-0.0059784326127018	0.024248249483239	-0.2465511012180207	0.80526	0.80526	chr1	182554397	0.0940638732541849	chr1:182554397:G:A
chr1:182555283	['A', 'G']	10699	684.0639371845205	22.170352772120346	0.0572500775232462	0.0402923092432602	1.4208686123598782	0.155384	0.155384	chr1	182555283	0.8085937028417651	chr1:182555283:A:G
chr1:182555379	['A', 'G']	10699	1260.1177790241163	-31.66301525402888	0.0028729853934048	0.0294325649507811	0.0976124710234813	0.922242	0.922242	chr1	182555379	0.0351551033778457	chr1:182555379:A:G
chr1:182557704	['C', 'A']	10699	8750.635785734317	-151.12153760331935	0.0132812061747573	0.0142041462721435	0.9350231911370692	0.349797	0.349797	chr1	182557704	0.4561839195258177	chr1:182557704:C:A
chr1:182559134	['T', 'C']	10699	19697.0	-458.1135589812688	0.0260089586526867	0.0256833881587784	1.0126763062527258	0.311238	0.311238	chr1	182559134	0.5069073841026288	chr1:182559134:T:C
chr1:182559292	['T', 'G']	10699	794.1484528372441	17.26464711933144	0.0474975585660145	0.0372970427574244	1.2734939570124362	0.202871	0.202871	chr1	182559292	0.6927800300495242	chr1:182559292:T:G
chr1:182559298	['C', 'T']	10699	867.1621015237918	-43.11643017427786	-0.021056791893804	0.0355517351849813	-0.5922859119039391	0.553672	0.553672	chr1	182559298	0.256747438837658	chr1:182559298:C:T
chr1:182559481	['G', 'A']	10699	794.0	17.250310904689552	0.0474610685195165	0.0372967794818612	1.2725245766219202	0.203214	0.203214	chr1	182559481	0.6920463755549332	chr1:182559481:G:A
chr1:182559839	['T', 'A']	10699	2184.204150308469	-50.57728074239863	-0.0001596395170931	0.0229107954039639	-0.0069678731915825	0.994441	0.994441	chr1	182559839	0.0024209783862346	chr1:182559839:T:A
chr1:182560449	['T', 'C']	10699	1261.0	-32.28539111163872	0.0036493351663808	0.0296736442834735	0.1229823722195558	0.902123	0.902123	chr1	182560449	0.0447342445207481	chr1:182560449:T:C
chr1:182561561	['G', 'A']	10699	2996.840314136126	-36.08161235991115	0.0124454524936472	0.0200597834527963	0.6204180879087399	0.534996	0.534996	chr1	182561561	0.2716494650524571	chr1:182561561:G:A
chr1:182561643	['G', 'A']	10699	19693.0	-459.98773129994856	0.02478042448216	0.025661149381657	0.96567866519157	0.334227	0.334227	chr1	182561643	0.4759584692320726	chr1:182561643:G:A
chr1:182562172	['T', 'C']	10699	6137.441877864023	-130.1254746315692	0.005216864898541	0.0153024352953966	0.3409172983146301	0.733173	0.733173	chr1	182562172	0.134793536845282	chr1:182562172:T:C
chr1:182562250	['A', 'G']	10699	276.0	-8.138000402305094	-0.0158505681966155	0.0616072780544544	-0.2572840206088191	0.796964	0.796964	chr1	182562250	0.0985612958616816	chr1:182562250:A:G
chr1:182562425	['TATG', 'T']	10699	2434.4550808637937	-92.5597664964986	-0.0129337107396584	0.0218316186012766	-0.592430225897319	0.553575	0.553575	chr1	182562425	0.2568235312810828	chr1:182562425:TATG:T
chr1:182562511	['T', 'C']	10699	6135.146863606618	-127.6430231128662	0.0057906556335351	0.0153001306160148	0.3784709934092972	0.705088	0.705088	chr1	182562511	0.1517566765839567	chr1:182562511:T:C
chr1:182562884	['C', 'T']	10699	2179.407403945031	-51.39642863043828	-0.0006311405769585	0.0229394516791931	-0.0275133244588865	0.978051	0.978051	chr1	182562884	0.0096384985446152	chr1:182562884:C:T
chr1:182563014	['T', 'A']	10699	10078.768115942028	-305.6644632428005	-0.0086782576270065	0.0139162595866584	-0.6236056156444791	0.5329	0.5329	chr1	182563014	0.2733542797590881	chr1:182563014:T:A
chr1:182563539	['C', 'A']	10699	3116.582593250444	-94.78029734677187	-0.0033000773715684	0.0196380252292606	-0.1680452760928006	0.866551	0.866551	chr1	182563539	0.0622058722267116	chr1:182563539:C:A
chr1:182563633	['G', 'GGAACAAAACA']	10699	276.0257992148065	-8.14261931603392	-0.0158452660544004	0.0616073462577067	-0.257197672305488	0.797031	0.797031	chr1	182563633	0.0985247866752605	chr1:182563633:G:GGAACAAAACA
chr1:182563656	['A', 'G']	10699	276.0257992148065	-8.136271154749208	-0.0158325603354497	0.0616074117699234	-0.2569911619494329	0.797191	0.797191	chr1	182563656	0.0984376129725543	chr1:182563656:A:G
chr1:182564037	['T', 'C']	10699	3021.8473261032163	-42.194113415403365	0.0102156340258448	0.0199937225652055	0.5109420715691447	0.609402	0.609402	chr1	182564037	0.2150961247973975	chr1:182564037:T:C
chr1:182564038	['G', 'A']	10699	685.0	21.66405722959405	0.0566131816667003	0.040263983963653	1.406050174215396	0.159738	0.159738	chr1	182564038	0.7965917574545763	chr1:182564038:G:A
chr1:182564201	['G', 'A']	10699	716.0	18.51411988517472	0.0496376830139671	0.0393737514576753	1.26067954351073	0.207452	0.207452	chr1	182564201	0.6830823738753704	chr1:182564201:G:A
chr1:182565366	['G', 'A']	10699	9598.69147344802	-270.34992430748235	-0.005292079670854	0.0139116430747517	-0.3804065157809201	0.703651	0.703651	chr1	182565366	0.1526426907951802	chr1:182565366:G:A
chr1:182565918	['A', 'G']	10699	3008.0	-39.71981435283014	0.0116233704145602	0.0200191121432185	0.5806136821356295	0.561513	0.561513	chr1	182565918	0.2506401846155084	chr1:182565918:A:G
chr1:182566246	['A', 'C']	10699	2210.6198578908	-56.8612791254193	-0.0023794013570065	0.0227876400726027	-0.1044163129409482	0.916841	0.916841	chr1	182566246	0.0377059738282349	chr1:182566246:A:C
chr1:182566727	['G', 'T']	10699	663.123959988782	23.94013399001197	0.0622078194567795	0.0408736643096882	1.5219535734659964	0.12805	0.12805	chr1	182566727	0.8926204171955515	chr1:182566727:G:T
chr1:182566776	['C', 'T']	10699	6236.165747405815	-138.47354810473237	0.0043301654457986	0.015230251226591	0.2843134615034108	0.776176	0.776176	chr1	182566776	0.1100397901308002	chr1:182566776:C:T
chr1:182568359	['C', 'T']	10699	2256.7968355022945	-64.81535111384119	-0.005430065431995	0.0226056831364643	-0.2402079777556488	0.810174	0.810174	chr1	182568359	0.0914216982515576	chr1:182568359:C:T
chr1:182568464	['A', 'C']	10699	2213.068481616616	-55.78900909593979	-0.0018635115855956	0.0227859379640459	-0.0817834046830138	0.93482	0.93482	chr1	182568464	0.0292720046701377	chr1:182568464:A:C
chr1:182568661	['G', 'A']	10699	849.0	-36.36981291168849	-0.014173222931299	0.0359719148184544	-0.3940080199463795	0.693583	0.693583	chr1	182568661	0.1589015601348909	chr1:182568661:G:A
chr1:182568928	['G', 'A']	10699	886.0	-43.21861874735605	-0.0209875764084249	0.035168024463722	-0.5967800787352991	0.550667	0.550667	chr1	182568928	0.2591109488452563	chr1:182568928:G:A
chr1:182569090	['C', 'T']	10699	671.0	22.77711170033286	0.0593277213233068	0.0406602520787448	1.4591085468041274	0.144565	0.144565	chr1	182569090	0.8399368394533694	chr1:182569090:C:T
chr1:182569343	['C', 'T']	10699	2930.547817144994	-70.66520403934263	0.0004310398138039	0.0204066103004292	0.0211225582033537	0.983148	0.983148	chr1	182569343	0.0073810999245713	chr1:182569343:C:T
chr1:182569480	['A', 'G']	10699	19405.0	-439.2775594876889	0.0287921177810834	0.0239158087786634	1.2038947981040204	0.228657	0.228657	chr1	182569480	0.6408154987887035	chr1:182569480:A:G
chr1:182570745	['C', 'T']	10699	2132.597980553478	-110.04211449816968	-0.0278181237904275	0.0234780479433552	-1.1848567588559091	0.2361	0.2361	chr1	182570745	0.626904012921273	chr1:182570745:C:T
chr1:182570983	['C', 'T']	10699	2088.195176668536	-104.96430114546256	-0.0269577847465989	0.0236845575319534	-1.1382009020109196	0.255062	0.255062	chr1	182570983	0.5933542392326319	chr1:182570983:C:T
chr1:182571014	['T', 'C']	10699	917.1714499392352	-25.106032512626296	0.0016353928095219	0.0347152511535039	0.0471087707904113	0.962427	0.962427	chr1	182571014	0.0166322017669964	chr1:182571014:T:C
chr1:182571896	['G', 'A']	10699	4131.019464720195	-32.69659466746324	0.0229552970478663	0.0176686484887407	1.299210693024681	0.1939	0.1939	chr1	182571896	0.7124221909212947	chr1:182571896:G:A
chr1:182572946	['G', 'T']	10699	8845.480272999252	-149.7342375685741	0.0133249246169133	0.0140694410948095	0.947082725399024	0.343618	0.343618	chr1	182572946	0.4639240942705948	chr1:182572946:G:T
chr1:182573716	['G', 'C']	10699	4096.0	-32.74235315907253	0.0228398807438377	0.0177161370534332	1.289213369424206	0.197352	0.197352	chr1	182573716	0.7047584680292331	chr1:182573716:G:C
chr1:182574196	['A', 'G']	10699	4127.771618210713	-32.576282877568154	0.0228847910840062	0.017663778609505	1.2955773274746405	0.195149	0.195149	chr1	182574196	0.7096336698277472	chr1:182574196:A:G
chr1:182574531	['T', 'G']	10699	4143.774609703655	-30.998912269377367	0.0234732139500992	0.0176113338128585	1.3328470290513006	0.18261	0.18261	chr1	182574531	0.7384754435273292	chr1:182574531:T:G
chr1:182574802	['T', 'C']	10699	4147.387642550009	-28.15973509872254	0.0242987040386551	0.0175975710624502	1.380798745032709	0.16737	0.16737	chr1	182574802	0.7763223838699684	chr1:182574802:T:C
chr1:182575680	['T', 'C']	10699	4296.401570386988	-31.627778795511563	0.0232605851089493	0.0173868191988048	1.3378286645177877	0.180981	0.180981	chr1	182575680	0.7423670164472864	chr1:182575680:T:C
chr1:182576086	['C', 'T']	10699	1563.1461020751542	-10.634700745745077	0.0150102880506185	0.0267753300567381	0.5606014199941171	0.575081	0.575081	chr1	182576086	0.2402709807442436	chr1:182576086:C:T
chr1:182576576	['T', 'C']	10699	1543.4426045467303	-72.87088084069886	-0.0230151588933454	0.0268893812866255	-0.8559199874484611	0.392061	0.392061	chr1	182576576	0.4066463566979791	chr1:182576576:T:C
chr1:182578244	['T', 'C']	10699	2219.207421948028	-31.8455727146886	0.0110899702149071	0.022699429085377	0.4885572308094443	0.625165	0.625165	chr1	182578244	0.2040053440443333	chr1:182578244:T:C
chr1:182578665	['G', 'A']	10699	6536.8329281974575	-176.31879802140685	-0.0037678304572199	0.0151177272026276	-0.2492326000276691	0.803186	0.803186	chr1	182578665	0.0951838701389667	chr1:182578665:G:A
chr1:182579472	['C', 'A']	10699	2526.0	21.64769722954496	0.0323421181423146	0.021647039787778	1.494066554105706	0.135188	0.135188	chr1	182579472	0.8690618569526491	chr1:182579472:C:A
chr1:182579884	['A', 'G']	10699	15757.891351098646	-461.93906394462095	-0.0169275161557907	0.0158514223063385	-1.0678862646301357	0.285596	0.285596	chr1	182579884	0.5442478794942275	chr1:182579884:A:G
chr1:182580594	['T', 'C']	10699	2014.0	-24.218544206125348	0.0176498683217913	0.0239868332135244	0.7358148599557457	0.46186	0.46186	chr1	182580594	0.3354896487764181	chr1:182580594:T:C
chr1:182582202	['A', 'C']	10699	6781.633856795663	-153.97520636510387	0.0035534633987281	0.0150627942118137	0.2359099745212719	0.813507	0.813507	chr1	182582202	0.089638705728605	chr1:182582202:A:C
chr1:182583331	['C', 'T']	10699	808.0755281361003	-14.357457366840034	0.0027129660530808	0.0369144250203441	0.0734933850814607	0.941415	0.941415	chr1	182583331	0.0262188861597259	chr1:182583331:C:T
chr1:182583608	['A', 'T']	10699	6951.649747616377	-145.79391964790187	0.0067460553848287	0.0150136729350246	0.4493274506527487	0.653205	0.653205	chr1	182583608	0.1849504995873923	chr1:182583608:A:T
chr1:182584558	['C', 'T']	10699	17670.651617124695	-416.3591000606619	0.0096494399529052	0.018459701433468	0.5227300120580776	0.601173	0.601173	chr1	182584558	0.2210005327663113	chr1:182584558:C:T
chr1:182586901	['A', 'G']	10699	2520.4711601383565	26.91629085085516	0.0350074223871951	0.0216716945746623	1.6153523328131634	0.106264	0.106264	chr1	182586901	0.9736138403627422	chr1:182586901:A:G
chr1:182587195	['T', 'C']	10699	7784.6380213203665	-204.02784366554988	-0.0026090362584797	0.0145143723882408	-0.1797553616988328	0.857348	0.857348	chr1	182587195	0.0668428609209172	chr1:182587195:T:C
chr1:182589004	['G', 'T']	10699	2002.0	-33.141098844592335	0.0131840757624318	0.0240615373953442	0.5479315617206929	0.58375	0.58375	chr1	182589004	0.2337731064258314	chr1:182589004:G:T
chr1:182589381	['A', 'G']	10699	7382.139904610492	-132.95496811711723	0.012275746627938	0.0146048990468717	0.8405225252527464	0.400634	0.400634	chr1	182589381	0.3972521968651971	chr1:182589381:A:G
chr1:182589684	['T', 'G']	10699	7380.7594202898545	-134.75672603709103	0.0119413587562341	0.0146063897595714	0.8175434828725621	0.413636	0.413636	chr1	182589684	0.3833816702986272	chr1:182589684:T:G
chr1:182590218	['C', 'T']	10699	7374.378517341311	-135.21531397675903	0.0118427168899515	0.0146080911510927	0.810695714276515	0.417558	0.417558	chr1	182590218	0.3792831912451653	chr1:182590218:C:T
chr1:182590375	['C', 'T']	10699	2439.0	-38.08972554834195	0.0081712840246503	0.022181304369788	0.3683860916574397	0.712593	0.712593	chr1	182590375	0.1471584481600031	chr1:182590375:C:T
chr1:182591113	['A', 'T']	10699	334.0624474151631	10.535715529641752	0.0588353346521503	0.0565963541496313	1.0395605076715633	0.298568	0.298568	chr1	182591113	0.5249567410455049	chr1:182591113:A:T
chr1:182592128	['G', 'A']	10699	2546.0	32.25449159194634	0.0367716343675894	0.0215938009123519	1.7028791974531732	0.0886198	0.0886198	chr1	182592128	1.052469234432983	chr1:182592128:G:A
chr1:182592498	['T', 'C']	10699	3312.619239038983	20.41098573241342	0.0332362894229698	0.0192031448262846	1.7307732521746633	0.0835211	0.0835211	chr1	182592498	1.0782037945048375	chr1:182592498:T:C
chr1:182592917	['T', 'C']	10699	2552.670127197905	29.882117612806205	0.0355063721500758	0.0215806019963368	1.6452910885480765	0.0999392	0.0999392	chr1	182592917	1.0002641313490663	chr1:182592917:T:C
chr1:182593255	['C', 'T']	10699	1526.4280104712043	-33.19387279293125	0.0037593592482366	0.027066059062828	0.1388957010516428	0.889535	0.889535	chr1	182593255	0.0508369593194333	chr1:182593255:C:T
chr1:182595169	['G', 'A']	10699	14444.0	-379.2381143118215	-0.0043918826298908	0.0150379576563296	-0.2920531318321813	0.770252	0.770252	chr1	182595169	0.1133671653409975	chr1:182595169:G:A
chr1:182596139	['A', 'G']	10699	12176.0	-393.12335302353154	-0.01433749500533	0.0141657471712365	-1.012124163449866	0.311502	0.311502	chr1	182596139	0.5065391606061747	chr1:182596139:A:G
chr1:182598305	['G', 'A']	10699	2649.0	21.40590056682952	0.031081347701488	0.0212406971741447	1.4632922566836375	0.143417	0.143417	chr1	182598305	0.843399366320931	chr1:182598305:G:A
chr1:182598384	['C', 'T']	10699	243.0	23.90293148593681	0.1198680166225148	0.0658793341098728	1.81950862500523	0.0688618	0.0688618	chr1	182598384	1.1620216293244852	chr1:182598384:C:T
chr1:182598604	['A', 'G']	10699	2651.0	22.554402768581024	0.0315873337556785	0.0212281612763305	1.4879919812413795	0.136783	0.136783	chr1	182598604	0.8639678753130502	chr1:182598604:A:G
chr1:182599069	['G', 'C']	10699	19408.0	-508.68970130539606	-0.0123654737990982	0.0241394666253457	-0.5122513264694454	0.608486	0.608486	chr1	182599069	0.2157494095336559	chr1:182599069:G:C
chr1:182600491	['T', 'C']	10699	20996.0	-534.0827956606253	-0.0057979862253531	0.0515437927557385	-0.1124866044070384	0.91044	0.91044	chr1	182600491	0.0407486698883079	chr1:182600491:T:C
chr1:182601868	['C', 'T']	10699	7622.137247569184	-151.7613812369404	0.0086128280367934	0.0145205683760487	0.5931467566379888	0.553095	0.553095	chr1	182601868	0.2572002675518516	chr1:182601868:C:T
chr1:182603740	['T', 'C']	10699	2745.052567580208	-20.69336943439245	0.0195197100274392	0.0210439722277835	0.927567752711062	0.353653	0.353653	chr1	182603740	0.4514226534929731	chr1:182603740:T:C
chr1:182604000	['G', 'A']	10699	567.0	-18.34877501545441	-0.0100383278730474	0.043507746971008	-0.2307250678766849	0.817533	0.817533	chr1	182604000	0.0874947078681086	chr1:182604000:G:A
chr1:182606333	['C', 'T']	10699	4031.376799401757	-123.4105093940596	-0.0073196073065757	0.0178728172571281	-0.4095385300074334	0.682153	0.682153	chr1	182606333	0.1661182065700993	chr1:182606333:C:T
chr1:182606536	['G', 'A']	10699	2725.0	14.31017638639943	0.0271583999829361	0.0209325371676147	1.2974251408450184	0.194513	0.194513	chr1	182606536	0.7110513679136201	chr1:182606536:G:A
chr1:182607439	['T', 'C']	10699	4900.374065071055	-104.97491082081164	0.0067646109664031	0.0166091070246149	0.4072832426438024	0.683808	0.683808	chr1	182607439	0.1650658226158623	chr1:182607439:T:C
chr1:182608250	['A', 'G']	10699	874.490414289722	-14.60569579585459	0.004705248558472	0.0356127267265198	0.1321226704881382	0.89489	0.89489	chr1	182608250	0.0482303449399356	chr1:182608250:A:G
chr1:182608526	['T', 'A']	10699	1969.184053094036	-63.2691781396732	-0.011454830021365	0.0241510384252212	-0.4742996893004259	0.635296	0.635296	chr1	182608526	0.1970238790947657	chr1:182608526:T:A
chr1:182608676	['C', 'G']	10699	7921.0	-254.01674468054563	-0.0090723823192394	0.0143045202603198	-0.6342318479848577	0.525943	0.525943	chr1	182608676	0.2790613207261883	chr1:182608676:C:G
chr1:182609900	['T', 'C']	10699	9455.65136499626	-153.11199392497386	0.0146523561208909	0.0140149396539525	1.0454812138101957	0.295824	0.295824	chr1	182609900	0.5289665948937374	chr1:182609900:T:C
chr1:182610467	['G', 'T']	10699	10307.634675214493	-214.91827192914468	0.0079320613463817	0.0140892903320806	0.5629851581893275	0.573457	0.573457	chr1	182610467	0.2414991416037827	chr1:182610467:G:T
chr1:182610793	['G', 'A']	10699	1184.1106748925033	-94.5701386586637	-0.0531244176663451	0.0305282793725733	-1.7401707124729775	0.0818578	0.0818578	chr1	182610793	1.0869399315781096	chr1:182610793:G:A
chr1:182610989	['C', 'T']	10699	1877.0	-0.3230637834940577	0.0280190935181123	0.024650493170888	1.1366544808605532	0.255708	0.255708	chr1	182610989	0.5922556845606577	chr1:182610989:C:T
chr1:182612022	['T', 'G']	10699	10919.020564591512	-197.40020209189825	0.0141122622534419	0.0139453763174728	1.011967115993846	0.311577	0.311577	chr1	182612022	0.5064346085789034	chr1:182612022:T:G
chr1:182613225	['C', 'T']	10699	5971.0	-219.94868836869225	-0.0141904705868781	0.0156048961344803	-0.9093601434182644	0.363181	0.363181	chr1	182613225	0.4398768798948831	chr1:182613225:C:T
chr1:182613240	['T', 'G']	10699	2203.205926341372	-54.63094331479098	0.001427796572884	0.0227872043467044	0.0626578210806494	0.95004	0.95004	chr1	182613240	0.022258109012663	chr1:182613240:T:G
chr1:182613755	['C', 'T']	10699	2996.280052346233	-100.58289319503034	-0.0071140221585436	0.0200400060861919	-0.3549910178642819	0.722603	0.722603	chr1	182613755	0.1411002397224096	chr1:182613755:C:T
chr1:182613921	['A', 'AT']	10699	9228.0	-341.2548242908202	-0.0177751990073159	0.0140581976470719	-1.2644009889146937	0.206114	0.206114	chr1	182613921	0.685892508384542	chr1:182613921:A:AT
chr1:182614429	['G', 'A']	10699	2181.407777881649	-51.62273105046246	0.0025494667335301	0.022906587141058	0.1112984102708359	0.911382	0.911382	chr1	182614429	0.0402995530828112	chr1:182614429:G:A
chr1:182614442	['C', 'T']	10699	9141.272021694407	-338.0601289298333	-0.0175982527245639	0.0140678411392907	-1.2509561737524169	0.210978	0.210978	chr1	182614442	0.675762828952247	chr1:182614442:C:T
chr1:182614491	['G', 'C']	10699	9194.60962366598	-339.1978125465614	-0.0177540609048477	0.0140691686494629	-1.2619125797120525	0.207008	0.207008	chr1	182614491	0.6840128705396057	chr1:182614491:G:C
chr1:182615071	['A', 'G']	10699	9239.727213237356	-346.97407747725424	-0.0189793744621051	0.0140707371250647	-1.3488543132752049	0.177412	0.177412	chr1	182615071	0.751017008193543	chr1:182615071:A:G
chr1:182616989	['AC', 'A']	10699	9364.130385912327	-362.1966970543159	-0.0206635694782705	0.0140305898371658	-1.472751303978285	0.140848	0.140848	chr1	182616989	0.8512493154877969	chr1:182616989:AC:A
chr1:182618495	['A', 'T']	10699	2767.0	-156.80720327766142	-0.0349618936311684	0.0207556616384595	-1.6844509339266378	0.0921238	0.0921238	chr1	182618495	1.035628156194195	chr1:182618495:A:T
chr1:182620049	['C', 'T']	10699	9955.444018333175	-134.35735969376137	0.0191806236790354	0.013961154328085	1.3738565757740109	0.169515	0.169515	chr1	182620049	0.7707918660213887	chr1:182620049:C:T
chr1:182620076	['G', 'A']	10699	2657.8633059116232	-147.47665558376085	-0.0351418359909902	0.0213485181419427	-1.6461018866666983	0.0997722	0.0997722	chr1	182620076	1.0009904513827002	chr1:182620076:G:A
chr1:182620397	['G', 'A']	10699	321.03000560852496	-28.46999067576641	-0.0825392560994355	0.0574770288435516	-1.436039018720008	0.151021	0.151021	chr1	182620397	0.8209626583360109	chr1:182620397:G:A
chr1:182620503	['A', 'G']	10699	11448.07001308656	-407.9132716399804	-0.0189019186386891	0.0139535649014369	-1.3546300728312564	0.175564	0.175564	chr1	182620503	0.7555645328729872	chr1:182620503:A:G
chr1:182620656	['A', 'G']	10699	3372.945774121167	-182.110400685414	-0.032748899563977	0.019113747432956	-1.7133688555239115	0.0866737	0.0866737	chr1	182620656	1.0621126635113174	chr1:182620656:A:G
chr1:182621434	['A', 'G']	10699	11011.116690042074	-404.0903657748875	-0.0200304731099552	0.013933564444101	-1.4375699190479134	0.150585	0.150585	chr1	182621434	0.8222182867121659	chr1:182621434:A:G
chr1:182621444	['C', 'G']	10699	10504.945587135378	-401.5624968370286	-0.0220806366999096	0.0139524426022437	-1.58256423834768	0.11355	0.11355	chr1	182621444	0.944812861444246	chr1:182621444:C:G
chr1:182621667	['A', 'G']	10699	11663.270381451011	-415.27738728893786	-0.0184359004107636	0.0140074321789578	-1.3161513241847655	0.188151	0.188151	chr1	182621667	0.7254934691148966	chr1:182621667:A:G
chr1:182621733	['C', 'G']	10699	1988.18582912694	-41.13891551411175	0.0052277380802954	0.0238933504908859	0.2187946844160478	0.826814	0.826814	chr1	182621733	0.0825921783059121	chr1:182621733:C:G
chr1:182623201	['C', 'T']	10699	7371.756054230948	-296.3908714834933	-0.0182197663593024	0.0147145049890155	-1.2382180965587095	0.215662	0.215662	chr1	182623201	0.6662263715602812	chr1:182623201:C:T
chr1:182624532	['A', 'G']	10699	10472.936611817502	-401.3152880134618	-0.0201930512932019	0.0139389665176925	-1.448676361161435	0.147457	0.147457	chr1	182624532	0.831334606026974	chr1:182624532:A:G
chr1:182624629	['T', 'C']	10699	10442.928197456991	-388.53711029285216	-0.0181416980349321	0.0139400068854308	-1.3014124156489948	0.193145	0.193145	chr1	182624629	0.7141165300794302	chr1:182624629:T:C
chr1:182627161	['C', 'T']	10699	5155.0	-121.2275924175502	0.0054517730012111	0.0161017114901271	0.3385834483839752	0.73493	0.73493	chr1	182627161	0.1337540242647485	chr1:182627161:C:T
chr1:182627593	['T', 'G']	10699	3523.6586893521544	-114.44885345488213	-0.0083334816055581	0.0186608418016361	-0.446575866948694	0.65519	0.65519	chr1	182627593	0.1836327397243801	chr1:182627593:T:G
chr1:182628881	['C', 'T']	10699	421.078713658035	-4.769876155578746	-0.0049668794725948	0.0505302120294236	-0.0982952430459344	0.9217	0.9217	chr1	182628881	0.0354104125100967	chr1:182628881:C:T
chr1:182629039	['C', 'T']	10699	4016.0	-130.95872962026064	-0.0049407149903145	0.0177511930011255	-0.2783314332733186	0.780763	0.780763	chr1	182629039	0.1074807758697626	chr1:182629039:C:T
chr1:182630430	['T', 'C']	10699	9211.86100205646	-397.5257302963124	-0.0281050265346653	0.0140309247823449	-2.0030772718580736	0.0451942	0.0451942	chr1	182630430	1.3449172968173837	chr1:182630430:T:C
chr1:182631116	['G', 'C']	10699	9189.717864821912	-393.7637629509849	-0.0275819340417165	0.0140405272762985	-1.9644514410991547	0.0495036	0.0495036	chr1	182631116	1.3053632171616936	chr1:182631116:G:C
chr1:182631173	['C', 'T']	10699	526.0	-6.803159734962431	0.0168836172071512	0.0450315276168883	0.3749288132259434	0.707721	0.707721	chr1	182631173	0.1501379175093268	chr1:182631173:C:T
chr1:182631551	['T', 'C']	10699	9201.72010844162	-399.151189452765	-0.0284349116901586	0.0140336337458458	-2.026197363072544	0.0427694	0.0427694	chr1	182631551	1.3688668422967758	chr1:182631551:T:C
chr1:182631716	['A', 'G']	10699	2488.930528284245	-82.7128498947381	-0.0058767332227527	0.0215942352052107	-0.2721436145761091	0.785517	0.785517	chr1	182631716	0.1048444116089842	chr1:182631716:A:G
chr1:182632070	['T', 'C']	10699	3645.681499485837	-131.41126993135717	-0.010155009967235	0.0184777945009579	-0.5495791159874951	0.58262	0.58262	chr1	182632070	0.2346146111251844	chr1:182632070:T:C
chr1:182632096	['A', 'G']	10699	6144.574312955692	-229.23560921521656	-0.0134257653254616	0.015496482761735	-0.8663750046954803	0.386304	0.386304	chr1	182632096	0.4130707949125606	chr1:182632096:A:G
chr1:182632222	['G', 'C']	10699	7885.211013462977	-253.4203658981151	-0.007147744713707	0.0144496846418204	-0.494664409008624	0.620847	0.620847	chr1	182632222	0.2070154130964999	chr1:182632222:G:C
chr1:182632245	['A', 'T']	10699	548.2049555867227	-7.902960489038965	0.0130913099489972	0.0441002122649504	0.2968536720491437	0.766584	0.766584	chr1	182632245	0.1154402495014762	chr1:182632245:A:T
chr1:182632614	['C', 'T']	10699	20516.0	-507.008796486501	0.0166215813231824	0.0353914760355826	0.4696492823998383	0.638615	0.638615	chr1	182632614	0.1947608848245701	chr1:182632614:C:T
chr1:182633189	['T', 'C']	10699	4825.156939768051	-147.27542430291552	-0.0029460703223535	0.0166007686526486	-0.1774658983566685	0.859146	0.859146	chr1	182633189	0.0659330275465445	chr1:182633189:T:C
chr1:182633925	['T', 'A']	10699	6900.644980370163	-216.18203848547603	-0.0057527676295491	0.0148252066469131	-0.3880396251169288	0.697994	0.697994	chr1	182633925	0.156148310583273	chr1:182633925:T:A
chr1:182634049	['G', 'A']	10699	449.0	11.735526279460611	0.0508843265339326	0.0485708532359105	1.047630896801122	0.294832	0.294832	chr1	182634049	0.5304253815008914	chr1:182634049:G:A
chr1:182636180	['G', 'C']	10699	11639.17575021034	-186.904222081458	0.0193822741118895	0.0140604192357277	1.3784990181970471	0.168078	0.168078	chr1	182636180	0.7744891283444382	chr1:182636180:G:C
chr1:182637442	['T', 'C']	10699	7761.057204381612	-376.4841879067539	-0.0301579198678901	0.0144916945480178	-2.0810485459766395	0.0374532	0.0374532	chr1	182637442	1.4265110702750452	chr1:182637442:T:C
chr1:182637678	['T', 'C']	10699	2077.3883331775264	-143.992988057839	-0.0401509089919086	0.0232813931453235	-1.724592198640554	0.0846299	0.0846299	chr1	182637678	1.0724761722937513	chr1:182637678:T:C
chr1:182641455	['G', 'A']	10699	1167.0	-28.31260698810061	0.0020799782696483	0.0308009152674542	0.0675297552552341	0.946161	0.946161	chr1	182641455	0.0240349571898675	chr1:182641455:G:A
chr1:182641705	['C', 'T']	10699	813.0	-25.93862202309934	-0.0086141293223885	0.0364981501740559	-0.2360155043833369	0.813425	0.813425	chr1	182641705	0.0896824840150316	chr1:182641705:C:T
chr1:182643574	['T', 'C']	10699	5972.465812365541	-286.3244666383464	-0.0258080873996284	0.0155490065577115	-1.6597901160977282	0.096986	0.096986	chr1	182643574	1.013290951935411	chr1:182643574:T:C
chr1:182644531	['G', 'A']	10699	3639.340157038698	-180.2080134955925	-0.0234428666048196	0.0184319617514629	-1.2718595514098747	0.203451	0.203451	chr1	182644531	0.6915401711662399	chr1:182644531:G:A
chr1:182646309	['C', 'T']	10699	3654.3415591699386	-181.47992596191463	-0.0235444888701275	0.0183970709106272	-1.2797955166073112	0.200645	0.200645	chr1	182646309	0.6975716582549142	chr1:182646309:C:T
chr1:182647001	['G', 'T']	10699	5510.0	-256.5278912837006	-0.0239817325090007	0.0157823977407545	-1.5195240230876506	0.12866	0.12866	chr1	182647001	0.8905564529356507	chr1:182647001:G:T
chr1:182647279	['C', 'T']	10699	3660.3684899485743	-179.93370805013635	-0.022973932964221	0.0183868148177353	-1.249478672187479	0.211517	0.211517	chr1	182647279	0.6746547218610821	chr1:182647279:C:T
chr1:182647690	['A', 'G']	10699	5522.548522812265	-256.4840916593656	-0.0239864131093186	0.0157766335735141	-1.5203758772459	0.128446	0.128446	chr1	182647690	0.8912794157649102	chr1:182647690:A:G
chr1:182648660	['G', 'A']	10699	5520.547961854899	-253.84156356326764	-0.0232610586906172	0.0157806755721985	-1.4740217289301083	0.140505	0.140505	chr1	182648660	0.8523082207142598	chr1:182648660:G:A
chr1:182648922	['A', 'G']	10699	5523.581354030297	-254.46500626078995	-0.0234777398274246	0.0157779120931451	-1.488013096335144	0.136777	0.136777	chr1	182648922	0.8639869261018485	chr1:182648922:A:G
chr1:182649125	['A', 'G']	10699	5522.032252033281	-255.30979117283127	-0.0236645830571067	0.0157767973919485	-1.4999611435197613	0.133654	0.133654	chr1	182649125	0.8740180391376557	chr1:182649125:A:G
chr1:182649502	['TTA', 'T']	10699	1254.0	-43.99361242909187	-0.0080854083130587	0.0297959441411026	-0.2713593593399566	0.78612	0.78612	chr1	182649502	0.1045111545204353	chr1:182649502:TTA:T
chr1:182649846	['C', 'T']	10699	5513.030569318501	-260.3371874837431	-0.0248087043333191	0.0157836381263732	-1.5717988549082134	0.116027	0.116027	chr1	182649846	0.9354409367509692	chr1:182649846:C:T
chr1:182650031	['C', 'T']	10699	1335.124789680314	-57.47203888635156	-0.0172985084403578	0.0289299895006648	-0.5979438201994635	0.54989	0.54989	chr1	182650031	0.2597241780891847	chr1:182650031:C:T
chr1:182650037	['A', 'G']	10699	5512.698296836984	-254.8967613667923	-0.0235983413201223	0.0157882644559219	-1.494676085899417	0.135029	0.135029	chr1	182650037	0.8695729486352012	chr1:182650037:A:G
chr1:182650412	['A', 'G']	10699	3661.0	-180.15838819251312	-0.0230856845343696	0.0183897274382455	-1.2553576235370334	0.209376	0.209376	chr1	182650412	0.6790731013817313	chr1:182650412:A:G
chr1:182651003	['T', 'G']	10699	7873.735931949897	-361.0754955714983	-0.0262285258205677	0.0144527098423144	-1.814782563735989	0.0695854	0.0695854	chr1	182651003	1.1574818719494009	chr1:182651003:T:G
chr1:182651763	['G', 'A']	10699	11381.063750233689	-138.72659729713234	0.0244603809803663	0.0139916418749262	1.7482137692646855	0.0804557	0.0804557	chr1	182651763	1.094443182256619	chr1:182651763:G:A
chr1:182652161	['T', 'C']	10699	15613.918762269795	-375.5202671695642	0.0068880361169289	0.0157729663252053	0.4366988412269537	0.662339	0.662339	chr1	182652161	0.1789196719708893	chr1:182652161:T:C
chr1:182653251	['C', 'T']	10699	15631.461020751543	-374.1309984080282	0.0073012099253319	0.0157773892708639	0.4627641367013153	0.643543	0.643543	chr1	182653251	0.1914224292742645	chr1:182653251:C:T
chr1:182653581	['T', 'C']	10699	15638.923436477518	-377.13611971639017	0.0065243089756823	0.0157844421168733	0.4133379518499401	0.679367	0.679367	chr1	182653581	0.1678955526469977	chr1:182653581:T:C
chr1:182653632	['T', 'C']	10699	15637.46158160404	-376.48249308971737	0.0067350491485563	0.0157804784084009	0.4267962589125872	0.669536	0.669536	chr1	182653632	0.1742260666265565	chr1:182653632:T:C
chr1:182653669	['G', 'A']	10699	1249.2335234177808	-33.0137633513897	0.0009458973549664	0.0298202253576073	0.0317199935152461	0.974696	0.974696	chr1	182653669	0.0111308162083538	chr1:182653669:G:A
chr1:182653876	['G', 'A']	10699	11975.119274630772	-200.8541868083679	0.0179094215674656	0.0140469923965843	1.2749648509684195	0.202349	0.202349	chr1	182653876	0.6938989375316438	chr1:182653876:G:A
chr1:182654144	['T', 'A']	10699	11390.12919510143	-152.23788298818482	0.0225286376565267	0.0139743095169604	1.6121467489455603	0.10696	0.10696	chr1	182654144	0.970778605746072	chr1:182654144:T:A
chr1:182654374	['G', 'A']	10699	15638.846844319778	-379.38135520727	0.0060321441773865	0.0157816130750273	0.3822260847930522	0.702301	0.702301	chr1	182654374	0.1534767131953141	chr1:182654374:G:A
chr1:182654722	['C', 'A']	10699	17214.608992335016	-448.4419598326762	-0.001267485329594	0.0175874984937051	-0.0720674023112355	0.94255	0.94255	chr1	182654722	0.0256956022382139	chr1:182654722:C:A
chr1:182654790	['G', 'A']	10699	3651.3412787436905	-175.40592173234674	-0.0216609853665984	0.0184123307883424	-1.1764390731190244	0.239446	0.239446	chr1	182654790	0.6207924135490724	chr1:182654790:G:A
chr1:182655233	['G', 'A']	10699	11970.237636720576	-204.08005068444987	0.0173048968097009	0.0140469492242391	1.231932751621254	0.218001	0.218001	chr1	182655233	0.6615415142234419	chr1:182655233:G:A
chr1:182655280	['A', 'G']	10699	15639.46176855487	-379.0572907477181	0.0061552717329508	0.0157879098789545	0.3898724897813029	0.696639	0.696639	chr1	182655280	0.1569922160525182	chr1:182655280:A:G
chr1:182655290	['T', 'C']	10699	3661.36886395512	-176.16262288275524	-0.0218332059248255	0.0183864694656205	-1.1874604836806617	0.235072	0.235072	chr1	182655290	0.6287990976708191	chr1:182655290:T:C
chr1:182655817	['TCTC', 'T']	10699	12423.48354525056	-205.99206946741168	0.0187478492340042	0.0141144877837853	1.3282698969452962	0.184117	0.184117	chr1	182655817	0.7349061101090444	chr1:182655817:TCTC:T
chr1:182656870	['C', 'A']	10699	3537.33062254627	-203.34089839071493	-0.0301822051403219	0.0186655414284666	-1.6170013206416485	0.105908	0.105908	chr1	182656870	0.9750712332387824	chr1:182656870:C:A
chr1:182656896	['G', 'T']	10699	12009.244928484624	-151.2678651137282	0.0251831662157061	0.0140134541942629	1.7970705770755684	0.0723526	0.0723526	chr1	182656896	1.1405458578363832	chr1:182656896:G:T
chr1:182657215	['A', 'G']	10699	15655.389771877337	-383.02121774875656	0.0052956938856976	0.0158132274856126	0.3348901348896597	0.737715	0.737715	chr1	182657215	0.1321113859180619	chr1:182657215:A:G
chr1:182657675	['C', 'T']	10699	800.0	-31.32770324809656	-0.0077734776713619	0.0367644731831676	-0.211439930952717	0.832548	0.832548	chr1	182657675	0.07959071814094	chr1:182657675:C:T
chr1:182657720	['C', 'T']	10699	12496.67208976157	-224.2060209515396	0.0156470904013116	0.0141435714614502	1.106304050851611	0.26862	0.26862	chr1	182657720	0.5708616552329112	chr1:182657720:C:T
chr1:182658766	['G', 'C']	10699	12263.14619555057	-213.8976527428765	0.015487852441473	0.0140741425720569	1.1004473176378708	0.271162	0.271162	chr1	182658766	0.5667711715402888	chr1:182658766:G:C
chr1:182659378	['G', 'A']	10699	11597.083940923538	-154.24652209689947	0.022018788119844	0.0139584522880172	1.577451974295617	0.114721	0.114721	chr1	182659378	0.9403570760016842	chr1:182659378:G:A
chr1:182659582	['C', 'T']	10699	10798.02776738968	-88.99359455542941	0.030936680965543	0.0139816453695674	2.212663828027005	0.0269419	0.0269419	chr1	182659582	1.5695717801639266	chr1:182659582:C:T
chr1:182660327	['T', 'A']	10699	1947.364027297373	-69.5417612566697	-0.0166846931303208	0.024212583647481	-0.6890918116479725	0.49078	0.49078	chr1	182660327	0.3091131437172766	chr1:182660327:T:A
chr1:182660994	['C', 'T']	10699	1611.6025245441797	-75.3356461766829	-0.0272401144093914	0.0264350732802347	-1.030453523643478	0.30282	0.30282	chr1	182660994	0.5188154448826705	chr1:182660994:C:T
chr1:182661150	['T', 'A']	10699	4090.146877337322	-172.48383875614982	-0.0209074979363314	0.0178063471700803	-1.1741598507897149	0.240357	0.240357	chr1	182661150	0.6191432252428254	chr1:182661150:T:A
chr1:182662569	['T', 'C']	10699	8673.0	-196.53397823901665	0.0052327748653346	0.0141639806896826	0.3694423891121427	0.711805	0.711805	chr1	182662569	0.1476389656651556	chr1:182662569:T:C
chr1:182663052	['C', 'A']	10699	6715.2553052257645	-296.58674831928414	-0.0240456282464383	0.0150970297344184	-1.5927390135305064	0.111248	0.111248	chr1	182663052	0.9537077879584596	chr1:182663052:C:A
chr1:182663099	['T', 'C']	10699	5581.043283163504	-191.6941812467868	-0.0088600742223845	0.01585640766203	-0.5587693260183352	0.576331	0.576331	chr1	182663099	0.2393280197265538	chr1:182663099:T:C
chr1:182663100	['G', 'A']	10699	5576.5636686611815	-193.83595722398456	-0.0093897757222632	0.0158679736142443	-0.5917438452150088	0.554035	0.554035	chr1	182663100	0.2564627987612223	chr1:182663100:G:A
chr1:182663320	['G', 'A']	10699	5566.040478638871	-190.0783470366376	-0.0086765231401369	0.0158900103188284	-0.5460363439698918	0.585052	0.585052	chr1	182663320	0.2328055316795022	chr1:182663320:G:A
chr1:182663374	['T', 'C']	10699	5658.586667913238	-192.3924881983573	-0.0085947075314676	0.0157874040956654	-0.544402834018002	0.586176	0.586176	chr1	182663374	0.2319719669977885	chr1:182663374:T:C
chr1:182663452	['G', 'A']	10699	6514.6088988596	-196.84731476060887	-0.0049281605513638	0.0151505040098938	-0.325280304083982	0.744975	0.744975	chr1	182663452	0.127858301136569	chr1:182663452:G:A
chr1:182666801	['A', 'T']	10699	5156.964008600542	-172.11863379273888	-0.0075308517969559	0.0162931078955215	-0.4622108835985761	0.64394	0.64394	chr1	182666801	0.1911545967440018	chr1:182666801:A:T
chr1:182668261	['A', 'G']	10699	5303.9914929419465	-186.2003911526963	-0.0100152955756241	0.0161653894241283	-0.6195517666079465	0.535566	0.535566	chr1	182668261	0.271187001639639	chr1:182668261:A:G
chr1:182670426	['G', 'C']	10699	1465.0	12.803504330107668	0.0351974852814094	0.0276210769392035	1.2742980789229292	0.202586	0.202586	chr1	182670426	0.6933905704901988	chr1:182670426:G:C
chr1:182671503	['A', 'G']	10699	6144.574312955692	-224.2260044477773	-0.0131763937303204	0.0154563036270253	-0.8524931994271573	0.39396	0.39396	chr1	182671503	0.4045478712230351	chr1:182671503:A:G
chr1:182671716	['T', 'G']	10699	6156.0	-222.15796851405423	-0.0127778356533623	0.0154300260832194	-0.8281149743005647	0.407624	0.407624	chr1	182671716	0.3897402536138054	chr1:182671716:T:G
chr1:182671729	['T', 'C']	10699	9277.867171433913	-372.3965962633046	-0.0243820818943359	0.0141645459255431	-1.721345818108256	0.085217	0.085217	chr1	182671729	1.0694737588750511	chr1:182671729:T:C
chr1:182671859	['T', 'C']	10699	6100.57020003739	-215.4459039863496	-0.0116507205107249	0.0154621682652096	-0.7534984945765609	0.451167	0.451167	chr1	182671859	0.3456626737455188	chr1:182671859:T:C
chr1:182671948	['G', 'A']	10699	6099.1401327475	-214.16136980529845	-0.0113644643211263	0.0154622050318974	-0.7349834190972252	0.462366	0.462366	chr1	182671948	0.3350141091793946	chr1:182671948:G:A
chr1:182673722	['T', 'C']	10699	1370.512388966807	4.017205398529792	0.0248340547842738	0.0290027624562719	0.8562651513529699	0.39187	0.39187	chr1	182673722	0.4068579830979681	chr1:182673722:T:C
chr1:182673893	['T', 'A']	10699	2560.0	-139.67595220761714	-0.0298376954276035	0.0213562951543671	-1.3971381839373982	0.162401	0.162401	chr1	182673893	0.7894113008759717	chr1:182673893:T:A
chr1:182674913	['C', 'T']	10699	5931.663238593867	-213.4876795522109	-0.0129902142734581	0.0155997644485544	-0.8327186167648735	0.405022	0.405022	chr1	182674913	0.3925213861208699	chr1:182674913:C:T
chr1:182675026	['G', 'A']	10699	1461.1365675827258	13.817324763928646	0.0362352073828113	0.0276503381559598	1.3104797192146107	0.190062	0.190062	chr1	182675026	0.7211047050176871	chr1:182675026:G:A
chr1:182677013	['A', 'G']	10699	5952.0	-220.5131619039492	-0.014444195295332	0.0155709363899996	-0.9276381929482886	0.353616	0.353616	chr1	182677013	0.4514680927695286	chr1:182677013:A:G
chr1:182677278	['G', 'A']	10699	1151.1075902037765	-3.8171166215849786	0.0193811722125808	0.0309192912664876	0.6268310630259316	0.530783	0.530783	chr1	182677278	0.2750829952356788	chr1:182677278:G:A
chr1:182679917	['C', 'T']	10699	1272.0	24.093671708110964	0.0437318110941505	0.0292831449389169	1.4934123771668886	0.135359	0.135359	chr1	182679917	0.8685128627572246	chr1:182679917:C:T
chr1:182680704	['A', 'T']	10699	2190.2047111609645	11.01071073650008	0.0320481706679519	0.0229695793177094	1.395244128099594	0.162971	0.162971	chr1	182680704	0.7878896695867249	chr1:182680704:A:T
chr1:182682898	['CT', 'C']	10699	1538.0	-120.97814868513446	-0.0509551904172637	0.0266747241314258	-1.9102424514761072	0.0561287	0.0561287	chr1	182682898	1.2508150163829392	chr1:182682898:CT:C
chr1:182683429	['A', 'G']	10699	8678.433433059088	-394.9875511771039	-0.0326645007517281	0.0142291860308123	-2.295598685757248	0.0217181	0.0217181	chr1	182683429	1.663178171514542	chr1:182683429:A:G
chr1:182683698	['G', 'A']	10699	1230.2441707408789	-44.93916454907986	-0.0125108024861591	0.0298618260531612	-0.4189563780824025	0.675256	0.675256	chr1	182683698	0.170531548191508	chr1:182683698:G:A
chr1:182683726	['C', 'T']	10699	1226.917407164905	-52.12900788634971	-0.0182768522236889	0.0298225261589926	-0.6128539254605624	0.539986	0.539986	chr1	182683726	0.2676174998095582	chr1:182683726:C:T
chr1:182683759	['C', 'A']	10699	921.6029741863076	-29.008572519461623	-0.0064504208881741	0.0343664352279331	-0.1876953732731405	0.851119	0.851119	chr1	182683759	0.0700097143804399	chr1:182683759:C:A
chr1:182686122	['G', 'A']	10699	9734.909889699007	-429.7849840179833	-0.0332408901502129	0.0140550103687016	-2.365056252411966	0.0180451	0.0180451	chr1	182686122	1.7436407068808466	chr1:182686122:G:A
chr1:182686365	['G', 'A']	10699	3066.146330060776	-49.35695697711845	0.0102496320676039	0.0199056086709655	0.5149117636655924	0.606625	0.606625	chr1	182686365	0.217079695676658	chr1:182686365:G:A
chr1:182687371	['G', 'A']	10699	8617.02702449972	-393.7814437129848	-0.0327760893691896	0.0142593793755529	-2.298563528324572	0.0215489	0.0215489	chr1	182687371	1.666574894232855	chr1:182687371:G:A
chr1:182688303	['C', 'G']	10699	421.0	-27.84900798886911	-0.0379796372544249	0.0500573416006396	-0.7587226177016879	0.448035	0.448035	chr1	182688303	0.3486880580707499	chr1:182688303:C:G
chr1:182689016	['T', 'C']	10699	6078.0	-24.423509973830303	0.0281232195314959	0.0155437781152597	1.8092911081821608	0.0704339	0.0704339	chr1	182689016	1.1522182635942335	chr1:182689016:T:C
chr1:182690956	['A', 'G']	10699	431.0402879042812	-29.91931501821222	-0.0400986644632536	0.0492780451570504	-0.8137227102953886	0.415822	0.415822	chr1	182690956	0.3810925370684101	chr1:182690956:A:G
chr1:182691242	['C', 'G']	10699	420.03925967470553	-27.64113042303384	-0.0379897847959148	0.0501119857602497	-0.7580977728096627	0.448409	0.448409	chr1	182691242	0.3483256792815433	chr1:182691242:C:G
chr1:182692087	['A', 'C']	10699	420.15708274894814	-27.735194802887847	-0.038201413949706	0.050112211013086	-0.7623174706805548	0.445887	0.445887	chr1	182692087	0.3507751894816712	chr1:182692087:A:C
chr1:182693358	['A', 'G']	10699	427.0399140026173	-29.72100067684929	-0.0402969164242	0.0494916951739552	-0.8142157241242796	0.41554	0.41554	chr1	182693358	0.3813871645558195	chr1:182693358:A:G
chr1:182693889	['G', 'A']	10699	1415.0	-122.5635609646822	-0.0607744340509056	0.0278916630045608	-2.178946233538233	0.0293574	0.0293574	chr1	182693889	1.5322824097795713	chr1:182693889:G:A
chr1:182694747	['G', 'T']	10699	420.3142830418109	-27.95315070461785	-0.0387531568572524	0.0501126626192848	-0.7733206505443012	0.43935	0.43935	chr1	182694747	0.3571893692627201	chr1:182694747:G:T
chr1:182695123	['A', 'C']	10699	2676.750560957368	-209.028980168804	-0.0571499555021876	0.021030264429834	-2.7175100766262017	0.00658812	0.00658812	chr1	182695123	2.181238498928028	chr1:182695123:A:C
chr1:182695675	['C', 'T']	10699	1198.0	-32.901046046450986	-0.0052376104777782	0.0301614046389942	-0.17365273734655	0.862142	0.862142	chr1	182695675	0.0644211973568932	chr1:182695675:C:T
chr1:182695967	['G', 'A']	10699	420.0	-27.70098826551833	-0.0381261151755472	0.0501119021475061	-0.7608195566658336	0.446782	0.446782	chr1	182695967	0.3499043321055428	chr1:182695967:G:A
chr1:182696077	['A', 'C']	10699	1200.1121704991588	-35.96488230181951	-0.0079478538047241	0.0301149986517755	-0.2639167909859937	0.791849	0.791849	chr1	182696077	0.1013576273991993	chr1:182696077:A:C
chr1:182697501	['C', 'T']	10699	683.0638437091045	-28.11993551865565	-0.017093655148294	0.0396241052025709	-0.4313953604985111	0.66619	0.66619	chr1	182697501	0.176401890674284	chr1:182697501:C:T
chr1:182697886	['T', 'C']	10699	419.0	-27.33113472637184	-0.0372716128967063	0.0501676774032974	-0.7429407703506036	0.457534	0.457534	chr1	182697886	0.3395766273598729	chr1:182697886:T:C
chr1:182698538	['G', 'A']	10699	419.0	-27.33113472637184	-0.0372716128967063	0.0501676774032974	-0.7429407703506036	0.457534	0.457534	chr1	182698538	0.3395766273598729	chr1:182698538:G:A
chr1:182698896	['G', 'A']	10699	401.0	-29.69924207785152	-0.0465450630592621	0.0513457338751459	-0.9065030246221184	0.36469	0.36469	chr1	182698896	0.4380761451160554	chr1:182698896:G:A
chr1:182698908	['A', 'C']	10699	3472.649153968402	-21.47519564349517	0.0217601207322495	0.0189756827022455	1.1467371727118143	0.251516	0.251516	chr1	182698908	0.5994343824144663	chr1:182698908:A:C
chr1:182700142	['C', 'G']	10699	1201.0	-36.811137052175056	-0.0087233434169251	0.0301046581568199	-0.2897672304227417	0.772	0.772	chr1	182700142	0.1123826996642638	chr1:182700142:C:G
chr1:182702634	['A', 'G']	10699	1959.0	-73.89086439020163	-0.0113664748907515	0.0242421558532879	-0.4688722801528344	0.63917	0.63917	chr1	182702634	0.1943836172050352	chr1:182702634:A:G
chr1:182702957	['C', 'T']	10699	682.0637502336886	-16.087538089934856	0.0024775719464127	0.0396001771343759	0.0625646682843256	0.950114	0.950114	chr1	182702957	0.0222242824999939	chr1:182702957:C:T
chr1:182702969	['G', 'A']	10699	7380.379639151164	-72.02873523320628	0.0229839664225995	0.0147585051007193	1.5573370247017344	0.11942	0.11942	chr1	182702969	0.9229229331542388	chr1:182702969:G:A
chr1:182702978	['G', 'A']	10699	680.0635632828566	-17.313030946353464	0.000746500527256	0.0396528281053176	0.0188259088424492	0.98498	0.98498	chr1	182702978	0.006572587753983	chr1:182702978:G:A
chr1:182703116	['T', 'C']	10699	15181.83799196036	-390.8697941270433	-7.8279153147655e-05	0.0154321904218564	-0.0050724589969282	0.995953	0.995953	chr1	182703116	0.0017611558757684	chr1:182703116:T:C
chr1:182705843	['C', 'T']	10699	215.0	-11.837955879318928	-0.0361546425933216	0.0703819142530396	-0.5136922315488207	0.607478	0.607478	chr1	182705843	0.2164694455512287	chr1:182705843:C:T
chr1:182706033	['A', 'T']	10699	319.0	39.4747962376504	0.1471847568003209	0.0573454275889382	2.5666345685896057	0.0102826	0.0102826	chr1	182706033	1.9878970582119784	chr1:182706033:A:T
chr1:182706334	['C', 'T']	10699	1833.0	-88.9675990378412	-0.0242169373991603	0.0248850232763831	-0.9731530941400884	0.330499	0.330499	chr1	182706334	0.4808298502332243	chr1:182706334:C:T
chr1:182706527	['T', 'C']	10699	15269.135777071251	-383.9000735553415	0.0020136297786354	0.0155224564469241	0.1297236545981427	0.896788	0.896788	chr1	182706527	0.0473102117072967	chr1:182706527:T:C
chr1:182707107	['G', 'A']	10699	9368.129255518144	-127.5244256562408	0.0213031960275999	0.0141756541124009	1.5028016244388884	0.13292	0.13292	chr1	182707107	0.8764096673933266	chr1:182707107:G:A
chr1:182707799	['C', 'T']	10699	1833.171340437465	-86.76666951300062	-0.022805716628765	0.0248860787311038	-0.916404584072193	0.359475	0.359475	chr1	182707799	0.4443313076165121	chr1:182707799:C:T
chr1:182708483	['T', 'C']	10699	674.0	-16.75698539816644	0.0009097554978561	0.0398069192490028	0.0228542051236214	0.981767	0.981767	chr1	182708483	0.0079915698718849	chr1:182708483:T:C
chr1:182708872	['C', 'T']	10699	9300.477138849928	-127.26536677594086	0.0208708793641688	0.0141821299504163	1.4716322186538726	0.14115	0.14115	chr1	182708872	0.8503191175170619	chr1:182708872:C:T
chr1:182709064	['T', 'TCTTC']	10699	15268.281226626776	-383.4666803698758	0.002293404787571	0.0155107830545679	0.1478587366932239	0.882457	0.882457	chr1	182709064	0.0543064475465988	chr1:182709064:T:TCTTC
chr1:182709078	['G', 'A']	10699	12743.203427929191	-316.8753484948488	0.0015674997688196	0.0143327833076423	0.1093646457338029	0.912915	0.912915	chr1	182709078	0.0395696570215138	chr1:182709078:G:A
chr1:182709704	['G', 'A']	10699	218.0	-12.005317909238554	-0.0467244999064895	0.0697366913697783	-0.6700131449989959	0.502864	0.502864	chr1	182709704	0.2985494543790236	chr1:182709704:G:A
chr1:182710216	['G', 'A']	10699	15191.83986164345	-383.25491586460186	0.0018812383998719	0.015430926151948	0.1219135119530349	0.90297	0.90297	chr1	182710216	0.0443266783142768	chr1:182710216:G:A
chr1:182711557	['G', 'T']	10699	2880.269209197981	-58.79088969036179	0.0059259770333169	0.0205422511745876	0.2884774888084261	0.772987	0.772987	chr1	182711557	0.1118278099312739	chr1:182711557:G:T
chr1:182711596	['C', 'T']	10699	564.0527201346047	0.2876687623622268	0.0279656438288475	0.0433771194266346	0.6447095657457584	0.519129	0.519129	chr1	182711596	0.2847247095372835	chr1:182711596:C:T
chr1:182713676	['T', 'C']	10699	7413.078627524308	-75.6289827506902	0.0225523453263966	0.0147662353011404	1.5272914772430062	0.126718	0.126718	chr1	182713676	0.8971616902039052	chr1:182713676:T:C
chr1:182714350	['G', 'A']	10699	7006.274265943519	-83.93268412675944	0.0183195143246043	0.0149048440147637	1.229098023867823	0.219062	0.219062	chr1	182714350	0.6594329516113986	chr1:182714350:G:A
chr1:182715707	['T', 'C']	10699	20007.0	-591.2521983071798	-0.0591089493513885	0.0291230309809878	-2.0296290379245283	0.042419	0.042419	chr1	182715707	1.3724395739052884	chr1:182715707:T:C
chr1:182715786	['G', 'A']	10699	14100.635879218473	-343.55134791729125	0.0031764594237955	0.0147723272801422	0.2150276908680134	0.82975	0.82975	chr1	182715786	0.0810527389193584	chr1:182715786:G:A
chr1:182715903	['T', 'C']	10699	838.2350411368736	-7.7560541503319715	0.0153178319547526	0.0357980333261012	0.4278959074431613	0.668736	0.668736	chr1	182715903	0.1747452968382141	chr1:182715903:T:C
chr1:182716259	['G', 'A']	10699	564.3692480359148	4.855402652197169	0.0365824857846803	0.0433799202823448	0.8433045876197476	0.399077	0.399077	chr1	182716259	0.3989433011834527	chr1:182716259:G:A
chr1:182718808	['A', 'C']	10699	9966.931575995512	-217.09396098207995	0.0068320227077097	0.0139430630558195	0.4899943922191622	0.624148	0.624148	chr1	182718808	0.2047124167885667	chr1:182718808:A:C
chr1:182719350	['GA', 'G']	10699	11680.366900420757	-325.8376597388654	-0.0059234707274943	0.0139974164344627	-0.4231831463490845	0.67217	0.67217	chr1	182719350	0.1725208746770165	chr1:182719350:GA:G
chr1:182719710	['T', 'A']	10699	1385.5179990649838	-18.922300821482004	0.0124019058728729	0.0281609094236776	0.4403943667545569	0.65966	0.65966	chr1	182719710	0.1806798495650744	chr1:182719710:T:A
chr1:182719863	['G', 'A']	10699	12461.16470368293	-298.0978360118968	0.0030777816002793	0.014098123820606	0.2183114320347245	0.827191	0.827191	chr1	182719863	0.0823941994334021	chr1:182719863:G:A
chr1:182721950	['CACA', 'C']	10699	9942.787958115185	-213.94270697675884	0.0073072367916057	0.0139422534534807	0.5241072984354227	0.600215	0.600215	chr1	182721950	0.2216931553026576	chr1:182721950:CACA:C
chr1:182722467	['C', 'T']	10699	566.4825227251433	4.646054934842221	0.0364647465174775	0.0433472157034732	0.841224653664567	0.400241	0.400241	chr1	182722467	0.3976784250408491	chr1:182722467:C:T
chr1:182723660	['TGCAAGGGTCTAAAACCAGGAA', 'T']	10699	838.1566794428345	30.25450780962315	0.0622807014714984	0.0358155547046359	1.738928853262653	0.0820761	0.0820761	chr1	182723660	1.0857832880597396	chr1:182723660:TGCAAGGGTCTAAAACCAGGAA:T
chr1:182724396	['C', 'T']	10699	9867.9902676399	-225.6257777761687	0.0050742827642858	0.0139552462176102	0.3636111241005964	0.716156	0.716156	chr1	182724396	0.1449923651786405	chr1:182724396:C:T
chr1:182725046	['G', 'A']	10699	837.1564924745255	29.07476543575002	0.0609633434326287	0.035834208098019	1.7012610761725997	0.0889231	0.0889231	chr1	182725046	1.0509854055161607	chr1:182725046:G:A
chr1:182725363	['G', 'A']	10699	1563.0	-44.35140851709419	8.251022051093798e-05	0.0268223143495026	0.0030761782684299	0.997546	0.997546	chr1	182725363	0.001067068487784	chr1:182725363:G:A
chr1:182726536	['G', 'A']	10699	838.0	30.27610184282149	0.0623109698185068	0.0358153091803152	1.7397858972764115	0.0819254	0.0819254	chr1	182726536	1.0865814295016605	chr1:182726536:G:A
chr1:182726982	['C', 'G']	10699	15405.0	-366.04020627624897	0.0064614646208375	0.0155273373464164	0.4161347484556829	0.67732	0.67732	chr1	182726982	0.169206100295901	chr1:182726982:C:G
chr1:182728014	['T', 'C']	10699	4249.794428344396	-55.2131450595062	0.0166125437207042	0.0174663488361064	0.9511171382517492	0.341566	0.341566	chr1	182728014	0.4665253661659249	chr1:182728014:T:C
chr1:182728083	['A', 'ATATT']	10699	572.0	6.198028281707229	0.0382239726952886	0.0430989819874009	0.8868880640025923	0.375159	0.375159	chr1	182728083	0.4257846304387853	chr1:182728083:A:ATATT
chr1:182728280	['T', 'C']	10699	9448.649401645474	-200.74883165420275	0.0075702738192654	0.0139715283898239	0.5418357682885424	0.587943	0.587943	chr1	182728280	0.2306647759398399	chr1:182728280:T:C
chr1:182728751	['G', 'A']	10699	838.0783323985792	30.24713032797716	0.0622584547412637	0.0358153935703138	1.738315526786996	0.082184	0.082184	chr1	182728751	1.085212724893914	chr1:182728751:G:A
chr1:182729296	['T', 'C']	10699	18196.70078519349	-426.653038409618	0.01501223077256	0.0197670243302469	0.7594583039789561	0.447595	0.447595	chr1	182729296	0.3491147735389914	chr1:182729296:T:C
chr1:182729297	['G', 'A']	10699	7552.117614061332	-95.0496966499625	0.0183598515285804	0.0146918250011646	1.2496644581	0.21145	0.21145	chr1	182729297	0.6747923105170808	chr1:182729297:G:A
chr1:182731435	['T', 'C']	10699	17917.349350285127	-453.2185166312608	0.004767740319609	0.0190391300431145	0.2504179712419834	0.802269	0.802269	chr1	182731435	0.0956799887884635	chr1:182731435:T:C
chr1:182733410	['G', 'C']	10699	760.0710413161339	16.608288806492343	0.0485262583375406	0.0375490217944088	1.2923441415660613	0.196266	0.196266	chr1	182733410	0.7071549285777863	chr1:182733410:G:C
chr1:182733787	['A', 'G']	10699	3124.2920171994765	-126.06619880055484	-0.0172357248744116	0.0197864740118268	-0.8710862210270235	0.383727	0.383727	chr1	182733787	0.4159776416709357	chr1:182733787:A:G
chr1:182734194	['C', 'T']	10699	16298.616887974564	-462.95901279661393	-0.0098797534116876	0.0163858117956275	-0.6029456175203933	0.546558	0.546558	chr1	182734194	0.2623637445223526	chr1:182734194:C:T
chr1:182734407	['C', 'T']	10699	1115.208469664392	34.90096772606625	0.0606603286757867	0.0313830964035851	1.9328981403140664	0.0532751	0.0532751	chr1	182734407	1.2734757264207537	chr1:182734407:C:T
chr1:182734948	['T', 'C']	10699	956.0	26.298313074638354	0.0537490717783821	0.0336424673311937	1.597655464721082	0.110149	0.110149	chr1	182734948	0.9580194412862802	chr1:182734948:T:C
chr1:182734961	['A', 'G']	10699	3546.9945774121165	-131.65489867049	-0.0144080120458612	0.0187724865049654	-0.7675068532903326	0.442797	0.442797	chr1	182734961	0.3537953301778209	chr1:182734961:A:G
chr1:182735866	['C', 'A']	10699	9943.929426060946	-285.1171785582374	-0.0041011776977225	0.0140120937679817	-0.2926884279845402	0.769766	0.769766	chr1	182735866	0.1136412752867408	chr1:182735866:C:A
chr1:182736961	['A', 'G']	10699	958.0	24.9345357756908	0.0523396222768484	0.0336128182600807	1.5571328137934808	0.119469	0.119469	chr1	182736961	0.9227447714983092	chr1:182736961:A:G
chr1:182737470	['G', 'A']	10699	8545.597457230999	-202.11305336943207	0.0025972394473516	0.0143158971073706	0.1814234502994914	0.856039	0.856039	chr1	182737470	0.0675064489922816	chr1:182737470:G:A
chr1:182737481	['C', 'T']	10699	761.1422828830513	17.5360337040706	0.0496410822474342	0.0375278502750071	1.322779799100144	0.185937	0.185937	chr1	182737481	0.7306341804436343	chr1:182737481:C:T
chr1:182737595	['T', 'C']	10699	16498.16811594203	-455.77618344911343	-0.0071117456023917	0.0166334202139139	-0.4275576226014381	0.668982	0.668982	chr1	182737595	0.1745855674427025	chr1:182737595:T:C
chr1:182738126	['C', 'T']	10699	761.0	16.98287208799471	0.048902674805997	0.037529694515473	1.303039511441667	0.192589	0.192589	chr1	182738126	0.7153685218621998	chr1:182738126:C:T
chr1:182739418	['C', 'T']	10699	795.0	30.55368860835577	0.0651398542160086	0.0367946170296513	1.7703636965025362	0.0766951	0.0766951	chr1	182739418	1.1152323819563583	chr1:182739418:C:T
chr1:182740235	['T', 'C']	10699	562.0	5.0610900461505	0.0355758722257671	0.0434437863296269	0.8188943743493597	0.412865	0.412865	chr1	182740235	0.3841919322164575	chr1:182740235:T:C
chr1:182743041	['C', 'CA']	10699	830.0	12.649688258878088	0.0434890654716325	0.0360222341012399	1.2072839610504769	0.22735	0.22735	chr1	182743041	0.643305041458873	chr1:182743041:C:CA
chr1:182743334	['T', 'A']	10699	4792.447934193307	-21.816174725407524	0.0204927032309189	0.016628538687717	1.23238148677828	0.217834	0.217834	chr1	182743334	0.6618743336712942	chr1:182743334:T:A
chr1:182745351	['C', 'CA']	10699	7410.385248200429	-128.9927523370688	0.0098583927563586	0.0146670561898263	0.6721452913773449	0.501506	0.501506	chr1	182745351	0.2997238667287002	chr1:182745351:C:CA
chr1:182745450	['C', 'T']	10699	5722.534866330156	-108.2022917210101	0.0056839936019355	0.0157071876389408	0.3618721398504151	0.717455	0.717455	chr1	182745450	0.1442053334296019	chr1:182745450:C:T
chr1:182746563	['T', 'A']	10699	12461.65899953249	-265.17893917940063	0.0098175070339506	0.0143459986936417	0.6843376500725508	0.493777	0.493777	chr1	182746563	0.3064691432532508	chr1:182746563:T:A
chr1:182746578	['A', 'G']	10699	12460.329251191924	-265.14548737819234	0.0098262337531937	0.0143439092110675	0.6850457297660497	0.49333	0.49333	chr1	182746578	0.3068624737567937	chr1:182746578:A:G
chr1:182746589	['T', 'C']	10699	767.0716956440456	16.64628460374971	0.0488787088908087	0.0373969492698465	1.3070239643911283	0.191233	0.191233	chr1	182746589	0.7184371618441248	chr1:182746589:T:C
chr1:182746703	['A', 'G']	10699	4935.604413145541	-127.18985660684989	0.0020236160870841	0.0166833746402117	0.1212953692358279	0.903459	0.903459	chr1	182746703	0.0440915514348499	chr1:182746703:A:G
chr1:182746724	['G', 'A']	10699	4915.973236009731	-131.36195580331457	0.0007623693068574	0.0166624205805687	0.0457538148896871	0.963507	0.963507	chr1	182746724	0.0161451257928249	chr1:182746724:G:A
chr1:182747321	['C', 'G']	10699	269.0	17.241341314491578	0.0889725991305328	0.062476472805836	1.4240976664454363	0.154447	0.154447	chr1	182747321	0.8112205230769969	chr1:182747321:C:G
chr1:182747813	['T', 'C']	10699	12460.493922961854	-263.32016013461754	0.0101966096835931	0.0143439082697662	0.7108669054364534	0.477182	0.477182	chr1	182747813	0.3213159469130796	chr1:182747813:T:C
chr1:182748181	['T', 'C']	10699	4888.45690783324	-125.30644216752344	0.0019875115891734	0.0166823190922541	0.1191388066720454	0.905168	0.905168	chr1	182748181	0.0432708078647601	chr1:182748181:T:C
chr1:182748299	['A', 'G']	10699	5679.592557965594	-104.78809387621564	0.0062357234044159	0.0157632101644184	0.3955871513082724	0.692418	0.692418	chr1	182748299	0.1596316507922176	chr1:182748299:A:G
chr1:182748520	['G', 'A']	10699	6245.0	-135.3456585061342	0.0023415313160751	0.0152966829730836	0.1530744488981897	0.878342	0.878342	chr1	182748520	0.0563363499335936	chr1:182748520:G:A
chr1:182748873	['C', 'T']	10699	758.1417219781247	17.33316155712285	0.0495897336356186	0.0375895038297355	1.3192441661438017	0.187116	0.187116	chr1	182748873	0.7278890750621752	chr1:182748873:C:T
chr1:182749156	['A', 'T']	10699	1194.111609646663	0.1257831801308273	0.028670451500377	0.0303187872583429	0.9456331896153825	0.344357	0.344357	chr1	182749156	0.4629910843630683	chr1:182749156:A:T
chr1:182751627	['CAACTT', 'C']	10699	5702.0	-112.77614883874487	0.0046534419201192	0.0157487428164715	0.2954802154272452	0.767633	0.767633	chr1	182751627	0.114846363522492	chr1:182751627:CAACTT:C
chr1:182752657	['TA', 'T']	10699	850.1589230625409	8.001004632994045	0.037254137139585	0.0359481421265814	1.0363299724476702	0.300072	0.300072	chr1	182752657	0.522774527110361	chr1:182752657:TA:T
chr1:182753419	['A', 'G']	10699	7656.862646096306	-132.7827319139932	0.0104595046875199	0.0145564974411968	0.7185454282372981	0.472437	0.472437	chr1	182753419	0.3256560969463772	chr1:182753419:A:G
chr1:182753445	['A', 'G']	10699	2805.0	-95.09746002315428	-0.0048812329960834	0.0207659129418717	-0.2350598796088137	0.814167	0.814167	chr1	182753445	0.089286504521526	chr1:182753445:A:G
chr1:182753791	['A', 'G']	10699	12473.49756918474	-264.2214012324933	0.010472548480791	0.0143491882312655	0.7298356054715628	0.465507	0.465507	chr1	182753791	0.3320737839876526	chr1:182753791:A:G
chr1:182754596	['G', 'A']	10699	12886.408899691502	-267.08181030119243	0.0123342024876264	0.0144385588554915	0.8542544038552191	0.392983	0.392983	chr1	182754596	0.4056262363062025	chr1:182754596:G:A
chr1:182754792	['G', 'A']	10699	5757.538137969714	-106.20250931686576	0.0069814362772764	0.015680335216704	0.4452351420293075	0.656159	0.656159	chr1	182754792	0.1829909099299336	chr1:182754792:G:A
chr1:182754801	['T', 'C']	10699	12897.4109563429	-273.2448329864631	0.0110336488057809	0.0144381779379399	0.7641995308000226	0.444765	0.444765	chr1	182754801	0.351869396122338	chr1:182754801:T:C
chr1:182755106	['C', 'A']	10699	5684.0	-102.65584761846824	0.007061961895466	0.0157462043016625	0.4484866168490137	0.653811	0.653811	chr1	182755106	0.1845477769353476	chr1:182755106:C:A
chr1:182755728	['A', 'G']	10699	12884.817204301076	-273.3022194961866	0.0109916996290372	0.0144381718466135	0.7612944177288887	0.446498	0.446498	chr1	182755728	0.350180482107818	chr1:182755728:A:G
chr1:182755804	['T', 'C']	10699	887.1658408899691	10.770034525806771	0.0331970556032319	0.0354029756407154	0.9376911121858736	0.348424	0.348424	chr1	182755804	0.4578919377384883	chr1:182755804:T:C
chr1:182756301	['G', 'T']	10699	954.2675766641736	19.147171096234388	0.0479427949693377	0.0337045048149663	1.422444721634033	0.154926	0.154926	chr1	182756301	0.809875691931033	chr1:182756301:G:T
chr1:182756452	['A', 'G']	10699	558.0	8.659435343139982	0.0426691291058881	0.0435862878647514	0.9789576308560778	0.327623	0.327623	chr1	182756452	0.4846256172215811	chr1:182756452:A:G
chr1:182757445	['C', 'T']	10699	965.5809703250102	20.34124151886117	0.0491756840647973	0.0336553329869801	1.4611557723651516	0.144002	0.144002	chr1	182757445	0.8416314760788337	chr1:182757445:C:T
chr1:182757926	['A', 'C']	10699	4509.107256405461	-10.438181745330482	0.0229361166708906	0.0170283465699592	1.3469373891739842	0.178029	0.178029	chr1	182757926	0.7495092476117414	chr1:182757926:A:C
chr1:182758118	['G', 'A']	10699	4520.422508880165	-14.550710282571869	0.0218396329907563	0.016993972286929	1.285139967396223	0.198771	0.198771	chr1	182758118	0.7016469773767355	chr1:182758118:G:A
chr1:182759336	['T', 'C']	10699	293.318610185626	-9.457404706253246	-0.0173077474714934	0.0612888119461094	-0.2823965242907953	0.777645	0.777645	chr1	182759336	0.1092186160264579	chr1:182759336:T:C
chr1:182759752	['C', 'T']	10699	1389.0	1.8009567255810648	0.0296801367276161	0.0281509573379537	1.0543206886822516	0.29176	0.29176	chr1	182759752	0.5349742496942751	chr1:182759752:C:T
chr1:182760714	['A', 'G']	10699	12352.463631264023	-253.05553465507748	0.0122405717191002	0.0143305572838598	0.8541588074098493	0.393036	0.393036	chr1	182760714	0.4055676687459381	chr1:182760714:A:G
chr1:182762039	['T', 'C']	10699	4577.427836978874	-156.82359449105698	-0.0089420862356794	0.017176647333135	-0.5205955540828664	0.602659	0.602659	chr1	182762039	0.2199283533793329	chr1:182762039:T:C
chr1:182762364	['G', 'A']	10699	343.0	-10.799469574585046	-0.0012561584971469	0.0558454188119077	-0.0224934922840818	0.982055	0.982055	chr1	182762364	0.0078641888651696	chr1:182762364:G:A
chr1:182763593	['A', 'G']	10699	1388.0	0.1988224201406222	0.0282968079262486	0.028158855346986	1.0048990833456368	0.314968	0.314968	chr1	182763593	0.5017335672560173	chr1:182763593:A:G
chr1:182764143	['T', 'C']	10699	1873.3501916425168	-38.49244518867826	0.0031183997511644	0.0246262043199152	0.1266293299062173	0.899236	0.899236	chr1	182764143	0.0461263148884631	chr1:182764143:T:C
chr1:182764427	['C', 'T']	10699	4500.841357389922	-10.11177360255818	0.0230193327515782	0.0170312993648588	1.3515899320679343	0.176535	0.176535	chr1	182764427	0.7531691780951204	chr1:182764427:C:T
chr1:182764694	['T', 'A']	10699	12893.410208469664	-296.2756597115633	0.006614834320247	0.0144421324837286	0.4580233790058119	0.646945	0.646945	chr1	182764694	0.1891326392877414	chr1:182764694:T:A
chr1:182764709	['C', 'A']	10699	4512.108659061156	-17.50006787591611	0.0211229888690952	0.0170090299368056	1.2418691099712549	0.214312	0.214312	chr1	182764709	0.6689535107693003	chr1:182764709:C:A
chr1:182765545	['T', 'C']	10699	1389.0	1.8264082501033247	0.029487671965948	0.0281507021803449	1.0474933014827814	0.294896	0.294896	chr1	182765545	0.5303311182237502	chr1:182765545:T:C
chr1:182766926	['T', 'C']	10699	4702.0	-170.82651703861478	-0.0117682812965339	0.017053547803707	-0.6900781838472207	0.49016	0.49016	chr1	182766926	0.3096621326761025	chr1:182766926:T:C
chr1:182767973	['T', 'C']	10699	288.0807778608826	-6.982401034466922	-0.0097177560577413	0.0612666205511065	-0.1586142008540373	0.873976	0.873976	chr1	182767973	0.0585004932359365	chr1:182767973:T:C
chr1:182768837	['G', 'A']	10699	4709.962020579981	-132.21026668307056	-0.003194236980092	0.0168912897751185	-0.1891055699486784	0.850014	0.850014	chr1	182768837	0.07057392125903	chr1:182768837:G:A
chr1:182769400	['T', 'C']	10699	1436.0	-5.438516027479791	0.0245977505240789	0.0277803446306137	0.8854371985354127	0.375941	0.375941	chr1	182769400	0.4248803076919856	chr1:182769400:T:C
chr1:182770467	['T', 'C']	10699	4712.202169440809	-132.88471827639304	-0.0032874705954127	0.0168374284885414	-0.1952477836891787	0.845203	0.845203	chr1	182770467	0.0730389701134139	chr1:182770467:T:C
chr1:182770499	['TAAGA', 'T']	10699	4693.438680127127	-131.90368758184908	-0.0033930878199992	0.0168724358253444	-0.2011024285481278	0.840622	0.840622	chr1	182770499	0.0753992482187864	chr1:182770499:TAAGA:T
chr1:182770589	['C', 'T']	10699	589.0	14.77269055573382	0.0497986506086043	0.0425213071261324	1.1711458084034172	0.241566	0.241566	chr1	182770589	0.6169641919527328	chr1:182770589:C:T
chr1:182771820	['A', 'G']	10699	4452.0	-131.6200859388331	-0.0085495936464719	0.0172471761654845	-0.4957097651487756	0.620109	0.620109	chr1	182771820	0.2075319654407081	chr1:182771820:A:G
chr1:182773005	['G', 'A']	10699	2063.0	-6.6063143999529945	0.0241560794483755	0.0235802813757039	1.0244186260332289	0.305661	0.305661	chr1	182773005	0.5147599703851145	chr1:182773005:G:A
chr1:182774714	['A', 'G']	10699	1231.0	-17.741592479376685	0.0121803922455301	0.0300186861704212	0.4057603379568301	0.684927	0.684927	chr1	182774714	0.1643557134515297	chr1:182774714:A:G
chr1:182776267	['A', 'G']	10699	914.1708890343086	6.001042128912083	0.0322705661979694	0.0344572265758297	0.936539861295913	0.349016	0.349016	chr1	182776267	0.4571546631484633	chr1:182776267:A:G
chr1:182777096	['G', 'A']	10699	1763.1647971583477	22.349762996033945	0.0401791590672382	0.0253119408868588	1.587359864928333	0.112461	0.112461	chr1	182777096	0.9489980590753174	chr1:182777096:G:A
chr1:182777140	['A', 'C']	10699	11364.435372240923	-339.5109773688594	-0.0073038135231147	0.0142769009972957	-0.5115825573419751	0.608954	0.608954	chr1	182777140	0.2154155124585764	chr1:182777140:A:C
chr1:182778465	['G', 'A']	10699	3034.2836044120395	-52.83441770425901	0.0058806174780628	0.019925363285654	0.295132259008638	0.767899	0.767899	chr1	182778465	0.1146958979726477	chr1:182778465:G:A
chr1:182778814	['C', 'T']	10699	2044.1910637502333	9.380677110851668	0.0334156350340555	0.0236535802424017	1.4127093950096508	0.15777	0.15777	chr1	182778814	0.8019755744668802	chr1:182778814:C:T
chr1:182780097	['T', 'C']	10699	590.0551504954196	14.236133269742774	0.0491234199538156	0.0424890090975798	1.1561441652122146	0.247648	0.247648	chr1	182780097	0.6061651750203951	chr1:182780097:T:C
chr1:182781911	['G', 'A']	10699	837.0	12.79762916217801	0.0406987691419034	0.0361218642050153	1.126707329137587	0.259892	0.259892	chr1	182781911	0.5852070887534258	chr1:182781911:G:A
chr1:182784358	['T', 'C']	10699	11364.31092201234	-336.25653005392144	-0.0065520632976299	0.0142756188830495	-0.4589687740550164	0.646266	0.646266	chr1	182784358	0.1895886916725573	chr1:182784358:T:C
chr1:182784538	['G', 'A']	10699	8164.0	-297.5093898375043	-0.0160132213102788	0.0145895393100678	-1.09758238214065	0.272412	0.272412	chr1	182784538	0.5647737652651456	chr1:182784538:G:A
chr1:182784615	['A', 'G']	10699	10224.911377021595	-282.7606918125829	-0.0020811172331306	0.014283886435353	-0.1456968481617017	0.884163	0.884163	chr1	182784615	0.0534676631827428	chr1:182784615:A:G
chr1:182784703	['G', 'T']	10699	8163.288986537023	-300.14512891357407	-0.016633315889005	0.0145903763223809	-1.1400196623777512	0.254304	0.254304	chr1	182784703	0.5946468086632006	chr1:182784703:G:T
chr1:182785167	['T', 'C']	10699	11357.123025147235	-334.31492158556074	-0.0060409987772552	0.0142682670417203	-0.4233869999483031	0.672021	0.672021	chr1	182785167	0.1726171554556687	chr1:182785167:T:C
chr1:182785410	['T', 'C']	10699	10170.901280732916	-257.28916299444774	0.0025690163908461	0.0142640337692083	0.1801044804304823	0.857074	0.857074	chr1	182785410	0.0669816793554154	chr1:182785410:T:C
chr1:182787159	['A', 'G']	10699	11410.0	-442.6046409156729	-0.0261606947374851	0.0141714863264761	-1.846009242418696	0.0649185	0.0649185	chr1	182787159	1.1876315234922763	chr1:182787159:A:G
chr1:182787832	['T', 'C']	10699	12643.90892089022	-464.2722926091291	-0.0246064054497501	0.014358963890534	-1.713661628884762	0.0866199	0.0866199	chr1	182787832	1.062382321985457	chr1:182787832:T:C
chr1:182790252	['T', 'C']	10699	12430.971289628733	-454.876202866513	-0.023393724637967	0.014355973706049	-1.6295463558915453	0.103227	0.103227	chr1	182790252	0.9862066940134502	chr1:182790252:T:C
chr1:182790359	['G', 'A']	10699	2764.0	-93.16125233887324	-0.0055570633145689	0.0206971654097018	-0.268493931635879	0.788324	0.788324	chr1	182790359	0.103295251429121	chr1:182790359:G:A
chr1:182790580	['C', 'T']	10699	2762.7746821241585	-90.2964582225252	-0.0043578399448108	0.0207103930071871	-0.2104180226468208	0.833345	0.833345	chr1	182790580	0.0791751659674386	chr1:182790580:C:T
chr1:182790890	['A', 'G']	10699	7773.179599850411	-314.37651247961134	-0.0215907662784816	0.014514305559084	-1.487550760909036	0.136899	0.136899	chr1	182790890	0.8635997242258937	chr1:182790890:A:G
chr1:182791595	['C', 'T']	10699	9383.877079828006	-348.8582224387126	-0.0187495019827973	0.0140524544982521	-1.3342510367231115	0.18215	0.18215	chr1	182791595	0.7395708244220653	chr1:182791595:C:T
chr1:182792293	['G', 'T']	10699	3048.0	-106.63226258814667	-0.0074616443154451	0.0199166416952078	-0.3746436989545523	0.707933	0.707933	chr1	182792293	0.1500078427440922	chr1:182792293:G:T
chr1:182793945	['G', 'A']	10699	1362.0	19.088604601684384	0.0362143702177992	0.0290972330094077	1.244598419584788	0.213307	0.213307	chr1	182793945	0.6709948922697901	chr1:182793945:G:A
chr1:182794470	['A', 'T']	10699	418.0390727238736	-7.231285940802434	0.018568862512409	0.0504486466154883	0.3680745422952173	0.712825	0.712825	chr1	182794470	0.1470170772488861	chr1:182794470:A:T
chr1:182794732	['G', 'T']	10699	5594.045713751519	-242.05277563247785	-0.0214093235877872	0.0158910914965166	-1.3472531822298168	0.177927	0.177927	chr1	182794732	0.7497581437582685	chr1:182794732:G:T
chr1:182795269	['C', 'A']	10699	4081.525946704067	-204.22871727347373	-0.0255284808335313	0.0177090907499895	-1.4415466719287335	0.14946	0.14946	chr1	182795269	0.8254750220798499	chr1:182795269:C:A
chr1:182795352	['G', 'A']	10699	3044.2845391661995	-104.39617260194618	-0.0065951408194217	0.0199235943587826	-0.3310216369926483	0.740635	0.740635	chr1	182795352	0.1303957684576504	chr1:182795352:G:A
chr1:182795969	['C', 'T']	10699	8636.421652954377	-356.9323683315365	-0.0246436324454176	0.0142417702932585	-1.7303770484967624	0.0835918	0.0835918	chr1	182795969	1.0778363229128485	chr1:182795969:C:T
chr1:182796904	['G', 'A']	10699	2253.631918474196	-91.08332176635534	-0.0111907410801863	0.0227608185014634	-0.4916669002684053	0.622965	0.622965	chr1	182796904	0.2055363525926081	chr1:182796904:G:A
chr1:182797363	['G', 'T']	10699	12254.581580177655	-469.7212024917022	-0.027475550251931	0.0142370172327902	-1.929867036239189	0.0536498	0.0536498	chr1	182797363	1.2704318926925926	chr1:182797363:G:T
chr1:182797371	['T', 'C']	10699	12259.437546746449	-466.5283715539186	-0.0268758853433809	0.0142427492248375	-1.886987190402319	0.0591891	0.0591891	chr1	182797371	1.2277582636437123	chr1:182797371:T:C
chr1:182800886	['C', 'T']	10699	528.2962685869259	-19.749971257272662	0.0034298010637797	0.0449825394350259	0.0762473863605196	0.939224	0.939224	chr1	182800886	0.0272308184235538	chr1:182800886:C:T
chr1:182801281	['T', 'C']	10699	2517.235277621985	-85.1588131372019	-0.0051533147762445	0.0216727839291645	-0.237778164221433	0.812058	0.812058	chr1	182801281	0.0904129508322443	chr1:182801281:T:C
chr1:182802430	['G', 'A']	10699	2515.0	-85.19944534753826	-0.0050539810653256	0.0216791236694941	-0.2331266310564664	0.815668	0.815668	chr1	182802430	0.0884865754469465	chr1:182802430:G:A
chr1:182802890	['C', 'T']	10699	2514.2349971957374	-84.6714638084825	-0.0048298718105222	0.0216817856569186	-0.2227617174594213	0.823725	0.823725	chr1	182802890	0.0842177530071064	chr1:182802890:C:T
chr1:182803162	['T', 'C']	10699	2525.7082086761407	-87.60860284857152	-0.0061265359675618	0.0216237646529165	-0.2833242067650582	0.776934	0.776934	chr1	182803162	0.1096158726446977	chr1:182803162:T:C
chr1:182803218	['G', 'A']	10699	2520.235558048233	-88.77874884843409	-0.0065613040403524	0.0216369059983359	-0.3032459465718934	0.761708	0.761708	chr1	182803218	0.1182114831126543	chr1:182803218:G:A
chr1:182803409	['T', 'G']	10699	2523.707647718773	-87.29560404489179	-0.006084003186824	0.0216290891621319	-0.2812879979003413	0.778495	0.778495	chr1	182803409	0.108744172407849	chr1:182803409:T:G
chr1:182803447	['A', 'G']	10699	2521.471347106665	-85.7996519763311	-0.0052454143218881	0.0216250411988639	-0.2425620498777939	0.808349	0.808349	chr1	182803447	0.0924010946090721	chr1:182803447:A:G
chr1:182803669	['A', 'C']	10699	6592.616189942046	-293.33099799690194	-0.0223031001972717	0.015144873942304	-1.4726501047309897	0.140875	0.140875	chr1	182803669	0.8511660709458371	chr1:182803669:A:C
chr1:182803991	['G', 'A']	10699	2520.4711601383565	-89.54243962523272	-0.0070285993281623	0.0216366035024805	-0.3248476281111566	0.745303	0.745303	chr1	182803991	0.1276671306403739	chr1:182803991:G:A
chr1:182804272	['C', 'T']	10699	1526.1426434847635	-57.586914210028645	-0.0148312135647004	0.0271629969022204	-0.5460079982370454	0.585072	0.585072	chr1	182804272	0.2327906855783386	chr1:182804272:C:T
chr1:182805151	['C', 'T']	10699	3681.064341157767	-132.42150265162982	-0.0141791537933594	0.0185387894273875	-0.7648370919199525	0.444385	0.444385	chr1	182805151	0.352240608883224	chr1:182805151:C:T
chr1:182805622	['C', 'T']	10699	6581.460589060309	-284.89095197384324	-0.0205102531998112	0.0151587806023885	-1.3530279075732214	0.176075	0.176075	chr1	182805622	0.754302302935631	chr1:182805622:C:T
chr1:182806749	['A', 'C']	10699	3691.345017760329	-137.130232394282	-0.0157172017959293	0.0185192738262836	-0.8486942816096024	0.39607	0.39607	chr1	182806749	0.402228051632248	chr1:182806749:A:C
chr1:182806984	['G', 'A']	10699	3691.345017760329	-139.65020095475344	-0.0165783122062718	0.0185189944708749	-0.8952058510706263	0.370697	0.370697	chr1	182806984	0.4309809286419165	chr1:182806984:G:A
chr1:182807748	['A', 'G']	10699	10395.21116961264	-434.8428317578414	-0.0292199451226184	0.0141877850716404	-2.0595142212173223	0.0394692	0.0394692	chr1	182807748	1.4037416762167618	chr1:182807748:A:G
chr1:182807971	['GA', 'G']	10699	2693.2586497101174	-156.6975091831407	-0.0348517304978389	0.0208975761004446	-1.667740331717107	0.0953966	0.0953966	chr1	182807971	1.0204671035721282	chr1:182807971:GA:G
chr1:182808231	['G', 'A']	10699	6567.0	-293.69761838086134	-0.0224953168578966	0.0151576669250226	-1.4840883474461892	0.137815	0.137815	chr1	182808231	0.8607035105655773	chr1:182808231:G:A
chr1:182808270	['A', 'G']	10699	12033.37415856395	-469.4635667748089	-0.0281487267866993	0.0142483680352503	-1.9755754986858665	0.0482286	0.0482286	chr1	182808270	1.3166953447772547	chr1:182808270:A:G
chr1:182809053	['C', 'T']	10699	3665.768899700599	-133.85779908602154	-0.0150482937550594	0.0185680550627749	-0.8104399574529576	0.417705	0.417705	chr1	182809053	0.3791303261248405	chr1:182809053:C:T
chr1:182809568	['T', 'C']	10699	3401.9397930385653	-181.4083357459513	-0.0321743980092168	0.019069286717387	-1.6872365750251594	0.0915871	0.0915871	chr1	182809568	1.0381656921983684	chr1:182809568:T:C
chr1:182810859	['T', 'C']	10699	5453.038709677419	-170.3978085205861	-0.0091505460499487	0.0159595100993906	-0.5733600839225096	0.566413	0.566413	chr1	182810859	0.2468667875155432	chr1:182810859:T:C
chr1:182810895	['C', 'T']	10699	5453.529169783097	-170.76782610811873	-0.0092107697039887	0.015959085291381	-0.577148974130938	0.563851	0.563851	chr1	182810895	0.2488356450006636	chr1:182810895:C:T
chr1:182811074	['A', 'AAAT']	10699	5454.019538188277	-171.87933274575911	-0.00950451919933	0.0159586182887298	-0.5955728138470685	0.551473	0.551473	chr1	182811074	0.2584757456681364	chr1:182811074:A:AAAT
chr1:182811119	['G', 'A']	10699	12017.123200598242	-458.159529699292	-0.0261277089489158	0.0142489425484211	-1.8336595056179048	0.0667324	0.0667324	chr1	182811119	1.1756632556675368	chr1:182811119:G:A
chr1:182811798	['G', 'A']	10699	4047.0	-205.29251591375103	-0.026453300641233	0.0177527738978181	-1.490093930869259	0.136229	0.136229	chr1	182811798	0.8657304313414637	chr1:182811798:G:A
chr1:182812703	['C', 'T']	10699	2502.4677947087966	-77.28444022761316	-0.001889925761088	0.0217132724563681	-0.087040116356748	0.930641	0.930641	chr1	182812703	0.0312178182528662	chr1:182812703:C:T
chr1:182812998	['C', 'A']	10699	524.1959794296399	-20.90973116647348	0.00112427300215	0.0451437997827157	0.0249042616607669	0.980132	0.980132	chr1	182812998	0.0087154314389657	chr1:182812998:C:A
chr1:182813111	['T', 'C']	10699	5466.349489078468	-162.06835773279917	-0.0069610445719647	0.0159810850993654	-0.4355802205346576	0.66315	0.66315	chr1	182813111	0.1783882260384447	chr1:182813111:T:C
chr1:182813734	['T', 'C']	10699	5444.508880164516	-165.80262306314924	-0.008040407060776	0.0159846079085064	-0.5030093391591575	0.614968	0.614968	chr1	182813734	0.2111474822489612	chr1:182813734:T:C
chr1:182814550	['G', 'A']	10699	217.0	-20.739195980589884	-0.0806960367920126	0.0694408429916357	-1.1620831965091871	0.245228	0.245228	chr1	182814550	0.6104299438141374	chr1:182814550:G:A
chr1:182814552	['C', 'A']	10699	217.0	-20.739195980589884	-0.0806960367920126	0.0694408429916357	-1.1620831965091871	0.245228	0.245228	chr1	182814552	0.6104299438141374	chr1:182814552:C:A
chr1:182814887	['T', 'C']	10699	15736.470835670218	-461.9519807230028	-0.0128554917993981	0.0158193008532678	-0.8126460150571416	0.416439	0.416439	chr1	182814887	0.3804486050700946	chr1:182814887:T:C
chr1:182814930	['T', 'C']	10699	5445.0	-165.7550124928151	-0.0080394152134108	0.015984080760985	-0.5029638759730198	0.615	0.615	chr1	182814930	0.2111248842245832	chr1:182814930:T:C
chr1:182814977	['G', 'A']	10699	2503.0	-82.43322384897998	-0.0041575459464402	0.0217095596135567	-0.1915076132564197	0.848132	0.848132	chr1	182814977	0.0715365505613133	chr1:182814977:G:A
chr1:182815437	['A', 'G']	10699	1514.141521779772	-53.58489919137956	-0.0122753007472358	0.0272463520208531	-0.4505300650098346	0.652337	0.652337	chr1	182815437	0.1855279879651488	chr1:182815437:A:G
chr1:182815490	['AATC', 'A']	10699	4063.139304412865	-209.43770613423465	-0.02751290245435	0.0177327389865778	-1.5515314625210963	0.120804	0.120804	chr1	182815490	0.9179186853409878	chr1:182815490:AATC:A
chr1:182815689	['A', 'T']	10699	5443.017481536879	-166.0105754515005	-0.0081308854600462	0.0159847907840311	-0.5086638649139539	0.610998	0.610998	chr1	182815689	0.2139602113456378	chr1:182815689:A:T
chr1:182816028	['C', 'T']	10699	5444.508880164517	-166.01368578244123	-0.0081179774459725	0.0159843158659148	-0.5078714356041621	0.611554	0.611554	chr1	182816028	0.213565188886739	chr1:182816028:C:T
chr1:182816161	['A', 'C']	10699	4965.211966148428	-160.82890400314818	-0.0110456411472561	0.0171167467715581	-0.6453119447680323	0.518739	0.518739	chr1	182816161	0.2850510995134931	chr1:182816161:A:C
chr1:182816413	['G', 'A']	10699	2684.66740154324	-97.2725149895306	-0.0097457477837258	0.0219258815552217	-0.4444860180048191	0.6567	0.6567	chr1	182816413	0.1826329837124058	chr1:182816413:G:A
chr1:182816730	['C', 'T']	10699	5442.01729456857	-164.66165374449977	-0.0077480540905501	0.0159888933619839	-0.4845897658541104	0.627977	0.627977	chr1	182816730	0.2020562622437014	chr1:182816730:C:T
chr1:182817762	['AC', 'A']	10699	5445.017855473498	-166.18617414917824	-0.0080857193568768	0.0159847044178525	-0.5058410306196391	0.612979	0.612979	chr1	182817762	0.2125544036876893	chr1:182817762:AC:A
chr1:182817818	['C', 'T']	10699	5444.0	-165.79159842225906	-0.0080592757540276	0.0159838221399534	-0.5042145541573918	0.614121	0.614121	chr1	182817818	0.2117460515704701	chr1:182817818:C:T
chr1:182818450	['G', 'A']	10699	5442.526084517576	-165.21598596668665	-0.0079145588480347	0.015988911573127	-0.4950029782725753	0.620608	0.620608	chr1	182818450	0.2071826304059589	chr1:182818450:G:A
chr1:182818785	['C', 'A']	10699	5444.508880164517	-166.0784282025825	-0.0080799629185344	0.0159842655222655	-0.5054947884392534	0.613222	0.613222	chr1	182818785	0.2123822727556741	chr1:182818785:C:A
chr1:182819194	['C', 'T']	10699	5445.508973639933	-166.28812519551653	-0.0081051911478655	0.0159843449740105	-0.5070705844402178	0.612116	0.612116	chr1	182819194	0.2131662684000217	chr1:182819194:C:T
chr1:182819227	['C', 'T']	10699	5447.0	-165.75266264043856	-0.0080177178268254	0.0159764174089353	-0.5018470425253977	0.615785	0.615785	chr1	182819227	0.2105708943489797	chr1:182819227:C:T
chr1:182819480	['A', 'G']	10699	5464.964057807808	-171.3733762197181	-0.0094124935820033	0.0160047693125773	-0.588105545176871	0.556474	0.556474	chr1	182819480	0.2545551222912028	chr1:182819480:A:G
chr1:182819756	['T', 'C']	10699	3495.9802729992525	-133.55511015219292	-0.0168102384559519	0.0189770754321262	-0.8858181818413347	0.375735	0.375735	chr1	182819756	0.4251183481921795	chr1:182819756:T:C
chr1:182819819	['T', 'C']	10699	5446.018042441807	-164.92683775606227	-0.0077995077223051	0.0159848748823957	-0.4879304830152144	0.625609	0.625609	chr1	182819819	0.2036970121505388	chr1:182819819:T:C
chr1:182819990	['T', 'C']	10699	5445.0	-165.9096852474805	-0.0080929065228776	0.015984067995497	-0.5063108168181952	0.612649	0.612649	chr1	182819990	0.2127882710316002	chr1:182819990:T:C
chr1:182820444	['T', 'A']	10699	12025.0	-461.54519496717006	-0.0267312879825402	0.0142621193528809	-1.87428581413046	0.0609183	0.0609183	chr1	182820444	1.215252224687944	chr1:182820444:T:A
chr1:182821225	['T', 'A']	10699	5385.013277232352	-166.4851722872635	-0.0090519092715001	0.0160405711402228	-0.5643134020834115	0.572553	0.572553	chr1	182821225	0.2421843054209778	chr1:182821225:T:A
chr1:182821563	['T', 'C']	10699	528.0493550196298	-19.72256616157134	0.0029770616795218	0.0449807780896895	0.0661851974544719	0.947232	0.947232	chr1	182821563	0.0235436387581144	chr1:182821563:T:C
chr1:182822485	['A', 'G']	10699	409.0	18.584647174230074	0.0630977481527599	0.0509990216254383	1.2372344829706845	0.216027	0.216027	chr1	182822485	0.6654919654314742	chr1:182822485:A:G
chr1:182824792	['G', 'A']	10699	1972.184333520284	-63.76919613371501	-0.0086180626184673	0.024108081372733	-0.3574760880065142	0.720742	0.720742	chr1	182824792	0.1422201694394247	chr1:182824792:G:A
chr1:182825766	['G', 'GT']	10699	11913.11347915498	-457.6509999192563	-0.0262287330912731	0.0142475236294459	-1.840932766524078	0.0656591	0.0656591	chr1	182825766	1.1827050745112253	chr1:182825766:G:GT
chr1:182827868	['A', 'G']	10699	1972.0	-63.68262885785083	-0.0085601763600541	0.0241078058730369	-0.3550790314612626	0.722537	0.722537	chr1	182827868	0.1411399084546093	chr1:182827868:A:G
chr1:182828946	['T', 'C']	10699	4068.0	-213.54629925075085	-0.0286499542778806	0.0177329524920259	-1.6156336228140131	0.106203	0.106203	chr1	182828946	0.9738632152221228	chr1:182828946:T:C
chr1:182829789	['G', 'T']	10699	11884.221557446012	-459.3693426827144	-0.0266620257959093	0.0142464763885031	-1.871482117320296	0.0613056	0.0613056	chr1	182829789	1.2124998527570054	chr1:182829789:G:T
chr1:182830722	['G', 'A']	10699	4113.447023304078	-223.66342791017053	-0.0315847338686059	0.0177604171021146	-1.778377933750512	0.0753702	0.0753702	chr1	182830722	1.1228003322964584	chr1:182830722:G:A
chr1:182831701	['A', 'G']	10699	1972.3687015050948	-63.76269317038347	-0.0086113658635158	0.02410821256645	-0.3571963636781489	0.720952	0.720952	chr1	182831701	0.1420936490518186	chr1:182831701:A:G
chr1:182832426	['A', 'G']	10699	6664.622920171994	-311.3155652620998	-0.0255921611033082	0.015138839236073	-1.690496920155336	0.0909621	0.0909621	chr1	182832426	1.0411395218484192	chr1:182832426:A:G
chr1:182832623	['T', 'C']	10699	5320.0	-152.32388979835417	-0.0055074078686106	0.016134919340779	-0.3413347009855441	0.732858	0.732858	chr1	182832623	0.1349801669559751	chr1:182832623:T:C
chr1:182833680	['A', 'G']	10699	4072.380631893812	-211.9999558357955	-0.0282292007690651	0.0177257670041644	-1.592551722158657	0.11129	0.11129	chr1	182833680	0.9535438575874082	chr1:182833680:A:G
chr1:182834070	['T', 'A']	10699	6598.233429933626	-299.07842952357294	-0.0234892266049969	0.015176078919022	-1.5477796821124217	0.121705	0.121705	chr1	182834070	0.9146915793064704	chr1:182834070:T:A
chr1:182835558	['T', 'C']	10699	5316.0	-156.02840232455185	-0.0064139940872416	0.0161392848699098	-0.397415011813806	0.691069	0.691069	chr1	182835558	0.1604785881928011	chr1:182835558:T:C
chr1:182835852	['G', 'C']	10699	1971.0	-66.17536303722324	-0.0098189808934276	0.0241118195762676	-0.4072268732091927	0.68385	0.68385	chr1	182835852	0.1650391487423564	chr1:182835852:G:C
chr1:182836011	['C', 'T']	10699	2061.0	-80.57885112624378	-0.0155661216620515	0.0236541233962008	-0.6580722270414671	0.510506	0.510506	chr1	182836011	0.2919991492644784	chr1:182836011:C:T
chr1:182838968	['A', 'C']	10699	536.0	-19.160965872048266	0.0052853506753359	0.0445843846872561	0.1185471261386882	0.905636	0.905636	chr1	182838968	0.0430463221423339	chr1:182838968:A:C
chr1:182840700	['G', 'A']	10699	11917.34162303665	-455.7363795280028	-0.0258000920295784	0.0142497020452327	-1.810570631419612	0.0702354	0.0702354	chr1	182840700	1.1534439398701175	chr1:182840700:G:A
chr1:182840968	['C', 'T']	10699	1897.3546788819287	-65.38725969096977	-0.0107923898566849	0.0245707461735549	-0.4392373670890211	0.660498	0.660498	chr1	182840968	0.1801284930990813	chr1:182840968:C:T
chr1:182842384	['CAT', 'C']	10699	1871.0	-70.7044809450275	-0.0142926958737657	0.024763323493949	-0.5771719566340969	0.563835	0.563835	chr1	182842384	0.2488479688420715	chr1:182842384:CAT:C
chr1:182843082	['A', 'G']	10699	216.0	11.459983160723116	0.0688424096282511	0.0696715088162268	0.988099881830281	0.323126	0.323126	chr1	182843082	0.4906280955192437	chr1:182843082:A:G
chr1:182843449	['C', 'T']	10699	6695.006079880273	-292.4266953177565	-0.021396498212874	0.0151225367949419	-1.414874931567736	0.157134	0.157134	chr1	182843449	0.8037298339621567	chr1:182843449:C:T
chr1:182844540	['G', 'T']	10699	2506.8744738565147	-81.95319949137169	-0.0034243390966648	0.0217045207344772	-0.1577707768144991	0.87464	0.87464	chr1	182844540	0.0581706649033074	chr1:182844540:G:T
chr1:182844723	['G', 'A']	10699	1871.699766245909	-71.0620770930761	-0.0144932440571343	0.0247646042739232	-0.5852402847557524	0.558399	0.558399	chr1	182844723	0.2530553681335894	chr1:182844723:G:A
chr1:182845148	['T', 'C']	10699	11889.55638675893	-464.4125027669601	-0.0275458559834364	0.0142485321200776	-1.9332416666711607	0.0532328	0.0532328	chr1	182845148	1.2738206897061135	chr1:182845148:T:C
chr1:182846802	['T', 'C']	10699	1870.34963073759	-70.52195585229548	-0.0141902592639693	0.0247682672782297	-0.5729209518197527	0.56671	0.56671	chr1	182846802	0.2466391238566482	chr1:182846802:T:C
chr1:182847619	['C', 'T']	10699	1870.174799027856	-70.28915155902304	-0.014040380718479	0.0247683970103226	-0.566866750102055	0.570817	0.570817	chr1	182847619	0.2435031012612249	chr1:182847619:C:T
chr1:182847774	['C', 'T']	10699	2613.732890800299	-82.56675377646293	-0.0027350173489443	0.0213242751977168	-0.1282583967607587	0.897947	0.897947	chr1	182847774	0.0467492961687955	chr1:182847774:C:T
chr1:182848590	['G', 'A']	10699	11891.222866224176	-462.5658354641852	-0.0270764109420956	0.0142465536848863	-1.900558657271617	0.0573867	0.0573867	chr1	182848590	1.241188748471311	chr1:182848590:G:A
chr1:182848798	['T', 'G']	10699	5188.939971949509	-167.03440989792162	-0.0099804745952103	0.0162859828108308	-0.6128260548434883	0.540004	0.540004	chr1	182848798	0.2676030231927839	chr1:182848798:T:G
chr1:182849405	['T', 'C']	10699	5217.487661245093	-162.85947505419026	-0.0086905967642778	0.0162494354718529	-0.5348245346326986	0.592782	0.592782	chr1	182849405	0.2271049923083509	chr1:182849405:T:C
chr1:182850255	['A', 'G']	10699	2941.549873796392	-170.11198259377898	-0.0352191766018744	0.0201520085106386	-1.7476757506965868	0.0805489	0.0805489	chr1	182850255	1.093940386060307	chr1:182850255:A:G
chr1:182850320	['C', 'T']	10699	2620.9798971482005	-82.43746717540195	-0.0026292247993659	0.0213079133907769	-0.1233919413481398	0.901799	0.901799	chr1	182850320	0.044890250615967	chr1:182850320:C:T
chr1:182850876	['G', 'A']	10699	6699.0	-293.8913956992201	-0.0217100152308544	0.0151213557941092	-1.4357188288177074	0.151112	0.151112	chr1	182850876	0.8207010464031981	chr1:182850876:G:A
chr1:182851113	['T', 'A']	10699	4071.7611479854168	-211.71143314428008	-0.0280839711868378	0.0177267256916828	-1.5842729038230956	0.113161	0.113161	chr1	182851113	0.9463032233521714	chr1:182851113:T:A
chr1:182851130	['A', 'C']	10699	2511.1735552646346	-84.18451074225494	-0.0048033015219591	0.0216910556501113	-0.2214415747872795	0.824753	0.824753	chr1	182851130	0.0836760960541236	chr1:182851130:A:C
chr1:182852450	['A', 'G']	10699	2384.0	-55.972608990578586	-0.0005751949627924	0.0220611344267843	-0.0260727735784095	0.9792	0.9792	chr1	182852450	0.009128595198514	chr1:182852450:A:G
chr1:182852563	['C', 'A']	10699	11871.547970824762	-458.4934687357648	-0.0264520470310731	0.014246929767416	-1.8566840338871693	0.0633836	0.0633836	chr1	182852563	1.1980230978100592	chr1:182852563:C:A
chr1:182853232	['A', 'G']	10699	4073.6652637485977	-208.99130643560937	-0.0273127548673899	0.017728803292465	-1.5405864917570704	0.123447	0.123447	chr1	182853232	0.9085194597966652	chr1:182853232:A:G
chr1:182853726	['A', 'T']	10699	5198.485885212189	-162.5399312048742	-0.0088209879860045	0.0162776082607455	-0.5419093422512781	0.587892	0.587892	chr1	182853726	0.2307024496246528	chr1:182853726:A:T
chr1:182856613	['C', 'T']	10699	11914.22716649528	-453.6153203339368	-0.0253876910380051	0.0142524146587068	-1.7812905143407176	0.0748934	0.0748934	chr1	182856613	1.1255564529263744	chr1:182856613:C:T
chr1:182858747	['T', 'G']	10699	405.0378575434661	20.874044064052946	0.0690469153180606	0.0512353233581971	1.34764281344218	0.177802	0.177802	chr1	182858747	0.7500633581910097	chr1:182858747:T:G
chr1:182859373	['G', 'A']	10699	1897.0	-65.37573991434537	-0.0107974239352639	0.0245703956215868	-0.4394485177022375	0.660345	0.660345	chr1	182859373	0.1802291062015142	chr1:182859373:G:A
chr1:182860592	['C', 'G']	10699	2613.488548191081	-80.56061994985537	-0.0019180358018568	0.0213329904609321	-0.0899093732484179	0.928361	0.928361	chr1	182860592	0.0322831123356341	chr1:182860592:C:G
chr1:182860636	['A', 'G']	10699	6700.6262852869695	-294.87722646106	-0.0219189062604616	0.0151224806597496	-1.4494253127928645	0.147248	0.147248	chr1	182860636	0.8319505953175168	chr1:182860636:A:G
chr1:182861386	['C', 'T']	10699	535.0	-19.443222777714382	0.004764905751237	0.0446253198573881	0.1067758341332811	0.914969	0.914969	chr1	182861386	0.0385936199849266	chr1:182861386:C:T
chr1:182862072	['ACTT', 'A']	10699	5218.975600635692	-163.22466959426126	-0.0088119861812307	0.0162500348456023	-0.542274909866763	0.58764	0.58764	chr1	182862072	0.230888649934157	chr1:182862072:ACTT:A
chr1:182862549	['C', 'T']	10699	1900.0	-66.05663138058567	-0.0113430288656596	0.0245558525698575	-0.461927714926228	0.644143	0.644143	chr1	182862549	0.1910177083904465	chr1:182862549:C:T
chr1:182862684	['T', 'C']	10699	11916.341342557964	-455.25282689465854	-0.0257390823829211	0.0142508595647078	-1.8061424481835344	0.0709242	0.0709242	chr1	182862684	1.1492055541933013	chr1:182862684:T:C
chr1:182862842	['T', 'C']	10699	1490.417913238594	-29.65010392479864	0.0042822007733084	0.0273796262153155	0.1564009946532087	0.87572	0.87572	chr1	182862842	0.0576347316096103	chr1:182862842:T:C
chr1:182863162	['C', 'T']	10699	1899.0	-64.9445896554246	-0.0106330175161885	0.0245614055155266	-0.4329156777883423	0.665085	0.665085	chr1	182863162	0.1771228469195547	chr1:182863162:C:T
chr1:182863415	['A', 'G']	10699	2036.0	-42.1936849213649	0.0019018059908693	0.023631103779525	0.0804789318608603	0.935858	0.935858	chr1	182863415	0.0287900428162205	chr1:182863415:A:G
chr1:182863662	['C', 'T']	10699	2514.0	-79.63077442178708	-0.0025756008071514	0.0216701899808608	-0.1188545559326512	0.905393	0.905393	chr1	182863662	0.0431628675535181	chr1:182863662:C:T
chr1:182864029	['T', 'C']	10699	219.02047111609647	-22.200780394982743	-0.0874191356277871	0.0691313326559002	-1.264537110298654	0.206065	0.206065	chr1	182864029	0.6859957665792269	chr1:182864029:T:C
chr1:182864058	['G', 'C']	10699	2412.225462703309	-50.43933006890953	0.0020554729157203	0.0219319823992812	0.0937203431180791	0.925333	0.925333	chr1	182864058	0.0337019493830123	chr1:182864058:G:C
chr1:182864447	['C', 'T']	10699	5217.975413667384	-161.9671581600908	-0.0085468821038536	0.0162501676094551	-0.5259565506807851	0.598929	0.598929	chr1	182864447	0.2226246579709624	chr1:182864447:C:T
chr1:182864980	['T', 'G']	10699	2614.2443447373344	-74.78952846693595	0.0006567537720976	0.0213303280006055	0.0307896705610412	0.975438	0.975438	chr1	182864980	0.0108003296662774	chr1:182864980:T:G
chr1:182865682	['A', 'G']	10699	2716.761780104712	-149.84517216120113	-0.0313201095506853	0.0208276593389619	-1.5037748141047875	0.132669	0.132669	chr1	182865682	0.8772305443679861	chr1:182865682:A:G
chr1:182866640	['A', 'G']	10699	2033.760355306218	-40.29410527287832	0.002758128473651	0.0236566171078021	0.1165901473182899	0.907187	0.907187	chr1	182866640	0.0423031818514298	chr1:182866640:A:G
chr1:182867218	['T', 'C']	10699	2411.2253692278928	-49.51186016681061	0.0025118258436746	0.0219346245294056	0.1145141937719175	0.908832	0.908832	chr1	182867218	0.0415163898430544	chr1:182867218:T:C
chr1:182867380	['T', 'C']	10699	2034.760729312763	-42.82101398478391	0.0016126526399583	0.0236395907241464	0.0682182978028954	0.945613	0.945613	chr1	182867380	0.0242865658732936	chr1:182867380:T:C
chr1:182868361	['A', 'T']	10699	2413.255589858733	-48.55300853653091	0.0029586088001834	0.0219362787354712	0.1348728668094168	0.892715	0.892715	chr1	182868361	0.0492871678558034	chr1:182868361:A:T
chr1:182870039	['C', 'T']	10699	2938.0	-172.05260795301254	-0.0359320067889759	0.0201573612390658	-1.782574929467363	0.0746839	0.0746839	chr1	182870039	1.1267730112337413	chr1:182870039:C:T
chr1:182873080	['T', 'C']	10699	6786.903047868362	-300.15215713699257	-0.0226000827892495	0.0150730972893165	-1.499365548795861	0.133808	0.133808	chr1	182873080	0.8735179205592851	chr1:182873080:T:C
chr1:182873699	['T', 'C']	10699	4073.522954651706	-212.6420021758597	-0.0283947045651076	0.0177264550597854	-1.601826449188051	0.109224	0.109224	chr1	182873699	0.961681922782001	chr1:182873699:T:C
chr1:182874497	['A', 'G']	10699	4075.0	-213.26729806336056	-0.0285076597363551	0.0177236559770909	-1.6084525547778228	0.107766	0.107766	chr1	182874497	0.9675182367510092	chr1:182874497:A:G
chr1:182874620	['T', 'A']	10699	258.04823782368885	10.220106922392375	0.0548389096666104	0.0640244063418974	0.8565313260971857	0.391723	0.391723	chr1	182874620	0.4070209281206742	chr1:182874620:T:A
chr1:182874885	['C', 'T']	10699	6697.251939796204	-288.8775914775962	-0.0207536406046039	0.0151249684344081	-1.372144391216776	0.170047	0.170047	chr1	182874885	0.7694310255656518	chr1:182874885:C:T
chr1:182875683	['T', 'C']	10699	2409.450406656072	-50.08722035172116	0.002210041326852	0.0219400667952044	0.1007308385831835	0.919766	0.919766	chr1	182875683	0.0363226485620475	chr1:182875683:T:C
chr1:182876211	['C', 'T']	10699	536.0501028229576	-19.105957730962828	0.0053900850344715	0.0445844617237484	0.1208960437353558	0.903776	0.903776	chr1	182876211	0.0439391956513738	chr1:182876211:C:T
chr1:182876566	['G', 'A']	10699	4074.761708890344	-214.0204153324632	-0.0287817387711835	0.0177252621637244	-1.6237694261068054	0.104455	0.104455	chr1	182876566	0.9810707665938	chr1:182876566:G:A
chr1:182876752	['TTACA', 'T']	10699	2613.244251261918	-76.86020827915503	-0.0004127461642944	0.0213323452705746	-0.0193483725797262	0.984564	0.984564	chr1	182876752	0.0067560479936714	chr1:182876752:TTACA:T
chr1:182877295	['G', 'A']	10699	5216.462696335078	-164.04637120917366	-0.0090137111511842	0.0162503283159088	-0.5546787102362727	0.579126	0.579126	chr1	182877295	0.2372269368745091	chr1:182877295:G:A
chr1:182879877	['C', 'T']	10699	4084.527068723703	-216.81094702866733	-0.0294964256341994	0.0177195787725064	-1.6646234096696395	0.0960172	0.0960172	chr1	182879877	1.017650962835502	chr1:182879877:C:T
chr1:182879969	['T', 'C']	10699	4075.523702664797	-212.80295333432616	-0.0283623710374786	0.0177259987092641	-1.600043614053504	0.109618	0.109618	chr1	182879969	0.96011812597197	chr1:182879969:T:C
chr1:182880709	['A', 'AT']	10699	536.7022929340196	-19.21200005296208	0.0052232722716489	0.0445858337769206	0.1171509385196864	0.906743	0.906743	chr1	182880709	0.0425157884611843	chr1:182880709:A:AT
chr1:182881914	['C', 'T']	10699	534.0998410769375	-20.20587742424044	0.0033919241683171	0.0446635013227926	0.075943982622476	0.939465	0.939465	chr1	182881914	0.0271193950099789	chr1:182881914:C:T
chr1:182885065	['G', 'A']	10699	11916.227540431895	-454.3421192283169	-0.0254926104241649	0.014248386245518	-1.7891577323139942	0.0736177	0.0736177	chr1	182885065	1.133017755116898	chr1:182885065:G:A
chr1:182886563	['A', 'G']	10699	11917.455539971948	-451.0350252547958	-0.0248373845878118	0.0142525372729656	-1.742664068307589	0.0814211	0.0814211	chr1	182886563	1.089263034593526	chr1:182886563:A:G
chr1:182888873	['G', 'A']	10699	2982.8363874345546	10.204057149261953	0.0310158095591669	0.0202341843904411	1.5328420933941462	0.125344	0.125344	chr1	182888873	0.9018964501322282	chr1:182888873:G:A
chr1:182889558	['G', 'A']	10699	11916.11375958123	-458.49610221424285	-0.02637544537927	0.0142541709086621	-1.8503668539039315	0.0642883	0.0642883	chr1	182889558	1.1918680583010492	chr1:182889558:G:A
chr1:182890344	['T', 'C']	10699	9508.44361324107	-402.888768993844	-0.0257366264409791	0.0141299218149641	-1.8214273778729	0.0685699	0.0685699	chr1	182890344	1.1638664838944015	chr1:182890344:T:C
chr1:182890508	['A', 'C']	10699	5669.529912133109	-169.84785141465375	-0.007819626579616	0.0158554841148117	-0.4931811935222557	0.621895	0.621895	chr1	182890508	0.2062829348750741	chr1:182890508:A:C
chr1:182890721	['G', 'C']	10699	2451.229108244532	-78.78690205007467	-0.0029426770947541	0.0219136607115116	-0.1342850532137856	0.89318	0.89318	chr1	182890721	0.0490610101716746	chr1:182890721:G:C
chr1:182891313	['C', 'A']	10699	219.0	-22.18020489391411	-0.0873208253905931	0.0691312879964659	-1.2631158469817192	0.206575	0.206575	chr1	182891313	0.6849222385715181	chr1:182891313:C:A
chr1:182893477	['C', 'T']	10699	3874.0862939416606	-192.7130994464997	-0.0242733863987879	0.0180730619969571	-1.3430699459159028	0.179278	0.179278	chr1	182893477	0.7464730013737578	chr1:182893477:C:T
chr1:182895565	['CAT', 'C']	10699	1897.0638735621435	-66.87716713671962	-0.0116292199311188	0.0245758246229723	-0.4731975471638253	0.636082	0.636082	chr1	182895565	0.1964868940183129	chr1:182895565:CAT:C
chr1:182897989	['G', 'A']	10699	2344.4382537159954	-46.28115491741023	0.0032882557380431	0.0221772857281331	0.1482713339383913	0.882131	0.882131	chr1	182897989	0.0544669156022709	chr1:182897989:G:A
chr1:182900795	['G', 'A']	10699	1896.354491913621	-66.05532823605742	-0.011287786555597	0.0245755701335017	-0.4593092446799195	0.646021	0.646021	chr1	182900795	0.1897533643023077	chr1:182900795:G:A
chr1:182901165	['A', 'G']	10699	3880.7254370384217	-194.56877797362225	-0.0249074480322569	0.0180610038034845	-1.3790732953309892	0.167901	0.167901	chr1	182901165	0.774946717243794	chr1:182901165:A:G
chr1:182901184	['G', 'A']	10699	1551.0	-11.156670819048546	0.0190415136701029	0.0268718267373711	0.7086051073566034	0.478585	0.478585	chr1	182901184	0.3200409173383696	chr1:182901184:G:A
chr1:182902197	['A', 'G']	10699	5415.036753015991	-178.36039237985463	-0.0114487668412622	0.0160584742378319	-0.7129423799360903	0.475897	0.475897	chr1	182902197	0.32248703293512	chr1:182902197:A:G
chr1:182903679	['T', 'TAAAG']	10699	3879.4503973819537	-194.30981116087463	-0.0248157654487877	0.0180634623484693	-1.3738100132774729	0.169529	0.169529	chr1	182903679	0.7707559997459194	chr1:182903679:T:TAAAG
chr1:182906045	['T', 'C']	10699	11897.023332083962	-446.3276739965925	-0.0244214154622844	0.0142823535088742	-1.709901344138441	0.0873132	0.0873132	chr1	182906045	1.0589200947388089	chr1:182906045:T:C
chr1:182906153	['C', 'G']	10699	2299.214899981305	-43.59254526648713	0.0043798925039141	0.0225313003699506	0.1943914657387251	0.845873	0.845873	chr1	182906153	0.0726948373623131	chr1:182906153:C:G
chr1:182907166	['C', 'T']	10699	2423.038260056127	-48.23660131668126	0.0027961488913505	0.0219000352381419	0.1276778261288238	0.898406	0.898406	chr1	182907166	0.0465273563033772	chr1:182907166:C:T
chr1:182907187	['T', 'C']	10699	3879.890168539324	-194.0675244106301	-0.0247311294322345	0.0180791804710264	-1.3679342087363104	0.171361	0.171361	chr1	182907187	0.7660880121213774	chr1:182907187:T:C
chr1:182907406	['C', 'T']	10699	2438.9725652870766	-53.04966965041942	0.000551699711669	0.0219308323035656	0.025156350841248	0.979931	0.979931	chr1	182907406	0.0088045032608088	chr1:182907406:C:T
chr1:182908026	['C', 'T']	10699	219.0	-22.18020489391411	-0.0873208253905931	0.0691312879964659	-1.2631158469817192	0.206575	0.206575	chr1	182908026	0.6849222385715181	chr1:182908026:C:T
chr1:182908349	['TGTAA', 'T']	10699	219.0409460596429	-22.17937623695208	-0.0872816990627802	0.0691313812726159	-1.2625481721331375	0.206779	0.206779	chr1	182908349	0.6844935692880407	chr1:182908349:TGTAA:T
chr1:182909529	['T', 'C']	10699	2613.488548191081	-77.84612008118692	-0.0009206470278525	0.0213328693587201	-0.0431562680280621	0.965578	0.965578	chr1	182909529	0.0152126378852794	chr1:182909529:T:C
chr1:182911453	['A', 'G']	10699	5410.528520665794	-180.4417918667756	-0.0120098306975284	0.0160578368426988	-0.747910868392526	0.45453	0.45453	chr1	182911453	0.3424374470856188	chr1:182911453:A:G
chr1:182911541	['G', 'A']	10699	3877.0	-193.3504529932381	-0.0244532901639629	0.0180631993855906	-1.353762954278735	0.175841	0.175841	chr1	182911541	0.7548798551000262	chr1:182911541:G:A
chr1:182912170	['G', 'A']	10699	3888.726932784893	-196.8994201559867	-0.0254180621642374	0.0180494437984683	-1.4082462843755013	0.159087	0.159087	chr1	182912170	0.7983653078388775	chr1:182912170:G:A
chr1:182912179	['C', 'T']	10699	2617.4892960643174	-80.62217019808334	-0.0019851291614397	0.0213230340550567	-0.0930978751107415	0.925828	0.925828	chr1	182912179	0.0334696889003575	chr1:182912179:C:T
chr1:182912259	['T', 'C']	10699	6504.60796410544	-272.99166222897594	-0.0181004028193057	0.015254188253238	-1.1865857768907162	0.235417	0.235417	chr1	182912259	0.628162178962363	chr1:182912259:T:C
chr1:182914785	['A', 'T']	10699	11913.454043945769	-457.3333847029567	-0.0261157650571002	0.0142540731337081	-1.8321615731956336	0.0669552	0.0669552	chr1	182914785	1.1742156883516248	chr1:182914785:A:T
chr1:182914938	['G', 'A']	10699	2405.6745512341063	-52.708178176630085	0.0009170428204738	0.0219529915138482	0.0417730230476953	0.96668	0.96668	chr1	182914938	0.0147172665933022	chr1:182914938:G:A
chr1:182914970	['C', 'A']	10699	2612.0	-78.26603360168367	-0.001085447672274	0.0213354064549897	-0.0508754156881896	0.959426	0.959426	chr1	182914970	0.0179885165314425	chr1:182914970:C:A
chr1:182916754	['C', 'A']	10699	2410.225275752477	-50.87029242371099	0.0019301211731126	0.0219371737487074	0.0879840400236771	0.929891	0.929891	chr1	182916754	0.0315679556104289	chr1:182916754:C:A
chr1:182919965	['C', 'T']	10699	5146.443062827226	-78.0538098725923	0.012614013887086	0.0162853377301054	0.774562621674555	0.438615	0.438615	chr1	182919965	0.3579165201600111	chr1:182919965:C:T
chr1:182920034	['A', 'T']	10699	5413.505982426622	-180.53227858665272	-0.0121327779158534	0.0160527925148964	-0.7558048174231738	0.449783	0.449783	chr1	182920034	0.3469969631861017	chr1:182920034:A:T
chr1:182920046	['G', 'A']	10699	2410.0	-51.07345392199972	0.0017294352805699	0.0219282853122302	0.078867784505036	0.937139	0.937139	chr1	182920046	0.0281959881348072	chr1:182920046:G:A
chr1:182921379	['T', 'C']	10699	2429.0	-47.180792959667215	0.003347152731816	0.0218654456967799	0.1530795565858977	0.878338	0.878338	chr1	182921379	0.0563383277302641	chr1:182921379:T:C
chr1:182921511	['A', 'T']	10699	3873.3620302860345	-197.19507901525705	-0.0258287933240152	0.0180609132848698	-1.4300934242153105	0.152719	0.152719	chr1	182921511	0.8161069283539377	chr1:182921511:A:T
chr1:182922784	['G', 'A']	10699	219.0	-22.18020489391411	-0.0873208253905931	0.0691312879964659	-1.2631158469817192	0.206575	0.206575	chr1	182922784	0.6849222385715181	chr1:182922784:G:A
chr1:182925140	['A', 'G']	10699	11896.11189007291	-455.2242345808247	-0.025683568316623	0.0142465076690701	-1.802797493478579	0.0714482	0.0714482	chr1	182925140	1.14600870794949	chr1:182925140:A:G
chr1:182925437	['G', 'A']	10699	5408.02187938289	-180.08727734805686	-0.0119838411614421	0.0160578484152155	-0.7462918350933567	0.455508	0.455508	chr1	182925437	0.341503991192969	chr1:182925437:G:A
chr1:182926386	['A', 'C']	10699	3877.724876133496	-194.7597045098728	-0.0249388673553762	0.018064263377906	-1.3805637591554585	0.167442	0.167442	chr1	182926386	0.7761355972364006	chr1:182926386:A:C
chr1:182927968	['A', 'G']	10699	2422.452837244088	-50.27717343993973	0.0019276615572853	0.0218950929641592	0.0880408025871729	0.929846	0.929846	chr1	182927968	0.0315889728313472	chr1:182927968:A:G
chr1:182928181	['ACT', 'A']	10699	6486.818904263277	-275.03532781323497	-0.0186180613793676	0.0152640115355744	-1.219735803787633	0.222592	0.222592	chr1	182928181	0.6524904483494192	chr1:182928181:ACT:A
chr1:182932130	['TAACATTCCTTGTCTGGGTGTCCC', 'T']	10699	5404.536008230451	-177.30782113962564	-0.0113716079222503	0.0160706315675121	-0.7076018060944658	0.479208	0.479208	chr1	182932130	0.3194759403540241	chr1:182932130:TAACATTCCTTGTCTGGGTGTCCC:T
chr1:182932211	['G', 'A']	10699	2702.252570573939	-20.17778198907451	0.0184776680824094	0.0210372826959995	0.8783295993794467	0.379785	0.379785	chr1	182932211	0.4204621921684422	chr1:182932211:G:A
chr1:182933248	['A', 'AT']	10699	2749.2569639184894	-152.64368828820878	-0.0313995731020139	0.0206888191496987	-1.517707360425698	0.129118	0.129118	chr1	182933248	0.8890132096642203	chr1:182933248:A:AT
chr1:182933568	['T', 'C']	10699	5439.016733663644	-117.76241791264776	0.0037372607263033	0.0159953279773595	0.2336470206546051	0.815263	0.815263	chr1	182933568	0.0887022673048929	chr1:182933568:T:C
chr1:182934898	['C', 'T']	10699	534.0	-20.283027220918832	0.003237357938255	0.0446633062378916	0.0724836159914305	0.942218	0.942218	chr1	182934898	0.0258486033179045	chr1:182934898:C:T
chr1:182935073	['A', 'T']	10699	6488.212863419651	-273.7081303602396	-0.018356669069635	0.0152642465853403	-1.2025925398286397	0.229161	0.229161	chr1	182935073	0.6398592912682344	chr1:182935073:A:T
chr1:182937370	['A', 'T']	10699	2408.675392670157	-51.26840867262524	0.0017587035499486	0.0219432225032082	0.0801479158173568	0.936121	0.936121	chr1	182937370	0.028668012120906	chr1:182937370:A:T
chr1:182938614	['C', 'T']	10699	6486.425058438523	-275.31489195096856	-0.018688630605152	0.015267833415192	-1.2240525618098663	0.220959	0.220959	chr1	182938614	0.6556883042590385	chr1:182938614:C:T
chr1:182939163	['A', 'T']	10699	2423.0	-49.65372722471327	0.0021960751470206	0.0218919048135656	0.1003144845422411	0.920097	0.920097	chr1	182939163	0.0361663853239032	chr1:182939163:A:T
chr1:182940127	['C', 'T']	10699	3876.536288814066	-192.4044172961717	-0.0242544781878521	0.0180738728714243	-1.3419635271530344	0.179636	0.179636	chr1	182940127	0.7456066240461329	chr1:182940127:C:T
chr1:182944519	['A', 'G']	10699	2413.6398725875965	-50.62670558371066	0.0020170097199445	0.0219482905508355	0.0918982603803642	0.926781	0.926781	chr1	182944519	0.0330228782913616	chr1:182944519:A:G
chr1:182944923	['C', 'T']	10699	2433.3830671832184	-54.28884232720302	0.0004575164503203	0.0219759542790754	0.0208189571433545	0.98339	0.98339	chr1	182944923	0.0072742123229576	chr1:182944923:C:T
chr1:182945108	['C', 'T']	10699	2035.19022247149	-42.917293890277215	0.0014510984920847	0.0236351415276737	0.061395802956613	0.951045	0.951045	chr1	182945108	0.021798933336697	chr1:182945108:C:T
chr1:182945415	['A', 'G']	10699	2409.0	-51.39763905403464	0.0016220592965903	0.0219395377445686	0.0739331573652663	0.941065	0.941065	chr1	182945415	0.0263803785213102	chr1:182945415:A:G
chr1:182946668	['T', 'C']	10699	1586.0	-6.9755177005880045	0.0217570881522665	0.0265869523443231	0.8183370500873596	0.413183	0.413183	chr1	182946668	0.3838575553955764	chr1:182946668:T:C
chr1:182947198	['T', 'C']	10699	11921.08405172414	-456.23566459969686	-0.0258846876948668	0.0142758305330107	-1.8131826120387395	0.0698317	0.0698317	chr1	182947198	1.1559473852591056	chr1:182947198:T:C
chr1:182947594	['T', 'C']	10699	6253.0	-254.81136580487504	-0.0193741658533777	0.0153755706371207	-1.2600615814936484	0.207675	0.207675	chr1	182947594	0.6826157808627255	chr1:182947594:T:C
chr1:182948794	['A', 'T']	10699	5414.518231114435	-175.40807587593574	-0.0106303061355765	0.0160398822772121	-0.6627421543285897	0.50751	0.50751	chr1	182948794	0.2945553959723219	chr1:182948794:A:T
chr1:182949355	['A', 'G']	10699	2435.593527871306	-51.69993408772835	0.0023089376551551	0.0218414726401133	0.1057134604978354	0.915812	0.915812	chr1	182949355	0.0381936701557346	chr1:182949355:A:G
chr1:182949499	['C', 'A']	10699	6506.865400804415	-287.1005490531006	-0.0210679926611052	0.0152594090075343	-1.3806558727603968	0.167414	0.167414	chr1	182949499	0.7762082269370578	chr1:182949499:C:A
chr1:182950898	['A', 'G']	10699	2602.134618985209	-76.74351492542011	-0.0002522098647758	0.0214006681349032	-0.0117851397529255	0.990597	0.990597	chr1	182950898	0.0041029916023196	chr1:182950898:A:G
chr1:182951103	['A', 'G']	10699	534.2496727136712	-20.49809725424911	0.0028215584695524	0.0446639881258266	0.0631730077843375	0.94963	0.94963	chr1	182951103	0.0224455739306173	chr1:182951103:A:G
chr1:182951211	['TA', 'T']	10699	11897.448059841048	-460.0169750166544	-0.0265824345090814	0.014245802060746	-1.865983704934988	0.062071	0.062071	chr1	182951211	1.2071112578209262	chr1:182951211:TA:T
chr1:182951330	['A', 'G']	10699	2424.0391019644526	-47.65976132075233	0.0031473702512458	0.0219063661258824	0.1436737719601641	0.885761	0.885761	chr1	182951330	0.0526834455884771	chr1:182951330:A:G
chr1:182951577	['G', 'T']	10699	4004.1781675292177	-218.00411475542484	-0.0310717902387139	0.0181149959852471	-1.715252394426077	0.086328	0.086328	chr1	182951577	1.0638483204698828	chr1:182951577:G:T
chr1:182953208	['T', 'G']	10699	5526.516545148626	-199.76895929355945	-0.015660254317109	0.0159221210623062	-0.983553275083608	0.325357	0.325357	chr1	182953208	0.4876398450583877	chr1:182953208:T:G
chr1:182954703	['C', 'T']	10699	3524.658876320464	-184.56059406845915	-0.0255153467812716	0.0187198148024048	-1.3630127782030097	0.172907	0.172907	chr1	182954703	0.7621874243094477	chr1:182954703:C:T
chr1:182955293	['A', 'G']	10699	3526.3295943166945	-184.88013451241144	-0.0257006060705462	0.0187235131564326	-1.3726380223530088	0.169894	0.169894	chr1	182955293	0.7698219584641133	chr1:182955293:A:G
chr1:182956160	['T', 'C']	10699	3524.658876320464	-183.84858226667663	-0.0254303434003432	0.0187262403248288	-1.3580058228039291	0.174491	0.174491	chr1	182956160	0.7582269684247825	chr1:182956160:T:C
chr1:182956989	['C', 'CCAATTACCA']	10699	8865.972037781727	-344.0597412894817	-0.0186390615737472	0.0142970733564984	-1.3036976945547534	0.192365	0.192365	chr1	182956989	0.7158739431589054	chr1:182956989:C:CCAATTACCA
chr1:182957431	['T', 'C']	10699	2587.725598354525	-80.33922814437263	-0.0006235477553563	0.0214056630310154	-0.029130036965117	0.976761	0.976761	chr1	182957431	0.0102116891767373	chr1:182957431:T:C
chr1:182957787	['A', 'C']	10699	5738.072637187996	-121.99385501409677	0.0090969716537985	0.0159041838280117	0.5719860731096544	0.567343	0.567343	chr1	182957787	0.2461542991869108	chr1:182957787:A:C
chr1:182958182	['A', 'G']	10699	626.9375643545822	7.789053896915775	0.0272328580755026	0.0415602398319131	0.6552622936162943	0.512313	0.512313	chr1	182958182	0.2904646237125084	chr1:182958182:A:G
chr1:182958207	['C', 'T']	10699	5658.0	-210.31271682624944	-0.0138528460517969	0.0158526946475848	-0.8738480340253967	0.382221	0.382221	chr1	182958207	0.4176854556023701	chr1:182958207:C:T
chr1:182958336	['A', 'G']	10699	6569.8421839940165	-180.437603267496	-0.0023763140132705	0.0151186207046574	-0.1571779634989116	0.875108	0.875108	chr1	182958336	0.0579383459380879	chr1:182958336:A:G
chr1:182959071	['A', 'G']	10699	12696.560115931188	-353.5151889396107	-0.0054155633227428	0.0144348918610074	-0.3751717279830691	0.70754	0.70754	chr1	182959071	0.1502490027461179	chr1:182959071:A:G
chr1:182959122	['A', 'C']	10699	1561.1459151243223	-83.99578968815226	-0.0306128591136854	0.0267391989442031	-1.1448682205314205	0.252289	0.252289	chr1	182959122	0.5981016846526399	chr1:182959122:A:C
chr1:182959580	['T', 'C']	10699	783.0	-23.65023113104147	0.0006524263208343	0.0368849959352741	0.0176881223459867	0.985888	0.985888	chr1	182959580	0.0061724194855163	chr1:182959580:T:C
chr1:182959607	['T', 'C']	10699	13593.082000935015	-389.42635001981415	-0.0073667688925902	0.0147615910155844	-0.4990497897423663	0.617755	0.617755	chr1	182959607	0.2091837308087292	chr1:182959607:T:C
chr1:182959893	['A', 'G']	10699	1724.0	7.965374208563875	0.0310511316616523	0.0255680430490868	1.2144508518715649	0.224602	0.224602	chr1	182959893	0.6485863808212371	chr1:182959893:A:G
chr1:182960153	['C', 'T']	10699	3880.7254370384217	-49.43514292668656	0.012671973250491	0.0180638917905439	0.7015084787611812	0.483001	0.483001	chr1	182960153	0.3160519700890006	chr1:182960153:C:T
chr1:182960317	['C', 'G']	10699	1721.4827038145102	8.702324389145499	0.0315070885209142	0.0255848177707154	1.231475979359036	0.218172	0.218172	chr1	182960317	0.661200987138041	chr1:182960317:C:G
chr1:182960380	['A', 'G']	10699	3883.088818249813	-52.896307964007455	0.0116264296582522	0.0180570007980785	0.6438737965548194	0.519671	0.519671	chr1	182960380	0.2842715181037999	chr1:182960380:A:G
chr1:182962070	['C', 'T']	10699	3876.724689165186	-44.82593420344426	0.0141500305621071	0.0180785283486966	0.7826981427460751	0.433822	0.433822	chr1	182962070	0.362688427802844	chr1:182962070:C:T
chr1:182962372	['G', 'A']	10699	3887.726745816584	-48.68339483503623	0.0130397053877134	0.0180469194086469	0.7225446677323605	0.469975	0.469975	chr1	182962372	0.3279252434490005	chr1:182962372:G:A
chr1:182962904	['T', 'C']	10699	6611.0	-239.15672836433387	-0.0132152464557454	0.0150754775803203	-0.8766054929494707	0.380721	0.380721	chr1	182962904	0.4193931674919435	chr1:182962904:T:C
chr1:182963839	['A', 'C']	10699	1725.4838257292445	13.652712971747754	0.0341283754474267	0.0255625972035234	1.33509029523505	0.181875	0.181875	chr1	182963839	0.7402269936700174	chr1:182963839:A:C
chr1:182965620	['A', 'G']	10699	536.0	24.00332385843923	0.0606906900821316	0.0446999590453036	1.357734802857901	0.174577	0.174577	chr1	182965620	0.7580129738667059	chr1:182965620:A:G
chr1:182965755	['C', 'A']	10699	536.0	24.00332385843923	0.0606906900821316	0.0446999590453036	1.357734802857901	0.174577	0.174577	chr1	182965755	0.7580129738667059	chr1:182965755:C:A
chr1:182965787	['C', 'T']	10699	10773.02767648434	-310.3147962401695	-0.0049138363602957	0.0141232402102627	-0.3479255671602225	0.727903	0.727903	chr1	182965787	0.1379264907027632	chr1:182965787:C:T
chr1:182965950	['A', 'C']	10699	8780.641394783584	-295.8047488688381	-0.0135916732590605	0.0141357022238788	-0.9615138352377468	0.336316	0.336316	chr1	182965950	0.4732524709356832	chr1:182965950:A:C
chr1:182966189	['C', 'T']	10699	1609.0	9.328146150912175	0.030609512522453	0.0263558212964771	1.161394751395753	0.245507	0.245507	chr1	182966189	0.609936120575501	chr1:182966189:C:T
chr1:182966439	['G', 'A']	10699	6562.295186964297	-229.77387716428927	-0.011854357231077	0.0151940762188714	-0.7801959829814228	0.435293	0.435293	chr1	182966439	0.3612183167291558	chr1:182966439:G:A
chr1:182966766	['G', 'GT']	10699	10798.046287637928	-302.7946068971124	-0.0035246918803841	0.0141300864946903	-0.249445881432406	0.803021	0.803021	chr1	182966766	0.0952730972308248	chr1:182966766:G:GT
chr1:182966818	['T', 'C']	10699	10804.13757604118	-302.5812455327855	-0.003548845326157	0.0141373856659489	-0.2510255721964746	0.801799	0.801799	chr1	182966818	0.0959344897352261	chr1:182966818:T:C
chr1:182967194	['C', 'T']	10699	2131.9707289614425	-66.5907348010749	-0.0100713495597597	0.023225740499021	-0.4336287818329942	0.664567	0.664567	chr1	182967194	0.1774612280192813	chr1:182967194:C:T
chr1:182967458	['T', 'A']	10699	618.0976591760298	-13.824028252321614	0.0096304330787696	0.0416289841683837	0.2313396127999629	0.817055	0.817055	chr1	182967458	0.0877487079810021	chr1:182967458:T:A
chr1:182967459	['T', 'A']	10699	13555.738137576043	-384.5653653289313	-0.0067722749756305	0.0147481163947019	-0.4591959267465105	0.646103	0.646103	chr1	182967459	0.1896982424292307	chr1:182967459:T:A
chr1:182967639	['AC', 'A']	10699	11393.427929193587	-281.4183621908137	0.0022856164631454	0.0141435652446154	0.161601153854444	0.871623	0.871623	chr1	182967639	0.0596713183049777	chr1:182967639:AC:A
chr1:182967825	['A', 'C']	10699	10800.17968164794	-302.0203851015226	-0.0032747292470878	0.0141411768918551	-0.2315740247174206	0.816873	0.816873	chr1	182967825	0.0878454583837534	chr1:182967825:A:C
chr1:182967935	['A', 'T']	10699	11402.657685471044	-275.4824210760553	0.0035053993546896	0.0141421057950888	0.2478696882544145	0.80424	0.80424	chr1	182967935	0.0946143304531225	chr1:182967935:A:T
chr1:182967984	['C', 'G']	10699	10798.074081002713	-300.7992920161957	-0.0030490001273258	0.0141324729014205	-0.2157442755131244	0.829191	0.829191	chr1	182967984	0.0813454203644155	chr1:182967984:C:G
chr1:182968101	['C', 'T']	10699	6972.25836917898	-238.6892583385524	-0.0105005009218936	0.0148364888236674	-0.707748379464492	0.479117	0.479117	chr1	182968101	0.3195584192583039	chr1:182968101:C:T
chr1:182968281	['G', 'A']	10699	600.0560852495794	22.375972136855538	0.0539047661414735	0.0423328997206956	1.2733539752090413	0.20292	0.20292	chr1	182968281	0.6926751463546335	chr1:182968281:G:A
chr1:182968967	['A', 'G']	10699	11397.195774121168	-279.91298212926347	0.002627488482834	0.0141286853369979	0.185968362955438	0.852473	0.852473	chr1	182968967	0.0693193673345319	chr1:182968967:A:G
chr1:182968980	['G', 'C']	10699	6516.218098532299	-228.833334583195	-0.0118475804755748	0.0151482329343187	-0.7821097369537916	0.434167	0.434167	chr1	182968980	0.3623431893167643	chr1:182968980:G:C
chr1:182969019	['G', 'A']	10699	310.0289773789493	2.1681499969726006	0.0468562904750418	0.0583539322690421	0.8029671463957186	0.422012	0.422012	chr1	182969019	0.3746751996077891	chr1:182969019:G:A
chr1:182969155	['A', 'G']	10699	11391.12938206974	-278.82786572923885	0.002765636350126	0.0141286518032519	0.1957466564141293	0.844812	0.844812	chr1	182969155	0.0732399258983673	chr1:182969155:A:G
chr1:182969381	['G', 'A']	10699	598.0558982987475	21.5252638532219	0.0528103988118594	0.0423960139663196	1.2456453772709208	0.212922	0.212922	chr1	182969381	0.6717794631038083	chr1:182969381:G:A
chr1:182969649	['C', 'T']	10699	12921.415443582311	-369.5786851791734	-0.0077161838690244	0.0144832885994453	-0.5327646284228535	0.594208	0.594208	chr1	182969649	0.2260615054565099	chr1:182969649:C:T
chr1:182969709	['C', 'T']	10699	6521.609553187512	-231.45261279988424	-0.0122795450364297	0.0151437077518008	-0.8108678031619795	0.41746	0.41746	chr1	182969709	0.3793851312259128	chr1:182969709:C:T
chr1:182969935	['C', 'T']	10699	12922.623504113688	-371.16569360643217	-0.0080380155675468	0.0144868219669733	-0.554850165610629	0.579009	0.579009	chr1	182969935	0.2373146856336012	chr1:182969935:C:T
chr1:182970566	['T', 'C']	10699	2007.1876051598429	-5.0515542844591295	0.0264461499619219	0.0239551412379781	1.1039863926994753	0.269624	0.269624	chr1	182970566	0.569241452627599	chr1:182970566:T:C
chr1:182970768	['T', 'C']	10699	539.1007759184819	21.743547803868253	0.0563846452843903	0.0445881551967923	1.2645655563800209	0.206055	0.206055	chr1	182970768	0.6860168426969591	chr1:182970768:T:C
chr1:182971018	['A', 'G']	10699	539.0	21.76178007117201	0.0563794687992786	0.044587969423619	1.264454729113845	0.206094	0.206094	chr1	182971018	0.685934651621184	chr1:182971018:A:G
chr1:182971027	['G', 'A']	10699	3825.0	-59.96059773872404	0.0111526565983728	0.0181717505357004	0.6137359511106079	0.539403	0.539403	chr1	182971027	0.2680866424589108	chr1:182971027:G:A
chr1:182971038	['T', 'A']	10699	994.0	12.30978028932153	0.0362382067901159	0.0333877064242441	1.0853757466790808	0.27778	0.27778	chr1	182971038	0.5562990264253294	chr1:182971038:T:A
chr1:182971555	['T', 'C']	10699	6517.2182855006085	-229.1882500986976	-0.0119355999824938	0.0151487602284265	-0.7878928574033912	0.430777	0.430777	chr1	182971555	0.3657474925600792	chr1:182971555:T:C
chr1:182973015	['C', 'G']	10699	391.03654888764254	-20.23664460023071	-0.0287700261885443	0.0515722462018773	-0.5578586993462595	0.576953	0.576953	chr1	182973015	0.2388595640921473	chr1:182973015:C:G
chr1:182973017	['G', 'A']	10699	11391.194091249066	-277.89216897989945	0.0029306167722175	0.0141344945917346	0.2073379244795417	0.83575	0.83575	chr1	182973017	0.0779236147353938	chr1:182973017:G:A
chr1:182973037	['G', 'A']	10699	310.0	2.194367667491625	0.0469443089972165	0.0583538438998235	0.8044767209818457	0.42114	0.42114	chr1	182973037	0.3755735072041432	chr1:182973037:G:A
chr1:182973067	['G', 'A']	10699	19919.0	-555.1103006550862	-0.0276293747911331	0.0282346878548964	-0.9785613686655872	0.327819	0.327819	chr1	182973067	0.4843658788435392	chr1:182973067:G:A
chr1:182973682	['G', 'A']	10699	3828.357823892317	-57.6053496437692	0.0120139559078927	0.0181693114946613	0.6612224085333561	0.508484	0.508484	chr1	182973682	0.2937227080726695	chr1:182973682:G:A
chr1:182973721	['G', 'T']	10699	992.092727612638	13.748366836150003	0.0376191025302895	0.0334154166545712	1.1258007918672266	0.260275	0.260275	chr1	182973721	0.5845675448506872	chr1:182973721:G:T
chr1:182973940	['T', 'C']	10699	6517.0	-229.31078953559324	-0.0119391579652464	0.0151476351734483	-0.7881862633035985	0.430605	0.430605	chr1	182973940	0.3659209316425772	chr1:182973940:T:C
chr1:182974827	['T', 'C']	10699	1020.190707675049	9.602080276732607	0.0336761085190832	0.0329847731366553	1.020959228052404	0.307297	0.307297	chr1	182974827	0.5124416795412314	chr1:182974827:T:C
chr1:182975180	['G', 'T']	10699	12865.60751682872	-350.97558487451244	-0.0042833605464378	0.0144613101368853	-0.2961945014589395	0.767087	0.767087	chr1	182975180	0.1151553772802112	chr1:182975180:G:T
chr1:182975324	['AATAG', 'A']	10699	476.0444942979996	28.235709073770582	0.072303019812544	0.047358985978462	1.5267011807521806	0.126865	0.126865	chr1	182975324	0.8966581761987005	chr1:182975324:AATAG:A
chr1:182976133	['T', 'C']	10699	391.0	-20.246845856210115	-0.0287871350336109	0.051572142081087	-0.5581915714951077	0.576725	0.576725	chr1	182976133	0.2390312222899513	chr1:182976133:T:C
chr1:182976226	['A', 'G']	10699	12906.825432445068	-354.347343992414	-0.0048451109398447	0.0144857162842752	-0.3344750680437035	0.738028	0.738028	chr1	182976226	0.1319271611921116	chr1:182976226:A:G
chr1:182976263	['T', 'A']	10699	3873.3620302860345	-57.94739824056921	0.0124213642860499	0.0181175585217924	0.6855981323923427	0.492981	0.492981	chr1	182976263	0.3071698185608362	chr1:182976263:T:A
chr1:182976295	['T', 'C']	10699	6467.417952314165	-227.83038620470103	-0.0123927196605135	0.0151723028646009	-0.8167988584928355	0.414062	0.414062	chr1	182976295	0.3829346244784685	chr1:182976295:T:C
chr1:182976707	['C', 'T']	10699	1557.5823281907433	-81.1484698552893	-0.0281000985379787	0.0266943153240079	-1.052662268985281	0.29252	0.29252	chr1	182976707	0.5338444352477901	chr1:182976707:C:T
chr1:182977265	['T', 'C']	10699	1577.4423148840688	8.941347349371915	0.0302586738489508	0.0266144622272683	1.1369259912360263	0.255595	0.255595	chr1	182977265	0.5924476461851897	chr1:182977265:T:C
chr1:182977451	['C', 'T']	10699	3875.362217236867	-56.76397946042116	0.0128342876097591	0.0181156355336866	0.7084646622467853	0.478672	0.478672	chr1	182977451	0.319961975904607	chr1:182977451:C:T
chr1:182977476	['G', 'GCTA']	10699	3250.607647003833	-54.86879719470036	0.0095622909585214	0.0194631409328367	0.4913025596186615	0.623223	0.623223	chr1	182977476	0.2053565274331106	chr1:182977476:G:GCTA
chr1:182977611	['T', 'C']	10699	2422.679319371728	-49.85251160050846	0.0031014486239003	0.0224372965094702	0.1382273761275683	0.890063	0.890063	chr1	182977611	0.0505792522494394	chr1:182977611:T:C
chr1:182978211	['G', 'A']	10699	13295.485369729831	-346.55727083562255	5.613164540128013e-05	0.0146281446046664	0.0038372361579864	0.996938	0.996938	chr1	182978211	0.0013318498078411	chr1:182978211:G:A
chr1:182978237	['T', 'A']	10699	315.0	4.180276721118107	0.054709114395893	0.0579103699936396	0.9447205120931156	0.344823	0.344823	chr1	182978237	0.4624037740539769	chr1:182978237:T:A
chr1:182978274	['G', 'T']	10699	11362.061974200786	-265.66515730922066	0.0050353639296791	0.0141353216718442	0.356225634377247	0.721679	0.721679	chr1	182978274	0.1416559319709143	chr1:182978274:G:T
chr1:182978587	['C', 'T']	10699	1115.0	13.9048515292875	0.0372546592653365	0.0313507197188569	1.188319107166413	0.234734	0.234734	chr1	182978587	0.629424000546516	chr1:182978587:C:T
chr1:182978911	['G', 'A']	10699	3877.6109758381735	-60.8199070781251	0.0117466300754545	0.0181331329723767	0.6477992574889794	0.517129	0.517129	chr1	182978911	0.2864011068095877	chr1:182978911:G:A
chr1:182979386	['A', 'G']	10699	11352.305311389566	-270.11555855820313	0.0038984053930166	0.0141385537559687	0.2757287244723229	0.782762	0.782762	chr1	182979386	0.1063702657821613	chr1:182979386:A:G
chr1:182980238	['T', 'C']	10699	6464.208376180237	-228.21149656867712	-0.0125224896346756	0.0151737705029575	-0.825272112309517	0.409236	0.409236	chr1	182980238	0.38802616891479	chr1:182980238:T:C
chr1:182980662	['C', 'T']	10699	3835.509731320606	-57.58624346141845	0.0126686623458959	0.0183641927587725	0.6898567507054848	0.490299	0.490299	chr1	182980662	0.3095389925276842	chr1:182980662:C:T
chr1:182980901	['G', 'A']	10699	310.26099158091665	3.046947124930888	0.0522177778551479	0.0583599633047001	0.8947534388004401	0.370939	0.370939	chr1	182980901	0.4306975031654004	chr1:182980901:G:A
chr1:182981164	['G', 'A']	10699	1011.51268370308	13.927696490422631	0.0385057743377671	0.0330194696643625	1.1661536278193465	0.243578	0.243578	chr1	182981164	0.6133619398079218	chr1:182981164:G:A
chr1:182981291	['G', 'A']	10699	12917.695863746956	-351.52212748103153	-0.0041804069841658	0.014488327242909	-0.2885362067047354	0.772942	0.772942	chr1	182981291	0.1118530934361323	chr1:182981291:G:A
chr1:182981938	['C', 'A']	10699	1571.7345240321674	11.713507549122118	0.0323040724636179	0.0266524225901796	1.2120501374430663	0.22552	0.22552	chr1	182981938	0.6468149371364541	chr1:182981938:C:A
chr1:182982282	['G', 'A']	10699	6398.598055711348	-231.48264997194835	-0.0139330736668696	0.0152376392940881	-0.9143853190090506	0.360535	0.360535	chr1	182982282	0.4430525684784345	chr1:182982282:G:A
chr1:182982334	['C', 'T']	10699	1021.190894643358	19.42484377115421	0.0438184463614069	0.0328663268216646	1.333232234900159	0.182484	0.182484	chr1	182982334	0.738775208009311	chr1:182982334:C:T
chr1:182982537	['CAG', 'C']	10699	3871.809425846268	-58.11559355255645	0.0123624463127304	0.0181273076507401	0.68197917478527	0.495267	0.495267	chr1	182982537	0.3051606084103535	chr1:182982537:CAG:C
chr1:182983654	['G', 'A']	10699	1021.190894643358	19.00534944741796	0.0433709972654605	0.0328679555150209	1.3195526337389485	0.187013	0.187013	chr1	182983654	0.7281282029178943	chr1:182983654:G:A
chr1:182983744	['C', 'T']	10699	13211.469664391883	-348.0358880383797	-0.0008730657889231	0.0145989657814586	-0.0598032629155112	0.952313	0.952313	chr1	182983744	0.0212202870867325	chr1:182983744:C:T
chr1:182984810	['A', 'G']	10699	7428.38861362999	-206.91032576987888	-0.0028111468577693	0.0145553902110844	-0.1931344207885637	0.846857	0.846857	chr1	182984810	0.0721899183045435	chr1:182984810:A:G
chr1:182984937	['T', 'C']	10699	7429.388800598299	-205.2368783064005	-0.0024973860106003	0.0145557643407489	-0.1715736770764316	0.863776	0.863776	chr1	182984937	0.0635988669849392	chr1:182984937:T:C
chr1:182985035	['G', 'A']	10699	11336.178664921466	-261.20933587743497	0.0057703331523575	0.0141314486508899	0.4083327403234144	0.683038	0.683038	chr1	182985035	0.1655551341936706	chr1:182985035:G:A
chr1:182985240	['G', 'A']	10699	477.0445877734156	27.355053488652	0.0702806907882368	0.0473121586598506	1.4854678539087125	0.137449	0.137449	chr1	182985240	0.8618584154862947	chr1:182985240:G:A
chr1:182985467	['A', 'G']	10699	1021.190894643358	18.16185490628828	0.0427218476179292	0.032867174143922	1.299833305743129	0.193686	0.193686	chr1	182985467	0.7129017697944818	chr1:182985467:A:G
chr1:182985752	['C', 'T']	10699	1597.4023043686968	-91.8594909625418	-0.0351716930104126	0.0267638941370661	-1.3141470680719176	0.188825	0.188825	chr1	182985752	0.7239405066307949	chr1:182985752:C:T
chr1:182985767	['T', 'C']	10699	343.88461934686654	1.1834502106277969	0.0485913896078208	0.0582660563234988	0.8339570699282723	0.404324	0.404324	chr1	182985767	0.3932704789032498	chr1:182985767:T:C
chr1:182985924	['GTC', 'G']	10699	3849.359786876052	-51.675410625468736	0.0143102165568905	0.0181643722343398	0.7878178432083098	0.430821	0.430821	chr1	182985924	0.3657031355462041	chr1:182985924:GTC:G
chr1:182986767	['A', 'C']	10699	392.0366423630585	-21.664020488691584	-0.0319080064228297	0.0515105820919347	-0.6194456580956728	0.535636	0.535636	chr1	182986767	0.2711302418244473	chr1:182986767:A:C
chr1:182987025	['A', 'C']	10699	10332.931569598954	-287.3512233217227	-0.0035687440826239	0.0141911295029469	-0.2514770992599929	0.80145	0.80145	chr1	182987025	0.0961235667614127	chr1:182987025:A:C
chr1:182987387	['T', 'C']	10699	12921.038432766036	-358.04716331839194	-0.0052197722489858	0.0144761286912348	-0.3605779114236778	0.718422	0.718422	chr1	182987387	0.1436203768804116	chr1:182987387:T:C
chr1:182988219	['G', 'A']	10699	1575.147223780146	8.72236047288693	0.0302269226591011	0.0266267078559578	1.135210662265097	0.256313	0.256313	chr1	182988219	0.5912293661720327	chr1:182988219:G:A
chr1:182988465	['T', 'A']	10699	1018.0	15.732629194319118	0.0403214247148989	0.0329097498288406	1.2252121308914674	0.220522	0.220522	chr1	182988465	0.6565480773889185	chr1:182988465:T:A
chr1:182988744	['A', 'G']	10699	21080.97036829314	-528.9469041477654	0.0351059381471113	0.0583252955792197	0.6018990182300765	0.547254	0.547254	chr1	182988744	0.2618110553944228	chr1:182988744:A:G
chr1:182990229	['C', 'A']	10699	4485.838552865289	-59.5408294388062	0.0147305487410631	0.0172165746995585	0.8556027547942407	0.392237	0.392237	chr1	182990229	0.4064514414231779	chr1:182990229:C:A
chr1:182990422	['T', 'C']	10699	12854.402916705618	-357.2588786741375	-0.0052819925440942	0.0144586510421634	-0.3653171052189605	0.714882	0.714882	chr1	182990422	0.1457656378885453	chr1:182990422:T:C
chr1:182991184	['T', 'C']	10699	8020.499298868842	-297.3603082963467	-0.0183361864375942	0.0145029465234636	-1.2643076638205215	0.206147	0.206147	chr1	182991184	0.6858229809835342	chr1:182991184:T:C
chr1:182992132	['A', 'G']	10699	4498.420452421013	-72.85857095009254	0.0110047701002306	0.0172120652948432	0.6393637202577743	0.5226	0.5226	chr1	182992132	0.2818305946086932	chr1:182992132:A:G
chr1:182993386	['C', 'A']	10699	946.0	15.28821506598061	0.0365277454846624	0.0339125064071741	1.0771172453633524	0.281452	0.281452	chr1	182993386	0.5505956608930037	chr1:182993386:C:A
chr1:182994829	['C', 'T']	10699	12859.84721311476	-360.1888256800574	-0.0058848543362241	0.01450383379279	-0.4057447444791822	0.684938	0.684938	chr1	182994829	0.1643487386922636	chr1:182994829:C:T
chr1:182995161	['C', 'T']	10699	12892.76645415339	-361.99544298851816	-0.0060406203362924	0.0145298545814233	-0.4157385266618913	0.67761	0.67761	chr1	182995161	0.1690201934200106	chr1:182995161:C:T
chr1:182995222	['C', 'T']	10699	12856.403290642236	-365.72386680327946	-0.0068669627675293	0.0144692065291693	-0.4745915232936825	0.635088	0.635088	chr1	182995222	0.1971660931860059	chr1:182995222:C:T
chr1:182995306	['G', 'C']	10699	12321.30326259699	-356.31477099664426	-0.0079376224527974	0.0143067421240122	-0.5548169096774995	0.579032	0.579032	chr1	182995306	0.2372974344774071	chr1:182995306:G:C
chr1:182995715	['CT', 'C']	10699	946.0	15.28821506598061	0.0365277454846624	0.0339125064071741	1.0771172453633524	0.281452	0.281452	chr1	182995715	0.5505956608930037	chr1:182995715:CT:C
chr1:182995936	['T', 'C']	10699	4508.842853136393	-72.09406304342271	0.011391828568032	0.0171940616728904	0.6625443589046374	0.507637	0.507637	chr1	182995936	0.2944467311198632	chr1:182995936:T:C
chr1:182996532	['C', 'T']	10699	12691.745021037868	-352.4388322780137	-0.0045810856743842	0.0144198702415164	-0.3176925726553906	0.750724	0.750724	chr1	182996532	0.1245196998909667	chr1:182996532:C:T
chr1:182996937	['G', 'A']	10699	7111.329344676077	-183.5255137154504	0.0006962334290501	0.0148487942435212	0.0468882131189858	0.962603	0.962603	chr1	182996937	0.0165527891562549	chr1:182996937:G:A
chr1:182996965	['C', 'T']	10699	2907.0	-121.67567537612662	-0.018137504231954	0.0202279100917523	-0.8966573486674421	0.369922	0.369922	chr1	182996965	0.4318898395565057	chr1:182996965:C:T
chr1:182997201	['AT', 'A']	10699	6503.8236724008975	-180.98791755023467	-0.0025982891300038	0.0151488390179323	-0.1715173768054533	0.86382	0.86382	chr1	182997201	0.0635767449642725	chr1:182997201:AT:A
chr1:182998715	['G', 'C']	10699	890.0831931202094	4.949768248130823	0.0232626483645598	0.0349168259356277	0.6662303271049496	0.505278	0.505278	chr1	182998715	0.2964696107002252	chr1:182998715:G:C
chr1:182999480	['T', 'C']	10699	890.1664017948958	4.757032307742872	0.0230236430883385	0.0349172139920287	0.659378010330223	0.509667	0.509667	chr1	182999480	0.2927134852691867	chr1:182999480:T:C
chr1:183000693	['C', 'A']	10699	7423.0	-166.23843430208643	0.0036921522331398	0.0146724545132133	0.2516383492492592	0.801325	0.801325	chr1	183000693	0.0961913077860082	chr1:183000693:C:A
chr1:183001090	['T', 'A']	10699	2987.5584743386	-54.358928977230455	0.0082175456913933	0.0203394648115647	0.4040197599850796	0.686206	0.686206	chr1	183001090	0.1635454889095462	chr1:183001090:T:A
chr1:183001103	['G', 'T']	10699	7426.388239693372	-170.90564897526724	0.0027759935226403	0.0146754129804228	0.1891594823493931	0.849971	0.849971	chr1	183001103	0.0705958916443285	chr1:183001103:G:T
chr1:183001161	['AG', 'A']	10699	6943.927594604719	-157.52116529223946	0.0026020676413718	0.0149456446415284	0.1741020681129852	0.861789	0.861789	chr1	183001161	0.0645990536101359	chr1:183001161:AG:A
chr1:183001202	['T', 'A']	10699	7426.388239693372	-168.76972137373332	0.0031668413548376	0.0146728262147266	0.2158303593658889	0.829124	0.829124	chr1	183001202	0.0813805134924441	chr1:183001202:T:A
chr1:183001389	['T', 'C']	10699	11040.382895106202	-253.34658176514813	0.0050630313445379	0.0139887486526409	0.3619359722774133	0.717407	0.717407	chr1	183001389	0.1442343900707829	chr1:183001389:T:C
chr1:183001412	['A', 'G']	10699	7433.08423709798	-171.25551023259982	0.0026250938696731	0.0146675053456842	0.178973438754914	0.857962	0.857962	chr1	183001412	0.0665319470647891	chr1:183001412:A:G
chr1:183001563	['T', 'C']	10699	7541.934436962216	-180.4785447183993	0.0016038477924713	0.0146271743861443	0.1096485042244768	0.91269	0.91269	chr1	183001563	0.0396767078445812	chr1:183001563:T:C
chr1:183001730	['C', 'T']	10699	7438.0	-168.11247140711097	0.0034324466719948	0.0146582991394513	0.2341640485939317	0.814862	0.814862	chr1	183001730	0.0889159344663143	chr1:183001730:C:T
chr1:183002830	['G', 'T']	10699	6435.405984104722	-160.98488683035998	0.0012724324069572	0.0151751337436061	0.0838498314713948	0.933177	0.933177	chr1	183002830	0.0300359737961796	chr1:183002830:G:T
chr1:183003407	['A', 'G']	10699	7438.390483313078	-168.42432047064875	0.0032183668580144	0.014656981872693	0.2195790979321954	0.826203	0.826203	chr1	183003407	0.0829132324033926	chr1:183003407:A:G
chr1:183003889	['C', 'A']	10699	1001.2807591623036	-9.684339721884598	0.0085136346662741	0.0329317059133314	0.2585239491898792	0.796008	0.796008	chr1	183003889	0.0990825675156019	chr1:183003889:C:A
chr1:183004023	['T', 'A']	10699	7432.0	-167.78764139252456	0.0034107851799662	0.0146618927164317	0.2326292550308848	0.816054	0.816054	chr1	183004023	0.088281102121047	chr1:183004023:T:A
chr1:183004051	['C', 'T']	10699	7433.779242636745	-167.59538735149576	0.0033590657407132	0.0146611464142801	0.2291134435054462	0.818785	0.818785	chr1	183004051	0.0868301221366688	chr1:183004051:C:T
chr1:183004329	['G', 'C']	10699	821.0	6.458628039583475	0.024027171437297	0.0361376352438232	0.6648794608497187	0.506142	0.506142	chr1	183004329	0.2957276231507657	chr1:183004329:G:C
chr1:183004356	['A', 'G']	10699	7441.6955505702	-167.95945259638694	0.0034293635769021	0.0146651079309577	0.2338450963366491	0.81511	0.81511	chr1	183004356	0.0887837787822373	chr1:183004356:A:G
chr1:183005188	['GTA', 'G']	10699	1199.2683064213295	-29.187038615881413	-0.0059682912273491	0.030329265479887	-0.1967832432772588	0.844001	0.844001	chr1	183005188	0.0736570388077281	chr1:183005188:GTA:G
chr1:183005437	['T', 'C']	10699	7430.77812061711	-168.40297681373806	0.0032899871515383	0.0146619691672326	0.2243891740606719	0.822459	0.822459	chr1	183005437	0.0848857426394732	chr1:183005437:T:C
chr1:183005463	['C', 'G']	10699	7429.777746610565	-166.18997807645883	0.0037270724265307	0.0146611049732843	0.2542149744730915	0.799334	0.799334	chr1	183005463	0.0972717137430704	chr1:183005463:C:G
chr1:183005572	['C', 'T']	10699	7430.388987566607	-167.36409518047537	0.0034626640475397	0.0146608765712415	0.2361839710411319	0.813294	0.813294	chr1	183005572	0.0897524316547312	chr1:183005572:C:T
chr1:183005615	['T', 'A']	10699	7429.0	-166.42092706907488	0.003684504903634	0.0146594337009257	0.2513401935438589	0.801556	0.801556	chr1	183005615	0.0960661306505699	chr1:183005615:T:A
chr1:183005744	['A', 'AG']	10699	7428.77737260402	-167.67858344037245	0.0033999317499605	0.0146606482856287	0.2319086907837032	0.816613	0.816613	chr1	183005744	0.0879837106445605	chr1:183005744:A:AG
chr1:183005965	['T', 'C']	10699	7790.640826631756	-191.64930457249287	0.0003894790986993	0.0144913065154932	0.0268767414644734	0.978559	0.978559	chr1	183005965	0.0094129844137827	chr1:183005965:T:C
chr1:183006011	['G', 'A']	10699	894.8363738422679	-78.2402933526552	-0.0581894135420172	0.0343734474852244	-1.6928593958179547	0.0905114	0.0905114	chr1	183006011	1.0432967175319057	chr1:183006011:G:A
chr1:183006067	['G', 'A']	10699	7445.403060745483	-172.16481472065976	0.0025320301047303	0.0146986695327043	0.1722625370341595	0.863234	0.863234	chr1	183006067	0.0638714625309055	chr1:183006067:G:A
chr1:183006164	['G', 'A']	10699	2891.3759675287843	-120.2896562794056	-0.0183868070191313	0.0203471676982769	-0.903654370563248	0.366199	0.366199	chr1	183006164	0.4362828459848272	chr1:183006164:G:A
chr1:183006194	['G', 'A']	10699	7436.7674287856125	-165.90903845783762	0.0039788235700525	0.0146803898892774	0.2710298295931991	0.786373	0.786373	chr1	183006194	0.1043714063563804	chr1:183006194:G:A
chr1:183006362	['C', 'T']	10699	1019.6671343060232	-9.871521751288164	0.0094741129044329	0.0326581016039372	0.2900999274033347	0.771745	0.771745	chr1	183006362	0.1125261755542489	chr1:183006362:C:T
chr1:183006893	['A', 'G']	10699	7429.472040396484	-168.68385919427624	0.003239021623579	0.0146613886183659	0.220921885906603	0.825157	0.825157	chr1	183006893	0.0834634117571674	chr1:183006893:A:G
chr1:183006899	['C', 'T']	10699	7430.472507948381	-168.55687083888375	0.0033155339005418	0.0146617211352278	0.2261353813759032	0.8211	0.8211	chr1	183006899	0.0856039478702139	chr1:183006899:C:T
chr1:183006998	['A', 'C']	10699	7428.38861362999	-166.84531906052547	0.0036319981032793	0.0146623645523551	0.2477088937674768	0.804364	0.804364	chr1	183006998	0.0945473748619855	chr1:183006998:A:C
chr1:183007988	['A', 'G']	10699	7429.083115183246	-167.0368484574534	0.0035626141438617	0.0146605156796472	0.2430074235934035	0.808004	0.808004	chr1	183007988	0.0925864892580528	chr1:183007988:A:G
chr1:183008062	['C', 'T']	10699	7430.77812061711	-166.70036274810974	0.0036453259373111	0.0146619225987355	0.2486253704289431	0.803655	0.803655	chr1	183008062	0.0949303489532405	chr1:183008062:C:T
chr1:183008558	['A', 'T']	10699	7434.338355010759	-166.93950987604074	0.0036208177251853	0.0146661607763098	0.2468824514070531	0.805004	0.805004	chr1	183008558	0.0942019616524896	chr1:183008558:A:T
chr1:183009171	['C', 'T']	10699	7445.397414277684	-164.15500596649957	0.0041776781234289	0.0146776568351181	0.2846284097222731	0.775934	0.775934	chr1	183009171	0.1101752177299681	chr1:183009171:C:T
chr1:183009239	['T', 'C']	10699	7439.775018740629	-164.17254754253463	0.004175353427529	0.014680522025809	0.2844145065269861	0.776098	0.776098	chr1	183009239	0.110083435736688	chr1:183009239:T:C
chr1:183009471	['T', 'C']	10699	7425.94078024137	-164.27679434194067	0.0042059931548924	0.0146708733349944	0.2866900326144774	0.774355	0.774355	chr1	183009471	0.1110598930699261	chr1:183009471:T:C
chr1:183009474	['G', 'A']	10699	7493.537627310467	-173.2481744457404	0.0023716409391328	0.0147256541948654	0.1610550477247908	0.872053	0.872053	chr1	183009474	0.0594571195306595	chr1:183009474:G:A
chr1:183009548	['C', 'T']	10699	7428.777372604021	-165.88989153594684	0.0037628207534916	0.014660592221753	0.2566622614268217	0.797444	0.797444	chr1	183009548	0.098299805254997	chr1:183009548:C:T
chr1:183009738	['T', 'C']	10699	7428.694335389792	-166.05879269915204	0.003761154508891	0.0146596191476816	0.2565656359146173	0.797519	0.797519	chr1	183009738	0.098258961566251	chr1:183009738:T:C
chr1:183009970	['G', 'A']	10699	896.0837539727052	-78.70295205873175	-0.058755902745408	0.034339667872166	-1.711021287804373	0.0871062	0.0871062	chr1	183009970	1.0599509319044107	chr1:183009970:G:A
chr1:183010242	['T', 'A']	10699	2890.8105833956624	-35.572928624660385	0.015346245631359	0.0205633319899846	0.7462917798941056	0.455508	0.455508	chr1	183010242	0.341503991192969	chr1:183010242:T:A
chr1:183010425	['C', 'T']	10699	3562.332959431669	-32.98065176525424	0.0205305062952166	0.0187437159068513	1.0953274365256558	0.273398	0.273398	chr1	183010425	0.5632046667694431	chr1:183010425:C:T
chr1:183010488	['T', 'C']	10699	7429.0	-167.46358282918249	0.0034764798902175	0.0146592475005306	0.237152684003169	0.812543	0.812543	chr1	183010488	0.0901536467569908	chr1:183010488:T:C
chr1:183011256	['AG', 'A']	10699	1001.2807591623036	-6.6804249639151845	0.0114992673358539	0.0329323994506922	0.3491779380688962	0.726963	0.726963	chr1	183011256	0.1384876927238372	chr1:183011256:AG:A
chr1:183011333	['T', 'C']	10699	7430.77812061711	-166.0213165997397	0.0037700647788819	0.014661319861553	0.2571436142504733	0.797073	0.797073	chr1	183011333	0.0985019018845013	chr1:183011333:T:C
chr1:183011370	['C', 'T']	10699	21069.0	-526.0327305851946	0.0415144173950701	0.0573079840451646	0.7244089647675006	0.468831	0.468831	chr1	183011370	0.3289836796609868	chr1:183011370:C:T
chr1:183011745	['T', 'C']	10699	7790.912762973352	-194.8670354551556	-0.0002742513241689	0.0144932066323303	-0.018922749887325	0.984903	0.984903	chr1	183011745	0.0066065396944014	chr1:183011745:T:C
chr1:183013038	['T', 'A']	10699	7427.471105292688	-167.14345751766507	0.0035264542121886	0.0146599891391596	0.2405495787693877	0.809909	0.809909	chr1	183013038	0.0915637749707513	chr1:183013038:T:A
chr1:183013326	['C', 'A']	10699	1002.0936623667976	-9.12187080637742	0.0086603887043404	0.0329188506971533	0.2630829607027963	0.792492	0.792492	chr1	183013326	0.1010051131775819	chr1:183013326:C:A
chr1:183013403	['T', 'G']	10699	7429.083115183246	-166.38347341418284	0.0036823457145	0.0146603763806966	0.2511767514610747	0.801682	0.801682	chr1	183013403	0.0959978674172478	chr1:183013403:T:G
chr1:183013462	['TG', 'T']	10699	7427.388426661681	-167.32360609685702	0.0035173245115762	0.0146589625929593	0.2399436173788716	0.810379	0.810379	chr1	183013462	0.0913118217226628	chr1:183013462:TG:T
chr1:183013743	['G', 'C']	10699	7428.082834704563	-168.37152043009468	0.0032717787704951	0.0146595661807846	0.2231838739391666	0.823397	0.823397	chr1	183013743	0.0843907196628212	chr1:183013743:G:C
chr1:183014062	['G', 'C']	10699	7428.0	-167.02715913718612	0.0035746455588592	0.0146586719615829	0.2438587593901787	0.807345	0.807345	chr1	183014062	0.0929408400261554	chr1:183014062:G:C
chr1:183014198	['A', 'C']	10699	7428.694335389792	-165.81112313753118	0.0038200453916148	0.014659370736534	0.2605872694176792	0.794416	0.794416	chr1	183014198	0.0999520174812874	chr1:183014198:A:C
chr1:183014261	['G', 'T']	10699	2894.0	-36.66868933552643	0.0148127974011902	0.0205457680743396	0.7209658625364546	0.470946	0.470946	chr1	183014261	0.3270288874496645	chr1:183014261:G:T
chr1:183014500	['GTCTT', 'G']	10699	7428.777372604021	-166.302952670144	0.0037441575920417	0.014660274789464	0.2553947757331669	0.798423	0.798423	chr1	183014500	0.0977669609125563	chr1:183014500:GTCTT:G
chr1:183014697	['G', 'C']	10699	7428.694335389792	-166.04221306665158	0.0038039516026862	0.0146593431238875	0.2594899082816127	0.795262	0.795262	chr1	183014697	0.0994897689424308	chr1:183014697:G:C
chr1:183014892	['C', 'T']	10699	7427.165154774151	-167.2303604709474	0.0034944115673122	0.0146631613709701	0.2383122901607282	0.811643	0.811643	chr1	183014892	0.0906349525602896	chr1:183014892:C:T
chr1:183015297	['G', 'A']	10699	7426.77662459093	-166.7451541823699	0.0036417254587282	0.0146622258739503	0.248374666304817	0.803849	0.803849	chr1	183015297	0.0948255241691052	chr1:183015297:G:A
chr1:183015462	['G', 'A']	10699	7429.388800598299	-168.6095264611834	0.0032777670985993	0.0146570266177883	0.2236311077324063	0.823049	0.823049	chr1	183015462	0.0845743084133214	chr1:183015462:G:A
chr1:183015848	['C', 'T']	10699	7426.388239693372	-171.17240362230729	0.0026493096450854	0.0146612232985104	0.1807018139717333	0.856605	0.856605	chr1	183015848	0.0672193949568764	chr1:183015848:C:T
chr1:183016305	['CCTGACCTCCTGAT', 'C']	10699	7441.0	-167.71696038184632	0.0035762106209294	0.014647819655932	0.2441462760282666	0.807122	0.807122	chr1	183016305	0.0930608148166966	chr1:183016305:CCTGACCTCCTGAT:C
chr1:183016446	['G', 'A']	10699	7447.696111422696	-170.47617798915385	0.0031014194203311	0.0146395254711375	0.2118524556308684	0.832226	0.832226	chr1	183016446	0.079758720314108	chr1:183016446:G:A
chr1:183016581	['A', 'G']	10699	7440.695457094784	-170.7359677538588	0.0029563187347004	0.0146479275624418	0.2018250515028933	0.840057	0.840057	chr1	183016581	0.0756912449552469	chr1:183016581:A:G
chr1:183017306	['G', 'A']	10699	7442.391231186314	-168.27544264372182	0.0034779034471049	0.0146493615359975	0.2374098993023559	0.812343	0.812343	chr1	183017306	0.0902605575148153	chr1:183017306:G:A
chr1:183017457	['T', 'C']	10699	7443.174132610117	-169.61236669632575	0.0031912990497702	0.0146506758025798	0.2178260643245083	0.827569	0.827569	chr1	183017457	0.0821957859873255	chr1:183017457:T:C
chr1:183017544	['C', 'T']	10699	7441.868967452299	-168.4371985084083	0.00346738658222	0.0146505817155264	0.2366722802921462	0.812916	0.812916	chr1	183017544	0.0899543284787773	chr1:183017544:C:T
chr1:183017630	['C', 'T']	10699	3291.691962197061	-36.03463648039461	0.0166233220457784	0.0194871049919282	0.853042155449156	0.393655	0.393655	chr1	183017630	0.4048842280054774	chr1:183017630:C:T
chr1:183017652	['T', 'C']	10699	7445.743004211513	-170.722991648365	0.0029949749789945	0.0146575344207599	0.2043300662321969	0.838099	0.838099	chr1	183017652	0.0767046775341404	chr1:183017652:T:C
chr1:183018113	['A', 'G']	10699	7441.6955505702	-167.9509085775979	0.0035191469880978	0.0146486392307748	0.240237125964889	0.810151	0.810151	chr1	183018113	0.0914340275967006	chr1:183018113:A:G
chr1:183018261	['C', 'T']	10699	821.0	6.458628039583475	0.024027171437297	0.0361376352438232	0.6648794608497187	0.506142	0.506142	chr1	183018261	0.2957276231507657	chr1:183018261:C:T
chr1:183018602	['G', 'T']	10699	821.0767433165078	6.491398442066961	0.0240639361962575	0.0361377131412645	0.6658953792175559	0.505492	0.505492	chr1	183018602	0.2962857132348949	chr1:183018602:G:T
chr1:183018892	['G', 'A']	10699	10684.988213283445	-265.22574162958034	0.0011397933690286	0.0139605015095846	0.0816441564256192	0.934931	0.934931	chr1	183018892	0.0292204398494232	chr1:183018892:G:A
chr1:183019117	['A', 'G']	10699	7442.391231186313	-167.96866038371513	0.0035515810347408	0.0146492643489158	0.2424409137653206	0.808443	0.808443	chr1	183019117	0.09235059500078	chr1:183019117:A:G
chr1:183019217	['G', 'A']	10699	7440.695457094784	-167.6241973509688	0.0036018330563083	0.0146478164758557	0.2458955614473537	0.805768	0.805768	chr1	183019217	0.0937899840305102	chr1:183019217:G:A
chr1:183019279	['G', 'A']	10699	7441.391044218006	-169.06992282623258	0.0032936432035073	0.0146485938137629	0.2248436433818557	0.822105	0.822105	chr1	183019279	0.0850727104302899	chr1:183019279:G:A
chr1:183019856	['T', 'A']	10699	821.0767433165078	6.351649543131225	0.023896255109671	0.0361377462099039	0.6612547160764005	0.508463	0.508463	chr1	183019856	0.2937406444727401	chr1:183019856:T:A
chr1:183020134	['A', 'G']	10699	7440.172449265874	-168.10165019002864	0.0035050395422026	0.0146519883189232	0.2392193786884104	0.81094	0.81094	chr1	183020134	0.0910112772720382	chr1:183020134:A:G
chr1:183020231	['C', 'T']	10699	7440.086200448766	-166.51985124950215	0.0038476073849678	0.0146510529968987	0.2626164403188165	0.792851	0.792851	chr1	183020231	0.1008084217087095	chr1:183020231:C:T
chr1:183020379	['T', 'C']	10699	2470.923796166433	-133.498429726169	-0.0307001251766283	0.0216850965714247	-1.4157246233841088	0.156885	0.156885	chr1	183020379	0.804418577946811	chr1:183020379:T:C
chr1:183020814	['T', 'A']	10699	7440.086200448766	-165.8216652348753	0.0039303743691857	0.014651268186704	0.2682617176274559	0.788503	0.788503	chr1	183020814	0.1031966499812835	chr1:183020814:T:A
chr1:183021128	['A', 'ACT']	10699	7440.695457094784	-167.58568395315228	0.0035807037172902	0.0146508148891195	0.2444030413591165	0.806923	0.806923	chr1	183021128	0.0931679055140894	chr1:183021128:A:ACT
chr1:183021513	['C', 'T']	10699	1494.1396522714526	16.56306413696569	0.0356517814274927	0.0273869629817947	1.3017792973683115	0.19302	0.19302	chr1	183021513	0.7143976887143866	chr1:183021513:C:T
chr1:183021699	['T', 'C']	10699	7438.695270143952	-166.2097909243093	0.0038353135292808	0.0146525654336182	0.2617503089582721	0.793519	0.793519	chr1	183021699	0.1004426700479265	chr1:183021699:T:C
chr1:183021794	['C', 'A']	10699	7440.0	-166.32298236108363	0.0038580296829415	0.0146502167218995	0.2633428403263448	0.792291	0.792291	chr1	183021794	0.1011152773973276	chr1:183021794:C:A
chr1:183022220	['T', 'C']	10699	7439.390670281387	-166.1917625661767	0.0038627477856893	0.0146503302796259	0.2636628466363792	0.792045	0.792045	chr1	183022220	0.1012501432886622	chr1:183022220:T:C
chr1:183022282	['A', 'G']	10699	7440.695457094784	-165.5390168888032	0.0040117852288175	0.0146510650752516	0.2738220878968146	0.784227	0.784227	chr1	183022282	0.1055582095375286	chr1:183022282:A:G
chr1:183022327	['T', 'C']	10699	7441.868967452299	-166.0478648779545	0.003964683092346	0.0146535829447753	0.2705606613268346	0.786734	0.786734	chr1	183022327	0.1041720806770474	chr1:183022327:T:C
chr1:183023054	['C', 'G']	10699	1596.940389294404	5.087016235983233	0.0276008952910205	0.0265584934971516	1.0392492817403465	0.298712	0.298712	chr1	183023054	0.5247473303617193	chr1:183023054:C:G
chr1:183024223	['G', 'T']	10699	822.0	6.525655178543007	0.023979383476145	0.0361191823488845	0.6638960772844192	0.506771	0.506771	chr1	183024223	0.2951882456045591	chr1:183024223:G:T
chr1:183024303	['T', 'C']	10699	7441.6955505702	-159.98736534905174	0.005016133725852	0.0146463278892101	0.3424840522345098	0.731993	0.731993	chr1	183024303	0.1354930720507737	chr1:183024303:T:C
chr1:183024825	['T', 'C']	10699	7441.6955505702	-159.78499794137957	0.0050651660729302	0.0146491352688688	0.3457655335939432	0.729526	0.729526	chr1	183024825	0.136959225421918	chr1:183024825:T:C
chr1:183024949	['A', 'G']	10699	7439.390670281387	-161.50749216028242	0.0047479048976719	0.0146505333110084	0.324077273972301	0.745886	0.745886	chr1	183024949	0.1273275443158369	chr1:183024949:A:G
chr1:183024980	['G', 'A']	10699	7441.0	-159.52774610133577	0.0051336243895156	0.0146484642472634	0.3504547850792423	0.726004	0.726004	chr1	183024980	0.1390609864994352	chr1:183024980:G:A
chr1:183025145	['TC', 'T']	10699	7440.695457094784	-159.56665905140062	0.0051142925468277	0.0146486450339282	0.349130758167896	0.726998	0.726998	chr1	183025145	0.138466783900465	chr1:183025145:TC:T
chr1:183025165	['T', 'C']	10699	7440.086200448766	-158.02230219962382	0.005474546406528	0.0146518054916259	0.3736431260745924	0.708677	0.708677	chr1	183025165	0.1495516619685159	chr1:183025165:T:C
chr1:183025201	['A', 'G']	10699	7440.477183467365	-159.39334001223767	0.0051544482546138	0.014649770294973	0.3518449880666418	0.724961	0.724961	chr1	183025201	0.1396853561053794	chr1:183025201:A:G
chr1:183025333	['TA', 'T']	10699	7547.705458964292	-166.88079265990797	0.0045392581342063	0.0146095765064009	0.3107042926410303	0.756031	0.756031	chr1	183025333	0.1214603964922897	chr1:183025333:TA:T
chr1:183026098	['G', 'A']	10699	7441.391044218006	-158.95991765299857	0.0052493938028819	0.0146493184515972	0.3583370666851441	0.720098	0.720098	chr1	183026098	0.1426083952868059	chr1:183026098:G:A
chr1:183026264	['T', 'C']	10699	7442.391231186314	-159.61991487653597	0.0050993594789163	0.0146498762300937	0.3480820860753257	0.727785	0.727785	chr1	183026264	0.1379968996763576	chr1:183026264:T:C
chr1:183026473	['A', 'G']	10699	7443.174132610117	-157.86819228224329	0.0054943236488334	0.014651550824239	0.3749994601079248	0.707668	0.707668	chr1	183026473	0.1501704422888068	chr1:183026473:A:G
chr1:183026762	['A', 'G']	10699	2486.69727000748	-124.53473263006856	-0.0268084890942161	0.0216434591594098	-1.2386416097706208	0.215505	0.215505	chr1	183026762	0.6665426491820486	chr1:183026762:A:G
chr1:183027099	['T', 'C']	10699	21059.0	-527.5608702797679	0.0342946159012602	0.0564764916022965	0.607237010095465	0.543707	0.543707	chr1	183027099	0.2646350756026602	chr1:183027099:T:C
chr1:183027107	['C', 'T']	10699	7440.086200448766	-159.28458102367728	0.005151081367257	0.0146489451967545	0.3516349674376727	0.725119	0.725119	chr1	183027107	0.1395907150808673	chr1:183027107:C:T
chr1:183027209	['C', 'T']	10699	1503.1404935501962	16.841065335020804	0.0354863315187075	0.0272841923755264	1.3006187256815538	0.193417	0.193417	chr1	183027209	0.7135053571313751	chr1:183027209:C:T
chr1:183027287	['A', 'ACT']	10699	7439.781486676016	-159.8118445084598	0.0050837098916819	0.0146488195163452	0.3470388781846525	0.728569	0.728569	chr1	183027287	0.1375293115670062	chr1:183027287:A:ACT
chr1:183027692	['A', 'G']	10699	7442.391231186313	-158.98313993920465	0.0052360700048243	0.0146497490535398	0.3574170441888312	0.720787	0.720787	chr1	183027692	0.1421930548247454	chr1:183027692:A:G
chr1:183028151	['CCT', 'C']	10699	3219.771940479756	-67.87984973247471	0.0052217146089715	0.0205562495217531	0.2540207834822097	0.799484	0.799484	chr1	183028151	0.0971902233264293	chr1:183028151:CCT:C
chr1:183028901	['T', 'A']	10699	7440.781860682562	-161.00462192793253	0.0048510538237238	0.0146494860962857	0.3311415698707576	0.740544	0.740544	chr1	183028901	0.1304491324304085	chr1:183028901:T:A
chr1:183029228	['A', 'G']	10699	489.0457094784072	22.663277063450607	0.0576142494376023	0.0465923214797249	1.2365610385538237	0.216277	0.216277	chr1	183029228	0.664989663197032	chr1:183029228:A:G
chr1:183029242	['T', 'C']	10699	2893.0816269284715	-30.42099151110224	0.01708294043337	0.0205282100514972	0.8321690196327718	0.405332	0.405332	chr1	183029242	0.3921891083855653	chr1:183029242:T:C
chr1:183029351	['A', 'T']	10699	10718.0	-260.94222223410554	0.0019682815675863	0.0139588920462513	0.1410055727248707	0.887868	0.887868	chr1	183029351	0.0516515963079018	chr1:183029351:A:T
chr1:183030906	['G', 'T']	10699	7439.0	-160.8573406971081	0.0048335565366681	0.0146533492207978	0.3298601885368135	0.741512	0.741512	chr1	183030906	0.1298818163259389	chr1:183030906:G:T
chr1:183031013	['G', 'A']	10699	7435.779990649837	-161.86891611789537	0.0046305773548773	0.0146579433873441	0.3159090762265746	0.752078	0.752078	chr1	183031013	0.1237371152422721	chr1:183031013:G:A
chr1:183032487	['G', 'T']	10699	7546.705365488877	-167.56045625722948	0.0043784365696507	0.0146088554692507	0.2997111292439466	0.764403	0.764403	chr1	183032487	0.1166776171679286	chr1:183032487:G:T
chr1:183033148	['A', 'G']	10699	2434.0	-121.13219202403972	-0.0269063436621544	0.0218214628877185	-1.2330219930991762	0.217595	0.217595	chr1	183033148	0.6623510882815685	chr1:183033148:A:G
chr1:183034517	['C', 'T']	10699	7438.476248363568	-160.5952969668595	0.0049313527286218	0.0146546994361241	0.3365031640612089	0.736498	0.736498	chr1	183034517	0.1328284281698135	chr1:183034517:C:T
chr1:183034941	['G', 'A']	10699	1547.4339005235602	12.04568972956194	0.0330341210597994	0.0269238178630392	1.2269478729890062	0.219869	0.219869	chr1	183034941	0.6578359988247402	chr1:183034941:G:A
chr1:183035199	['A', 'G']	10699	5892.753880680755	-173.2101628514667	-0.0056692949315522	0.0156045155377647	-0.3633111786028785	0.71638	0.71638	chr1	183035199	0.1448565473496446	chr1:183035199:A:G
chr1:183035412	['C', 'T']	10699	7434.0	-155.7462450685647	0.0058425158657181	0.0146533506884546	0.3987153511804971	0.690111	0.690111	chr1	183035412	0.1610810501172191	chr1:183035412:C:T
chr1:183036646	['T', 'C']	10699	7723.88770453483	-173.4526214315986	0.0034549599192407	0.0145199718421518	0.2379453594538573	0.811928	0.811928	chr1	183036646	0.0904824813365319	chr1:183036646:T:C
chr1:183037345	['G', 'GT']	10699	7718.607162895082	-171.63982833226996	0.003851852562198	0.014519781627418	0.2652830917873108	0.790797	0.790797	chr1	183037345	0.1019349869126357	chr1:183037345:G:GT
chr1:183037776	['A', 'G']	10699	7720.721630211255	-172.2681101754574	0.0037103084219584	0.0145169655578956	0.2555842959853559	0.798277	0.798277	chr1	183037776	0.0978463834647384	chr1:183037776:A:G
chr1:183037896	['C', 'CT']	10699	891.0	-72.47802042045906	-0.0518680478073937	0.0344206217197688	-1.5068887549350771	0.131869	0.131869	chr1	183037896	0.8798572871775407	chr1:183037896:C:CT
chr1:183038099	['G', 'T']	10699	413.2402029884414	-17.039748108252084	-0.022554300964104	0.0508162365038877	-0.4438404438388216	0.657167	0.657167	chr1	183038099	0.1823242530241553	chr1:183038099:G:T
chr1:183038306	['C', 'T']	10699	2909.543890810508	-41.27693393556712	0.0128215359494279	0.0204656299074745	0.6264911467369589	0.531006	0.531006	chr1	183038306	0.2749005716639741	chr1:183038306:C:T
chr1:183039015	['T', 'A']	10699	3283.306879790616	-41.00754146350542	0.0147814717350616	0.0194664871580821	0.7593291801969846	0.447672	0.447672	chr1	183039015	0.349040068059645	chr1:183039015:T:A
chr1:183040061	['T', 'C']	10699	7825.0	-181.04739259804424	0.0027843382079746	0.0144705407963319	0.1924142467903094	0.847421	0.847421	chr1	183040061	0.0719007779192691	chr1:183040061:T:C
chr1:183040445	['C', 'A']	10699	1572.293914181546	1.2317054468855366	0.0262563851886141	0.0267754310414671	0.9806148460486336	0.326805	0.326805	chr1	183040445	0.4857113075380369	chr1:183040445:C:A
chr1:183041759	['T', 'C']	10699	2687.2511684426995	-114.2686358601262	-0.0201657430213623	0.0209433293195136	-0.9628718869722956	0.335634	0.335634	chr1	183041759	0.4741340512269641	chr1:183041759:T:C
chr1:183042231	['G', 'A']	10699	7719.886208508647	-175.26803825062146	0.0030993394780935	0.0145203766079938	0.213447595869328	0.830982	0.830982	chr1	183042231	0.0804083834184634	chr1:183042231:G:A
chr1:183043288	['A', 'G']	10699	7720.0	-174.25953789616042	0.0032706166971949	0.0145162959367248	0.2253065597071904	0.821745	0.821745	chr1	183043288	0.0852629297519854	chr1:183043288:A:G
chr1:183043424	['G', 'A']	10699	7725.610435758369	-174.57525053660143	0.0032388439932233	0.0145153120077076	0.2231329227717262	0.823436	0.823436	chr1	183043424	0.084370149896734	chr1:183043424:G:A
chr1:183043605	['T', 'C']	10699	1574.441473448018	0.1157554407809258	0.0255627750716179	0.0267623416912012	0.9551770680822868	0.33951	0.33951	chr1	183043605	0.4691474293927302	chr1:183043605:T:C
chr1:183044399	['AT', 'A']	10699	1755.0	-19.15499611258114	0.0146804621678481	0.0254505263341466	0.5768235192901109	0.564071	0.564071	chr1	183044399	0.2486662276345153	chr1:183044399:AT:A
chr1:183044651	['G', 'A']	10699	890.0	-72.60579535593912	-0.0520289042712774	0.0344370723567486	-1.5108399382005335	0.130859	0.130859	chr1	183044651	0.8831964028221685	chr1:183044651:G:A
chr1:183044664	['C', 'G']	10699	1754.3279424137609	-19.37245505141272	0.0144377702934421	0.0254563542927535	0.5671578155852445	0.570619	0.570619	chr1	183044664	0.2436537716593539	chr1:183044664:C:G
chr1:183044853	['T', 'G']	10699	7719.443021407871	-174.3680666641914	0.0032433933155182	0.0145195354601457	0.223381341945888	0.823243	0.823243	chr1	183044853	0.0844719533877497	chr1:183044853:T:G
chr1:183045013	['A', 'G']	10699	2906.271639558796	-38.02005766642196	0.0141899284412206	0.0204783749859494	0.6929225805737292	0.488373	0.488373	chr1	183045013	0.3112483542995212	chr1:183045013:A:G
chr1:183045087	['G', 'C']	10699	2683.003085553997	-112.46195933673962	-0.0195352753846491	0.0209557332594768	-0.9322162647691984	0.351246	0.351246	chr1	183045087	0.4543886128173094	chr1:183045087:G:C
chr1:183045154	['G', 'A']	10699	8958.21023577844	-237.7610187213656	-0.0024772813295251	0.0141089909584666	-0.1755817504467672	0.860626	0.860626	chr1	183045154	0.0651855377724452	chr1:183045154:G:A
chr1:183047506	['G', 'A']	10699	1755.1640493550196	-19.2430458710646	0.0146447207037966	0.0254507016787077	0.5754152042121704	0.565023	0.565023	chr1	183047506	0.2479338732959986	chr1:183047506:G:A
chr1:183048088	['A', 'G']	10699	2907.543516873889	-38.66382653820963	0.0139198751902755	0.0204773226455293	0.6797702722779806	0.496665	0.496665	chr1	183048088	0.3039364436738668	chr1:183048088:A:G
chr1:183048210	['T', 'C']	10699	7720.0	-174.25953789616042	0.0032706166971949	0.0145162959367248	0.2253065597071904	0.821745	0.821745	chr1	183048210	0.0852629297519854	chr1:183048210:T:C
chr1:183048634	['A', 'G']	10699	7719.443021407871	-175.15214665426694	0.0030943096864285	0.014516548479962	0.2131573969321849	0.831208	0.831208	chr1	183048634	0.080290285543353	chr1:183048634:A:G
chr1:183048638	['A', 'G']	10699	1754.1639558796037	-21.933395111659348	0.012963416186565	0.025456355838268	0.5092408461338904	0.610594	0.610594	chr1	183048638	0.2142474676097352	chr1:183048638:A:G
chr1:183048927	['A', 'G']	10699	2681.250607590204	-113.44307227921136	-0.0199893895138326	0.0209566996544679	-0.953842439096603	0.340185	0.340185	chr1	183048927	0.4682848399322936	chr1:183048927:A:G
chr1:183049573	['C', 'T']	10699	2679.5008880994674	-115.11491162077968	-0.0208024570582495	0.0209626274335198	-0.9923592414272366	0.321045	0.321045	chr1	183049573	0.4934340894581822	chr1:183049573:C:T
chr1:183050747	['T', 'C']	10699	7830.22408622305	-181.73821195380296	0.0026599474937793	0.0144940731515338	0.1835196680719041	0.854394	0.854394	chr1	183050747	0.0683418101470273	chr1:183050747:T:C
chr1:183050771	['A', 'G']	10699	2695.6287971409783	-111.67403044621244	-0.0189281516561332	0.0209803515041465	-0.9021846775251744	0.366979	0.366979	chr1	183050771	0.4353587870968524	chr1:183050771:A:G
chr1:183051627	['G', 'A']	10699	7719.443021407871	-175.17897961246896	0.0030959559823519	0.0145165260569995	0.2132711345810724	0.83112	0.83112	chr1	183051627	0.0803362667389331	chr1:183051627:G:A
chr1:183052366	['A', 'G']	10699	7721.165014958864	-174.5049322885447	0.0032340615447504	0.0145181885134613	0.2227593023573033	0.823727	0.823727	chr1	183052366	0.0842166985436516	chr1:183052366:A:G
chr1:183052373	['C', 'T']	10699	822.2305534779357	7.215728966270271	0.025144110325107	0.0361187403824659	0.6961513623911812	0.486349	0.486349	chr1	183052373	0.3130519727563791	chr1:183052373:C:T
chr1:183052741	['T', 'C']	10699	1754.4919596110697	-19.415748112643914	0.0145324428014152	0.0254565837504971	0.5708716826990342	0.568099	0.568099	chr1	183052741	0.2455759751917857	chr1:183052741:T:C
chr1:183052775	['A', 'G']	10699	8071.508834252594	-199.3199672377668	-3.825154265911962e-05	0.0143478298608754	-0.0026660159083309	0.997873	0.997873	chr1	183052775	0.0009247281604105	chr1:183052775:A:G
chr1:183053164	['A', 'T']	10699	3283.0	-41.30953753144459	0.014676277286091	0.0194664155726802	0.7539280784022795	0.450909	0.450909	chr1	183053164	0.3459110962274077	chr1:183053164:A:T
chr1:183054148	['G', 'A']	10699	7719.7215367358385	-174.1747186607448	0.0032756614248362	0.0145164131445989	0.2256522594257421	0.821476	0.821476	chr1	183054148	0.0854051202627878	chr1:183054148:G:A
chr1:183054368	['G', 'A']	10699	7719.443021407871	-177.1077176627672	0.002687735777239	0.0145165975848067	0.1851491550645522	0.853116	0.853116	chr1	183054368	0.0689919128714773	chr1:183054368:G:A
chr1:183054501	['T', 'C']	10699	3281.920250560958	-43.017932715644605	0.0140890948331077	0.019470647703418	0.7236068901105102	0.469323	0.469323	chr1	183054501	0.3285281619001814	chr1:183054501:T:C
chr1:183054561	['G', 'C']	10699	7719.7215367358385	-174.69815849712816	0.0031732010896817	0.0145164371226377	0.2185936578565306	0.826971	0.826971	chr1	183054561	0.0825097199042896	chr1:183054561:G:C
chr1:183055053	['A', 'G']	10699	5967.577696697539	-154.39160900565318	-0.0014834554287182	0.0155104768089259	-0.0956421551054187	0.923807	0.923807	chr1	183055053	0.0344187512799294	chr1:183055053:A:G
chr1:183055334	['C', 'T']	10699	7844.103923245013	-175.25725632072158	0.0039116734411016	0.0146469390605138	0.2670642258386265	0.789425	0.789425	chr1	183055334	0.102689124215995	chr1:183055334:C:T
chr1:183055446	['G', 'A']	10699	7725.665107139514	-174.66392400355838	0.003180854106362	0.0145230938728846	0.2190204190789408	0.826638	0.826638	chr1	183055446	0.0826846343664493	chr1:183055446:G:A
chr1:183055569	['C', 'T']	10699	7727.500374181479	-170.92556400648542	0.0039501064468917	0.0145145282088705	0.2721484563637197	0.785513	0.785513	chr1	183055569	0.1048466231236308	chr1:183055569:C:T
chr1:183056168	['A', 'G']	10699	7820.730977752851	-185.39463680004323	0.0017682194441981	0.0144716797736878	0.1221848100462432	0.902755	0.902755	chr1	183056168	0.0444300975105004	chr1:183056168:A:G
chr1:183056420	['G', 'C']	10699	3465.6478451902403	-54.500913514966754	0.0109507125791912	0.019007969490349	0.5761116454206924	0.564552	0.564552	chr1	183056420	0.2482960497124937	chr1:183056420:G:C
chr1:183056543	['G', 'A']	10699	553.103393474806	-56.39176245876032	-0.0727527899882861	0.0437570168040319	-1.6626542507253912	0.096411	0.096411	chr1	183056543	1.01587341250006	chr1:183056543:G:A
chr1:183056650	['T', 'C']	10699	823.0	9.567858206614456	0.0282956406127696	0.0361010214671653	0.7837905816184499	0.43318	0.43318	chr1	183056650	0.3633316030396755	chr1:183056650:T:C
chr1:183056660	['C', 'T']	10699	824.0	10.937148639034264	0.0299209687562326	0.0360825417478932	0.8292367252087957	0.406989	0.406989	chr1	183056660	0.3904173286221003	chr1:183056660:C:T
chr1:183056763	['C', 'T']	10699	7707.161088257292	-169.66980385268303	0.0044203468834616	0.0145186627607781	0.3044596431706573	0.760784	0.760784	chr1	183056763	0.118738629594274	chr1:183056763:C:T
chr1:183056816	['C', 'G']	10699	1767.0	-17.535507962716483	0.0157444997333225	0.0253710154555899	0.6205703418092241	0.534896	0.534896	chr1	183056816	0.2717306497857139	chr1:183056816:C:G
chr1:183058081	['T', 'C']	10699	7658.687405873479	-166.54310615449396	0.0050970658182953	0.0146548942310985	0.3478063872667915	0.727992	0.727992	chr1	183058081	0.1378733931800194	chr1:183058081:T:C
chr1:183058297	['G', 'A']	10699	7732.445451995887	-166.7738278348051	0.0050774083256013	0.0145265791981447	0.3495253945436634	0.726702	0.726702	chr1	183058297	0.1386436445572992	chr1:183058297:G:A
chr1:183058377	['A', 'G']	10699	7710.161929693343	-164.5102327700263	0.0054401699796573	0.0145234736619159	0.3745777426458827	0.707982	0.707982	chr1	183058377	0.149977783835723	chr1:183058377:A:G
chr1:183059295	['G', 'A']	10699	3405.636627091708	-48.86061900179503	0.0130626841472126	0.0191604873206188	0.6817511438321179	0.495411	0.495411	chr1	183059295	0.3050343546612352	chr1:183059295:G:A
chr1:183059720	['C', 'T']	10699	7726.6109033102675	-165.36790683219908	0.0053386955521353	0.0145296673351301	0.3674341214424995	0.713303	0.713303	chr1	183059720	0.1467259494256845	chr1:183059720:C:T
chr1:183059935	['T', 'G']	10699	8944.343992519869	-231.465841754102	-0.0012171460851935	0.014117820136389	-0.086213457420127	0.931298	0.931298	chr1	183059935	0.0309113297089853	chr1:183059935:T:G
chr1:183060478	['T', 'C']	10699	2555.238829687792	-98.47670711423967	-0.015902631345301	0.0214619955571332	-0.7409670411573459	0.45873	0.45873	chr1	183060478	0.3384428569719671	chr1:183060478:T:C
chr1:183061298	['T', 'C']	10699	1784.333551463027	-11.285137886014006	0.0193851136382354	0.0252659935723343	0.7672412954090858	0.442955	0.442955	chr1	183061298	0.3536403917100138	chr1:183061298:T:C
chr1:183062121	['C', 'T']	10699	3026.282856608712	-47.79702412352139	0.0115462502323432	0.020108178928426	0.5742066585662214	0.56584	0.56584	chr1	183062121	0.2473063549256093	chr1:183062121:C:T
chr1:183062506	['T', 'G']	10699	7731.335733657534	-168.5412704514162	0.0046534381844352	0.0145300609022774	0.3202628134687219	0.748775	0.748775	chr1	183062506	0.1256486641942269	chr1:183062506:T:G
chr1:183064093	['A', 'G']	10699	7732.0	-169.00439136951496	0.0046426397766633	0.0145285042362221	0.3195538715601883	0.749313	0.749313	chr1	183064093	0.1253367326637579	chr1:183064093:A:G
chr1:183066920	['A', 'G']	10699	7735.446012900813	-167.55440755628808	0.0049240042817702	0.0145275391599885	0.3389427643280313	0.73466	0.73466	chr1	183066920	0.1339136055240565	chr1:183066920:A:G
chr1:183067046	['A', 'G']	10699	782.0730977752851	-66.9530631285351	-0.0577554119654554	0.0368480334371328	-1.5673946905197311	0.117052	0.117052	chr1	183067046	0.9316211613646808	chr1:183067046:A:G
chr1:183067139	['A', 'T']	10699	7730.890322580645	-170.79561012182097	0.0043108466571757	0.0145319917411464	0.2966452729924029	0.766743	0.766743	chr1	183067139	0.1153501802300552	chr1:183067139:A:T
chr1:183067520	['G', 'A']	10699	5110.91079943899	-51.86045239716936	0.0192960376797258	0.0164615817803657	1.1721861202148205	0.241148	0.241148	chr1	183067520	0.6177163356187964	chr1:183067520:G:A
chr1:183067681	['A', 'G']	10699	7731.613241069759	-169.86599384361443	0.0044614852763983	0.0145297377209467	0.3070588996225623	0.758805	0.758805	chr1	183067681	0.1198698160737608	chr1:183067681:A:G
chr1:183067749	['C', 'T']	10699	3406.0	-49.1506703569848	0.0130112556496205	0.0191582934763644	0.6791448134810399	0.497061	0.497061	chr1	183067749	0.303590310788268	chr1:183067749:C:T
chr1:183067956	['A', 'G']	10699	781.2190538519072	-67.3488053605972	-0.0583158855218189	0.0368686428042377	-1.581720429240103	0.113743	0.113743	chr1	183067956	0.9440753213074876	chr1:183067956:A:G
chr1:183068560	['T', 'C']	10699	3406.318377266779	-48.60806419025498	0.0131947623712041	0.019158798458525	0.6887051085050107	0.491024	0.491024	chr1	183068560	0.3088972801523165	chr1:183068560:T:C
chr1:183068668	['A', 'G']	10699	8635.421372475692	-202.49198968642293	0.002663328379532	0.0142119853090228	0.1874001641305678	0.85135	0.85135	chr1	183068668	0.069891859634262	chr1:183068668:A:G
chr1:183068822	['G', 'A']	10699	782.1462092175376	-66.88521037215438	-0.0576717675625452	0.03684819457187	-1.5651178635105232	0.117585	0.117585	chr1	183068822	0.9296480764973308	chr1:183068822:G:A
chr1:183068898	['C', 'T']	10699	819.1531270449659	8.222805226523656	0.0265831260071359	0.0361789937546436	0.7347668701737705	0.462498	0.462498	chr1	183068898	0.3348901409592012	chr1:183068898:C:T
chr1:183070563	['G', 'A']	10699	3405.0	-49.45936811553183	0.0129295218568596	0.0191601082466921	0.6748146560754319	0.499808	0.499808	chr1	183070563	0.301196796772895	chr1:183070563:G:A
chr1:183071006	['C', 'T']	10699	821.0	8.565750288154893	0.0269364498557112	0.0361378589316732	0.7453803477024111	0.456058	0.456058	chr1	183071006	0.3409799216378696	chr1:183071006:C:T
chr1:183071380	['AG', 'A']	10699	3411.594351973069	-49.81362912082536	0.0126795095241147	0.0191501713871	0.6621094541564221	0.507915	0.507915	chr1	183071380	0.2942089611799983	chr1:183071380:AG:A
chr1:183071655	['C', 'T']	10699	3424.6401794895764	-136.5505831874451	-0.0175940756635886	0.0190456067372212	-0.9237865669673924	0.355618	0.355618	chr1	183071655	0.4490162648479706	chr1:183071655:C:T
chr1:183072378	['T', 'G']	10699	821.0	8.565750288154893	0.0269364498557112	0.0361378589316732	0.7453803477024111	0.456058	0.456058	chr1	183072378	0.3409799216378696	chr1:183072378:T:G
chr1:183072844	['C', 'T']	10699	231.0215928210881	-6.343407408266996	-0.0068434824494802	0.0677272146558717	-0.1010447939466084	0.919517	0.919517	chr1	183072844	0.0364402371296083	chr1:183072844:C:T
chr1:183073396	['G', 'A']	10699	3031.56670094419	-50.02743995191202	0.0108341106938046	0.0201080624042797	0.5387943639710756	0.59004	0.59004	chr1	183073396	0.2291185456622136	chr1:183073396:G:A
chr1:183073803	['A', 'G']	10699	1755.492240089753	-22.69951750844015	0.0127849943321147	0.0254504793176213	0.5023478800755913	0.615433	0.615433	chr1	183073803	0.2108192202535636	chr1:183073803:A:G
chr1:183074899	['A', 'G']	10699	8726.497097378278	-215.78868981624063	0.0007830964132151	0.0142108268760067	0.0551056191203991	0.956055	0.956055	chr1	183074899	0.0195171228814019	chr1:183074899:A:G
chr1:183074932	['C', 'T']	10699	8953.510564697082	-234.26260016319185	-0.0020671493989686	0.014113575127983	-0.1464653271919784	0.883557	0.883557	chr1	183074932	0.0537654280621844	chr1:183074932:C:T
chr1:183075936	['T', 'C']	10699	1755.1640493550196	-22.63764925529814	0.0128149118710543	0.0254499536789205	0.5035337994217505	0.614599	0.614599	chr1	183075936	0.2114081507097011	chr1:183075936:T:C
chr1:183076388	['A', 'G']	10699	2540.2374275565526	-97.10673285136843	-0.01599424857188	0.0215405106586176	-0.7425194706552284	0.457789	0.457789	chr1	183076388	0.3393346469972022	chr1:183076388:A:G
chr1:183076693	['C', 'T']	10699	768.0	-60.79426103330406	-0.0524885132403129	0.0372401321376487	-1.4094609827457782	0.158728	0.158728	chr1	183076693	0.7993464558986995	chr1:183076693:C:T
chr1:183076930	['G', 'T']	10699	1676.0	-13.23598693722431	0.0175676966571177	0.0259903864744113	0.6759305666506309	0.499099	0.499099	chr1	183076930	0.3018133002899926	chr1:183076930:G:T
chr1:183077126	['C', 'T']	10699	3408.6371879966346	-53.21610513039285	0.011604242640289	0.0191577366108669	0.605720961509967	0.544713	0.544713	chr1	183077126	0.2638322598271191	chr1:183077126:C:T
chr1:183077286	['G', 'A']	10699	1754.3279424137609	-23.14886339096073	0.0124170397143735	0.0254553417904701	0.4877970139462915	0.625704	0.625704	chr1	183077286	0.203631068656209	chr1:183077286:G:A
chr1:183078228	['G', 'A']	10699	7707.602019824201	-169.07021986460342	0.0044177374427501	0.0145470960391035	0.3036851775003748	0.761374	0.761374	chr1	183078228	0.1184019578990163	chr1:183078228:G:A
chr1:183078309	['G', 'A']	10699	2522.4715340749744	-101.75054941943812	-0.018032160222217	0.0215954207233375	-0.8349992553157451	0.403737	0.403737	chr1	183078309	0.3939014483615448	chr1:183078309:G:A
chr1:183078949	['T', 'C']	10699	8053.021513422506	-193.8438638179668	0.0010017481687236	0.0143812421543648	0.0696565816757048	0.944468	0.944468	chr1	183078949	0.0248127520447956	chr1:183078949:T:C
chr1:183079614	['T', 'G']	10699	7709.323389133076	-168.9167716680995	0.0044306234090574	0.0145488371381911	0.3045345388757526	0.760727	0.760727	chr1	183079614	0.1187711693333624	chr1:183079614:T:G
chr1:183079684	['A', 'G']	10699	1674.6260869565217	-13.37352419996583	0.0174671420706698	0.0260023813688639	0.6717516300866785	0.501756	0.501756	chr1	183079684	0.2995074255144948	chr1:183079684:A:G
chr1:183080254	['T', 'A']	10699	7875.933044134302	-170.45195445981466	0.0045775766791003	0.0145310315021537	0.3150207663111743	0.752752	0.752752	chr1	183080254	0.1233480819290391	chr1:183080254:T:A
chr1:183080255	['T', 'A']	10699	595.4560143626582	-59.92081492659796	-0.0763086264289851	0.0424480633062409	-1.7976939460926078	0.0722537	0.0722537	chr1	183080255	1.1411399084546092	chr1:183080255:T:A
chr1:183080681	['C', 'T']	10699	1755.656381486676	-22.455778242990515	0.012906236011455	0.0254506073891148	0.5071091551620497	0.612089	0.612089	chr1	183080681	0.213185425242239	chr1:183080681:C:T
chr1:183080799	['T', 'C']	10699	820.0766498410918	9.788413729158082	0.028378116440112	0.0361561554244435	0.7848764921761258	0.432543	0.432543	chr1	183080799	0.3639707119345484	chr1:183080799:T:C
chr1:183080952	['G', 'A']	10699	7708.764100645401	-171.8251899418114	0.0038202338227866	0.0145518177521344	0.262526227847124	0.792921	0.792921	chr1	183080952	0.1007700799877648	chr1:183080952:G:A
chr1:183081475	['A', 'G']	10699	7828.292111673227	-180.6402385851768	0.0028472669188728	0.0145245595436744	0.1960312056493878	0.844589	0.844589	chr1	183081475	0.0733545791630769	chr1:183081475:A:G
chr1:183081983	['A', 'C']	10699	7707.440777788164	-174.20497743889683	0.003283414056273	0.0145518022523963	0.2256362476154674	0.821489	0.821489	chr1	183081983	0.085398247531762	chr1:183081983:A:C
chr1:183082350	['C', 'G']	10699	268.0250514114788	21.07080606073172	0.0946398539505884	0.0630071728045695	1.50204888964205	0.133114	0.133114	chr1	183082350	0.8757762660654974	chr1:183082350:C:G
chr1:183082367	['A', 'C']	10699	7707.161088257292	-171.50896080683464	0.0038688548817466	0.0145495994610351	0.2659079991932204	0.790315	0.790315	chr1	183082367	0.1021997751714838	chr1:183082367:A:C
chr1:183082386	['T', 'C']	10699	3409.956151832461	-57.35233042116596	0.0101391233721396	0.0191572710679914	0.5292571857523266	0.596638	0.596638	chr1	183082386	0.2242890897859653	chr1:183082386:T:C
chr1:183082479	['C', 'T']	10699	7705.440403851548	-172.02052424716356	0.0037388690703212	0.014548174460086	0.2569991912441753	0.797184	0.797184	chr1	183082479	0.0984414264560489	chr1:183082479:C:T
chr1:183082610	['T', 'A']	10699	7705.880972417017	-169.6939742427087	0.0042559177433578	0.014552091440286	0.2924608988901586	0.76994	0.76994	chr1	183082610	0.1135431172745321	chr1:183082610:T:A
chr1:183082945	['G', 'A']	10699	5951.112461437786	-148.2679759921195	-0.0002032946280949	0.0155357011263098	-0.0130856423177872	0.98956	0.98956	chr1	183082945	0.0045578680781803	chr1:183082945:G:A
chr1:183083007	['G', 'C']	10699	1755.0	-22.603086199980563	0.012840202104464	0.0254497195334925	0.5045321653767506	0.613898	0.613898	chr1	183083007	0.2119037814924484	chr1:183083007:G:C
chr1:183083450	['G', 'A']	10699	3410.637561933252	-56.56170409844606	0.010438364331481	0.0191543608392148	0.544960200922521	0.585792	0.585792	chr1	183083450	0.2322565636540433	chr1:183083450:G:A
chr1:183083866	['A', 'C']	10699	7812.460409460597	-180.24111300266145	0.0030365207275207	0.0145058906230327	0.2093301822295081	0.834194	0.834194	chr1	183083866	0.0787329381730722	chr1:183083866:A:C
chr1:183083996	['C', 'T']	10699	7706.720321555431	-172.55326531315262	0.0036798875769359	0.0145486606827523	0.2529365181565162	0.800322	0.800322	chr1	183083996	0.0967352446488636	chr1:183083996:C:T
chr1:183084201	['G', 'A']	10699	768.0	-60.79426103330406	-0.0524885132403129	0.0372401321376487	-1.4094609827457782	0.158728	0.158728	chr1	183084201	0.7993464558986995	chr1:183084201:G:A
chr1:183084611	['G', 'A']	10699	7705.880972417017	-170.17966284698082	0.0041645155974969	0.0145518922871019	0.28618378389099	0.774743	0.774743	chr1	183084611	0.1108423390320251	chr1:183084611:G:A
chr1:183084673	['G', 'A']	10699	1753.1638624041875	-21.92398421180948	0.0130945492668899	0.0254770031208414	0.5139752585804707	0.60728	0.60728	chr1	183084673	0.2166110215823038	chr1:183084673:G:A
chr1:183085728	['G', 'C']	10699	3035.0	-58.66915788044491	0.0073814667050572	0.0200932976762559	0.367359645190539	0.713358	0.713358	chr1	183085728	0.1466924639704621	chr1:183085728:G:C
chr1:183086098	['C', 'T']	10699	2540.2374275565526	-92.79545452705598	-0.0140258577262218	0.02153013738258	-0.6514523097084428	0.514769	0.514769	chr1	183086098	0.2883876147092081	chr1:183086098:C:T
chr1:183086263	['T', 'G']	10699	7706.720321555431	-171.49051753963505	0.0038732725243989	0.0145486932119969	0.2662282081255908	0.790069	0.790069	chr1	183086263	0.1023349783163031	chr1:183086263:T:G
chr1:183087421	['G', 'A']	10699	2539.474712536225	-95.62137200498996	-0.0152145023316548	0.021533430974446	-0.7065526320310983	0.47986	0.47986	chr1	183087421	0.318885450324489	chr1:183087421:G:A
chr1:183087835	['C', 'T']	10699	1761.6102520850895	-21.74808919918948	0.0135630684859246	0.0254454623712162	0.5330250355861934	0.594027	0.594027	chr1	183087835	0.2261938148091758	chr1:183087835:C:T
chr1:183088798	['G', 'A']	10699	7706.1608077786095	-173.92914697012458	0.0034412464745373	0.0145514542269213	0.2364881489418971	0.813058	0.813058	chr1	183088798	0.0898784726328818	chr1:183088798:G:A
chr1:183089317	['A', 'G']	10699	946.0	26.085178540715663	0.050890144832235	0.0342243049178491	1.4869591933098438	0.137055	0.137055	chr1	183089317	0.8631051160325489	chr1:183089317:A:G
chr1:183089763	['G', 'A']	10699	7706.1608077786095	-174.02349248448007	0.003420263876059	0.0145516130012949	0.2350436254561347	0.814179	0.814179	chr1	183089763	0.0892801035062837	chr1:183089763:G:A
chr1:183089879	['T', 'C']	10699	821.2302729992521	8.50472115201348	0.0268656603073823	0.0361382989932394	0.7434124199483838	0.457248	0.457248	chr1	183089879	0.3398481854488411	chr1:183089879:T:C
chr1:183090008	['C', 'T']	10699	3411.956712789828	-55.96974049277489	0.0105563351031452	0.0191546163023127	0.5511118017994808	0.581569	0.581569	chr1	183090008	0.235398751199487	chr1:183090008:C:T
chr1:183090937	['T', 'A']	10699	7770.083707444817	-169.57690200927567	0.0042176908267047	0.0145064030325337	0.2907468389817734	0.771251	0.771251	chr1	183090937	0.1128042598543902	chr1:183090937:T:A
chr1:183091210	['C', 'T']	10699	768.0717891194615	-60.75288771041064	-0.0524377167377574	0.0372402773834307	-1.408091464997747	0.159133	0.159133	chr1	183091210	0.7982397497576338	chr1:183091210:C:T
chr1:183091782	['G', 'C']	10699	5233.93519124661	-78.68957241545763	0.0131629348671648	0.0163184731928155	0.8066278451197271	0.419899	0.419899	chr1	183091782	0.3768551596440299	chr1:183091782:G:C
chr1:183091959	['T', 'G']	10699	769.1437786295223	-62.31584162933794	-0.0544740180939427	0.0372195801030785	-1.4635849717562226	0.143337	0.143337	chr1	183091959	0.843641689423337	chr1:183091959:T:G
chr1:183092516	['A', 'T']	10699	2574.2406057206954	-94.9764971716788	-0.0144724319109726	0.0213881059725115	-0.6766579485613581	0.498638	0.498638	chr1	183092516	0.3022146280354901	chr1:183092516:A:T
chr1:183092690	['A', 'T']	10699	5234.978592128635	-77.84083683809777	0.013345108881237	0.0163155991029594	0.8179355717815116	0.413412	0.413412	chr1	183092690	0.3836169213755298	chr1:183092690:A:T
chr1:183092755	['T', 'G']	10699	410.0	-18.65261417417344	-0.0266179029226167	0.0508685968450405	-0.5232678818270141	0.600799	0.600799	chr1	183092755	0.2212707988648123	chr1:183092755:T:G
chr1:183093315	['T', 'C']	10699	7809.919869097709	-173.41107951631207	0.0037691259727086	0.0144826284882389	0.2602515127533329	0.794675	0.794675	chr1	183093315	0.0998104494127389	chr1:183093315:T:C
chr1:183093507	['C', 'T']	10699	490.0458029538231	22.036015753129146	0.0561368757175872	0.0465484766772593	1.205987386156769	0.227849	0.227849	chr1	183093507	0.6423528731400575	chr1:183093507:C:T
chr1:183093813	['T', 'C']	10699	7810.0	-172.50576221233158	0.0039713873184365	0.0144814510947156	0.2742395974313437	0.783906	0.783906	chr1	183093813	0.1057360114594806	chr1:183093813:T:C
chr1:183094001	['A', 'G']	10699	822.0	7.996411435871296	0.0261633305204166	0.0361182909634737	0.7243789731600412	0.468849	0.468849	chr1	183094001	0.3289670059542314	chr1:183094001:A:G
chr1:183094392	['C', 'T']	10699	5235.0	-77.09691237324256	0.0135392006624779	0.0163148686152008	0.8298688136454404	0.406632	0.406632	chr1	183094392	0.3907984474476701	chr1:183094392:C:T
chr1:183094603	['G', 'A']	10699	7774.453304664859	-170.72403827003018	0.0041619669446318	0.0144972855933969	0.287085945697828	0.774052	0.774052	chr1	183094603	0.1112298628901302	chr1:183094603:G:A
chr1:183094858	['C', 'T']	10699	7806.292527224946	-180.0888851385291	0.0022976798425926	0.0145270438266247	0.1581656853255671	0.874329	0.874329	chr1	183094858	0.0583251165663106	chr1:183094858:C:T
chr1:183094944	['C', 'T']	10699	2529.511300759635	-102.20231402374816	-0.0181715266228289	0.0216069554758434	-0.8410035667979566	0.400365	0.400365	chr1	183094944	0.3975438956563913	chr1:183094944:C:T
chr1:183095091	['C', 'T']	10699	1626.0	-10.771128929562812	0.0179630437331669	0.0263570339910422	0.6815275094789474	0.495553	0.495553	chr1	183095091	0.3049098903681784	chr1:183095091:C:T
chr1:183096048	['C', 'T']	10699	7775.907152875176	-171.37452215240685	0.0040771899017887	0.0144957622700961	0.2812677129922111	0.778511	0.778511	chr1	183096048	0.1087352466725459	chr1:183096048:C:T
chr1:183096225	['T', 'TA']	10699	7885.211013462977	-177.16092180705863	0.0037476399137612	0.0144455815867042	0.2594315702187184	0.795307	0.795307	chr1	183096225	0.0994651950299619	chr1:183096225:T:TA
chr1:183096769	['C', 'T']	10699	7772.358739362198	-172.82372301677066	0.0037637873443682	0.0145055086608189	0.2594729652283521	0.795275	0.795275	chr1	183096769	0.0994826696693364	chr1:183096769:C:T
chr1:183096808	['AT', 'A']	10699	5234.957176250584	-76.52026629049556	0.0137037698431716	0.016317226615531	0.8398344992112937	0.40102	0.40102	chr1	183096808	0.3968339673473001	chr1:183096808:AT:A
chr1:183097119	['T', 'G']	10699	7777.180721765146	-172.4273751258376	0.003795148823961	0.014496183649002	0.2618033073982414	0.793478	0.793478	chr1	183097119	0.1004651100068703	chr1:183097119:T:G
chr1:183097466	['A', 'G']	10699	820.1533140132747	9.258268830662098	0.0282976282993049	0.0361997111096225	0.7817086775530345	0.434403	0.434403	chr1	183097466	0.3621071841582822	chr1:183097466:A:G
chr1:183097994	['T', 'TG']	10699	2542.2376145073845	-95.0559500610973	-0.0150661645756995	0.0215256176393902	-0.6999178759047366	0.483994	0.483994	chr1	183097994	0.3151600222048499	chr1:183097994:T:TG
chr1:183098092	['C', 'T']	10699	2540.474899504534	-94.10342090757828	-0.0145990357999985	0.0215310380860283	-0.6780460719853503	0.497757	0.497757	chr1	183098092	0.3029826237365209	chr1:183098092:C:T
chr1:183098219	['G', 'A']	10699	2541.475086472843	-94.9386909854697	-0.0149896205232929	0.0215286010382065	-0.6962654236887508	0.486278	0.486278	chr1	183098219	0.3131153781692863	chr1:183098219:G:A
chr1:183099783	['G', 'T']	10699	822.0768367919237	8.076541723092065	0.0262653832201097	0.0361184107265522	0.7272020748355061	0.467118	0.467118	chr1	183099783	0.3305733972164867	chr1:183099783:G:T
chr1:183100146	['G', 'C']	10699	1516.0	16.17307248181608	0.0361218909198427	0.0270743397781068	1.3341743959737131	0.182175	0.182175	chr1	183100146	0.7395112218031694	chr1:183100146:G:C
chr1:183100736	['C', 'T']	10699	822.0768367919237	7.942705493453355	0.026117399999256	0.0361183456744481	0.7231062085363642	0.46963	0.46963	chr1	183100736	0.3282441681098739	chr1:183100736:C:T
chr1:183101461	['C', 'T']	10699	822.0	7.996411435871296	0.0261633305204166	0.0361182909634737	0.7243789731600412	0.468849	0.468849	chr1	183101461	0.3289670059542314	chr1:183101461:C:T
chr1:183103012	['C', 'T']	10699	7775.180160807778	-173.14655685636546	0.0037119936822015	0.0144947770514093	0.2560918094176975	0.797885	0.797885	chr1	183103012	0.0980596994568855	chr1:183103012:C:T
chr1:183103455	['T', 'C']	10699	7837.465083668318	-166.1457009892764	0.0052027144099555	0.014466661672802	0.3596347607780762	0.719127	0.719127	chr1	183103455	0.1431944051267002	chr1:183103455:T:C
chr1:183103566	['C', 'T']	10699	822.0768367919237	7.9654138630906335	0.0261173600485907	0.0361183445767191	0.7231051244088637	0.469631	0.469631	chr1	183103566	0.3282432433520442	chr1:183103566:C:T
chr1:183103773	['T', 'C']	10699	7811.730136474107	-170.96648676529716	0.0042723256713538	0.0144768377816423	0.2951145640915757	0.767912	0.767912	chr1	183103773	0.1146885457290905	chr1:183103773:T:C
chr1:183103974	['T', 'TTG']	10699	7809.0	-174.29702457926007	0.0036254101994145	0.0144806962771102	0.2503615938099106	0.802313	0.802313	chr1	183103974	0.0956561708007152	chr1:183103974:T:TTG
chr1:183104131	['A', 'G']	10699	8154.286462228871	-196.1171992736098	0.0008410175843423	0.014309051879152	0.0587752138607963	0.953132	0.953132	chr1	183104131	0.0208469494122442	chr1:183104131:A:G
chr1:183104272	['C', 'A']	10699	7808.459661587361	-174.0295451688872	0.0036757021432755	0.0144809618826654	0.253829971590189	0.799632	0.799632	chr1	183104272	0.0971098344321837	chr1:183104272:C:A
chr1:183104343	['G', 'A']	10699	6002.121996821539	-141.53041142179617	0.0023104889435081	0.0156057361962047	0.1480538254946339	0.882303	0.882303	chr1	183104343	0.0543822440859389	chr1:183104343:G:A
chr1:183105441	['A', 'G']	10699	7808.649242565925	-176.2390276904633	0.0032596382550309	0.0144789825678566	0.2251289577671931	0.821883	0.821883	chr1	183105441	0.0851900024975903	chr1:183105441:A:G
chr1:183105447	['T', 'C']	10699	7812.920991117345	-177.56742126706487	0.0030255440899361	0.0144759992117036	0.2090041623855617	0.834449	0.834449	chr1	183105447	0.0786002014597699	chr1:183105447:T:C
chr1:183105629	['T', 'C']	10699	7810.189977561706	-173.4671278037176	0.0037890963321939	0.0144823253555595	0.2616359071604049	0.793607	0.793607	chr1	183105629	0.1003945101482756	chr1:183105629:T:C
chr1:183105740	['C', 'T']	10699	7808.189416604338	-176.0464800169583	0.0032571022380741	0.0144809026431133	0.2249239787288511	0.822043	0.822043	chr1	183105740	0.0851054644863612	chr1:183105740:C:T
chr1:183105829	['C', 'T']	10699	7806.729669097027	-173.01770112858767	0.0038909770564816	0.0144823890694926	0.26866955706072	0.788189	0.788189	chr1	183105829	0.1033696304608197	chr1:183105829:C:T
chr1:183105986	['C', 'G']	10699	7806.648307462127	-174.45807469532858	0.0036019047370451	0.0144804396465454	0.2487427747336704	0.803565	0.803565	chr1	183105986	0.0949789876006094	chr1:183105986:C:G
chr1:183106280	['G', 'A']	10699	7807.648775014026	-175.61326180138437	0.0033710248763503	0.0144812335043002	0.2327857551188071	0.815932	0.815932	chr1	183106280	0.0883460339610148	chr1:183106280:G:A
chr1:183106321	['T', 'C']	10699	7649.144820493642	-157.24191339412832	0.0064488839984389	0.0145613150232951	0.4428778573996942	0.657863	0.657863	chr1	183106321	0.1818645388159186	chr1:183106321:T:C
chr1:183106597	['A', 'G']	10699	7808.459661587361	-174.42240512925324	0.0035883300727515	0.0144811790163422	0.2477926741118264	0.8043	0.8043	chr1	183106597	0.0945819312974579	chr1:183106597:A:G
chr1:183106643	['T', 'C']	10699	7807.189136125655	-172.8908544836012	0.0039633196258844	0.0144834555053159	0.2736446163990168	0.784363	0.784363	chr1	183106643	0.1054829010761884	chr1:183106643:T:C
chr1:183107152	['A', 'G']	10699	7893.475553893615	-166.39390971524497	0.0055458331714158	0.0144474150876029	0.3838633511800107	0.701087	0.701087	chr1	183107152	0.1542280857772971	chr1:183107152:A:G
chr1:183107446	['C', 'T']	10699	1802.3369168925867	-23.61293517772581	0.0101710075604118	0.0251906259363109	0.4037616050560655	0.686396	0.686396	chr1	183107446	0.1634252560203494	chr1:183107446:C:T
chr1:183107703	['G', 'A']	10699	7969.979710144927	-192.78468684675192	0.0007425225491913	0.0144261588272359	0.0514705652477307	0.958952	0.958952	chr1	183107703	0.0182031307405413	chr1:183107703:G:A
chr1:183107711	['T', 'A']	10699	6005.80671404526	-141.89421650698492	0.0023119400565187	0.0156075117279421	0.1481299579855285	0.882243	0.882243	chr1	183107711	0.0544117787865635	chr1:183107711:T:A
chr1:183107746	['C', 'T']	10699	7777.815732859414	-172.84693482643132	0.0038397995669665	0.0144947986888198	0.2649087889663681	0.791085	0.791085	chr1	183107746	0.101776850196787	chr1:183107746:C:T
chr1:183107885	['A', 'G']	10699	7815.844167991769	-177.28048780657898	0.0031768418596145	0.0144814090703544	0.2193738084588738	0.826363	0.826363	chr1	183107885	0.0828291363765814	chr1:183107885:A:G
chr1:183108161	['A', 'AG']	10699	7810.189977561706	-176.30145915749378	0.0032721704359253	0.0144794299731693	0.2259875176017799	0.821215	0.821215	chr1	183108161	0.0855431265716195	chr1:183108161:A:AG
chr1:183108480	['C', 'T']	10699	6005.561319872873	-141.6331071562892	0.0023601093109251	0.0156061849617605	0.1512291003027381	0.879798	0.879798	chr1	183108480	0.055617029617568	chr1:183108480:C:T
chr1:183108483	['C', 'T']	10699	7810.730042998692	-174.91634168177737	0.0035622729599339	0.0144793280725765	0.2460247424520196	0.805668	0.805668	chr1	183108483	0.0938438855794964	chr1:183108483:C:T
chr1:183108662	['T', 'C']	10699	7811.460222492287	-174.5216651313397	0.0036290152003334	0.0144799655494754	0.2506231929857687	0.80211	0.80211	chr1	183108662	0.0957660692256279	chr1:183108662:T:C
chr1:183108761	['T', 'C']	10699	7042.974850411369	-114.07103339408118	0.0121528670243116	0.0148483208817578	0.8184674294884284	0.413109	0.413109	chr1	183108761	0.3839353433730632	chr1:183108761:T:C
chr1:183109327	['A', 'G']	10699	7810.730042998692	-174.33815922468798	0.0036672554807904	0.0144793548444519	0.2532747846977226	0.800061	0.800061	chr1	183109327	0.0968768993162547	chr1:183109327:A:G
chr1:183109577	['G', 'T']	10699	7838.663269122871	-179.61902114017002	0.0028172472206789	0.0144751907287189	0.1946259136392226	0.84569	0.84569	chr1	183109577	0.0727888047646485	chr1:183109577:G:T
chr1:183110117	['C', 'T']	10699	7811.0	-175.01618623412875	0.0035388970426243	0.0144791998216545	0.2444124734939919	0.806916	0.806916	chr1	183110117	0.0931716730043699	chr1:183110117:C:T
chr1:183110241	['G', 'A']	10699	7810.189977561706	-176.6064856744612	0.0031679059458025	0.014482636991158	0.2187381999380784	0.826858	0.826858	chr1	183110241	0.082569067365885	chr1:183110241:G:A
chr1:183110277	['C', 'T']	10699	7810.460035523978	-175.09960142089048	0.0035269949130363	0.0144795158217573	0.2435851416893791	0.807557	0.807557	chr1	183110277	0.0928268139977124	chr1:183110277:C:T
chr1:183110374	['C', 'T']	10699	7810.65017766972	-174.24150499091414	0.0037126979436078	0.0144803032051297	0.2563964228520172	0.79765	0.79765	chr1	183110374	0.0981876304693488	chr1:183110374:C:T
chr1:183110718	['T', 'C']	10699	6006.684274495138	-139.00293834452015	0.0028863666461064	0.0156112306612253	0.1848903977362576	0.853319	0.853319	chr1	183110718	0.068888584259204	chr1:183110718:T:C
chr1:183111233	['C', 'T']	10699	7809.379500607875	-175.490372183112	0.0034855648311522	0.0144827539962358	0.2406700294749271	0.809815	0.809815	chr1	183111233	0.0916141831654126	chr1:183111233:C:T
chr1:183111234	['A', 'G']	10699	7811.571094480822	-176.46848727896034	0.0032671383009508	0.0144820032431257	0.2255998873982876	0.821517	0.821517	chr1	183111234	0.0853834450958677	chr1:183111234:A:G
chr1:183111404	['A', 'G']	10699	7812.460409460597	-177.3450336218638	0.0030616250244921	0.0144804813361433	0.2114311640214827	0.832555	0.832555	chr1	183111404	0.0795870666414552	chr1:183111404:A:G
chr1:183111429	['G', 'A']	10699	7920.220830216903	-180.35212211085755	0.0033439193559897	0.0144314245962578	0.2317109675268557	0.816767	0.816767	chr1	183111429	0.0879018174532501	chr1:183111429:G:A
chr1:183111738	['A', 'G']	10699	826.154435823128	7.340975659261401	0.0255533300248767	0.0360420577125517	0.7089864354769552	0.478348	0.478348	chr1	183111738	0.3202560375073167	chr1:183111738:A:G
chr1:183111789	['A', 'AC']	10699	7812.381183952119	-177.8477742033546	0.0030103673540087	0.0144819631445767	0.207870115671168	0.835334	0.835334	chr1	183111789	0.0781398414579329	chr1:183111789:A:AC
chr1:183111880	['G', 'C']	10699	7812.920991117344	-176.39871986610066	0.0032725147385401	0.0144814271904284	0.2259801258195803	0.821221	0.821221	chr1	183111880	0.0855399535202599	chr1:183111880:G:C
chr1:183111996	['G', 'A']	10699	7812.190538519073	-174.68458329301606	0.003620935257823	0.0144806284649087	0.2500537367281956	0.802551	0.802551	chr1	183111996	0.0955273597769142	chr1:183111996:G:A
chr1:183112059	['A', 'C']	10699	4315.420087907978	-116.71212980074388	-0.001690204419255	0.0174298311216071	-0.0969719332024823	0.922751	0.922751	chr1	183112059	0.0349154754801821	chr1:183112059:A:C
chr1:183112732	['G', 'A']	10699	7808.919495091162	-175.42169992205143	0.0034100048166397	0.0144789182717921	0.2355151643671598	0.813813	0.813813	chr1	183112732	0.0894753769266131	chr1:183112732:G:A
chr1:183112755	['A', 'G']	10699	581.1086285874544	35.29352877880879	0.0825410714670658	0.0433268360206557	1.905079600728636	0.0567965	0.0567965	chr1	183112755	1.2456784262171592	chr1:183112755:A:G
chr1:183112932	['C', 'T']	10699	7810.189977561706	-175.23829023006832	0.0034561933267435	0.0144794732762176	0.2386960672402603	0.811346	0.811346	chr1	183112932	0.0907939006031477	chr1:183112932:C:T
chr1:183115094	['C', 'T']	10699	7749.448630457137	-151.86748341300935	0.0075148923940564	0.0145068678033035	0.5180230836835169	0.604453	0.604453	chr1	183115094	0.2186374626017254	chr1:183115094:C:T
chr1:183115473	['C', 'A']	10699	7700.0	-159.8455921676543	0.0059325201710481	0.0145299580574249	0.4082957533395323	0.683065	0.683065	chr1	183115473	0.1655379671850147	chr1:183115473:C:A
chr1:183116061	['T', 'C']	10699	7895.145088018184	-174.72008848014335	0.0040486915947857	0.0145877993010068	0.2775395733958519	0.781371	0.781371	chr1	183116061	0.1071427113268611	chr1:183116061:T:C
chr1:183116075	['A', 'G']	10699	4313.56188955672	-121.49561680376132	-0.0031510363465235	0.017473507619589	-0.180332215781967	0.856895	0.856895	chr1	183116075	0.0670723912790772	chr1:183116075:A:G
chr1:183116189	['G', 'A']	10699	7811.221244735613	-177.55354276196587	0.0029285067985264	0.014493474273819	0.2020569218393991	0.839876	0.839876	chr1	183116189	0.0757848288083276	chr1:183116189:G:A
chr1:183116433	['C', 'T']	10699	7801.916877045347	-174.47746499701194	0.0034698272644485	0.0144901596612102	0.2394609407746674	0.810753	0.810753	chr1	183116433	0.091111435647854	chr1:183116433:C:T
chr1:183116561	['A', 'G']	10699	7803.458726745816	-174.27963537492977	0.0035716114013288	0.0144878813254069	0.2465240652589682	0.805281	0.805281	chr1	183116561	0.0940525476386054	chr1:183116561:A:G
chr1:183116620	['A', 'G']	10699	7802.917251051894	-174.81217464140505	0.003458336545157	0.0144881847331514	0.23870047275445	0.811342	0.811342	chr1	183116620	0.0907960417145968	chr1:183116620:A:G
chr1:183117055	['T', 'C']	10699	3144.2938867077955	-56.33615284420661	0.0092447956141555	0.0197883229537349	0.4671843913084418	0.640377	0.640377	chr1	183117055	0.1935642747422159	chr1:183117055:T:C
chr1:183117103	['G', 'A']	10699	7802.0	-175.40766160045294	0.0033046436439685	0.0144861812129346	0.2281238647641521	0.819554	0.819554	chr1	183117103	0.0864224257061864	chr1:183117103:G:A
chr1:183118350	['A', 'T']	10699	7801.187453253553	-175.05224110426704	0.0033687972072638	0.0144864874639605	0.2325475527207512	0.816117	0.816117	chr1	183118350	0.0882475755452488	chr1:183118350:A:T
chr1:183118380	['A', 'C']	10699	413.0386053467938	-20.279296347055727	-0.0298001754853648	0.0506847275979119	-0.5879517735948641	0.556577	0.556577	chr1	183118380	0.2544747444257435	chr1:183118380:A:C
chr1:183118545	['G', 'A']	10699	10198.812996727444	-229.54635170191096	0.0043725255822363	0.013881025052597	0.3150001938378697	0.752768	0.752768	chr1	183118545	0.123338850950094	chr1:183118545:G:A
chr1:183118592	['A', 'G']	10699	10200.767159154664	-228.91324073116903	0.0045395067699688	0.0138805759467751	0.3270402314266724	0.743644	0.743644	chr1	183118592	0.1286349217620644	chr1:183118592:A:G
chr1:183118878	['T', 'A']	10699	7802.458539777508	-175.78296500856018	0.0032320732385242	0.0144870471827453	0.2231008981853686	0.823461	0.823461	chr1	183118878	0.0843569646616544	chr1:183118878:T:A
chr1:183119195	['T', 'C']	10699	7807.459474619052	-169.76035556279973	0.004462606155123	0.0144900392113778	0.3079775071705057	0.758105	0.758105	chr1	183119195	0.1202706390084261	chr1:183119195:T:C
chr1:183119741	['AG', 'A']	10699	825.2313949139866	7.336416134762528	0.025585901367818	0.0360615749138422	0.7095059333639058	0.478026	0.478026	chr1	183119741	0.3205484813179117	chr1:183119741:AG:A
chr1:183119853	['A', 'G']	10699	9963.931295569266	-214.92931214298977	0.0064799825407091	0.0139221460745646	0.4654442286414342	0.641623	0.641623	chr1	183119853	0.1927200764663338	chr1:183119853:A:G
chr1:183120830	['G', 'GT']	10699	826.0	9.560072245305966	0.0282240466087843	0.03604151031561	0.7830983319408817	0.433587	0.433587	chr1	183120830	0.3629237474865093	chr1:183120830:G:GT
chr1:183120876	['G', 'A']	10699	10200.95344924285	-229.85055631165807	0.0043331683207796	0.0138781278373692	0.3122300335865048	0.754872	0.754872	chr1	183120876	0.1221266833462491	chr1:183120876:G:A
chr1:183120922	['C', 'T']	10699	7802.729295195363	-176.1924017461487	0.0031372816510537	0.0144870166741216	0.2165581583582997	0.828557	0.828557	chr1	183120922	0.0816776092314219	chr1:183120922:C:T
chr1:183121130	['T', 'A']	10699	7803.105312383089	-177.30207581183905	0.0029386508281765	0.0144883913410766	0.2028279578454692	0.839273	0.839273	chr1	183121130	0.076096748219702	chr1:183121130:T:A
chr1:183121259	['A', 'T']	10699	7759.053833910679	-171.27307711634134	0.0041228132423922	0.0145158812297825	0.2840208718388659	0.7764	0.7764	chr1	183121259	0.1099144732836747	chr1:183121259:A:T
chr1:183121362	['A', 'G']	10699	9855.684712482467	-211.35926000700573	0.0063524676530169	0.0139378959941869	0.4557694831175676	0.648565	0.648565	chr1	183121362	0.1880464918594749	chr1:183121362:A:G
chr1:183121616	['A', 'G']	10699	7802.729295195363	-174.64710624656428	0.0034559769811166	0.0144869108704491	0.2385585865766769	0.811452	0.811452	chr1	183121616	0.0907371649957003	chr1:183121616:A:G
chr1:183122661	['G', 'C']	10699	7802.187733732236	-174.64206190040548	0.0034782802149682	0.0144871951823703	0.2400934184417594	0.810262	0.810262	chr1	183122661	0.0913745283362446	chr1:183122661:G:C
chr1:183122785	['G', 'A']	10699	7800.187172774869	-173.36594497836464	0.0037415139705145	0.0144888465007889	0.2582340816648708	0.796231	0.796231	chr1	183122785	0.0989609178510759	chr1:183122785:G:A
chr1:183123102	['G', 'A']	10699	7801.729201719947	-175.5149930091674	0.0032863651268987	0.014486312217362	0.2268600232818378	0.820537	0.820537	chr1	183123102	0.0859018307796481	chr1:183123102:G:A
chr1:183123268	['A', 'G']	10699	820.2299925205684	-66.44888360362182	-0.0559931262170788	0.0361441982146981	-1.5491594497262655	0.121373	0.121373	chr1	183123268	0.9158779133856494	chr1:183123268:A:G
chr1:183123269	['C', 'G']	10699	7801.458352809199	-174.77704973304336	0.0034253092579935	0.0144863938671533	0.2364500985825151	0.813088	0.813088	chr1	183123269	0.0898624484450677	chr1:183123269:C:G
chr1:183123356	['C', 'A']	10699	7802.458539777508	-175.34337435121455	0.0033259169965929	0.0144870630730674	0.2295784162613418	0.818424	0.818424	chr1	183123356	0.0870216435740759	chr1:183123356:C:A
chr1:183123365	['C', 'T']	10699	2604.2434099831744	-34.326999553780915	0.013625972990256	0.0215325265654764	0.6328088322019229	0.526872	0.526872	chr1	183123365	0.2782948808893651	chr1:183123365:C:T
chr1:183123893	['A', 'T']	10699	7802.0	-175.40766160045294	0.0033046436439685	0.0144861812129346	0.2281238647641521	0.819554	0.819554	chr1	183123893	0.0864224257061864	chr1:183123893:A:T
chr1:183124740	['T', 'C']	10699	7801.729201719948	-175.05888412092904	0.003366953236385	0.0144862807895386	0.2324235796131012	0.816213	0.816213	chr1	183124740	0.088196492406042	chr1:183124740:T:C
chr1:183125056	['T', 'C']	10699	7802.0	-175.40766160045294	0.0033046436439685	0.0144861812129346	0.2281238647641521	0.819554	0.819554	chr1	183125056	0.0864224257061864	chr1:183125056:T:C
chr1:183125075	['T', 'C']	10699	7802.0	-175.40766160045294	0.0033046436439685	0.0144861812129346	0.2281238647641521	0.819554	0.819554	chr1	183125075	0.0864224257061864	chr1:183125075:T:C
chr1:183125187	['C', 'T']	10699	6102.140693652425	-146.38407833469864	0.0020560664214464	0.0155339297591856	0.132359708928811	0.894702	0.894702	chr1	183125187	0.0483215918419089	chr1:183125187:C:T
chr1:183125412	['T', 'C']	10699	7803.376133919388	-173.9491808798508	0.0036265067849067	0.0144887342070726	0.2502983858408078	0.802361	0.802361	chr1	183125412	0.0956301890310379	chr1:183125412:T:C
chr1:183125667	['G', 'A']	10699	3144.293886707796	-54.64201933388004	0.0098314965114292	0.0197884186027106	0.4968308336716958	0.619319	0.619319	chr1	183125667	0.2080855961270667	chr1:183125667:G:A
chr1:183125889	['C', 'T']	10699	7801.458352809199	-176.19710556830685	0.003126809581654	0.0144863724091164	0.2158448984568618	0.829113	0.829113	chr1	183125889	0.0813862753217857	chr1:183125889:C:T
chr1:183125913	['G', 'A']	10699	7801.458352809199	-175.40574712662774	0.0032938272008379	0.0144864922100239	0.2273723102241927	0.820139	0.820139	chr1	183125913	0.0861125356442138	chr1:183125913:G:A
chr1:183126099	['A', 'G']	10699	7801.729201719948	-175.4669390812904	0.0032970612574705	0.0144863437686307	0.2275978887516189	0.819963	0.819963	chr1	183126099	0.0862057442728336	chr1:183126099:A:G
chr1:183126342	['G', 'A']	10699	7803.458726745816	-173.59049031960828	0.0036703328173066	0.0144876830716394	0.25334160052766	0.800009	0.800009	chr1	183126342	0.0969051272226175	chr1:183126342:G:A
chr1:183126461	['T', 'C']	10699	7802.0	-175.40766160045294	0.0033046436439685	0.0144861812129346	0.2281238647641521	0.819554	0.819554	chr1	183126461	0.0864224257061864	chr1:183126461:T:C
chr1:183126630	['A', 'G']	10699	7796.728734342868	-176.4374417043684	0.003105026570921	0.0144886314425119	0.2143077890580042	0.830311	0.830311	chr1	183126630	0.0807592084844858	chr1:183126630:A:G
chr1:183127447	['T', 'C']	10699	770.0	-63.47619952211919	-0.0560171701304103	0.0371982262680997	-1.5059097099597267	0.13212	0.13212	chr1	183127447	0.8790314349806234	chr1:183127447:T:C
chr1:183127499	['G', 'A']	10699	7803.458726745816	-174.42451922764954	0.0034996607726249	0.0144877084151939	0.2415606852602533	0.809125	0.809125	chr1	183127499	0.0919843799740132	chr1:183127499:G:A
chr1:183127533	['C', 'T']	10699	7803.458726745816	-174.42451922764954	0.0034996607726249	0.0144877084151939	0.2415606852602533	0.809125	0.809125	chr1	183127533	0.0919843799740132	chr1:183127533:C:T
chr1:183127559	['T', 'C']	10699	7800.916503038803	-174.18888364039415	0.0036093176739097	0.0144895781967806	0.2490974978630958	0.80329	0.80329	chr1	183127559	0.0951276394499542	chr1:183127559:T:C
chr1:183127745	['A', 'G']	10699	7800.916503038803	-172.4983068144638	0.0039379555076613	0.0144897611160502	0.2717750469536258	0.7858	0.7858	chr1	183127745	0.1046879755242126	chr1:183127745:A:G
chr1:183127834	['A', 'G']	10699	7802.187733732236	-175.42484469985024	0.0032898777249158	0.0144871738416105	0.2270889934009419	0.820359	0.820359	chr1	183127834	0.0859960529827396	chr1:183127834:A:G
chr1:183128247	['T', 'G']	10699	7803.18801421092	-176.17112982434512	0.003156666105501	0.0144877266089781	0.2178855379245521	0.827522	0.827522	chr1	183128247	0.0822204515080189	chr1:183128247:T:G
chr1:183128251	['A', 'T']	10699	7804.188294689604	-176.8630037740608	0.0030545342719403	0.0144883214806176	0.2108273395249205	0.833026	0.833026	chr1	183128251	0.0793414433947576	chr1:183128251:A:T
chr1:183128263	['A', 'G']	10699	7805.647839910231	-177.57686146620105	0.0029453734140549	0.0144896919872764	0.2032737077255577	0.838925	0.838925	chr1	183128263	0.0762768634169178	chr1:183128263:A:G
chr1:183128285	['C', 'T']	10699	7804.376695034134	-178.224821081106	0.0027566700916776	0.0144892044724265	0.1902568285873568	0.849111	0.849111	chr1	183128285	0.0710355329168891	chr1:183128285:C:T
chr1:183128286	['A', 'G']	10699	7804.376695034134	-178.224821081106	0.0027566700916776	0.0144892044724265	0.1902568285873568	0.849111	0.849111	chr1	183128286	0.0710355329168891	chr1:183128286:A:G
chr1:183128821	['G', 'GTTA']	10699	7801.458352809199	-175.09122997504247	0.0033654648250714	0.0144864580394295	0.2323179907684341	0.816295	0.816295	chr1	183128821	0.088152863648883	chr1:183128821:G:GTTA
chr1:183128866	['A', 'G']	10699	7802.187733732236	-175.94104482483598	0.0031726121410865	0.0144871796567233	0.2189944638129898	0.826659	0.826659	chr1	183128866	0.0826736016432054	chr1:183128866:A:G
chr1:183129073	['C', 'T']	10699	8585.986240430273	-216.3130480841189	-0.0010249178226969	0.0153937971693653	-0.066579922511685	0.946917	0.946917	chr1	183129073	0.0236880864895871	chr1:183129073:C:T
chr1:183129145	['G', 'A']	10699	7816.840881387716	-173.17646022548786	0.0037722584319139	0.0145120490480277	0.2599397520935644	0.794915	0.794915	chr1	183129145	0.0996793078272372	chr1:183129145:G:A
chr1:183129282	['G', 'A']	10699	7800.45816584089	-173.05786124055314	0.0037827473299918	0.0144940577624048	0.2609860807788157	0.794108	0.794108	chr1	183129282	0.1001204287890201	chr1:183129282:G:A
chr1:183129765	['T', 'C']	10699	7801.833691890374	-176.2483805546876	0.0031839723810854	0.0144945918730392	0.2196662319970425	0.826135	0.826135	chr1	183129765	0.0829489781464381	chr1:183129765:T:C
chr1:183129829	['T', 'TA']	10699	7803.458726745816	-174.81585145792658	0.0035075033110148	0.0144909045903284	0.242048609812521	0.808747	0.808747	chr1	183129829	0.0921873173103989	chr1:183129829:T:TA
chr1:183130425	['G', 'A']	10699	228.0	-8.503004616506491	-0.0173786941564362	0.0681633453882283	-0.2549565907813773	0.798762	0.798762	chr1	183130425	0.0975826042706194	chr1:183130425:G:A
chr1:183130566	['G', 'A']	10699	7801.833691890373	-175.73197694838612	0.0032985758172252	0.0144914337096246	0.2276224618848063	0.819944	0.819944	chr1	183130566	0.0862158077644298	chr1:183130566:G:A
chr1:183130686	['G', 'A']	10699	7800.374450575144	-173.01901271385853	0.0039144340485877	0.0144961759618733	0.2700321835829752	0.787141	0.787141	chr1	183130686	0.1039474658149082	chr1:183130686:G:A
chr1:183131091	['T', 'C']	10699	3177.303178484104	-62.78708484217987	0.0071056401646647	0.0197714100695078	0.3593896510003231	0.719311	0.719311	chr1	183131091	0.1430832982383865	chr1:183131091:T:C
chr1:183131420	['T', 'C']	10699	8287.327055306389	-199.4222500765211	0.0010526658410915	0.0150559315902419	0.0699170180723867	0.944261	0.944261	chr1	183131420	0.0249079472349091	chr1:183131420:T:C
chr1:183131749	['G', 'A']	10699	7802.729295195364	-175.15592333734023	0.0034072324808586	0.014490260622879	0.2351394891737745	0.814105	0.814105	chr1	183131749	0.0893195779366447	chr1:183131749:G:A
chr1:183131903	['A', 'G']	10699	7803.18801421092	-175.7064829288225	0.0033026224796857	0.0144912848730104	0.2279040477519553	0.819725	0.819725	chr1	183131903	0.0863318195840134	chr1:183131903:A:G
chr1:183132167	['C', 'T']	10699	7802.458539777508	-176.09441768087558	0.0031918446528682	0.0144903923313394	0.2202731699655253	0.825663	0.825663	chr1	183132167	0.0831971767773088	chr1:183132167:C:T
chr1:183132316	['T', 'G']	10699	3525.556138706652	-53.65084230976696	0.0122818353337764	0.0189257093199875	0.6489498029437388	0.516385	0.516385	chr1	183132316	0.2870263816493108	chr1:183132316:T:G
chr1:183132447	['A', 'G']	10699	782.0	-66.87339018308184	-0.0597632052034989	0.0369449158569505	-1.6176300261421626	0.105772	0.105772	chr1	183132447	0.9756292836702418	chr1:183132447:A:G
chr1:183132551	['G', 'A']	10699	7800.729108244532	-176.0325159628326	0.0031827755298862	0.0144890021203683	0.2196683735322238	0.826134	0.826134	chr1	183132551	0.082949503841082	chr1:183132551:G:A
chr1:183132996	['T', 'C']	10699	7788.91201496026	-178.00234554104188	0.002814971923704	0.0144904404044712	0.1942640696300352	0.845973	0.845973	chr1	183132996	0.0726434976443471	chr1:183132996:T:C
chr1:183133095	['G', 'C']	10699	7802.917251051895	-176.50887607984524	0.003150103774329	0.0144913858090871	0.2173776763540269	0.827918	0.827918	chr1	183133095	0.0820126751849699	chr1:183133095:G:C
chr1:183133098	['A', 'T']	10699	3516.328659562535	-53.1648426444321	0.0122600905292275	0.0189144108290674	0.6481878098146405	0.516877	0.516877	chr1	183133098	0.2866127926443051	chr1:183133098:A:T
chr1:183133584	['C', 'T']	10699	1613.3015798822098	-7.059011189499854	0.0207246566024588	0.0264750171374029	0.7828004981035425	0.433762	0.433762	chr1	183133584	0.3627484973037931	chr1:183133584:C:T
chr1:183133720	['T', 'C']	10699	7801.458352809199	-176.74202228663424	0.0030689885973894	0.0144897685669677	0.2118038382190486	0.832264	0.832264	chr1	183133720	0.0797388905881076	chr1:183133720:T:C
chr1:183133946	['C', 'T']	10699	782.1462092175376	-66.94435537807514	-0.0598600386399058	0.0369450634605205	-1.6202445748637655	0.105209	0.105209	chr1	183133946	0.9779471073006112	chr1:183133946:C:T
chr1:183134416	['T', 'C']	10699	9962.931202093849	-210.75464103804623	0.007238570394553	0.0139213084350858	0.5199633661092983	0.6031	0.6031	chr1	183134416	0.2196106715290472	chr1:183134416:T:C
chr1:183134469	['A', 'G']	10699	7800.916503038803	-176.6127191342155	0.0030831925073618	0.0144899572104172	0.2127813396954147	0.831502	0.831502	chr1	183134469	0.0801367018408309	chr1:183134469:A:G
chr1:183134878	['G', 'A']	10699	8177.292913238593	-201.20478380756668	0.000886115486268	0.0142452790330418	0.0622041508778218	0.950401	0.950401	chr1	183134878	0.0220931154034399	chr1:183134878:G:A
chr1:183134944	['C', 'G']	10699	824.0	7.495092665553725	0.0255669432218951	0.03608052791832	0.7086077919861422	0.478583	0.478583	chr1	183134944	0.3200427322527082	chr1:183134944:C:G
chr1:183135392	['T', 'C']	10699	3750.350532809871	-71.10003232511964	0.0067962934578686	0.0184288301257928	0.3687859409131224	0.712295	0.712295	chr1	183135392	0.1473401042024346	chr1:183135392:T:C
chr1:183135417	['G', 'A']	10699	6169.729992520568	-163.11855315048794	-0.0022952070101243	0.0154242636333233	-0.1488049650010968	0.88171	0.88171	chr1	183135417	0.0546742335865488	chr1:183135417:G:A
chr1:183135611	['C', 'A']	10699	1133.2118350939515	26.874889836761824	0.0473961367715335	0.0312995720158989	1.514274276576635	0.129986	0.129986	chr1	183135611	0.8861034203867123	chr1:183135611:C:A
chr1:183135676	['C', 'G']	10699	13750.4260332897	-409.2626178658924	-0.0088270020126081	0.0145651063762832	-0.6060375931741516	0.544503	0.544503	chr1	183135676	0.2639997231077351	chr1:183135676:C:G
chr1:183135728	['T', 'A']	10699	9149.73584366067	-235.4528947978776	-0.001877304878316	0.0142787681210306	-0.1314752689029974	0.895402	0.895402	chr1	183135728	0.0479819398967397	chr1:183135728:T:A
chr1:183135809	['G', 'A']	10699	8149.046657316503	-193.45629418752983	0.0027226706041942	0.0142720839631847	0.1907689592646377	0.84871	0.84871	chr1	183135809	0.0712406806803829	chr1:183135809:G:A
chr1:183135812	['T', 'C']	10699	11177.626298549363	-229.1649869842776	0.0094424063403833	0.0139056993368936	0.6790313893333978	0.497133	0.497133	chr1	183135812	0.3035274071643239	chr1:183135812:T:C
chr1:183136189	['C', 'T']	10699	8488.173445535296	-205.4768194078444	0.0012944102018793	0.0142184084538688	0.0910376295686725	0.927464	0.927464	chr1	183136189	0.0327029387531075	chr1:183136189:C:T
chr1:183136399	['T', 'C']	10699	10123.83872475692	-245.0903055479082	0.0027246911234473	0.0139727750915948	0.194999998610608	0.845397	0.845397	chr1	183136399	0.0729392976540988	chr1:183136399:T:C
chr1:183136762	['C', 'CATTG']	10699	8712.814357823892	-183.8709982463617	0.0068553419294531	0.0142029201935271	0.4826712982994438	0.629339	0.629339	chr1	183136762	0.2011153542846497	chr1:183136762:C:CATTG
chr1:183137095	['C', 'A']	10699	8714.443530291697	-185.7751481126131	0.0065232689212716	0.0141965315399903	0.4594973710935095	0.645886	0.645886	chr1	183137095	0.1898441289707712	chr1:183137095:C:A
chr1:183137161	['G', 'C']	10699	8716.629428811817	-186.81069955736007	0.0062901699233017	0.0141982500591149	0.4430243091305149	0.657757	0.657757	chr1	183137161	0.1819345213567455	chr1:183137161:G:C
chr1:183137488	['T', 'TG']	10699	8685.623632794242	-188.3797896847777	0.0057533092526608	0.0142018735584871	0.4051091730233485	0.685405	0.685405	chr1	183137488	0.1640527317350268	chr1:183137488:T:TG
chr1:183137604	['G', 'A']	10699	7105.992520568437	-173.81122963919253	0.0026833644847212	0.0148380005642263	0.180844074854039	0.856493	0.856493	chr1	183137604	0.0672761821132941	chr1:183137604:G:A
chr1:183138530	['G', 'A']	10699	8712.44296933433	-188.3882688288505	0.0059772902693447	0.014194992018934	0.4210844402992222	0.673702	0.673702	chr1	183138530	0.1715321633677097	chr1:183138530:G:A
chr1:183139899	['G', 'A']	10699	19778.697298307936	-536.0907195192696	-0.0161799881988994	0.0271432558372663	-0.5960960724794545	0.551124	0.551124	chr1	183139899	0.2587506761808189	chr1:183139899:G:A
chr1:183140036	['A', 'G']	10699	762.0	-38.62095692320823	-0.0269963551848528	0.0373001023923373	-0.7237608867904545	0.469228	0.469228	chr1	183140036	0.3286160803530343	chr1:183140036:A:G
chr1:183140101	['G', 'A']	10699	7148.099529633111	-172.9715418583916	0.0028250373326944	0.0148794516402664	0.1898616562622136	0.849421	0.849421	chr1	183140101	0.0708770062704851	chr1:183140101:G:A
chr1:183140124	['AT', 'A']	10699	10773.0900243309	-230.36435466527075	0.0079052127769622	0.0138877680947121	0.5692212544917322	0.569218	0.569218	chr1	183140124	0.2447213749667548	chr1:183140124:AT:A
chr1:183142906	['G', 'C']	10699	10790.017014116109	-227.25830205368032	0.0084619529682355	0.0138817383687076	0.6095744454679103	0.542157	0.542157	chr1	183142906	0.2658749305092631	chr1:183142906:G:C
chr1:183143370	['T', 'C']	10699	8716.629428811815	-183.0523193485955	0.0070393303135447	0.0141955527766606	0.4958827897930379	0.619987	0.619987	chr1	183143370	0.207617416771836	chr1:183143370:T:C
chr1:183143431	['T', 'C']	10699	8714.257971014493	-184.39980389907217	0.0067346723715059	0.0141966939452897	0.4743831484611555	0.635236	0.635236	chr1	183143431	0.1970648976113139	chr1:183143431:T:C
chr1:183143629	['A', 'G']	10699	8716.814731725557	-186.08113676015503	0.0064619895190498	0.0141984218393037	0.4551202656313459	0.649032	0.649032	chr1	183143629	0.1877338901321197	chr1:183143629:A:G
chr1:183144444	['A', 'G']	10699	225.1262508182923	2.837447349031428	0.0176375587431	0.0685818007189527	0.2571754978464119	0.797048	0.797048	chr1	183144444	0.0985155236384943	chr1:183144444:A:G
chr1:183144727	['C', 'T']	10699	8715.629241843508	-186.0375909748765	0.0065445214724404	0.0141972744668031	0.4609702719872932	0.644829	0.644829	chr1	183144727	0.1905554391670433	chr1:183144727:C:T
chr1:183145011	['T', 'C']	10699	10770.019913986536	-228.5764912019548	0.0082096586976834	0.0138757823788558	0.5916537513728535	0.554095	0.554095	chr1	183145011	0.2564157687756797	chr1:183145011:T:C
chr1:183145499	['G', 'A']	10699	8697.438762154077	-188.108588658807	0.0061549687769144	0.0141987988595794	0.4334851727800817	0.664671	0.664671	chr1	183145499	0.1773932693448978	chr1:183145499:G:A
chr1:183145662	['A', 'G']	10699	7127.9842445840695	-172.31230689339654	0.002959683706886	0.014854505531689	0.1992448486805673	0.842075	0.842075	chr1	183145662	0.0746492260353007	chr1:183145662:A:G
chr1:183145821	['A', 'G']	10699	8693.31281571562	-187.55904765915025	0.0061964690577915	0.0141992312264391	0.4363946863724309	0.662559	0.662559	chr1	183145821	0.1787754423216682	chr1:183145821:A:G
chr1:183145883	['C', 'T']	10699	8716.814731725557	-185.92595319869875	0.0066174573541344	0.014190154825557	0.4663414483833659	0.640981	0.640981	chr1	183145883	0.1931548436753356	chr1:183145883:C:T
chr1:183145905	['G', 'A']	10699	8718.444652206432	-184.72580100268047	0.0068223209573227	0.0141919184752297	0.4807187251836493	0.630726	0.630726	chr1	183145905	0.2001592660039973	chr1:183145905:G:A
chr1:183145936	['C', 'T']	10699	7032.314574179676	-165.48594657010827	0.0039105735250967	0.0148671890973103	0.2630338189351615	0.79253	0.79253	chr1	183145936	0.1009842892517115	chr1:183145936:C:T
chr1:183145962	['C', 'T']	10699	8639.422494390426	-174.3715234225331	0.0082634035204132	0.0142084970339067	0.581581816901092	0.560861	0.560861	chr1	183145962	0.2511447580180507	chr1:183145962:C:T
chr1:183146188	['C', 'T']	10699	8789.884758364318	-161.44430803434392	0.0117265028791324	0.014391811807761	0.8148037950863624	0.415203	0.415203	chr1	183146188	0.3817395172050254	chr1:183146188:C:T
chr1:183146549	['T', 'C']	10699	5683.0	-105.60742136408494	0.0083591558390365	0.015940900199197	0.5243841774668142	0.600022	0.600022	chr1	183146549	0.2218328257772884	chr1:183146549:T:C
chr1:183146754	['T', 'G']	10699	5674.0	-93.3363784553027	0.011197506362022	0.0159383873975555	0.7025495166304829	0.482352	0.482352	chr1	183146754	0.3166359163992511	chr1:183146754:T:G
chr1:183146817	['G', 'A']	10699	3522.3292204150307	-48.147784988687285	0.0117353171614591	0.0188208712171126	0.6235267765282285	0.532952	0.532952	chr1	183146817	0.2733119036823404	chr1:183146817:G:A
chr1:183147396	['A', 'G']	10699	664.0	-31.65254732593558	-0.0277431996242284	0.0400202601385539	-0.693228867782941	0.488181	0.488181	chr1	183147396	0.3114191273271262	chr1:183147396:A:G
chr1:183147551	['A', 'G']	10699	4707.4399887829495	-82.5832084179794	0.0082857572848138	0.016955176859048	0.4886859838558526	0.625074	0.625074	chr1	183147551	0.2040685652331187	chr1:183147551:A:G
chr1:183147591	['G', 'A']	10699	4707.8800598298585	-82.50764311184302	0.0083342360718169	0.0169558188687347	0.4915266043083696	0.623064	0.623064	chr1	183147591	0.2054673411108546	chr1:183147591:G:A
chr1:183147641	['C', 'T']	10699	4708.440082258367	-83.08523825882271	0.0081502220697621	0.0169505984775158	0.4808220831006622	0.630653	0.630653	chr1	183147641	0.2002095339999198	chr1:183147641:C:T
chr1:183147761	['T', 'C']	10699	5267.984762082827	-99.55811125250412	0.0056130521463281	0.0162509062890676	0.3453993301348503	0.729801	0.729801	chr1	183147761	0.1367955458847928	chr1:183147761:T:C
chr1:183147816	['G', 'A']	10699	4701.0	-80.69233168244243	0.0087109672108583	0.0169606498548268	0.513598670181807	0.607543	0.607543	chr1	183147816	0.2164229786319727	chr1:183147816:G:A
chr1:183147838	['C', 'T']	10699	4700.439334455038	-80.71284415251206	0.0087106380655222	0.0169613215095625	0.5135589264439899	0.607571	0.607571	chr1	183147838	0.2164029636449091	chr1:183147838:C:T
chr1:183148245	['C', 'T']	10699	560.1047022529681	-15.52238907219014	-0.0118087451777723	0.0433873289444417	-0.2721703655206272	0.785496	0.785496	chr1	183148245	0.1048560221865167	chr1:183148245:C:T
chr1:183148249	['C', 'G']	10699	4699.8785640833885	-81.39897180613575	0.0085501910484943	0.0169622963932243	0.5040703717398616	0.614222	0.614222	chr1	183148249	0.2116746321985665	chr1:183148249:C:G
chr1:183148257	['A', 'C']	10699	4701.878938020005	-83.0249150484518	0.0080834084305521	0.0169571769131529	0.4766954117393313	0.633589	0.633589	chr1	183148257	0.1981923713187689	chr1:183148257:A:C
chr1:183148263	['T', 'A']	10699	4700.878751051696	-82.08559844888119	0.0083525822383565	0.0169571755969041	0.4925691894044826	0.622327	0.622327	chr1	183148263	0.2059813565012449	chr1:183148263:T:A
chr1:183148625	['A', 'G']	10699	5249.490652458404	-75.36469176761847	0.0127633272378138	0.0162787821037245	0.7840468136061339	0.43303	0.43303	chr1	183148625	0.3634820150019864	chr1:183148625:A:G
chr1:183149024	['T', 'C']	10699	4754.4443821275	-115.83083310340255	-0.0024511879119392	0.0167179023999822	-0.1466205420568718	0.883434	0.883434	chr1	183149024	0.0538258904203519	chr1:183149024:T:C
chr1:183149147	['T', 'C']	10699	17379.62441577865	-423.5030315034899	0.0028940824652819	0.0178071436336603	0.1625236772848481	0.870897	0.870897	chr1	183149147	0.060033205470813	chr1:183149147:T:C
chr1:183149303	['A', 'G']	10699	2498.0	-77.90668296756778	-0.0115327322743427	0.0217618327747345	-0.5299522514359272	0.596156	0.596156	chr1	183149303	0.2246400807394262	chr1:183149303:A:G
chr1:183150589	['T', 'A']	10699	665.0	27.84651327341701	0.0729789350500075	0.0405924934428112	1.7978431197586808	0.0722301	0.0722301	chr1	183150589	1.1412817838740552	chr1:183150589:T:A
chr1:183151047	['A', 'G']	10699	258.08769274429955	-14.178484807365471	-0.0482608862022696	0.0642800537520388	-0.7507910056895205	0.452795	0.452795	chr1	183151047	0.3440983775008776	chr1:183151047:A:G
chr1:183151690	['G', 'A']	10699	246.0229949523276	-23.92086570877196	-0.0892726379016222	0.0658197852238377	-1.3563191918361135	0.175026	0.175026	chr1	183151690	0.7568974323548268	chr1:183151690:G:A
chr1:183151893	['A', 'G']	10699	7269.358885668879	-163.42629120004554	0.0054076920563007	0.0147523589320655	0.3665645664671715	0.713951	0.713951	chr1	183151893	0.1463315937698445	chr1:183151893:A:G
chr1:183153012	['C', 'T']	10699	650.0607590203776	23.855789782746527	0.0676320426346677	0.0410253033486186	1.648544608188618	0.0992704	0.0992704	chr1	183153012	1.0031802281714288	chr1:183153012:C:T
chr1:183153583	['C', 'A']	10699	8050.009630668537	-144.932973142514	0.0132615261921275	0.0144158779998096	0.9199249738588724	0.357633	0.357633	chr1	183153583	0.4465624142143063	chr1:183153583:C:A
chr1:183154963	['A', 'G']	10699	3552.6641114331123	-97.54980782225608	-0.0030362635709776	0.0187670661842897	-0.1617867993410353	0.871477	0.871477	chr1	183154963	0.0597440702922489	chr1:183154963:A:G
chr1:183156407	['A', 'G']	10699	410.0383249205459	21.19513290482716	0.0795663096488573	0.0506721290342502	1.5702184053698818	0.116394	0.116394	chr1	183156407	0.9340694065766172	chr1:183156407:A:G
chr1:183159136	['T', 'C']	10699	336.0628213517809	-31.320557103596386	-0.0775080701522964	0.0561015211316522	-1.3815680678320623	0.167133	0.167133	chr1	183159136	0.7769377912620339	chr1:183159136:T:C
chr1:183160557	['TTG', 'T']	10699	675.5654285714302	28.30326643026164	0.074393818669358	0.0406705183826	1.8291829469571208	0.0674001	0.0674001	chr1	183160557	1.1713394591113273	chr1:183160557:TTG:T
chr1:183161193	['C', 'T']	10699	2510.693323344882	-69.40268052340446	-0.0045789014373563	0.0217441737692116	-0.2105806128094777	0.833219	0.833219	chr1	183161193	0.0792408353384607	chr1:183161193:C:T
chr1:183161200	['A', 'G']	10699	2403.129074682952	-78.72110649983694	-0.0106211712892379	0.0221595245288642	-0.4793050173708892	0.631731	0.631731	chr1	183161200	0.1994678110926424	chr1:183161200:A:G
chr1:183161488	['C', 'T']	10699	1842.0	-7.633454894364946	0.0212950171617041	0.0247002131088392	0.8621390053547127	0.38863	0.38863	chr1	183161488	0.4104636774069295	chr1:183161488:C:T
chr1:183165584	['A', 'G']	10699	15595.0	-416.9926987533868	-0.0002876207096439	0.015781901743467	-0.0182247180548475	0.98546	0.98546	chr1	183165584	0.0063609991185138	chr1:183165584:A:G
chr1:183166207	['C', 'T']	10699	743.0694522340625	-36.53559348979881	-0.0219015372693883	0.0379499319531646	-0.5771166413794308	0.563873	0.563873	chr1	183166207	0.2488187002897182	chr1:183166207:C:T
chr1:183166212	['C', 'T']	10699	363.0339315759956	11.053933168379013	0.0473984631396205	0.0544773212145345	0.8700586240825405	0.384288	0.384288	chr1	183166212	0.4153431768553264	chr1:183166212:C:T
chr1:183166605	['A', 'G']	10699	791.8399923896465	-36.8117597756111	-0.0196024757804715	0.0372119021186657	-0.526779730795831	0.598357	0.598357	chr1	183166605	0.223039623923205	chr1:183166605:A:G
chr1:183167061	['A', 'G']	10699	4225.0	-113.9382039590076	0.0006541374109808	0.0175397951624799	0.0372944726504092	0.970251	0.970251	chr1	183167061	0.0131159009772717	chr1:183167061:A:G
chr1:183167069	['A', 'G']	10699	667.1870792819745	14.025194343379608	0.0491917916931718	0.0403505002712675	1.2191123124240406	0.222828	0.222828	chr1	183167069	0.6520302377287911	chr1:183167069:A:G
chr1:183167202	['A', 'C']	10699	1183.5531138956426	14.040363687562497	0.0417189117109924	0.0307689906071055	1.355875213578121	0.175168	0.175168	chr1	183167202	0.7565452286059893	chr1:183167202:A:C
chr1:183168114	['C', 'T']	10699	4026.0	-61.99979863371856	0.0146890709123179	0.0178700044092671	0.8219959310530679	0.411098	0.411098	chr1	183168114	0.3860546360658595	chr1:183168114:C:T
chr1:183169019	['C', 'T']	10699	4217.394185829127	-114.25322442338316	0.0004433134558494	0.0175601148498003	0.0252454758776509	0.97986	0.97986	chr1	183169019	0.0088359708083469	chr1:183169019:C:T
chr1:183169311	['A', 'G']	10699	795.148639805553	-67.50663142813643	-0.0588908612498188	0.0368843356193264	-1.5966360857795003	0.110376	0.110376	chr1	183169311	0.9571253487143564	chr1:183169311:A:G
chr1:183169799	['G', 'A']	10699	7252.389283710492	-156.187511914729	0.0096988174504493	0.0147818489276634	0.6561301971026462	0.511754	0.511754	chr1	183169799	0.290938754095572	chr1:183169799:G:A
chr1:183169814	['T', 'C']	10699	15343.736512388969	-412.95459936392393	-0.0002031021967197	0.0155707395063868	-0.0130438375541819	0.989593	0.989593	chr1	183169814	0.0045433854000811	chr1:183169814:T:C
chr1:183170257	['C', 'T']	10699	795.0743129556927	-67.59320058030374	-0.0590000237393897	0.0368841791380548	-1.5996024614932298	0.109716	0.109716	chr1	183170257	0.959730034184479	chr1:183170257:C:T
chr1:183170522	['C', 'T']	10699	266.0	-7.894917135944034	-0.0032351334812057	0.0632739541492526	-0.0511289917740029	0.959224	0.959224	chr1	183170522	0.0180799636277535	chr1:183170522:C:T
chr1:183171038	['A', 'G']	10699	1590.7434075182346	-104.023585887963	-0.0404777492385012	0.0266334349929928	-1.5198095645248442	0.128588	0.128588	chr1	183171038	0.8907995584487239	chr1:183171038:A:G
chr1:183172928	['A', 'G']	10699	2057.1922789306414	-108.34409557951572	-0.0270201134096635	0.0236712250759668	-1.1414750746084856	0.253698	0.253698	chr1	183172928	0.5956829564770769	chr1:183172928:A:G
chr1:183173302	['C', 'T']	10699	786.0	-34.213706459606655	-0.0163142016499079	0.0370211320971377	-0.440672684106526	0.659459	0.659459	chr1	183173302	0.1808122003105919	chr1:183173302:C:T
chr1:183173444	['C', 'T']	10699	290.1084618980832	-10.153330448988418	-0.0089114473843453	0.0606694625237663	-0.1468852205647023	0.883225	0.883225	chr1	183173444	0.0539286465800196	chr1:183173444:C:T
chr1:183174050	['G', 'A']	10699	807.0	-70.8508771317075	-0.0622945284377359	0.0366384590023187	-1.7002496866419397	0.0891131	0.0891131	chr1	183174050	1.050058448157064	chr1:183174050:G:A
chr1:183174287	['G', 'A']	10699	937.0	-29.30057796168945	-0.009245214224614	0.033997644176299	-0.2719369076478296	0.785676	0.785676	chr1	183174287	0.1047565130212762	chr1:183174287:G:A
chr1:183174632	['G', 'A']	10699	719.0672088240792	19.28621181279996	0.054576638764596	0.0390464767074966	1.397735298204711	0.162222	0.162222	chr1	183174632	0.7898902485792431	chr1:183174632:G:A
chr1:183175169	['G', 'T']	10699	1274.4294002058575	-76.53443787092048	-0.0333440294225351	0.0294122840325158	-1.1336769829120608	0.256956	0.256956	chr1	183175169	0.5901412369534397	chr1:183175169:G:T
chr1:183175264	['G', 'A']	10699	807.0754346606842	-70.90360303867986	-0.0623416019963288	0.0366386241459742	-1.7015268299363442	0.0888732	0.0888732	chr1	183175264	1.0512291821888584	chr1:183175264:G:A
chr1:183175571	['T', 'C']	10699	2059.5775056095736	-110.636675862477	-0.0283627908014328	0.0236496397118299	-1.1992906085264965	0.230442	0.230442	chr1	183175571	0.6374383641988759	chr1:183175571:T:C
chr1:183175590	['C', 'T']	10699	788.0	-35.25578670538769	-0.0178551302104453	0.0369788135658572	-0.4828475683419748	0.629214	0.629214	chr1	183175590	0.201201622896963	chr1:183175590:C:T
chr1:183175677	['C', 'A']	10699	1595.0	-106.1066638370952	-0.0420695822100868	0.0265983504505778	-1.5816613247598164	0.113757	0.113757	chr1	183175677	0.944021869678878	chr1:183175677:C:A
chr1:183176070	['A', 'AAGT']	10699	2062.0	-111.83651407591066	-0.028799595909302	0.0236375021975363	-1.2183857528019066	0.223104	0.223104	chr1	183176070	0.6514926432421385	chr1:183176070:A:AAGT
chr1:183176212	['G', 'A']	10699	1316.1230136474107	-96.57281466178829	-0.0479381257800244	0.0290322854406515	-1.6512005531917433	0.098727	0.098727	chr1	183176212	1.0055640596155675	chr1:183176212:G:A
chr1:183176326	['G', 'A']	10699	789.5165544332211	-35.86905003765986	-0.0183545319269673	0.0369596614246051	-0.4966098502933844	0.619474	0.619474	chr1	183176326	0.2079769167188907	chr1:183176326:G:A
chr1:183176509	['C', 'T']	10699	778.0727238736213	25.272443941820946	0.0602745179507944	0.0375310385506058	1.6059912083040788	0.108305	0.108305	chr1	183176509	0.9653514933074152	chr1:183176509:C:T
chr1:183177831	['G', 'GTA']	10699	812.1518182668037	-67.04716158037397	-0.0575499464779128	0.0364911281297208	-1.5770941987140217	0.114803	0.114803	chr1	183177831	0.9400467629273984	chr1:183177831:G:GTA
chr1:183179093	['G', 'A']	10699	779.145648312611	26.348222920948828	0.061843657088874	0.037510118362489	1.6487193266422489	0.0992346	0.0992346	chr1	183179093	1.0033368765442223	chr1:183179093:G:A
chr1:183179257	['A', 'G']	10699	769.1437786295223	-66.94311210153622	-0.0619244638023985	0.0374381444919013	-1.6540473531158628	0.0981473	0.0981473	chr1	183179257	1.0081216431982576	chr1:183179257:A:G
chr1:183179999	['TAC', 'T']	10699	7110.32289134094	-159.02701354473507	0.0086933779225103	0.0148767961786896	0.5843582057649764	0.558992	0.558992	chr1	183179999	0.2525944074636959	chr1:183179999:TAC:T
chr1:183180082	['G', 'T']	10699	507.0473920358946	-2.02380922745267	0.0230497578930599	0.0456233537163657	0.5052184027583148	0.613416	0.613416	chr1	183180082	0.2122449003113316	chr1:183180082:G:T
chr1:183180119	['A', 'G']	10699	3467.648219126858	-70.93137802858077	0.0063813015929817	0.0188995742735939	0.3376426103892502	0.735639	0.735639	chr1	183180119	0.1333352546435648	chr1:183180119:A:G
chr1:183180304	['T', 'C']	10699	1476.0	-29.134580391340947	0.0081286059397724	0.0273485603265353	0.297222443986769	0.766302	0.766302	chr1	183180304	0.115600040960565	chr1:183180304:T:C
chr1:183180487	['T', 'C']	10699	1475.0	-30.70972748404091	0.0068277422742531	0.0273556347503881	0.2495918057304895	0.802908	0.802908	chr1	183180487	0.0953342148475265	chr1:183180487:T:C
chr1:183180592	['T', 'A']	10699	541.1517389678385	-0.9421289868038312	0.0258572200822507	0.0441981818952685	0.5850290435819667	0.558541	0.558541	chr1	183180592	0.2529449417601719	chr1:183180592:T:A
chr1:183180986	['C', 'A']	10699	925.1729456857064	-24.98424879384392	0.0005042991842201	0.0341416313660711	0.0147707992864488	0.988215	0.988215	chr1	183180986	0.0051485582913829	chr1:183180986:C:A
chr1:183181004	['G', 'C']	10699	926.1731326540151	-27.13929672419741	-0.0017697709420341	0.0341261911957397	-0.0518596092919701	0.958642	0.958642	chr1	183181004	0.0183435476281232	chr1:183181004:G:C
chr1:183181247	['C', 'G']	10699	926.0	-27.27568712467372	-0.0019401947906403	0.0341258669753736	-0.0568540805729703	0.954662	0.954662	chr1	183181247	0.0201503640369196	chr1:183181247:C:G
chr1:183181249	['C', 'T']	10699	459.0	-23.29885115226472	-0.026135766667798	0.0480761744286047	-0.5436324120716146	0.586706	0.586706	chr1	183181249	0.2315794704106202	chr1:183181249:C:T
chr1:183181348	['A', 'G']	10699	926.0	-27.27568712467372	-0.0019401947906403	0.0341258669753736	-0.0568540805729703	0.954662	0.954662	chr1	183181348	0.0201503640369196	chr1:183181348:A:G
chr1:183181523	['T', 'G']	10699	1584.1845477504444	-38.06302044946646	0.0022671651973438	0.026753791182932	0.0847418289931997	0.932468	0.932468	chr1	183181523	0.0303660631781282	chr1:183181523:T:G
chr1:183181843	['TC', 'T']	10699	970.9726313788874	-32.66685934759598	-0.0088009410185182	0.0336222563686651	-0.2617593811080567	0.793512	0.793512	chr1	183181843	0.1004465011783496	chr1:183181843:TC:T
chr1:183181942	['C', 'T']	10699	242.528479492842	-6.221484753399349	-0.0051168263735325	0.0671060172043111	-0.0762498891560476	0.939222	0.939222	chr1	183181942	0.0272317432187982	chr1:183181942:C:T
chr1:183181955	['T', 'C']	10699	513.3333017885861	-4.505080339033799	0.0178846620716742	0.0456373226966319	0.391886750030455	0.69515	0.69515	chr1	183181955	0.1579214729014685	chr1:183181955:T:C
chr1:183181973	['G', 'A']	10699	966.0902972518228	-26.83790061199337	-0.0022102974282743	0.0333978709238812	-0.0661807883895328	0.947235	0.947235	chr1	183181973	0.0235422632963663	chr1:183181973:G:A
chr1:183182000	['C', 'T']	10699	967.0	-27.99762207894585	-0.0035919865582198	0.03334733152865	-0.1077143625460369	0.914224	0.914224	chr1	183182000	0.0389473818973197	chr1:183182000:C:T
chr1:183182094	['C', 'T']	10699	966.3612903225808	-26.95526889504627	-0.0023287825477122	0.0333982889583878	-0.0697276004352717	0.944412	0.944412	chr1	183182094	0.0248385032740888	chr1:183182094:C:T
chr1:183182163	['T', 'TAATATTTTAG']	10699	1432.4016454749435	-30.87421484505136	0.0057267944427465	0.027692835510232	0.2067969688633204	0.836172	0.836172	chr1	183182163	0.077704379298268	chr1:183182163:T:TAATATTTTAG
chr1:183182184	['G', 'A']	10699	934.4325370597654	-27.47099712065238	-0.001916118292496	0.0341575406547732	-0.0560964945299215	0.955266	0.955266	chr1	183182184	0.0198756794668058	chr1:183182184:G:A
chr1:183182536	['C', 'G']	10699	925.4324855058912	-26.380541341771487	-0.0012233720606701	0.0341420819408173	-0.0358317944052386	0.971417	0.971417	chr1	183182536	0.0125943005525133	chr1:183182536:C:G
chr1:183182792	['C', 'T']	10699	926.4329530577894	-26.25400904346814	-0.0010016717341593	0.0341260459101311	-0.0293521182265639	0.976584	0.976584	chr1	183182792	0.010290395317749	chr1:183182792:C:T
chr1:183182848	['C', 'T']	10699	5109.820783836871	-82.8094686220873	0.0139760892361972	0.0162996108565814	0.8574492580940338	0.391216	0.391216	chr1	183182848	0.4075833916921716	chr1:183182848:C:T
chr1:183182859	['A', 'G']	10699	4941.487288135588	-145.5699272793717	-0.0021472931103387	0.0165460528996764	-0.1297767584425395	0.896745	0.896745	chr1	183182859	0.0473310361501427	chr1:183182859:A:G
chr1:183183039	['T', 'A']	10699	926.346330060776	-27.39256486538773	-0.0020638549764138	0.0341264257258591	-0.0604767400193907	0.951777	0.951777	chr1	183183039	0.0214647942775153	chr1:183183039:T:A
chr1:183183156	['G', 'A']	10699	925.0864647597682	-29.70843303564412	-0.0048661304318999	0.0341416947478114	-0.1425275009879777	0.886666	0.886666	chr1	183183156	0.0522399446259226	chr1:183183156:G:A
chr1:183183551	['G', 'A']	10699	926.0	-27.27568712467372	-0.0019401947906403	0.0341258669753736	-0.0568540805729703	0.954662	0.954662	chr1	183183551	0.0201503640369196	chr1:183183551:G:A
chr1:183183752	['G', 'GC']	10699	968.0	-27.086981945549088	-0.0001331898526046	0.0334451699318987	-0.0039823344559414	0.996823	0.996823	chr1	183183752	0.0013819499607423	chr1:183183752:G:GC
chr1:183184132	['C', 'T']	10699	17271.228568757597	-478.9743767409884	-0.0057755491821431	0.0180011144619099	-0.3208439785416694	0.748335	0.748335	chr1	183184132	0.1259039421331082	chr1:183184132:C:T
chr1:183184560	['G', 'A']	10699	461.0	-24.696955987939223	-0.0292794510009966	0.0479779389198615	-0.6102690457358468	0.541697	0.541697	chr1	183184560	0.266243569594731	chr1:183184560:G:A
chr1:183185326	['T', 'A']	10699	10058.940175733782	-301.7740812723785	-0.0064536313558356	0.0140718624398077	-0.4586195596667436	0.646517	0.646517	chr1	183185326	0.1894200509705564	chr1:183185326:T:A
chr1:183186170	['G', 'A']	10699	4124.771057305787	-80.4322133890324	0.008827314631292	0.017631837248234	0.5006463312367592	0.61663	0.61663	chr1	183186170	0.2099753499995275	chr1:183186170:G:A
chr1:183186264	['A', 'G']	10699	4540.273092744951	-159.27807731792754	-0.0088945168361469	0.0170099009093424	-0.5229023310336733	0.601053	0.601053	chr1	183186264	0.2210872308380574	chr1:183186264:A:G
chr1:183186347	['C', 'A']	10699	2082.1946158160404	23.32015088507167	0.0421998429559586	0.0236783925281525	1.7822089445381455	0.0747436	0.0747436	chr1	183186347	1.1264259883370304	chr1:183186347:C:A
chr1:183186580	['CT', 'C']	10699	14717.751238665049	-400.2388330146529	-0.0016482947723161	0.0150796546664789	-0.1093058699799146	0.912962	0.912962	chr1	183186580	0.0395472986253524	chr1:183186580:CT:C
chr1:183186871	['T', 'G']	10699	14741.377827631331	-406.04730647461946	-0.0028799536874018	0.0150680144345778	-0.191130271337741	0.848427	0.848427	chr1	183186871	0.0713855191224389	chr1:183186871:T:G
chr1:183187341	['T', 'C']	10699	14719.127243829467	-407.4171201861964	-0.003434031831802	0.0150405635792132	-0.228318029023062	0.819403	0.819403	chr1	183187341	0.0865024503400883	chr1:183187341:T:C
chr1:183187434	['A', 'T']	10699	14717.126682872102	-408.4801701868922	-0.00363541128879	0.0150419958447456	-0.2416841040452688	0.80903	0.80903	chr1	183187434	0.0920353738229685	chr1:183187434:A:T
chr1:183187724	['A', 'G']	10699	14718.502758298271	-409.3749913429423	-0.0039050144653359	0.0150443490219107	-0.2595668619259415	0.795203	0.795203	chr1	183187724	0.099521990178917	chr1:183187724:A:G
chr1:183187990	['A', 'G']	10699	14715.375397270518	-409.53515092597263	-0.0039730649890501	0.0150418048617532	-0.2641348578555508	0.791681	0.791681	chr1	183187990	0.1014497778140743	chr1:183187990:A:G
chr1:183188223	['T', 'G']	10699	14734.131451009724	-410.65619307435657	-0.0040719878394769	0.0150490142572264	-0.2705816985668408	0.786718	0.786718	chr1	183188223	0.1041809131189786	chr1:183188223:T:G
chr1:183188314	['G', 'C']	10699	14714.0	-409.5004828772361	-0.0039107430862991	0.0150391155640498	-0.2600381032809872	0.794839	0.794839	chr1	183188314	0.0997208317116241	chr1:183188314:G:C
chr1:183188411	['G', 'A']	10699	14716.375490745932	-408.7967871002496	-0.0037816277671567	0.015041524299692	-0.2514125358447992	0.8015	0.8015	chr1	183188411	0.0960964733098363	chr1:183188411:G:A
chr1:183188618	['A', 'G']	10699	14716.375490745932	-408.6462785806532	-0.003732582262933	0.0150414335115208	-0.2481533598559047	0.804021	0.804021	chr1	183188618	0.094732607887102	chr1:183188618:A:G
chr1:183188789	['G', 'A']	10699	14808.15220643231	-393.86402733476666	0.0007627020372643	0.0150812437944263	0.0505728869356419	0.959667	0.959667	chr1	183188789	0.0178794389925333	chr1:183188789:G:A
chr1:183188856	['T', 'G']	10699	14714.75067776012	-410.0842901314518	-0.0040461030252739	0.015039513117511	-0.2690315167558784	0.787911	0.787911	chr1	183188856	0.1035228363071762	chr1:183188856:T:G
chr1:183189008	['G', 'A']	10699	14714.0	-409.5004828772361	-0.0039107430862991	0.0150391155640498	-0.2600381032809872	0.794839	0.794839	chr1	183189008	0.0997208317116241	chr1:183189008:G:A
chr1:183189417	['C', 'A']	10699	14715.126121914733	-408.61602996861313	-0.0037147454230117	0.0150432331709256	-0.2469379674438183	0.804961	0.804961	chr1	183189417	0.0942251604956027	chr1:183189417:C:A
chr1:183189444	['A', 'C']	10699	6156.150789941104	-224.4841215740814	-0.0157861744585731	0.0154772303967938	-1.019961198086401	0.30777	0.30777	chr1	183189444	0.5117737154643576	chr1:183189444:A:C
chr1:183189464	['T', 'C']	10699	14718.502758298271	-407.8047011877085	-0.003410450463645	0.0150515629891222	-0.2265844727294945	0.820751	0.820751	chr1	183189464	0.0857885794555003	chr1:183189464:T:C
chr1:183189839	['C', 'T']	10699	8857.655791343368	-304.4920935786119	-0.013201266378511	0.0142605282105914	-0.9257207154996064	0.354612	0.354612	chr1	183189839	0.4502465720469927	chr1:183189839:C:T
chr1:183190242	['T', 'C']	10699	9980.79861630516	-312.62628147312086	-0.0095582688959047	0.0140139458579768	-0.6820540761875559	0.49522	0.49522	chr1	183190242	0.3052018241772737	chr1:183190242:T:C
chr1:183190529	['G', 'A']	10699	4726.092124953235	-90.37839939503648	0.0104032745076323	0.0168079063112838	0.6189512432401055	0.535962	0.535962	chr1	183190529	0.2708660009328663	chr1:183190529:G:A
chr1:183190615	['C', 'T']	10699	8861.828285660871	-304.739350326043	-0.0131654219200019	0.0142729156610391	-0.922405921303078	0.356338	0.356338	chr1	183190615	0.4481378618748383	chr1:183190615:C:T
chr1:183191342	['G', 'T']	10699	4724.441577865022	-91.022502053512	0.0101203511397468	0.0168008140984579	0.6023726636363239	0.546939	0.546939	chr1	183191342	0.2620611077445636	chr1:183191342:G:T
chr1:183191569	['T', 'C']	10699	14719.12724382947	-405.065309987764	-0.0030223620031821	0.0150465045887865	-0.2008680478145447	0.840806	0.840806	chr1	183191569	0.075304197839003	chr1:183191569:T:C
chr1:183191837	['C', 'T']	10699	4291.323823918374	-166.44946194280115	-0.0178594923827447	0.0176085570913833	-1.01425075831365	0.310486	0.310486	chr1	183191837	0.5079579776446402	chr1:183191837:C:T
chr1:183191902	['A', 'T']	10699	14715.750864728428	-408.11378820073855	-0.0036787194876644	0.0150416460104598	-0.244568944456364	0.806795	0.806795	chr1	183191902	0.0932368019306878	chr1:183191902:A:T
chr1:183192149	['T', 'G']	10699	220.02056459151245	2.1022733311618684	0.0220431728728604	0.0692016418470309	0.3185354029834515	0.750085	0.750085	chr1	183192149	0.1248895193559425	chr1:183192149:T:G
chr1:183192175	['G', 'T']	10699	4472.254020194465	-82.0849660013733	0.0108426490990141	0.0171896882872713	0.6307647304484824	0.528208	0.528208	chr1	183192175	0.2771950254510474	chr1:183192175:G:T
chr1:183192306	['A', 'G']	10699	5857.737516364316	-104.15693077470576	0.0116597738070716	0.0156764208229387	0.7437778009895158	0.457027	0.457027	chr1	183192306	0.3400581421519554	chr1:183192306:A:G
chr1:183192594	['C', 'T']	10699	14715.750864728428	-407.91279346888905	-0.0036321440699521	0.0150418765471134	-0.2414688126561657	0.809196	0.809196	chr1	183192594	0.0919462726909279	chr1:183192594:C:T
chr1:183192644	['A', 'G']	10699	14716.0	-407.9490312402908	-0.0036523096883525	0.0150405919073084	-0.2428301832042792	0.808142	0.808142	chr1	183192644	0.0925123219010834	chr1:183192644:A:G
chr1:183192698	['A', 'G']	10699	6168.729712041884	-227.51709293564963	-0.0162338663293572	0.0154786668249833	-1.0487896995854245	0.294299	0.294299	chr1	183192698	0.5312112135892092	chr1:183192698:A:G
chr1:183192734	['G', 'T']	10699	1907.1782576182463	41.3616807907035	0.052400368714131	0.0245269246793743	2.136442680814222	0.032666	0.032666	chr1	183192734	1.4859040422703012	chr1:183192734:G:T
chr1:183192917	['G', 'A']	10699	14715.126121914733	-408.51738222475024	-0.0037312302777099	0.0150425745168346	-0.2480446597445258	0.804105	0.804105	chr1	183192917	0.0946872373918634	chr1:183192917:G:A
chr1:183192947	['T', 'C']	10699	14716.751051696738	-411.2758323189461	-0.0043653493088765	0.0150448331606314	-0.29015604641596	0.771702	0.771702	chr1	183192947	0.1125503741988758	chr1:183192947:T:C
chr1:183193017	['G', 'T']	10699	14746.756660746005	-413.2892270077198	-0.0045071072118157	0.0150679893058579	-0.2991180256587756	0.764856	0.764856	chr1	183193017	0.116420322090958	chr1:183193017:G:T
chr1:183193371	['G', 'A']	10699	14745.512856474988	-409.03174828705255	-0.0035019304386993	0.0150659967797416	-0.2324393460250927	0.816201	0.816201	chr1	183193371	0.088202877469859	chr1:183193371:G:A
chr1:183193404	['G', 'A']	10699	14746.378295008411	-411.3979443285698	-0.0040511683143533	0.0150644754949704	-0.2689219625141221	0.787995	0.787995	chr1	183193404	0.1034765381948339	chr1:183193404:G:A
chr1:183193511	['ATACT', 'A']	10699	14730.52175540376	-415.26814082386	-0.0051589976909123	0.0150742092815638	-0.3422400203254429	0.732177	0.732177	chr1	183193511	0.1353839178062654	chr1:183193511:ATACT:A
chr1:183193570	['G', 'A']	10699	4756.444569078332	-94.88300481642318	0.0095214336616248	0.016759232977261	0.5681306342923632	0.569958	0.569958	chr1	183193570	0.2441571461525726	chr1:183193570:G:A
chr1:183193639	['T', 'G']	10699	14746.756660746005	-410.8798388959949	-0.0039390246259447	0.0150649267065516	-0.2614698831711963	0.793735	0.793735	chr1	183193639	0.1003244689173321	chr1:183193639:T:G
chr1:183193641	['A', 'C']	10699	14746.378295008411	-410.6024935333903	-0.0038690754889039	0.0150646169154873	-0.2568319865423397	0.797313	0.797313	chr1	183193641	0.0983711547800435	chr1:183193641:A:C
chr1:183193851	['A', 'G']	10699	5706.5333707235	-104.91857129959504	0.011802678740169	0.0157540207614266	0.7491851711321582	0.453762	0.453762	chr1	183193851	0.3431718766338008	chr1:183193851:A:G
chr1:183193859	['GTT', 'G']	10699	5707.133707339879	-104.30015862203334	0.0119139898180418	0.0157556033720685	0.7561747739323622	0.449561	0.449561	chr1	183193859	0.3472113714146345	chr1:183193859:GTT:G
chr1:183193943	['G', 'A']	10699	14747.756847714312	-405.3400152946712	-0.0027336505500684	0.0150676416563565	-0.1814252430747973	0.856037	0.856037	chr1	183193943	0.0675074636539717	chr1:183193943:G:A
chr1:183193992	['A', 'G']	10699	5734.535988035147	-102.47126820076238	0.0124796147402676	0.0157163214057542	0.7940544366634367	0.427181	0.427181	chr1	183193992	0.3693880719407808	chr1:183193992:A:G
chr1:183194039	['A', 'C']	10699	15238.424284913068	-409.7247185953945	-0.000629210830872	0.0154391838230061	-0.0407541511316469	0.967493	0.967493	chr1	183194039	0.014352168502716	chr1:183194039:A:C
chr1:183194180	['A', 'G']	10699	588.1099373656166	21.783510268359343	0.0637325843618105	0.042408107589942	1.502839621566278	0.13291	0.13291	chr1	183194180	0.8764423419960508	chr1:183194180:A:G
chr1:183194431	['A', 'G']	10699	9417.880257992148	-339.90457378182623	-0.0175403836424228	0.0141100207442735	-1.2431153688800602	0.213853	0.213853	chr1	183194431	0.6698846529390522	chr1:183194431:A:G
chr1:183194579	['A', 'G']	10699	4207.393251074967	-167.9146201541504	-0.0188500806783787	0.0176055999460325	-1.0706866415322929	0.284335	0.284335	chr1	183194579	0.5461696778709608	chr1:183194579:A:G
chr1:183194927	['G', 'C']	10699	1194.0	-17.025473892108216	0.0127817555760978	0.0301381359344299	0.4241057112459265	0.671497	0.671497	chr1	183194927	0.1729559232578959	chr1:183194927:G:C
chr1:183195338	['G', 'A']	10699	587.0	22.57794056589772	0.0658343272951878	0.0425139709344141	1.548533948916459	0.121523	0.121523	chr1	183195338	0.9153415177219352	chr1:183195338:G:A
chr1:183195770	['A', 'C']	10699	4476.2551421092	-101.7379113654303	0.0046650679372275	0.017151046087296	0.271999032215479	0.785628	0.785628	chr1	183195770	0.1047830465693839	chr1:183195770:A:C
chr1:183195856	['C', 'G']	10699	4941.461862030286	-102.096378725301	0.007871409749667	0.0165105581341092	0.4767500702114653	0.63355	0.63355	chr1	183195856	0.1982191047470661	chr1:183195856:C:G
chr1:183196223	['T', 'C']	10699	4944.310641481205	-100.91094447184403	0.0081690446212867	0.0165122968058061	0.4947249142478017	0.620804	0.620804	chr1	183196223	0.2070454934696955	chr1:183196223:T:C
chr1:183196370	['G', 'C']	10699	4939.770223510708	-103.84879786414248	0.0074110577582206	0.0165216182413295	0.4485673043625713	0.653753	0.653753	chr1	183196370	0.1845863051908929	chr1:183196370:G:C
chr1:183196581	['C', 'T']	10699	4943.462048981118	-99.98578194828944	0.008404443815095	0.0165101084396559	0.5090483715363262	0.610729	0.610729	chr1	183196581	0.2141514573728106	chr1:183196581:C:T
chr1:183196834	['A', 'G']	10699	594.1666043380703	25.761184109384843	0.0701738647361719	0.0422901682418542	1.659342292867054	0.0970762	0.0970762	chr1	183196834	1.0128872322508082	chr1:183196834:A:G
chr1:183197438	['G', 'A']	10699	4942.923997382443	-99.20742112324672	0.0085633999063916	0.0165153081337861	0.5185128752683139	0.604111	0.604111	chr1	183197438	0.2188832563152161	chr1:183197438:G:A
chr1:183197447	['G', 'A']	10699	4945.622509121527	-98.54225919912558	0.0087682155309808	0.0165189300882813	0.5307980289353655	0.59557	0.59557	chr1	183197447	0.2250671866126002	chr1:183197447:G:A
chr1:183197648	['T', 'C']	10699	9185.151033386324	-161.21136515173075	0.0171151929869656	0.0140095346199191	1.2216817654050292	0.221855	0.221855	chr1	183197648	0.653930779036947	chr1:183197648:T:C
chr1:183197835	['T', 'C']	10699	9890.773373223636	-222.81327680676128	0.0088846654094534	0.0139184628079613	0.6383366850232547	0.523268	0.523268	chr1	183197835	0.2812758233500628	chr1:183197835:T:C
chr1:183197916	['A', 'G']	10699	7315.470021513422	-152.9490711728395	0.0086982966564436	0.0146562144182275	0.593488632755381	0.552867	0.552867	chr1	183197916	0.2573793318294248	chr1:183197916:A:G
chr1:183198040	['A', 'G']	10699	4520.690135577373	-104.84479663742708	0.0041311512366949	0.0170970360191847	0.2416296738252942	0.809072	0.809072	chr1	183198040	0.0920128284355405	chr1:183198040:A:G
chr1:183198723	['C', 'T']	10699	5224.464940164547	-97.28001504517124	0.0107829208253427	0.0162238746141797	0.6646328994627717	0.5063	0.5063	chr1	183198723	0.2955920726131591	chr1:183198723:C:T
chr1:183199987	['A', 'G']	10699	1070.1000186950832	23.720676611368106	0.0487063687308446	0.0323136587514134	1.5072997182256287	0.131763	0.131763	chr1	183199987	0.8802065256429965	chr1:183199987:A:G
chr1:183200251	['A', 'G']	10699	4654.915715622077	-85.70481077543268	0.0101758602863465	0.0169163466799705	0.6015400652905187	0.547493	0.547493	chr1	183200251	0.2616214291468535	chr1:183200251:A:G
chr1:183200555	['T', 'C']	10699	8459.162599345489	-183.47188780300823	0.0082723118065791	0.0142304708702514	0.5813097740758743	0.561044	0.561044	chr1	183200555	0.2510030777672395	chr1:183200555:T:C
chr1:183201218	['T', 'C']	10699	4648.172246119319	-84.30190836379421	0.0104230374940022	0.0169205308001573	0.615999439799216	0.537908	0.537908	chr1	183201218	0.2692919966550964	chr1:183201218:T:C
chr1:183201231	['G', 'A']	10699	13231.420181427102	-391.1414142038846	-0.0075329917053801	0.0143020681429808	-0.5267064616159844	0.598408	0.598408	chr1	183201231	0.223002609106444	chr1:183201231:G:A
chr1:183202181	['G', 'A']	10699	4131.923661971827	-71.79937683567803	0.0114316415959801	0.0177637726712862	0.6435368098612584	0.51989	0.51989	chr1	183202181	0.2840885360701456	chr1:183202181:G:A
chr1:183203070	['G', 'A']	10699	2457.0	-42.15777519023692	0.0132636545451059	0.021757637102239	0.6096091447237638	0.542134	0.542134	chr1	183203070	0.2658933550338331	chr1:183203070:G:A
chr1:183203413	['C', 'T']	10699	2333.4361970645978	-30.63916244368933	0.0173765926114831	0.0222928905500786	0.7794679013225512	0.435721	0.435721	chr1	183203413	0.3607915083122646	chr1:183203413:C:T
chr1:183203510	['G', 'A']	10699	2471.7757166947627	-28.925774895817803	0.0202122621547424	0.0224848683932397	0.8989273052992093	0.368712	0.368712	chr1	183203510	0.4333127277343355	chr1:183203510:G:A
chr1:183203980	['T', 'C']	10699	2588.48387398336	-59.39749954341718	0.0063306444179733	0.0212800814906804	0.2974915495857407	0.766097	0.766097	chr1	183203980	0.1157162383338617	chr1:183203980:T:C
chr1:183204029	['C', 'A']	10699	5645.1105189340815	-40.34236030327408	0.0252836559606906	0.0158384169043316	1.5963499454150496	0.11044	0.11044	chr1	183204029	0.9568736020327744	chr1:183204029:C:A
chr1:183204054	['C', 'G']	10699	4898.289134093884	-39.43472885141114	0.0225478050849051	0.0165978330481338	1.3584788459744286	0.17434	0.17434	chr1	183204054	0.7586029583503536	chr1:183204054:C:G
chr1:183204424	['C', 'T']	10699	604.1219649915308	-29.84181026121707	-0.0205917455710404	0.0422104828857718	-0.4878348733125129	0.625677	0.625677	chr1	183204424	0.2036498094729758	chr1:183204424:C:T
chr1:183204425	['G', 'A']	10699	2722.3946768847927	-54.20452202672774	0.0113392346582875	0.0220886124590006	0.5133520577326766	0.607716	0.607716	chr1	183204425	0.2162993293590576	chr1:183204425:G:A
chr1:183204646	['T', 'TTAAAA']	10699	2573.2025434823267	-56.56551011833943	0.0072027466052807	0.0213484145412649	0.3373902352963185	0.735829	0.735829	chr1	183204646	0.1332231000441849	chr1:183204646:T:TTAAAA
chr1:183205017	['T', 'G']	10699	2571.961570827489	-57.66352799927456	0.0066615679570937	0.0213502008942364	0.3120142986051287	0.755036	0.755036	chr1	183205017	0.1220323407832423	chr1:183205017:T:G
chr1:183205184	['A', 'G']	10699	4900.458029538231	-38.03713702242264	0.0229048204020497	0.0165957027028384	1.380165746047758	0.167564	0.167564	chr1	183205184	0.7758192809367853	chr1:183205184:A:G
chr1:183205588	['T', 'A']	10699	21165.0	-539.7222821125488	0.0085684959679879	0.0678825656362307	0.1262252816710667	0.899556	0.899556	chr1	183205588	0.0459717953712814	chr1:183205588:T:A
chr1:183206865	['G', 'A']	10699	2484.2321929332584	-44.87763976053312	0.0120394488388265	0.0216667560478461	0.5556645772094401	0.578452	0.578452	chr1	183206865	0.2377326730130346	chr1:183206865:G:A
chr1:183207295	['A', 'G']	10699	7419.38693091521	-80.71271974241778	0.0235504058241634	0.0145658148379275	1.6168272140080482	0.105945	0.105945	chr1	183207295	0.9749195346931514	chr1:183207295:A:G
chr1:183208083	['A', 'G']	10699	9938.78683620045	-283.58480267952336	-0.0055152339520883	0.0138997661933061	-0.3967860952038445	0.691533	0.691533	chr1	183208083	0.1601870904990782	chr1:183208083:A:G
chr1:183209494	['T', 'C']	10699	6394.793100224383	-173.01053549093015	-0.0016134158809566	0.0153024134237556	-0.1054353869731405	0.916032	0.916032	chr1	183209494	0.0380893547375243	chr1:183209494:T:C
chr1:183209623	['C', 'T']	10699	1075.100486072163	-46.94469393093145	-0.0211778538407635	0.031958971511126	-0.6626575524619378	0.507564	0.507564	chr1	183209623	0.2945091886967048	chr1:183209623:C:T
chr1:183211270	['C', 'T']	10699	7151.0051421092	-219.7120541717196	-0.0066506274743307	0.0148311510344854	-0.4484228809258765	0.653857	0.653857	chr1	183211270	0.1845172224732429	chr1:183211270:C:T
chr1:183211644	['C', 'T']	10699	7153.005703066567	-220.5981487235649	-0.00676098349457	0.0148323847707379	-0.4558257892492375	0.648525	0.648525	chr1	183211644	0.1880732776326774	chr1:183211644:C:T
chr1:183212893	['C', 'A']	10699	4604.430360815106	-163.78092089983116	-0.0113844393501317	0.0168582674933229	-0.6753030437226591	0.499498	0.499498	chr1	183212893	0.3014662463583247	chr1:183212893:C:A
chr1:183212894	['T', 'A']	10699	4604.430360815106	-164.32278966247517	-0.0115153602041597	0.0168582159553092	-0.6830711051920756	0.494577	0.494577	chr1	183212894	0.3057660841035954	chr1:183212894:T:A
chr1:183213053	['C', 'G']	10699	5826.0	-235.3846672363721	-0.0186589620925756	0.0156638174706005	-1.1912142188579953	0.233596	0.233596	chr1	183213053	0.6315345981726556	chr1:183213053:C:G
chr1:183213853	['A', 'G']	10699	8493.526819007562	-279.4796234301241	-0.0098946396825901	0.0145483927209004	-0.6801190944189559	0.496444	0.496444	chr1	183213853	0.304129733800298	chr1:183213853:A:G
chr1:183214168	['T', 'C']	10699	8304.657252408118	-276.24316678017937	-0.0102436838824738	0.0143456040326447	-0.7140643126049934	0.475203	0.475203	chr1	183214168	0.3231208262774245	chr1:183214168:T:C
chr1:183214312	['A', 'T']	10699	8302.552023931943	-274.8739500211262	-0.009930801017668	0.0143433828938086	-0.6923611459856353	0.488726	0.488726	chr1	183214312	0.3109345560891421	chr1:183214312:A:T
chr1:183214476	['G', 'A']	10699	8300.551649995326	-274.2441190176025	-0.0098250768315998	0.0143415467968151	-0.6850779048311375	0.49331	0.49331	chr1	183214476	0.3068800807657113	chr1:183214476:G:A
chr1:183214708	['A', 'G']	10699	11251.051598429613	-362.7314390322544	-0.0125888590524399	0.0141635725819964	-0.8888194683622314	0.37412	0.37412	chr1	183214708	0.4269890743266135	chr1:183214708:A:G
chr1:183214933	['T', 'G']	10699	8304.881148307464	-276.3767380199941	-0.0101912990860578	0.0143431486729879	-0.7105342988775375	0.477388	0.477388	chr1	183214933	0.3211285019595175	chr1:183214933:T:G
chr1:183214960	['T', 'C']	10699	8303.552210900252	-276.6564846574666	-0.0102036352696183	0.0143411266921666	-0.7114946746263493	0.476793	0.476793	chr1	183214960	0.3216701292822693	chr1:183214960:T:C
chr1:183215025	['C', 'T']	10699	8303.0	-276.14045599537377	-0.0101317742900131	0.0143402438495766	-0.7065273363752599	0.479876	0.479876	chr1	183215025	0.3188709698596297	chr1:183215025:C:T
chr1:183215293	['C', 'T']	10699	679.0	0.4172403490038483	0.0272965055211419	0.0397876222925625	0.6860552088392691	0.492693	0.492693	chr1	183215293	0.3074236079767029	chr1:183215293:C:T
chr1:183215389	['C', 'T']	10699	8190.296559461482	-260.30447217531605	-0.0071107500621857	0.0143914482387508	-0.4940955172974988	0.621249	0.621249	chr1	183215389	0.2067342973247385	chr1:183215389:C:T
chr1:183215481	['C', 'T']	10699	8186.591040867858	-262.234435568274	-0.0075256322462228	0.0143924727745643	-0.522886675840916	0.601064	0.601064	chr1	183215481	0.2210792827942295	chr1:183215481:C:T
chr1:183215555	['C', 'T']	10699	350.0	2.731715090312065	0.0202727886657392	0.0547847089556444	0.3700446539225527	0.711357	0.711357	chr1	183215555	0.1479123905237724	chr1:183215555:C:T
chr1:183215713	['T', 'G']	10699	11251.206451612905	-362.6406966528901	-0.0125153034669461	0.0141640875700212	-0.8835940476275532	0.376935	0.376935	chr1	183215713	0.4237335346089289	chr1:183215713:T:G
chr1:183215825	['C', 'T']	10699	8196.064235624122	-261.91523515146946	-0.0075227241880255	0.0143904094278196	-0.5227595660678417	0.601152	0.601152	chr1	183215825	0.2210157036795351	chr1:183215825:C:T
chr1:183216961	['G', 'A']	10699	8193.765844083006	-260.792176964424	-0.0072454757405125	0.0143880384143865	-0.5035763411131706	0.61457	0.61457	chr1	183216961	0.2114286434816105	chr1:183216961:G:A
chr1:183217721	['G', 'A']	10699	6729.628996074032	-216.38930727955605	-0.0074283616572118	0.0150288023943976	-0.4942750235362081	0.621122	0.621122	chr1	183217721	0.2068230878702259	chr1:183217721:G:A
chr1:183217829	['A', 'G']	10699	8193.0	-261.06157369058093	-0.0072917896766862	0.0143872011588078	-0.5068247532093625	0.612288	0.612288	chr1	183217829	0.2130442520534911	chr1:183217829:A:G
chr1:183218359	['T', 'C']	10699	8193.0	-261.06157369058093	-0.0072917896766862	0.0143872011588078	-0.5068247532093625	0.612288	0.612288	chr1	183218359	0.2130442520534911	chr1:183218359:T:C
chr1:183218468	['C', 'T']	10699	8192.531457417968	-260.6602081835551	-0.0072177347367347	0.0143874272765736	-0.5016695895649859	0.61591	0.61591	chr1	183218468	0.2104827445871892	chr1:183218468:C:T
chr1:183218580	['G', 'A']	10699	787.0	-58.12015970165238	-0.0487476434427522	0.0370343700194168	-1.316281157670406	0.188108	0.188108	chr1	183218580	0.7255927340510344	chr1:183218580:G:A
chr1:183218927	['G', 'A']	10699	7853.734062441577	-244.1436770955212	-0.0060053234820953	0.0145003637442501	-0.4141498508598938	0.678773	0.678773	chr1	183218927	0.1682754412279972	chr1:183218927:G:A
chr1:183219337	['A', 'G']	10699	8204.533701037673	-262.53896441908955	-0.0075778476823254	0.0143826252662277	-0.5268751387216607	0.598291	0.598291	chr1	183219337	0.2230875301342791	chr1:183219337:A:G
chr1:183219377	['AAGAC', 'A']	10699	8261.31647344802	-268.17459021369143	-0.0087873186943271	0.0143600895166317	-0.6119264565969245	0.540599	0.540599	chr1	183219377	0.2671247619944586	chr1:183219377:AAGAC:A
chr1:183219894	['T', 'C']	10699	8230.307778608825	-261.1111204188833	-0.0076027352799604	0.0143722305716428	-0.5289878451408263	0.596825	0.596825	chr1	183219894	0.2241529932856455	chr1:183219894:T:C
chr1:183219899	['C', 'G']	10699	2357.4406843040106	-44.15342652348375	0.0083347648596279	0.0222206955825482	0.375090186923488	0.707601	0.707601	chr1	183219899	0.1502115620057076	chr1:183219899:C:G
chr1:183220004	['A', 'G']	10699	8220.768367919238	-257.092253658811	-0.0068995008909231	0.0143755805354382	-0.479945896718028	0.631276	0.631276	chr1	183220004	0.199780721468934	chr1:183220004:A:G
chr1:183220298	['C', 'T']	10699	2355.0	-49.74517193066588	0.0057606465268631	0.0222369366214271	0.2590575592733509	0.795596	0.795596	chr1	183220298	0.099307409034649	chr1:183220298:C:T
chr1:183221316	['T', 'C']	10699	1617.0	-53.74094991203384	-0.0067707764267531	0.0262017866443499	-0.2584089596124249	0.796096	0.796096	chr1	183221316	0.0990345581965544	chr1:183221316:T:C
chr1:183221555	['C', 'T']	10699	8229.846081915093	-269.4664463683258	-0.0092856067709802	0.0143809260330433	-0.6456890710406676	0.518495	0.518495	chr1	183221555	0.2852554272843511	chr1:183221555:C:T
chr1:183221794	['T', 'TG']	10699	8233.769583099645	-269.5966307140648	-0.0092348510657875	0.0143742221851745	-0.6424591847002524	0.520589	0.520589	chr1	183221794	0.2835050127342204	chr1:183221794:T:TG
chr1:183221889	['C', 'T']	10699	475.04440082258367	-17.01301656409985	-0.0145169935063336	0.0470262190338338	-0.3086999934204604	0.757556	0.757556	chr1	183221889	0.1205852577536367	chr1:183221889:C:T
chr1:183222009	['C', 'T']	10699	8232.538936150322	-268.3250610100026	-0.0089693024324977	0.014376705527343	-0.6238774533872882	0.532721	0.532721	chr1	183222009	0.2735001828765978	chr1:183222009:C:T
chr1:183222189	['C', 'A']	10699	475.0	-16.978941526543718	-0.0144353110740208	0.0470261055000986	-0.3069637793839969	0.758877	0.758877	chr1	183222189	0.1198286095460159	chr1:183222189:C:A
chr1:183222232	['C', 'T']	10699	1616.1510562722003	-54.3306689327428	-0.0070937171526972	0.0262079089778692	-0.2706708558354425	0.786649	0.786649	chr1	183222232	0.1042190050826088	chr1:183222232:C:T
chr1:183223169	['T', 'G']	10699	10816.0765993266	-332.62699653570115	-0.0082083625963055	0.014111607350578	-0.5816745316379096	0.560798	0.560798	chr1	183223169	0.2511935438832534	chr1:183223169:T:G
chr1:183223361	['A', 'G']	10699	2430.2271452607965	-65.85068218359201	-0.001058664682176	0.0218986345305045	-0.0483438673174508	0.961443	0.961443	chr1	183223361	0.0170764581954011	chr1:183223361:A:G
chr1:183223888	['C', 'T']	10699	8242.54080583341	-267.7864630471953	-0.0088819379979781	0.0143756109161095	-0.6178476900779885	0.536689	0.536689	chr1	183223888	0.2702773059394558	chr1:183223888:C:T
chr1:183224293	['A', 'G']	10699	8219.76827444382	-266.61132323466086	-0.0087790741758005	0.0143836591904795	-0.6103505415097287	0.541643	0.541643	chr1	183224293	0.2662868651474516	chr1:183224293:A:G
chr1:183225057	['G', 'GAGATACTTC']	10699	10801.028608825727	-327.6075939486196	-0.0072933045280914	0.0141105182919286	-0.5168700665136647	0.605258	0.605258	chr1	183225057	0.2180594615592672	chr1:183225057:G:GAGATACTTC
chr1:183225275	['G', 'A']	10699	480.0	-16.90885791335803	-0.0149438636077041	0.0467945483342331	-0.3193505256417185	0.749467	0.749467	chr1	183225275	0.1252474849416793	chr1:183225275:G:A
chr1:183225484	['A', 'G']	10699	8219.07283777466	-266.31113940509954	-0.0087011490665564	0.0143838516393506	-0.6049248340932696	0.545242	0.545242	chr1	183225484	0.2634106978379253	chr1:183225484:A:G
chr1:183225946	['G', 'A']	10699	10797.036652641422	-332.4823188703045	-0.008166730940397	0.0141071762364912	-0.5789061399312493	0.562665	0.562665	chr1	183225946	0.2497500988492356	chr1:183225946:G:A
chr1:183228038	['C', 'T']	10699	745.0	-53.67043982918223	-0.0466717655919781	0.0381083370482067	-1.224712732359294	0.22071	0.22071	chr1	183228038	0.6561779892378385	chr1:183228038:C:T
chr1:183228878	['C', 'T']	10699	4491.419798093101	-112.017038517585	0.0030479446381467	0.0171704282180069	0.1775112769144738	0.85911	0.85911	chr1	183228878	0.0659512257677069	chr1:183228878:C:T
chr1:183229230	['G', 'A']	10699	4866.364528795812	-169.35710008034073	-0.0092480371933631	0.0166593492000062	-0.5551259585434247	0.57882	0.57882	chr1	183229230	0.2374564710920908	chr1:183229230:G:A
chr1:183229497	['C', 'T']	10699	619.1736163051607	-20.07442201215513	-0.0052098202072281	0.0417036456954365	-0.1249248146139465	0.900585	0.900585	chr1	183229497	0.0454752908524106	chr1:183229497:C:T
chr1:183229658	['C', 'CAG']	10699	612.452312691132	-17.593767365321263	-0.0041925032155352	0.0419982912797885	-0.0998255664166232	0.920485	0.920485	chr1	183229658	0.0359832842597024	chr1:183229658:C:CAG
chr1:183230649	['C', 'T']	10699	664.0	-16.379977947393368	0.0026088442772576	0.0398876305671685	0.0654048445636423	0.947853	0.947853	chr1	183230649	0.0232590110153849	chr1:183230649:C:T
chr1:183231204	['G', 'A']	10699	745.0696391848944	-51.320981058843074	-0.0434506681889022	0.0381095084439846	-1.140152942480699	0.254248	0.254248	chr1	183231204	0.5947424546977649	chr1:183231204:G:A
chr1:183233776	['C', 'CTTTG']	10699	11259.31422425886	-350.78659428739195	-0.0097950444435105	0.014112923543471	-0.694047864238728	0.487667	0.487667	chr1	183233776	0.311876631742449	chr1:183233776:C:CTTTG
chr1:183233795	['T', 'A']	10699	2345.657722513089	-47.17863822032148	0.0071766626960765	0.0223208650515559	0.3215226058443595	0.747821	0.747821	chr1	183233795	0.1262023433325559	chr1:183233795:T:A
chr1:183233816	['A', 'G']	10699	2345.2191998504395	-46.98639769357715	0.0073035741058157	0.0223203091014252	0.3272165305878045	0.743511	0.743511	chr1	183233816	0.1287126018508878	chr1:183233816:A:G
chr1:183235342	['G', 'A']	10699	11250.10301953819	-349.06955113368747	-0.0095256819964959	0.0141100900930063	-0.6750971775309443	0.499629	0.499629	chr1	183235342	0.301352361782179	chr1:183235342:G:A
chr1:183235869	['G', 'T']	10699	4931.460927276126	-133.94069161285404	-0.0009073103359959	0.0165771064152203	-0.0547327327984662	0.956352	0.956352	chr1	183235869	0.019382229564067	chr1:183235869:G:T
chr1:183236345	['C', 'T']	10699	4931.139739627237	-177.08405543031623	-0.0106712199788155	0.0166202084839002	-0.6420629433832085	0.520846	0.520846	chr1	183236345	0.283290666790182	chr1:183236345:C:T
chr1:183236434	['C', 'T']	10699	751.7729229041917	-48.25715091343402	-0.0387108815410945	0.0379765247979051	-1.0193371233175592	0.308066	0.308066	chr1	183236434	0.5113562303659134	chr1:183236434:C:T
chr1:183237438	['G', 'A']	10699	10744.008413573898	-321.52826524673605	-0.0061843936132385	0.0140826854853833	-0.4391487418828934	0.660563	0.660563	chr1	183237438	0.1800857560243414	chr1:183237438:G:A
chr1:183238468	['T', 'C']	10699	11265.10582406282	-345.98540853605266	-0.0089504435536384	0.0141200944092933	-0.6338798661110645	0.526173	0.526173	chr1	183238468	0.2788714410314988	chr1:183238468:T:C
chr1:183239707	['T', 'G']	10699	3892.0	-131.60931054450353	-0.009504562005984	0.0179984409479974	-0.5280769614126795	0.597457	0.597457	chr1	183239707	0.2236933461701667	chr1:183239707:T:G
chr1:183239710	['T', 'C']	10699	1091.0	-12.940764261957144	0.0141381646172519	0.0316303774966703	0.4469805843683093	0.654898	0.654898	chr1	183239710	0.183826335865732	chr1:183239710:T:C
chr1:183239883	['A', 'G']	10699	582.054402692092	-17.06903882948477	-0.0043597462780685	0.0425966616413898	-0.1023494825667815	0.918481	0.918481	chr1	183239883	0.0369298232237179	chr1:183239883:A:G
chr1:183241917	['G', 'A']	10699	2924.0	-75.33822914695513	0.0005064018868311	0.0203456563468927	0.0248899262917335	0.980143	0.980143	chr1	183241917	0.0087105573888442	chr1:183241917:G:A
chr1:183243036	['C', 'A']	10699	7472.793828892005	-211.72771709353648	-0.0037833213657452	0.0146963918307197	-0.2574319880228712	0.79685	0.79685	chr1	183243036	0.098623423024602	chr1:183243036:C:A
chr1:183244146	['G', 'T']	10699	232.021686296504	-8.591591503522382	-0.0251799391160208	0.0679610026888648	-0.3705057035620581	0.711013	0.711013	chr1	183244146	0.1481224586560974	chr1:183244146:G:T
chr1:183245291	['G', 'A']	10699	588.0	-10.84245106645351	0.0059812449545796	0.0423995518757548	0.1410685889347768	0.887818	0.887818	chr1	183245291	0.051676054150224	chr1:183245291:G:A
chr1:183245748	['T', 'C']	10699	745.0	-6.008589612458639	0.0176971717486166	0.0379340275210677	0.4665249883837944	0.640849	0.640849	chr1	183245748	0.1932442890336341	chr1:183245748:T:C
chr1:183245770	['A', 'G']	10699	897.0838474481211	-49.22478173319915	-0.0310705839995871	0.0348073344615464	-0.892644739398603	0.372068	0.372068	chr1	183245770	0.4293776802096757	chr1:183245770:A:G
chr1:183245792	['G', 'A']	10699	744.1391044218005	-5.418094736132478	0.0186510979295233	0.0379560703659984	0.4913864304095937	0.623163	0.623163	chr1	183245792	0.2053983405936152	chr1:183245792:G:A
chr1:183246322	['T', 'C']	10699	10210.90875946527	-314.91972398363833	-0.008406401348034	0.0140234708170497	-0.5994522652561525	0.548884	0.548884	chr1	183246322	0.2605194287428651	chr1:183246322:T:C
chr1:183251802	['A', 'G']	10699	10216.954944849504	-316.2343735002317	-0.008650666550149	0.0140285586034429	-0.6166468555098749	0.537481	0.537481	chr1	183251802	0.2696368834886394	chr1:183251802:A:G
chr1:183252498	['C', 'T']	10699	4112.741364625727	-98.16272373918832	0.002024101258641	0.0180130579589184	0.1123685530384301	0.910533	0.910533	chr1	183252498	0.0407043096623714	chr1:183252498:C:T
chr1:183252878	['G', 'A']	10699	10150.89754136674	-318.3299331110639	-0.0094451361994434	0.0140177439965802	-0.6737985942493795	0.500454	0.500454	chr1	183252878	0.3006358351961968	chr1:183252878:G:A
chr1:183255954	['G', 'A']	10699	7456.179268292679	-208.13142341831485	-0.0033888862547158	0.0147055761369371	-0.2304490638897005	0.817747	0.817747	chr1	183255954	0.0873810404598876	chr1:183255954:G:A
chr1:183256226	['C', 'T']	10699	2077.5534561780933	-55.69137115755367	-0.0014537382562641	0.0235428505283254	-0.061748608330799	0.950764	0.950764	chr1	183256226	0.0219272708830046	chr1:183256226:C:T
chr1:183256340	['C', 'T']	10699	2081.3617658062108	-57.294834818983055	-0.0023687717842971	0.0235271459744478	-0.1006824961629335	0.919804	0.919804	chr1	183256340	0.0363047061186344	chr1:183256340:C:T
chr1:183256374	['A', 'T']	10699	472.26484616104	-12.512122000073967	-0.0061990990514666	0.0471586996368702	-0.1314518657045415	0.89542	0.89542	chr1	183256374	0.0479732094917363	chr1:183256374:A:T
chr1:183257516	['T', 'C']	10699	4120.925846268936	-96.03427009863528	0.002582829222405	0.0178347516588705	0.1448200273156243	0.884856	0.884856	chr1	183257516	0.0531273999166562	chr1:183257516:T:C
chr1:183257591	['A', 'G']	10699	610.057020003739	-12.378138475632763	0.003034880247704	0.0416978133620503	0.0727827193563623	0.94198	0.94198	chr1	183257591	0.0259583179946451	chr1:183257591:A:G
chr1:183259171	['C', 'T']	10699	2074.0	-52.91691375923997	-0.0006754205112037	0.0235474830745647	-0.0286833420397849	0.977118	0.977118	chr1	183259171	0.0100529862767472	chr1:183259171:C:T
chr1:183259851	['G', 'A']	10699	7409.0	-211.5124243836116	-0.0042927866221832	0.0146855593720858	-0.2923134566016545	0.770053	0.770053	chr1	183259851	0.1134793828594495	chr1:183259851:G:A
chr1:183259926	['C', 'T']	10699	1056.0	-39.94192126607953	-0.0127219960895372	0.0319713520680557	-0.3979186135905869	0.690698	0.690698	chr1	183259926	0.1607118015444847	chr1:183259926:C:T
chr1:183260486	['A', 'C']	10699	11454.695175644025	-223.42408397505008	0.0107564526961746	0.0140311343976499	0.7666131897344128	0.443328	0.443328	chr1	183260486	0.353274838379274	chr1:183260486:A:C
chr1:183260737	['T', 'G']	10699	11451.265611834096	-242.640012476814	0.0072546801339517	0.0140241670996885	0.5172984664531607	0.604959	0.604959	chr1	183260737	0.2182740578717155	chr1:183260737:T:G
chr1:183262123	['C', 'G']	10699	606.2833364503459	-8.924143453023248	0.0089973078810892	0.0418240145906332	0.2151230093321618	0.829676	0.829676	chr1	183262123	0.0810914725437347	chr1:183262123:C:G
chr1:183262412	['A', 'G']	10699	4059.276442532498	-108.66015405779709	-0.0017303270387065	0.0179715269777871	-0.0962815814619007	0.923299	0.923299	chr1	183262412	0.034657634811648	chr1:183262412:A:G
chr1:183262923	['G', 'C']	10699	11423.135365055625	-234.64238327752795	0.0084267271003769	0.0140059755343363	0.6016522790375003	0.547418	0.547418	chr1	183262923	0.2616809263775758	chr1:183262923:G:C
chr1:183263569	['A', 'G']	10699	728.068050102823	-6.118706336067397	0.0174910206993177	0.0384929217827505	0.4543957665265047	0.649553	0.649553	chr1	183263569	0.1873854070721551	chr1:183263569:A:G
chr1:183263883	['A', 'G']	10699	11430.136673833786	-232.46253406530653	0.0086912428965797	0.0140101657985893	0.6203526083506357	0.535039	0.535039	chr1	183263883	0.2716145602825535	chr1:183263883:A:G
chr1:183264680	['G', 'A']	10699	865.0808562348102	-6.308024417049618	0.0216313588018898	0.0354274681109678	0.6105815615763167	0.54149	0.54149	chr1	183264680	0.2664095593247561	chr1:183264680:G:A
chr1:183265042	['A', 'G']	10699	728.068050102823	-5.950728074333462	0.0177126089055208	0.0384926906931709	0.4601551252083097	0.645414	0.645414	chr1	183265042	0.1901616183296925	chr1:183265042:A:G
chr1:183265194	['C', 'T']	10699	11493.187681362908	-241.0712811114689	0.0076508548343665	0.0140169933431814	0.5458271005092746	0.585196	0.585196	chr1	183265194	0.2326986510769124	chr1:183265194:C:T
chr1:183267532	['T', 'C']	10699	1235.1154421387175	-57.55250423719048	-0.0211884147018475	0.0296569278284637	-0.7144507625470102	0.474964	0.474964	chr1	183267532	0.3233393065727072	chr1:183267532:T:C
chr1:183268805	['G', 'A']	10699	11496.0	-218.4563734248234	0.012240779649704	0.0140373333787722	0.8720160246542958	0.383219	0.383219	chr1	183268805	0.4165529667370325	chr1:183268805:G:A
chr1:183268965	['C', 'T']	10699	477.08918388333177	3.139024956881145	0.0255818038100328	0.0473075101362501	0.5407556588024788	0.588687	0.588687	chr1	183268965	0.2301155546254101	chr1:183268965:C:T
chr1:183271335	['C', 'T']	10699	11501.149948583716	-215.02476125063816	0.0129061251396713	0.0140315342984506	0.9197942908564468	0.357701	0.357701	chr1	183271335	0.4464798457222219	chr1:183271335:C:T
chr1:183271560	['C', 'G']	10699	606.0	-14.02645876134396	0.0006465337658743	0.0418269174667776	0.0154573610734732	0.987668	0.987668	chr1	183271560	0.0053890169497851	chr1:183271560:C:G
chr1:183272127	['G', 'A']	10699	11496.0	-217.51051518435645	0.0123568547641867	0.0140310948860687	0.8806764450332192	0.378513	0.378513	chr1	183272127	0.4219192000970369	chr1:183272127:G:A
chr1:183272310	['T', 'G']	10699	4240.792745629616	-133.48068992036164	-0.0071957632336488	0.0176619870147951	-0.4074152714312983	0.683711	0.683711	chr1	183272310	0.1651274328235673	chr1:183272310:T:G
chr1:183272866	['G', 'C']	10699	3841.0	-104.2577607722212	-0.0024741435755151	0.0183675557900146	-0.1347018407784133	0.89285	0.89285	chr1	183272866	0.0492214970399343	chr1:183272866:G:C
chr1:183273211	['G', 'A']	10699	956.0	-58.45638544414567	-0.0382402280050346	0.0338204815291802	-1.1306825413482369	0.258214	0.258214	chr1	183273211	0.5880202145950988	chr1:183273211:G:A
chr1:183273315	['A', 'G']	10699	956.0	-58.45638544414567	-0.0382402280050346	0.0338204815291802	-1.1306825413482369	0.258214	0.258214	chr1	183273315	0.5880202145950988	chr1:183273315:A:G
chr1:183274080	['T', 'C']	10699	958.8394551432602	-59.85431791199396	-0.0393540904865486	0.0338589657830846	-1.1622945230716206	0.245142	0.245142	chr1	183274080	0.6105822750163994	chr1:183274080:T:C
chr1:183277357	['C', 'G']	10699	11826.210713284096	-181.2518632137821	0.0208247116545179	0.0141041340048888	1.4764970077070647	0.13984	0.13984	chr1	183277357	0.8543685847096723	chr1:183277357:C:G
chr1:183277398	['G', 'A']	10699	11864.138260951124	-174.02694662920354	0.0224112583409152	0.0141586197312791	1.5828702773480423	0.113481	0.113481	chr1	183277398	0.9450768458355756	chr1:183277398:G:A
chr1:183277716	['T', 'C']	10699	879.246540762902	-44.86104339784319	-0.0271674929772255	0.0351613460610871	-0.7726522451679307	0.439745	0.439745	chr1	183277716	0.3567990898688059	chr1:183277716:T:C
chr1:183277887	['G', 'C']	10699	882.1649060484248	-24.263746537600948	-0.0025837409123368	0.0351251540198557	-0.0735581375921173	0.941363	0.941363	chr1	183277887	0.0262428755127614	chr1:183277887:G:C
chr1:183277955	['C', 'T']	10699	482.0450551504954	2.299287490576517	0.024735457108001	0.0470816725760441	0.5253733725803712	0.599335	0.599335	chr1	183277955	0.2223303596086648	chr1:183277955:C:T
chr1:183281028	['G', 'A']	10699	477.13378833208674	-5.249494153060861	0.0069601180846046	0.0473822756776981	0.1468928620471604	0.883219	0.883219	chr1	183281028	0.0539315968766511	chr1:183281028:G:A
chr1:183284078	['G', 'A']	10699	8659.61877161821	-237.8592299232189	-0.0037545003631181	0.0141852868573947	-0.2646756742293817	0.791264	0.791264	chr1	183284078	0.1016785928432041	chr1:183284078:G:A
chr1:183288054	['G', 'A']	10699	17758.6598429613	-531.8170398628021	-0.0253197299914221	0.0186139604762284	-1.360254848706569	0.173778	0.173778	chr1	183288054	0.7600052053520632	chr1:183288054:G:A
chr1:183288083	['C', 'T']	10699	6669.623387549074	-197.25828039818225	-0.0077932885735996	0.0150991066231772	-0.5161423631274212	0.605766	0.605766	chr1	183288083	0.2176951060886121	chr1:183288083:C:T
chr1:183289345	['T', 'G']	10699	231.0	4.803512101827698	0.0516655946415683	0.0677333957569441	0.7627787454650322	0.445612	0.445612	chr1	183289345	0.3510431224492044	chr1:183289345:T:G
chr1:183289990	['G', 'A']	10699	2171.2029351280617	10.574882621747957	0.0314079359083579	0.0233159096055552	1.347060288005009	0.177989	0.177989	chr1	183289990	0.7496068369434562	chr1:183289990:G:A
chr1:183290468	['T', 'G']	10699	4351.220082273747	-60.1337910498723	0.0152219277484489	0.0174122778989497	0.8742065706042461	0.382025	0.382025	chr1	183290468	0.4179082156045663	chr1:183290468:T:G
chr1:183291172	['C', 'T']	10699	2840.0	1.6849795886989545	0.0308475689462273	0.0205227428233018	1.503091921573101	0.132845	0.132845	chr1	183291172	0.8766547868560657	chr1:183291172:C:T
chr1:183291524	['A', 'G']	10699	1214.113479154982	-42.58593145524518	-0.0084318078890995	0.029883055068065	-0.2821601696979876	0.777826	0.777826	chr1	183291524	0.1091175440018695	chr1:183291524:A:G
chr1:183291716	['C', 'G']	10699	9221.790882710848	-150.87677023091086	0.0160688080814115	0.0140423214382986	1.144312794149975	0.25252	0.25252	chr1	183291716	0.5977042193446838	chr1:183291716:C:G
chr1:183293434	['T', 'C']	10699	7394.073298429319	-146.34480065363437	0.0074116196145226	0.0146137280059914	0.5071683017149318	0.612047	0.612047	chr1	183293434	0.2132152264542728	chr1:183293434:T:C
chr1:183294221	['T', 'G']	10699	4833.451766685362	-101.74921501859562	0.005469023486599	0.0166652945607786	0.3281684261057266	0.742791	0.742791	chr1	183294221	0.1291333670135934	chr1:183294221:T:G
chr1:183294494	['T', 'C']	10699	2839.3269122872634	-9.492184475869768	0.0235651942897293	0.020606747640147	1.143566888926154	0.252829	0.252829	chr1	183294494	0.5971731130730469	chr1:183294494:T:C
chr1:183294958	['T', 'C']	10699	2836.53024212396	-10.75050663420151	0.0231684731596791	0.0206180229529014	1.123700037224901	0.261166	0.261166	chr1	183294958	0.5830833625175709	chr1:183294958:T:C
chr1:183295607	['T', 'C']	10699	7393.691063750233	-150.2716919143557	0.0066270037030086	0.0146171038229547	0.4533732388629259	0.650289	0.650289	chr1	183295607	0.1868935922626004	chr1:183295607:T:C
chr1:183295714	['T', 'A']	10699	7390.072176514585	-148.3786557074807	0.0069721308067372	0.014625147394267	0.4767220882485067	0.63357	0.63357	chr1	183295714	0.1982053950910923	chr1:183295714:T:A
chr1:183295771	['C', 'G']	10699	7389.071896035901	-147.18323919530525	0.0072216699272961	0.0146244163378239	0.4938091039310955	0.621451	0.621451	chr1	183295771	0.2065931088060017	chr1:183295771:C:G
chr1:183295909	['C', 'T']	10699	7391.52689177813	-147.14028748709285	0.0072526985328547	0.014626915125674	0.4958460803621135	0.620013	0.620013	chr1	183295909	0.2075992044225921	chr1:183295909:C:T
chr1:183295920	['C', 'T']	10699	7388.762412342216	-147.89620926778207	0.007078457118525	0.0146243497831986	0.4840185870456416	0.628383	0.628383	chr1	183295920	0.2017755726869015	chr1:183295920:C:T
chr1:183296098	['C', 'T']	10699	7404.076103216155	-144.5488301471995	0.0078509283749505	0.0146234843208365	0.536871254668352	0.591368	0.591368	chr1	183296098	0.2281421796398328	chr1:183296098:C:T
chr1:183296128	['G', 'A']	10699	1990.0	-88.25494757329946	-0.0182070645629866	0.0238544893408977	-0.7632552641473358	0.445328	0.445328	chr1	183296128	0.3513199977428001	chr1:183296128:G:A
chr1:183296145	['C', 'T']	10699	1990.186016077772	-88.05071958680693	-0.0180960817862934	0.0238547066273585	-0.7585958640773803	0.448111	0.448111	chr1	183296145	0.348614395116937	chr1:183296145:C:T
chr1:183296271	['T', 'C']	10699	1989.3718799663457	-88.414687501858	-0.0183426954653843	0.0238589813413578	-0.7687962534087158	0.442031	0.442031	chr1	183296271	0.3545472721512751	chr1:183296271:T:C
chr1:183296310	['A', 'G']	10699	7390.381508834253	-147.2916338876716	0.0071774370366153	0.0146248788845293	0.490768989834705	0.6236	0.6236	chr1	183296310	0.2050938934831959	chr1:183296310:A:G
chr1:183296535	['T', 'C']	10699	11271.910316420146	-178.95383099582523	0.0191315387603392	0.0139073564755975	1.3756416464846006	0.168961	0.168961	chr1	183296535	0.7722135287556763	chr1:183296535:T:C
chr1:183296575	['T', 'C']	10699	7412.247936984239	-146.52949003415597	0.0075167015293286	0.014646201576217	0.5132184949259821	0.607809	0.607809	chr1	183296575	0.216232873487075	chr1:183296575:T:C
chr1:183296601	['C', 'T']	10699	7389.453338320554	-144.83749702406783	0.0076971968829826	0.0146251501153155	0.5262986582901521	0.598692	0.598692	chr1	183296601	0.222796545059707	chr1:183296601:C:T
chr1:183296768	['C', 'T']	10699	2835.795157068063	-9.477952291846496	0.0236382670231239	0.0206203749164149	1.1463548610993772	0.251674	0.251674	chr1	183296768	0.5991616483363016	chr1:183296768:C:T
chr1:183296961	['C', 'G']	10699	7390.690783323986	-147.95526160516863	0.0070393119024706	0.0146249955423628	0.4813206186682613	0.630299	0.630299	chr1	183296961	0.2004533819031433	chr1:183296961:C:G
chr1:183297508	['G', 'A']	10699	5350.000561429773	-67.12007038385597	0.0146115810820255	0.0160162024171941	0.9122999760754348	0.361631	0.361631	chr1	183297508	0.4417343476881722	chr1:183297508:G:A
chr1:183297679	['C', 'T']	10699	7388.690596373153	-147.57390891394562	0.007148052951676	0.0146266816991082	0.4886995628073199	0.625064	0.625064	chr1	183297679	0.2040755131777763	chr1:183297679:C:T
chr1:183298048	['C', 'T']	10699	4877.0	-93.36401210466794	0.007905577396618	0.0165976846345845	0.4763060372978281	0.633866	0.633866	chr1	183298048	0.1980025427672187	chr1:183298048:C:T
chr1:183298114	['T', 'C']	10699	2837.0	-10.064132484058463	0.0233343807020722	0.0206143905934386	1.131946180815036	0.257682	0.257682	chr1	183298114	0.5889159173967125	chr1:183298114:T:C
chr1:183298385	['T', 'C']	10699	2350.515117476365	21.065873802423265	0.0373740426954309	0.0225123639157466	1.6601562961270817	0.0969124	0.0969124	chr1	183298385	1.013620651153179	chr1:183298385:T:C
chr1:183298409	['A', 'AAGTGG']	10699	5074.47429426061	-43.50562361419519	0.0216158517785021	0.0163025665522302	1.3259171007981627	0.184896	0.184896	chr1	183298409	0.7330724841719158	chr1:183298409:A:AAGTGG
chr1:183298799	['T', 'C']	10699	3309.30931015143	-127.01116635010207	-0.0147143433748164	0.0192131305141266	-0.7658483017120798	0.443783	0.443783	chr1	183298799	0.3528293383086094	chr1:183298799:T:C
chr1:183298800	['G', 'T']	10699	3309.0	-126.79497053080658	-0.0146593993660057	0.0192127558593271	-0.7630034688068511	0.445478	0.445478	chr1	183298800	0.3511737387977522	chr1:183298800:G:T
chr1:183298992	['G', 'A']	10699	1984.0	-79.07074756807923	-0.0131364891033783	0.0238662961717058	-0.5504200990747797	0.582043	0.582043	chr1	183298992	0.2350449294860492	chr1:183298992:G:A
chr1:183299101	['G', 'A']	10699	2021.1889138156664	-83.92990926263847	-0.0144979645993191	0.0236669598479147	-0.612582464857501	0.540165	0.540165	chr1	183299101	0.2674735593549878	chr1:183299101:G:A
chr1:183299132	['G', 'A']	10699	1956.1828379136289	-78.65298768654112	-0.0134478126446557	0.024024772087327	-0.559747771832119	0.575663	0.575663	chr1	183299132	0.2398316833679043	chr1:183299132:G:A
chr1:183299187	['C', 'T']	10699	4804.4905978108345	-167.756303561179	-0.012357963232934	0.0167136644960043	-0.7393928025711226	0.459685	0.459685	chr1	183299187	0.3375396674994478	chr1:183299187:C:T
chr1:183299331	['G', 'A']	10699	2836.3255096315693	-11.056644867469782	0.0229946232530153	0.0206205313245763	1.1151324323835148	0.264819	0.264819	chr1	183299331	0.5770508587371148	chr1:183299331:G:A
chr1:183299348	['C', 'T']	10699	1094.2045433299056	-14.402825390426612	0.0115107810271465	0.0315371359971015	0.3649913241394039	0.715125	0.715125	chr1	183299348	0.1456180392262755	chr1:183299348:C:T
chr1:183300525	['G', 'A']	10699	1242.2322146396186	-32.81970791599803	-0.000382392771644	0.0296140660208691	-0.0129125386353414	0.989698	0.989698	chr1	183300525	0.0044973073644182	chr1:183300525:G:A
chr1:183300955	['C', 'G']	10699	4607.430641241353	-13.476824814370724	0.0282354580352291	0.016961294325184	1.6646994913180209	0.096002	0.096002	chr1	183300955	1.017719719252972	chr1:183300955:C:G
chr1:183301603	['G', 'A']	10699	15403.439708356702	-415.2926503611485	-0.0025837770706212	0.0154925908426035	-0.1667750150295082	0.86755	0.86755	chr1	183301603	0.0617054858761841	chr1:183301603:G:A
chr1:183301662	['G', 'T']	10699	2583.241446999439	-34.16321202404739	0.0138767432468522	0.0212206407636611	0.6539266839960455	0.513173	0.513173	chr1	183301662	0.2897362015946142	chr1:183301662:G:T
chr1:183302930	['C', 'T']	10699	2489.465364120781	-31.865998225495204	0.0140732265594547	0.0217753955337069	0.6462902838054203	0.518105	0.518105	chr1	183302930	0.2855822165105403	chr1:183302930:C:T
chr1:183303034	['CAGAA', 'C']	10699	1247.0	-2.550053126757976	0.0225840810073559	0.0296364039324782	0.7620385070607789	0.446054	0.446054	chr1	183303034	0.3506125617308999	chr1:183303034:CAGAA:C
chr1:183304616	['C', 'T']	10699	2793.7833769633507	-82.93177229794225	-0.0054689357873449	0.0205522615615308	-0.2660989775247703	0.790168	0.790168	chr1	183304616	0.1022805622334438	chr1:183304616:C:T
chr1:183305975	['G', 'A']	10699	4780.340407629021	-99.97771708920484	0.0040855853756426	0.016751896581398	0.2438879296914643	0.807322	0.807322	chr1	183305975	0.0929532125749032	chr1:183305975:G:A
chr1:183306174	['AC', 'A']	10699	11097.11163051608	-257.7525926734244	0.0060618919448206	0.0139107754896171	0.435769519057019	0.663013	0.663013	chr1	183306174	0.1784779561006353	chr1:183306174:AC:A
chr1:183307768	['G', 'T']	10699	329.0615125736188	-9.962560939543652	-0.0101610775868553	0.0568941729870104	-0.1785961031400387	0.858258	0.858258	chr1	183307768	0.0663821397348221	chr1:183307768:G:T
chr1:183307946	['G', 'A']	10699	989.0	-31.57611697503128	-0.0030736828530198	0.0332623500441171	-0.0924072667428209	0.926376	0.926376	chr1	183307946	0.0332127049147627	chr1:183307946:G:A
chr1:183309418	['C', 'A']	10699	9654.902411665733	-254.0466841995033	-0.0032138521356042	0.0139890032433997	-0.2297413246451667	0.818297	0.818297	chr1	183309418	0.0870890410099399	chr1:183309418:C:A
chr1:183309894	['G', 'T']	10699	9659.70858264772	-259.1634525149897	-0.0040570428350758	0.0139861653295573	-0.2900754237833834	0.771764	0.771764	chr1	183309894	0.1125154835593768	chr1:183309894:G:T
chr1:183310190	['A', 'T']	10699	2821.791230366492	-75.01612882296462	-0.0017065422906627	0.0204055997957351	-0.0836310771428261	0.933351	0.933351	chr1	183310190	0.0299550028811223	chr1:183310190:A:T
chr1:183310777	['C', 'T']	10699	2827.52855940918	-76.99846314725042	-0.0022667778319732	0.0203930369135959	-0.1111545005080637	0.911496	0.911496	chr1	183310777	0.0402452328584172	chr1:183310777:C:T
chr1:183311738	['C', 'T']	10699	292.52705771050137	-20.351128590324084	-0.0427523667567223	0.0598508546684227	-0.7143150585496718	0.475048	0.475048	chr1	183311738	0.3232625059921357	chr1:183311738:C:T
chr1:183311740	['C', 'T']	10699	3179.566201927575	-115.30634735396028	-0.0084914987734224	0.0196696616107264	-0.4317053816925764	0.665964	0.665964	chr1	183311740	0.1765492468415916	chr1:183311740:C:T
chr1:183311825	['A', 'G']	10699	5787.1453472027	-149.34744408243424	0.0014335330225823	0.0156430606401367	0.0916401882956448	0.926986	0.926986	chr1	183311825	0.0329268248292457	chr1:183311825:A:G
chr1:183312508	['C', 'T']	10699	924.0	-26.21759651861101	-6.987674503143405e-05	0.0342383365103993	-0.0020408919402439	0.998372	0.998372	chr1	183312508	0.0007076075655101	chr1:183312508:C:T
chr1:183312784	['G', 'A']	10699	15901.972609142753	-402.6230841742756	0.0005600854091413	0.0158907074063497	0.0352460966537901	0.971884	0.971884	chr1	183312784	0.0123855675492852	chr1:183312784:G:A
chr1:183313061	['T', 'C']	10699	15904.973170047677	-407.1320431192415	-0.0003214333090124	0.0158901077163799	-0.0202285166815498	0.983861	0.983861	chr1	183313061	0.0070662544112474	chr1:183313061:T:C
chr1:183313440	['A', 'G']	10699	4638.433538979249	-33.3868729686018	0.0221399307059428	0.0169900204373879	1.3031138360035206	0.192564	0.192564	chr1	183313440	0.7154249013376957	chr1:183313440:A:G
chr1:183313538	['GGTGCAA', 'G']	10699	1038.0	-25.09751580144294	0.0029733647813529	0.0323651610395976	0.0918693028505298	0.926804	0.926804	chr1	183313538	0.0330121005033623	chr1:183313538:GGTGCAA:G
chr1:183313963	['T', 'C']	10699	15903.486446064686	-402.048046513732	0.0008904691921877	0.0158932572109062	0.0560281118194374	0.95532	0.95532	chr1	183313963	0.0198511300332509	chr1:183313963:T:C
chr1:183314815	['A', 'G']	10699	16474.619483919225	-418.612154218596	0.0009055247152785	0.0164522016641337	0.0550397286493625	0.956108	0.956108	chr1	183314815	0.0194930479384741	chr1:183314815:A:G
chr1:183314834	['G', 'A']	10699	4280.600374006544	-31.17585264591451	0.0209864232841944	0.0175659147758251	1.1947241889774376	0.232221	0.232221	chr1	183314834	0.6340985090947171	chr1:183314834:G:A
chr1:183315095	['C', 'T']	10699	889.0	-37.41399386839249	-0.0168906925250833	0.0345852783451069	-0.4883780999690285	0.625292	0.625292	chr1	183315095	0.2039171276572182	chr1:183315095:C:T
chr1:183315394	['CAT', 'C']	10699	422.0	8.903429847475628	0.0385058362416366	0.0506987930047533	0.7595020307096157	0.447569	0.447569	chr1	183315394	0.3491400016682117	chr1:183315394:CAT:C
chr1:183315868	['A', 'T']	10699	370.03458590390727	-2.745684157994125	0.0077879141297978	0.0539952206173704	0.1442333977109898	0.885319	0.885319	chr1	183315868	0.052900215203612	chr1:183315868:A:T
chr1:183316275	['A', 'G']	10699	4431.556231287426	-119.16892216356057	-0.0019067849438636	0.0172432046773205	-0.1105818193048286	0.91195	0.91195	chr1	183316275	0.0400289723287844	chr1:183316275:A:G
chr1:183317446	['G', 'T']	10699	6623.095193566486	-106.822780444613	0.0123401355987452	0.0150848069466186	0.8180506149275832	0.413347	0.413347	chr1	183317446	0.3836852100579193	chr1:183317446:G:T
chr1:183317642	['G', 'A']	10699	5833.635751682872	-64.58206647820892	0.0183108747372956	0.0156696756539627	1.168554802387694	0.242609	0.242609	chr1	183317642	0.6150930922664897	chr1:183317642:G:A
chr1:183319885	['C', 'T']	10699	250.0	-4.511337353376568	0.0005914014148267	0.0641608951261871	0.0092174745016194	0.992646	0.992646	chr1	183319885	0.0032056031229058	chr1:183319885:C:T
chr1:183320388	['G', 'A']	10699	8862.828379136286	-324.331588684151	-0.0178857506913505	0.0141580368979715	-1.263293126034518	0.206511	0.206511	chr1	183320388	0.6850568102929717	chr1:183320388:G:A
chr1:183320419	['C', 'T']	10699	8862.656726184912	-322.6967673585143	-0.0175435548841522	0.0141636630151259	-1.238631197693473	0.215509	0.215509	chr1	183320419	0.6665345882934108	chr1:183320419:C:T
chr1:183320915	['C', 'T']	10699	15796.905937353902	-396.94566484002536	0.0011611179727052	0.0157995894169024	0.0734903890263817	0.941417	0.941417	chr1	183320915	0.026217963518764	chr1:183320915:C:T
chr1:183321010	['G', 'A']	10699	5901.654824233358	-48.4310229099173	0.0226966276187298	0.0156413862516112	1.4510624092792188	0.146792	0.146792	chr1	183321010	0.8332976123390747	chr1:183321010:G:A
chr1:183323355	['T', 'C']	10699	5927.662116679133	-136.80427193796015	0.0041930787373215	0.0154800563932422	0.2708697326937385	0.786496	0.786496	chr1	183323355	0.104303481791292	chr1:183323355:T:C
chr1:183324132	['T', 'C']	10699	15160.250934928945	-389.2140446070247	-0.0005528345159406	0.0152301835105426	-0.0362986116062236	0.971045	0.971045	chr1	183324132	0.0127606436256267	chr1:183324132:T:C
chr1:183324572	['A', 'G']	10699	6286.762808526552	-56.71495414173202	0.0221522605436739	0.0153178934844417	1.4461688590649788	0.148159	0.148159	chr1	183324572	0.8292719619252856	chr1:183324572:A:G
chr1:183325281	['T', 'C']	10699	15159.416900355209	-388.2851417433412	-0.0003802652532214	0.0152262529470531	-0.0249743160411023	0.980076	0.980076	chr1	183325281	0.0087402456331668	chr1:183325281:T:C
chr1:183325934	['G', 'T']	10699	450.0420639371845	-4.951827311699641	0.0110382391469705	0.0484595813487532	0.2277823877084434	0.81982	0.81982	chr1	183325934	0.0862814910162376	chr1:183325934:G:T
chr1:183326795	['A', 'G']	10699	6270.344273024777	-60.85587615250067	0.0210573038207881	0.0153272471196162	1.3738477403315568	0.169518	0.169518	chr1	183326795	0.7707841801415731	chr1:183326795:A:G
chr1:183328287	['C', 'T']	10699	6291.176030662802	-57.4046285372125	0.0220863990787822	0.0153149856875081	1.4421429787425268	0.149291	0.149291	chr1	183328287	0.8259663729055917	chr1:183328287:C:T
chr1:183328341	['G', 'A']	10699	6290.0	-58.48469409176424	0.0218237372196535	0.0153139652236997	1.425087291296662	0.154161	0.154161	chr1	183328341	0.8120254811946291	chr1:183328341:G:A
chr1:183328419	['G', 'A']	10699	250.0	-4.511337353376568	0.0005914014148267	0.0641608951261871	0.0092174745016194	0.992646	0.992646	chr1	183328419	0.0032056031229058	chr1:183328419:G:A
chr1:183328478	['A', 'C']	10699	6289.763649962604	-58.51063029265581	0.0218026315154469	0.0153152688162346	1.42358790936373	0.154595	0.154595	chr1	183328478	0.8108045563913332	chr1:183328478:A:C
chr1:183328691	['A', 'C']	10699	6289.587866891008	-57.84659243452471	0.0219518916696742	0.0153142808528461	1.4334262170459382	0.151765	0.151765	chr1	183328691	0.8188283737598866	chr1:183328691:A:C
chr1:183328795	['C', 'T']	10699	6290.0	-58.48469409176424	0.0218237372196535	0.0153139652236997	1.425087291296662	0.154161	0.154161	chr1	183328795	0.8120254811946291	chr1:183328795:C:T
chr1:183328796	['A', 'G']	10699	15161.41708730604	-389.1318541983976	-0.0005712664042483	0.0152289850137857	-0.0375117845169093	0.970078	0.970078	chr1	183328796	0.0131933444887261	chr1:183328796:A:G
chr1:183328873	['C', 'T']	10699	6289.763649962603	-59.12709916632676	0.0216723039901762	0.0153153478971963	1.4150709559881136	0.157077	0.157077	chr1	183328873	0.8038874018750563	chr1:183328873:C:T
chr1:183328914	['G', 'A']	10699	6276.0	-63.43188152008232	0.0205997078973536	0.0153207842425159	1.3445596237944857	0.178796	0.178796	chr1	183328914	0.7476422014090017	chr1:183328914:G:A
chr1:183329015	['G', 'A']	10699	15161.668443197756	-391.2854283453085	-0.0010857424512141	0.0152333492092136	-0.0712740472434979	0.943181	0.943181	chr1	183329015	0.0254049565116399	chr1:183329015:G:A
chr1:183329207	['C', 'T']	10699	6291.176030662802	-55.136368040362754	0.0225515888290981	0.0153117324554181	1.4728306476592117	0.140826	0.140826	chr1	183329207	0.8513171561732795	chr1:183329207:C:T
chr1:183329239	['T', 'G']	10699	1321.6176360576023	-41.61899571928485	-0.0068698155748563	0.0289552433296965	-0.2372563579118904	0.812462	0.812462	chr1	183329239	0.0901969424429281	chr1:183329239:T:G
chr1:183329256	['G', 'A']	10699	2165.202374275565	-44.1495203410932	0.0061757278382372	0.0230643291182826	0.2677610003987438	0.788888	0.788888	chr1	183329256	0.1029846500664203	chr1:183329256:G:A
chr1:183329328	['G', 'C']	10699	6291.58805384184	-57.14241079912752	0.0221000497492862	0.0153111906076803	1.4433919814309175	0.148939	0.148939	chr1	183329328	0.8269915664046936	chr1:183329328:G:C
chr1:183329360	['T', 'C']	10699	6291.176030662803	-56.46660266298741	0.0222258822111074	0.0153116495713371	1.4515668026202435	0.146651	0.146651	chr1	183329360	0.833714971258259	chr1:183329360:T:C
chr1:183329367	['T', 'C']	10699	6292.764491398653	-55.94254999361797	0.022382637012783	0.0153127435227434	1.4616999873039704	0.143853	0.143853	chr1	183329367	0.8420810766317709	chr1:183329367:T:C
chr1:183329878	['A', 'G']	10699	6276.760003739716	-61.50737719330078	0.0210473137634177	0.0153188473404704	1.3739489202828874	0.169486	0.169486	chr1	183329878	0.7708661698730347	chr1:183329878:A:G
chr1:183330018	['G', 'A']	10699	6277.7602842184	-62.98875506044517	0.0206572971653154	0.0153190632300087	1.3484699981425468	0.177536	0.177536	chr1	183330018	0.7507135692788468	chr1:183330018:G:A
chr1:183330367	['G', 'A']	10699	6278.0	-62.06394439743293	0.0209339374042615	0.0153175985462147	1.3666592280181296	0.171761	0.171761	chr1	183330367	0.7650754400831162	chr1:183330367:G:A
chr1:183330476	['A', 'G']	10699	6278.173600074788	-62.24334535239018	0.0209066505442345	0.0153183400085981	1.3648117571812384	0.172341	0.172341	chr1	183330476	0.7636113914112075	chr1:183330476:A:G
chr1:183330488	['T', 'C']	10699	15779.849340690173	-406.2193193329336	-0.000734903888047	0.0157228265453717	-0.0467412068641927	0.96272	0.96272	chr1	183330488	0.0165000058524193	chr1:183330488:T:C
chr1:183330746	['T', 'C']	10699	6278.586838661432	-63.81605502166919	0.0205171154460361	0.015318466769779	1.3393713453433376	0.180478	0.180478	chr1	183330746	0.7435757303838999	chr1:183330746:T:C
chr1:183330977	['T', 'C']	10699	6279.760845175767	-62.67945193098326	0.0208105550694941	0.0153193614751852	1.3584479420505688	0.17435	0.17435	chr1	183330977	0.7585780482880047	chr1:183330977:T:C
chr1:183331035	['C', 'T']	10699	916.1712629709264	-4.579990435264516	0.0228660247050187	0.0343865665557695	0.664969695882075	0.506084	0.506084	chr1	183331035	0.295777392826664	chr1:183331035:C:T
chr1:183331241	['A', 'AC']	10699	6277.933888161586	-62.32838347831816	0.0209419097862079	0.0153262582423692	1.3664072114036545	0.17184	0.17184	chr1	183331241	0.7648757359805385	chr1:183331241:A:AC
chr1:183331380	['G', 'A']	10699	6276.173226138169	-63.14008066091385	0.0207889185724995	0.015321438243347	1.356851637706181	0.174857	0.174857	chr1	183331380	0.7573169770206125	chr1:183331380:G:A
chr1:183332976	['T', 'C']	10699	8880.490089753179	-329.7780827449023	-0.0188790229873123	0.0141558133982381	-1.3336586500682497	0.182344	0.182344	chr1	183332976	0.7391085225051882	chr1:183332976:T:C
chr1:183333310	['T', 'C']	10699	8880.830061693774	-329.31829868649976	-0.0187860603763827	0.0141557338811164	-1.3270990069573925	0.184504	0.184504	chr1	183333310	0.7339942140084618	chr1:183333310:T:C
chr1:183333355	['T', 'C']	10699	8881.490370231862	-329.62115572346914	-0.0188621098887062	0.0141567219172814	-1.332378357003734	0.182764	0.182764	chr1	183333355	0.7381093454788987	chr1:183333355:T:C
chr1:183333470	['T', 'C']	10699	9884.847807796576	-353.147724788676	-0.0182885543254239	0.0140281862087469	-1.3037005677911886	0.192364	0.192364	chr1	183333470	0.7158762008232973	chr1:183333470:T:C
chr1:183333756	['TAACTC', 'T']	10699	8877.659530709545	-326.7098601213672	-0.0183234664696271	0.0141587709024292	-1.2941424503509202	0.195644	0.195644	chr1	183333756	0.7085334664796198	chr1:183333756:TAACTC:T
chr1:183333844	['T', 'C']	10699	8879.829968218359	-328.73110911289604	-0.0186312824044954	0.014157679670388	-1.3159841752504329	0.188208	0.188208	chr1	183333844	0.7253619203242061	chr1:183333844:T:C
chr1:183334308	['C', 'A']	10699	904.0845017760328	-9.398453322756463	0.0173728731092461	0.0346273700830163	0.5017092856776615	0.615882	0.615882	chr1	183334308	0.2105024885788621	chr1:183334308:C:A
chr1:183334402	['C', 'A']	10699	15164.25205684368	-390.1153938614037	-0.0006311432972123	0.0152392862619185	-0.0414155418019475	0.966965	0.966965	chr1	183334402	0.0145892452364982	chr1:183334402:C:A
chr1:183334595	['C', 'T']	10699	15163.0	-390.06247646544887	-0.0006339778275307	0.0152383888472791	-0.0416039933016927	0.966815	0.966815	chr1	183334595	0.0146566201937489	chr1:183334595:C:T
chr1:183334641	['T', 'C']	10699	15165.83500046742	-390.3528617633144	-0.0006626067660507	0.0152452522892421	-0.0434631551829628	0.965333	0.965333	chr1	183334641	0.0153228471581432	chr1:183334641:T:C
chr1:183334693	['G', 'A']	10699	15184.3846802135	-386.9904443685919	0.0001012341994616	0.0152954725674823	0.0066185728499086	0.994719	0.994719	chr1	183334693	0.0022995865758673	chr1:183334693:G:A
chr1:183334702	['G', 'A']	10699	15164.921904227456	-389.1195420741792	-0.0004188187493165	0.0152476957945331	-0.0274676747857657	0.978087	0.978087	chr1	183334702	0.0096225133724543	chr1:183334702:G:A
chr1:183334881	['C', 'T']	10699	15164.669565217391	-387.7936390195808	-0.0001236821573161	0.0152396917163948	-0.0081157912914381	0.993525	0.993525	chr1	183334881	0.0028212002950367	chr1:183334881:C:T
chr1:183335058	['C', 'T']	10699	15163.41727425687	-389.6043158530978	-0.0005364338534437	0.0152387246484628	-0.03520201761096	0.971919	0.971919	chr1	183335058	0.0123699277886014	chr1:183335058:C:T
chr1:183335115	['G', 'C']	10699	15167.670687237029	-385.1210503455807	0.0004108202574768	0.0152457483484345	0.0269465458885834	0.978503	0.978503	chr1	183335115	0.0094378384970904	chr1:183335115:G:C
chr1:183336149	['C', 'T']	10699	1281.119742007852	22.150673180562315	0.0422607590943718	0.0297212111814805	1.4219056833291082	0.155083	0.155083	chr1	183336149	0.809435806382626	chr1:183336149:C:T
chr1:183336300	['T', 'C']	10699	15165.252337322365	-388.2618034736586	-0.0002095723557887	0.0152390382084987	-0.0137523348207029	0.989028	0.989028	chr1	183336300	0.00479141308092	chr1:183336300:T:C
chr1:183336329	['G', 'A']	10699	15165.252337322365	-388.1828594842211	-0.0001967367365141	0.0152389918900241	-0.0129100886681991	0.9897	0.9897	chr1	183336329	0.0044964297349936	chr1:183336329:G:A
chr1:183337330	['G', 'T']	10699	15164.83481349911	-388.8921991204288	-0.0003696004865151	0.0152388152513838	-0.0242538859102969	0.980651	0.980651	chr1	183337330	0.0084855244667289	chr1:183337330:G:T
chr1:183337350	['C', 'A']	10699	15164.83481349911	-388.8921991204288	-0.0003696004865151	0.0152388152513838	-0.0242538859102969	0.980651	0.980651	chr1	183337350	0.0084855244667289	chr1:183337350:C:A
chr1:183338012	['T', 'C']	10699	15777.0	-406.7456418726248	-0.0008415107142832	0.0157172942729005	-0.0535404313027471	0.957302	0.957302	chr1	183338012	0.0189510337557329	chr1:183338012:T:C
chr1:183338220	['T', 'TGA']	10699	15161.754069223574	-393.4361928724055	-0.001311738337819	0.0152421970766527	-0.0860596626078468	0.931421	0.931421	chr1	183338220	0.0308539746045903	chr1:183338220:T:TGA
chr1:183338807	['A', 'G']	10699	15356.305908750934	-392.08195226141726	0.0001904669451711	0.0153544978371056	0.012404635253577	0.990103	0.990103	chr1	183338807	0.0043196235794071	chr1:183338807:A:G
chr1:183339344	['G', 'A']	10699	14705.0	-381.025856348335	-0.0009052316946288	0.0149359403957585	-0.0606076129552532	0.951673	0.951673	chr1	183339344	0.0215122519214386	chr1:183339344:G:A
chr1:183339378	['A', 'T']	10699	15025.404374649468	-387.9422141269903	-0.0004001776040571	0.0151344013385324	-0.0264415879495846	0.978906	0.978906	chr1	183339378	0.0092590095669282	chr1:183339378:A:T
chr1:183339413	['G', 'A']	10699	14709.749742918577	-382.4508810939398	-0.0013144862524103	0.0149379988946173	-0.0879961406935154	0.929881	0.929881	chr1	183339413	0.0315726260160691	chr1:183339413:G:A
chr1:183339652	['A', 'G']	10699	15020.0	-386.9301362455999	-0.0001843485893459	0.0151290204199958	-0.0121850975296627	0.990278	0.990278	chr1	183339652	0.0042428691220265	chr1:183339652:A:G
chr1:183339807	['C', 'T']	10699	14701.374088614695	-382.8366205214929	-0.0013339645082253	0.0149378940502334	-0.0893007075655662	0.928845	0.928845	chr1	183339807	0.0320567523798729	chr1:183339807:C:T
chr1:183339888	['C', 'A']	10699	15019.403813796973	-386.914807288366	-0.0001835051674587	0.0151296039908932	-0.012128881071126	0.990323	0.990323	chr1	183339888	0.0042231344539243	chr1:183339888:C:A
chr1:183339966	['A', 'T']	10699	15020.0	-386.9301362455999	-0.0001843485893459	0.0151290204199958	-0.0121850975296627	0.990278	0.990278	chr1	183339966	0.0042428691220265	chr1:183339966:A:T
chr1:183340331	['T', 'C']	10699	1395.7827550734123	-68.60990216134668	-0.025012186922299	0.0281774921193206	-0.8876654748542641	0.374741	0.374741	chr1	183340331	0.4262687886258416	chr1:183340331:T:C
chr1:183340384	['G', 'A']	10699	14860.555867227677	-401.5951057717978	-0.0043673628078771	0.0150515495498719	-0.2901603448473027	0.771699	0.771699	chr1	183340384	0.1125520625267254	chr1:183340384:G:A
chr1:183341001	['C', 'T']	10699	14703.748621108723	-380.8960973483292	-0.0008810559552401	0.0149373857315035	-0.0589832766641324	0.952967	0.952967	chr1	183341001	0.0209221381508071	chr1:183341001:C:T
chr1:183341041	['C', 'G']	10699	14780.14435302917	-388.7931857402533	-0.0024424909248057	0.014977810691559	-0.1630739615491493	0.870463	0.870463	chr1	183341041	0.0602496843253274	chr1:183341041:C:G
chr1:183341165	['C', 'T']	10699	14701.748247172103	-378.6997191252961	-0.0004136085845735	0.01493502567029	-0.0276938649925672	0.977907	0.977907	chr1	183341165	0.0097024451176061	chr1:183341165:C:T
chr1:183341191	['G', 'A']	10699	14704.123036649216	-379.56236462758426	-0.0005953234215882	0.0149375967979569	-0.0398540293757092	0.96821	0.96821	chr1	183341191	0.0140304361318247	chr1:183341191:G:A
chr1:183342630	['C', 'T']	10699	4283.800785266897	-138.82134307644242	-0.0060604426916138	0.0175520462647632	-0.3452841110486684	0.729888	0.729888	chr1	183342630	0.1367437764736781	chr1:183342630:C:T
chr1:183343198	['C', 'T']	10699	1398.0	-68.19887332647941	-0.0245704734034326	0.0281516019425617	-0.872791305218237	0.382796	0.382796	chr1	183343198	0.4170326090012646	chr1:183343198:C:T
chr1:183344777	['T', 'C']	10699	3898.364367171434	-26.923563735747976	0.0211847634811988	0.018242845009282	1.161264236494906	0.24556	0.24556	chr1	183344777	0.6098423752917402	chr1:183344777:T:C
chr1:183344876	['T', 'C']	10699	15505.898569692436	-380.4214830121007	0.0043610019673135	0.0154659061790104	0.2819751986619471	0.777968	0.777968	chr1	183344876	0.109038266389793	chr1:183344876:T:C
chr1:183344891	['T', 'C']	10699	15495.44830809497	-389.4535461419089	0.0023951247721295	0.0154678013044155	0.1548458455724946	0.876946	0.876946	chr1	183344891	0.0570271485086012	chr1:183344891:T:C
chr1:183345118	['TCTC', 'T']	10699	5685.531407739764	-25.69063219874866	0.0278988837365728	0.0158777857727239	1.7571016598863354	0.0789291	0.0789291	chr1	183345118	1.1027628492694117	chr1:183345118:TCTC:T
chr1:183345158	['G', 'T']	10699	5687.063101804244	-26.498009895054828	0.0276739144937383	0.0158789379075074	1.7428063926526391	0.0813962	0.0813962	chr1	183345158	1.0893958697736168	chr1:183345158:G:T
chr1:183345506	['T', 'A']	10699	6645.621144139092	-44.27842147334472	0.0262617223706323	0.0151365670275281	1.7349853717075612	0.0827722	0.0827722	chr1	183345506	1.0821155015468007	chr1:183345506:T:A
chr1:183346348	['A', 'G']	10699	16394.0	-383.6018557786148	0.0089965750029617	0.0163231395234384	0.5511546960707848	0.581539	0.581539	chr1	183346348	0.2354211546812961	chr1:183346348:A:G
chr1:183347088	['T', 'A']	10699	267.0	1.1605477254231815	0.0287783184752716	0.0631482737146296	0.4557261312529681	0.648596	0.648596	chr1	183347088	0.1880257340214862	chr1:183347088:T:A
chr1:183348335	['G', 'A']	10699	1375.2570814246983	-75.78205110766827	-0.0307223716404178	0.0284023713929645	-1.0816833290204746	0.279418	0.279418	chr1	183348335	0.5537456202373161	chr1:183348335:G:A
chr1:183348684	['T', 'G']	10699	4415.063306527025	-31.985736326184405	0.0223557581565358	0.0173824403725746	1.2861115975296475	0.198432	0.198432	chr1	183348684	0.7023882903331433	chr1:183348684:T:G
chr1:183351057	['C', 'T']	10699	10510.964849957933	-196.1710893363146	0.0125449109859399	0.0138098712338401	0.9084017347822502	0.363686	0.363686	chr1	183351057	0.4392734166790564	chr1:183351057:C:T
chr1:183353182	['A', 'G']	10699	6879.501028806584	-105.80003314741764	0.0129448143715157	0.01480849452522	0.874147898658416	0.382057	0.382057	chr1	183353182	0.4178718388192762	chr1:183353182:A:G
chr1:183354508	['C', 'T']	10699	3948.9962316541305	-21.353877801755875	0.025509820766706	0.0187531866455869	1.3602925864713808	0.173766	0.173766	chr1	183354508	0.7600351959937368	chr1:183354508:C:T
chr1:183354573	['A', 'G']	10699	10511.912567795023	-197.2762978202785	0.0124501335151463	0.0138110817730021	0.9014596915560844	0.367364	0.367364	chr1	183354573	0.4349034048276611	chr1:183354573:A:G
chr1:183354669	['G', 'A']	10699	3725.348195924472	-14.808999691910875	0.0252887027121902	0.0185286223804682	1.3648452752131277	0.17233	0.17233	chr1	183354669	0.7636391119870758	chr1:183354669:G:A
chr1:183356587	['C', 'T']	10699	11472.072256496542	-280.3621473867595	0.0021538798325862	0.0138978201577165	0.1549796880477212	0.87684	0.87684	chr1	183356587	0.057079646607158	chr1:183356587:C:T
chr1:183356661	['T', 'G']	10699	10508.928938756428	-200.600158783532	0.0117382638012409	0.0138073944354923	0.850143295035258	0.395264	0.395264	chr1	183356661	0.4031127386884331	chr1:183356661:T:G
chr1:183357693	['A', 'G']	10699	11444.139291390107	-282.5593777290153	0.0017405937246435	0.0138904955177793	0.1253082528564672	0.900282	0.900282	chr1	183357693	0.0456214329375934	chr1:183357693:A:G
chr1:183358731	['C', 'T']	10699	6879.92913238594	-104.82972200314823	0.0130706216131967	0.0148074267357635	0.8827071608349125	0.377414	0.377414	chr1	183358731	0.4231819939167801	chr1:183358731:C:T
chr1:183358836	['C', 'T']	10699	362.0	-10.139208331064566	-0.0068169172889883	0.0540955356545097	-0.1260162637546597	0.899721	0.899721	chr1	183358836	0.0458921427222286	chr1:183358836:C:T
chr1:183360126	['C', 'T']	10699	794.0	-14.117533049654336	0.0052828409474758	0.0369807055108155	0.1428539795145548	0.886408	0.886408	chr1	183360126	0.0523663330080452	chr1:183360126:C:T
chr1:183361120	['T', 'C']	10699	13427.019915848528	-345.6833372899	-0.0008589160797799	0.0143589164519354	-0.0598176110749761	0.952302	0.952302	chr1	183361120	0.0212253035748952	chr1:183361120:T:C
chr1:183361278	['G', 'T']	10699	6878.928851907255	-106.7783053975422	0.0126254542213161	0.014807059545071	0.852664513361727	0.393864	0.393864	chr1	183361278	0.4046537128081329	chr1:183361278:G:T
chr1:183361602	['TAA', 'T']	10699	10493.0	-214.393141754756	0.0090711466958066	0.0138056784747567	0.6570591016148175	0.511157	0.511157	chr1	183361602	0.2914456874165245	chr1:183361602:TAA:T
chr1:183362725	['C', 'T']	10699	2328.435262223053	-86.56372627912177	-0.0114131038971296	0.0224127871428195	-0.5092228746207537	0.610607	0.610607	chr1	183362725	0.2142382212559163	chr1:183362725:C:T
chr1:183364369	['C', 'T']	10699	223.0208450177604	24.38861815405514	0.1269687490109612	0.069018578424256	1.8396314718406168	0.0658501	0.0658501	chr1	183364369	1.1814435611818448	chr1:183364369:C:T
chr1:183364419	['C', 'G']	10699	9212.58320867614	-198.3546535792885	0.0059200597930243	0.0139017852436607	0.4258488884169722	0.670227	0.670227	chr1	183364419	0.1737780806564932	chr1:183364419:C:G
chr1:183365015	['A', 'G']	10699	3235.3023929706487	-83.53332045915495	-0.0001321303091172	0.019559908113155	-0.0067551600116335	0.99461	0.99461	chr1	183365015	0.0023471786016959	chr1:183365015:A:G
chr1:183366332	['T', 'C']	10699	10155.94924284913	-274.79296942500594	-0.0031683609082699	0.0138213418366108	-0.2292368531018773	0.818689	0.818689	chr1	183366332	0.0868810448020796	chr1:183366332:T:C
chr1:183368798	['A', 'G']	10699	14572.0	-414.9129534785735	-0.0082441558096454	0.0148903141561315	-0.5536589573061921	0.579824	0.579824	chr1	183368798	0.2367038123479624	chr1:183368798:A:G
chr1:183369072	['G', 'T']	10699	6883.573539036934	-105.9625974707175	0.0128348442335374	0.0148045231173072	0.8669542498490113	0.385987	0.385987	chr1	183369072	0.4134273220726469	chr1:183369072:G:T
chr1:183369691	['G', 'A']	10699	10191.952607964104	-267.75090424380886	-0.0015510287740524	0.0138220502949749	-0.1122140884276981	0.910656	0.910656	chr1	183369691	0.0406456466445789	chr1:183369691:G:A
chr1:183370712	['A', 'G']	10699	540.0	-52.17069205131176	-0.0822821898387082	0.0446198563671093	-1.844071149887452	0.0652004	0.0652004	chr1	183370712	1.1857497398929282	chr1:183370712:A:G
chr1:183374227	['A', 'G']	10699	8013.497990090679	-220.2107966304752	-0.0050474052236212	0.0144211391758997	-0.3500004515632403	0.726345	0.726345	chr1	183374227	0.1388570487116853	chr1:183374227:A:G
chr1:183376068	['A', 'G']	10699	6766.264840609517	-110.02092195208095	0.0110679779327578	0.0150367683855201	0.7360609440134716	0.46171	0.46171	chr1	183376068	0.3356307191291975	chr1:183376068:A:G
chr1:183376215	['T', 'G']	10699	6389.597214432604	-232.6239983228815	-0.0137156924525886	0.0152932273964232	-0.8968474800679712	0.369821	0.369821	chr1	183376215	0.4320084313997399	chr1:183376215:T:G
chr1:183376317	['T', 'G']	10699	15064.632164562878	-408.2913325783566	-0.0045696545542376	0.0152438861079344	-0.299769659907071	0.764359	0.764359	chr1	183376317	0.1167026164251171	chr1:183376317:T:G
chr1:183376572	['A', 'T']	10699	6721.256427035618	-104.62121713091727	0.0119622315219645	0.0150143821805506	0.7967181984657508	0.425632	0.425632	chr1	183376572	0.3709657282200863	chr1:183376572:A:T
chr1:183378119	['C', 'T']	10699	4589.428958683866	-137.44822267313054	-0.0051507980001811	0.0170690058878004	-0.3017632095295342	0.762838	0.762838	chr1	183378119	0.1175676811487631	chr1:183378119:C:T
chr1:183378189	['T', 'C']	10699	7051.841356059183	-121.72456552347904	0.0101789331384765	0.0148376773348037	0.6860193080624855	0.492716	0.492716	chr1	183378189	0.3074033346220134	chr1:183378189:T:C
chr1:183378778	['T', 'C']	10699	2698.5936004504074	-52.01565253622616	0.0088474420055062	0.0211250330837109	0.4188131668455647	0.675361	0.675361	chr1	183378778	0.170464022133874	chr1:183378778:T:C
chr1:183379117	['T', 'C']	10699	5832.609068627451	-68.89220477404243	0.017090796279243	0.0157724652594854	1.0835843349830638	0.278574	0.278574	chr1	183379117	0.5550594197981005	chr1:183379117:T:C
chr1:183380422	['C', 'T']	10699	6752.262223053192	-118.40455616903932	0.0093730205436861	0.014990048005555	0.6252828903691771	0.531799	0.531799	chr1	183380422	0.2742524836552419	chr1:183380422:C:T
chr1:183382121	['A', 'T']	10699	7028.0	-120.497646570703	0.0104856645105444	0.0148265786758684	0.7072207782912736	0.479445	0.479445	chr1	183382121	0.3192612061502862	chr1:183382121:A:T
chr1:183382649	['T', 'A']	10699	13160.230042998692	-345.4668194406221	-0.0025753364790644	0.0143423710690272	-0.1795614174720363	0.8575	0.8575	chr1	183382649	0.0667658712851918	chr1:183382649:T:A
chr1:183382916	['T', 'C']	10699	6132.292660121551	-223.8842836936766	-0.0141045505688486	0.0154512600519687	-0.912841446031548	0.361347	0.361347	chr1	183382916	0.4420755465606264	chr1:183382916:T:C
chr1:183383304	['G', 'A']	10699	628.0	-54.892179588990594	-0.0682638969431092	0.0415249561737293	-1.6439245994026153	0.100221	0.100221	chr1	183383304	0.9990412682038472	chr1:183383304:G:A
chr1:183383501	['GC', 'G']	10699	1829.0	-81.4783183572928	-0.0229535641497929	0.0250909382254921	-0.9148149002444388	0.360309	0.360309	chr1	183383501	0.4433248896911409	chr1:183383501:GC:G
chr1:183384048	['A', 'C']	10699	4599.8598672525	-131.1816342213449	-0.0033563577502551	0.0170562099133544	-0.1967821554322716	0.844002	0.844002	chr1	183384048	0.0736565242417209	chr1:183384048:A:C
chr1:183384595	['C', 'T']	10699	13151.229201719949	-347.1742727807663	-0.0029895074948916	0.0143405477479681	-0.208465363208686	0.83487	0.83487	chr1	183384595	0.0783811444901221	chr1:183384595:C:T
chr1:183384718	['C', 'T']	10699	6750.154572657564	-121.96853388435424	0.008630293837007	0.0149963681204625	0.5754922637055719	0.564971	0.564971	chr1	183384718	0.2479738439738516	chr1:183384718:C:T
chr1:183385953	['C', 'T']	10699	639.1792258788332	-53.78013179040922	-0.0657160902876971	0.041195099034688	-1.595240497719435	0.110688	0.110688	chr1	183385953	0.9558994596657326	chr1:183385953:C:T
chr1:183386529	['A', 'C']	10699	5548.555815258042	-183.526209631678	-0.0103219250871309	0.0159723942446186	-0.6462353063072291	0.518141	0.518141	chr1	183386529	0.2855520410476584	chr1:183386529:A:C
chr1:183387796	['G', 'A']	10699	4571.0	-137.15389361689424	-0.0058022290193967	0.0171310855107905	-0.3386959346938055	0.734845	0.734845	chr1	183387796	0.1338042564853305	chr1:183387796:G:A
chr1:183388428	['G', 'T']	10699	2715.2537857543466	-54.68521243058834	0.0079825372283455	0.021043281475539	0.37933899414046	0.704444	0.704444	chr1	183388428	0.1521535255605063	chr1:183388428:G:T
chr1:183388682	['C', 'T']	10699	5571.0	-188.07020582725	-0.0113293228287034	0.0159524402201398	-0.7101937178488963	0.4776	0.4776	chr1	183388682	0.3209356818786873	chr1:183388682:C:T
chr1:183388686	['T', 'A']	10699	731.0	-48.19808135486663	-0.0452094017565748	0.0385625118669544	-1.172366621566379	0.241076	0.241076	chr1	183388686	0.6178460230791027	chr1:183388686:T:A
chr1:183389034	['T', 'C']	10699	733.1370477704029	-18.547782123153706	-0.0025911878982288	0.0381168379126666	-0.0679801379161027	0.945803	0.945803	chr1	183389034	0.0241993127763132	chr1:183389034:T:C
chr1:183389270	['C', 'T']	10699	4843.452701439522	-142.8729514704301	-0.0048131255491974	0.0167720412850709	-0.2869731517702398	0.774138	0.774138	chr1	183389270	0.1111816138696842	chr1:183389270:C:T
chr1:183390379	['C', 'T']	10699	5578.128214719911	-188.7592768241807	-0.0114501699666704	0.0159441894194915	-0.7181406131987369	0.472686	0.472686	chr1	183390379	0.3254272604277529	chr1:183390379:C:T
chr1:183390744	['C', 'T']	10699	1832.0	-85.27663062657572	-0.02516117512128	0.0250606118930058	-1.00401280019433	0.315395	0.315395	chr1	183390744	0.5011451958822641	chr1:183390744:C:T
chr1:183391890	['T', 'A']	10699	2708.0	-52.32151414338573	0.0088884327105059	0.0210587320998155	0.4220782461344772	0.672976	0.672976	chr1	183391890	0.1720004235225606	chr1:183391890:T:A
chr1:183392443	['C', 'T']	10699	5564.520097214432	-189.53091478170424	-0.011790560273916	0.0159486263163551	-0.7392837502139595	0.459751	0.459751	chr1	183392443	0.3374773174590864	chr1:183392443:C:T
chr1:183393409	['G', 'A']	10699	6094.848326164203	-61.83495617046909	0.0196363334908848	0.015398717373057	1.2751927978912287	0.202269	0.202269	chr1	183393409	0.6940706726447874	chr1:183393409:G:A
chr1:183393511	['C', 'T']	10699	6092.847391060406	-59.93627125656101	0.0200929429169767	0.0154015734722013	1.3046032571440167	0.192056	0.192056	chr1	183393511	0.7165721205415659	chr1:183393511:C:T
chr1:183393712	['C', 'T']	10699	431.0	-13.474177920023443	-0.0216056837560355	0.0498349622846425	-0.4335446996554399	0.664628	0.664628	chr1	183393712	0.1774213663535141	chr1:183393712:C:T
chr1:183394881	['A', 'T']	10699	5575.042161353651	-186.2562442918708	-0.0109531159427216	0.0159501321135764	-0.6867100450784694	0.49228	0.49228	chr1	183394881	0.3077878080746499	chr1:183394881:A:T
chr1:183399781	['T', 'C']	10699	15025.404374649468	-418.06688638753616	-0.0068180810581887	0.0152076566307908	-0.4483321279350984	0.653923	0.653923	chr1	183399781	0.1844733872168084	chr1:183399781:T:C
chr1:183399901	['C', 'T']	10699	6108.712883320868	-62.01223582951208	0.0197346658288287	0.0153887370597146	1.2824097099229224	0.199727	0.199727	chr1	183399901	0.6995632212665428	chr1:183399901:C:T
chr1:183399930	['T', 'G']	10699	5560.559181002243	-187.15238286112668	-0.0112067778731303	0.0159609081041987	-0.7021391138880273	0.482608	0.482608	chr1	183399930	0.3164054832414506	chr1:183399930:T:G
chr1:183400018	['A', 'T']	10699	627.0586090858104	-54.04981615979458	-0.0672688935734189	0.0415566378609937	-1.6187280067851568	0.105535	0.105535	chr1	183400018	0.9766034855222486	chr1:183400018:A:T
chr1:183400115	['G', 'A']	10699	5776.619764397905	-61.24881715117455	0.0185159277667008	0.015718999532551	1.1779329675758252	0.23885	0.23885	chr1	183400115	0.6218747543806273	chr1:183400115:G:A
chr1:183400644	['T', 'C']	10699	11375.252828424498	-249.6230387125692	0.0058589981324503	0.0140445889075043	0.4171712088575079	0.676562	0.676562	chr1	183400644	0.1696923985873013	chr1:183400644:T:C
chr1:183400645	['G', 'A']	10699	11373.18904263276	-248.0752637860739	0.0060981808906583	0.0140440066669482	0.4342194528438995	0.664138	0.664138	chr1	183400645	0.1777416700123656	chr1:183400645:G:A
chr1:183400922	['A', 'T']	10699	5780.0804898569695	-60.002622396911136	0.0188527542844436	0.0157189824169672	1.199362260504458	0.230414	0.230414	chr1	183400922	0.6374911366289115	chr1:183400922:A:T
chr1:183402057	['C', 'A']	10699	4521.690509583917	-139.08530285329172	-0.0064921656583325	0.017176302178227	-0.3779722545031911	0.705459	0.705459	chr1	183402057	0.1515282215852909	chr1:183402057:C:A
chr1:183402902	['AC', 'A']	10699	11372.062908954944	-244.5780725343556	0.0068960119093634	0.0140428896410857	0.4910678703325831	0.623389	0.623389	chr1	183402902	0.2052408653274642	chr1:183402902:AC:A
chr1:183404530	['T', 'C']	10699	12642.0	-304.6460542521981	0.0024891046189467	0.0142634669278831	0.1745090889565463	0.861469	0.861469	chr1	183404530	0.0647603460408763	chr1:183404530:T:C
chr1:183404706	['A', 'G']	10699	13084.668941660437	-312.5633450661912	0.0033163383975605	0.014328624262058	0.2314484863939242	0.816971	0.816971	chr1	183404706	0.0877933593347896	chr1:183404706:A:G
chr1:183404905	['A', 'G']	10699	13160.690258040388	-320.08666759248143	0.0024050973873993	0.0143503826303051	0.1675981365347209	0.866903	0.866903	chr1	183404905	0.0620294941287278	chr1:183404905:A:G
chr1:183405587	['C', 'T']	10699	10369.969246588147	-270.84662300111603	-0.0013027729866106	0.0139647336162519	-0.09329021393537	0.925675	0.925675	chr1	183405587	0.0335414652419377	chr1:183405587:C:T
chr1:183406176	['T', 'C']	10699	14901.392783697887	-385.5119143441009	-0.0004471090469771	0.0151201558215633	-0.0295703994227045	0.97641	0.97641	chr1	183406176	0.0103677813619981	chr1:183406176:T:C
chr1:183406319	['G', 'A']	10699	789.0737521031969	-29.95890159986385	-0.0137151790469975	0.0367565274726067	-0.3731358751780613	0.709055	0.709055	chr1	183406319	0.1493200761426343	chr1:183406319:G:A
chr1:183407845	['G', 'T']	10699	1919.3587921847247	-104.6953756270976	-0.0331270515293397	0.0245293653508268	-1.3505058551473326	0.176882	0.176882	chr1	183407845	0.7523163598455951	chr1:183407845:G:T
chr1:183408540	['T', 'C']	10699	14892.0	-386.8730031202784	-0.0007012166087582	0.0151167132872869	-0.0463868431868718	0.963003	0.963003	chr1	183408540	0.0163723599352616	chr1:183408540:T:C
chr1:183408837	['A', 'T']	10699	577.0	-37.02740480723685	-0.0466346578586672	0.0432551670183585	-1.0781291825523254	0.281	0.281	chr1	183408837	0.5512936800949201	chr1:183408837:A:T
chr1:183408916	['G', 'A']	10699	4989.932784892961	-152.0300656905428	-0.0057568033953206	0.0165714028225711	-0.3473938481224736	0.728302	0.728302	chr1	183408916	0.137688497422125	chr1:183408916:G:A
chr1:183409173	['A', 'G']	10699	2700.5144487047605	-42.176081986696175	0.012843314853929	0.0210468753210085	0.6102243044652401	0.541726	0.541726	chr1	183409173	0.2662203200606557	chr1:183409173:A:G
chr1:183410227	['G', 'A']	10699	790.3693659996259	-31.78844587395893	-0.0152952499033303	0.036733111302905	-0.4163886303341989	0.677134	0.677134	chr1	183410227	0.1693253790224459	chr1:183410227:G:A
chr1:183410823	['T', 'C']	10699	570.3198354063406	-24.95676238544055	-0.0174494743935168	0.0430833852985486	-0.4050163252632023	0.685474	0.685474	chr1	183410823	0.1640090133335098	chr1:183410823:T:C
chr1:183411272	['T', 'C']	10699	4112.153047868362	-52.899910133927285	0.0137067044290792	0.0179074170607686	0.7654205172396292	0.444038	0.444038	chr1	183411272	0.3525798621283194	chr1:183411272:T:C
chr1:183411476	['T', 'G']	10699	3536.313692480359	-19.303637260169776	0.0233263009692657	0.0189692687813833	1.229688990023611	0.218841	0.218841	chr1	183411476	0.6598713093693918	chr1:183411476:T:G
chr1:183412231	['G', 'A']	10699	576.0538418395962	-34.65359011570013	-0.0425854122722676	0.0432845236799534	-0.9838484671136712	0.325212	0.325212	chr1	183412231	0.4878334377469994	chr1:183412231:G:A
chr1:183412309	['C', 'T']	10699	10084.827786088255	-275.6812653640954	-0.0033326944851698	0.0139907980883101	-0.2382061740962743	0.811726	0.811726	chr1	183412309	0.0905905431351628	chr1:183412309:C:T
chr1:183412478	['C', 'A']	10699	10082.0	-275.5195463965412	-0.0033485566161807	0.0139872425240131	-0.239400768981591	0.810799	0.810799	chr1	183412478	0.091086795616362	chr1:183412478:C:A
chr1:183412660	['G', 'A']	10699	790.0	-32.0473183167848	-0.0156395077616331	0.0367324130234503	-0.4257685916699442	0.670285	0.670285	chr1	183412660	0.1737404993741681	chr1:183412660:G:A
chr1:183413854	['G', 'T']	10699	10058.88034028232	-275.5567780880554	-0.0034781091258934	0.0139915497450231	-0.2485864103174553	0.803685	0.803685	chr1	183413854	0.0949141372812127	chr1:183413854:G:T
chr1:183414227	['T', 'A']	10699	12422.805591920704	-300.02622221601	0.002470320802583	0.0142012919943738	0.1739504267331276	0.861908	0.861908	chr1	183414227	0.0645390882642212	chr1:183414227:T:A
chr1:183415260	['G', 'A']	10699	3534.0	-16.86272914007529	0.0241159369242263	0.0189650757194507	1.2715971863741582	0.203544	0.203544	chr1	183415260	0.691341695079212	chr1:183415260:G:A
chr1:183415661	['G', 'A']	10699	12420.48270381451	-299.1570347334011	0.0026617062850461	0.0142000928616974	0.1874428787874794	0.851317	0.851317	chr1	183415661	0.069908694068599	chr1:183415661:G:A
chr1:183417402	['A', 'G']	10699	3348.8250890013123	16.281494820860086	0.0345666727378343	0.0193926347082743	1.7824639744843775	0.074702	0.074702	chr1	183417402	1.126667770643285	chr1:183417402:A:G
chr1:183417693	['C', 'T']	10699	14905.786388707114	-382.6326157403838	0.0005657084117653	0.0151362097300041	0.0373745093293689	0.970187	0.970187	chr1	183417693	0.0131445489906088	chr1:183417693:C:T
chr1:183418037	['G', 'A']	10699	2276.2127500467377	-24.300460652483657	0.0141827886139146	0.0226183378663268	0.6270482251054055	0.530641	0.530641	chr1	183418037	0.2751991972751996	chr1:183418037:G:A
chr1:183420120	['TA', 'T']	10699	539.1085510911303	-28.203566550038644	-0.0373865376433645	0.0446685068630235	-0.8369775546339776	0.402624	0.402624	chr1	183420120	0.3951003408311065	chr1:183420120:TA:T
chr1:183420325	['G', 'A']	10699	8555.759481698646	-220.81035413114424	-0.0008073469461349	0.0143726948000684	-0.056172273701317	0.955206	0.955206	chr1	183420325	0.0199029582428599	chr1:183420325:G:A
chr1:183420742	['A', 'G']	10699	12939.62827225131	-317.88062457626694	0.0017875802379003	0.0142698721590408	0.1252695341610165	0.900313	0.900313	chr1	183420742	0.0456064788485946	chr1:183420742:A:G
chr1:183422389	['T', 'A']	10699	12573.17517292952	-311.530469237368	0.0011639533030438	0.0141856279793765	0.0820515880393928	0.934607	0.934607	chr1	183422389	0.0293709705297789	chr1:183422389:T:A
chr1:183422728	['GT', 'G']	10699	549.0	-32.89457934625863	-0.0454182440601523	0.0442473084724183	-1.026463430842666	0.304696	0.304696	chr1	183422728	0.516133247087895	chr1:183422728:GT:G
chr1:183422819	['G', 'T']	10699	549.0	-32.89457934625863	-0.0454182440601523	0.0442473084724183	-1.026463430842666	0.304696	0.304696	chr1	183422819	0.516133247087895	chr1:183422819:G:T
chr1:183422871	['A', 'G']	10699	549.0	-32.89457934625863	-0.0454182440601523	0.0442473084724183	-1.026463430842666	0.304696	0.304696	chr1	183422871	0.516133247087895	chr1:183422871:A:G
chr1:183423432	['T', 'C']	10699	3754.562043795621	-129.0589107643177	-0.0074258581986606	0.0183812528309628	-0.4039908632425736	0.686228	0.686228	chr1	183423432	0.1635315655025151	chr1:183423432:T:C
chr1:183423675	['C', 'T']	10699	549.0	-32.89457934625863	-0.0454182440601523	0.0442473084724183	-1.026463430842666	0.304696	0.304696	chr1	183423675	0.516133247087895	chr1:183423675:C:T
chr1:183424902	['G', 'T']	10699	3505.655323922595	-2.447437096455761	0.0290323431475655	0.0190466535400482	1.5242752794616132	0.12747	0.12747	chr1	183424902	0.8945920141908232	chr1:183424902:G:T
chr1:183425400	['T', 'G']	10699	12939.0	-315.4012949274207	0.0023534637713969	0.014269791217752	0.1649262932781474	0.869005	0.869005	chr1	183425400	0.0609777247410199	chr1:183425400:T:G
chr1:183425570	['A', 'G']	10699	2807.7873036649216	-48.973536368713	0.0117379985566049	0.0207481735947834	0.5657364732843807	0.571585	0.571585	chr1	183425570	0.2429191768417148	chr1:183425570:A:G
chr1:183425727	['G', 'A']	10699	553.051691905029	-30.78160546951944	-0.0409382839882793	0.0440150520823311	-0.9300973655944652	0.352342	0.352342	chr1	183425727	0.45303558480329	chr1:183425727:G:A
chr1:183427280	['GAGGTGAGGAGCACCTCTGCCCGGCCGCCCCGTCTGGT', 'G']	10699	11540.75583924351	-226.4650338897941	0.0125658597540617	0.0140968809697182	0.8913929103221239	0.372738	0.372738	chr1	183427280	0.4285963294113125	chr1:183427280:GAGGTGAGGAGCACCTCTGCCCGGCCGCCCCGTCTGGT:G
chr1:183427475	['A', 'T']	10699	14967.196802543009	-394.5033347297459	-0.0025618992292003	0.0151841621491199	-0.168721803945493	0.866019	0.866019	chr1	183427475	0.062472579686305	chr1:183427475:A:T
chr1:183427952	['A', 'G']	10699	14967.797980742263	-394.7841374177891	-0.0025839150781029	0.0151870578505617	-0.1701392793474701	0.864904	0.864904	chr1	183427952	0.063032094366392	chr1:183427952:A:G
chr1:183429098	['G', 'C']	10699	12929.625467464472	-322.5591633284639	0.0004508969133902	0.0142555486145368	0.0316295728478967	0.974768	0.974768	chr1	183429098	0.0110987364133832	chr1:183429098:G:C
chr1:183429352	['G', 'A']	10699	2615.6007308845565	-29.08312299417864	0.0172799640924435	0.0213815663614182	0.8081711040414822	0.41901	0.41901	chr1	183429352	0.3777756121339559	chr1:183429352:G:A
chr1:183429392	['G', 'T']	10699	11407.264796633945	-259.5829631677154	0.0052861003599135	0.0139814819502935	0.3780786885615204	0.70538	0.70538	chr1	183429392	0.1515768582675859	chr1:183429392:G:T
chr1:183429733	['G', 'C']	10699	3659.078016838167	-112.49457497863528	-0.0041010356229852	0.01858042024335	-0.2207181306597739	0.825316	0.825316	chr1	183429733	0.0833797353530866	chr1:183429733:G:C
chr1:183429770	['CT', 'C']	10699	12433.431673530516	-308.19590859545826	0.0004167228651096	0.014151570295738	0.0294471112675824	0.976509	0.976509	chr1	183429770	0.0103237496804534	chr1:183429770:CT:C
chr1:183430478	['G', 'A']	10699	3879.725250070114	-7.818404613107112	0.0293901411311046	0.0182497732696746	1.6104386995284878	0.107332	0.107332	chr1	183430478	0.9692707780198492	chr1:183430478:G:A
chr1:183430489	['G', 'A']	10699	1895.53150710546	-13.512963529877274	0.0183473053758586	0.0244143472564287	0.7514968630188336	0.45237	0.45237	chr1	183430489	0.3445062040703373	chr1:183430489:G:A
chr1:183431755	['T', 'C']	10699	12604.3561746284	-315.6106794022924	-0.0001188525988939	0.0141720247728904	-0.0083864233092014	0.993309	0.993309	chr1	183431755	0.0029156295311588	chr1:183431755:T:C
chr1:183432080	['G', 'A']	10699	3877.0	-7.993323009935124	0.0293772601823887	0.0182564384941331	1.609145189617864	0.107614	0.107614	chr1	183432080	0.968131225628422	chr1:183432080:G:A
chr1:183432535	['T', 'C']	10699	7498.102468212415	-126.07782581806732	0.01528758875165	0.014640001497104	1.0442340975630449	0.296401	0.296401	chr1	183432535	0.5281203354641355	chr1:183432535:T:C
chr1:183432745	['T', 'C']	10699	12723.756989247311	-325.7094380893227	-0.0016434214102665	0.0142056863287532	-0.1156875755407971	0.907902	0.907902	chr1	183432745	0.0419610272015781	chr1:183432745:T:C
chr1:183433039	['G', 'A']	10699	550.0514114787811	-36.80554492213936	-0.0531909096129482	0.0442068650749349	-1.2032273612432032	0.228915	0.228915	chr1	183433039	0.6403257485933016	chr1:183433039:G:A
chr1:183433065	['C', 'T']	10699	1897.5320680628272	-17.155999366430954	0.0162541642608827	0.0244055411703382	0.6660030256013146	0.505424	0.505424	chr1	183433065	0.2963441395033762	chr1:183433065:C:T
chr1:183433089	['C', 'T']	10699	3616.67607740488	-122.20989527483916	-0.0071890811756244	0.0186549693190135	-0.3853708388733299	0.69997	0.69997	chr1	183433089	0.1549205730052494	chr1:183433089:C:T
chr1:183434802	['A', 'G']	10699	2589.242007851935	-49.63111942695891	0.0063325233920245	0.0212858633212306	0.2974990159646671	0.766091	0.766091	chr1	183434802	0.1157196397009152	chr1:183434802:A:G
chr1:183435331	['A', 'G']	10699	8631.8067863152	-210.25492220798324	0.0026798067756829	0.0142218487098572	0.1884288625448222	0.850544	0.850544	chr1	183435331	0.070303214722868	chr1:183435331:A:G
chr1:183436224	['T', 'G']	10699	7189.343928204169	-208.3485062518939	-0.0049205879575777	0.0148995343883425	-0.3302511225738448	0.741217	0.741217	chr1	183436224	0.1300546285847561	chr1:183436224:T:G
chr1:183436513	['T', 'C']	10699	14214.32856608712	-406.7108643646802	-0.0093894899286414	0.014752303380268	-0.6364761953852164	0.52448	0.52448	chr1	183436513	0.280271068109595	chr1:183436513:T:C
chr1:183436659	['G', 'A']	10699	14210.984760658192	-406.13489075110135	-0.0092985045458945	0.0147518938337397	-0.6303261568102863	0.528495	0.528495	chr1	183436659	0.2769591171222719	chr1:183436659:G:A
chr1:183436718	['A', 'G']	10699	14102.358439116137	-395.1190178310304	-0.0073261723611721	0.0148344568623542	-0.4938618534638766	0.621414	0.621414	chr1	183436718	0.2066189666358306	chr1:183436718:A:G
chr1:183438699	['A', 'G']	10699	3128.2923911011403	-62.42295067410116	0.0062060402745301	0.0197098118238778	0.3148705999826788	0.752866	0.752866	chr1	183438699	0.123282315484919	chr1:183438699:A:G
chr1:183438818	['A', 'G']	10699	7035.26049948555	-202.887013538168	-0.0054329341792101	0.014799587733019	-0.3671003731468055	0.713551	0.713551	chr1	183438818	0.1465749808856704	chr1:183438818:A:G
chr1:183439178	['A', 'G']	10699	1063.1987473123306	-27.10904926333785	-0.0016187213748296	0.0324319525712812	-0.0499113141976844	0.960194	0.960194	chr1	183439178	0.0176410121504739	chr1:183439178:A:G
chr1:183444751	['G', 'A']	10699	7029.971204188482	-191.56458273332552	-0.0031477627283074	0.0148082049245919	-0.2125688254813335	0.831667	0.831667	chr1	183444751	0.0800505306943639	chr1:183444751:G:A
chr1:183446454	['G', 'A']	10699	6603.468817204303	-201.4714345424999	-0.0076598210959123	0.0150005904780505	-0.5106346384910966	0.609617	0.609617	chr1	183446454	0.214942930606696	chr1:183446454:G:A
chr1:183447239	['G', 'T']	10699	7453.393287837711	-222.80734439906013	-0.0075110892687177	0.0145376423104505	-0.5166648833640889	0.605401	0.605401	chr1	183447239	0.2179568660122122	chr1:183447239:G:T
chr1:183450068	['T', 'C']	10699	15690.332616420425	-489.8496975860146	-0.0223429529125554	0.0156968667505079	-1.4234020883073626	0.154649	0.154649	chr1	183450068	0.8106528839109544	chr1:183450068:T:C
chr1:183450846	['A', 'G']	10699	18031.05590875093	-576.8038154721809	-0.0406215823383395	0.0191987664623266	-2.115843349521986	0.0343812	0.0343812	chr1	183450846	1.463678969292849	chr1:183450846:A:G
chr1:183452271	['C', 'T']	10699	19469.63952510049	-582.3115358517982	-0.0471345023689342	0.0247284363326938	-1.906085032421436	0.056666	0.056666	chr1	183452271	1.2466774427182896	chr1:183452271:C:T
chr1:183455734	['A', 'G']	10699	428.0	-15.9470314033461	-0.0264634745064962	0.0499813175335218	-0.5294673252410268	0.596492	0.596492	chr1	183455734	0.2243953766024468	chr1:183455734:A:G
chr1:183455912	['C', 'T']	10699	7428.694335389792	-227.2256170329943	-0.0081845493842238	0.014531957605977	-0.5632103812949144	0.573303	0.573303	chr1	183455912	0.2416157856280164	chr1:183455912:C:T
chr1:183457114	['C', 'G']	10699	17981.68068797906	-562.419161350926	-0.0358928532889769	0.0190798768225984	-1.881188941768479	0.0599734	0.0599734	chr1	183457114	1.222041329528369	chr1:183457114:C:G
chr1:183457623	['A', 'G']	10699	7449.088724756919	-242.123938290042	-0.0110093154263885	0.0145342081925961	-0.7574761060596908	0.448781	0.448781	chr1	183457623	0.3479655380483014	chr1:183457623:A:G
chr1:183463380	['T', 'C']	10699	2499.934642356241	-30.5508008995426	0.0168689398695294	0.0216361047689716	0.7796662130108188	0.435605	0.435605	chr1	183463380	0.3609071439301582	chr1:183463380:T:C
chr1:183464064	['T', 'C']	10699	559.9944756554307	41.00696402331237	0.0971847593509624	0.0435945616931564	2.2292863049066654	0.0258156	0.0258156	chr1	183464064	1.5881177767309949	chr1:183464064:T:C
chr1:183464080	['CT', 'C']	10699	933.087212563096	-48.73618106149211	-0.0328936663617533	0.0344210647936225	-0.9556260551198228	0.339283	0.339283	chr1	183464080	0.4694379004231241	chr1:183464080:CT:C
chr1:183465672	['C', 'T']	10699	17889.01608077786	-561.2985197791827	-0.0359583570975172	0.0188764395904619	-1.90493323304924	0.0568156	0.0568156	chr1	183465672	1.2455324026037853	chr1:183465672:C:T
chr1:183468445	['A', 'G']	10699	2507.234342867826	-24.889143341728573	0.019380872436201	0.0215860406765251	0.8978428571793561	0.36929	0.36929	chr1	183468445	0.4326324524454734	chr1:183468445:A:G
chr1:183470348	['C', 'T']	10699	15653.463077210694	-518.5106206641163	-0.0291149425736557	0.0156815100874852	-1.8566415103664788	0.0633897	0.0633897	chr1	183470348	1.1979813035782825	chr1:183470348:C:T
chr1:183471585	['T', 'C']	10699	3442.0	-131.38711411278987	-0.0206663309421128	0.0190874608228316	-1.0827176612927287	0.278958	0.278958	chr1	183471585	0.5544611793117382	chr1:183471585:T:C
chr1:183471970	['A', 'C']	10699	1013.0	-46.86995041728547	-0.0254345801574202	0.0330150279994474	-0.7703940205001784	0.441083	0.441083	chr1	183471970	0.3554796802593768	chr1:183471970:A:C
chr1:183472856	['G', 'A']	10699	5739.0	-237.55189662590075	-0.0192048685899616	0.0157543637929802	-1.2190189868865935	0.222864	0.222864	chr1	183472856	0.6519600789582387	chr1:183472856:G:A
chr1:183472962	['C', 'T']	10699	1879.107607373444	29.55539994905353	0.0416062873621042	0.0250497037835013	1.6609492759554203	0.096753	0.096753	chr1	183472962	1.0143355600222663	chr1:183472962:C:T
chr1:183473402	['G', 'A']	10699	429.321017678421	-14.29523384118696	-0.0218874817669028	0.0498140120843721	-0.4393840377649383	0.660392	0.660392	chr1	183473402	0.1801981964281709	chr1:183473402:G:A
chr1:183474929	['G', 'A']	10699	2340.4375058427595	-64.7031324861869	-0.0069721240979104	0.0224992392536491	-0.3098826595561266	0.756656	0.756656	chr1	183474929	0.121101519782653	chr1:183474929:G:A
chr1:183476745	['TTTG', 'T']	10699	2278.425913807609	-2.7948871303172766	0.0294121837748222	0.0225088045310494	1.306696840973938	0.191344	0.191344	chr1	183476745	0.7181851514574892	chr1:183476745:TTTG:T
chr1:183476969	['G', 'A']	10699	5748.149041608228	-239.69911550834905	-0.0195694989098264	0.0157465574064684	-1.242779510763898	0.213976	0.213976	chr1	183476969	0.6696349353053908	chr1:183476969:G:A
chr1:183478752	['AT', 'A']	10699	428.0	-16.59207881894874	-0.0273807567947916	0.04998365264143	-0.5477942356716954	0.583845	0.583845	chr1	183478752	0.2337024347016944	chr1:183478752:AT:A
chr1:183480766	['A', 'G']	10699	17986.0	-428.215421545155	0.0150900447754194	0.0191688508420381	0.7872169750690667	0.431172	0.431172	chr1	183480766	0.3653494496773556	chr1:183480766:A:G
chr1:183481487	['G', 'C']	10699	5855.0	-72.71927767194619	0.0181589523850565	0.0155854409207617	1.1651227884651385	0.243995	0.243995	chr1	183481487	0.6126190732295432	chr1:183481487:G:C
chr1:183481816	['C', 'A']	10699	2227.0407705255284	-6.023030536742286	0.0274833561198931	0.0227676268480915	1.2071243218832388	0.227411	0.227411	chr1	183481816	0.6431885320679842	chr1:183481816:C:A
chr1:183483410	['G', 'A']	10699	5853.094138543517	-71.92734183074329	0.0183999125077758	0.0155823270567678	1.1808192987313937	0.237701	0.237701	chr1	183483410	0.6239689912059032	chr1:183483410:G:A
chr1:183485053	['A', 'G']	10699	5650.056183976816	-236.06240874282167	-0.0195136804816432	0.0158399079923736	-1.231931428581434	0.218002	0.218002	chr1	183485053	0.6615395220606269	chr1:183485053:A:G
chr1:183488063	['A', 'G']	10699	5849.280276816609	-69.51811625766378	0.018985762264775	0.015589976676924	1.2178185162314814	0.22332	0.22332	chr1	183488063	0.6510723808216081	chr1:183488063:A:G
chr1:183488261	['A', 'G']	10699	3442.6435449191363	-6.311432155808882	0.026908258558941	0.0190269271888408	1.4142198733341758	0.157326	0.157326	chr1	183488261	0.8031994990967541	chr1:183488261:A:G
chr1:183489822	['A', 'G']	10699	5753.07544171263	-237.87048696275323	-0.0190690419029678	0.0157388685028106	-1.2115891240569527	0.225696	0.225696	chr1	183489822	0.6464761378354922	chr1:183489822:A:G
chr1:183490535	['G', 'A']	10699	3370.315012151804	-6.207838013515746	0.0263261266925042	0.0191801394156289	1.3725722280752786	0.169914	0.169914	chr1	183490535	0.7697708361265103	chr1:183490535:G:A
chr1:183493378	['A', 'T']	10699	5850.0	-73.45206103916375	0.018031711443853	0.0155879333940753	1.156773703607591	0.247391	0.247391	chr1	183493378	0.6066161039042868	chr1:183493378:A:T
chr1:183493999	['C', 'T']	10699	11530.544051627385	-307.68326832300386	-0.0004287724437116	0.0139539951426574	-0.030727575818117	0.975487	0.975487	chr1	183493999	0.010778513933107	chr1:183493999:C:T
chr1:183494136	['C', 'T']	10699	1647.0	10.614461091281528	0.0282912438654184	0.0263837075494686	1.072299782446161	0.28361	0.28361	chr1	183494136	0.5472784601312395	chr1:183494136:C:T
chr1:183494652	['G', 'A']	10699	17991.04468960359	-420.63503800393937	0.0177787272029587	0.019176800228122	0.9270956046612484	0.353898	0.353898	chr1	183494652	0.4511218917038757	chr1:183494652:G:A
chr1:183495157	['A', 'G']	10699	5756.614154824233	-238.3927236539057	-0.0191124330226934	0.0157399761672614	-1.2142606074872382	0.224675	0.224675	chr1	183495157	0.6484452496373219	chr1:183495157:A:G
chr1:183497170	['T', 'C']	10699	556.0	-9.684693762598297	0.0096558411957001	0.0440676160917981	0.2191142170156385	0.826565	0.826565	chr1	183497170	0.0827229883945989	chr1:183497170:T:C
chr1:183498437	['G', 'A']	10699	5747.61163051608	-239.13779002115183	-0.0194430872917246	0.0157459557178623	-1.2347988042204547	0.216933	0.216933	chr1	183498437	0.6636743777793889	chr1:183498437:G:A
chr1:183502160	['G', 'T']	10699	20384.0	-496.48588189669846	0.0250446270481249	0.032965871805573	0.7597137790207334	0.447442	0.447442	chr1	183502160	0.3492632524429439	chr1:183502160:G:T
chr1:183504304	['G', 'A']	10699	5745.221920882819	-239.0352725179038	-0.0194254853246629	0.015754982650011	-1.2329740854807802	0.217613	0.217613	chr1	183504304	0.6623151638469134	chr1:183504304:G:A
chr1:183505715	['G', 'C']	10699	3441.6433579508275	-5.935251182520442	0.0269366566959306	0.0190277401390789	1.4156519113170214	0.156907	0.156907	chr1	183505715	0.8043576810557652	chr1:183505715:G:C
chr1:183507794	['G', 'A']	10699	3372.630457137515	-6.022819739643987	0.0264085540880438	0.0191772142782757	1.377079783582536	0.168516	0.168516	chr1	183507794	0.7733588581052706	chr1:183507794:G:A
chr1:183508096	['G', 'A']	10699	15638.846844319776	-378.2701964050197	0.0112538151275825	0.0158977842604141	0.7078857621438994	0.479032	0.479032	chr1	183508096	0.3196354741444618	chr1:183508096:G:A
chr1:183509328	['G', 'T']	10699	1629.0	15.694832626399618	0.0382803840934815	0.0260961231956847	1.4668992710691846	0.142433	0.142433	chr1	183509328	0.8463893782726744	chr1:183509328:G:T
chr1:183509955	['T', 'C']	10699	5850.187190275829	-73.22135034395197	0.0179754843466599	0.0155859657376296	1.1533121943968645	0.248808	0.248808	chr1	183509955	0.6041356597529287	chr1:183509955:T:C
chr1:183513650	['G', 'A']	10699	5753.07544171263	-237.3008201823973	-0.0190368171323027	0.0157420869386261	-1.2092943716117053	0.226577	0.226577	chr1	183513650	0.6447841777914676	chr1:183513650:G:A
chr1:183515270	['CTT', 'C']	10699	554.0	-10.582338622565008	0.0079199777900047	0.0441399149710524	0.1794289317321692	0.857604	0.857604	chr1	183515270	0.0667132020287814	chr1:183515270:CTT:C
chr1:183517724	['G', 'A']	10699	20385.90540287904	-494.8694071571934	0.02697757129267	0.0330290964746799	0.8167819944257662	0.414071	0.414071	chr1	183517724	0.382925184810354	chr1:183517724:G:A
chr1:183520068	['G', 'A']	10699	3373.983491229715	-8.531354087073918	0.0253127449628017	0.0192089787952201	1.3177558907556524	0.187614	0.187614	chr1	183520068	0.7267347571302609	chr1:183520068:G:A
chr1:183520143	['G', 'A']	10699	3372.728566080119	-6.813688492699539	0.0260166772229741	0.0191855983149008	1.3560524303674095	0.175111	0.175111	chr1	183520143	0.7566865718534405	chr1:183520143:G:A
chr1:183521481	['C', 'G']	10699	2235.0	-4.667506422828529	0.0281800855841902	0.0227478539765897	1.2388019376768868	0.215446	0.215446	chr1	183521481	0.6666615646717093	chr1:183521481:C:G
chr1:183525079	['A', 'G']	10699	3444.2877045348296	-5.508535379003428	0.0271367453744855	0.0190258447984226	1.426309615262672	0.153808	0.153808	chr1	183525079	0.8130210750319999	chr1:183525079:A:G
chr1:183525318	['G', 'A']	10699	11613.170889034309	-309.9221860280466	-0.0003451521408443	0.0139679426069608	-0.0247103063462112	0.980286	0.980286	chr1	183525318	0.0086471997145573	chr1:183525318:G:A
chr1:183525391	['A', 'G']	10699	20385.90540287904	-495.7905652362576	0.0258733985891879	0.0330294608952396	0.7833430485363131	0.433443	0.433443	chr1	183525391	0.3630680064071213	chr1:183525391:A:G
chr1:183527523	['A', 'G']	10699	1649.0	10.729855498507169	0.0282976403310107	0.0263683317734908	1.0731676381385424	0.28322	0.28322	chr1	183527523	0.5478760815509572	chr1:183527523:A:G
chr1:183528492	['G', 'A']	10699	2265.0	2.571470260473463	0.0319604373166688	0.0225935199378382	1.414584243827521	0.15722	0.15722	chr1	183528492	0.8034922080603042	chr1:183528492:G:A
chr1:183532215	['C', 'T']	10699	250.0	8.394291943966207	0.0570345644673455	0.0652532662271012	0.8740491896428279	0.382111	0.382111	chr1	183532215	0.4178104599024365	chr1:183532215:C:T
chr1:183532639	['A', 'C']	10699	366.10265519820496	37.69223073352383	0.1272398289347548	0.0535649169184032	2.375432209268289	0.017546	0.017546	chr1	183532639	1.755821874977456	chr1:183532639:A:C
chr1:183533098	['AT', 'A']	10699	5747.61163051608	-239.99815701474392	-0.0196822174486038	0.0157459108335986	-1.249989134106227	0.211331	0.211331	chr1	183533098	0.6750367919138858	chr1:183533098:AT:A
chr1:183534177	['A', 'AG']	10699	2653.2479902785567	-30.62576196096086	0.0166790424317761	0.0211460249713695	0.7887554495163321	0.430272	0.430272	chr1	183534177	0.3662569147613892	chr1:183534177:A:AG
chr1:183534529	['A', 'G']	10699	325.0303795101888	-2.701377201197844	0.0038189212739649	0.0576972491940443	0.0661889661519459	0.947229	0.947229	chr1	183534529	0.0235450142242187	chr1:183534529:A:G
chr1:183534803	['G', 'A']	10699	240.0224340998317	24.107163522750568	0.1227560215010787	0.0662567765834265	1.852731566959219	0.0639484	0.0639484	chr1	183534803	1.1941703171722526	chr1:183534803:G:A
chr1:183539822	['A', 'G']	10699	1632.0	17.462322029162557	0.0392861202234898	0.0260777947191949	1.5064970273185254	0.131969	0.131969	chr1	183539822	0.8795280741735765	chr1:183539822:A:G
chr1:183540103	['A', 'C']	10699	12675.554225878834	-357.0435145707964	-0.0051248634647156	0.0142222869804684	-0.3603403216201237	0.7186	0.7186	chr1	183540103	0.1435127871313693	chr1:183540103:A:C
chr1:183543705	['T', 'C']	10699	20387.0	-497.2670311376083	0.0242497833727158	0.0330437893505648	0.73386811407879	0.463045	0.463045	chr1	183543705	0.3343768009863209	chr1:183543705:T:C
chr1:183546293	['G', 'A']	10699	5747.148667601683	-241.14538396792364	-0.0199937874088366	0.0157428386114854	-1.2700242886470183	0.204104	0.204104	chr1	183546293	0.6901484839615138	chr1:183546293:G:A
chr1:183546642	['A', 'G']	10699	6805.272132373562	-289.1147988119772	-0.023750944940264	0.015050182043439	-1.5781167876715525	0.114568	0.114568	chr1	183546642	0.9409366682681544	chr1:183546642:A:G
chr1:183547850	['T', 'A']	10699	1956.1828379136289	2.4693240550039253	0.0256785542007511	0.0246307954703393	1.0425385664735654	0.297186	0.297186	chr1	183547850	0.5269716534106456	chr1:183547850:T:A
chr1:183550269	['G', 'A']	10699	2255.2107870630025	-0.7279750133566919	0.0303819822554478	0.0226598411993361	1.340785312137931	0.180019	0.180019	chr1	183550269	0.7446816551206609	chr1:183550269:G:A
chr1:183552148	['C', 'T']	10699	11756.395324918189	-302.1258668806556	0.0026885341592431	0.0140804903864465	0.1909403781725536	0.848576	0.848576	chr1	183552148	0.0713092554057927	chr1:183552148:C:T
chr1:183554378	['G', 'A']	10699	2262.028183617682	-10.01676671716909	0.0257821905552948	0.0227308569396926	1.134237509113612	0.25672	0.25672	chr1	183554378	0.5905402959125523	chr1:183554378:G:A
chr1:183555720	['C', 'A']	10699	20091.75581938861	-493.5811389318707	0.0185688657348003	0.0291749432238615	0.6364662166544779	0.524486	0.524486	chr1	183555720	0.2802660998515361	chr1:183555720:C:A
chr1:183556485	['A', 'T']	10699	6818.823997007388	-279.4920326534119	-0.0215839535939278	0.0150335355150245	-1.435720398063166	0.151111	0.151111	chr1	183556485	0.8207039204034027	chr1:183556485:A:T
chr1:183557203	['G', 'A']	10699	20076.0	-498.2247541209901	0.0141967297454666	0.0290300854173762	0.4890350662547147	0.624827	0.624827	chr1	183557203	0.2042402120090258	chr1:183557203:G:A
chr1:183557968	['T', 'C']	10699	6833.916230366492	-273.36044977889725	-0.0201026496339164	0.0150236244533285	-1.3380692319863392	0.180902	0.180902	chr1	183557968	0.7425566316799189	chr1:183557968:T:C
chr1:183558123	['C', 'T']	10699	6812.183560875257	-279.2457541733824	-0.0213785642256227	0.0150237324260402	-1.4229862206922552	0.154769	0.154769	chr1	183558123	0.8103160234798144	chr1:183558123:C:T
chr1:183560519	['G', 'A']	10699	1622.454936424832	12.461451648221358	0.0299367214087297	0.0265554468913577	1.1273288501302672	0.259629	0.259629	chr1	183560519	0.5856467994041895	chr1:183560519:G:A
chr1:183562803	['G', 'A']	10699	5776.356493202065	-237.1390938540401	-0.0191286172075143	0.0157442505752135	-1.2149588903030302	0.224409	0.224409	chr1	183562803	0.6489597295372791	chr1:183562803:G:A
chr1:183563065	['G', 'A']	10699	1178.220248667851	34.47536905989642	0.0599533364454801	0.0304085581116427	1.9715941882336545	0.0486817	0.0486817	chr1	183563065	1.312634264301297	chr1:183563065:G:A
chr1:183564775	['C', 'T']	10699	7657.1470643231105	-242.40034022709256	-0.0091358300902713	0.0146392656839768	-0.6240634118875793	0.532599	0.532599	chr1	183564775	0.2735996533212037	chr1:183564775:C:T
chr1:183565409	['C', 'G']	10699	17925.67545335577	-430.7988409301617	0.0122767186953498	0.0189973819876298	0.6462321336352466	0.518143	0.518143	chr1	183565409	0.2855503646945277	chr1:183565409:C:G
chr1:183565800	['C', 'T']	10699	7655.431055436104	-240.95850702640945	-0.0088937138208578	0.0146439947826469	-0.607328393164747	0.543646	0.543646	chr1	183565800	0.2646838030415396	chr1:183565800:C:T
chr1:183568339	['T', 'G']	10699	11545.316409537169	-322.1114060493041	-0.0038446543676223	0.0139716644848891	-0.2751751140159799	0.783187	0.783187	chr1	183568339	0.1061345299320912	chr1:183568339:T:G
chr1:183568343	['G', 'T']	10699	7743.447508647285	-254.66264081379688	-0.0110710452202405	0.014610470911877	-0.7577473229313019	0.448619	0.448619	chr1	183568343	0.3481223370383451	chr1:183568343:G:T
chr1:183568799	['A', 'G']	10699	20602.0	-536.337830013787	-0.0104021797984715	0.0369729805828411	-0.2813454483379976	0.778451	0.778451	chr1	183568799	0.1087687191258583	chr1:183568799:A:G
chr1:183568890	['A', 'G']	10699	11668.090577678073	-328.26421997030457	-0.0040155531320714	0.0139953712657249	-0.2869200863506663	0.774179	0.774179	chr1	183568890	0.1111586133164872	chr1:183568890:A:G
chr1:183569990	['A', 'G']	10699	7737.723219293326	-254.49691440901984	-0.0111897494325741	0.0146125246090338	-0.7657642831722857	0.443833	0.443833	chr1	183569990	0.3527804101141691	chr1:183569990:A:G
chr1:183571080	['TA', 'T']	10699	7729.334611428037	-253.278067218324	-0.0110433283851704	0.0146173778262915	-0.7554931203397739	0.44997	0.44997	chr1	183571080	0.3468164401552583	chr1:183571080:TA:T
chr1:183571963	['C', 'T']	10699	7703.880224403928	-245.890161624726	-0.0096539827355588	0.0146226558332707	-0.6602072048767798	0.509135	0.509135	chr1	183571963	0.2931670467764717	chr1:183571963:C:T
chr1:183571991	['T', 'C']	10699	7707.720415030847	-246.41409922166923	-0.0097247892351096	0.0146181748296569	-0.66525331297723	0.505903	0.505903	chr1	183571991	0.295932745221631	chr1:183571991:T:C
chr1:183572707	['A', 'C']	10699	7695.438534168458	-250.2507613245919	-0.0105962540139852	0.0146259206444607	-0.7244845826507628	0.468784	0.468784	chr1	183572707	0.3290272195801788	chr1:183572707:A:C
chr1:183573252	['T', 'C']	10699	7741.617916588741	-262.2841810329267	-0.0129738535911884	0.0146292762588326	-0.8868417932401319	0.375184	0.375184	chr1	183573252	0.4257556907084178	chr1:183573252:T:C
chr1:183573612	['G', 'T']	10699	7632.140052356021	-244.42868109749804	-0.0098352767262908	0.0146663075800897	-0.6706034680223643	0.502488	0.502488	chr1	183573612	0.2988743052428189	chr1:183573612:G:T
chr1:183575559	['G', 'A']	10699	2814.0	-39.80023621403736	0.0150321932629327	0.0206531848696452	0.7278389922818201	0.466728	0.466728	chr1	183575559	0.3309361440886462	chr1:183575559:G:A
chr1:183576468	['G', 'A']	10699	1391.0	-84.99932189847617	-0.0392058574017396	0.0285216481651463	-1.3745999941773863	0.169284	0.169284	chr1	183576468	0.7713840876092064	chr1:183576468:G:A
chr1:183576530	['C', 'T']	10699	7560.413293446762	-251.6071565122488	-0.0120838798769557	0.0146482106407717	-0.8249389753668293	0.409425	0.409425	chr1	183576530	0.3878256423023387	chr1:183576530:C:T
chr1:183576926	['G', 'A']	10699	7202.038903955859	-228.120803945716	-0.0093216203189785	0.0148736368345564	-0.6267209844280528	0.530856	0.530856	chr1	183576926	0.275023269665633	chr1:183576926:G:A
chr1:183577338	['G', 'A']	10699	16111.0	-357.29573760627846	0.0093180803050037	0.0161764124463648	0.5760288528682854	0.564608	0.564608	chr1	183577338	0.2482529725737242	chr1:183577338:G:A
chr1:183578737	['T', 'G']	10699	4852.453542718265	-168.76821125662494	-0.0065583266458283	0.016769078795831	-0.391096417738751	0.695734	0.695734	chr1	183578737	0.1575567724773698	chr1:183578737:T:G
chr1:183579361	['C', 'T']	10699	4891.914461998691	-170.59635518998977	-0.0065705124049335	0.0167043154144514	-0.3933422137880112	0.694075	0.694075	chr1	183579361	0.1585935982393087	chr1:183579361:C:T
chr1:183579857	['A', 'G']	10699	5479.315468940318	-198.027223990459	-0.0090763351969286	0.0160541436715714	-0.5653577906494617	0.571842	0.571842	chr1	183579857	0.242723950240054	chr1:183579857:A:G
chr1:183581340	['A', 'C']	10699	6851.874175927656	-173.2461534960405	0.0005459265587233	0.0151023958196826	0.0361483413123013	0.971165	0.971165	chr1	183581340	0.0127069776081573	chr1:183581340:A:C
chr1:183581910	['G', 'A']	10699	5181.0	-171.92828769321602	-0.0054524681558336	0.0162646338309511	-0.3352346085687955	0.737455	0.737455	chr1	183581910	0.1322644754826057	chr1:183581910:G:A
chr1:183582027	['T', 'C']	10699	4805.372550857786	-150.73112725646763	-0.0036658590879026	0.016863956663479	-0.2173783508256725	0.827918	0.827918	chr1	183582027	0.0820126751849699	chr1:183582027:T:C
chr1:183582625	['G', 'A']	10699	5985.0	-195.8588795245974	-0.0049403952061508	0.0156163231940044	-0.3163609733722493	0.751735	0.751735	chr1	183582625	0.1239352289836429	chr1:183582625:G:A
chr1:183582958	['T', 'TA']	10699	5525.51645167321	-178.62762572026287	-0.003567680105975	0.0159360501751761	-0.2238748037787004	0.822859	0.822859	chr1	183582958	0.0846745764136327	chr1:183582958:T:TA
chr1:183583391	['A', 'G']	10699	3245.606712162288	-212.7350876973811	-0.0418853821130286	0.0194739920112673	-2.150836977276892	0.0315114	0.0315114	chr1	183583391	1.501532301403342	chr1:183583391:A:G
chr1:183583989	['C', 'T']	10699	502.0469246588148	-7.103866740537057	0.0154359886009548	0.0464212168435603	0.3325201201203796	0.739503	0.739503	chr1	183583989	0.1310600598269224	chr1:183583989:C:T
chr1:183584735	['C', 'T']	10699	3415.3192185455227	-119.42695228093298	-0.0104256490675061	0.0189308603902943	-0.5507224105276952	0.581835	0.581835	chr1	183584735	0.2352001575309088	chr1:183584735:C:T
chr1:183584915	['A', 'C']	10699	270.0	-7.621652043692565	-0.0098999710942597	0.0624375713399367	-0.158557914438409	0.87402	0.87402	chr1	183584915	0.0584786293904725	chr1:183584915:A:C
chr1:183585146	['A', 'G']	10699	11975.715982418404	-245.3756933085556	0.0126762174461587	0.0140532159667095	0.902015415986437	0.367069	0.367069	chr1	183585146	0.4352522913266381	chr1:183585146:A:G
chr1:183585398	['G', 'A']	10699	6763.528658251518	-219.9920300681638	-0.0080253092903816	0.0151356819626072	-0.5302244927059232	0.595967	0.595967	chr1	183585398	0.2247777874320534	chr1:183585398:G:A
chr1:183586235	['A', 'G']	10699	5003.208699719365	-28.89455144723378	0.0235620209968645	0.0165861421062262	1.4205847776994305	0.155467	0.155467	chr1	183586235	0.8083617818065771	chr1:183586235:A:G
chr1:183586319	['A', 'C']	10699	1852.0	32.719701931582385	0.0422128646708216	0.0249867310110102	1.689411258008129	0.0911698	0.0911698	chr1	183586319	1.040148997915012	chr1:183586319:A:C
chr1:183586644	['C', 'T']	10699	5000.0	-33.70660617227229	0.0223528615196672	0.0165858000633362	1.347710778757029	0.17778	0.17778	chr1	183586644	0.7501170981363053	chr1:183586644:C:T
chr1:183586744	['G', 'A']	10699	6425.0	-208.53316547496016	-0.007859369655905	0.0153718030202096	-0.5112848275229737	0.609162	0.609162	chr1	183586744	0.2152671961190589	chr1:183586744:G:A
chr1:183587156	['A', 'G']	10699	14461.351654514863	-346.3625031135062	0.0056856000194396	0.014953232057243	0.3802254922330115	0.703786	0.703786	chr1	183587156	0.1525593765790033	chr1:183587156:A:G
chr1:183587260	['T', 'C']	10699	1845.1724621424564	31.54004929965068	0.041393270065433	0.0250217922059548	1.6542887785464842	0.0980982	0.0980982	chr1	183587260	1.0083389613992495	chr1:183587260:T:C
chr1:183589039	['T', 'C']	10699	9382.630890052356	-274.77514856119234	-0.0049048612422062	0.0141213570482294	-0.3473363944735935	0.728345	0.728345	chr1	183589039	0.1376628568067566	chr1:183589039:T:C
chr1:183589143	['C', 'T']	10699	6566.613759581231	-232.32057192446777	-0.0122347552476768	0.0152161856735038	-0.8040619055392676	0.421379	0.421379	chr1	183589143	0.3753271118493582	chr1:183589143:C:T
chr1:183589222	['A', 'G']	10699	9382.753949705524	-272.34726218407985	-0.0044709362450334	0.0141272618499199	-0.3164757822520849	0.751648	0.751648	chr1	183589222	0.1239854937797298	chr1:183589222:A:G
chr1:183589288	['G', 'A']	10699	9381.876892877171	-272.4599947147674	-0.0045150553833835	0.0141260605290249	-0.3196259405873609	0.749258	0.749258	chr1	183589288	0.1253686112954883	chr1:183589288:G:A
chr1:183589302	['G', 'A']	10699	12692.0	-267.5911844104634	0.0117700756308909	0.0142658231323996	0.8250540835712055	0.409359	0.409359	chr1	183589302	0.3878956569481249	chr1:183589302:G:A
chr1:183589303	['A', 'G']	10699	9382.876986352589	-272.54675751617515	-0.0044960884451043	0.0141243412343281	-0.3183219925455287	0.750247	0.750247	chr1	183589303	0.124795732505643	chr1:183589303:A:G
chr1:183589668	['G', 'T']	10699	6565.454604955587	-231.62952135354888	-0.0120435081327635	0.0152208282855722	-0.7912518232782072	0.428815	0.428815	chr1	183589668	0.3677300313766444	chr1:183589668:G:T
chr1:183589806	['G', 'A']	10699	6576.61469433539	-238.6676699423012	-0.0136634362479902	0.0152074012331649	-0.8984727921949223	0.368954	0.368954	chr1	183589806	0.4330277769072918	chr1:183589806:G:A
chr1:183589861	['G', 'A']	10699	2704.252757524771	-26.946418039045184	0.0185883022421915	0.0209349260720774	0.8879086641239305	0.37461	0.37461	chr1	183589861	0.4264206335628842	chr1:183589861:G:A
chr1:183589970	['G', 'A']	10699	9383.754136673831	-275.7953178784277	-0.0050396373294025	0.0141203182783045	-0.3569067800083376	0.721169	0.721169	chr1	183589970	0.1419629500282495	chr1:183589970:G:A
chr1:183590569	['A', 'C']	10699	9391.0	-277.711981221284	-0.0053081206452914	0.0141201670904219	-0.3759247756276246	0.70698	0.70698	chr1	183590569	0.1505928719350609	chr1:183590569:A:C
chr1:183590706	['G', 'A']	10699	2814.526128821165	-38.78455428683471	0.0135881742577355	0.0205636827687032	0.6607850554092363	0.508764	0.508764	chr1	183590706	0.2934836268299364	chr1:183590706:G:A
chr1:183590726	['T', 'C']	10699	9387.877453729669	-276.9265311736383	-0.0051240832103163	0.0141217003823787	-0.3628517155561687	0.716723	0.716723	chr1	183590726	0.1446486585794206	chr1:183590726:T:C
chr1:183590900	['G', 'A']	10699	2818.0	-44.0162213203842	0.0115689614960573	0.0205466914641367	0.5630571479719935	0.573408	0.573408	chr1	183590900	0.2415362522133595	chr1:183590900:G:A
chr1:183591057	['C', 'T']	10699	9389.755258483689	-281.44338616436784	-0.0059361271919305	0.0141191216918978	-0.4204317606623476	0.674179	0.674179	chr1	183591057	0.1712247794421023	chr1:183591057:C:T
chr1:183591626	['A', 'G']	10699	9394.390312324667	-282.09580572041324	-0.0060056565373978	0.0141247443388599	-0.4251869197288866	0.670709	0.670709	chr1	183591626	0.1734658659806357	chr1:183591626:A:G
chr1:183591722	['G', 'A']	10699	6568.069478212082	-240.9965797481109	-0.0140823179588469	0.0152181875123737	-0.9253610489026228	0.354799	0.354799	chr1	183591722	0.4500176128963821	chr1:183591722:G:A
chr1:183592150	['T', 'C']	10699	9389.8776406805	-281.549837018453	-0.005955260163169	0.0141190299013383	-0.4217896133646219	0.673187	0.673187	chr1	183592150	0.1718642793313564	chr1:183592150:T:C
chr1:183592382	['T', 'C']	10699	12355.77426594352	-250.32285040605	0.0132881589365564	0.0142063039154027	0.9353705943281408	0.349618	0.349618	chr1	183592382	0.456406215913393	chr1:183592382:T:C
chr1:183592389	['T', 'C']	10699	9390.633133881824	-282.1974264247155	-0.0060805029323202	0.0141197883691253	-0.4306369736826923	0.666741	0.666741	chr1	183592389	0.1760428379203771	chr1:183592389:T:C
chr1:183592562	['A', 'G']	10699	2756.2576182464013	-39.505685571763344	0.0133781975722271	0.020747935848243	0.6447965556708669	0.519073	0.519073	chr1	183592562	0.2847715607107741	chr1:183592562:A:G
chr1:183593382	['A', 'C']	10699	11313.2296400187	-242.20778362399065	0.0089897786281485	0.0139937550490716	0.6424136049705236	0.520618	0.520618	chr1	183593382	0.2834808205419312	chr1:183593382:A:C
chr1:183593468	['T', 'C']	10699	11312.057300429988	-242.47005364299469	0.0089440373174981	0.0139923451720942	0.6392093110549986	0.5227	0.5227	chr1	183593468	0.2817474999022494	chr1:183593468:T:C
chr1:183593698	['C', 'T']	10699	11313.114798541646	-243.5415756982504	0.0087765789053117	0.0139938904358	0.6271721895763154	0.53056	0.53056	chr1	183593698	0.2752654954658392	chr1:183593698:C:T
chr1:183593753	['A', 'G']	10699	11316.230762038336	-242.17059691463515	0.0090481250355205	0.0139983831544618	0.6463692939163885	0.518054	0.518054	chr1	183593753	0.2856249686723127	chr1:183593753:A:G
chr1:183593797	['C', 'T']	10699	11219.194483403458	-245.6010364784018	0.0080136729859105	0.0139831854856957	0.5730935196495944	0.566593	0.566593	chr1	183593797	0.2467287952941423	chr1:183593797:C:T
chr1:183594026	['C', 'G']	10699	2768.0	-41.56042492197171	0.0127045616996385	0.0207146192614587	0.6133137925096408	0.539682	0.539682	chr1	183594026	0.2678620667060256	chr1:183594026:C:G
chr1:183594246	['A', 'AAAACACT']	10699	8465.747591882538	-191.86001103155408	0.0046867596599755	0.0142680926224186	0.3284783596520459	0.742556	0.742556	chr1	183594246	0.1292707883758728	chr1:183594246:A:AAAACACT
chr1:183594322	['C', 'T']	10699	11274.376449682004	-236.8680038540793	0.0097428712420995	0.0140079608693862	0.6955238762404126	0.486742	0.486742	chr1	183594322	0.3127011777317253	chr1:183594322:C:T
chr1:183594574	['C', 'T']	10699	11337.17894540015	-237.6720796127185	0.0098264618335742	0.0140350428830818	0.70013764228817	0.483857	0.483857	chr1	183594574	0.3152829715935846	chr1:183594574:C:T
chr1:183594673	['A', 'G']	10699	11334.1781039641	-238.5924799608901	0.0096940755786914	0.0140358664464519	0.6906645639352003	0.489791	0.489791	chr1	183594673	0.3099891993792263	chr1:183594673:A:G
chr1:183594698	['A', 'G']	10699	11333.177823485414	-237.6777279670423	0.0098633749851593	0.0140345195490676	0.7027939182866102	0.4822	0.4822	chr1	183594698	0.3167727939585651	chr1:183594698:A:G
chr1:183594705	['C', 'T']	10699	2823.5834658187605	-46.859350607422336	0.0107719091908635	0.020538399140971	0.5244765727322515	0.599958	0.599958	chr1	183594705	0.2218791512941607	chr1:183594705:C:T
chr1:183595121	['T', 'A']	10699	918.0	-22.395133173871432	0.0016770095827665	0.0347493227918677	0.0482602090639607	0.96151	0.96151	chr1	183595121	0.0170461946057041	chr1:183595121:T:A
chr1:183595152	['C', 'T']	10699	12568.69901823282	-263.1008834601061	0.0120344944659731	0.0143150715967935	0.8406869909521597	0.400542	0.400542	chr1	183595152	0.3973519379770394	chr1:183595152:C:T
chr1:183595580	['G', 'A']	10699	6674.871634255796	-131.96357182854098	0.0090725335975898	0.0150234093906712	0.603893121838471	0.545928	0.545928	chr1	183595580	0.2628646306736217	chr1:183595580:G:A
chr1:183595721	['C', 'T']	10699	7370.688913815667	-172.11725038599312	0.0039321754922988	0.0147419951490589	0.2667329253971365	0.78968	0.78968	chr1	183595721	0.1025488611000553	chr1:183595721:C:T
chr1:183596662	['G', 'A']	10699	9305.739553145742	-171.51702771989738	0.012180134456983	0.0139986896696819	0.8700910402608986	0.38427	0.38427	chr1	183596662	0.415363519628873	chr1:183596662:G:A
chr1:183596854	['T', 'C']	10699	9305.73955314574	-171.23743925434746	0.0121985329078329	0.0139961809107774	0.87156153422108	0.383467	0.383467	chr1	183596854	0.4162720041649534	chr1:183596854:T:C
chr1:183596965	['C', 'T']	10699	9324.486115007014	-170.05585947434452	0.0124658797869546	0.0139926276745212	0.8908891222520946	0.373009	0.373009	chr1	183596965	0.4282806893624047	chr1:183596965:C:T
chr1:183597296	['A', 'G']	10699	3192.1934548854606	-46.4591795955749	0.0136649820123949	0.0194435618130237	0.7028024054338521	0.482194	0.482194	chr1	183597296	0.3167781979052745	chr1:183597296:A:G
chr1:183597778	['C', 'T']	10699	4841.0	-46.27049381288016	0.018732045921052	0.0165866922202901	1.1293418646870117	0.258779	0.258779	chr1	183597778	0.5870709697118492	chr1:183597778:C:T
chr1:183597950	['G', 'A']	10699	5351.000280452463	-53.00079872968944	0.018600085261057	0.0160077540783132	1.1619422168819902	0.245285	0.245285	chr1	183597950	0.6103290095449951	chr1:183597950:G:A
chr1:183597997	['C', 'T']	10699	3461.323518414657	-39.95468599035646	0.0161534027740563	0.018843705154552	0.8572307113473467	0.391337	0.391337	chr1	183597997	0.4074490886284071	chr1:183597997:C:T
chr1:183598541	['A', 'G']	10699	4115.461927034613	-70.45317306625908	0.0097486735690713	0.0176135427335454	0.5534760222033416	0.579949	0.579949	chr1	183598541	0.2366101960791785	chr1:183598541:A:G
chr1:183599163	['A', 'G']	10699	12503.1686296504	-231.97697017680704	0.016644067405179	0.0140804257294333	1.1820713183683562	0.237204	0.237204	chr1	183599163	0.6248779916851763	chr1:183599163:A:G
chr1:183601774	['C', 'T']	10699	3485.8646194176567	-41.99823272496321	0.0153218449668592	0.0188411482176971	0.8132118483345798	0.416115	0.416115	chr1	183601774	0.3807866285958722	chr1:183601774:C:T
chr1:183603351	['T', 'C']	10699	3364.3144512993085	-39.95300393361548	0.015776630284874	0.0190518983299429	0.828087049996411	0.40764	0.40764	chr1	183603351	0.3897232070823472	chr1:183603351:T:C
chr1:183603683	['T', 'C']	10699	3062.2862217236866	-29.37007223623609	0.0187280732143652	0.0198165535379984	0.9450721679960123	0.344643	0.344643	chr1	183603683	0.4626305379800258	chr1:183603683:T:C
chr1:183604093	['G', 'A']	10699	8805.0	-103.37222986517594	0.0217636599974989	0.0141155491836188	1.5418216970796796	0.123147	0.123147	chr1	183604093	0.9095761636000744	chr1:183604093:G:A
chr1:183604759	['C', 'T']	10699	2936.5489389548475	1.985198217263724	0.0305146310651756	0.020137867274332	1.515286134796899	0.12973	0.12973	chr1	183604759	0.8869595819121796	chr1:183604759:C:T
chr1:183606792	['TAGCACTTTGGGAGGCTGTAATCTC', 'T']	10699	2939.648555129524	-42.557259785956006	0.0115588265550455	0.0203239072613211	0.5687305303268803	0.569551	0.569551	chr1	183606792	0.2444673812830561	chr1:183606792:TAGCACTTTGGGAGGCTGTAATCTC:T
chr1:183607417	['T', 'C']	10699	12578.70275829827	-233.5153565035188	0.0166162073100482	0.014084712707292	1.179733492288103	0.238132	0.238132	chr1	183607417	0.623182240506013	chr1:183607417:T:C
chr1:183608780	['TTGTTCCAGAATTAAAG', 'T']	10699	3045.569318500514	-89.07250173828128	-0.0036565687803231	0.0202219472424884	-0.1808217940871865	0.856511	0.856511	chr1	183608780	0.0672670551052141	chr1:183608780:TTGTTCCAGAATTAAAG:T
chr1:183610244	['G', 'A']	10699	11462.2140052356	-204.1558214539307	0.0160025932356343	0.0139923796572724	1.1436648824288516	0.252788	0.252788	chr1	183610244	0.5972435461233481	chr1:183610244:G:A
chr1:183610464	['C', 'T']	10699	4936.384162303665	-46.41510135231606	0.0189932167026923	0.0164851757131311	1.1521391723816163	0.24929	0.24929	chr1	183610464	0.6032951424024606	chr1:183610464:C:T
chr1:183610594	['G', 'T']	10699	11462.0	-204.1364684679696	0.0159995851085224	0.0139923396795969	1.1434531661529317	0.252876	0.252876	chr1	183610594	0.5970923867970235	chr1:183610594:G:T
chr1:183610776	['A', 'G']	10699	11467.21540762902	-204.51240108803964	0.0159709001708273	0.0140005063240281	1.1407373277220376	0.254005	0.254005	chr1	183610776	0.5951577343602311	chr1:183610776:A:G
chr1:183610838	['C', 'T']	10699	11463.214285714286	-207.2482420995457	0.0154077868607661	0.0139942820404236	1.101005883421492	0.270919	0.270919	chr1	183610838	0.5671605361045196	chr1:183610838:C:T
chr1:183611235	['G', 'A']	10699	11397.39165809408	-198.4499106531912	0.016895415844419	0.013988806953828	1.2077810423851527	0.227158	0.227158	chr1	183611235	0.6436719636934011	chr1:183611235:G:A
chr1:183611691	['T', 'C']	10699	11482.684713375798	-209.4548452435316	0.0150073845044941	0.01402102844491	1.0703483388154853	0.284487	0.284487	chr1	183611691	0.5459375744613862	chr1:183611691:T:C
chr1:183611692	['G', 'A']	10699	11464.64405986904	-205.68689651440505	0.0156748752853416	0.0139981363556624	1.119783011615033	0.262831	0.262831	chr1	183611692	0.580323412571377	chr1:183611692:G:A
chr1:183611903	['G', 'T']	10699	11461.21372475692	-203.21484078503545	0.016188023403597	0.0139934366911411	1.1568297167375063	0.247368	0.247368	chr1	183611903	0.6066564822423907	chr1:183611903:G:T
chr1:183612099	['C', 'T']	10699	21096.0	-544.2864055810443	-0.0371628673415868	0.059100167982057	-0.6288115348990144	0.529486	0.529486	chr1	183612099	0.2761455184708066	chr1:183612099:C:T
chr1:183612267	['C', 'T']	10699	11399.196335078534	-196.9320509446017	0.0172839835940065	0.0139917302737613	1.2352999418820374	0.216746	0.216746	chr1	183612267	0.6640489085874252	chr1:183612267:C:T
chr1:183612687	['C', 'T']	10699	4936.922875572591	-44.50956227548683	0.0194433556753191	0.0164847653354701	1.1794742163228125	0.238236	0.238236	chr1	183612687	0.6229926113670469	chr1:183612687:C:T
chr1:183612779	['A', 'G']	10699	5270.492615442139	-110.94627027377098	0.0061813695218537	0.0160122373411044	0.3860403384095363	0.699474	0.699474	chr1	183612779	0.1552284239403976	chr1:183612779:A:G
chr1:183612825	['A', 'G']	10699	11460.07113479155	-201.5054083984076	0.0164929854924917	0.0139944530067433	1.1785373450855414	0.238609	0.238609	chr1	183612825	0.6223131793722076	chr1:183612825:A:G
chr1:183612830	['A', 'G']	10699	4937.9230625409	-44.65446534688509	0.0194370410130861	0.0164847240925061	1.1790941057922883	0.238387	0.238387	chr1	183612830	0.6227174317430614	chr1:183612830:A:G
chr1:183612841	['C', 'T']	10699	4928.381918474196	-43.46449088404282	0.0196901629499152	0.0164909423516106	1.1939986527205462	0.232505	0.232505	chr1	183612841	0.6335677032081749	chr1:183612841:C:T
chr1:183612963	['T', 'C']	10699	5413.517950635751	-119.80865332774424	0.0048322915080645	0.0158729788754061	0.3044350746003843	0.760802	0.760802	chr1	183612963	0.1187283543936943	chr1:183612963:T:C
chr1:183613037	['T', 'C']	10699	11462.2140052356	-204.12494045810087	0.0160056002822766	0.0139923541314267	1.1438818751969813	0.252698	0.252698	chr1	183613037	0.5973981953274183	chr1:183613037:T:C
chr1:183613114	['A', 'G']	10699	11461.071228266968	-204.2531268829686	0.0159832855006885	0.0139909705158549	1.1424000559915295	0.253313	0.253313	chr1	183613114	0.5963425216844201	chr1:183613114:A:G
chr1:183613152	['T', 'A']	10699	2802.2619181155355	-78.66849691898226	-0.00180180621375	0.0210014451841452	-0.0857943916693078	0.931631	0.931631	chr1	183613152	0.0307560687580698	chr1:183613152:T:A
chr1:183613296	['C', 'T']	10699	5255.4208606174	-118.82618226751744	0.0042005966831687	0.0160288000783846	0.2620655733820862	0.793276	0.793276	chr1	183613296	0.1005756847850884	chr1:183613296:C:T
chr1:183613445	['T', 'C']	10699	6704.679143353271	-154.14527499147212	0.0045007123596476	0.0152669985763404	0.2948000772478274	0.768152	0.768152	chr1	183613445	0.1145528343570319	chr1:183613445:T:C
chr1:183613630	['A', 'G']	10699	11487.136269915654	-208.0469549355543	0.0155001905291364	0.0140220953318244	1.1054118633723298	0.269006	0.269006	chr1	183613630	0.570238033239855	chr1:183613630:A:G
chr1:183613695	['G', 'A']	10699	11457.496258885149	-203.4091742948933	0.0159823695178192	0.0139792695984694	1.143290742426845	0.252944	0.252944	chr1	183613695	0.5969756178873429	chr1:183613695:G:A
chr1:183613886	['T', 'C']	10699	11457.283496961196	-203.52250099627267	0.015963821360174	0.0139792567033128	1.14196496272873	0.253494	0.253494	chr1	183613886	0.596032315611629	chr1:183613886:T:C
chr1:183614757	['A', 'G']	10699	9318.873260624285	-227.1132725375071	0.0026784712353191	0.0141442152478552	0.1893686703986818	0.849807	0.849807	chr1	183614757	0.0706796958767085	chr1:183614757:A:G
chr1:183614815	['C', 'T']	10699	11457.417735743047	-201.5178543513984	0.0164632246615436	0.0139853483546975	1.1771765882409262	0.239151	0.239151	chr1	183614815	0.6213277988038343	chr1:183614815:C:T
chr1:183614825	['G', 'A']	10699	5863.8653684112	-73.34202623245272	0.0163063010507113	0.0155141932471772	1.051056976725374	0.293256	0.293256	chr1	183614825	0.5327530934827338	chr1:183614825:G:A
chr1:183614832	['C', 'T']	10699	21096.88742402992	-545.5210233513068	-0.0416551896937565	0.059195749226381	-0.7036854882004362	0.481644	0.481644	chr1	183614832	0.3172738454953742	chr1:183614832:C:T
chr1:183614857	['C', 'T']	10699	11448.9439804823	-205.58507889376423	0.015565668521726	0.0139945666416492	1.1122651326266175	0.266049	0.266049	chr1	183614857	0.5750383691215106	chr1:183614857:C:T
chr1:183614932	['TTC', 'T']	10699	11465.360955056183	-205.2317318267632	0.0157634490293907	0.0139945454229533	1.1263995044480792	0.260022	0.260022	chr1	183614932	0.5849899055891947	chr1:183614932:TTC:T
chr1:183615150	['G', 'A']	10699	11459.568702647084	-199.4779228127157	0.0167753492768932	0.0139839672814534	1.19961302391932	0.230316	0.230316	chr1	183615150	0.6376758906491334	chr1:183615150:G:A
chr1:183615219	['C', 'T']	10699	11030.371666510711	-190.54734462919447	0.0161883127770158	0.0139487799414818	1.1605540301681816	0.245849	0.245849	chr1	183615219	0.6093315538792707	chr1:183615219:C:T
chr1:183615327	['TGC', 'T']	10699	4919.69222827107	-37.37166937869642	0.0210463404091028	0.0165535557618619	1.271409038147076	0.203611	0.203611	chr1	183615327	0.6911987631218486	chr1:183615327:TGC:T
chr1:183615397	['G', 'A']	10699	11425.549849510911	-200.37781572061465	0.0161485897940363	0.0139923218590237	1.1541036546141206	0.248483	0.248483	chr1	183615397	0.604703318233431	chr1:183615397:G:A
chr1:183615973	['C', 'T']	10699	6291.14188163886	-216.2990319215104	-0.0126523700087046	0.0154540081659887	-0.8187112283627507	0.412969	0.412969	chr1	183615973	0.3840825479422409	chr1:183615973:C:T
chr1:183615983	['C', 'T']	10699	3673.298540073535	-54.43304235931533	0.0162827261027183	0.0191969354297889	0.8481940340045905	0.396349	0.396349	chr1	183615983	0.4019222332067487	chr1:183615983:C:T
chr1:183617130	['C', 'T']	10699	11657.043585604402	-199.84139332338475	0.0178377208529817	0.014018498063416	1.272441653327519	0.203244	0.203244	chr1	183617130	0.6919822664244413	chr1:183617130:C:T
chr1:183617163	['A', 'AAAC']	10699	2798.168872919812	-82.60309207851252	-0.0034150324172018	0.0210789794398092	-0.1620112789119352	0.8713	0.8713	chr1	183617163	0.059832285965925	chr1:183617163:A:AAAC
chr1:183617178	['C', 'T']	10699	14227.9949092307	-313.2415242042505	0.0112801809597325	0.0149111791316809	0.7564915463838903	0.449371	0.449371	chr1	183617178	0.3473949580547594	chr1:183617178:C:T
chr1:183619159	['T', 'TGA']	10699	3866.164328450518	-184.24436742526703	-0.027000858287723	0.0184472241222374	-1.4636813706390923	0.14331	0.14331	chr1	183619159	0.8437235039969838	chr1:183619159:T:TGA
chr1:183619359	['T', 'C']	10699	4631.298616305161	-180.5171318134763	-0.0171506024934226	0.017135104083748	-1.0009044829607576	0.316896	0.316896	chr1	183619359	0.49908324263012	chr1:183619359:T:C
chr1:183620064	['T', 'A']	10699	259.0	41.19273385797041	0.1773312596375493	0.0632277585280249	2.804642514077888	0.00504634	0.00504634	chr1	183620064	2.29702349199732	chr1:183620064:T:A
chr1:183620247	['C', 'T']	10699	4438.414843896056	-165.28674594818736	-0.0140817690889189	0.0173949314766739	-0.8095328865079008	0.418227	0.418227	chr1	183620247	0.3785879333248991	chr1:183620247:C:T
chr1:183620665	['A', 'G']	10699	4439.829952323082	-162.66577414277415	-0.0132286133291317	0.017389865679295	-0.760708194824199	0.446848	0.446848	chr1	183620665	0.3498401815379528	chr1:183620665:A:G
chr1:183620788	['A', 'ATCTT']	10699	10271.800355339445	-232.52954335482613	0.0061357034403602	0.0139349491719402	0.4403104284524603	0.659721	0.659721	chr1	183620788	0.1806396913948189	chr1:183620788:A:ATCTT
chr1:183621318	['A', 'G']	10699	4441.415124322303	-165.05128178626524	-0.013873711607263	0.0173885572386392	-0.7978644471108925	0.424967	0.424967	chr1	183621318	0.3716447929481343	chr1:183621318:A:G
chr1:183622336	['C', 'T']	10699	4441.415124322303	-164.91172093909373	-0.0138393078534722	0.0173887023733493	-0.7958792758844917	0.42612	0.42612	chr1	183622336	0.3704680816507597	chr1:183622336:C:T
chr1:183622349	['TAATG', 'T']	10699	4441.830326259699	-164.34323707886566	-0.0136839756614413	0.0173891973929197	-0.7869239362946643	0.431344	0.431344	chr1	183622349	0.3651762386253229	chr1:183622349:TAATG:T
chr1:183622391	['C', 'A']	10699	4442.0	-164.83698848711217	-0.0138261119216658	0.017387601260984	-0.7951707492102537	0.426532	0.426532	chr1	183622391	0.3700483809042191	chr1:183622391:C:A
chr1:183622402	['T', 'C']	10699	4442.0	-164.83698848711217	-0.0138261119216658	0.017387601260984	-0.7951707492102537	0.426532	0.426532	chr1	183622402	0.3700483809042191	chr1:183622402:T:C
chr1:183622634	['A', 'G']	10699	4440.83013929139	-162.4022893784651	-0.0131739932901989	0.0173892720542693	-0.7575931441572057	0.448711	0.448711	chr1	183622634	0.3480332837525414	chr1:183622634:A:G
chr1:183622662	['C', 'T']	10699	4440.245044876589	-164.59339615285373	-0.013758692572198	0.0173904224974952	-0.7911649400225756	0.428865	0.428865	chr1	183622662	0.3676793954188985	chr1:183622662:C:T
chr1:183623140	['T', 'C']	10699	4441.245325355272	-164.06983145897053	-0.0136251763475163	0.0173898378317901	-0.783513709518801	0.433343	0.433343	chr1	183623140	0.3631682144132105	chr1:183623140:T:C
chr1:183623218	['G', 'T']	10699	4442.415217797719	-165.15564389095292	-0.0138959700113987	0.0173881020237099	-0.7991654288921579	0.424212	0.424212	chr1	183623218	0.3724170504350372	chr1:183623218:G:T
chr1:183623281	['G', 'T']	10699	10262.95924471864	-235.9051337260071	0.0054052198567615	0.0139239929133022	0.3881946716302716	0.69788	0.69788	chr1	183623281	0.156219247603444	chr1:183623281:G:T
chr1:183623435	['C', 'T']	10699	2094.195737521032	35.307773551979295	0.0436960377073309	0.0236410463570041	1.848312339795616	0.0645848	0.0645848	chr1	183623435	1.189869680965713	chr1:183623435:C:T
chr1:183623459	['A', 'G']	10699	4442.660963066854	-165.0258257343946	-0.0138540102182276	0.0173898179162584	-0.7966736791001694	0.425658	0.425658	chr1	183623459	0.3709391998771409	chr1:183623459:A:G
chr1:183623962	['G', 'A']	10699	4442.415217797719	-164.91132622183486	-0.0138546804454955	0.0173880226962671	-0.796794476721607	0.425588	0.425588	chr1	183623962	0.3710106260308068	chr1:183623962:G:A
chr1:183624051	['C', 'CCT']	10699	4463.1090550441495	-163.71107373952546	-0.0134127029042872	0.0174103462250924	-0.7703869142450637	0.441087	0.441087	chr1	183624051	0.3554757418395085	chr1:183624051:C:CCT
chr1:183624193	['C', 'T']	10699	4448.979953161594	-161.66734429234992	-0.0128953709698369	0.0173992563103845	-0.7411449512437243	0.458622	0.458622	chr1	183624193	0.338545116092266	chr1:183624193:C:T
chr1:183624311	['T', 'C']	10699	4442.0	-164.83698848711217	-0.0138261119216658	0.017387601260984	-0.7951707492102537	0.426532	0.426532	chr1	183624311	0.3700483809042191	chr1:183624311:T:C
chr1:183624377	['G', 'A']	10699	3063.5726839300737	-25.20242482014035	0.0198937167022894	0.0200130346781525	0.9940379868529708	0.320227	0.320227	chr1	183624377	0.494542053251636	chr1:183624377:G:A
chr1:183624468	['G', 'A']	10699	4439.074527772584	-166.59403171747408	-0.0143690493373	0.017392132396857	-0.8261810000881051	0.40872	0.40872	chr1	183624468	0.3885741103257929	chr1:183624468:G:A
chr1:183624502	['C', 'T']	10699	4458.921833897031	-169.0382075746079	-0.0149299309238399	0.0174135526483314	-0.8573742087758585	0.391257	0.391257	chr1	183624502	0.4075378793900875	chr1:183624502:C:T
chr1:183624505	['T', 'C']	10699	4541.865273159136	-173.44192823599428	-0.0155650538574865	0.0174233210836481	-0.8933459805257429	0.371692	0.371692	chr1	183624505	0.4298167862092097	chr1:183624505:T:C
chr1:183624922	['G', 'A']	10699	3950.369227893064	-163.3560889209776	-0.0182254715823707	0.0181468407979684	-1.0043330288328272	0.315241	0.315241	chr1	183624922	0.501357303505497	chr1:183624922:G:A
chr1:183624967	['C', 'A']	10699	4440.245044876589	-163.53689707276928	-0.0134979154634738	0.0173901859458424	-0.7761800538251779	0.43766	0.43766	chr1	183624967	0.3588631439811288	chr1:183624967:C:A
chr1:183625144	['T', 'C']	10699	4443.415311273135	-164.8391566925983	-0.0137279326220003	0.0173827319139576	-0.7897454030788664	0.429694	0.429694	chr1	183625144	0.366840710512243	chr1:183625144:T:C
chr1:183625297	['A', 'G']	10699	4440.660215053764	-165.19792673253195	-0.0139218834113455	0.0173904690594606	-0.8005467456768712	0.423412	0.423412	chr1	183625297	0.373236837719697	chr1:183625297:A:G
chr1:183625902	['G', 'A']	10699	10276.763209576357	-230.8099328418653	0.0063990590340033	0.0139281922699493	0.4594321294522651	0.645933	0.645933	chr1	183625902	0.1898125272670364	chr1:183625902:G:A
chr1:183625922	['A', 'G']	10699	4440.245044876589	-166.57068933303557	-0.0143913092616601	0.0173904815520888	-0.8275394340607872	0.40795	0.40795	chr1	183625922	0.3893930625345391	chr1:183625922:A:G
chr1:183626045	['A', 'C']	10699	4441.415124322303	-164.84033490671013	-0.0138244561290996	0.0173883312807994	-0.7950421409537387	0.426607	0.426607	chr1	183626045	0.3699720226877346	chr1:183626045:A:C
chr1:183626087	['A', 'G']	10699	4438.244483919223	-164.95447323491408	-0.0139416274326114	0.0173909653212381	-0.8016592049427895	0.422768	0.422768	chr1	183626087	0.3738978925788189	chr1:183626087:A:G
chr1:183626099	['T', 'C']	10699	4441.660589060308	-164.29306327590515	-0.0137018753102656	0.0173909394118002	-0.7878743629552598	0.430788	0.430788	chr1	183626099	0.3657364028818745	chr1:183626099:T:C
chr1:183626910	['G', 'A']	10699	4442.245605833957	-164.73859886605126	-0.0137794262615117	0.0173894191238118	-0.7924029068137873	0.428143	0.428143	chr1	183626910	0.3684111521588992	chr1:183626910:G:A
chr1:183627001	['A', 'G']	10699	16104.010376741142	-360.5793781038425	0.013490161296743	0.0163471940416077	0.8252279420191124	0.409261	0.409261	chr1	183627001	0.3879996389163881	chr1:183627001:A:G
chr1:183627568	['G', 'A']	10699	3995.373434286783	-166.4827910246436	-0.0188802715424185	0.0180681512645434	-1.044947613399098	0.296071	0.296071	chr1	183627568	0.5286041294454505	chr1:183627568:G:A
chr1:183627786	['C', 'T']	10699	4441.415124322303	-165.46283111691477	-0.0140317291644892	0.0173883743146961	-0.8069603811455792	0.419707	0.419707	chr1	183627786	0.3770537874336811	chr1:183627786:C:T
chr1:183627875	['A', 'T']	10699	4441.830326259699	-164.13494711939987	-0.0136317317440407	0.0173888311752017	-0.7839360568110523	0.433095	0.433095	chr1	183627875	0.363416830089008	chr1:183627875:A:T
chr1:183628402	['C', 'T']	10699	5358.0015892306255	-118.80323443177548	0.0047465612424719	0.0159564979369526	0.2974688594719563	0.766114	0.766114	chr1	183628402	0.115706601271874	chr1:183628402:C:T
chr1:183629215	['A', 'T']	10699	3064.4321114643726	-22.528521041862312	0.0208311607269026	0.0200126989302971	1.040897122344976	0.297947	0.297947	chr1	183629215	0.5258609830870045	chr1:183629215:A:T
chr1:183629300	['A', 'G']	10699	4442.830513228008	-164.78588876605912	-0.0138655507156442	0.017388624672616	-0.7973920293696355	0.425241	0.425241	chr1	183629300	0.3713648692302648	chr1:183629300:A:G
chr1:183629317	['T', 'C']	10699	4442.415217797719	-164.89844891066085	-0.0138233521664021	0.0173878662604108	-0.7949999131219156	0.426631	0.426631	chr1	183629317	0.3699475908936317	chr1:183629317:T:C
chr1:183629490	['G', 'A']	10699	4442.0	-164.83698848711217	-0.0138261119216658	0.017387601260984	-0.7951707492102537	0.426532	0.426532	chr1	183629490	0.3700483809042191	chr1:183629490:G:A
chr1:183629702	['T', 'C']	10699	4441.245325355273	-166.58003059007208	-0.0143794504562734	0.0173895636767132	-0.826901164606522	0.408312	0.408312	chr1	183629702	0.3890078562827328	chr1:183629702:T:C
chr1:183629747	['C', 'T']	10699	4441.245325355273	-165.64764851037043	-0.0140974159163249	0.0173897857859744	-0.8106722009016938	0.417572	0.417572	chr1	183629747	0.3792686303438751	chr1:183629747:C:T
chr1:183629853	['G', 'C']	10699	4440.415030846887	-167.4969406558511	-0.0145816194804852	0.0173935596145889	-0.8383344067337928	0.401862	0.401862	chr1	183629853	0.3959230586762337	chr1:183629853:G:C
chr1:183630503	['C', 'T']	10699	4440.415030846887	-166.39673424647154	-0.0142821519292379	0.0173941392729692	-0.8210898915494249	0.411613	0.411613	chr1	183630503	0.385510917342288	chr1:183630503:C:T
chr1:183631122	['C', 'T']	10699	4441.415124322303	-165.91433955724912	-0.0141265122305795	0.0173883869700148	-0.812410734528731	0.416574	0.416574	chr1	183631122	0.3803078395464587	chr1:183631122:C:T
chr1:183631314	['C', 'T']	10699	4672.310115931189	-168.96366062354204	-0.0114914392853715	0.0170428143742102	-0.6742688756125156	0.500155	0.500155	chr1	183631314	0.3008953852381293	chr1:183631314:C:T
chr1:183631408	['T', 'C']	10699	4672.493779814799	-168.58813264200907	-0.0114068253263494	0.0170466096556487	-0.6691550728721921	0.503411	0.503411	chr1	183631408	0.2980772989443763	chr1:183631408:T:C
chr1:183632196	['C', 'T']	10699	2849.0	-24.54087095163081	0.0176503749691538	0.0206313643253721	0.8555117679468113	0.392287	0.392287	chr1	183632196	0.406396083718061	chr1:183632196:C:T
chr1:183632336	['G', 'T']	10699	4673.310396409873	-166.32363123256718	-0.0107862763272868	0.0170429104478653	-0.6328893389589987	0.526819	0.526819	chr1	183632336	0.2783385703724493	chr1:183632336:G:T
chr1:183632940	['T', 'C']	10699	4673.0	-166.82339792956208	-0.0109102675162037	0.0170413120309572	-0.6402246198170743	0.52204	0.52204	chr1	183632940	0.2822962190020966	chr1:183632940:T:C
chr1:183633173	['G', 'T']	10699	2861.267433165078	-114.54549058934138	-0.0140446947294603	0.0204064703904359	-0.6882471324410311	0.491312	0.491312	chr1	183633173	0.3086426283542113	chr1:183633173:G:T
chr1:183633397	['G', 'A']	10699	4673.0	-166.82339792956208	-0.0109102675162037	0.0170413120309572	-0.6402246198170743	0.52204	0.52204	chr1	183633397	0.2822962190020966	chr1:183633397:G:A
chr1:183633660	['A', 'G']	10699	15879.936979897147	-345.6413381146847	0.0158856264094407	0.0161201913556656	0.9854489974064492	0.324426	0.324426	chr1	183633660	0.4888843480365535	chr1:183633660:A:G
chr1:183633751	['TTC', 'T']	10699	4671.87332897074	-167.47011719170692	-0.0110976315036248	0.0170431503109225	-0.6511490716896797	0.514964	0.514964	chr1	183633751	0.2882231304691509	chr1:183633751:TTC:T
chr1:183633882	['A', 'G']	10699	4672.873515939049	-168.58660120553392	-0.0113722140956743	0.0170424047857416	-0.6672892845021953	0.504602	0.504602	chr1	183633882	0.2970510324802704	chr1:183633882:A:G
chr1:183633925	['C', 'A']	10699	4230.186144353029	-170.300950914318	-0.0158806575261413	0.0176450398840134	-0.9000068931852823	0.368137	0.368137	chr1	183633925	0.4339905311317287	chr1:183633925:C:A
chr1:183633991	['T', 'C']	10699	4672.183467364877	-167.31123432165552	-0.0110352387349034	0.0170447882040858	-0.6474259816416008	0.51737	0.51737	chr1	183633991	0.2861987577072065	chr1:183633991:T:C
chr1:183634240	['G', 'T']	10699	4671.3098354525055	-165.34202860587308	-0.0104761038150467	0.0170439344466158	-0.6146529046951824	0.538797	0.538797	chr1	183634240	0.2685748310765073	chr1:183634240:G:T
chr1:183634264	['A', 'G']	10699	10428.974761637688	-234.3094754109292	0.0066242237543974	0.0139810516447114	0.4738001062247066	0.635652	0.635652	chr1	183634264	0.1967805822177871	chr1:183634264:A:G
chr1:183634336	['C', 'G']	10699	4672.436717143391	-166.79211087231076	-0.0109259761002022	0.0170419795911294	-0.6411212994228291	0.521458	0.521458	chr1	183634336	0.2827806653827827	chr1:183634336:C:G
chr1:183634772	['T', 'C']	10699	4654.180301752415	-169.19386171515322	-0.0118080268053833	0.0170825949282665	-0.6912314466840529	0.489435	0.489435	chr1	183634772	0.310304977028858	chr1:183634772:T:C
chr1:183634960	['A', 'T']	10699	4725.98211920529	-157.9092297420454	-0.0079136956595118	0.0171056831368741	-0.462635464259977	0.643635	0.643635	chr1	183634960	0.1913603475848585	chr1:183634960:A:T
chr1:183635017	['C', 'G']	10699	2283.875305623473	15.263196438628851	0.0329996500175023	0.0227606370208528	1.4498561699863108	0.147128	0.147128	chr1	183635017	0.8323046686163936	chr1:183635017:C:G
chr1:183635502	['T', 'A']	10699	1665.4669970082273	-95.63670352389798	-0.0320432951914689	0.0260779269928734	-1.22875162585683	0.219192	0.219192	chr1	183635502	0.6591753006404851	chr1:183635502:T:A
chr1:183636666	['C', 'G']	10699	3560.0	-128.28859416748278	-0.0095746873520423	0.0186640983245569	-0.5130002631546703	0.607962	0.607962	chr1	183636666	0.2161235649806507	chr1:183636666:C:G
chr1:183637048	['G', 'C']	10699	3560.0	-128.28859416748278	-0.0095746873520423	0.0186640983245569	-0.5130002631546703	0.607962	0.607962	chr1	183637048	0.2161235649806507	chr1:183637048:G:C
chr1:183637267	['G', 'A']	10699	5507.0	-117.65578478079996	0.0061234097819327	0.015812956177224	0.3872400399586569	0.698586	0.698586	chr1	183637267	0.1557801220818111	chr1:183637267:G:A
chr1:183637612	['C', 'A']	10699	4739.772043010753	-0.2359900185847275	0.0307204356824344	0.0167522442462255	1.8338101588601248	0.06671	0.06671	chr1	183637612	1.1758090593474166	chr1:183637612:C:A
chr1:183638079	['T', 'C']	10699	3559.661678046956	-128.7374362024703	-0.0096726475140927	0.0186700826883099	-0.5180827356565052	0.604411	0.604411	chr1	183638079	0.2186676403028519	chr1:183638079:T:C
chr1:183638531	['TA', 'T']	10699	3560.66401720591	-127.6639812511346	-0.0093444561451096	0.0186667561755285	-0.5005934645120549	0.616668	0.616668	chr1	183638531	0.2099485873025677	chr1:183638531:TA:T
chr1:183638607	['C', 'T']	10699	225.0	-18.17295066373271	-0.052135949693323	0.0683623389727184	-0.7626413969558459	0.445694	0.445694	chr1	183638607	0.3509632124124347	chr1:183638607:C:T
chr1:183638905	['T', 'C']	10699	3560.332772480838	-128.05743366167746	-0.0095002573228862	0.0186645250683083	-0.5090007534677273	0.610762	0.610762	chr1	183638905	0.2141279914317496	chr1:183638905:T:C
chr1:183639011	['G', 'A']	10699	3559.3326790054216	-127.70809990327876	-0.0094154308817605	0.018665700847604	-0.5044241820134582	0.613974	0.613974	chr1	183639011	0.2118500195682955	chr1:183639011:G:A
chr1:183639258	['T', 'G']	10699	3558.660929753998	-127.33241575931252	-0.00920399227644	0.018671415019725	-0.492945621245988	0.622061	0.622061	chr1	183639258	0.206167025816516	chr1:183639258:T:G
chr1:183639346	['T', 'A']	10699	3558.3325855300054	-127.505537845543	-0.009392524219659	0.0186728279579324	-0.5030049139219439	0.614971	0.614971	chr1	183639346	0.2111453636342238	chr1:183639346:T:A
chr1:183639523	['A', 'G']	10699	4611.862110872207	-156.47849811574605	-0.0087631606626022	0.0171118548130103	-0.5121105080870284	0.608584	0.608584	chr1	183639523	0.2156794696627881	chr1:183639523:A:G
chr1:183639608	['T', 'G']	10699	3560.332772480838	-128.8038225412121	-0.0097519875475493	0.0186645259415344	-0.5224878241267366	0.601342	0.601342	chr1	183639608	0.2208784623257349	chr1:183639608:T:G
chr1:183639641	['A', 'G']	10699	3557.995324043767	-130.13517328956715	-0.0101539215705186	0.0186702195606629	-0.5438565699523069	0.586552	0.586552	chr1	183639641	0.2316934800327105	chr1:183639641:A:G
chr1:183639724	['AAAT', 'A']	10699	3560.332772480838	-128.4338239621647	-0.0096101241899496	0.0186642839974414	-0.5148938041913124	0.606638	0.606638	chr1	183639724	0.2170703888268407	chr1:183639724:AAAT:A
chr1:183639867	['A', 'G']	10699	3562.3295911684904	-127.88767997762966	-0.0093707724980591	0.018675201889021	-0.5017762353384856	0.615835	0.615835	chr1	183639867	0.210535632297199	chr1:183639867:A:G
chr1:183640109	['T', 'C']	10699	3560.0	-128.28859416748278	-0.0095746873520423	0.0186640983245569	-0.5130002631546703	0.607962	0.607962	chr1	183640109	0.2161235649806507	chr1:183640109:T:C
chr1:183640117	['G', 'A']	10699	3560.0	-128.28859416748278	-0.0095746873520423	0.0186640983245569	-0.5130002631546703	0.607962	0.607962	chr1	183640117	0.2161235649806507	chr1:183640117:G:A
chr1:183640146	['C', 'G']	10699	3560.665607179584	-127.63688175564832	-0.0093688312210279	0.0186648947099239	-0.5019493207238184	0.615714	0.615714	chr1	183640146	0.2106209713823339	chr1:183640146:C:G
chr1:183640175	['T', 'C']	10699	3559.3326790054216	-129.56322727563168	-0.0100074485054796	0.0186655572669599	-0.536145177041881	0.591869	0.591869	chr1	183640175	0.2277744062378242	chr1:183640175:T:C
chr1:183640357	['T', 'C']	10699	3557.662614550215	-130.5291987869901	-0.0103275131402086	0.0186761835406617	-0.552977706485033	0.58029	0.58029	chr1	183640357	0.2363549134648325	chr1:183640357:T:C
chr1:183640519	['A', 'G']	10699	16019.491866118176	-352.78910658008635	0.0150673327345361	0.0162727360863386	0.9259249738085268	0.354506	0.354506	chr1	183640519	0.4503764100018172	chr1:183640519:A:G
chr1:183640850	['T', 'A']	10699	3482.692285956484	-120.25412040510696	-0.0079347126365346	0.018946087939427	-0.4188048034983769	0.675367	0.675367	chr1	183640850	0.1704601638191112	chr1:183640850:T:A
chr1:183641145	['A', 'T']	10699	3552.656439996259	-131.1839515916136	-0.010603198368682	0.0186767800849621	-0.5677208983800852	0.570236	0.570236	chr1	183641145	0.2439453683878036	chr1:183641145:A:T
chr1:183641148	['T', 'A']	10699	3555.994201814271	-128.9365643452903	-0.0097774901165477	0.0186722114931464	-0.5236385695468679	0.600541	0.600541	chr1	183641148	0.2214573371937678	chr1:183641148:T:A
chr1:183641281	['T', 'C']	10699	3560.0	-128.28859416748278	-0.0095746873520423	0.0186640983245569	-0.5130002631546703	0.607962	0.607962	chr1	183641281	0.2161235649806507	chr1:183641281:T:C
chr1:183641443	['C', 'T']	10699	3561.665794147892	-128.44581525658475	-0.009630282129271	0.0186636439796101	-0.5159915255451735	0.605871	0.605871	chr1	183641443	0.2176198345003162	chr1:183641443:C:T
chr1:183641518	['T', 'G']	10699	3564.3331463825016	-127.75100756714504	-0.0093536356110365	0.0186546412900611	-0.5014106390788627	0.616092	0.616092	chr1	183641518	0.2103544305158137	chr1:183641518:T:G
chr1:183641669	['A', 'G']	10699	3560.0	-128.28859416748278	-0.0095746873520423	0.0186640983245569	-0.5130002631546703	0.607962	0.607962	chr1	183641669	0.2161235649806507	chr1:183641669:A:G
chr1:183641868	['A', 'C']	10699	3560.3327724808373	-128.1957131667496	-0.0095515524590989	0.0186643940627086	-0.5117526144705069	0.608835	0.608835	chr1	183641868	0.2155003893026126	chr1:183641868:A:C
chr1:183642261	['A', 'G']	10699	3562.0	-128.8730375828299	-0.0097946794258101	0.018655786971139	-0.5250209729004095	0.59958	0.59958	chr1	183642261	0.2221528622055171	chr1:183642261:A:G
chr1:183642962	['C', 'T']	10699	4747.4437277995885	1.0155236549605355	0.0310931985961271	0.0167390023745287	1.85752997104778	0.0632633	0.0632633	chr1	183642962	1.198848157750514	chr1:183642962:C:T
chr1:183643079	['C', 'T']	10699	4613.431202093849	-160.9795499369242	-0.0100605322379709	0.0171057528913045	-0.5881373536668495	0.556453	0.556453	chr1	183643079	0.2545715118371858	chr1:183643079:C:T
chr1:183643582	['C', 'T']	10699	3951.36932136848	25.72383177362988	0.0370344772448989	0.0179919810586765	2.058387963177587	0.0395771	0.0395771	chr1	183643582	1.40255603176023	chr1:183643582:C:T
chr1:183643693	['C', 'T']	10699	5498.513927836979	-124.15062109249996	0.004344527424336	0.0157848069874687	0.2752347512253464	0.783141	0.783141	chr1	183643693	0.1061600386967603	chr1:183643693:C:T
chr1:183643755	['T', 'C']	10699	4612.017489711934	-162.73312203001535	-0.0105298565677502	0.017109278052839	-0.6154471588591036	0.538273	0.538273	chr1	183643755	0.2689974040317871	chr1:183643755:T:C
chr1:183643841	['A', 'G']	10699	4614.431295569266	-161.15149788365866	-0.0100915779973824	0.0171055203913917	-0.5899603032516283	0.55523	0.55523	chr1	183643841	0.2555270762663391	chr1:183643841:A:G
chr1:183643953	['A', 'C']	10699	3560.3327724808373	-128.0473936362463	-0.0095035001726612	0.0186644691148364	-0.5091760239302439	0.610639	0.610639	chr1	183643953	0.214215461839019	chr1:183643953:A:C
chr1:183644373	['T', 'C']	10699	4613.862484808825	-162.29551910824193	-0.0104524143615891	0.0171059510898822	-0.6110396496907735	0.541186	0.541186	chr1	183644373	0.2666534467406927	chr1:183644373:T:C
chr1:183645111	['T', 'C']	10699	3559.665420211274	-128.2845821358308	-0.0095983038453194	0.0186656295979687	-0.5142234176962313	0.607106	0.607106	chr1	183645111	0.2167354749939345	chr1:183645111:T:C
chr1:183645147	['T', 'C']	10699	4614.0	-160.7027191865234	-0.009987612758398	0.0171050306990981	-0.5838991425443429	0.5593	0.5593	chr1	183645147	0.2523551806717518	chr1:183645147:T:C
chr1:183645225	['AC', 'A']	10699	3559.3326790054216	-128.18981749847916	-0.0095759084319024	0.018665492382882	-0.5130273681226032	0.607943	0.607943	chr1	183645225	0.2161371377435834	chr1:183645225:AC:A
chr1:183645227	['T', 'G']	10699	3559.3326790054216	-128.18981749847916	-0.0095759084319024	0.018665492382882	-0.5130273681226032	0.607943	0.607943	chr1	183645227	0.2161371377435834	chr1:183645227:T:G
chr1:183645298	['T', 'C']	10699	4613.431202093849	-160.77539730228304	-0.0100036516223648	0.0171058920920308	-0.5848073616122746	0.55869	0.55869	chr1	183645298	0.2528291020131772	chr1:183645298:T:C
