## Supplementary material for "Characterization of shared and ancestry-specific signals driving complex traits using multi-ancestry fine-mapping": s1_gwas_temp.txt

locus	alleles	n	sum_x	y_transpose_x	beta	standard_error	t_stat	p_value	p_value_str	chrom	pos	-log10pvalue	rsid
chr1:198523324	['T', 'C']	98663	14162.148324970856	-862.229999073325	-0.0141157511196857	0.0082434579466639	-1.712357994790064	0.0868339	0.0868339	chr1	198523324	1.0613106929259226	chr1:198523324:T:C
chr1:198523965	['T', 'C']	98663	186095.5446943513	-6516.799833071524	-0.001772896094979	0.0093816664175427	-0.1889745399243667	0.850113	0.850113	chr1	198523965	0.0705233425037288	chr1:198523965:T:C
chr1:198527626	['A', 'G']	98663	10179.619053893794	-629.8597569813119	-0.0088190601952037	0.0096403844348675	-0.9148037876276788	0.360297	0.360297	chr1	198527626	0.443339353999746	chr1:198527626:A:G
chr1:198529796	['T', 'C']	98663	12632.072780543189	-466.026064267346	0.0197018763188779	0.0086685815542756	2.272791251431487	0.0230409	0.0230409	chr1	198529796	1.637500560951958	chr1:198529796:T:C
chr1:198529930	['G', 'C']	98663	13186.004703592576	-994.9485834725318	-0.0153818815835492	0.0085179283515409	-1.8058242507717968	0.0709488	0.0709488	chr1	198529930	1.1490549456298411	chr1:198529930:G:C
chr1:198532117	['G', 'A']	98663	16294.81671937721	40.33213286784323	0.0029019185402157	0.0077909030656219	0.3724752465501326	0.70954	0.70954	chr1	198532117	0.1490231163592855	chr1:198532117:G:A
chr1:198532556	['A', 'G']	98663	14990.127056533767	-703.3377483634032	-0.0029369152482274	0.0080314940520486	-0.3656748332495294	0.714609	0.714609	chr1	198532556	0.1459315184642202	chr1:198532556:A:G
chr1:198532721	['G', 'A']	98663	54781.43904466477	-1303.0493036581038	0.0033645754973274	0.004780819965407	0.703765362777254	0.481581	0.481581	chr1	198532721	0.3173306557990913	chr1:198532721:G:A
chr1:198533350	['T', 'G']	98663	16786.966298067702	89.40967274606899	0.0034939464905122	0.0076982815735244	0.4538605735763691	0.64993	0.64993	chr1	198533350	0.1871334160506934	chr1:198533350:T:G
chr1:198534457	['T', 'C']	98663	16732.88313768425	89.50526444966286	0.0035756994214235	0.0077013444237917	0.4642954820170296	0.642437	0.642437	chr1	198534457	0.1921694546018972	chr1:198534457:T:C
chr1:198535137	['G', 'A']	98663	12643.05030056666	-468.33571341549344	0.0196928327132911	0.0086652063902749	2.272632852160623	0.0230505	0.0230505	chr1	198535137	1.6373196496719118	chr1:198535137:G:A
chr1:198537523	['A', 'G']	98663	12639.8967827603	-459.0449686173403	0.0203094610066825	0.0086651260867178	2.3438159818370736	0.0190896	0.0190896	chr1	198537523	1.7192031716384324	chr1:198537523:A:G
chr1:198538728	['A', 'AC']	98663	54936.18115346785	-1298.9714080186584	0.0035493071761656	0.0047765129119516	0.7430749673647102	0.457438	0.457438	chr1	198538728	0.3396677607943729	chr1:198538728:A:AC
chr1:198541044	['C', 'T']	98663	14239.020476639398	-823.9293334066934	-0.0119290060168567	0.0082235919178526	-1.4505834112415084	0.146899	0.146899	chr1	198541044	0.8329811606151901	chr1:198541044:C:T
chr1:198541570	['G', 'T']	98663	55826.40904759006	-1267.544553968944	0.0038712297122346	0.0047530761195056	0.8144682758914544	0.415379	0.415379	chr1	198541570	0.3815554635415484	chr1:198541570:G:T
chr1:198541992	['A', 'C']	98663	42855.030730080194	-845.4711689380546	-0.003439440470204	0.0052148133101712	-0.6595519850145973	0.509543	0.509543	chr1	198541992	0.2928191602841919	chr1:198541992:A:C
chr1:198542149	['A', 'C']	98663	12636.433457686227	-458.955545511483	0.0204112320961023	0.0086689152318491	2.354531282196944	0.018548	0.018548	chr1	198542149	1.7317029127762331	chr1:198542149:A:C
chr1:198542563	['G', 'T']	98663	13187.06926156809	-997.3026027929876	-0.0155561521133286	0.0085166691538439	-1.8265535307670708	0.0677699	0.0677699	chr1	198542563	1.1689631551963364	chr1:198542563:G:T
chr1:198543023	['A', 'G']	98663	13187.871321554196	-998.2237933112068	-0.0156507799782508	0.0085167470687885	-1.8376476196653109	0.0661174	0.0661174	chr1	198543023	1.1796842329568258	chr1:198543023:A:G
chr1:198544176	['T', 'C']	98663	12648.153759604274	-460.3874216707104	0.0202681765476917	0.0086647136223475	2.3391628888250087	0.019329	0.019329	chr1	198544176	1.7137906139339911	chr1:198544176:T:C
chr1:198544625	['G', 'C']	98663	11176.453116289442	-142.31517865160993	-0.0026456353534312	0.0093976664474855	-0.2815204570427262	0.778312	0.778312	chr1	198544625	0.1088462735553315	chr1:198544625:G:C
chr1:198544696	['C', 'T']	98663	14126.002219834578	-827.5279181950643	-0.012070905505317	0.0082543498323126	-1.4623690236708935	0.143643	0.143643	chr1	198544696	0.8427155331627831	chr1:198544696:C:T
chr1:198544816	['A', 'G']	98663	55410.35547084887	-1307.4455088551754	0.0028337656557577	0.0047606845156918	0.5952433198245531	0.551682	0.551682	chr1	198544816	0.2583111857508015	chr1:198544816:A:G
chr1:198544888	['A', 'G']	98663	10559.856236379304	-203.1644381110541	-0.0011369378044948	0.0096394518618219	-0.1179463127979063	0.90611	0.90611	chr1	198544888	0.0428190766133039	chr1:198544888:A:G
chr1:198547406	['T', 'C']	98663	16919.088631984596	41.08919236288735	0.0026760424848989	0.007652206628214	0.3497086023569008	0.726558	0.726558	chr1	198547406	0.1387297109261509	chr1:198547406:T:C
chr1:198548063	['CTG', 'C']	98663	14414.37507885638	-878.2344607687738	-0.0122319875905259	0.0083376036516005	-1.4670867195969235	0.142356	0.142356	chr1	198548063	0.8466242235505568	chr1:198548063:CTG:C
chr1:198548178	['T', 'C']	98663	11220.933408349048	-134.12140763290066	-0.0018645172329803	0.0093794674550718	-0.1987871104528615	0.84243	0.84243	chr1	198548178	0.0744661757702578	chr1:198548178:T:C
chr1:198548331	['T', 'C']	98663	10614.474412003245	-199.2680538812671	-0.0007811650667082	0.0096146683967036	-0.0812472187783501	0.935246	0.935246	chr1	198548331	0.0290741405813932	chr1:198548331:T:C
chr1:198548553	['AAG', 'A']	98663	12635.886049625662	-462.39283919251335	0.0200858671669009	0.008671618886808	2.316276514118617	0.0205452	0.0205452	chr1	198548553	1.6872896266837545	chr1:198548553:AAG:A
chr1:198548929	['A', 'G']	98663	12641.15312100878	-457.6027389210215	0.0203983637979303	0.0086664221959781	2.353723755507406	0.0185884	0.0185884	chr1	198548929	1.730757990597965	chr1:198548929:A:G
chr1:198549828	['A', 'C']	98663	10094.409248015894	-263.54387021969814	-0.0008345915663438	0.0098477740081425	-0.0847492606607142	0.932461	0.932461	chr1	198549828	0.0303693234216799	chr1:198549828:A:C
chr1:198549953	['G', 'A']	98663	14142.146703157468	-827.22989968108	-0.0121618606835358	0.0082519800239069	-1.473811212375883	0.140536	0.140536	chr1	198549953	0.8522124117113485	chr1:198549953:G:A
chr1:198550149	['A', 'G']	98663	12634.073267166135	-460.52774314040914	0.020243858578552	0.008669539618261	2.3350557780382672	0.0195425	0.0195425	chr1	198550149	1.7090198793708444	chr1:198550149:A:G
chr1:198552005	['A', 'G']	98663	45955.315612866616	-2313.1800258025337	0.0018781441054423	0.0050833351776347	0.3694708375134505	0.711778	0.711778	chr1	198552005	0.147655439521633	chr1:198552005:A:G
chr1:198552412	['AAAAT', 'A']	98663	4258.172635035831	-213.89566317754543	0.0101049795542524	0.0146483869952093	0.6898356493146454	0.490299	0.490299	chr1	198552412	0.3095389925276842	chr1:198552412:AAAAT:A
chr1:198552950	['A', 'G']	98663	17515.420221985707	108.33743189373354	0.0034933382741123	0.0075409803216153	0.4632472337978447	0.643188	0.643188	chr1	198552950	0.1916620668441799	chr1:198552950:A:G
chr1:198553301	['A', 'G']	98663	10092.613762834872	-262.1318185225878	-0.0007333648685059	0.0098487335048408	-0.0744628604424554	0.940642	0.940642	chr1	198553301	0.0265756337538619	chr1:198553301:A:G
chr1:198555417	['T', 'C']	98663	56066.6161793333	-1282.9314417264957	0.0034257036463455	0.0047468074735734	0.7216858205050886	0.470489	0.470489	chr1	198555417	0.3274505258927206	chr1:198555417:T:C
chr1:198558439	['T', 'C']	98663	13265.647073138593	-993.758923891972	-0.0162506306577495	0.0084925526965	-1.913515433874997	0.055685	0.055685	chr1	198558439	1.254261776003143	chr1:198558439:T:C
chr1:198558539	['A', 'G']	98663	43448.036808944606	-824.0663629094836	-0.0031051215328474	0.0051954160061214	-0.5976656208451512	0.550064	0.550064	chr1	198558539	0.2595867773606424	chr1:198558539:A:G
chr1:198560491	['A', 'G']	98663	14214.296622539376	-820.894237125648	-0.0125076123110609	0.0082314673271394	-1.519487572989927	0.128643	0.128643	chr1	198560491	0.8906138405774823	chr1:198560491:A:G
chr1:198561360	['GA', 'G']	98663	12627.023850793166	-463.4615658034973	0.0199585413440356	0.0086715648064349	2.3016078169911167	0.0213594	0.0213594	chr1	198561360	1.670410951098022	chr1:198561360:GA:G
chr1:198561592	['T', 'C']	98663	13262.672119848365	-991.9480346384076	-0.0160674569434346	0.0084918701423773	-1.8920987572869936	0.0584807	0.0584807	chr1	198561592	1.2329874376179475	chr1:198561592:T:C
chr1:198562148	['A', 'T']	98663	14114.71671853301	-802.8314746488318	-0.0125689659789446	0.0082561631858252	-1.5223737341485668	0.127919	0.127919	chr1	198562148	0.8930649443226366	chr1:198562148:A:T
chr1:198562173	['G', 'A']	98663	13846.087418010758	-852.71485547468	-0.0133768045665961	0.008326095627414	-1.606611930152752	0.108143	0.108143	chr1	198562173	0.9660015868098312	chr1:198562173:G:A
chr1:198562263	['A', 'G']	98663	17594.713325697605	154.7040550323261	0.0042396917469893	0.0075342426872228	0.5627230131807851	0.573625	0.573625	chr1	198562263	0.2413719292972842	chr1:198562263:A:G
chr1:198562605	['C', 'A']	98663	14119.86045615813	-798.2677523730658	-0.0122303072121749	0.0082551370810787	-1.4815389607772225	0.138466	0.138466	chr1	198562605	0.8586568534956779	chr1:198562605:C:A
chr1:198562739	['T', 'G']	98663	55836.126024257625	-1264.8789475097608	0.0032658887395045	0.0047530209783374	0.6871185198612151	0.49201	0.49201	chr1	198562739	0.3080260701987291	chr1:198562739:T:G
chr1:198563197	['T', 'G']	98663	55816.40610742744	-1257.3827646319526	0.0033722058475326	0.0047528802303233	0.7095078529473546	0.478011	0.478011	chr1	198563197	0.3205621092783967	chr1:198563197:T:G
chr1:198563252	['C', 'T']	98663	12603.043812787011	-463.7943689713683	0.0200615352439533	0.0086803367418019	2.311147117984814	0.0208268	0.0208268	chr1	198563252	1.6813774534849146	chr1:198563252:C:T
chr1:198563337	['A', 'G']	98663	17484.480998286854	165.77965492519388	0.0044384909953971	0.0075611363523999	0.5870137487982626	0.557196	0.557196	chr1	198563337	0.2539920099511664	chr1:198563337:A:G
chr1:198563342	['G', 'A']	98663	16635.203519727504	70.63431162025202	0.003731954321297	0.0077196607412403	0.4834350169509432	0.628788	0.628788	chr1	198563342	0.2014957551103658	chr1:198563342:G:A
chr1:198563576	['C', 'T']	98663	12518.298863509632	-471.7256887136204	0.0190254474517323	0.0087072220157363	2.185019219373084	0.0288898	0.0288898	chr1	198563576	1.5392554647046792	chr1:198563576:C:T
chr1:198563667	['C', 'G']	98663	12610.405942099504	-474.030331689775	0.0191887951017058	0.0086773995520479	2.211353180939688	0.0270137	0.0270137	chr1	198563667	1.5684159274922174	chr1:198563667:C:G
chr1:198563873	['A', 'G']	98663	14211.304621529292	-817.8922036278597	-0.0122798272575962	0.0082330750665654	-1.491523781614062	0.135827	0.135827	chr1	198563873	0.8670138914290182	chr1:198563873:A:G
chr1:198564861	['G', 'A']	98663	12600.66028383173	-477.0124928336199	0.0188714797236358	0.0086818451048853	2.173671552031798	0.0297322	0.0297322	chr1	198564861	1.5267729544845785	chr1:198564861:G:A
chr1:198565754	['G', 'A']	98663	11349.805252594875	-192.5600008576787	-0.0043686477772203	0.0093230065599758	-0.468587869065245	0.639365	0.639365	chr1	198565754	0.1942511414814487	chr1:198565754:G:A
chr1:198565830	['A', 'G']	98663	31400.182569207234	-657.6000394098339	-0.0033262232731004	0.0058289210330998	-0.5706413338270131	0.568244	0.568244	chr1	198565830	0.2454651412266577	chr1:198565830:A:G
chr1:198567013	['A', 'G']	98663	41838.0886052853	-920.6372741417616	-0.0034156413946443	0.0052456247368014	-0.6511410110375335	0.514957	0.514957	chr1	198567013	0.2882290339537353	chr1:198567013:A:G
chr1:198567262	['T', 'C']	98663	23966.344045579423	-1116.7997575066872	-0.0088059899373078	0.0065468336852106	-1.345076163642367	0.178604	0.178604	chr1	198567262	0.7481088189162595	chr1:198567262:T:C
chr1:198568095	['G', 'A']	98663	13413.4954790577	-921.2357957811944	-0.0142617083340763	0.0084416650697996	-1.6894425704116258	0.0911378	0.0911378	chr1	198568095	1.0403014591789814	chr1:198568095:G:A
chr1:198568124	['T', 'C']	98663	16998.722907564894	86.42922679207163	0.0040474894845603	0.007646820527524	0.5293035804870402	0.596596	0.596596	chr1	198568124	0.2243196627804449	chr1:198568124:T:C
chr1:198568182	['T', 'C']	98663	41841.90587173819	-922.0791793034392	-0.0035835146448297	0.0052454855225303	-0.6831616691034417	0.494506	0.494506	chr1	198568182	0.3058284346005064	chr1:198568182:T:C
chr1:198568287	['T', 'C']	98663	13025.792138418965	-570.379138774437	0.0173466407599502	0.0085545964618562	2.027756754780493	0.0425878	0.0425878	chr1	198568287	1.3707147941253124	chr1:198568287:T:C
chr1:198568436	['T', 'C']	98663	41741.49978707008	-907.2450460218628	-0.0033152205776111	0.0052518359392621	-0.6312498364289966	0.527879	0.527879	chr1	198568436	0.2774656146906999	chr1:198568436:T:C
chr1:198568494	['A', 'G']	98663	41735.99840830518	-911.6153845664514	-0.0035100007487181	0.0052516562260492	-0.66836072233895	0.503905	0.503905	chr1	198568494	0.2976513323335818	chr1:198568494:A:G
chr1:198568598	['G', 'A']	98663	4310.17951863417	-214.05442632820376	0.0098377830951214	0.0145645887204983	0.675459038625353	0.499386	0.499386	chr1	198568598	0.3015636370106466	chr1:198568598:G:A
chr1:198568605	['C', 'T']	98663	41734.15192773652	-909.2019053956274	-0.0034144158784856	0.0052515568119243	-0.6501721300496603	0.515583	0.515583	chr1	198568605	0.2877014108064326	chr1:198568605:C:T
chr1:198568879	['C', 'T']	98663	41729.72789943229	-909.1157083360622	-0.0034048917135775	0.00525181938812	-0.6483261250909846	0.516776	0.516776	chr1	198568879	0.2866976639556868	chr1:198568879:C:T
chr1:198569131	['G', 'C']	98663	23247.89073176667	-1243.9453114253524	-0.0104427631673596	0.0066316832009843	-1.574677627213793	0.115334	0.115334	chr1	198569131	0.9380426455614136	chr1:198569131:G:C
chr1:198569295	['G', 'A']	98663	43395.701653982775	-818.1239344394469	-0.0034408818380696	0.005197989970699	-0.6619639240294372	0.507996	0.507996	chr1	198569295	0.2941397073711337	chr1:198569295:G:A
chr1:198570898	['T', 'C']	98663	42346.29642357521	-921.0387708104562	-0.0036238206935085	0.0052243822960334	-0.6936362019793135	0.487912	0.487912	chr1	198570898	0.3116585004577388	chr1:198570898:T:C
chr1:198572252	['T', 'C']	98663	9818.691796930443	-225.3054672806608	0.012043006200474	0.0097568395821828	1.2343142570946877	0.217089	0.217089	chr1	198572252	0.6633621818902661	chr1:198572252:T:C
chr1:198572522	['T', 'C']	98663	112336.32606778247	-4528.542118256817	-0.0003200697114435	0.0043102655281409	-0.0742575392058534	0.940806	0.940806	chr1	198572522	0.0264999215415525	chr1:198572522:T:C
chr1:198572902	['C', 'T']	98663	181436.03368235403	-6723.3541042955485	-0.0097993126494727	0.0078589182992663	-1.2469034892992268	0.212436	0.212436	chr1	198572902	0.6727718845937135	chr1:198572902:C:T
chr1:198574308	['T', 'G']	98663	5175.049035410522	-107.27859114449416	0.0129136503356412	0.0134202713438938	0.9622495704244396	0.335927	0.335927	chr1	198574308	0.4737550885079504	chr1:198574308:T:G
chr1:198575183	['A', 'C']	98663	15908.289909279814	3.165111712477702	0.0187081964626515	0.0077996259457343	2.3986017525472616	0.0164596	0.0164596	chr1	198575183	1.7835807231883651	chr1:198575183:A:C
chr1:198575531	['A', 'G']	98663	181677.572556612	-6730.599694273802	-0.0103371419437751	0.0079105032594464	-1.3067616060243554	0.191297	0.191297	chr1	198575531	0.7182918407079987	chr1:198575531:A:G
chr1:198576457	['C', 'T']	98663	63074.98243070621	-1531.1965782848335	0.0061747203951001	0.0045893279726906	1.3454519772488729	0.178482	0.178482	chr1	198576457	0.748405576161594	chr1:198576457:C:T
chr1:198578103	['C', 'G']	98663	15875.057134747169	-18.48062433747349	0.0178685702536711	0.0078070466520448	2.2887746224740355	0.0220946	0.0220946	chr1	198578103	1.6557138564852698	chr1:198578103:C:G
chr1:198578688	['T', 'C']	98663	66447.61270304797	-1407.616605780693	0.00738809278835	0.0045337909385039	1.6295618586215626	0.103197	0.103197	chr1	198578688	0.9863329277319018	chr1:198578688:T:C
chr1:198579560	['A', 'G']	98663	3609.756162855546	-106.74374456279314	0.0065228444152089	0.0160091723234284	0.4074442003265316	0.683683	0.683683	chr1	198579560	0.1651452188391487	chr1:198579560:A:G
chr1:198579795	['G', 'A']	98663	15719.46479974013	11.502927668047628	0.0191807887491123	0.0078453414114713	2.4448634856179057	0.0144924	0.0144924	chr1	198579795	1.8388596876518968	chr1:198579795:G:A
chr1:198579845	['C', 'T']	98663	5168.357277576106	-116.29223955429984	0.0115776344961319	0.0134302461408336	0.8620567616352938	0.388658	0.388658	chr1	198579845	0.4104323885011479	chr1:198579845:C:T
chr1:198580816	['C', 'T']	98663	4886.584897243261	-100.72107939720048	0.0136867504357084	0.0137841561687669	0.9929335004721448	0.320745	0.320745	chr1	198580816	0.4938401049899307	chr1:198580816:C:T
chr1:198581440	['C', 'T']	98663	63040.61267070169	-1497.3088974950365	0.0068009798227806	0.0045908333773511	1.4814259773254432	0.138496	0.138496	chr1	198581440	0.858562769581581	chr1:198581440:C:T
chr1:198581962	['C', 'T']	98663	3728.264515082711	-77.62753473302193	0.0224833565560666	0.0155793318171431	1.4431528142514063	0.148981	0.148981	chr1	198581962	0.8268691149522179	chr1:198581962:C:T
chr1:198582120	['C', 'T']	98663	41188.00953867676	-1582.6712883352611	-0.0013877011407944	0.0052332894040241	-0.2651680489382834	0.790881	0.790881	chr1	198582120	0.1018888577554821	chr1:198582120:C:T
chr1:198582222	['A', 'G']	98663	181570.20153459423	-6703.959376606935	-0.0089568949031917	0.0078838915493467	-1.1361007247663055	0.255917	0.255917	chr1	198582222	0.5919008639331798	chr1:198582222:A:G
chr1:198582303	['T', 'C']	98663	181667.365166888	-6717.757887578855	-0.0097994139529766	0.0079064567045067	-1.2394191632505769	0.215193	0.215193	chr1	198582303	0.667171859914653	chr1:198582303:T:C
chr1:198582874	['A', 'G']	98663	15225.314745357224	61.2333499326227	0.0078971861384081	0.0080088739877988	0.986054487864241	0.324109	0.324109	chr1	198582874	0.4893089091218534	chr1:198582874:A:G
chr1:198582956	['A', 'G']	98663	13735.835318325106	-896.3262469675332	-0.0038543929722367	0.0083675052768002	-0.4606382481674065	0.645059	0.645059	chr1	198582956	0.1904005610196438	chr1:198582956:A:G
chr1:198583115	['G', 'A']	98663	115275.18884946778	-5415.451987928383	-0.0106195769866821	0.0043770364043537	-2.426202573074117	0.0152595	0.0152595	chr1	198583115	1.81645969644657	chr1:198583115:G:A
chr1:198583200	['T', 'C']	98663	43149.81079957832	-1623.4555079676013	-0.0012903236524944	0.0051427948828248	-0.2508993031792171	0.801892	0.801892	chr1	198583200	0.0958841192001763	chr1:198583200:T:C
chr1:198584159	['A', 'C']	98663	181681.2071600884	-6715.9344171666025	-0.0095798320376946	0.0079099583676485	-1.2111102982382198	0.225856	0.225856	chr1	198584159	0.6461683676561436	chr1:198584159:A:C
chr1:198584664	['A', 'C']	98663	41521.78760111095	-1573.0157157992735	-0.0013096321493814	0.0052160597210489	-0.2510769085132491	0.801755	0.801755	chr1	198584664	0.095958322992115	chr1:198584664:A:C
chr1:198585130	['T', 'A']	98663	181647.52327184269	-6714.3200179086425	-0.0094411083189714	0.0079034445484824	-1.194556153466556	0.232263	0.232263	chr1	198585130	0.6340199687433179	chr1:198585130:T:A
chr1:198585265	['C', 'T']	98663	5046.971919224685	-87.07141983310942	0.0114600180197726	0.0135832335162501	0.8436885080465231	0.398846	0.398846	chr1	198585265	0.399194759101378	chr1:198585265:C:T
chr1:198587363	['C', 'T']	98663	181630.72736303275	-6719.895761642822	-0.0093717252353892	0.0079005373297734	-1.1862136515793102	0.235541	0.235541	chr1	198587363	0.6279334854610299	chr1:198587363:C:T
chr1:198588111	['T', 'C']	98663	42870.45758018384	-1626.7318739536076	-0.0009375129287965	0.0051576083498899	-0.1817728034383507	0.855761	0.855761	chr1	198588111	0.0676475097085225	chr1:198588111:T:C
chr1:198591625	['C', 'T']	98663	5054.102451830004	-87.20941098608594	0.0116024720790653	0.0135733571694295	0.8547975223990145	0.392665	0.392665	chr1	198591625	0.405977807627678	chr1:198591625:C:T
chr1:198591970	['A', 'C']	98663	117343.59741089171	-5161.38977567287	-0.0090492786729437	0.0043766147307305	-2.0676434252720264	0.0386762	0.0386762	chr1	198591970	1.4125562026371707	chr1:198591970:A:C
chr1:198592768	['A', 'T']	98663	5072.946542253453	-90.51610085221633	0.0108903215591784	0.0135606150182546	0.8030846347690311	0.421928	0.421928	chr1	198592768	0.3747616529968934	chr1:198592768:A:T
chr1:198592955	['G', 'C']	98663	15162.681937119669	65.74017636020969	0.0087155335139504	0.0080223738819479	1.086403306826957	0.277303	0.277303	chr1	198592955	0.5570454319857947	chr1:198592955:G:C
chr1:198592996	['T', 'C']	98663	41480.37271012116	-1593.140363679963	-0.0012382911219933	0.0052211705667053	-0.2371673375104394	0.812527	0.812527	chr1	198592996	0.0901621986491686	chr1:198592996:T:C
chr1:198593968	['C', 'T']	98663	5194.579491650865	-109.74149642227388	0.0124321324616556	0.0133937734117566	0.9282023877410924	0.353305	0.353305	chr1	198593968	0.4518502163521796	chr1:198593968:C:T
chr1:198595367	['T', 'C']	98663	59082.773185320366	-1541.1048251315956	0.0058500705141399	0.004645652366311	1.2592570543080124	0.20794	0.20794	chr1	198595367	0.682061960363944	chr1:198595367:T:C
chr1:198595515	['T', 'G']	98663	42970.63882455696	-1514.959463490313	0.0002696783153353	0.0051604752364734	0.0522584264002179	0.958323	0.958323	chr1	198595515	0.0184880885467169	chr1:198595515:T:G
chr1:198597424	['G', 'T']	98663	15575.73654867616	25.15288920303662	0.0198004424873562	0.0078799151878701	2.512773553430606	0.0119802	0.0119802	chr1	198597424	1.9215359316819869	chr1:198597424:G:T
chr1:198598402	['A', 'G']	98663	42926.52623469305	-1647.3538128943635	-0.0015465885539077	0.0051492921256067	-0.3003497405433122	0.763911	0.763911	chr1	198598402	0.1169572362677703	chr1:198598402:A:G
chr1:198598700	['A', 'G']	98663	181679.2070587281	-6720.005678030483	-0.0097875793484013	0.007909069248596	-1.2375134217137902	0.215899	0.215899	chr1	198598700	0.665749369224304	chr1:198598700:A:G
chr1:198599254	['C', 'T']	98663	181660.8885825495	-6716.722393704605	-0.0093036914957233	0.0079044084313411	-1.1770256530310264	0.239188	0.239188	chr1	198599254	0.6212606125787409	chr1:198599254:C:T
chr1:198601013	['C', 'T']	98663	15573.42060129341	31.31465468636484	0.0201092522138749	0.0078804635169138	2.551785459156619	0.0107187	0.0107187	chr1	198601013	1.969857884145333	chr1:198601013:C:T
chr1:198601229	['C', 'G']	98663	43414.160346278215	-1514.3229076938248	-0.0003344009222638	0.0051314787041032	-0.0651665809304514	0.948042	0.948042	chr1	198601229	0.0231724221933756	chr1:198601229:C:G
chr1:198601381	['A', 'G']	98663	43428.16233312045	-1522.2236085182062	-0.0005207689850439	0.0051310580891564	-0.1014934884764732	0.919159	0.919159	chr1	198601381	0.0366093560243849	chr1:198601381:A:G
chr1:198601968	['G', 'A']	98663	41827.23940478242	-1507.0093847708329	-0.0007707355487536	0.0052002154008228	-0.1482122353300342	0.882176	0.882176	chr1	198601968	0.0544447615761407	chr1:198601968:G:A
chr1:198602427	['A', 'G']	98663	5390.546359461951	-92.49572861010805	0.0092031805595364	0.0131633241858933	0.6991532252467869	0.484458	0.484458	chr1	198602427	0.3147438680639688	chr1:198602427:A:G
chr1:198602600	['G', 'A']	98663	181703.2082750512	-6718.118567322231	-0.0092089268554395	0.0079148710356118	-1.1634967662777165	0.244631	0.244631	chr1	198602600	0.6114885093771282	chr1:198602600:G:A
chr1:198603135	['A', 'G']	98663	181727.57711800843	-6707.991852257027	-0.0088234479462038	0.0079202337662272	-1.1140388284785163	0.265265	0.265265	chr1	198603135	0.5763200485838735	chr1:198603135:A:G
chr1:198605733	['G', 'A']	98663	16456.66796752253	-686.6211288909496	0.0011092398072997	0.0076858752546976	0.144321859325234	0.885247	0.885247	chr1	198605733	0.0529355363412756	chr1:198605733:G:A
chr1:198605772	['T', 'C']	98663	42980.09875416884	-1653.920532834446	-0.0016564637579393	0.0051524707054048	-0.3214892141359873	0.74784	0.74784	chr1	198605772	0.1261913092878671	chr1:198605772:T:C
chr1:198607230	['A', 'C']	98663	5067.410886422382	-91.11159521124958	0.0109618548098851	0.0135477143691289	0.8091294598640014	0.418443	0.418443	chr1	198607230	0.3783636929190637	chr1:198607230:A:C
chr1:198609440	['T', 'C']	98663	15735.18968401204	8.37764372561075	0.0189857545576506	0.0078436345425122	2.420530234389245	0.0154997	0.0154997	chr1	198609440	1.8096767076107048	chr1:198609440:T:C
chr1:198611125	['G', 'A']	98663	181678.1452176999	-6724.155575697538	-0.0095171126707114	0.0079101341873896	-1.203154389704752	0.228919	0.228919	chr1	198611125	0.6403181599130041	chr1:198611125:G:A
chr1:198612040	['T', 'A']	98663	5133.307471234926	-90.5714928440354	0.0106721868032748	0.013553531812595	0.787410023515596	0.431044	0.431044	chr1	198612040	0.3654783957746027	chr1:198612040:T:A
chr1:198613506	['T', 'C']	98663	15741.892232330278	12.536517100607304	0.0192385321737799	0.0078439210326387	2.452667752993417	0.0141818	0.0141818	chr1	198613506	1.8482686435919176	chr1:198613506:T:C
chr1:198614168	['A', 'T']	98663	16226.045260019451	-25.75815992125936	0.0177090265211845	0.0077360848857184	2.2891458383396466	0.022073	0.022073	chr1	198614168	1.6561386367113615	chr1:198614168:A:T
chr1:198615776	['G', 'C']	98663	5073.771379044685	-97.84603908392762	0.0091170902150059	0.0135426558563558	0.6732128698911833	0.500813	0.500813	chr1	198615776	0.3003244063252077	chr1:198615776:G:C
chr1:198617942	['G', 'A']	98663	15731.07275215408	-8.190980192666073	0.0181097942355948	0.007844257340583	2.3086690618756216	0.020964	0.020964	chr1	198617942	1.678525848969444	chr1:198617942:G:A
chr1:198617961	['T', 'C']	98663	15737.263672310648	3.2868140093359903	0.0186501309903674	0.0078442970646497	2.377540120760344	0.0174304	0.0174304	chr1	198617961	1.758692646406962	chr1:198617961:T:C
chr1:198617979	['G', 'A']	98663	5227.112568682712	-73.02733819208802	0.0077955799211741	0.0133530208925556	0.5838064647618608	0.559352	0.559352	chr1	198617979	0.2523148047316467	chr1:198617979:G:A
chr1:198618102	['T', 'C']	98663	15743.191306022738	4.842810135130191	0.0187438502163168	0.0078425593324296	2.390017011259268	0.0168495	0.0168495	chr1	198618102	1.7734129820604636	chr1:198618102:T:C
chr1:198618114	['T', 'A']	98663	15738.742727650637	-0.4263016108833565	0.0185558429570043	0.007843769079128	2.365679403589356	0.0179989	0.0179989	chr1	198618114	1.7447540359260163	chr1:198618114:T:A
chr1:198618389	['T', 'G']	98663	15739.595288536591	0.7134511808932131	0.0186994315540998	0.0078426017196078	2.3843403276935584	0.0171116	0.0171116	chr1	198618389	1.7667093803663527	chr1:198618389:T:G
chr1:198618439	['T', 'C']	98663	26502.492012164228	-1282.5629551027437	-0.0020642861203278	0.0062480687059007	-0.330387871435911	0.741108	0.741108	chr1	198618439	0.1301184986518639	chr1:198618439:T:C
chr1:198618952	['T', 'C']	98663	15735.901182244035	-8.508109790487316	0.0180355899198849	0.0078443056874476	2.2991951918377302	0.0214959	0.0214959	chr1	198618952	1.667644366929801	chr1:198618952:T:C
chr1:198619615	['CT', 'C']	98663	4836.04901583183	-114.65961500029076	0.013124461850539	0.0138466922137313	0.947840946267578	0.343213	0.343213	chr1	198619615	0.4644362705863308	chr1:198619615:CT:C
chr1:198620359	['G', 'A']	98663	181678.88985971457	-6741.321944043278	-0.0108268788217075	0.0079070955775999	-1.3692611548011504	0.170921	0.170921	chr1	198620359	0.7672045749397262	chr1:198620359:G:A
chr1:198620446	['C', 'T']	98663	42549.17509199097	-1635.292132544893	-0.0014998604552779	0.0051663150785458	-0.290315327748095	0.771576	0.771576	chr1	198620446	0.1126212896202599	chr1:198620446:C:T
chr1:198621236	['C', 'T']	98663	15728.115887528378	-2.267705402948206	0.0184286481280301	0.0078437207316487	2.3494778509479737	0.0188017	0.0188017	chr1	198621236	1.725802881202244	chr1:198621236:C:T
chr1:198621291	['C', 'T']	98663	15729.797147722433	1.7585021464749455	0.0187020854670436	0.0078432707931614	2.3844752986662185	0.0171054	0.0171054	chr1	198621291	1.7668667656319967	chr1:198621291:C:T
chr1:198622398	['G', 'C']	98663	15750.5964035559	8.154064219779055	0.018964355546875	0.0078390184434837	2.419225784911782	0.0155554	0.0155554	chr1	198622398	1.8081188167276208	chr1:198622398:G:C
chr1:198623075	['G', 'A']	98663	15731.11610038923	-4.187073448160343	0.0183772199370223	0.0078431349210728	2.3430962391895966	0.0191264	0.0191264	chr1	198623075	1.7183667658464123	chr1:198623075:G:A
chr1:198623799	['A', 'T']	98663	15745.276691500683	1.789612928038437	0.018474880061897	0.0078405724611346	2.356317750199512	0.0184591	0.0184591	chr1	198623799	1.7337894774467346	chr1:198623799:A:T
chr1:198625114	['A', 'G']	98663	15764.396703430382	3.9422004277176224	0.0187713249908957	0.0078367278396463	2.3953013776911845	0.0166086	0.0166086	chr1	198625114	1.7796669742854954	chr1:198625114:A:G
chr1:198625465	['C', 'T']	98663	181675.5723741561	-6720.6026480874325	-0.0093222656261417	0.0079088387494174	-1.178714843165628	0.238515	0.238515	chr1	198625465	0.6224843033644071	chr1:198625465:C:T
chr1:198625652	['C', 'T']	98663	15757.91657459123	1.2693071136767589	0.018460717836105	0.0078385464668561	2.3551200358590383	0.0185187	0.0185187	chr1	198625652	1.732389503757901	chr1:198625652:C:T
chr1:198625912	['T', 'C']	98663	9097.368825956071	-388.8131221058271	0.0039795121024355	0.0101395827710631	0.3924729638573022	0.69471	0.69471	chr1	198625912	0.1581964496306661	chr1:198625912:T:C
chr1:198625969	['A', 'G']	98663	15809.92289991992	-3.8340448468119055	0.0179410904099758	0.007828850087507	2.2916635533238154	0.0219272	0.0219272	chr1	198625969	1.6590168221385428	chr1:198625969:A:G
chr1:198627104	['G', 'T']	98663	72587.92146188157	-1859.6454915386537	-0.0012704668186114	0.0044357465005366	-0.2864155601447719	0.77456	0.77456	chr1	198627104	0.1109449347031855	chr1:198627104:G:T
chr1:198627309	['T', 'G']	98663	73829.21082725059	-1733.8717997971764	-0.0003435344196398	0.0044179403685136	-0.0777589534906787	0.93802	0.93802	chr1	198627309	0.0277879017093798	chr1:198627309:T:G
chr1:198629533	['G', 'A']	98663	19641.59262074908	-1351.3808478516837	-0.0078923086564407	0.0071095092441394	-1.11010597010569	0.266956	0.266956	chr1	198629533	0.5735603136612584	chr1:198629533:G:A
chr1:198629699	['T', 'C']	98663	16446.833485373714	-1241.1890951237697	-0.0210366974483065	0.0076768147518137	-2.7402898374402525	0.00613961	0.00613961	chr1	198629699	2.2118592152150764	chr1:198629699:T:C
chr1:198630519	['G', 'A']	98663	9936.8057168922	376.37648969777496	0.0195232820583842	0.0097943118509349	1.9933286131297243	0.0462282	0.0462282	chr1	198630519	1.3350930164751011	chr1:198630519:G:A
chr1:198630718	['T', 'TG']	98663	4764.158892527295	-115.6420931740178	-0.001303772900251	0.0138225525799303	-0.0943221516222742	0.924853	0.924853	chr1	198630718	0.0339272903552069	chr1:198630718:T:TG
chr1:198630851	['T', 'C']	98663	13828.9434318039	186.91209365145536	0.003954363096119	0.0084012646607628	0.4706866472838873	0.637866	0.637866	chr1	198630851	0.1952705463146784	chr1:198630851:T:C
chr1:198631101	['G', 'A']	98663	13808.699791197876	198.89351751855747	0.0046583233629732	0.0084073194588393	0.5540795001045892	0.579526	0.579526	chr1	198631101	0.2369270749665977	chr1:198631101:G:A
chr1:198632575	['A', 'G']	98663	19534.791980457943	-1340.3099969426153	-0.0070317327423902	0.007128714858028	-0.9863955681256448	0.323941	0.323941	chr1	198632575	0.4895340814838446	chr1:198632575:A:G
chr1:198633759	['A', 'G']	98663	14854.35500841324	202.1925547654574	0.0034679993496486	0.0081353536640838	0.4262874722901352	0.669899	0.669899	chr1	198633759	0.1739906705068635	chr1:198633759:A:G
chr1:198634049	['G', 'A']	98663	74184.0530136361	-1727.3541513681546	0.0005783174100553	0.0044133983955981	0.1310367563082906	0.895746	0.895746	chr1	198634049	0.0478151225219481	chr1:198634049:G:A
chr1:198635077	['G', 'C']	98663	140365.025494074	-3899.7524006406497	-0.0052462909752711	0.0047639384629971	-1.1012507856725329	0.27079	0.27079	chr1	198635077	0.5673673777454173	chr1:198635077:G:C
chr1:198637998	['T', 'G']	98663	14846.354278589815	206.5781778393296	0.0036028126376893	0.0081389444083778	0.4426633795386038	0.65801	0.65801	chr1	198637998	0.1817675062161079	chr1:198637998:T:G
chr1:198638868	['G', 'A']	98663	10057.019330380224	402.1002966444038	0.0217529721195839	0.0097457298955275	2.2320516116054794	0.0256138	0.0256138	chr1	198638868	1.5915259858967967	chr1:198638868:G:A
chr1:198639679	['G', 'T']	98663	14808.60222629995	212.8536473216828	0.0042618323712681	0.0081482542692497	0.5230362517467886	0.60095	0.60095	chr1	198639679	0.2211616604888078	chr1:198639679:G:T
chr1:198640778	['C', 'T']	98663	38031.451990180976	-1706.7187370706522	0.0004620934185396	0.0054201085454907	0.0852553808953018	0.932059	0.932059	chr1	198640778	0.030556595625175	chr1:198640778:C:T
chr1:198641406	['A', 'G']	98663	19645.592945111748	-1354.4059089060995	-0.0081263277118965	0.0071098204816846	-1.1429722779682685	0.253053	0.253053	chr1	198641406	0.5967885096663073	chr1:198641406:A:G
chr1:198642313	['C', 'A']	98663	73588.66303400177	-1632.060124159029	0.0017107151450347	0.0044241698046341	0.3866748385748834	0.698998	0.698998	chr1	198642313	0.1555240668726396	chr1:198642313:C:A
chr1:198642319	['T', 'G']	98663	21078.92281103655	-316.2503647672561	0.0025069559008901	0.0070021521338056	0.3580264828561572	0.720324	0.720324	chr1	198642319	0.1424721150110041	chr1:198642319:T:G
chr1:198642366	['ATCTG', 'A']	98663	2728.15612069428	7.895345211969937	-0.0044532144183497	0.018479931022964	-0.2409757056352644	0.809574	0.809574	chr1	198642366	0.0917434479324468	chr1:198642366:ATCTG:A
chr1:198644825	['T', 'A']	98663	88021.99909700612	-1446.345605620821	0.0048559235443963	0.0043304958701937	1.1213319882877888	0.262149	0.262149	chr1	198644825	0.5814517946174722	chr1:198644825:T:A
chr1:198646060	['G', 'T']	98663	6562.598637662944	402.86009740325056	0.0050939328885512	0.0122455782559986	0.4159814083141301	0.677425	0.677425	chr1	198646060	0.1691387799947504	chr1:198646060:G:T
chr1:198649141	['A', 'C']	98663	16426.663882327895	-1223.8866494180295	-0.0203393994628738	0.0076818840614491	-2.6477097675745047	0.00810519	0.00810519	chr1	198649141	2.09123680006477	chr1:198649141:A:C
chr1:198649371	['A', 'G']	98663	57589.922956835566	-2772.0404768586573	0.0038459957080179	0.0047110726660122	0.8163736755250439	0.414288	0.414288	chr1	198649371	0.3826976460144243	chr1:198649371:A:G
chr1:198650630	['G', 'A']	98663	138792.0672863471	-3828.6110214361215	-0.0043830308362639	0.0046866931276492	-0.9352075582687928	0.349684	0.349684	chr1	198650630	0.4563242386392232	chr1:198650630:G:A
chr1:198650759	['T', 'G']	98663	74472.62527246366	-1744.798995535445	0.0003217622446455	0.004410083987462	0.0729605707193645	0.941838	0.941838	chr1	198650759	0.0260237912160998	chr1:198650759:T:G
chr1:198651435	['C', 'T']	98663	73635.24316127917	-1657.1003489550044	0.0010980076522361	0.004424657669684	0.2481565206183712	0.804014	0.804014	chr1	198651435	0.0947363889756645	chr1:198651435:C:T
chr1:198652914	['A', 'G']	98663	74498.571136048	-1749.713295660489	0.0002512246576079	0.0044095432786079	0.0569729429409919	0.954567	0.954567	chr1	198652914	0.0201935835520379	chr1:198652914:A:G
chr1:198652952	['A', 'G']	98663	73708.9532474378	-1661.9691050981924	0.0009684764883946	0.0044215013684395	0.2190379257388927	0.826621	0.826621	chr1	198652952	0.0826935658238828	chr1:198652952:A:G
chr1:198652953	['G', 'T']	98663	73712.96542356389	-1661.3803511407607	0.0009561629060108	0.0044214377746737	0.2162561037244041	0.828789	0.828789	chr1	198652953	0.0815560216806513	chr1:198652953:G:T
chr1:198652957	['G', 'A']	98663	72850.07559200391	-1795.382895132574	0.0001360316173554	0.0044340813956042	0.0306786468760515	0.975526	0.975526	chr1	198652957	0.0107611511735595	chr1:198652957:G:A
chr1:198653530	['C', 'T']	98663	73707.14708804799	-1670.1087354389465	0.0007239547028966	0.0044218923662945	0.1637205619057933	0.869951	0.869951	chr1	198653530	0.0605052083341541	chr1:198653530:C:T
chr1:198653832	['C', 'T']	98663	73673.42779371662	-1657.8367028740065	0.0009658191267634	0.0044226663846539	0.2183793763225409	0.827134	0.827134	chr1	198653832	0.0824241267880371	chr1:198653832:C:T
chr1:198654503	['G', 'T']	98663	73800.01210626712	-1658.9938188970527	0.0012270937944563	0.004423798285228	0.2773846625317002	0.781485	0.781485	chr1	198654503	0.1070793535113941	chr1:198654503:G:T
chr1:198654713	['G', 'T']	98663	19632.52088045852	-1358.6477904434553	-0.0083148760305269	0.0071147192923339	-1.1686864497220786	0.242533	0.242533	chr1	198654713	0.6152291612149404	chr1:198654713:G:T
chr1:198656033	['T', 'C']	98663	21075.136072901994	-329.4538184492544	0.0019987011793908	0.0070007101901685	0.2854997743225732	0.775262	0.775262	chr1	198656033	0.1105515027514565	chr1:198656033:T:C
chr1:198656401	['A', 'G']	98663	74601.90321174396	-1746.5661322500064	0.0004171780745584	0.0044084628592866	0.0946311873036843	0.924608	0.924608	chr1	198656401	0.0340423532288644	chr1:198656401:A:G
chr1:198656485	['G', 'T']	98663	73908.47660614175	-1666.3866553319058	0.0013379332921997	0.0044191416211552	0.3027586366082535	0.762074	0.762074	chr1	198656485	0.1180028551285551	chr1:198656485:G:T
chr1:198656748	['G', 'T']	98663	14795.899784100466	204.9574438537384	0.0035439776012547	0.0081503129538098	0.4348271804211032	0.663689	0.663689	chr1	198656748	0.1780353803071658	chr1:198656748:G:T
chr1:198657032	['T', 'C']	98663	16226.032007464331	-1235.811118631187	-0.0222388646582338	0.0077318984391812	-2.8762489359067005	0.00402518	0.00402518	chr1	198657032	2.3952146938653485	chr1:198657032:T:C
chr1:198657902	['G', 'A']	98663	10225.829152095686	426.2969436849464	0.0209889722349514	0.0096748471354348	2.1694370919906025	0.0300519	0.0300519	chr1	198657902	1.5221280649780422	chr1:198657902:G:A
chr1:198658023	['A', 'T']	98663	74176.02899226535	-1726.6351667539257	0.0004608981818355	0.0044132671852893	0.1044346880632656	0.916825	0.916825	chr1	198658023	0.0377135528657593	chr1:198658023:A:T
chr1:198658523	['G', 'A']	98663	74129.27007136484	-1736.5019220713916	0.0002488547697702	0.0044136882857924	0.0563824977335346	0.955037	0.955037	chr1	198658523	0.0199798026732628	chr1:198658523:G:A
chr1:198659354	['A', 'G']	98663	10245.407106238225	431.0942370827831	0.0214485530843417	0.0096726801256616	2.217436409112571	0.0265956	0.0265956	chr1	198659354	1.5751902074960689	chr1:198659354:A:G
chr1:198659636	['A', 'G']	98663	123206.44793705198	-2690.606715560414	0.0023144437327396	0.0044524212965876	0.5198168768336202	0.603192	0.603192	chr1	198659636	0.2195444270502434	chr1:198659636:A:G
chr1:198659659	['T', 'C']	98663	139768.99825584344	-3896.43874639432	-0.0059049938093867	0.0047091020103968	-1.2539532582538224	0.209862	0.209862	chr1	198659659	0.6780661925960169	chr1:198659659:T:C
chr1:198661027	['CCA', 'C']	98663	14603.81232512874	195.9425331653833	0.0063161353718718	0.0081903011559389	0.7711725431844264	0.440607	0.440607	chr1	198661027	0.3559486074185144	chr1:198661027:CCA:C
chr1:198663227	['C', 'T']	98663	72788.37747458262	-1801.2195190759578	0.0001113234894506	0.0044347730829793	0.0251024093832213	0.979973	0.979973	chr1	198663227	0.0087858897284697	chr1:198663227:C:T
chr1:198664562	['T', 'C']	98663	14876.110877961251	215.63983931449985	0.0046885490971072	0.0081293981961022	0.5767399977227454	0.564116	0.564116	chr1	198664562	0.2486315822225473	chr1:198664562:T:C
chr1:198665496	['T', 'C']	98663	102618.12244132411	-2801.5648725430706	0.0042523299983752	0.0042573594470288	0.9988186459902798	0.317885	0.317885	chr1	198665496	0.4977299646015015	chr1:198665496:T:C
chr1:198665685	['C', 'A']	98663	72628.1392073968	-1591.4462001289646	0.0014525650989495	0.0044385613626821	0.3272603396141453	0.743472	0.743472	chr1	198665685	0.1287353828575276	chr1:198665685:C:A
chr1:198665868	['T', 'C']	98663	167354.56979372562	-5503.175586464778	0.0102711626521044	0.0059162866614697	1.7360826545130377	0.0825523	0.0825523	chr1	198665868	1.083270822299512	chr1:198665868:T:C
chr1:198666127	['A', 'G']	98663	73054.9145253155	-1679.935711434857	-0.0002723267241814	0.0044436540562408	-0.0612844115979199	0.951133	0.951133	chr1	198666127	0.0217587500158566	chr1:198666127:A:G
chr1:198666168	['T', 'C']	98663	165897.76230305986	-5539.769023660657	0.0061795997083679	0.0058052049771755	1.0644929391234974	0.287108	0.287108	chr1	198666168	0.5419547061191334	chr1:198666168:T:C
chr1:198667164	['C', 'T']	98663	31363.49673600129	-1129.8604582195087	-0.0082681598259076	0.0058054599760744	-1.4242040871838717	0.154391	0.154391	chr1	198667164	0.8113780198309788	chr1:198667164:C:T
chr1:198667467	['T', 'C']	98663	10840.769137204024	-565.1200150097407	0.0076878714646011	0.0093176577333511	0.8250862700272311	0.409325	0.409325	chr1	198667467	0.3879317295045525	chr1:198667467:T:C
chr1:198668453	['A', 'G']	98663	10640.647090424398	357.7540253190976	0.0127974228790707	0.0095073073598084	1.346061760154201	0.178286	0.178286	chr1	198668453	0.7488827586836627	chr1:198668453:A:G
chr1:198669090	['C', 'T']	98663	31300.58623730464	-1123.4176126935852	-0.0079325265449987	0.0058091849461395	-1.3655145461103484	0.172094	0.172094	chr1	198669090	0.7642342709409783	chr1:198669090:C:T
chr1:198669128	['G', 'C']	98663	31382.590393075072	-1132.2931787381806	-0.0084157751257989	0.0058042040800829	-1.4499447313849032	0.147077	0.147077	chr1	198669128	0.8324552372253494	chr1:198669128:G:C
chr1:198669464	['T', 'C']	98663	31637.565303329782	-1117.0283054914842	-0.009298856499413	0.0057869945675743	-1.606854195356655	0.10809	0.10809	chr1	198669464	0.966214483157769	chr1:198669464:T:C
chr1:198669844	['C', 'T']	98663	8910.632196723971	261.30972516249585	0.0175838833894459	0.010301559918481	1.706914635122425	0.0878411	0.0878411	chr1	198669844	1.0563022343587043	chr1:198669844:C:T
chr1:198670003	['C', 'T']	98663	7585.384408765635	-511.0666366699469	-0.0084884138441143	0.0110582446345011	-0.7676095189313256	0.442721	0.442721	chr1	198670003	0.3538698772354881	chr1:198670003:C:T
chr1:198670151	['A', 'G']	98663	31648.773977393696	-1120.4720323123086	-0.0094002859779462	0.0057865985985239	-1.6244924920736863	0.104274	0.104274	chr1	198670151	0.9818239663976368	chr1:198670151:A:G
chr1:198670235	['G', 'A']	98663	8909.618802846888	260.6749008342314	0.0176097301296831	0.010302590235712	1.7092526953699658	0.0874073	0.0874073	chr1	198670235	1.0584522948561568	chr1:198670235:G:A
chr1:198670646	['T', 'A']	98663	13560.872319065433	130.84338242881367	0.0097908469828664	0.0084529148866495	1.1582805593287135	0.246752	0.246752	chr1	198670646	0.6077393185552104	chr1:198670646:T:A
chr1:198670839	['G', 'C']	98663	79496.69757516778	-4103.874412985956	0.0032874307922147	0.0044062097586876	0.7460903979282791	0.455615	0.455615	chr1	198670839	0.3414019862830342	chr1:198670839:G:C
chr1:198670918	['A', 'G']	98663	9105.461442559144	280.5463901513945	0.0152224203449188	0.0102015268892528	1.4921707809205838	0.135658	0.135658	chr1	198670918	0.8675545900084769	chr1:198670918:A:G
chr1:198671038	['A', 'G']	98663	79334.2982491712	-4088.958795788667	0.0032702888069734	0.0044087630319318	0.7417701480635996	0.458228	0.458228	chr1	198671038	0.3389183767922779	chr1:198671038:A:G
chr1:198671156	['CTCACTTT', 'C']	98663	30784.286378954115	-969.3474110610244	-0.0036048756621427	0.0058671007993803	-0.6144219752494173	0.538938	0.538938	chr1	198671156	0.2684611936381801	chr1:198671156:CTCACTTT:C
chr1:198671359	['C', 'T']	98663	18167.31443053374	-1211.5605464318753	-0.005828575081185	0.0073601365058756	-0.7919112745438943	0.428414	0.428414	chr1	198671359	0.368136345441955	chr1:198671359:C:T
chr1:198671391	['A', 'G']	98663	9208.399977698482	262.17506016666204	0.0116905615322825	0.0101462579979464	1.1522042446238403	0.24924	0.24924	chr1	198671391	0.603382257417276	chr1:198671391:A:G
chr1:198672076	['C', 'T']	98663	14252.300089200638	297.1755976445426	0.0151814283910027	0.0082588895733328	1.838192441756605	0.0660371	0.0660371	chr1	198672076	1.180212006906085	chr1:198672076:C:T
chr1:198672213	['C', 'A']	98663	17478.65732706188	-1146.8162770832666	-0.0150408269305857	0.007474634292214	-2.0122492074633023	0.0441964	0.0441964	chr1	198672213	1.3546131044927323	chr1:198672213:C:A
chr1:198672619	['G', 'A']	98663	18944.216447802068	-1067.5740662367143	-0.0138031112175399	0.0072128577693227	-1.913681325624716	0.0556638	0.0556638	chr1	198672619	1.254427149013496	chr1:198672619:G:A
chr1:198673682	['C', 'A']	98663	17466.444850107513	-1154.394775842311	-0.0151804909335865	0.0074776652378058	-2.030111064191072	0.0423479	0.0423479	chr1	198673682	1.3731681211307896	chr1:198673682:C:A
chr1:198675193	['C', 'T']	98663	19410.853251941848	-1034.199620389615	-0.0146400269579574	0.0071405055149002	-2.050278783120868	0.0403399	0.0403399	chr1	198675193	1.394265182709818	chr1:198675193:C:T
chr1:198676520	['T', 'C']	98663	17809.985646515026	-1141.300135959562	-0.0168240397453005	0.0074121721128788	-2.269785359688074	0.0232228	0.0232228	chr1	198676520	1.6340854180497433	chr1:198676520:T:C
chr1:198681384	['T', 'A']	98663	69998.5136491267	-1352.3908705209656	0.0005303539924529	0.0044713448121732	0.1186117409261483	0.905583	0.905583	chr1	198681384	0.0430717388451704	chr1:198681384:T:A
chr1:198681468	['A', 'C']	98663	8816.072264852864	275.94870122316274	0.013167323967992	0.0103467468731987	1.272605209092288	0.203161	0.203161	chr1	198681468	0.692159658151901	chr1:198681468:A:C
chr1:198681659	['TA', 'T']	98663	24558.98701483005	-833.1748194334508	-0.0028752652542472	0.0064439328784129	-0.4461972693538326	0.655456	0.655456	chr1	198681659	0.1834564566795726	chr1:198681659:TA:T
chr1:198681847	['C', 'A']	98663	17553.53374214474	-1171.9801594183425	-0.01714582530184	0.0074562895503188	-2.299511732495248	0.021478	0.021478	chr1	198681847	1.6680061619577435	chr1:198681847:C:A
chr1:198683640	['G', 'A']	98663	13317.42962136956	130.6012716894606	0.0128129254883044	0.0085060346613333	1.5063335618122249	0.131985	0.131985	chr1	198683640	0.8794754232441042	chr1:198683640:G:A
chr1:198683956	['T', 'TTC']	98663	70169.80172335143	-1381.5057101864477	-0.0001900920935612	0.0044691667394859	-0.0425341242880327	0.966073	0.966073	chr1	198683956	0.0149900554692553	chr1:198683956:T:TTC
chr1:198684045	['A', 'G']	98663	18036.645295679853	-1304.591669872817	-0.0091723818005252	0.0073870417892697	-1.2416853812643656	0.214356	0.214356	chr1	198684045	0.6688643557249729	chr1:198684045:A:G
chr1:198684223	['G', 'T']	98663	17484.77217114533	-1156.222224475028	-0.0154412231678165	0.0074727615096757	-2.066334265829735	0.0387995	0.0387995	chr1	198684223	1.4111738710202286	chr1:198684223:G:T
chr1:198684255	['C', 'A']	98663	17998.371495184998	-1103.69834783804	-0.0162911509964649	0.0073772447190344	-2.2082974900414047	0.0272258	0.0272258	chr1	198684255	1.5650193501220142	chr1:198684255:C:A
chr1:198685181	['T', 'A']	98663	17310.105827940868	-1189.1604896493952	-0.0157477861209803	0.0075079629812343	-2.097477859219711	0.0359538	0.0359538	chr1	198685181	1.4442552017535306	chr1:198685181:T:A
chr1:198687113	['C', 'T']	98663	24870.27694880893	-809.8019598667111	-0.0040309677354174	0.0064071148234298	-0.62913930006012	0.529259	0.529259	chr1	198687113	0.2763317481085431	chr1:198687113:C:T
chr1:198687148	['C', 'T']	98663	68340.93141727497	-1489.7030117759653	-0.000746398778189	0.0044859169582044	-0.1663871144167946	0.867853	0.867853	chr1	198687148	0.0615538309241599	chr1:198687148:C:T
chr1:198687227	['C', 'T']	98663	17561.245945507624	-1177.677142256329	-0.0176108329733304	0.0074548764707033	-2.362323915431563	0.0181627	0.0181627	chr1	198687227	1.740819590399736	chr1:198687227:C:T
chr1:198687277	['C', 'T']	98663	25443.5788369335	422.49432026916367	0.0148201550202691	0.0064246404140144	2.30676801583185	0.0210698	0.0210698	chr1	198687277	1.6763395868080662	chr1:198687277:C:T
chr1:198687278	['A', 'G']	98663	68363.85805378993	-1493.9548889739574	-0.000794710765966	0.0044856155469888	-0.177168720243865	0.859376	0.859376	chr1	198687278	0.0658167791290856	chr1:198687278:A:G
chr1:198687642	['C', 'T']	98663	18006.03001450024	-1103.3804972319872	-0.0161892765415004	0.0073777673226087	-2.1943327613340924	0.0282138	0.0282138	chr1	198687642	1.5495384165781	chr1:198687642:C:T
chr1:198687764	['G', 'T']	98663	14166.00505797924	282.0714567194272	0.0157317848055708	0.0082849082837918	1.8988483959861933	0.0575873	0.0575873	chr1	198687764	1.239673283036155	chr1:198687764:G:T
chr1:198688968	['G', 'A']	98663	69966.0193939517	-1407.8886333558564	-0.0004365774938974	0.0044713800335538	-0.0976381990842435	0.92222	0.92222	chr1	198688968	0.0351654635572392	chr1:198688968:G:A
chr1:198689168	['TA', 'T']	98663	25338.54091448149	390.75817127770296	0.0144784209833202	0.0064348114065275	2.250014812964538	0.0244502	0.0244502	chr1	198689168	1.6117175840437912	chr1:198689168:TA:T
chr1:198689353	['C', 'T']	98663	14154.860800551403	279.7463144050698	0.0154805880654161	0.0082869277540299	1.8680732504139208	0.0617548	0.0617548	chr1	198689353	1.2093292804570268	chr1:198689353:C:T
chr1:198689727	['C', 'T']	98663	22698.610434236136	536.3790838830067	0.0170932477611652	0.006769706006245	2.524961607697105	0.0115726	0.0115726	chr1	198689727	1.93656905774666	chr1:198689727:C:T
chr1:198691014	['G', 'A']	98663	24536.97911745921	-860.3075335273791	-0.0038948703514852	0.0064451084417823	-0.6043141689029816	0.545636	0.545636	chr1	198691014	0.2630969835026645	chr1:198691014:G:A
chr1:198691595	['G', 'A']	98663	14109.430062947911	264.29377958202315	0.0147455980188847	0.0082995024035339	1.7766845892599537	0.0756232	0.0756232	chr1	198691595	1.121344949389006	chr1:198691595:G:A
chr1:198692810	['A', 'G']	98663	17772.82871014589	-1117.1528714683527	-0.0145004138209654	0.0074264145579575	-1.9525457012668328	0.0508763	0.0508763	chr1	198692810	1.2934844804573722	chr1:198692810:A:G
chr1:198694217	['G', 'A']	98663	10497.962141456455	-583.4807152788621	0.0058065402219758	0.0095094367854859	0.6106082150772806	0.54146	0.54146	chr1	198694217	0.2664336210717627	chr1:198694217:G:A
chr1:198694889	['T', 'C']	98663	17528.72573202024	-1158.8921033571985	-0.0161789648795102	0.0074672343689588	-2.1666609189027195	0.0302631	0.0302631	chr1	198694889	1.5190865870882193	chr1:198694889:T:C
chr1:198695987	['C', 'T']	98663	17315.983608053037	-1188.9201794923952	-0.0162900838824928	0.0075052707177184	-2.170485848569734	0.0299724	0.0299724	chr1	198695987	1.5232784801099175	chr1:198695987:C:T
chr1:198696002	['G', 'A']	98663	5823.249556247524	454.4965518658194	-0.0012244591463692	0.0130762622685488	-0.0936398430394232	0.925395	0.925395	chr1	198696002	0.0336728513654883	chr1:198696002:G:A
chr1:198696308	['T', 'C']	98663	14151.74145169141	257.71939293924345	0.0140383705554091	0.0082882787402708	1.6937618769021223	0.0903137	0.0903137	chr1	198696308	1.0442463650452574	chr1:198696308:T:C
chr1:198697841	['C', 'A']	98663	14116.715400677089	254.0743586370021	0.0134625381984694	0.008296866593379	1.622605118083101	0.104677	0.104677	chr1	198697841	0.9801487325559968	chr1:198697841:C:A
chr1:198700694	['G', 'A']	98663	17254.74885710521	-1183.2935620650885	-0.0157223055397426	0.0075171244118995	-2.091531904787203	0.036483	0.036483	chr1	198700694	1.43790945680535	chr1:198700694:G:A
chr1:198701340	['G', 'A']	98663	8933.362176790764	295.99837204814406	0.0143126670130947	0.0102860745018039	1.3914605625872751	0.164089	0.164089	chr1	198701340	0.7849205316795256	chr1:198701340:G:A
chr1:198701426	['T', 'C']	98663	19323.76270602307	-1286.2461231279367	-0.0043042718986353	0.0071650360083558	-0.6007327658389608	0.548019	0.548019	chr1	198701426	0.2612043841212663	chr1:198701426:T:C
chr1:198701519	['T', 'C']	98663	13280.942264028545	98.14912778906832	0.0107780945586838	0.0085172464504383	1.2654435469727603	0.205715	0.205715	chr1	198701519	0.6867340399546741	chr1:198701519:T:C
chr1:198702923	['G', 'A']	98663	16914.228646730862	-1074.782208303761	-0.0120288025013424	0.0075838759684678	-1.5861022188859022	0.112719	0.112719	chr1	198702923	0.9480028727767016	chr1:198702923:G:A
chr1:198705436	['T', 'C']	98663	15651.248937745298	-929.0791665910764	-0.0055436591326045	0.0078668744599363	-0.7046838183114185	0.481009	0.481009	chr1	198705436	0.317846797610014	chr1:198705436:T:C
chr1:198706086	['T', 'C']	98663	4272.216505503861	-69.35010566220198	0.0112733474444489	0.0146023890209109	0.7720207582680706	0.440104	0.440104	chr1	198706086	0.3564446842204378	chr1:198706086:T:C
chr1:198706229	['C', 'G']	98663	21326.32306397818	-1498.1611791835833	-0.0172889443799421	0.0068536603120239	-2.5225855371925348	0.0116511	0.0116511	chr1	198706229	1.933633070227832	chr1:198706229:C:G
chr1:198706261	['C', 'T']	98663	3767.229096769616	-33.9399378583142	-0.0002793134376644	0.0155314209509846	-0.0179837658476893	0.985652	0.985652	chr1	198706261	0.0062763925200159	chr1:198706261:C:T
chr1:198706554	['T', 'C']	98663	10062.917935410627	249.61116157354525	0.0143849616052712	0.0097257751713609	1.4790555356070814	0.139129	0.139129	chr1	198706554	0.8565823363826248	chr1:198706554:T:C
chr1:198708291	['T', 'A']	98663	9332.851339023253	268.5643816880412	0.0103788408140238	0.0100697685116293	1.030693089124889	0.302687	0.302687	chr1	198708291	0.5190062310074289	chr1:198708291:T:A
chr1:198708801	['A', 'AGAT']	98663	9299.565535136888	263.8574031099751	0.0104163916354869	0.0100903680347268	1.032310377544016	0.301929	0.301929	chr1	198708801	0.5200951713919109	chr1:198708801:A:AGAT
chr1:198709985	['C', 'A']	98663	21545.367466520693	-1518.947624531058	-0.0178060265303261	0.0068264618195803	-2.6083829370074527	0.00909848	0.00909848	chr1	198709985	2.04103115523387	chr1:198709985:C:A
chr1:198711104	['A', 'G']	98663	3444.4538469336044	-191.47807390891683	0.0081156493844382	0.0162020522051907	0.5009025573833319	0.616441	0.616441	chr1	198711104	0.2101084837083285	chr1:198711104:A:G
chr1:198711125	['G', 'A']	98663	9316.2275215408	260.1329705747082	0.0094187483563948	0.0100777508187252	0.9346081805172354	0.349993	0.349993	chr1	198711125	0.4559406416262225	chr1:198711125:G:A
chr1:198711251	['A', 'G']	98663	21500.089572057004	-1541.2102561876889	-0.0178446952623574	0.0068369313557818	-2.610044526374624	0.00905441	0.00905441	chr1	198711251	2.043139843758807	chr1:198711251:A:G
chr1:198711838	['C', 'T']	98663	68118.6658455737	-1286.839404053686	-0.0034595279070062	0.0045018364102324	-0.7684703733664879	0.44221	0.44221	chr1	198711838	0.3543714406453337	chr1:198711838:C:T
chr1:198711842	['G', 'C']	98663	9169.650573710673	254.6378828075144	0.0108878658305874	0.0101676530980651	1.0708337239258623	0.284247	0.284247	chr1	198711842	0.5463041102473379	chr1:198711842:G:C
chr1:198712228	['G', 'A']	98663	21444.260228286435	-1533.3532150766664	-0.0176270896516706	0.0068444524019752	-2.57538348087332	0.0100143	0.0100143	chr1	198712228	1.9993794025124023	chr1:198712228:G:A
chr1:198714111	['A', 'G']	98663	22556.258242092463	-431.6794798600693	0.0014884977660382	0.0066726442540606	0.2230746476754542	0.823478	0.823478	chr1	198714111	0.0843479989304493	chr1:198714111:A:G
chr1:198715223	['C', 'G']	98663	9122.58893901759	269.08649494851505	0.0132420478556884	0.010192410037257	1.2992067437714814	0.193876	0.193876	chr1	198715223	0.7124759491094186	chr1:198715223:C:G
chr1:198717985	['AC', 'A']	98663	21910.33243459664	-1537.5753846517548	-0.0172488098764305	0.006778739292349	-2.54454539886181	0.0109435	0.0109435	chr1	198717985	1.960843757747636	chr1:198717985:AC:A
chr1:198717996	['A', 'G']	98663	21970.336083602782	-1558.1549112018097	-0.017923405207487	0.0067732718211447	-2.646196060157201	0.00814155	0.00814155	chr1	198717996	2.0892929056311136	chr1:198717996:A:G
chr1:198718818	['C', 'T']	98663	117094.91255898953	-4214.058461805442	9.139063118277136e-05	0.0043449496393288	0.0210337607496157	0.983219	0.983219	chr1	198718818	0.0073497376120136	chr1:198718818:C:T
chr1:198720325	['A', 'T']	98663	22376.56609653355	-1626.0861032194923	-0.0192372666287417	0.0067259010078969	-2.860176890227069	0.00423494	0.00423494	chr1	198720325	2.373152738309308	chr1:198720325:A:T
chr1:198720615	['T', 'C']	98663	2888.3805778003043	-109.35613285200938	-0.0085047248795351	0.0176432760233755	-0.4820377388115027	0.62978	0.62978	chr1	198720615	0.2008111354231269	chr1:198720615:T:C
chr1:198721562	['A', 'G']	98663	84515.50241540972	-4216.571505425496	0.0006807160138805	0.004393381706966	0.1549412410037572	0.876868	0.876868	chr1	198721562	0.0570657785681295	chr1:198721562:A:G
chr1:198722713	['TAA', 'T']	98663	29258.19900467177	-289.84793148435625	-0.0032513038060108	0.0060523017122488	-0.5372012104800982	0.59113	0.59113	chr1	198722713	0.2283169995348155	chr1:198722713:TAA:T
chr1:198723235	['T', 'C']	98663	33921.40862264764	-125.97341553857896	-0.0029181575423156	0.0057088041490638	-0.5111679199564292	0.609235	0.609235	chr1	198723235	0.2152151547939131	chr1:198723235:T:C
chr1:198726038	['A', 'G']	98663	22464.59383108985	-1634.6097672453714	-0.0191370168749487	0.0067122700224111	-2.851049914716386	0.00435842	0.00435842	chr1	198726038	2.360670921200035	chr1:198726038:A:G
chr1:198726079	['T', 'C']	98663	22483.13939062215	-1630.0037293084397	-0.0190349192189944	0.0067089974687664	-2.83722259661166	0.00455171	0.00455171	chr1	198726079	2.3418254156401828	chr1:198726079:T:C
chr1:198730129	['T', 'A']	98663	3138.159034239494	-53.6709890027639	-0.0030181661138906	0.0169362641022285	-0.178207312762293	0.858561	0.858561	chr1	198730129	0.0662288431678771	chr1:198730129:T:A
chr1:198730664	['C', 'T']	98663	117856.0578180602	-4307.641425372782	-0.0007299913956243	0.0043522002129012	-0.1677292771275738	0.866797	0.866797	chr1	198730664	0.0620826004506279	chr1:198730664:C:T
chr1:198731313	['G', 'A']	98663	31241.48313262781	3.112953432879784	-0.0034328099590757	0.0059114823485103	-0.580702056894537	0.561443	0.561443	chr1	198731313	0.2506943285245709	chr1:198731313:G:A
chr1:198732160	['T', 'C']	98663	118064.3093393893	-4318.1768233193	-0.0006763953421634	0.0043536170173019	-0.1553639972177904	0.876535	0.876535	chr1	198732160	0.057230737866377	chr1:198732160:T:C
chr1:198733532	['C', 'T']	98663	117839.83100990538	-4320.044081691141	-0.0009979810843101	0.0043519456043916	-0.2293183727533511	0.818622	0.818622	chr1	198733532	0.0869165881170684	chr1:198733532:C:T
chr1:198734177	['C', 'T']	98663	33872.493040842586	-119.46327684559196	-0.0032861001856586	0.0057134305402501	-0.5751536073657707	0.565189	0.565189	chr1	198734177	0.2478062992045638	chr1:198734177:C:T
chr1:198735165	['C', 'T']	98663	30369.539054106102	-129.0082357405868	-0.0033383422121944	0.0059608085189598	-0.5600485574357982	0.575448	0.575448	chr1	198735165	0.2399939150114122	chr1:198735165:C:T
chr1:198735572	['TC', 'T']	98663	30641.41623079106	-121.11591336172536	-0.0045146722786951	0.0059431287795441	-0.7596457095518963	0.447468	0.447468	chr1	198735572	0.3492380171532887	chr1:198735572:TC:T
chr1:198735952	['A', 'G']	98663	84411.81115031328	-4235.265376098986	0.0008665642951119	0.0043916587190331	0.1973205001919576	0.843577	0.843577	chr1	198735952	0.0738752697448481	chr1:198735952:A:G
chr1:198736316	['C', 'T']	98663	30647.106241067177	-119.05009721258538	-0.0043673693667833	0.0059428126353529	-0.7348993876742003	0.462403	0.462403	chr1	198736316	0.334979356942157	chr1:198736316:C:T
chr1:198737005	['T', 'C']	98663	22254.030003851844	-1620.017774497576	-0.0193332459669692	0.0067361704582468	-2.870064836809497	0.00410475	0.00410475	chr1	198737005	2.3867132884657947	chr1:198737005:T:C
chr1:198737767	['T', 'C']	98663	33948.32250869383	-139.9050182632406	-0.003625480125311	0.0057060963066316	-0.6353695995452259	0.525189	0.525189	chr1	198737767	0.279684378716088	chr1:198737767:T:C
chr1:198737810	['T', 'G']	98663	30746.907247434818	-113.49432108125296	-0.0038925372133884	0.0059359578970887	-0.6557555294146302	0.511983	0.511983	chr1	198737810	0.2907444591975374	chr1:198737810:T:G
chr1:198738088	['A', 'C']	98663	118410.00364970903	-4373.130830034902	-0.0014311799120924	0.0043580384768596	-0.3284000175059772	0.74261	0.74261	chr1	198738088	0.1292392068529547	chr1:198738088:A:C
chr1:198738388	['T', 'G']	98663	14005.135593735746	-951.5293168414928	-0.0110180111190474	0.0082771161987777	-1.33114128815473	0.183146	0.183146	chr1	198738388	0.7372025621039839	chr1:198738388:T:G
chr1:198739291	['GAT', 'G']	98663	117199.57571886278	-4264.105370755082	-0.0006879627607815	0.0043435470534613	-0.1583873162449788	0.874152	0.874152	chr1	198739291	0.0584130444575023	chr1:198739291:GAT:G
chr1:198739803	['T', 'C']	98663	30683.841921716128	-113.89088253449717	-0.0040002996555639	0.0059402777447503	-0.6734196324572748	0.500682	0.500682	chr1	198739803	0.3004380216252417	chr1:198739803:T:C
chr1:198739846	['C', 'T']	98663	33529.85542510694	-195.11223711511428	-0.0036670888545801	0.0057255793881024	-0.6404747198510923	0.521866	0.521866	chr1	198739846	0.2824409968662931	chr1:198739846:C:T
chr1:198740348	['C', 'T']	98663	22220.17989659367	-1624.526485733964	-0.0195597967845068	0.0067406232012736	-2.901778693223939	0.00371133	0.00371133	chr1	198740348	2.430470427810425	chr1:198740348:C:T
chr1:198740432	['A', 'G']	98663	84403.05074638972	-4251.067195600072	0.0004231408227496	0.0043934446042787	0.0963118602514241	0.923273	0.923273	chr1	198740432	0.034669864669493	chr1:198740432:A:G
chr1:198741085	['C', 'A']	98663	30688.97677577625	-114.9177815433623	-0.0040953805830754	0.0059399820093591	-0.6894600988054677	0.490535	0.490535	chr1	198741085	0.3093299999770445	chr1:198741085:C:A
chr1:198742843	['G', 'A']	98663	30298.527639515443	-141.9339914897339	-0.0031658729183635	0.0059651083469569	-0.5307318382537933	0.595606	0.595606	chr1	198742843	0.2250409359135377	chr1:198742843:G:A
chr1:198743340	['T', 'G']	98663	30698.978397721177	-110.08726595287048	-0.0039419078288528	0.0059393406251045	-0.6636945205989819	0.506887	0.506887	chr1	198743340	0.2950888468722042	chr1:198743340:T:G
chr1:198747021	['T', 'G']	98663	30731.29511586887	-110.41607537998593	-0.0039055379081604	0.0059374847739581	-0.6577764923777444	0.510683	0.510683	chr1	198747021	0.2918485990253617	chr1:198747021:T:G
chr1:198749821	['A', 'G']	98663	30779.354499126915	-106.06543493893696	-0.0036309254204543	0.0059377264068279	-0.6115009637828825	0.540869	0.540869	chr1	198749821	0.2669079095077459	chr1:198749821:A:G
chr1:198750844	['T', 'C']	98663	60871.33924353476	-2623.791439347565	0.0103336808648696	0.0046541720923607	2.2203048490259367	0.0264003	0.0264003	chr1	198750844	1.5783911379936424	chr1:198750844:T:C
chr1:198752063	['T', 'C']	98663	30415.77451497152	-126.1667363388172	-0.0024981311699316	0.0059554440108698	-0.419470179783744	0.674873	0.674873	chr1	198752063	0.1707779465594132	chr1:198752063:T:C
chr1:198753712	['A', 'G']	98663	60423.78402084857	-2691.8321263844723	0.0100950328486808	0.0046701092826109	2.161626685326059	0.0306494	0.0306494	chr1	198753712	1.5135780229152132	chr1:198753712:A:G
chr1:198754608	['G', 'A']	98663	14091.52422250386	-991.8160668861668	-0.0123901918778563	0.008319746526602	-1.489251125408589	0.136424	0.136424	chr1	198754608	0.8651092209501572	chr1:198754608:G:A
chr1:198754786	['A', 'C']	98663	23497.66712617581	-1647.5720804141422	-0.018277409757749	0.0065751562875132	-2.779768108700201	0.0054408	0.0054408	chr1	198754786	2.2643372381618767	chr1:198754786:A:C
chr1:198756925	['T', 'G']	98663	7397.398302076242	398.3122623317366	0.0187574035836044	0.0113387685271563	1.65427167321393	0.0980755	0.0980755	chr1	198756925	1.0084394691103569	chr1:198756925:T:G
chr1:198757491	['A', 'C']	98663	33394.63201745477	-231.1164741406276	-0.003326227874238	0.0057344477534673	-0.5800432783133935	0.561887	0.561887	chr1	198757491	0.2503510157669547	chr1:198757491:A:C
chr1:198759295	['T', 'C']	98663	30779.76521192208	-96.74680394702558	-0.003261952700459	0.0059354611590292	-0.54957022092494	0.582615	0.582615	chr1	198759295	0.2346183382229966	chr1:198759295:T:C
chr1:198759644	['T', 'TATC']	98663	60653.44261048531	-2640.78051650268	0.010526591119626	0.0046613602795465	2.2582659327611787	0.0239313	0.0239313	chr1	198759644	1.6210337089297504	chr1:198759644:T:TATC
chr1:198760122	['G', 'A']	98663	30345.53621572305	-128.76178839671712	-0.0026930022971609	0.0059622791324955	-0.4516733009837848	0.651505	0.651505	chr1	198760122	0.186082246929022	chr1:198760122:G:A
chr1:198760987	['A', 'G']	98663	60521.242654364825	-2614.480835151588	0.0104850969669403	0.0046637596883869	2.2482069547984787	0.0245652	0.0245652	chr1	198760987	1.6096796956633832	chr1:198760987:A:G
chr1:198761372	['C', 'T']	98663	30381.351289602	-124.75737875201716	-0.0024114741692531	0.0059646896489279	-0.4042916415083928	0.685999	0.685999	chr1	198761372	0.1636765173760448	chr1:198761372:C:T
chr1:198761466	['A', 'G']	98663	123171.2100813074	-4496.890691208962	0.0003846994184679	0.0044222176968123	0.0869924198316147	0.930678	0.930678	chr1	198761466	0.0312005521143563	chr1:198761466:A:G
chr1:198763697	['A', 'G']	98663	31213.84731485799	-1255.9592255069967	-0.0107381140813712	0.0058085625989678	-1.8486697695707623	0.0645085	0.0645085	chr1	198763697	1.1903830565293994	chr1:198763697:A:G
chr1:198764438	['T', 'C']	98663	65151.92417714976	-2731.3174753980006	0.0123066532453413	0.0045841939406798	2.684583899501463	0.00726323	0.00726323	chr1	198764438	2.138870203098789	chr1:198764438:T:C
chr1:198764483	['C', 'A']	98663	23300.125428264444	-414.6527650980739	-0.0088450007806719	0.0066093831593467	-1.3382490570490937	0.180818	0.180818	chr1	198764483	0.7427583387303206	chr1:198764483:C:A
chr1:198767737	['A', 'C']	98663	21880.37007482306	-586.5266887168467	-0.008346758470865	0.0067977203991504	-1.2278761085713663	0.219496	0.219496	chr1	198767737	0.658573389744212	chr1:198767737:A:C
chr1:198769242	['A', 'G']	98663	23477.855520978	-1651.5799026468844	-0.0185777280018217	0.0065770616878331	-2.824624259825385	0.00473456	0.00473456	chr1	198769242	2.3247203753621	chr1:198769242:A:G
chr1:198770741	['A', 'G']	98663	65593.30196865564	-600.3790088345221	0.0021551440825397	0.004677522169255	0.4607448141465409	0.644983	0.644983	chr1	198770741	0.1904517320368089	chr1:198770741:A:G
chr1:198772042	['C', 'G']	98663	37832.037200012186	-135.02752163907076	0.0090048578538993	0.0055632757017184	1.618625129636813	0.105531	0.105531	chr1	198772042	0.9766199465148084	chr1:198772042:C:G
chr1:198776593	['A', 'C']	98663	26168.487392401985	-526.9633782405862	-0.0084058182702992	0.0062865796000655	-1.3371051994969707	0.181191	0.181191	chr1	198776593	0.7418633781129005	chr1:198776593:A:C
chr1:198776737	['T', 'C']	98663	26484.468912232333	-448.601395859065	-0.0069011019884952	0.0062596857253602	-1.1024678060970976	0.270261	0.270261	chr1	198776737	0.5682166206232018	chr1:198776737:T:C
chr1:198777575	['G', 'A']	98663	22137.01933018428	-547.7182115241233	-0.0080448535809678	0.0067543042476363	-1.1910706545064345	0.233629	0.233629	chr1	198777575	0.631473249923197	chr1:198777575:G:A
chr1:198780322	['C', 'T']	98663	52817.9593816523	-2727.552514221337	-0.0099370566421035	0.004807527503159	-2.0669786362269886	0.0387388	0.0387388	chr1	198780322	1.4118538364163402	chr1:198780322:C:T
chr1:198780324	['C', 'T']	98663	52821.42446604697	-2725.8787943955654	-0.0098869169234165	0.0048074748787301	-2.05657172898803	0.0397301	0.0397301	chr1	198780324	1.4008803418312836	chr1:198780324:C:T
chr1:198781325	['C', 'T']	98663	120259.47228248752	-4059.669029757203	-0.0092119091233523	0.0043694841590989	-2.108237217011	0.035013	0.035013	chr1	198781325	1.4557706762207718	chr1:198781325:C:T
chr1:198782264	['C', 'T']	98663	27752.25026607876	174.6470068086615	0.0050321735698258	0.0063064865365623	0.7979361472749482	0.424909	0.424909	chr1	198782264	0.3717040700191176	chr1:198782264:C:T
chr1:198782272	['G', 'A']	98663	53097.148835229	-2668.6902284889907	-0.0093890587456787	0.0047976385731374	-1.957016686969532	0.0503483	0.0503483	chr1	198782272	1.2980151887267164	chr1:198782272:G:A
chr1:198782938	['A', 'G']	98663	12282.244868377036	25.4237048509964	-0.0103474550495119	0.0089058559014703	-1.161870926724026	0.245291	0.245291	chr1	198782938	0.6103183862495565	chr1:198782938:A:G
chr1:198783151	['C', 'T']	98663	120546.54502321615	-4013.030513525181	-0.0092300451597158	0.0043738264402121	-2.1102906770274377	0.0348358	0.0348358	chr1	198783151	1.4579742114938132	chr1:198783151:C:T
chr1:198783325	['C', 'T']	98663	64910.36859341568	-2693.0166608098725	-0.0037256615421492	0.0045161233031201	-0.8249689594558378	0.409391	0.409391	chr1	198783325	0.387861709043568	chr1:198783325:C:T
chr1:198784730	['A', 'T']	98663	12271.870671829389	25.7052363828297	-0.0102726417372669	0.0089107175039812	-1.1528411413196706	0.248978	0.248978	chr1	198784730	0.6038390259994931	chr1:198784730:A:T
chr1:198785033	['C', 'T']	98663	12205.113345632211	12.620403442325353	-0.0108755274938386	0.0089362100152273	-1.2170178940856016	0.2236	0.2236	chr1	198785033	0.6505282007856144	chr1:198785033:C:T
chr1:198785738	['T', 'C']	98663	132921.2917317167	-3965.572634210829	-0.0125458463326134	0.0045923398736143	-2.731907192822705	0.00629801	0.00629801	chr1	198785738	2.200796654124789	chr1:198785738:T:C
chr1:198788232	['G', 'A']	98663	120585.77737566653	-4027.4665050929193	-0.0094602136928808	0.0043745239846614	-2.162569853554716	0.0305767	0.0305767	chr1	198788232	1.5146093877636353	chr1:198788232:G:A
chr1:198789087	['A', 'G']	98663	11782.552488596044	-29.347647678394047	0.0178004339509818	0.0090292775544588	1.97141286704512	0.0486795	0.0486795	chr1	198789087	1.312653891172378	chr1:198789087:A:G
chr1:198791425	['T', 'C']	98663	133021.17885272327	-3948.666215301432	-0.0122942869647317	0.0045949988051275	-2.6755800134294883	0.00746124	0.00746124	chr1	198791425	2.127188990167313	chr1:198791425:T:C
chr1:198792893	['T', 'A']	98663	117121.05790049874	-4120.942747113616	-0.0099520214040704	0.0043412234587832	-2.29244624206926	0.021882	0.021882	chr1	198792893	1.659912986302575	chr1:198792893:T:A
chr1:198794743	['G', 'C']	98663	11933.57238722757	-37.90424020513255	-0.0120750223943871	0.0090322122864882	-1.3368842550845346	0.181264	0.181264	chr1	198794743	0.7416884405476434	chr1:198794743:G:C
chr1:198795507	['A', 'T']	98663	65045.503928386766	-2692.3707210787297	-0.0036027854315235	0.0045124338856496	-0.7984129015121931	0.424633	0.424633	chr1	198795507	0.3719862580244721	chr1:198795507:A:T
chr1:198795562	['C', 'T']	98663	120206.2404424214	-4037.352526241686	-0.0086382080313083	0.0043677500330771	-1.9777249077650527	0.0479625	0.0479625	chr1	198795562	1.3190981877936272	chr1:198795562:C:T
chr1:198796039	['C', 'T']	98663	52018.01735533838	-1404.649261363569	-0.0076661222912661	0.004858760695408	-1.5777937568547622	0.114616	0.114616	chr1	198796039	0.9407547521183692	chr1:198796039:C:T
chr1:198796042	['G', 'T']	98663	12208.23736733804	16.49321458395138	-0.0112898385885077	0.0089389791985501	-1.2629896924179966	0.206596	0.206596	chr1	198796042	0.684878091309838	chr1:198796042:G:T
chr1:198797692	['T', 'C']	98663	51992.95857916185	-1412.2706590846162	-0.0078663827893448	0.0048588441134396	-1.6189823352402604	0.105454	0.105454	chr1	198797692	0.9769369422878844	chr1:198797692:T:C
chr1:198797752	['C', 'T']	98663	132895.24530386738	-3967.759150396996	-0.0127053127045066	0.0045920507850564	-2.766805790966522	0.0056619	0.0056619	chr1	198797752	2.247037805375669	chr1:198797752:C:T
chr1:198798030	['C', 'T']	98663	12253.869394664292	31.527828694637723	-0.0104848011275954	0.0089223908276347	-1.1751111703290982	0.239953	0.239953	chr1	198798030	0.6198738159532683	chr1:198798030:C:T
chr1:198799627	['G', 'A']	98663	133015.61544544014	-3951.482008339887	-0.01227549707893	0.004595068197312	-2.671450466417623	0.00755366	0.00755366	chr1	198799627	2.121842567224536	chr1:198799627:G:A
chr1:198799656	['A', 'T']	98663	133549.779097941	-3868.190515178183	-0.0121903818225249	0.0046107647515542	-2.643895856628924	0.00819708	0.00819708	chr1	198799656	2.086340826364032	chr1:198799656:A:T
chr1:198801155	['C', 'T']	98663	132911.5540259714	-3984.299440212715	-0.0130579889237784	0.0045923312738383	-2.8434335733067457	0.00446395	0.00446395	chr1	198801155	2.35028067850724	chr1:198801155:C:T
chr1:198801256	['A', 'G']	98663	76412.7184302249	-1434.1791555796265	-0.0051095913830782	0.0044923353592961	-1.137402035781858	0.255373	0.255373	chr1	198801256	0.5928250216022373	chr1:198801256:A:G
chr1:198802041	['C', 'T']	98663	45567.3132647372	-3102.946324614657	-0.0142931920246495	0.0050926007091657	-2.806658687951832	0.00500681	0.00500681	chr1	198802041	2.30043888903193	chr1:198802041:C:T
chr1:198802217	['A', 'T']	98663	76289.33078529571	-1405.4691347006376	-0.0047835718718823	0.0044856709058784	-1.0664116856217518	0.28624	0.28624	chr1	198802217	0.5432696767767022	chr1:198802217:A:T
chr1:198802269	['A', 'G']	98663	76288.78419505278	-1405.0020770890708	-0.0048073231996825	0.0044858509241075	-1.0716636109879174	0.283874	0.283874	chr1	198802269	0.5468743826541875	chr1:198802269:A:G
chr1:198802271	['A', 'G']	98663	52910.79811640192	-2710.025554046532	-0.009474110884296	0.0048045597122689	-1.971899914180049	0.0486238	0.0486238	chr1	198802271	1.3131511036057542	chr1:198802271:A:G
chr1:198803131	['T', 'G']	98663	23584.629465190774	-1662.813104031895	-0.0190997114753464	0.0065634479601587	-2.9100118704810103	0.00361496	0.00361496	chr1	198803131	2.4418965038674827	chr1:198803131:T:G
chr1:198804038	['G', 'T']	98663	76209.1725690185	-1423.7036499967	-0.0050883135930484	0.0044862885282528	-1.1341922306165235	0.256717	0.256717	chr1	198804038	0.590545371056906	chr1:198804038:G:T
chr1:198804228	['G', 'A']	98663	76140.89108419081	-1435.002199459131	-0.0052110820968603	0.0044866117948566	-1.1614738103337203	0.245452	0.245452	chr1	198804228	0.610033424817218	chr1:198804228:G:A
chr1:198804342	['G', 'A']	98663	64258.2564515802	-1397.0222025601977	-0.0103390417558672	0.0046269831894311	-2.234510334829716	0.0254517	0.0254517	chr1	198804342	1.5942832044485598	chr1:198804342:G:A
chr1:198806345	['T', 'C']	98663	84397.54200879912	-2281.819947771766	-0.005117314976914	0.0043271973226077	-1.1825933960021242	0.236973	0.236973	chr1	198806345	0.6253011333949428	chr1:198806345:T:C
chr1:198807046	['T', 'C']	98663	107759.01412034222	-3885.742843398973	-0.0128995635498815	0.0042675753156241	-3.0226914807231267	0.00250602	0.00250602	chr1	198807046	2.601015467318334	chr1:198807046:T:C
chr1:198807421	['C', 'T']	98663	83531.78567155702	-2363.164206150072	-0.005424555120564	0.0043279999349495	-1.2533630319075368	0.210077	0.210077	chr1	198807421	0.6776214931431552	chr1:198807421:C:T
chr1:198807485	['TTTTAA', 'T']	98663	83658.04584486556	-2363.7063203619527	-0.0058233208320628	0.0043272561209247	-1.3457305667450032	0.178393	0.178393	chr1	198807485	0.7486221909969885	chr1:198807485:TTTTAA:T
chr1:198807541	['C', 'T']	98663	15971.59008383428	-392.038304792326	0.0121614320554616	0.0078041330321682	1.5583322331042764	0.119158	0.119158	chr1	198807541	0.9238767947843954	chr1:198807541:C:T
chr1:198807803	['G', 'A']	98663	23238.413199266142	-1689.3647357907016	-0.020211275015844	0.0066048704088325	-3.060056256185716	0.00221355	0.00221355	chr1	198807803	2.654910663665325	chr1:198807803:G:A
chr1:198808343	['T', 'C']	98663	84223.51202278858	-2361.328169761538	-0.0050518248325384	0.004321227198361	-1.1690717938770907	0.242378	0.242378	chr1	198808343	0.6155068024603964	chr1:198808343:T:C
chr1:198808843	['C', 'G']	98663	82799.26662003528	-2497.451537003851	-0.0060000935362791	0.0043354541563737	-1.3839596314167135	0.166374	0.166374	chr1	198808843	0.7789145418600909	chr1:198808843:C:G
chr1:198808856	['T', 'C']	98663	23576.389587746948	-1671.7579303545335	-0.0194063796595769	0.0065650161900407	-2.956029215741585	0.00311701	0.00311701	chr1	198808856	2.506261804416181	chr1:198808856:T:C
chr1:198809680	['G', 'A']	98663	83635.95386393357	-2347.7019418457394	-0.0055953302072992	0.0043276034915807	-1.2929396646861833	0.196035	0.196035	chr1	198809680	0.7076663829809836	chr1:198809680:G:A
chr1:198810018	['T', 'A']	98663	23681.56046997284	-1608.8757946164249	-0.0190366708731406	0.0065487338071363	-2.906923908312748	0.00365083	0.00365083	chr1	198810018	2.4376083893950646	chr1:198810018:T:A
chr1:198810105	['T', 'C']	98663	22287.581272299707	-1647.029974545088	-0.0202990362905535	0.0067307467326974	-3.015866901059019	0.00256311	0.00256311	chr1	198810105	2.591232754967578	chr1:198810105:T:C
chr1:198810552	['T', 'TC']	98663	134044.94475530146	-4348.868606445641	-0.0147155569469351	0.0045788026098546	-3.213843924012767	0.00131013	0.00131013	chr1	198810552	2.882685608556856	chr1:198810552:T:TC
chr1:198810862	['A', 'T']	98663	84091.78469913226	-2370.996284928944	-0.0048614423212977	0.0043218259173825	-1.1248584311887142	0.260652	0.260652	chr1	198810862	0.5839389383539526	chr1:198810862:A:T
chr1:198811257	['A', 'G']	98663	107806.94625007604	-3868.87892007868	-0.0128659931304589	0.0042682377073694	-3.0143572154485927	0.0025759	0.0025759	chr1	198811257	2.589071000897309	chr1:198811257:A:G
chr1:198811335	['G', 'A']	98663	31084.78072193895	-1058.9870125986608	-0.0002202528579275	0.005823360548823	-0.037822294546417	0.969829	0.969829	chr1	198811335	0.0133048336751538	chr1:198811335:G:A
chr1:198811442	['C', 'T']	98663	23157.877735543057	-1592.3873175486942	-0.0203791645525441	0.0066088718074113	-3.0836071793207585	0.00204564	0.00204564	chr1	198811442	2.689170792798776	chr1:198811442:C:T
chr1:198811873	['G', 'A']	98663	22322.81002483401	-1633.0755119168564	-0.0200780047061141	0.0067246308022158	-2.985740823049829	0.00282962	0.00282962	chr1	198811873	2.5482718835513265	chr1:198811873:G:A
chr1:198811908	['C', 'A']	98663	22322.07242130873	-1637.319724155131	-0.0202564504248118	0.0067249868546706	-3.012117475106027	0.00259498	0.00259498	chr1	198811908	2.585865984992059	chr1:198811908:C:A
chr1:198812134	['C', 'T']	98663	84188.47903973074	-2360.3390169647128	-0.0051179076607295	0.0043213949531607	-1.184318424074194	0.23629	0.23629	chr1	198812134	0.626554657702021	chr1:198812134:C:T
chr1:198813089	['G', 'A']	98663	83523.6983314411	-2360.815263526693	-0.005390699292591	0.0043281975299305	-1.2454836581078197	0.212957	0.212957	chr1	198813089	0.6717080798850967	chr1:198813089:G:A
chr1:198814346	['TTAAAG', 'T']	98663	15961.7795888578	-393.5138567970864	0.011937899979807	0.0078071054116585	1.5291070570124334	0.126241	0.126241	chr1	198814346	0.8987995739194949	chr1:198814346:TTAAAG:T
chr1:198814515	['C', 'T']	98663	22681.98861632032	-1681.7492859592292	-0.0220673034909838	0.0066726625236865	-3.3071211697953657	0.000942938	0.000942938	chr1	198814515	3.0255168620273434	chr1:198814515:C:T
chr1:198815177	['A', 'G']	98663	15955.9109838309	-398.5731344176537	0.0117216593152098	0.0078086233699299	1.5011172597142493	0.133328	0.133328	chr1	198815177	0.875078635518421	chr1:198815177:A:G
chr1:198815585	['T', 'C']	98663	10249.324228690766	-82.39404946575934	-0.0179212655115692	0.0096576102277534	-1.855662538551025	0.0635047	0.0635047	chr1	198815585	1.197194131266626	chr1:198815585:T:C
chr1:198815856	['C', 'A']	98663	84061.30010746367	-2384.177090206139	-0.0051637847871561	0.0043219425037718	-1.1947833139033028	0.232175	0.232175	chr1	198815856	0.6341845457799292	chr1:198815856:C:A
chr1:198816180	['C', 'T']	98663	15970.456818780787	-385.3702976206501	0.0125278740221468	0.0078040124183387	1.6053119024653784	0.108428	0.108428	chr1	198816180	0.9648585528967808	chr1:198816180:C:T
chr1:198816365	['G', 'A']	98663	83607.6429375209	-2361.205532410216	-0.0058397263739841	0.0043276280955731	-1.3494057818780054	0.17721	0.17721	chr1	198816365	0.7515117744225569	chr1:198816365:G:A
chr1:198817341	['C', 'T']	98663	123592.54812712256	-4282.770090966194	-0.0099735884077421	0.0043985841038373	-2.267454292630491	0.0233646	0.0233646	chr1	198817341	1.6314416496612716	chr1:198817341:C:T
chr1:198817824	['C', 'T']	98663	8825.98401451567	-131.72146798775137	-0.0192766525116214	0.0103536608357081	-1.8618199704919207	0.0626314	0.0626314	chr1	198817824	1.2032078804034478	chr1:198817824:C:T
chr1:198817987	['A', 'C']	98663	15952.527236782063	-392.6579147778892	0.012076965343923	0.0078087335882103	1.5465971796190974	0.121964	0.121964	chr1	198817987	0.9137683407067836	chr1:198817987:A:C
chr1:198818768	['T', 'A']	98663	8830.3580007906	-124.9101810763988	-0.0184393484932143	0.0103525390890925	-1.7811426099943064	0.0748922	0.0748922	chr1	198818768	1.1255634115843267	chr1:198818768:T:A
chr1:198818817	['G', 'A']	98663	123753.120433923	-4251.774155417992	-0.00970789218535	0.0044008504393192	-2.205912770544347	0.0273924	0.0273924	chr1	198818817	1.5623699151321613	chr1:198818817:G:A
chr1:198819133	['C', 'T']	98663	83506.1594415945	-2367.1771785621618	-0.0054922059727956	0.0043280911737974	-1.2689672542126138	0.204456	0.204456	chr1	198819133	0.6894001400440721	chr1:198819133:C:T
chr1:198819354	['G', 'C']	98663	23247.88503370332	-1692.3368614124313	-0.0204426955819177	0.0066035209040681	-3.095726640211573	0.00196386	0.00196386	chr1	198819354	2.7068894755076327	chr1:198819354:G:C
chr1:198819478	['T', 'A']	98663	23247.29872578536	-1691.1726881790628	-0.0204257722575977	0.0066038431109479	-3.09301294934394	0.00198191	0.00198191	chr1	198819478	2.702916071036834	chr1:198819478:T:A
chr1:198820991	['A', 'G']	98663	123629.56707657062	-4292.72046823695	-0.0101060769087222	0.0043989183100146	-2.2974004508595987	0.021598	0.021598	chr1	198820991	1.6655864631628998	chr1:198820991:A:G
chr1:198821281	['G', 'A']	98663	83496.92568149795	-2367.3424394036506	-0.0055022311805607	0.004328258948508	-1.271234287508928	0.203648	0.203648	chr1	198821281	0.6911198507055502	chr1:198821281:G:A
chr1:198822103	['TAGTA', 'T']	98663	8828.62637852741	-122.9999377194616	-0.0182022760709895	0.0103531799650333	-1.7581338422074777	0.0787278	0.0787278	chr1	198822103	1.1038718844808786	chr1:198822103:TAGTA:T
chr1:198822778	['G', 'A']	98663	133860.06458447373	-4372.235657087026	-0.0149533945857406	0.0045749831113776	-3.268513614520838	0.00108151	0.00108151	chr1	198822778	2.9659694605755687	chr1:198822778:G:A
chr1:198823054	['T', 'C']	98663	84453.83162173943	-2308.217050545332	-0.0046236769395115	0.0043204209825638	-1.0701912980636987	0.284536	0.284536	chr1	198823054	0.5458627780835039	chr1:198823054:T:C
chr1:198824807	['C', 'G']	98663	123627.0483745071	-4297.867816510291	-0.0102041439598034	0.0043990605974668	-2.3196188671916214	0.0203635	0.0203635	chr1	198824807	1.6911475750557767	chr1:198824807:C:G
chr1:198826260	['C', 'T']	98663	106844.65850592544	-4065.801649864702	-0.0140902167969952	0.0042660098123174	-3.302903044505877	0.000957235	0.000957235	chr1	198826260	3.0189814303793545	chr1:198826260:C:T
chr1:198826753	['C', 'T']	98663	83479.99892535253	-2408.844271959813	-0.0063107663203243	0.0043284903332991	-1.457960127986319	0.144855	0.144855	chr1	198826753	0.8390665095390428	chr1:198826753:C:T
chr1:198826991	['C', 'T']	98663	106737.55495519243	-4057.284128284648	-0.0137571227116385	0.0042661496174842	-3.22471641764672	0.00126139	0.00126139	chr1	198826991	2.899150616312442	chr1:198826991:C:T
chr1:198827562	['G', 'A']	98663	107525.88642768803	-3913.75989341741	-0.0130211863488786	0.0042679153945854	-3.0509476278274223	0.00228181	0.00228181	chr1	198827562	2.6417205209111887	chr1:198827562:G:A
chr1:198828488	['C', 'T']	98663	16017.13639312358	-378.0657020532032	0.0127073534381026	0.0077955392228197	1.630080110546374	0.103088	0.103088	chr1	198828488	0.9867918859977288	chr1:198828488:C:T
chr1:198831218	['C', 'A']	98663	9348.0	-7.473089930507081	-0.0099019990287369	0.0100997952381788	-0.980415819848088	0.326883	0.326883	chr1	198831218	0.4856076649141881	chr1:198831218:C:A
chr1:198831421	['A', 'G']	98663	48603.24165551363	-1082.4140964022458	-0.0032537898070179	0.0049645706638483	-0.6554020533360212	0.51221	0.51221	chr1	198831421	0.2905519469483689	chr1:198831421:A:G
chr1:198831859	['C', 'G']	98663	9385.680145600956	-2.7015335707560726	-0.009228680149076	0.010099364081635	-0.9137882419604808	0.36083	0.36083	chr1	198831859	0.4426973616710529	chr1:198831859:C:G
chr1:198831978	['T', 'C']	98663	22995.8645988546	-1611.892980191561	-0.0213481616195758	0.0066278396057359	-3.220983440984379	0.00127793	0.00127793	chr1	198831978	2.8934929344767824	chr1:198831978:T:C
chr1:198832216	['T', 'C']	98663	22575.74580085351	-1681.096482784854	-0.0222986637236748	0.0066875961073155	-3.334331703926079	0.000855361	0.000855361	chr1	198832216	3.067850555190873	chr1:198832216:T:C
chr1:198832501	['T', 'G']	98663	16169.277678091696	-403.955309273194	0.0110860530395475	0.0077613129103172	1.428373416669057	0.153188	0.153188	chr1	198832501	0.8147752538803115	chr1:198832501:T:G
chr1:198832745	['A', 'T']	98663	48586.35650419692	-1072.3969153006703	-0.0030065299728313	0.0049645758705424	-0.6055965406170428	0.544784	0.544784	chr1	198832745	0.2637756558929021	chr1:198832745:A:T
chr1:198833242	['A', 'G']	98663	60827.79650037002	-1691.3030239103084	-4.057134844257034e-05	0.0045934758430326	-0.0088323852849053	0.992953	0.992953	chr1	198833242	0.0030713077218639	chr1:198833242:A:G
chr1:198833285	['G', 'A']	98663	134190.28200527164	-4296.17887065995	-0.0133535888895876	0.0045866274699817	-2.911417806870809	0.00359873	0.00359873	chr1	198833285	2.4438507357057406	chr1:198833285:G:A
chr1:198834092	['T', 'C']	98663	48588.87957059009	-1080.390556012939	-0.0031972885199318	0.0049642391671275	-0.6440641581299614	0.519535	0.519535	chr1	198834092	0.2843851895989145	chr1:198834092:T:C
chr1:198834957	['G', 'T']	98663	20938.45666146266	-1310.3097961814185	-0.0147300327806095	0.006891301259485	-2.137482055415226	0.0325613	0.0325613	chr1	198834957	1.4872982643615855	chr1:198834957:G:T
chr1:198836636	['T', 'A']	98663	48813.95803557854	-1080.5734404648083	-0.0034756333614488	0.0049559176375561	-0.7013097504103742	0.483111	0.483111	chr1	198836636	0.3159530739088149	chr1:198836636:T:A
chr1:198837530	['G', 'T']	98663	22460.59354727538	-1666.085663667188	-0.0224831773772891	0.0067010741242941	-3.355160226593882	0.000793489	0.000793489	chr1	198837530	3.1004590894162707	chr1:198837530:G:T
chr1:198837963	['G', 'A']	98663	35241.71508510143	-1339.7722112921858	-0.0027638351351669	0.0055341873424068	-0.4994111988201938	0.617491	0.617491	chr1	198837963	0.209369367912542	chr1:198837963:G:A
chr1:198838130	['T', 'C']	98663	16270.319264102174	-377.79734635942486	0.0128274436937901	0.0077415924327533	1.6569515645798296	0.0975324	0.0975324	chr1	198838130	1.0108510888783118	chr1:198838130:T:C
chr1:198838494	['A', 'G']	98663	23051.0372427775	-1671.0994392467774	-0.0203967692326127	0.0066282261929734	-3.0772590793952106	0.00208971	0.00208971	chr1	198838494	2.679913979026936	chr1:198838494:A:G
chr1:198838733	['C', 'T']	98663	47868.247876244335	-1076.2185589538913	-0.0048803649210452	0.0049942187519412	-0.9772028746534804	0.328471	0.328471	chr1	198838733	0.4835029673399121	chr1:198838733:C:T
chr1:198839799	['G', 'T']	98663	35856.08787722125	-1418.8667879131287	-0.0031165298041074	0.0054982407142099	-0.5668230923489646	0.570836	0.570836	chr1	198839799	0.2434886457390007	chr1:198839799:G:T
chr1:198839978	['C', 'G']	98663	38763.714681047335	-2045.044265651784	-0.0081053871464825	0.0053506183251578	-1.5148505563127366	0.129813	0.129813	chr1	198839978	0.8866818133479974	chr1:198839978:C:G
chr1:198840472	['C', 'T']	98663	133539.00926545425	-4350.261680926123	-0.0125050844061822	0.0045689256005953	-2.736985781635991	0.00620161	0.00620161	chr1	198840472	2.2074955486716625	chr1:198840472:C:T
chr1:198840537	['T', 'C']	98663	16438.499189035767	-364.1588530387557	0.0117540573869357	0.0077103334999997	1.5244551207721642	0.127398	0.127398	chr1	198840537	0.8948373898639469	chr1:198840537:T:C
chr1:198840879	['A', 'C']	98663	134253.4931015257	-4287.695455647504	-0.0132985823937176	0.0045869838329904	-2.8991997525850874	0.00374199	0.00374199	chr1	198840879	2.426897377432113	chr1:198840879:A:C
chr1:198841499	['C', 'T']	98663	16318.480942340444	-382.7374414104513	0.0105871995704691	0.0077346538482492	1.368800695956884	0.171065	0.171065	chr1	198841499	0.7668388382774647	chr1:198841499:C:T
chr1:198841538	['A', 'G']	98663	16329.634257616455	-383.03541887933306	0.0105410909919999	0.0077339431888615	1.362964626787175	0.172897	0.172897	chr1	198841538	0.762212542265401	chr1:198841538:A:G
chr1:198841735	['TGA', 'T']	98663	39366.16185551335	-2050.307602192648	-0.0082719269780606	0.0053224851968866	-1.5541474841300342	0.120152	0.120152	chr1	198841735	0.9202689957153896	chr1:198841735:TGA:T
chr1:198842243	['G', 'A']	98663	26780.357447153783	211.3070495220754	0.004308661963424	0.0064018987335673	0.6730287595510149	0.500931	0.500931	chr1	198842243	0.3002220912644703	chr1:198842243:G:A
chr1:198843219	['A', 'G']	98663	16335.49011697448	-379.9722974186381	0.0106485808309472	0.0077329160143359	1.3770459696194668	0.168501	0.168501	chr1	198843219	0.7733975173849678	chr1:198843219:A:G
chr1:198843596	['T', 'G']	98663	39918.73330697327	-2012.0223154801504	-0.0085125003308023	0.0052965002867067	-1.607193405080546	0.108015	0.108015	chr1	198843596	0.9665159300234174	chr1:198843596:T:G
chr1:198845713	['G', 'A']	98663	22451.36533646877	-1647.658490299966	-0.0217949797299722	0.0067036104598562	-3.2512300439425794	0.00114945	0.00114945	chr1	198845713	2.9395099153876325	chr1:198845713:G:A
chr1:198845922	['C', 'T']	98663	85671.33788278236	-3074.153747887381	-0.0100144741800351	0.0042927034741922	-2.332906113884253	0.0196551	0.0196551	chr1	198845922	1.7065247422617138	chr1:198845922:C:T
chr1:198847020	['A', 'G']	98663	33907.90450121656	-1252.532864176688	-0.0011556271045614	0.0056319550672243	-0.2051911087300315	0.837423	0.837423	chr1	198847020	0.0770551152910856	chr1:198847020:A:G
chr1:198848337	['T', 'C']	98663	35322.80227890192	-1363.1234803426378	-0.0003437473694893	0.0055396924431629	-0.0620517064830196	0.950522	0.950522	chr1	198848337	0.022037826859526	chr1:198848337:T:C
chr1:198852616	['ATT', 'A']	98663	45639.08088451593	103.38620282886896	0.0118482302213889	0.0051935220458678	2.2813478246069603	0.02253	0.02253	chr1	198852616	1.647238808276169	chr1:198852616:ATT:A
chr1:198853216	['C', 'A']	98663	16833.559251074526	-1142.3000731601535	-0.0151092468109139	0.007597544921832	-1.9887012141904488	0.0467369	0.0467369	chr1	198853216	1.3303400971971624	chr1:198853216:C:A
chr1:198853457	['G', 'A']	98663	33697.19999391464	-1248.863758476915	-0.0005310357168099	0.0056402092539745	-0.0941517757405355	0.924989	0.924989	chr1	198853457	0.033863431874704	chr1:198853457:G:A
chr1:198854086	['G', 'A']	98663	13144.932614336689	-361.2077208395115	-0.0047676635049601	0.0085144100295911	-0.559952303023992	0.575513	0.575513	chr1	198854086	0.2399448618439222	chr1:198854086:G:A
chr1:198854195	['G', 'A']	98663	13147.33254944097	-359.6932768827458	-0.0047328530216646	0.0085147011205533	-0.555844879891342	0.578318	0.578318	chr1	198854195	0.2378332901812449	chr1:198854195:G:A
chr1:198855969	['C', 'T']	98663	46772.48846122644	26.968741129731825	0.0111883814368914	0.0051447826651557	2.1747043879360155	0.0296546	0.0296546	chr1	198855969	1.527907929629782	chr1:198855969:C:T
chr1:198856120	['C', 'T']	98663	13136.331434421663	-360.7685394022728	-0.0048506135500642	0.0085170839129572	-0.5695157638032483	0.569007	0.569007	chr1	198856120	0.2448823908234285	chr1:198856120:C:T
chr1:198856500	['G', 'A']	98663	19777.80412350234	-1606.4233577863836	-0.0285905602260154	0.0070831003398118	-4.036447156525082	5.43076e-05	5.43076e-05	chr1	198856500	4.26513938943325	chr1:198856500:G:A
chr1:198856617	['C', 'T']	98663	184214.4684316687	-5916.147041159695	-0.0084899965723495	0.0085316618015017	-0.9951163993461598	0.319682	0.319682	chr1	198856617	0.4952818164050415	chr1:198856617:C:T
chr1:198860237	['AC', 'A']	98663	16713.03274168534	-1143.1495978687076	-0.0147071612568153	0.0076222199887926	-1.9295115174371915	0.0536703	0.0536703	chr1	198860237	1.270265977137402	chr1:198860237:AC:A
chr1:198861099	['T', 'C']	98663	19579.350295546014	-1576.6904882819604	-0.027705847992218	0.0071161155437031	-3.8933949037314672	9.8916e-05	9.8916e-05	chr1	198861099	4.004733454108672	chr1:198861099:T:C
chr1:198861617	['T', 'A']	98663	13138.864367606364	-358.3929885064797	-0.0046215335887661	0.0085169129183704	-0.5426301328968443	0.587386	0.587386	chr1	198861617	0.2310764088435286	chr1:198861617:T:A
chr1:198862316	['T', 'C']	98663	133534.06872256525	-4063.5677257238494	-0.0098659698424779	0.0045719264800855	-2.157945864932909	0.0309344	0.0309344	chr1	198862316	1.509558303087206	chr1:198862316:T:C
chr1:198863088	['C', 'T']	98663	17476.834186543943	-1093.8827988139103	-0.0161632349058344	0.0074693633840371	-2.163937416725106	0.0304715	0.0304715	chr1	198863088	1.516106166529261	chr1:198863088:C:T
chr1:198863166	['G', 'A']	98663	133114.9837697555	-4023.217354047224	-0.0091538134881191	0.0045631986600312	-2.0060081031090484	0.0448581	0.0448581	chr1	198863166	1.3481591252468208	chr1:198863166:G:A
chr1:198864191	['C', 'T']	98663	133361.7922504511	-4055.439163033318	-0.009551157493641	0.0045681159395924	-2.0908307976292795	0.0365458	0.0365458	chr1	198864191	1.437162526821936	chr1:198864191:C:T
chr1:198864275	['G', 'A']	98663	19769.604875823625	-1592.4426844160826	-0.0277174869830109	0.0070831661056996	-3.9131493698428894	9.11612e-05	9.11612e-05	chr1	198864275	4.040189966620796	chr1:198864275:G:A
chr1:198864884	['C', 'T']	98663	19775.803941046488	-1582.26918571403	-0.0272989015362771	0.0070828091189054	-3.854247810153564	0.000116159	0.000116159	chr1	198864884	3.934947135421112	chr1:198864884:C:T
chr1:198866023	['G', 'A']	98663	13125.85808139182	-356.03989303519404	-0.0045341049276268	0.0085208544326763	-0.5321185760713333	0.594645	0.594645	chr1	198866023	0.2257422284775403	chr1:198866023:G:A
chr1:198866250	['C', 'T']	98663	13129.988561925822	-351.0313515729207	-0.0041343795559504	0.0085203210198862	-0.485237533456884	0.627509	0.627509	chr1	198866250	0.2023800409667533	chr1:198866250:C:T
chr1:198866620	['A', 'G']	98663	18050.88186994424	-985.7386288152228	-0.0163769131425966	0.0073716353154146	-2.2216119547247795	0.0263118	0.0263118	chr1	198866620	1.5798494406513706	chr1:198866620:A:G
chr1:198866950	['C', 'T']	98663	32959.01518622899	-1167.587177759944	0.0016908731147953	0.0056902178216309	0.2971543740149344	0.766349	0.766349	chr1	198866950	0.1155734049675622	chr1:198866950:C:T
chr1:198867813	['C', 'G']	98663	20892.54107915784	-1667.9195469848305	-0.0275023465201994	0.0069225047782915	-3.9728894960743983	7.10564e-05	7.10564e-05	chr1	198867813	4.148396799376099	chr1:198867813:C:G
chr1:198868022	['A', 'G']	98663	47041.39650435436	-1619.9010607220707	-0.0028993328353167	0.0049725900945557	-0.5830629068925368	0.559852	0.559852	chr1	198868022	0.2519267659909026	chr1:198868022:A:G
chr1:198868109	['T', 'C']	98663	21464.17550403941	-1667.885580260344	-0.0251840183413734	0.0068442923161065	-3.6795649832354833	0.000233756	0.000233756	chr1	198868109	3.631237232932668	chr1:198868109:T:C
chr1:198868758	['T', 'C']	98663	47333.32297322013	45.75339606925917	0.0108986887931212	0.0051204418368888	2.128466476194404	0.0333009	0.0333009	chr1	198868758	1.4775440289635946	chr1:198868758:T:C
chr1:198868961	['A', 'G']	98663	134402.41816965234	-4118.2091814368805	-0.0104911499223641	0.0045909342795816	-2.285188435178428	0.0223039	0.0223039	chr1	198868961	1.6516191907460709	chr1:198868961:A:G
chr1:198870417	['A', 'G']	98663	16861.563508636762	-1194.6594597722676	-0.0168376136030802	0.0075912033710292	-2.21804275028892	0.0265542	0.0265542	chr1	198870417	1.5758667780640525	chr1:198870417:A:G
chr1:198870538	['T', 'C']	98663	47306.98701311866	62.02425327328862	0.0111266355157379	0.005112415984877	2.1763947903792475	0.0295281	0.0295281	chr1	198870538	1.529764497026208	chr1:198870538:T:C
chr1:198872430	['G', 'A']	98663	46150.69402258765	-1599.5714666046356	-0.0038315991957557	0.0050053458041021	-0.7655013950515818	0.443975	0.443975	chr1	198872430	0.3526414840919748	chr1:198872430:G:A
chr1:198872905	['A', 'G']	98663	21456.34942165181	-1661.1641128739109	-0.0248525636301965	0.0068450297680787	-3.630745880185152	0.000282746	0.000282746	chr1	198872905	3.548603530311316	chr1:198872905:A:G
chr1:198873501	['A', 'G']	98663	18366.35074256172	-1047.2548267121642	-0.0170845830263938	0.007302071223797	-2.339690000655704	0.0193017	0.0193017	chr1	198873501	1.7144044387587902	chr1:198873501:A:G
chr1:198873529	['A', 'T']	98663	33625.88365066811	-1273.059605694983	-0.0015146451352365	0.0056495497077728	-0.26810015197364	0.788623	0.788623	chr1	198873529	0.1031305609840456	chr1:198873529:A:T
chr1:198875055	['T', 'C']	98663	32695.633578655	-1283.6027924694265	-0.0014808056951677	0.0057107064432746	-0.2593034171650722	0.795402	0.795402	chr1	198875055	0.0994133213361186	chr1:198875055:T:C
chr1:198875062	['C', 'T']	98663	46441.94354446291	-1572.574294230423	-0.0022425877032882	0.0049926550345591	-0.4491773791229456	0.653305	0.653305	chr1	198875062	0.1848840179710631	chr1:198875062:C:T
chr1:198875186	['C', 'A']	98663	46830.01827784763	92.8508101193918	0.011656466537684	0.0051305387424481	2.2719771008145413	0.02309	0.02309	chr1	198875186	1.6365760670828235	chr1:198875186:C:A
chr1:198876020	['G', 'A']	98663	13523.6448287397	-366.03045040826726	-0.0037821139077288	0.008406311559841	-0.4499136013227189	0.652774	0.652774	chr1	198876020	0.1852371518666339	chr1:198876020:G:A
chr1:198876655	['A', 'G']	98663	135090.64583101025	-4102.519811261052	-0.0090147957264689	0.0045996495663259	-1.9598875080541545	0.0500118	0.0500118	chr1	198876655	1.3009275142585823	chr1:198876655:A:G
chr1:198877472	['A', 'C']	98663	119832.00764434529	-3471.204201524459	-0.0040885033301555	0.0043761119415084	-0.9342775927131076	0.350163	0.350163	chr1	198877472	0.4557297455876985	chr1:198877472:A:C
chr1:198877868	['G', 'C']	98663	118799.87785369607	-3402.4117606507057	-0.0031879789997255	0.0043615533316618	-0.7309274373840835	0.464825	0.464825	chr1	198877868	0.3327105220332422	chr1:198877868:G:C
chr1:198878105	['TCA', 'T']	98663	14867.65760450878	-769.7862568717615	-0.0166765945718173	0.0080323405351548	-2.076181220010476	0.0378798	0.0378798	chr1	198878105	1.421592322676306	chr1:198878105:TCA:T
chr1:198878110	['T', 'C']	98663	14869.054938371715	-769.6752134252501	-0.0166641322243621	0.0080319383546573	-2.074733580929353	0.0380138	0.0380138	chr1	198878110	1.4200587145446866	chr1:198878110:T:C
chr1:198879541	['A', 'G']	98663	34417.837266350405	-1300.9874555127496	-0.0002139913590107	0.0055951962778526	-0.0382455500011338	0.969492	0.969492	chr1	198879541	0.0134557702574675	chr1:198879541:A:G
chr1:198879705	['G', 'A']	98663	13462.364479539394	-920.390157860842	-0.0169718050165407	0.0084043532788034	-2.019406425875172	0.0434477	0.0434477	chr1	198879705	1.3620332089448153	chr1:198879705:G:A
chr1:198880333	['A', 'C']	98663	15654.379977293003	-935.911382911111	-0.0202310458227311	0.0078496034606826	-2.5773334823937413	0.00995802	0.00995802	chr1	198880333	2.001827005809011	chr1:198880333:A:C
chr1:198882697	['C', 'T']	98663	135663.50114093875	-4181.081895596735	-0.0093437563895302	0.0046135633599214	-2.025279737285162	0.0428413	0.0428413	chr1	198882697	1.368137359169305	chr1:198882697:C:T
chr1:198882788	['C', 'A']	98663	4669.12338103593	-280.6536056319608	-0.0095026951331719	0.013979366884351	-0.6797657727840026	0.496654	0.496654	chr1	198882788	0.3039460624152805	chr1:198882788:C:A
chr1:198883304	['C', 'T']	98663	14700.08590051597	-884.4977460839406	-0.0212488015490182	0.0080805348732141	-2.629628097943752	0.00854916	0.00854916	chr1	198883304	2.06807655489596	chr1:198883304:C:T
chr1:198883513	['G', 'A']	98663	10088.511261124288	-406.248740125477	0.0128811031086855	0.0096813283059505	1.3305098950903531	0.183353	0.183353	chr1	198883513	0.736711979770535	chr1:198883513:G:A
chr1:198883682	['A', 'G']	98663	135642.99697912764	-4214.842495255896	-0.0094461936903217	0.0046100716517258	-2.0490340289581708	0.0404614	0.0404614	chr1	198883682	1.392959094334476	chr1:198883682:A:G
chr1:198884074	['C', 'T']	98663	135418.96064756153	-4239.023032062519	-0.0096337074333626	0.0046046764157356	-2.0921573121709844	0.036427	0.036427	chr1	198884074	1.438576594256154	chr1:198884074:C:T
chr1:198885173	['G', 'GA']	98663	136137.6973785581	-4254.377514342059	-0.0104322829035521	0.0046238308857996	-2.2561990611704683	0.0240603	0.0240603	chr1	198885173	1.6186989618867682	chr1:198885173:G:GA
chr1:198886923	['G', 'C']	98663	4710.286446982982	-303.218345481833	-0.0128535749671924	0.0139122986378065	-0.9239001621387664	0.355541	0.355541	chr1	198886923	0.4491103104136942	chr1:198886923:G:C
chr1:198887580	['A', 'T']	98663	14676.231266726134	-895.7021623338875	-0.0210284012697824	0.0080844366097159	-2.601096685514277	0.00929401	0.00929401	chr1	198887580	2.031796864572614	chr1:198887580:A:T
chr1:198888146	['G', 'A']	98663	105811.81142156175	-2523.088364685844	0.0027886988807643	0.0043063360332258	0.6475804162164663	0.517258	0.517258	chr1	198888146	0.2862927837381338	chr1:198888146:G:A
chr1:198889061	['ACCTCTGTAAGAAACCTCAG', 'A']	98663	88622.0486647606	-1861.3875868588264	0.0070842572767187	0.0043144839887977	1.6419709274880998	0.100599	0.100599	chr1	198889061	0.9974063363441116	chr1:198889061:ACCTCTGTAAGAAACCTCAG:A
chr1:198890069	['T', 'C']	98663	88773.79489259026	-1861.9908458432333	0.0070187306772364	0.0043144721149649	1.626787817886602	0.103785	0.103785	chr1	198890069	0.9838654103408248	chr1:198890069:T:C
chr1:198890775	['T', 'A']	98663	35994.3778572949	-1339.4577912455914	0.0023704014295261	0.005495942011693	0.4313002983806892	0.666251	0.666251	chr1	198890775	0.1763621261167319	chr1:198890775:T:A
chr1:198894038	['C', 'T']	98663	134169.8760519112	-4285.250791691058	-0.010715470677091	0.0045815150050707	-2.3388487575029697	0.0193452	0.0193452	chr1	198894038	1.7134267759738873	chr1:198894038:C:T
chr1:198894271	['C', 'A']	98663	4700.285838815289	-295.6499849648822	-0.0115395456698637	0.0139259202284158	-0.8286379270159311	0.407311	0.407311	chr1	198894271	0.3900738610291696	chr1:198894271:C:A
chr1:198894898	['G', 'T']	98663	43612.42034200684	-2678.1745025260416	-0.0243930960177318	0.0051193262319956	-4.764903604946174	1.89212e-06	1.89212e-06	chr1	198894898	5.723051323703152	chr1:198894898:G:T
chr1:198895461	['A', 'G']	98663	47311.151886543805	-189.69216837397911	0.0108082383307096	0.0050937360209038	2.1218685629476166	0.0338513	0.0338513	chr1	198895461	1.470424648338204	chr1:198895461:A:G
chr1:198895515	['T', 'C']	98663	23544.158963024554	-843.734330618067	0.0092734923989668	0.006553794021341	1.414980752945495	0.157077	0.157077	chr1	198895515	0.8038874018750563	chr1:198895515:T:C
chr1:198895850	['C', 'T']	98663	36325.62721881495	-1370.2722413452427	0.0010298636518762	0.0054722858473374	0.188196245701846	0.850723	0.850723	chr1	198895850	0.0702118255258195	chr1:198895850:C:T
chr1:198896089	['A', 'G']	98663	136167.9827760994	-4214.3110391846	-0.0096562235917446	0.0046268451752028	-2.086999505299257	0.0368907	0.0368907	chr1	198896089	1.4330831039693728	chr1:198896089:A:G
chr1:198896477	['T', 'C']	98663	36458.23807254811	-1373.499926592031	0.0008573610667058	0.0054661684813662	0.156848635315308	0.875364	0.875364	chr1	198896477	0.0578113180414293	chr1:198896477:T:C
chr1:198898549	['G', 'T']	98663	134724.90978968493	-4293.635878019723	-0.009913815403534	0.0045912049851386	-2.159305767358279	0.0308289	0.0308289	chr1	198898549	1.5110419709741982	chr1:198898549:G:T
chr1:198898955	['G', 'A']	98663	134747.48602100398	-4298.523172672659	-0.0100735820562261	0.0045905566579266	-2.194414056263071	0.028208	0.028208	chr1	198898955	1.5496277050447531	chr1:198898955:G:A
chr1:198900385	['T', 'C']	98663	135725.64511517566	-4256.39822239863	-0.010170711703766	0.0046165296060895	-2.2031076526293973	0.0275895	0.0275895	chr1	198900385	1.559256170097422	chr1:198900385:T:C
chr1:198901684	['T', 'C']	98663	45274.12988829648	-2551.2094602007846	-0.0219134675338821	0.0050540605016905	-4.335814248078787	1.45365e-05	1.45365e-05	chr1	198901684	4.837540147374046	chr1:198901684:T:C
chr1:198901947	['A', 'G']	98663	136073.89207028365	-4248.766513389872	-0.0094454793342218	0.0046215836948972	-2.043775458324095	0.0409784	0.0409784	chr1	198901947	1.3874450026145817	chr1:198901947:A:G
chr1:198907129	['T', 'C']	98663	36504.32991059662	-1359.9217879978164	0.0012775653246906	0.0054623466081028	0.2338858033643411	0.815074	0.815074	chr1	198907129	0.0888029601769156	chr1:198907129:T:C
chr1:198910149	['G', 'A']	98663	32367.60868507481	-1166.1279755439823	0.0019765651215171	0.0057333447393237	0.3447490446475886	0.730284	0.730284	chr1	198910149	0.1365082143357244	chr1:198910149:G:A
chr1:198911138	['A', 'G']	98663	136104.5538717296	-4303.17859720417	-0.0105255507791109	0.0046235870485382	-2.276490237690816	0.0228188	0.0228188	chr1	198911138	1.6417071980896405	chr1:198911138:A:G
chr1:198912461	['C', 'T']	98663	43579.950691874896	-2637.3270930755807	-0.0233910851359751	0.0051212538096505	-4.567452816319428	4.94283e-06	4.94283e-06	chr1	198912461	5.306024326082119	chr1:198912461:C:T
chr1:198913534	['G', 'A']	98663	44626.78472954342	-2507.8097215109806	-0.0232477399084038	0.0050765695699012	-4.579419150727065	4.66838e-06	4.66838e-06	chr1	198913534	5.330833800187453	chr1:198913534:G:A
chr1:198913541	['A', 'C']	98663	90879.71225946429	-1816.3730621105635	0.0068352146380049	0.0043085316851322	1.5864371292874075	0.112643	0.112643	chr1	198913541	0.9482957915640384	chr1:198913541:A:C
chr1:198914050	['C', 'T']	98663	32474.316575274424	-1161.102003160265	0.0024840328624341	0.005726369196436	0.4337884577858074	0.664443	0.664443	chr1	198914050	0.1775422695703791	chr1:198914050:C:T
chr1:198914940	['T', 'C']	98663	91015.90730564907	-1815.296033514168	0.0069091571897954	0.004308333840439	1.6036726599374491	0.108789	0.108789	chr1	198914940	0.9634150153070824	chr1:198914940:T:C
chr1:198917275	['A', 'G']	98663	136201.70711012892	-4270.814734693199	-0.0101141424710781	0.004622629237013	-2.187963159600834	0.0286746	0.0286746	chr1	198917275	1.5425026316308588	chr1:198917275:A:G
chr1:198917581	['A', 'G']	98663	54005.40007501724	-688.7496552759465	0.0054769042751373	0.0048415404861581	1.1312317413838988	0.25796	0.25796	chr1	198917581	0.5884476317346958	chr1:198917581:A:G
chr1:198917733	['A', 'T']	98663	29317.131459159173	-1772.9295163393942	-0.0229901933564574	0.0059718321345341	-3.849772203660708	0.000118302	0.000118302	chr1	198917733	3.927007913177466	chr1:198917733:A:T
chr1:198918038	['C', 'T']	98663	46625.61604273737	-256.814309694227	0.0090594053340842	0.0051181935227154	1.7700396231359548	0.0767236	0.0767236	chr1	198918038	1.1150710275337667	chr1:198918038:C:T
chr1:198919316	['T', 'C']	98663	35699.25647211467	-1255.1603029414423	0.0034393433025879	0.0055097973333766	0.6242231963330886	0.532482	0.532482	chr1	198919316	0.2736950685142023	chr1:198919316:T:C
chr1:198919945	['T', 'C']	98663	48889.3790096922	-387.4177708698844	0.0077786324990467	0.0050242926155552	1.5482045124051984	0.121576	0.121576	chr1	198919945	0.9151521495393796	chr1:198919945:T:C
chr1:198922356	['C', 'G']	98663	29086.50052911116	-1673.556239891646	-0.0209461892339809	0.0059923257368593	-3.4955024399189805	0.000473378	0.000473378	chr1	198922356	3.324791929551461	chr1:198922356:C:G
chr1:198923794	['C', 'T']	98663	32286.19921736399	-1190.6684984751355	0.001871973466427	0.0057423782313345	0.3259927143447653	0.744431	0.744431	chr1	198923794	0.1281755500380255	chr1:198923794:C:T
chr1:198924110	['C', 'T']	98663	11754.35740928441	-225.13587797167244	0.021961207626432	0.0090089865390759	2.437700126554359	0.0147828	0.0147828	chr1	198924110	1.830243298730173	chr1:198924110:C:T
chr1:198925328	['A', 'G']	98663	46737.00328960729	-2598.673673801279	-0.0211324084553183	0.0049991857811135	-4.227170059403404	2.36861e-05	2.36861e-05	chr1	198925328	4.625506441510777	chr1:198925328:A:G
chr1:198925600	['C', 'T']	98663	135514.8199460587	-4271.725257784665	-0.0098268695235392	0.0046073743058261	-2.132856779427016	0.0329389	0.0329389	chr1	198925600	1.4822909082599756	chr1:198925600:C:T
chr1:198926482	['A', 'T']	98663	48626.349911802296	-364.9435006670786	0.0084707701148834	0.0050338037606991	1.6827771835322614	0.0924214	0.0924214	chr1	198926482	1.034227457071701	chr1:198926482:A:T
chr1:198926715	['A', 'C']	98663	44245.48957657363	-2585.7563748109314	-0.0232371763808536	0.0050912606209116	-4.564130204886809	5.02173e-06	5.02173e-06	chr1	198926715	5.299146641416479	chr1:198926715:A:C
chr1:198926856	['G', 'T']	98663	44943.6658116452	-2473.288011057763	-0.0229532556170503	0.0050644298875264	-4.532248669012759	5.84275e-06	5.84275e-06	chr1	198926856	5.233382695915177	chr1:198926856:G:T
chr1:198929028	['A', 'G']	98663	88510.73623543963	-1851.342375725034	0.0072406669629812	0.0043157935971805	1.6777139128505587	0.0934061	0.0934061	chr1	198929028	1.029624760709594	chr1:198929028:A:G
chr1:198929298	['C', 'T']	98663	86836.3628815604	-1781.5135390618382	0.0069126405232655	0.0043255065761376	1.5981112042229568	0.110021	0.110021	chr1	198929298	0.9585244119902504	chr1:198929298:C:T
chr1:198930648	['AAC', 'A']	98663	51082.695241860296	-493.3244078089776	0.0079408364395398	0.0049433899301009	1.606354455509781	0.108199	0.108199	chr1	198930648	0.9657767530602148	chr1:198930648:AAC:A
chr1:198930867	['G', 'A']	98663	135448.8297074269	-4246.686216130858	-0.0093120771360513	0.0046055490494199	-2.021925515530926	0.0431867	0.0431867	chr1	198930867	1.3646499801744263	chr1:198930867:G:A
chr1:198931009	['T', 'C']	98663	37132.99075858717	-1353.332395418486	0.0021399581360679	0.0054307174775862	0.3940470379650612	0.693547	0.693547	chr1	198931009	0.1589241025084997	chr1:198931009:T:C
chr1:198931875	['C', 'T']	98663	32450.129338755	-1157.3434576209995	0.0023545957610364	0.00572837970226	0.4110404483326227	0.681044	0.681044	chr1	198931875	0.1668248288509341	chr1:198931875:C:T
chr1:198938172	['T', 'G']	98663	136980.60226466355	-4321.048808882266	-0.0107347154335313	0.0046449550988588	-2.311048267435029	0.0208322	0.0208322	chr1	198938172	1.681264863638043	chr1:198938172:T:G
chr1:198941978	['G', 'C']	98663	4695.76150313745	-301.9216145439262	-0.0129215882137401	0.0139327334432149	-0.9274266436233816	0.353707	0.353707	chr1	198941978	0.4513563452423841	chr1:198941978:G:C
chr1:198945012	['A', 'G']	98663	34676.89551058481	-1295.7672048952795	0.0009342490233961	0.0055811871159407	0.1673925285048665	0.867062	0.867062	chr1	198945012	0.0619498468200265	chr1:198945012:A:G
chr1:198945298	['G', 'A']	98663	150368.3368407181	-4087.3035307244086	0.0225223219162032	0.0049873088403551	4.515926852967774	6.31133e-06	6.31133e-06	chr1	198945298	5.199879111311176	chr1:198945298:G:A
chr1:198945381	['A', 'G']	98663	150711.01432946633	-4057.122235061734	0.0231072084359034	0.0050020254379649	4.61957035654429	3.8502e-06	3.8502e-06	chr1	198945381	5.414516710325166	chr1:198945381:A:G
chr1:198945928	['T', 'C']	98663	50813.815504551785	-426.3970264719578	0.0086861007537219	0.0049539833340436	1.753356878298577	0.0795439	0.0795439	chr1	198945928	1.0993931195738642	chr1:198945928:T:C
chr1:198946173	['T', 'C']	98663	152251.77669420652	-4121.885852239565	0.023628054750271	0.0050589431193032	4.670551574322719	3.00787e-06	3.00787e-06	chr1	198946173	5.521740937861876	chr1:198946173:T:C
chr1:198946493	['A', 'T']	98663	152184.03507952348	-4102.36012654573	0.0238133113129149	0.0050606111383565	4.705619669613294	2.53439e-06	2.53439e-06	chr1	198946493	5.596126553692789	chr1:198946493:A:T
chr1:198946666	['T', 'A']	98663	36597.2733023784	-1341.9758767392188	0.0028797178597786	0.0054623613158171	0.5271928554853937	0.598061	0.598061	chr1	198946666	0.2232545173287978	chr1:198946666:T:A
chr1:198949373	['T', 'C']	98663	152904.09952260772	-3995.350209243085	0.0244589650409644	0.0050845420303687	4.810455866993864	1.50808e-06	1.50808e-06	chr1	198949373	5.821575619582289	chr1:198949373:T:C
chr1:198949395	['A', 'G']	98663	153133.41668440527	-3969.314631470852	0.0245469560076162	0.0050926181229058	4.82010537904027	1.43695e-06	1.43695e-06	chr1	198949395	5.84255834327975	chr1:198949395:A:G
chr1:198950525	['A', 'G']	98663	151977.94411669305	-4034.2555447059967	0.0235984018774443	0.005049904128222	4.6730395821895865	2.97166e-06	2.97166e-06	chr1	198950525	5.527000881509959	chr1:198950525:A:G
chr1:198951477	['GA', 'G']	98663	60787.70617574305	-2321.378663347187	0.0105447363480952	0.004635422544117	2.274816642439183	0.0229191	0.0229191	chr1	198951477	1.6398024404877176	chr1:198951477:GA:G
chr1:198952511	['G', 'A']	98663	64793.76123034503	-2455.305274581109	0.0088844226528941	0.0045496088039086	1.9527882584677152	0.0508475	0.0508475	chr1	198952511	1.2937303950105643	chr1:198952511:G:A
chr1:198953075	['T', 'G']	98663	4713.003142677562	-304.60995231368224	-0.0135133516042761	0.0139094207512489	-0.9715251156711794	0.331289	0.331289	chr1	198953075	0.4797929840353684	chr1:198953075:T:G
chr1:198953773	['TA', 'T']	98663	32120.208876093555	-1146.378327925437	0.0035220929517378	0.0057535084158154	0.6121643868732679	0.54043	0.54043	chr1	198953773	0.2672605507069532	chr1:198953773:TA:T
chr1:198955389	['C', 'T']	98663	20943.490919967968	-1692.9058372754746	-0.0283814789516082	0.0069207213936001	-4.10094227718134	4.11801e-05	4.11801e-05	chr1	198955389	4.385312603094494	chr1:198955389:C:T
chr1:198955616	['T', 'C']	98663	61261.7527848927	-2313.537085683008	0.0105323088947827	0.0046326911639582	2.273475291580596	0.0229997	0.0229997	chr1	198955616	1.6382778287299846	chr1:198955616:T:C
chr1:198955676	['A', 'G']	98663	151218.22183680712	-3998.450014605173	0.0222693679432412	0.0050171143834671	4.438680532503958	9.061e-06	9.061e-06	chr1	198955676	5.0428238695951535	chr1:198955676:A:G
chr1:198955861	['C', 'T']	98663	33919.34506742371	-1226.988259636291	0.0029867183163978	0.0056247064543558	0.5309998558386706	0.59542	0.59542	chr1	198955861	0.2251765816077386	chr1:198955861:C:T
chr1:198957542	['T', 'C']	98663	30255.906545561447	-1724.667900875869	-0.0207185576219904	0.0058952326009901	-3.5144597379432443	0.000440847	0.000440847	chr1	198957542	3.355712110271228	chr1:198957542:T:C
chr1:198958065	['A', 'G']	98663	15223.005808413578	-1035.8450990410956	-0.0167124598378242	0.0079452436327362	-2.103454671794468	0.0354286	0.0354286	chr1	198958065	1.4506460089506965	chr1:198958065:A:G
chr1:198960312	['T', 'C']	98663	54281.25252412617	-151.48654048558646	0.00835175907093	0.0048972728139444	1.7053897931006068	0.0881249	0.0881249	chr1	198960312	1.054901362817258	chr1:198960312:T:C
chr1:198960764	['T', 'C']	98663	4892.256065018225	-258.10399774696003	-0.009906392521411	0.0136488177185437	-0.7258059068333713	0.467959	0.467959	chr1	198960764	0.3297921957587189	chr1:198960764:T:C
chr1:198962142	['G', 'A']	98663	90013.5453338065	-1752.974134652237	0.0084012851232073	0.0043098417338596	1.9493256694796723	0.0512594	0.0512594	chr1	198962142	1.2902264816128397	chr1:198962142:G:A
chr1:198963163	['T', 'C']	98663	36878.223152644445	-1365.965557287979	0.002260079484846	0.0054480269603057	0.4148436674988885	0.678257	0.678257	chr1	198963163	0.1686057153758971	chr1:198963163:T:C
chr1:198964840	['A', 'T']	98663	61514.09301311812	-2334.85405319453	0.0096972664062374	0.0046147878902365	2.1013460719947425	0.0356131	0.0356131	chr1	198964840	1.4483902208133563	chr1:198964840:A:T
chr1:198965006	['G', 'A']	98663	4681.427037930544	-293.9610683775333	-0.0116425237525869	0.0139517473278644	-0.8344849916636972	0.40401	0.40401	chr1	198965006	0.3936078851590223	chr1:198965006:G:A
chr1:198965052	['T', 'A']	98663	32279.5433938546	-1198.0625353322482	0.0017165317147959	0.0057431396250828	0.2988838556700077	0.765029	0.765029	chr1	198965052	0.1163221017074788	chr1:198965052:T:A
chr1:198965472	['T', 'C']	98663	61765.52050322884	-2257.7866992417785	0.0100746372679164	0.0046078637008881	2.186400883770624	0.0287886	0.0287886	chr1	198965472	1.5407794545056746	chr1:198965472:T:C
chr1:198965898	['C', 'A']	98663	61603.74139626352	-2248.743498064242	0.0104138439130394	0.0046115324477121	2.2582176383050023	0.0239343	0.0239343	chr1	198965898	1.620979269689569	chr1:198965898:C:A
chr1:198966265	['T', 'C']	98663	90444.91717181956	-1783.5319537196322	0.0079261151780988	0.0043097827360403	1.8390985494041483	0.0659037	0.0659037	chr1	198966265	1.1810902023335352	chr1:198966265:T:C
chr1:198966403	['C', 'T']	98663	61040.80547784129	-2337.566510019215	0.010445326502232	0.0046290380239073	2.256478872777812	0.0240428	0.0240428	chr1	198966403	1.6190149562309415	chr1:198966403:C:T
chr1:198968314	['C', 'T']	98663	46157.95318614033	-304.32019334865424	0.0097868210320549	0.0051328528837113	1.9067020336999048	0.0565621	0.0565621	chr1	198968314	1.247474474715376	chr1:198968314:C:T
chr1:198968500	['A', 'C']	98663	30228.272233261705	-1722.4954341109026	-0.0208307825925826	0.0058992377743714	-3.5310973026175625	0.000414028	0.000414028	chr1	198968500	3.3829702872986767	chr1:198968500:A:C
chr1:198969041	['A', 'T']	98663	89017.26259441373	-1777.9419637922597	0.0069563079045828	0.0043179034167341	1.611038328838803	0.107175	0.107175	chr1	198969041	0.9699065078173296	chr1:198969041:A:T
chr1:198970274	['G', 'A']	98663	46822.96606922003	-227.8992823000882	0.0097955023641893	0.0051057313696	1.9185306971911045	0.0550466	0.0550466	chr1	198970274	1.2592695004313628	chr1:198970274:G:A
chr1:198971495	['T', 'C']	98663	152555.82361944535	-4088.205355745084	0.0235313428322058	0.0050716514821256	4.639779155791577	3.49229e-06	3.49229e-06	chr1	198971495	5.456889699625589	chr1:198971495:T:C
chr1:198971653	['C', 'T']	98663	60907.72928916104	-2294.34182486897	0.0106043366740408	0.0046285424344517	2.2910747442022714	0.0219612	0.0219612	chr1	198971653	1.6583439329314338	chr1:198971653:C:T
chr1:198972639	['T', 'A']	98663	4713.863319273197	-296.1297083441681	-0.0120969978761442	0.0139093013971879	-0.869705640183329	0.384463	0.384463	chr1	198972639	0.4151454495401206	chr1:198972639:T:A
chr1:198974497	['A', 'C']	98663	4703.858168178822	-288.8055075170107	-0.0107670061416179	0.0139215468987817	-0.773405873636074	0.439284	0.439284	chr1	198974497	0.3572546147138625	chr1:198974497:A:C
chr1:198974711	['A', 'G']	98663	37035.25816851004	-1345.9877638726127	0.0027413264083516	0.0054329740425828	0.5045719686612736	0.613861	0.613861	chr1	198974711	0.2119299574697132	chr1:198974711:A:G
chr1:198975279	['C', 'T']	98663	2573.078238394486	235.6318157392704	-0.021709631221909	0.0191380700055849	-1.1343688896306487	0.256643	0.256643	chr1	198975279	0.5906705767288843	chr1:198975279:C:T
chr1:198976150	['A', 'G']	98663	152459.0860207423	-3986.371680458925	0.0232379174016242	0.0050665654778143	4.586522665774107	4.51242e-06	4.51242e-06	chr1	198976150	5.345590484558094	chr1:198976150:A:G
chr1:198976554	['C', 'T']	98663	4718.382585778723	-291.5426111645037	-0.0105680983942047	0.0139011962775767	-0.7602294207766563	0.447119	0.447119	chr1	198976554	0.3495768747085039	chr1:198976554:C:T
chr1:198984102	['A', 'G']	98663	60034.73572435044	-2223.511192206244	0.0097708601143313	0.0046402035824267	2.1056964292116978	0.0352333	0.0352333	chr1	198984102	1.4530466782870586	chr1:198984102:A:G
chr1:198985439	['C', 'G']	98663	86518.29195770524	-1694.4275544324807	0.006668864651176	0.0043352469056581	1.538289466851858	0.123981	0.123981	chr1	198985439	0.906644865058728	chr1:198985439:C:G
chr1:198986221	['T', 'A']	98663	88411.46724594191	-1731.95414039004	0.007093125491645	0.0043222796201835	1.6410612257759818	0.100788	0.100788	chr1	198986221	0.9965911726922574	chr1:198986221:T:A
chr1:198987336	['G', 'A']	98663	59266.013827641065	-2236.548417835535	0.0103870053522016	0.0046594727149917	2.2292233451183665	0.0258013	0.0258013	chr1	198987336	1.588358411532779	chr1:198987336:G:A
chr1:198988552	['T', 'A']	98663	45556.002534211846	-232.69304983454984	0.0081151318688686	0.0051636506338464	1.5715880961573847	0.116049	0.116049	chr1	198988552	0.9353585975290722	chr1:198988552:T:A
chr1:199001286	['A', 'G']	98663	148648.09274295732	-3890.503165693353	0.0212299984527826	0.0049279916167751	4.308042728911	1.64865e-05	1.64865e-05	chr1	199001286	4.78287153307729	chr1:199001286:A:G
chr1:199001599	['T', 'C']	98663	149687.79176043632	-3831.456449855475	0.0221057328430338	0.0049624416209084	4.454608140858481	8.41388e-06	8.41388e-06	chr1	199001599	5.075003686246936	chr1:199001599:T:C
chr1:199002619	['C', 'T']	98663	19316.15357012529	-1388.0862086110526	-0.0172488945342193	0.0071380701857675	-2.4164646865775694	0.0156738	0.0156738	chr1	199002619	1.804825699194392	chr1:199002619:C:T
chr1:199005775	['C', 'T']	98663	147733.9471832771	-4043.685557213711	0.0247746549958327	0.0048800945650649	5.076675188465991	3.84793e-07	3.84793e-07	chr1	199005775	6.414772837073478	chr1:199005775:C:T
chr1:199007363	['C', 'T']	98663	146333.21375423236	-4202.3929588842575	0.0230727240955197	0.0048355405540394	4.771488076187402	1.83131e-06	1.83131e-06	chr1	199007363	5.737238133091145	chr1:199007363:C:T
chr1:199007391	['A', 'G']	98663	55652.71730667856	-2384.780358987983	0.0101984397727632	0.0047691981827502	2.138397143916137	0.032487	0.032487	chr1	199007391	1.4882903915667132	chr1:199007391:A:G
chr1:199010689	['C', 'G']	98663	149317.2413198844	-3997.822875940622	0.0269158621837668	0.0049351230866437	5.45393938737033	4.93839e-08	4.93839e-08	chr1	199010689	7.306414615465298	chr1:199010689:C:G
chr1:199012112	['T', 'C']	98663	56613.34513067984	-2385.560006394905	0.011422169161992	0.0047440513173799	2.407682463329728	0.016056	0.016056	chr1	199012112	1.7943626405205708	chr1:199012112:T:C
chr1:199012200	['A', 'G']	98663	55127.498672019145	-2347.8742047547635	0.0113619489419949	0.0047854515967935	2.374268909042544	0.0175856	0.0175856	chr1	199012200	1.7548428094770467	chr1:199012200:A:G
chr1:199014195	['C', 'G']	98663	56772.35750418165	-2404.402250744657	0.0108302464325354	0.0047375435180637	2.2860468492248804	0.0222536	0.0222536	chr1	199014195	1.6525997224957991	chr1:199014195:C:G
chr1:199017481	['G', 'A']	98663	57890.36269897598	-2041.4547567839104	0.0139401056639533	0.0046959126818811	2.9685615147275697	0.00299269	0.00299269	chr1	199017481	2.5239382675440685	chr1:199017481:G:A
chr1:199018736	['G', 'A']	98663	16153.274434070336	-1260.4389421892622	-0.025903584241965	0.0077540396303848	-3.340656674033448	0.000836115	0.000836115	chr1	199018736	3.077733985203808	chr1:199018736:G:A
chr1:199019050	['C', 'T']	98663	58102.18901301648	-2064.9718821615334	0.0135049219718589	0.004691458441485	2.878619120322845	0.00399506	0.00399506	chr1	199019050	2.3984766938285285	chr1:199019050:C:T
chr1:199021964	['A', 'G']	98663	48003.24421150803	-982.68771671856	0.0041918579227855	0.0050118658340189	0.8363866994069445	0.402939	0.402939	chr1	199021964	0.3947606957163926	chr1:199021964:A:G
chr1:199022914	['A', 'G']	98663	144604.1220046223	-3684.170104477387	0.0276276734727414	0.0047876564930513	5.770604786045019	7.9223e-09	7.9223e-09	chr1	199022914	8.101148715847698	chr1:199022914:A:G
chr1:199023504	['T', 'C']	98663	58524.70127217677	-2011.815259984467	0.013787927990275	0.0046810768176475	2.94546074063446	0.00322549	0.00322549	chr1	199023504	2.491404300212825	chr1:199023504:T:C
chr1:199026468	['G', 'T']	98663	58219.52237035532	-2002.5972252992744	0.0138619453489526	0.0046852116138959	2.958659392852034	0.00309054	0.00309054	chr1	199026468	2.509965631083042	chr1:199026468:G:T
chr1:199026876	['T', 'A']	98663	58501.07995255765	-2035.8521668353249	0.0132537134344671	0.0046786229104588	2.832823608168765	0.00461482	0.00461482	chr1	199026876	2.3358452338647826	chr1:199026876:T:A
chr1:199027179	['T', 'C']	98663	50869.04543334553	-1069.8516588086025	0.0044868915470531	0.0049091144519185	0.9139920429640044	0.360723	0.360723	chr1	199027179	0.4428261658196165	chr1:199027179:T:C
chr1:199029406	['A', 'G']	98663	14208.888387606965	-351.9143172943397	0.0163500095476728	0.0082644008448426	1.978365988609564	0.0478902	0.0478902	chr1	199029406	1.319753349244404	chr1:199029406:A:G
chr1:199030424	['T', 'C']	98663	14238.88636801394	-346.010316000425	0.0167370959075712	0.0082568336106819	2.027059850875331	0.042659	0.042659	chr1	199030424	1.3699893293735137	chr1:199030424:T:C
chr1:199031148	['T', 'C']	98663	84917.49228039943	-1895.4262369712185	0.0100523904188523	0.0043074171212224	2.3337397182466018	0.0196114	0.0196114	chr1	199031148	1.7074914022234935	chr1:199031148:T:C
chr1:199031279	['T', 'C']	98663	50858.340456808	-1086.107777864922	0.0041220716793312	0.0049094100621694	0.8396266816444582	0.40112	0.40112	chr1	199031279	0.3967256833858587	chr1:199031279:T:C
chr1:199031598	['A', 'G']	98663	143046.9970905183	-3890.118319825447	0.0255887758278643	0.004742052985111	5.396138741639317	6.82467e-08	6.82467e-08	chr1	199031598	7.165918343648958	chr1:199031598:A:G
chr1:199033115	['T', 'C']	98663	41523.83817238092	-639.6047547137673	0.0042665990504135	0.0053043100827442	0.8043645608678688	0.421188	0.421188	chr1	199033115	0.3755240107249714	chr1:199033115:T:C
chr1:199035580	['A', 'T']	98663	144244.69595053466	-3711.395225736583	0.0274060702461331	0.0047770249268261	5.737058245652021	9.66158e-09	9.66158e-09	chr1	199035580	8.014951845720022	chr1:199035580:A:T
chr1:199035865	['C', 'G']	98663	75773.66411192215	-1493.63442454835	0.0113831652184904	0.0043890722977269	2.593524199723369	0.00950119	0.00950119	chr1	199035865	2.0222219970198347	chr1:199035865:C:G
chr1:199036569	['T', 'C']	98663	76429.69031276932	-1467.166033151413	0.0105035343645526	0.0043882307039339	2.3935693160198808	0.0166872	0.0166872	chr1	199036569	1.7776165289027783	chr1:199036569:T:C
chr1:199036571	['G', 'A']	98663	75973.48072263505	-1508.6190445556456	0.0108762320541764	0.004390881496406	2.4770042332225675	0.0132507	0.0132507	chr1	199036571	1.8777611784737949	chr1:199036571:G:A
chr1:199037460	['T', 'C']	98663	92176.8963206294	-3361.554820949097	0.0160277954951704	0.0043056210703386	3.722528116927355	0.000197347	0.000197347	chr1	199037460	3.704769471210947	chr1:199037460:T:C
chr1:199038079	['C', 'T']	98663	144274.54755653767	-3767.48718728245	0.0264406006309867	0.0047754073014834	5.536826277158257	3.08783e-08	3.08783e-08	chr1	199038079	7.510346617693243	chr1:199038079:C:T
chr1:199042410	['G', 'T']	98663	34833.06101801444	-1603.5278544025034	-0.0217582181559135	0.0055615630824046	-3.91224873898327	9.15019e-05	9.15019e-05	chr1	199042410	4.038569887890398	chr1:199042410:G:T
chr1:199043349	['A', 'C']	98663	143423.88818824195	-3966.5978494486185	0.0258364607892556	0.0047494902016728	5.43983873893572	5.34552e-08	5.34552e-08	chr1	199043349	7.272010041223029	chr1:199043349:A:C
chr1:199045902	['A', 'T']	98663	161111.69654550246	-5110.240880071984	0.0197189726572983	0.0054803154437996	3.5981455555826	0.000320651	0.000320651	chr1	199045902	3.493967401329762	chr1:199045902:A:T
chr1:199046124	['T', 'C']	98663	151854.85213980175	-4655.971633424788	0.014584631285666	0.0050423634937601	2.892419656717386	0.0038237	0.0038237	chr1	199046124	2.417516188952298	chr1:199046124:T:C
chr1:199049014	['A', 'G']	98663	37700.67525657966	-324.8455136532781	4.879701572515351e-06	0.0055468359328981	0.0008797270428667	0.999298	0.999298	chr1	199049014	0.0003049817874325	chr1:199049014:A:G
chr1:199050213	['A', 'T']	98663	44542.514611821214	-1832.622014666132	-0.0168812985894216	0.0050747781960627	-3.326509639873342	0.000879731	0.000879731	chr1	199050213	3.055650104071358	chr1:199050213:A:T
chr1:199050726	['G', 'A']	98663	44177.29846918087	-1877.772303858201	-0.0166697155623827	0.0050893217672239	-3.275429679007225	0.00105538	0.00105538	chr1	199050726	2.9765911401872622	chr1:199050726:G:A
chr1:199051432	['T', 'A']	98663	44246.14446348366	-1876.7775396173688	-0.0165984104494165	0.0050869430454741	-3.262944031619203	0.00110299	0.00110299	chr1	199051432	2.957428424970966	chr1:199051432:T:A
chr1:199051858	['T', 'C']	98663	45219.08300807981	-1839.263231991043	-0.0160689895970516	0.0050480373171485	-3.183215294875902	0.00145694	0.00145694	chr1	199051858	2.836558333065605	chr1:199051858:T:C
chr1:199052681	['G', 'A']	98663	36643.42799793195	-1494.86972980116	-0.0184281170266876	0.0054543047192809	-3.378637237033004	0.000728742	0.000728742	chr1	199052681	3.1374261998143025	chr1:199052681:G:A
chr1:199052696	['T', 'G']	98663	36453.887588724414	-1536.2826927245578	-0.0188095482975565	0.0054664081478894	-3.4409337518675294	0.00057995	0.00057995	chr1	199052696	3.2366094472303875	chr1:199052696:T:G
chr1:199054111	['A', 'G']	98663	20238.07684899846	-1313.8652368107364	-0.0125610310853302	0.0069982789819055	-1.7948742994967113	0.0726768	0.0726768	chr1	199054111	1.1386042031710644	chr1:199054111:A:G
chr1:199057200	['A', 'G']	98663	36462.54349809423	-1530.7159752701562	-0.0184889505831573	0.005464906111349	-3.38321468044273	0.000716704	0.000716704	chr1	199057200	3.14466017168076	chr1:199057200:A:G
chr1:199059323	['T', 'TAA']	98663	9980.245313326031	-366.8604948753144	0.0049656394263747	0.0097257929469858	0.5105639667060403	0.609658	0.609658	chr1	199059323	0.2149137229648355	chr1:199059323:T:TAA
chr1:199059549	['T', 'C']	98663	26197.09366371604	-1462.6130571364006	-0.0085525054113508	0.0062692554495129	-1.3641979466661112	0.172508	0.172508	chr1	199059549	0.7631907598643712	chr1:199059549:T:C
chr1:199059891	['A', 'C']	98663	141628.8386537584	-4318.93893826533	-0.0092459493891598	0.004761936957418	-1.9416362442086936	0.052184	0.052184	chr1	199059891	1.2824626344855687	chr1:199059891:A:C
chr1:199060382	['T', 'C']	98663	71859.9367681499	-2015.8258985473576	-0.0121798360360537	0.0045011260319219	-2.705953121435483	0.00681204	0.00681204	chr1	199060382	2.1667228105438063	chr1:199060382:T:C
chr1:199062624	['ATT', 'A']	98663	35664.54357128373	-1602.191768245966	-0.0046536988709238	0.0055510840723401	-0.8383405493914683	0.401841	0.401841	chr1	199062624	0.3959457540851646	chr1:199062624:ATT:A
chr1:199062627	['T', 'A']	98663	35664.62804587444	-1602.5943778585442	-0.0046476091761976	0.0055509880571001	-0.8372580031500811	0.40245	0.40245	chr1	199062627	0.3952880682723798	chr1:199062627:T:A
chr1:199062630	['T', 'TA']	98663	35668.484031875414	-1602.9275726557896	-0.0046261877557818	0.0055506832346329	-0.8334447418864128	0.404596	0.404596	chr1	199062630	0.3929784151552161	chr1:199062630:T:TA
chr1:199062632	['TCAATGTCAA', 'T']	98663	35668.376138137995	-1604.7529046744442	-0.0047050231826575	0.0055508517048636	-0.8476218484696688	0.396651	0.396651	chr1	199062632	0.401591446473141	chr1:199062632:TCAATGTCAA:T
chr1:199064311	['C', 'T']	98663	35696.23599241712	-1602.8318144022692	-0.0045141252401985	0.0055491985040536	-0.813473375821938	0.415949	0.415949	chr1	199064311	0.3809599154703252	chr1:199064311:C:T
chr1:199064597	['G', 'T']	98663	9895.103211288164	-357.19148667040383	0.0053473635820499	0.0097546310078944	0.548187171582639	0.583565	0.583565	chr1	199064597	0.233910763321913	chr1:199064597:G:T
chr1:199064633	['G', 'A']	98663	35701.046209371634	-1610.8714834587315	-0.0046124270924291	0.0055492536828851	-0.8311797146082406	0.405874	0.405874	chr1	199064633	0.3916087683875421	chr1:199064633:G:A
chr1:199065777	['A', 'G']	98663	71955.90170550182	-2005.4281567776231	-0.0108363780263885	0.0044835237624155	-2.416933332042936	0.0156537	0.0156537	chr1	199065777	1.805382993602442	chr1:199065777:A:G
chr1:199066187	['C', 'T']	98663	106861.66195269812	-3435.74593292022	-0.0117449816530859	0.0042851052968227	-2.740885191734814	0.00612849	0.00612849	chr1	199066187	2.2126465182141306	chr1:199066187:C:T
chr1:199068914	['T', 'C']	98663	33981.51072004216	-1480.7413597838815	-0.0191108619668346	0.0056153567354571	-3.403321083086768	0.000665984	0.000665984	chr1	199068914	3.176536204456095	chr1:199068914:T:C
chr1:199070149	['T', 'C']	98663	24460.93357058125	-1471.2603770052046	-0.0090639429687715	0.0064489794944643	-1.4054848486573388	0.15988	0.15988	chr1	199070149	0.7962058604119328	chr1:199070149:T:C
chr1:199071166	['C', 'T']	98663	10848.549778021044	-369.2738980712773	0.0090699322688096	0.00934047198894	0.9710357548900416	0.331533	0.331533	chr1	199071166	0.4794732364760806	chr1:199071166:C:T
chr1:199073848	['A', 'G']	98663	9996.620971347324	-365.3815079889687	0.0047724207202053	0.0097171030637831	0.4911361636157508	0.623331	0.623331	chr1	199073848	0.2052812738874753	chr1:199073848:A:G
chr1:199073917	['A', 'C']	98663	8279.503502032294	-361.737421519269	0.0067062906136015	0.0106160329002234	0.6317134353888778	0.527576	0.527576	chr1	199073917	0.2777149691996683	chr1:199073917:A:C
chr1:199074744	['A', 'G']	98663	8282.503684482599	-364.0791787176951	0.0065715970875321	0.0106144096834196	0.6191203546436826	0.535839	0.535839	chr1	199074744	0.2709656802978019	chr1:199074744:A:G
chr1:199074810	['T', 'C']	98663	8285.091657374556	-360.0050458052707	0.0070168278507238	0.0106120007997072	0.6612162949438783	0.508475	0.508475	chr1	199074810	0.2937303950105643	chr1:199074810:T:C
chr1:199078388	['A', 'T']	98663	70249.95240364144	-1908.211461535019	-0.0105653164997029	0.0045263217874682	-2.3341947381988137	0.0195875	0.0195875	chr1	199078388	1.7080209905233534	chr1:199078388:A:T
chr1:199081806	['A', 'G']	98663	106749.72122422497	-3457.1231115414284	-0.0127232434887871	0.0042850928626421	-2.969187342405019	0.0029866	0.0029866	chr1	199081806	2.5248229392389883	chr1:199081806:A:G
chr1:199082609	['C', 'A']	98663	75839.34428091813	-2002.2010931386733	-0.0083928339458281	0.0044339304293059	-1.8928655015324507	0.0583787	0.0583787	chr1	199082609	1.2337455802817592	chr1:199082609:C:A
chr1:199082708	['C', 'T']	98663	80577.85121268658	-2316.0986737979874	-0.0087464200229488	0.0043733885665852	-1.9999183447305808	0.0455118	0.0455118	chr1	199082708	1.3418759877278756	chr1:199082708:C:T
chr1:199084825	['T', 'C']	98663	76394.71169052352	-2022.5783186880751	-0.0077735315375046	0.0044179611166467	-1.759529188297769	0.0784908	0.0784908	chr1	199084825	1.105181244444347	chr1:199084825:T:C
chr1:199085210	['G', 'A']	98663	80054.32401107308	-2165.075775383528	-0.007181602250821	0.0043741335027694	-1.641834261865592	0.100628	0.100628	chr1	199085210	0.997281158907064	chr1:199085210:G:A
chr1:199085484	['C', 'T']	98663	79921.34061166356	-2165.6548893684603	-0.0073151429596153	0.0043743861426867	-1.672267312716561	0.0944748	0.0944748	chr1	199085484	1.0246840187969053	chr1:199085484:C:T
chr1:199085537	['T', 'C']	98663	79937.06527976313	-2170.7529013209105	-0.007426544674246	0.0043752147600107	-1.6974126029479335	0.0896218	0.0896218	chr1	199085537	1.047586337791676	chr1:199085537:T:C
chr1:199088359	['C', 'T']	98663	25062.556305689868	-1238.549346176222	-0.0051725967351609	0.006382077335886	-0.8104879434907036	0.417662	0.417662	chr1	199088359	0.3791750362049331	chr1:199088359:C:T
chr1:199089764	['A', 'T']	98663	108419.17544428786	-3356.587627952064	-0.0094871201438482	0.0042844571078244	-2.2143109162004646	0.0268097	0.0268097	chr1	199089764	1.5717080457363868	chr1:199089764:A:T
chr1:199089924	['G', 'C']	98663	29052.650171305773	-938.755340129842	0.0057071987333989	0.0060024183270901	0.9508165579931634	0.3417	0.3417	chr1	199089924	0.4663550212012372	chr1:199089924:G:C
chr1:199090068	['G', 'T']	98663	24313.942948087624	-1383.7231395236863	-0.0063692599896362	0.0064629487997272	-0.9855037053527408	0.324379	0.324379	chr1	199090068	0.4889472693786676	chr1:199090068:G:T
chr1:199091215	['A', 'C']	98663	24306.66629156529	-1386.5096385008428	-0.0065830847823454	0.0064640563408953	-1.0184138929447522	0.308484	0.308484	chr1	199091215	0.5107673564019233	chr1:199091215:A:C
chr1:199092052	['C', 'T']	98663	107626.36205480705	-3280.7737109159293	-0.0095910387233988	0.0042862066455986	-2.2376519651117577	0.025246	0.025246	chr1	199092052	1.597807422121177	chr1:199092052:C:T
chr1:199092991	['T', 'C']	98663	75175.81057818061	-2087.1704393061573	-0.0085552962648345	0.0044361518623326	-1.9285399892365296	0.0537909	0.0537909	chr1	199092991	1.2692911892789684	chr1:199092991:T:C
chr1:199093293	['T', 'C']	98663	75722.37982819542	-2026.9959065681603	-0.0084053651628915	0.0044349398351178	-1.8952602459979464	0.0580609	0.0580609	chr1	199093293	1.236116236468446	chr1:199093293:T:C
chr1:199093392	['T', 'C']	98663	107833.9428298806	-3308.798144666536	-0.0102190776703102	0.0042970266314932	-2.3781741531257485	0.0174005	0.0174005	chr1	199093392	1.7594382721702118	chr1:199093392:T:C
chr1:199094918	['T', 'C']	98663	5736.639581559422	-156.09220812143863	0.0094007911206883	0.012635423697205	0.7440028404245609	0.456877	0.456877	chr1	199094918	0.3402007045499108	chr1:199094918:T:C
chr1:199098150	['T', 'C']	98663	100430.26868258858	-3166.906945646528	-0.0098177129773457	0.0042774798429453	-2.2952096416158625	0.0217232	0.0217232	chr1	199098150	1.6630761993420755	chr1:199098150:T:C
chr1:199099485	['A', 'G']	98663	99893.51933252762	-3233.436697717628	-0.0095776908269278	0.0042805953252402	-2.2374670108275967	0.0252581	0.0252581	chr1	199099485	1.597599321656796	chr1:199099485:A:G
chr1:199099906	['A', 'C']	98663	5935.301710225824	-135.98346768880884	0.0071581978843507	0.0124555801474611	0.574698071033633	0.565497	0.565497	chr1	199099906	0.2475696946941432	chr1:199099906:A:C
chr1:199100015	['T', 'C']	98663	108416.98142600342	-3326.926576974336	-0.0098928740321038	0.0042943643363801	-2.303687637375197	0.0212423	0.0212423	chr1	199100015	1.672798462014771	chr1:199100015:T:C
chr1:199101610	['G', 'A']	98663	105206.7038457248	-3162.775214930704	-0.0086308740331336	0.0042825605606294	-2.0153536443779263	0.0438703	0.0438703	chr1	199101610	1.3578293957318432	chr1:199101610:G:A
chr1:199101730	['C', 'T']	98663	99839.2145876628	-3062.879972409514	-0.009439477435497	0.0042711271796829	-2.21006704749959	0.0271028	0.0271028	chr1	199101730	1.566985839688945	chr1:199101730:C:T
chr1:199102777	['A', 'T']	98663	107549.88233922391	-3302.1865285711333	-0.0104143709054388	0.0042909327247819	-2.427064597235802	0.0152233	0.0152233	chr1	199102777	1.8174911940541056	chr1:199102777:A:T
chr1:199104384	['A', 'G']	98663	24246.550306238365	-1406.422147519535	-0.007398067723972	0.006471416239194	-1.143191451535109	0.252962	0.252962	chr1	199104384	0.5969447137246029	chr1:199104384:A:G
chr1:199105262	['C', 'T']	98663	101145.93113377804	-3251.833418380015	-0.0111069521680442	0.0042747784937382	-2.5982520929011645	0.00937136	0.00937136	chr1	199105262	2.0281973784147245	chr1:199105262:C:T
chr1:199105896	['A', 'G']	98663	81810.36326675455	-2212.5243910445765	-0.0073506895696167	0.0043553970495637	-1.68771973851456	0.0914682	0.0914682	chr1	199105896	1.038729867299118	chr1:199105896:A:G
chr1:199106201	['C', 'G']	98663	142620.57405267318	-4099.876121098408	-0.0093771930348171	0.0048171291487498	-1.9466351732028253	0.0515813	0.0515813	chr1	199106201	1.2875077165658235	chr1:199106201:C:G
chr1:199107227	['C', 'G']	98663	107143.14876619566	-3289.0065934007407	-0.0096261954292024	0.0042830165188642	-2.2475270377325325	0.0246086	0.0246086	chr1	199107227	1.6089130929030264	chr1:199107227:C:G
chr1:199107353	['T', 'A']	98663	75960.24739958231	-1991.6598187496136	-0.0071382161238283	0.004409965954945	-1.6186556079472745	0.105525	0.105525	chr1	199107353	0.9766446391735544	chr1:199107353:T:A
chr1:199108697	['A', 'G']	98663	76367.2544453681	-2029.140708163124	-0.0080904308360592	0.0044140670792983	-1.8328744649130293	0.0668243	0.0668243	chr1	199108697	1.175065581882755	chr1:199108697:A:G
chr1:199111012	['C', 'A']	98663	73917.46603664532	-1879.457959022029	-0.0066833408223839	0.0044407428791055	-1.505005131873378	0.132326	0.132326	chr1	199111012	0.8783548153201376	chr1:199111012:C:A
chr1:199111054	['TGA', 'T']	98663	25843.31095359779	-1168.387568340405	-0.0064998943791768	0.0063015024162702	-1.0314832796690356	0.302317	0.302317	chr1	199111054	0.5195374307295382	chr1:199111054:TGA:T
chr1:199111657	['T', 'C']	98663	5778.23426144599	-162.53933857506215	0.0003347368032502	0.0126381646164472	0.0264861879401872	0.97887	0.97887	chr1	199111657	0.0092749813648767	chr1:199111657:T:C
chr1:199112355	['A', 'G']	98663	25017.31057518804	-1272.7070518434966	-0.006384489879759	0.0063831059540006	-1.000216810713847	0.317208	0.317208	chr1	199112355	0.498655868289985	chr1:199112355:A:G
chr1:199113946	['C', 'T']	98663	4981.201948124348	-251.2104379573732	0.005291143369163	0.013546127080591	0.3906019290741926	0.696092	0.696092	chr1	199113946	0.1573333574413665	chr1:199113946:C:T
chr1:199115196	['A', 'C']	98663	76352.02507071095	-2086.694827675879	-0.0087066037062029	0.004415918242151	-1.9716406031018163	0.0486534	0.0486534	chr1	199115196	1.312886804940474	chr1:199115196:A:C
chr1:199116880	['T', 'C']	98663	25547.696657576453	-1193.5113266341857	-0.0060926464764659	0.0063305715026885	-0.962416501239814	0.335843	0.335843	chr1	199116880	0.4738636993023294	chr1:199116880:T:C
chr1:199117967	['T', 'G']	98663	76202.8129631319	-2094.391116792859	-0.0090385549726748	0.0044177570328679	-2.0459601796632123	0.0407629	0.0407629	chr1	199117967	1.389734926500849	chr1:199117967:T:G
chr1:199118901	['T', 'C']	98663	23740.090505443703	-1468.8062106183495	-0.0081241072304847	0.0065349619702844	-1.2431759002464602	0.213806	0.213806	chr1	199118901	0.6699801114269205	chr1:199118901:T:C
chr1:199120002	['TA', 'T']	98663	24976.58191145311	-1273.2532725295648	-0.0062686378348298	0.0063878478868181	-0.9813379945639722	0.326428	0.326428	chr1	199120002	0.4862125958619756	chr1:199120002:TA:T
chr1:199120346	['C', 'G']	98663	108055.3327453902	-3322.532047815671	-0.0098299377088843	0.0042853613242364	-2.2938410474957425	0.0218017	0.0218017	chr1	199120346	1.6615096407149466	chr1:199120346:C:G
chr1:199120673	['T', 'C']	98663	24208.68051050198	-1400.8677142010258	-0.0068289499099996	0.0064752845308095	-1.0546177357160662	0.291603	0.291603	chr1	199120673	0.5352080123268212	chr1:199120673:T:C
chr1:199122011	['T', 'C']	98663	27510.595690747785	-1119.6976438724023	-0.0053212379541092	0.0061580537646503	-0.8641103435399065	0.387529	0.387529	chr1	199122011	0.4116957923351699	chr1:199122011:T:C
chr1:199122221	['G', 'A']	98663	106192.8237888589	-3239.726653360215	-0.0083283718388221	0.0042807656719166	-1.945533223988252	0.0517137	0.0517137	chr1	199122221	1.286394388313852	chr1:199122221:G:A
chr1:199122571	['T', 'G']	98663	74871.90070555321	-1981.970864439672	-0.007709258078933	0.0044353879785884	-1.738124853146774	0.0821919	0.0821919	chr1	199122571	1.08517098001027	chr1:199122571:T:G
chr1:199122889	['C', 'A']	98663	25007.01383553452	-1280.2705592848793	-0.0067210764141255	0.0063841209630333	-1.0527802422672323	0.292444	0.292444	chr1	199122889	0.5339572845199175	chr1:199122889:C:A
chr1:199123960	['A', 'G']	98663	74767.94528477865	-1974.6956000537364	-0.0076052317798604	0.0044366775905766	-1.7141727395323434	0.0865001	0.0865001	chr1	199123960	1.0629833904609305	chr1:199123960:A:G
chr1:199124222	['C', 'T']	98663	25529.5875543572	-1191.8255241557488	-0.0062355554475132	0.0063316338950922	-0.9848256470334724	0.324712	0.324712	chr1	199124222	0.4885016613663502	chr1:199124222:C:T
chr1:199124808	['GACCATTTTGTAGA', 'G']	98663	24200.90577131677	-1402.898582055402	-0.0070708530522523	0.0064762507985751	-1.0918127281000325	0.274918	0.274918	chr1	199124808	0.5607968241988981	chr1:199124808:GACCATTTTGTAGA:G
chr1:199127217	['A', 'G']	98663	74123.77693071918	-1908.66544953096	-0.0073469644882621	0.004438801885777	-1.655168371403002	0.0978935	0.0978935	chr1	199127217	1.009246143823514	chr1:199127217:A:G
chr1:199128149	['C', 'T']	98663	105494.5233016697	-3226.3098671107405	-0.0086374345033983	0.0042792539097116	-2.018444029179	0.0435477	0.0435477	chr1	199128149	1.361034777595149	chr1:199128149:C:T
chr1:199131928	['AT', 'A']	98663	105841.94590978208	-3199.9023710978504	-0.0090260159457023	0.0042814814532954	-2.108152527148045	0.0350203	0.0350203	chr1	199131928	1.4556801378703192	chr1:199131928:AT:A
chr1:199132907	['A', 'C']	98663	108308.44403779472	-3373.167627073646	-0.0111730678004036	0.0042935296462177	-2.6023036338519714	0.00926137	0.00926137	chr1	199132907	2.033324764999362	chr1:199132907:A:C
chr1:199133482	['C', 'T']	98663	105857.18750316829	-3219.326182092572	-0.009428494917293	0.0042824922214483	-2.201637371358564	0.0276932	0.0276932	chr1	199133482	1.5576268578316967	chr1:199133482:C:T
chr1:199134348	['A', 'C']	98663	107736.82891840069	-3339.663987712286	-0.0111347514571777	0.004294412240102	-2.592846432673402	0.00951993	0.00951993	chr1	199134348	2.0213662449690446	chr1:199134348:A:C
chr1:199134814	['A', 'G']	98663	5024.254616959597	-250.2958961919037	0.0058752666556756	0.0134898792235092	0.4355314497876763	0.663178	0.663178	chr1	199134814	0.1783698893291313	chr1:199134814:A:G
chr1:199136525	['A', 'T']	98663	24176.675644716564	-1392.582039751938	-0.0066474899810433	0.0064807049539349	-1.0257356303510163	0.305019	0.305019	chr1	199136525	0.5156731070855094	chr1:199136525:A:T
chr1:199137852	['T', 'C']	98663	70961.64623449836	-1730.0648029293748	-0.0088232338990936	0.0045041031419963	-1.9589324713338787	0.0501235	0.0501235	chr1	199137852	1.2999586109098222	chr1:199137852:T:C
chr1:199138178	['AAGAT', 'A']	98663	27253.7623082927	-1088.05105323604	-0.0035890774113833	0.0061806311403515	-0.5806975582074864	0.561446	0.561446	chr1	199138178	0.2506920079328728	chr1:199138178:AAGAT:A
chr1:199138574	['A', 'G']	98663	106300.00626457174	-3350.048809268108	-0.0115667093921301	0.0042858894640479	-2.698788545331666	0.00696042	0.00696042	chr1	199138574	2.1573645537545154	chr1:199138574:A:G
chr1:199139278	['T', 'C']	98663	80597.05609513765	-2347.4094105122126	-0.0114224397294359	0.0043673955078148	-2.615389357111625	0.00891394	0.00891394	chr1	199139278	2.0499302934893096	chr1:199139278:T:C
chr1:199139301	['G', 'A']	98663	69636.52764063622	-1632.1087241559771	-0.0075695102815435	0.0045241668435004	-1.6731280130435895	0.0943053	0.0943053	chr1	199139301	1.0254638990328426	chr1:199139301:G:A
chr1:199140056	['T', 'A']	98663	70490.4336986607	-1660.951175591715	-0.0080449844596538	0.004505304954388	-1.785669236844492	0.0741559	0.0741559	chr1	199140056	1.1298542898748705	chr1:199140056:T:A
chr1:199140123	['G', 'T']	98663	106687.87073195456	-3395.22258132688	-0.0127706852727052	0.0042862185932878	-2.9794759634293944	0.00288812	0.00288812	chr1	199140123	2.539384766000207	chr1:199140123:G:T
chr1:199140674	['C', 'T']	98663	36064.0416054176	-1715.1304067732117	-0.0080814849285719	0.0055122287297581	-1.4661011588549544	0.142624	0.142624	chr1	199140674	0.8458073875939176	chr1:199140674:C:T
chr1:199144759	['ATG', 'A']	98663	26100.750824228773	-1048.1890449149882	-0.0051857980862787	0.0062873667418802	-0.8247965005343266	0.409489	0.409489	chr1	199144759	0.387757760090291	chr1:199144759:ATG:A
chr1:199145619	['C', 'T']	98663	105456.13440871116	-3289.196793206835	-0.0113957315999402	0.004281349764159	-2.6617146992611147	0.00777563	0.00777563	chr1	199145619	2.1092644133057274	chr1:199145619:C:T
chr1:199145754	['TATAA', 'T']	98663	68554.79351672533	-1587.373761295047	-0.0071453976805991	0.004536139538852	-1.575215581310679	0.11521	0.11521	chr1	199145754	0.9385098233751846	chr1:199145754:TATAA:T
chr1:199145858	['A', 'C']	98663	69897.29423154905	-1576.555997296916	-0.0071937337748692	0.0045144914201711	-1.5934760098838543	0.111057	0.111057	chr1	199145858	0.9544540623693324	chr1:199145858:A:C
chr1:199146464	['T', 'C']	98663	71257.94483646614	-1677.5205436812882	-0.0082538798434049	0.0044913589632575	-1.8377243749447432	0.066106	0.066106	chr1	199146464	1.1797591207165714	chr1:199146464:T:C
chr1:199146877	['CCCA', 'C']	98663	10183.3417739483	-703.4776808602467	-0.0128082973698828	0.0096045216864854	-1.333569519438477	0.182348	0.182348	chr1	199146877	0.7390989956829509	chr1:199146877:CCCA:C
chr1:199147290	['ATTATTCTAAAACGTTCT', 'A']	98663	25331.90529197081	-1170.7603697608824	-0.0052724700911391	0.006353593363782	-0.8298406569728458	0.406631	0.406631	chr1	199147290	0.390799515477279	chr1:199147290:ATTATTCTAAAACGTTCT:A
chr1:199147481	['C', 'T']	98663	70921.12701373751	-1740.8986771971925	-0.0087352778012341	0.0045030570841893	-1.939855000262938	0.0524002	0.0524002	chr1	199147481	1.2806670554069104	chr1:199147481:C:T
chr1:199147828	['A', 'G']	98663	70953.57452373949	-1733.1274128291038	-0.0087485946935306	0.0045020375792813	-1.9432522584423224	0.0519885	0.0519885	chr1	199147828	1.2840927128822628	chr1:199147828:A:G
chr1:199148095	['T', 'C']	98663	26188.37038088384	-1049.5130928134918	-0.0054118143804946	0.0062787693644918	-0.8619227855541168	0.388732	0.388732	chr1	199148095	0.4103497072426859	chr1:199148095:T:C
chr1:199148221	['A', 'G']	98663	24063.07285520205	-1364.3062214742993	-0.0057474035804068	0.0064948090684404	-0.8849226389632614	0.376201	0.376201	chr1	199148221	0.424580054362714	chr1:199148221:A:G
chr1:199148459	['G', 'A']	98663	26245.29045136068	-1070.0011942977426	-0.0059549996194907	0.0062889486446802	-0.9468990694538452	0.343693	0.343693	chr1	199148459	0.4638293130543126	chr1:199148459:G:A
chr1:199148463	['AT', 'A']	98663	10149.888031828496	-711.6782091907113	-0.0135531777957473	0.0096265459870777	-1.4078962292332609	0.159165	0.159165	chr1	199148463	0.7981524264099047	chr1:199148463:AT:A
chr1:199148661	['C', 'G']	98663	107789.51507224326	-3443.719023315445	-0.0132568050518237	0.0042915921051233	-3.089017951169581	0.00200875	0.00200875	chr1	199148661	2.697074110228599	chr1:199148661:C:G
chr1:199149182	['A', 'G']	98663	106299.6316397814	-3342.0125603976994	-0.0119210000094172	0.0042832714632028	-2.783153043609195	0.00538436	0.00538436	chr1	199149182	2.268865910747917	chr1:199149182:A:G
chr1:199149239	['G', 'A']	98663	106198.8331086082	-3324.4948873528	-0.0114867256243348	0.0042820661740469	-2.6825194094277145	0.00730821	0.00730821	chr1	199149239	2.136188981772311	chr1:199149239:G:A
chr1:199149467	['AG', 'A']	98663	25749.175697182887	-1102.124920576747	-0.0064598072538688	0.0063185945772973	-1.0223487477862447	0.306618	0.306618	chr1	199149467	0.5134023534894304	chr1:199149467:AG:A
chr1:199149585	['G', 'A']	98663	25749.609854743387	-1105.1123122545466	-0.0065505589854824	0.0063185287831888	-1.0367221880686603	0.299868	0.299868	chr1	199149585	0.5230698769044165	chr1:199149585:G:A
chr1:199149682	['A', 'G']	98663	25757.69921435451	-1102.4179032922118	-0.0065815124346501	0.0063179198399217	-1.041721421196697	0.297543	0.297543	chr1	199149682	0.5264502624959211	chr1:199149682:A:G
chr1:199150128	['C', 'T']	98663	10529.747070629255	-654.053413939791	-0.0104742647158702	0.0094569011367626	-1.1075789589417135	0.268046	0.268046	chr1	199150128	0.5717906692851186	chr1:199150128:C:T
chr1:199150283	['T', 'C']	98663	10531.2808790585	-646.3144031573028	-0.0098700170589065	0.0094575568831122	-1.0436117044699782	0.296668	0.296668	chr1	199150283	0.527729296193824	chr1:199150283:T:C
chr1:199150361	['T', 'C']	98663	23614.38685561256	-1439.422694862343	-0.0080771031172757	0.0065527896834501	-1.2326205337667675	0.21772	0.21772	chr1	199150361	0.6621016743549638	chr1:199150361:T:C
chr1:199150445	['T', 'C']	98663	71589.49348081756	-1711.371808376428	-0.009404477116587	0.0044968864124359	-2.091330812933011	0.036501	0.036501	chr1	199150445	1.4376952372275589	chr1:199150445:T:C
chr1:199151386	['G', 'A']	98663	105532.74070844911	-3326.737790738091	-0.0122067913675793	0.0042815845622108	-2.850998547434078	0.00435912	0.00435912	chr1	199151386	2.3606011753455887	chr1:199151386:G:A
chr1:199151428	['C', 'G']	98663	70585.02372214678	-1652.3654510889603	-0.0083673217340983	0.0045033629205888	-1.8580163050692664	0.0631697	0.0631697	chr1	199151428	1.1994911856140056	chr1:199151428:C:G
chr1:199151845	['C', 'T']	98663	106789.72973986738	-3419.3671563878897	-0.0129336053878649	0.0042838090138487	-3.019183475746208	0.00253522	0.00253522	chr1	199151845	2.59598434771513	chr1:199151845:C:T
chr1:199152576	['C', 'T']	98663	70334.26735935123	-1621.1930536560508	-0.008414597578587	0.004508017652831	-1.8665848775686888	0.0619625	0.0619625	chr1	199152576	1.2078710680867928	chr1:199152576:C:T
chr1:199152844	['AAAG', 'A']	98663	68925.25919054275	-1521.5696285065485	-0.007315954055954	0.004533617236484	-1.613712334839251	0.106593	0.106593	chr1	199152844	0.9722713146452072	chr1:199152844:AAAG:A
chr1:199153064	['A', 'G']	98663	34569.60609040316	-1195.9782084787814	0.0051281295479674	0.0055910554941847	0.9172024053957538	0.359039	0.359039	chr1	199153064	0.4448583743607945	chr1:199153064:A:G
chr1:199153188	['A', 'T']	98663	67775.79967558799	-1519.4847059699175	-0.0076544123110561	0.004551781570022	-1.6816299713211278	0.0926438	0.0926438	chr1	199153188	1.0331836396573888	chr1:199153188:A:T
chr1:199153637	['C', 'T']	98663	97670.83910306449	-2789.681418021336	-0.0104341251743064	0.0042968436641682	-2.4283232041503924	0.0151706	0.0151706	chr1	199153637	1.818997242447538	chr1:199153637:C:T
chr1:199153784	['G', 'A']	98663	82787.04629610853	-2781.280299098956	0.009122731400511	0.0043172822064999	2.113072753681948	0.034597	0.034597	chr1	199153784	1.460961558430702	chr1:199153784:G:A
chr1:199155011	['T', 'C']	98663	155930.28693219257	-4453.231208416763	0.0006066538624442	0.0052418042647453	0.1157337877960124	0.907864	0.907864	chr1	199155011	0.0419792048635838	chr1:199155011:T:C
chr1:199155319	['A', 'G']	98663	25421.89561453306	168.75029175366348	-0.0102711189178389	0.0065293180695424	-1.5730768218737974	0.115704	0.115704	chr1	199155319	0.936651626805387	chr1:199155319:A:G
chr1:199155403	['G', 'T']	98663	112885.04516972874	-3832.099781454722	0.0019622563504674	0.0042927409878752	0.4571103535036867	0.647593	0.647593	chr1	199155403	0.1886978542945188	chr1:199155403:G:T
chr1:199155677	['C', 'T']	98663	25425.319287611244	179.6030060945074	-0.0097878194867628	0.0065286507541087	-1.499210151592656	0.133822	0.133822	chr1	199155677	0.8734724837790124	chr1:199155677:C:T
chr1:199155764	['G', 'GT']	98663	83817.79629010186	-3781.49827521908	0.0071714228581638	0.0043654924417759	1.6427523249236098	0.100437	0.100437	chr1	199155764	0.9981062679115618	chr1:199155764:G:GT
chr1:199156687	['AGTATACATAGAAATGTGT', 'A']	98663	83159.34305007753	-3898.3312099609393	0.00642407791352	0.0043727511785431	1.4691158154716697	0.141805	0.141805	chr1	199156687	0.8483084557952206	chr1:199156687:AGTATACATAGAAATGTGT:A
chr1:199156751	['G', 'A']	98663	42044.687588695626	-737.816239706049	-0.0045681511396599	0.005246297941496	-0.8707380310080615	0.383899	0.383899	chr1	199156751	0.4157830191538832	chr1:199156751:G:A
chr1:199156911	['ACT', 'A']	98663	25438.15657471893	180.70620575222503	-0.0097056796007693	0.0065284791238933	-1.4866677853418928	0.137106	0.137106	chr1	199156911	0.8629435393033092	chr1:199156911:ACT:A
chr1:199157141	['T', 'C']	98663	24588.23350094279	77.85390338591003	-0.0115316148953937	0.0066236671293639	-1.740971378871355	0.0816917	0.0816917	chr1	199157141	1.0878220662009044	chr1:199157141:T:C
chr1:199157174	['G', 'C']	98663	42116.84188172806	-732.5075718838553	-0.0039174978420573	0.0052427961918305	-0.7472153596513493	0.454935	0.454935	chr1	199157174	0.3420506498437294	chr1:199157174:G:C
chr1:199157945	['T', 'C']	98663	113193.06177457454	-3789.366951886374	0.0016513351935601	0.0042947883684903	0.3844974540947244	0.700611	0.700611	chr1	199157945	0.1545230482889544	chr1:199157945:T:C
chr1:199158030	['C', 'T']	98663	25233.8133337388	84.57700805901857	-0.0110712737328238	0.0065528475877646	-1.6895362793872852	0.0911199	0.0911199	chr1	199158030	1.0403867655473935	chr1:199158030:C:T
chr1:199158512	['C', 'CTACATA']	98663	112229.71265055356	-3937.729720162849	0.0008643928983815	0.0042906115296661	0.2014614682324412	0.840338	0.840338	chr1	199158512	0.0755459972598511	chr1:199158512:C:CTACATA
chr1:199159047	['G', 'A']	98663	155444.6040849425	-4513.863532740846	-0.0008288155056526	0.0052193701080503	-0.1587960785486878	0.87383	0.87383	chr1	199159047	0.0585730493371346	chr1:199159047:G:A
chr1:199159191	['T', 'C']	98663	108629.82852942673	-3729.146420678955	0.0011914955622233	0.0042773010466227	0.2785624741480769	0.780581	0.780581	chr1	199159191	0.1075820240201566	chr1:199159191:T:C
chr1:199159335	['A', 'G']	98663	112413.2054034874	-3937.769024045296	0.0008852977253594	0.0042917765738485	0.2062776824762776	0.836574	0.836574	chr1	199159335	0.0774956370444097	chr1:199159335:A:G
chr1:199159341	['T', 'C']	98663	108633.03154116771	-3719.857942284577	0.0013522959839002	0.0042771745726144	0.3161657213055051	0.751877	0.751877	chr1	199159341	0.1238532000870744	chr1:199159341:T:C
chr1:199159486	['A', 'T']	98663	42243.8506087362	-716.7347441159778	-0.0029841412895903	0.0052361057558544	-0.5699161607371604	0.568736	0.568736	chr1	199159486	0.2450892807921149	chr1:199159486:A:T
chr1:199159590	['G', 'A']	98663	108490.09165467042	-3705.495543302688	0.0015529578206558	0.004276331417394	0.3631518862965567	0.716492	0.716492	chr1	199159590	0.1447886543598001	chr1:199159590:G:A
chr1:199159857	['A', 'G']	98663	155480.94169944446	-4521.444635233776	-0.000923967177628	0.0052207638183019	-0.1769793098835419	0.859525	0.859525	chr1	199159857	0.0657414869767561	chr1:199159857:A:G
chr1:199160060	['G', 'A']	98663	156797.6599189052	-4362.075472147493	-0.0012496521474535	0.0052929700280854	-0.2360965848706321	0.813358	0.813358	chr1	199160060	0.089718257354566	chr1:199160060:G:A
chr1:199160376	['G', 'C']	98663	29016.52916848283	-140.0479250422382	-0.0110883128347474	0.0061364671858298	-1.8069538219567527	0.0707725	0.0707725	chr1	199160376	1.1501354629078406	chr1:199160376:G:C
chr1:199160614	['A', 'G']	98663	25311.38742117963	88.69479508070879	-0.0110896252447356	0.0065455252212831	-1.694230007498424	0.0902247	0.0902247	chr1	199160614	1.0446745533090336	chr1:199160614:A:G
chr1:199160726	['G', 'A']	98663	42305.00592081917	-737.1642523189394	-0.0035109648108412	0.0052338655802692	-0.6708167714656249	0.502339	0.502339	chr1	199160726	0.2990031032911952	chr1:199160726:G:A
chr1:199162452	['G', 'A']	98663	28411.759354439742	-165.8782055643962	-0.0118629637641696	0.0061894193763187	-1.9166521191888068	0.055285	0.055285	chr1	199162452	1.2573926860714106	chr1:199162452:G:A
chr1:199163406	['T', 'G']	98663	82077.4698404331	-3669.29085849698	0.0072076072804636	0.0043760619846625	1.6470532880304725	0.0995503	0.0995503	chr1	199163406	1.0019574268656195	chr1:199163406:T:G
chr1:199164906	['A', 'G']	98663	24848.01477877452	57.940933072505	-0.0120641419071626	0.0065965084658162	-1.828867797211248	0.0674224	0.0674224	chr1	199164906	1.1711957921857807	chr1:199164906:A:G
chr1:199165111	['T', 'C']	98663	112741.280717407	-3986.226119659144	0.000381569018705	0.0042970959643751	0.0887969507473096	0.929243	0.929243	chr1	199165111	0.0318707017660795	chr1:199165111:T:C
chr1:199165376	['C', 'T']	98663	28496.888305474746	-179.9295738933386	-0.0123095591451746	0.0061831044512209	-1.990837975047301	0.0465015	0.0465015	chr1	199165376	1.3325330378365847	chr1:199165376:C:T
chr1:199165859	['G', 'T']	98663	28390.618329278183	-183.7804879721347	-0.0126228853165011	0.0061908931768188	-2.038944132288738	0.0414583	0.0414583	chr1	199165859	1.382388510147514	chr1:199165859:G:T
chr1:199166446	['T', 'C']	98663	20036.15383367304	491.7289758046472	-0.0015975010291774	0.0073211481032757	-0.2182036214323655	0.827271	0.827271	chr1	199166446	0.0823521996067765	chr1:199166446:T:C
chr1:199166632	['T', 'G']	98663	42567.33803945429	-1354.7648114897413	-0.00968833734219	0.0051893032787051	-1.866982294510932	0.061907	0.061907	chr1	199166632	1.2082602412950247	chr1:199166632:T:G
chr1:199167640	['T', 'C']	98663	55739.63718600103	-1575.146540166654	-0.0072897295106671	0.0047451820034305	-1.5362381264611018	0.124483	0.124483	chr1	199167640	0.9048899538718506	chr1:199167640:T:C
chr1:199169197	['G', 'A']	98663	3253.197836950242	-84.2525854084951	0.0097402467338174	0.0167212401565014	0.5825074362101245	0.560226	0.560226	chr1	199169197	0.2516367395065537	chr1:199169197:G:A
chr1:199169201	['C', 'T']	98663	156390.7765083935	-4139.951100299476	0.0046280604737613	0.005271111782896	0.8780046154169322	0.379943	0.379943	chr1	199169201	0.4202815524417769	chr1:199169201:C:T
chr1:199169845	['A', 'C']	98663	3493.212432974852	-42.12854049589909	0.0104012271082784	0.0161674957008893	0.6433418818046355	0.520004	0.520004	chr1	199169845	0.2839933156512658	chr1:199169845:A:C
chr1:199170301	['C', 'T']	98663	54920.039137355896	-1556.9518697570088	-0.0076489450751694	0.0047652994815241	-1.6051341798822334	0.108467	0.108467	chr1	199170301	0.9647023714728036	chr1:199170301:C:T
chr1:199170395	['T', 'C']	98663	3492.601788212395	-42.084572575578136	0.0102851474712384	0.0161697822272355	0.6360721082510709	0.524731	0.524731	chr1	199170395	0.2800632778423613	chr1:199170395:T:C
chr1:199171742	['C', 'T']	98663	81222.58081064097	-3790.9980393812257	0.0032730964273604	0.0043678828893283	0.7493553536788581	0.453645	0.453645	chr1	199171742	0.3432838714821197	chr1:199171742:C:T
chr1:199176138	['C', 'T']	98663	3497.2760805864536	-45.77507158778173	0.009866951886057	0.0161605513669516	0.6105578740484641	0.541494	0.541494	chr1	199176138	0.2664063511925442	chr1:199176138:C:T
chr1:199176408	['T', 'C']	98663	3276.2988626918327	-92.12855069064544	0.006887776362236	0.0166573986985899	0.4134965180859282	0.679244	0.679244	chr1	199176408	0.1679741891682979	chr1:199176408:T:C
chr1:199178253	['G', 'C']	98663	17112.683036619484	974.4707076577274	0.0165051115796574	0.0078606921252185	2.0997020767046624	0.0357576	0.0357576	chr1	199178253	1.446631638134925	chr1:199178253:G:C
chr1:199180683	['C', 'T']	98663	3281.3325798505875	-87.23704562761336	0.0081209379757251	0.0166324746896756	0.4882579488166057	0.625368	0.625368	chr1	199180683	0.2038643453172293	chr1:199180683:C:T
chr1:199180726	['G', 'A']	98663	3264.5955902478595	-84.14940460040657	0.0100832241221302	0.0166895057793813	0.6041655310481007	0.545735	0.545735	chr1	199180726	0.2630181924154424	chr1:199180726:G:A
chr1:199180844	['A', 'G']	98663	3254.2638690385684	-88.04376938642342	0.0087670535414348	0.0167095342576111	0.5246737225749698	0.599811	0.599811	chr1	199180844	0.2219855739291167	chr1:199180844:A:G
chr1:199181530	['A', 'C']	98663	183659.30740538007	-5954.682811016896	-0.0095409477225701	0.0083582201235239	-1.141504720091948	0.253663	0.253663	chr1	199181530	0.5957428755756704	chr1:199181530:A:C
chr1:199182637	['T', 'C']	98663	13642.106157822713	-901.749915295133	-0.0080420827304537	0.0083855540276634	-0.9590401187474712	0.337541	0.337541	chr1	199182637	0.4716734673002407	chr1:199182637:T:C
chr1:199184249	['C', 'T']	98663	3598.5106184553324	-3.687354461905702	0.0165156214845862	0.0159476139228937	1.0356170875742772	0.300383	0.300383	chr1	199184249	0.5223246496142968	chr1:199184249:C:T
chr1:199187393	['T', 'C']	98663	3329.2699508387814	-76.04401463087791	0.0083028004226087	0.0165305465472905	0.5022701698855582	0.615479	0.615479	chr1	199187393	0.2107867605063569	chr1:199187393:T:C
chr1:199188054	['A', 'G']	98663	3337.236772218619	-74.79972208646936	0.0087565752465634	0.0165117317003999	0.5303244629605554	0.595888	0.595888	chr1	199188054	0.2248353603148633	chr1:199188054:A:G
chr1:199188345	['A', 'G']	98663	3336.405794163263	-77.09905290569212	0.0083073058229738	0.0165139274193766	0.50304846400296	0.614931	0.614931	chr1	199188345	0.2111736126805417	chr1:199188345:A:G
chr1:199189374	['T', 'C']	98663	53553.68470404576	-1351.5633682003536	-0.0057214084219427	0.0048085051781149	-1.1898517751385027	0.234108	0.234108	chr1	199189374	0.6305837452248141	chr1:199189374:T:C
chr1:199189516	['C', 'T']	98663	3555.937072295384	-28.44243352692304	0.0111657362501854	0.0160350667381131	0.69633238405214	0.486222	0.486222	chr1	199189516	0.3131653946032472	chr1:199189516:C:T
chr1:199189688	['G', 'A']	98663	52552.0549135292	-1422.5413334151715	-0.0065279794770277	0.004836926401102	-1.349613150107139	0.177143	0.177143	chr1	199189688	0.7516760046146775	chr1:199189688:G:A
chr1:199191283	['C', 'A']	98663	70235.23740153885	-359.83995124043577	-0.0004198340256716	0.0046026962696691	-0.0912148012977282	0.927322	0.927322	chr1	199191283	0.0327694367928283	chr1:199191283:C:A
chr1:199192634	['T', 'C']	98663	71033.11802224767	-398.6473293245259	-0.0003116215207321	0.0045871114002573	-0.0679341514824948	0.945838	0.945838	chr1	199192634	0.0241832417492331	chr1:199192634:T:C
chr1:199193940	['C', 'T']	98663	29537.586328200232	-834.5706217948916	0.012742228044062	0.0059476482912459	2.142397704117229	0.0321639	0.0321639	chr1	199193940	1.4926312968082749	chr1:199193940:C:T
chr1:199194411	['T', 'C']	98663	3567.4338932195315	-31.68407680105326	0.0096532080351781	0.0160098488333553	0.6029543523900335	0.54654	0.54654	chr1	199194411	0.2623780475412492	chr1:199194411:T:C
chr1:199195318	['A', 'G']	98663	4903.149087776202	178.47315541627208	0.0287467054505832	0.0137938265612561	2.08402688861743	0.0371603	0.0371603	chr1	199195318	1.4299207885476464	chr1:199195318:A:G
chr1:199197472	['A', 'C']	98663	2879.0291804342096	-126.2525162074662	0.0139242888741555	0.0177490532462667	0.7845088231443739	0.432743	0.432743	chr1	199197472	0.3637699484923398	chr1:199197472:A:C
chr1:199197830	['G', 'A']	98663	3268.132496781845	-86.41849733325952	0.0092440089836634	0.0166761174638406	0.5543262095453275	0.579357	0.579357	chr1	199197830	0.2370537413651244	chr1:199197830:G:A
chr1:199198332	['T', 'C']	98663	73776.62253818222	-534.6270470139519	-0.0025609588684407	0.0045485487065817	-0.5630276894111301	0.573417	0.573417	chr1	199198332	0.2415294357412087	chr1:199198332:T:C
chr1:199198849	['T', 'C']	98663	4479.408609889107	85.87525115218894	0.0188417891933761	0.0143734864215309	1.3108711860715845	0.189904	0.189904	chr1	199198849	0.7214658875029395	chr1:199198849:T:C
chr1:199200126	['C', 'A']	98663	3748.265934155044	29.65594612978112	0.019977551727357	0.0156494184077203	1.2765683175485618	0.201758	0.201758	chr1	199200126	0.6951692358526198	chr1:199200126:C:A
chr1:199200514	['C', 'T']	98663	19143.10827767434	-776.9729542850378	0.0017831853329171	0.0072825461380556	0.2448574027700142	0.806567	0.806567	chr1	199200514	0.093359550752754	chr1:199200514:C:T
chr1:199202675	['C', 'T']	98663	98831.02384210684	-4318.1342487892325	0.0072452529109776	0.0043044184331599	1.683212964418688	0.092337	0.092337	chr1	199202675	1.0346242396463745	chr1:199202675:C:T
chr1:199202699	['T', 'A']	98663	121051.72305399846	-3035.82352915375	0.0110347072409919	0.0043906284092517	2.513240978840321	0.0119643	0.0119643	chr1	199202699	1.922112705745108	chr1:199202699:T:A
chr1:199205094	['A', 'T']	98663	107206.511192895	-4912.608610681945	0.0007532364168381	0.0043170537847345	0.1744792755424279	0.861489	0.861489	chr1	199205094	0.0647502635088141	chr1:199205094:A:T
chr1:199205186	['T', 'C']	98663	123841.35910666852	-3869.0699829759023	0.0059697213058459	0.0043998369918973	1.35680510819825	0.174846	0.174846	chr1	199205186	0.7573442987153222	chr1:199205186:T:C
chr1:199205546	['C', 'T']	98663	120897.18316098944	-3642.025912503802	0.0079393882732428	0.0043669069270746	1.818080487133556	0.0690549	0.0690549	chr1	199205546	1.1608054993089754	chr1:199205546:C:T
chr1:199207313	['C', 'T']	98663	105560.97880363716	-4892.748864042709	0.0001914852172024	0.0043093704788834	0.0444346147867273	0.964558	0.964558	chr1	199207313	0.0156716526000751	chr1:199207313:C:T
chr1:199208960	['C', 'A']	98663	13974.558032275068	276.0621830967211	0.0089258576030692	0.0083881002624645	1.0641095508849734	0.287282	0.287282	chr1	199208960	0.5416915843998742	chr1:199208960:C:A
chr1:199211929	['T', 'C']	98663	7522.93864383396	75.5847389008711	-0.003631126589176	0.0112392330385752	-0.323076012100945	0.746638	0.746638	chr1	199211929	0.126889910511587	chr1:199211929:T:C
chr1:199213478	['G', 'C']	98663	7447.585897006762	82.5637744478697	-0.0027290100282115	0.0112865537977592	-0.2417930288653194	0.808941	0.808941	chr1	199213478	0.0920831524406673	chr1:199213478:G:C
chr1:199214886	['A', 'G']	98663	128695.8703761899	-4202.592741855931	0.0041332049018824	0.0044684205515571	0.9249811771727964	0.354978	0.354978	chr1	199214886	0.4497985618031266	chr1:199214886:A:G
chr1:199215201	['G', 'A']	98663	125141.44094120996	-3967.363257352658	0.005909242825342	0.0044186942199191	1.3373278464718406	0.181119	0.181119	chr1	199215201	0.7420359883257494	chr1:199215201:G:A
chr1:199216169	['G', 'A']	98663	105437.1284370184	-4783.498770348057	0.0010921206248257	0.004307148541435	0.2535600094399942	0.799836	0.799836	chr1	199216169	0.0969990525037067	chr1:199216169:G:A
chr1:199216202	['C', 'T']	98663	127189.07165304844	-4094.661614189	0.0044015512764649	0.0044479137833193	0.989576572498248	0.322384	0.322384	chr1	199216202	0.4916265204778054	chr1:199216202:C:T
chr1:199218296	['G', 'C']	98663	7770.157509046127	37.98674593416097	-0.0028561754408698	0.0110158561859028	-0.2592785701509915	0.795421	0.795421	chr1	199218296	0.0994029473408262	chr1:199218296:G:C
chr1:199219779	['A', 'G']	98663	8340.760840918767	142.7169760836387	0.0004189041375067	0.0106827098930834	0.0392132840542624	0.96872	0.96872	chr1	199219779	0.0138017338133216	chr1:199219779:A:G
chr1:199220483	['A', 'G']	98663	16616.189376583876	638.2731759066647	0.010796070758518	0.0078853122896354	1.36913673954405	0.17096	0.17096	chr1	199220483	0.7671054908439869	chr1:199220483:A:G
chr1:199221362	['G', 'A']	98663	7916.160468675565	89.36937224889512	-0.0006711297165857	0.0109304663529077	-0.0613999160618825	0.951041	0.951041	chr1	199221362	0.0218007599396241	chr1:199221362:G:A
chr1:199221711	['T', 'C']	98663	112017.54142044822	-4854.4450043213565	0.0001789914907635	0.0043403822613115	0.0412386467337141	0.967106	0.967106	chr1	199221711	0.0145259223056886	chr1:199221711:T:C
chr1:199222348	['C', 'T']	98663	135073.7498732792	-3948.369078801474	0.0052625560249184	0.0045898703641303	1.1465587494681957	0.251567	0.251567	chr1	199222348	0.5993463292755095	chr1:199222348:C:T
chr1:199223240	['C', 'T']	98663	11838.199862143068	149.16509102876907	0.0112356240060894	0.0089987785707644	1.2485721165083676	0.211825	0.211825	chr1	199223240	0.6740227849210794	chr1:199223240:C:T
chr1:199224395	['C', 'T']	98663	105757.2290128964	-4874.087462241939	0.0003300409631564	0.0043100495131274	0.0765747498146516	0.938962	0.938962	chr1	199224395	0.0273519833720698	chr1:199224395:C:T
chr1:199226117	['G', 'A']	98663	7132.289157603464	84.94345254092563	0.0013758974227106	0.0114816143224855	0.1198348406474591	0.904614	0.904614	chr1	199226117	0.0435366953036776	chr1:199226117:G:A
chr1:199227248	['C', 'T']	98663	105019.09517871992	-5024.613107711961	-0.0001293923677483	0.004318057692446	-0.0299654096735883	0.976095	0.976095	chr1	199227248	0.010507911874326	chr1:199227248:C:T
chr1:199232473	['TTTTAATTTTTAATTAATTAATA', 'T']	98663	6127.7509390290925	5.419214224587706	0.0072303424114349	0.0122982648668419	0.5879156523071117	0.55659	0.55659	chr1	199232473	0.2544646007037952	chr1:199232473:TTTTAATTTTTAATTAATTAATA:T
chr1:199232690	['G', 'A']	98663	5444.49664483954	102.3504431125678	0.0168618787370657	0.0130119569638685	1.2958756921720227	0.195021	0.195021	chr1	199232690	0.709918620980721	chr1:199232690:G:A
chr1:199234939	['A', 'C']	98663	7052.571851401349	168.52255720336464	-0.0008625543816562	0.0115486857829569	-0.0746885314802844	0.940463	0.940463	chr1	199234939	0.0266582859316991	chr1:199234939:A:C
chr1:199236403	['C', 'T']	98663	6237.379314189567	187.1210942397336	0.0044366658545909	0.0122401322891774	0.3624687829978621	0.717003	0.717003	chr1	199236403	0.144479027204278	chr1:199236403:C:T
chr1:199236408	['C', 'T']	98663	6222.252262844748	184.07568183579485	0.00412974872056	0.0122545005908141	0.3369985329027322	0.736119	0.736119	chr1	199236408	0.1330519725296511	chr1:199236408:C:T
chr1:199236790	['A', 'G']	98663	13308.483771236264	-736.0024275626566	0.0010792729482002	0.0084853038377174	0.1271932000128053	0.898788	0.898788	chr1	199236790	0.0463427346158071	chr1:199236790:A:G
chr1:199238796	['C', 'T']	98663	125716.16174038364	-3393.983491911756	0.0064087411310624	0.004434277968216	1.4452727539858758	0.148384	0.148384	chr1	199238796	0.8286129257842896	chr1:199238796:C:T
chr1:199239190	['A', 'G']	98663	181506.9156512924	-5786.679512933347	-0.0035334431656485	0.0078279270051491	-0.4513893861458175	0.65171	0.65171	chr1	199239190	0.1859456150309476	chr1:199239190:A:G
chr1:199239353	['G', 'A']	98663	101434.50563130416	-4239.721448640353	0.0033771384595462	0.0042899827102665	0.7872149347978306	0.431158	0.431158	chr1	199239353	0.3653635512921601	chr1:199239353:G:A
chr1:199240577	['G', 'A']	98663	17292.40213876641	740.5998899050882	0.01224492502819	0.0077471381345078	1.5805739894642918	0.113979	0.113979	chr1	199240577	0.9431751576480896	chr1:199240577:G:A
chr1:199243452	['C', 'T']	98663	6459.39281551233	218.757337513968	0.0043802567839133	0.0120408239224557	0.3637838084937309	0.71602	0.71602	chr1	199243452	0.145074846730791	chr1:199243452:C:T
chr1:199243742	['C', 'T']	98663	6257.190259476992	190.0415943274908	0.0049934542568026	0.0122124551167868	0.4088820969289647	0.682627	0.682627	chr1	199243742	0.1658165380334866	chr1:199243742:C:T
chr1:199244181	['C', 'T']	98663	120304.07080659714	-3927.1513675195583	0.0037077564099393	0.0043572620387686	0.8509372117053341	0.394806	0.394806	chr1	199244181	0.4036162558324643	chr1:199244181:C:T
chr1:199244230	['C', 'T']	98663	119873.08452617496	-3942.2306771434246	0.0030646344444989	0.0043545045463128	0.7037848765352526	0.481568	0.481568	chr1	199244230	0.3173423794851774	chr1:199244230:C:T
chr1:199245258	['G', 'A']	98663	99200.1306582589	-4487.543116964884	0.0014152008128599	0.0042901953019323	0.3298686221166976	0.7415	0.7415	chr1	199245258	0.1298888446355991	chr1:199245258:G:A
chr1:199246281	['T', 'C']	98663	18024.09610063148	687.9039694002478	0.012695141274475	0.0075875791039615	1.6731477985971612	0.0943014	0.0943014	chr1	199246281	1.0254818596724131	chr1:199246281:T:C
chr1:199247511	['C', 'A']	98663	125451.8873435045	-3305.660677537868	0.0073537278717759	0.004432167041238	1.6591720942272736	0.0970843	0.0970843	chr1	199247511	1.0128509964015446	chr1:199247511:C:A
chr1:199250876	['T', 'C']	98663	19510.37297138397	954.3168951373168	0.0169526040595591	0.007341869658171	2.309030921121287	0.0209439	0.0209439	chr1	199250876	1.6789424443968273	chr1:199250876:T:C
chr1:199251017	['T', 'C']	98663	7200.510866039572	140.03031456153823	-0.0054976896115284	0.0114584316413319	-0.4797942496508528	0.631375	0.631375	chr1	199251017	0.199712618479594	chr1:199251017:T:C
chr1:199251720	['T', 'C']	98663	17382.23324481025	773.0512092506895	0.0138784243442804	0.0077302232859601	1.7953458562428508	0.0726017	0.0726017	chr1	199251720	1.139053209988951	chr1:199251720:T:C
chr1:199252270	['T', 'C']	98663	129568.01180978636	-3669.248510344648	0.0037847637684361	0.0044881512648977	0.8432790129060896	0.399074	0.399074	chr1	199252270	0.3989465659377303	chr1:199252270:T:C
chr1:199255117	['T', 'C']	98663	18029.92388009772	701.0963555379586	0.0138499391770083	0.0075857590283808	1.8257815895800475	0.0678862	0.0678862	chr1	199255117	1.1682185007263974	chr1:199255117:T:C
chr1:199256325	['A', 'G']	98663	129608.01829756609	-3611.834004697078	0.0043069929686921	0.0044895653442957	0.9593340643018862	0.337393	0.337393	chr1	199256325	0.471863932099323	chr1:199256325:A:G
chr1:199256343	['T', 'G']	98663	129703.97770771662	-3634.586617307054	0.0042572454388364	0.0044921552189937	0.9477066644616066	0.343281	0.343281	chr1	199256343	0.4643502333453177	chr1:199256343:T:G
chr1:199256860	['A', 'T']	98663	17333.45956877414	711.3602738912463	0.0117377333800826	0.0077431760332547	1.515880993751462	0.129553	0.129553	chr1	199256860	0.8875525258015802	chr1:199256860:A:T
chr1:199257923	['T', 'C']	98663	18048.561039645618	706.6145176369151	0.0146854041734522	0.0075808648156513	1.937167398518036	0.0527277	0.0527277	chr1	199257923	1.2779611723266762	chr1:199257923:T:C
chr1:199258315	['T', 'C']	98663	18072.19805171767	713.7696685777751	0.0147892269898851	0.0075775782967774	1.9517088983659376	0.0509756	0.0509756	chr1	199258315	1.2926376537272506	chr1:199258315:T:C
chr1:199258776	['G', 'A']	98663	9820.393485995804	130.61393327478174	0.0027367296257687	0.0098297669979977	0.2784124614882751	0.780696	0.780696	chr1	199258776	0.1075180457952687	chr1:199258776:G:A
chr1:199258778	['A', 'C']	98663	17186.787150141412	713.1711981332863	0.0124100217713024	0.0077738074846135	1.5963891305341926	0.110405	0.110405	chr1	199258778	0.9570112579180684	chr1:199258778:A:C
chr1:199260387	['G', 'A']	98663	4040.122846138253	-98.51111039727624	0.0145954360936188	0.0149833856795201	0.974108015758308	0.330005	0.330005	chr1	199260387	0.4814794799525393	chr1:199260387:G:A
chr1:199260821	['G', 'C']	98663	9735.493371039349	130.8910151782601	0.0026961016263324	0.0098705164678326	0.2731469660294777	0.784741	0.784741	chr1	199260821	0.1052736564151142	chr1:199260821:G:C
chr1:199261522	['G', 'A']	98663	8914.361406460637	-0.45592093672124	-0.0013585442671065	0.0102605520330785	-0.1324045979911053	0.894665	0.894665	chr1	199261522	0.0483395522668331	chr1:199261522:G:A
chr1:199261593	['C', 'T']	98663	4058.246794449457	-102.6835794432904	0.0142263103478207	0.0149487941653016	0.9516694250056702	0.341267	0.341267	chr1	199261593	0.4669057053070867	chr1:199261593:C:T
chr1:199262608	['T', 'G']	98663	10576.60799002514	105.0069243017702	0.0005503548286739	0.0094979408139579	0.0579446471034225	0.953793	0.953793	chr1	199262608	0.0205458692291898	chr1:199262608:T:G
chr1:199264072	['G', 'A']	98663	10196.516734578036	83.66597711357082	0.0010932252054162	0.009646605180978	0.1133274540531553	0.909771	0.909771	chr1	199264072	0.0410679109229748	chr1:199264072:G:A
chr1:199264111	['C', 'T']	98663	29675.210828290205	990.30788688455	0.0118163886905965	0.0061691239142435	1.91540790148734	0.0554434	0.0554434	chr1	199264111	1.2561501449914492	chr1:199264111:C:T
chr1:199264582	['A', 'C']	98663	18009.365068264055	686.5748928302148	0.0150597307390221	0.0075906473025355	1.9839850461753827	0.0472603	0.0472603	chr1	199264582	1.3255035258705763	chr1:199264582:A:C
chr1:199265162	['A', 'T']	98663	29303.861125190066	1018.5463330427128	0.0120155468545868	0.0062114355081258	1.934423506268092	0.0530639	0.0530639	chr1	199265162	1.2752008341457028	chr1:199265162:A:T
chr1:199265372	['T', 'C']	98663	18209.9530751062	708.8157658341096	0.0141288404465416	0.0075568598693474	1.869670827674308	0.0615325	0.0615325	chr1	199265372	1.2108954396308351	chr1:199265372:T:C
chr1:199265615	['T', 'C']	98663	18010.555646788103	683.4302604377128	0.0147194938106986	0.0075917336788416	1.9388843752148843	0.0525183	0.0525183	chr1	199265615	1.2796893403237688	chr1:199265615:T:C
chr1:199266397	['A', 'C']	98663	4730.191771657934	-186.28667088136044	0.0046371953378116	0.0138884281026228	0.3338891416326586	0.738464	0.738464	chr1	199266397	0.131670671621408	chr1:199266397:A:C
chr1:199266627	['T', 'C']	98663	18950.96038841249	823.0647067212295	0.0142938266527593	0.0074968420268926	1.906646372097032	0.0565693	0.0565693	chr1	199266627	1.2474191952744085	chr1:199266627:T:C
chr1:199266633	['T', 'A']	98663	9715.295408473548	132.247847536125	0.0032716462098613	0.0098756649012185	0.3312836393889427	0.740431	0.740431	chr1	199266633	0.1305154067112712	chr1:199266633:T:A
chr1:199266788	['G', 'T']	98663	129985.71449135792	-3419.965893819296	0.0067437068461645	0.0045004346208934	1.4984567967850524	0.134018	0.134018	chr1	199266788	0.8728368674883364	chr1:199266788:G:T
chr1:199267308	['C', 'A']	98663	8895.721301505246	-12.829205203002026	-0.0024109373483445	0.0102668096012234	-0.2348282905779438	0.814342	0.814342	chr1	199267308	0.0891931657255776	chr1:199267308:C:A
chr1:199268158	['G', 'A']	98663	8915.813296977314	-17.32814132034829	-0.0023345383888234	0.0102545636016639	-0.2276584825554796	0.819912	0.819912	chr1	199268158	0.0862327573300291	chr1:199268158:G:A
chr1:199271111	['A', 'G']	98663	43984.34964673445	-921.1314323273012	-0.0098929563086531	0.0051800477064703	-1.9098195362749049	0.0561594	0.0561594	chr1	199271111	1.250577540801348	chr1:199271111:A:G
chr1:199271192	['G', 'A']	98663	8650.263024528684	-437.3871214398157	-0.0060825310988509	0.010371251392356	-0.5864799597215427	0.557554	0.557554	chr1	199271192	0.2537130641249875	chr1:199271192:G:A
chr1:199271296	['T', 'C']	98663	28431.264406745016	-1399.9095591789403	0.0070242431014934	0.0061002847472205	1.1514615124636425	0.249545	0.249545	chr1	199271296	0.6028511274374648	chr1:199271296:T:C
chr1:199273353	['T', 'G']	98663	36588.07922799335	-1801.8666544246053	0.0034819586794429	0.0055005621174113	0.633018699747303	0.526723	0.526723	chr1	199273353	0.2784177172320489	chr1:199273353:T:G
chr1:199273555	['T', 'C']	98663	56623.05197583181	-1862.161448810539	0.0033503732726479	0.0047013458872496	0.7126413059150437	0.476069	0.476069	chr1	199273555	0.3223300973897324	chr1:199273555:T:C
chr1:199274100	['G', 'A']	98663	57750.53596228899	-1364.6208030286168	0.0022200364270055	0.004679899187005	0.4743769765746403	0.635232	0.635232	chr1	199274100	0.197067632316836	chr1:199274100:G:A
chr1:199274701	['T', 'C']	98663	58510.86075038266	-1352.304756144679	0.0028073487268752	0.0046632638375068	0.6020137021404623	0.547166	0.547166	chr1	199274701	0.2618808967980701	chr1:199274701:T:C
chr1:199275061	['T', 'C']	98663	58442.80869441798	-1355.880238832105	0.0028216234270621	0.0046642945955516	0.6049410836427739	0.54522	0.54522	chr1	199275061	0.2634282215638381	chr1:199275061:T:C
chr1:199275173	['G', 'A']	98663	95728.16711106608	-2755.6390567280623	0.0035319769587708	0.0042580967416904	0.8294731597311531	0.406839	0.406839	chr1	199275173	0.3905774218433293	chr1:199275173:G:A
chr1:199277588	['C', 'T']	98663	35492.51814385339	-1184.795679260743	0.0071871790414129	0.0055458901721339	1.2959468756748669	0.194997	0.194997	chr1	199277588	0.709972070142446	chr1:199277588:C:T
chr1:199278014	['G', 'A']	98663	33221.03040930931	-1599.1696054030378	0.0041296597966024	0.0057126766576478	0.7228940204542966	0.469747	0.469747	chr1	199278014	0.328135984804033	chr1:199278014:G:A
chr1:199279533	['A', 'G']	98663	69338.56954723332	-1953.734024349708	0.0033875484334727	0.0044437108396241	0.7623242275951698	0.445868	0.445868	chr1	199279533	0.3507936958991455	chr1:199279533:A:G
chr1:199279819	['G', 'A']	98663	62942.017445160775	-2097.8603141496246	-0.0063823823983907	0.0045547719501893	-1.4012518010095938	0.161142	0.161142	chr1	199279819	0.7927912504501086	chr1:199279819:G:A
chr1:199279875	['A', 'G']	98663	69983.93052134334	-1782.3457422904464	0.0032029068199097	0.0044382388033647	0.7216616684711807	0.470504	0.470504	chr1	199279875	0.3274366800570362	chr1:199279875:A:G
chr1:199281142	['T', 'C']	98663	69094.51387170705	-2016.1792743835613	0.0017141943971697	0.0044484396323973	0.3853473439732618	0.699981	0.699981	chr1	199281142	0.1549137481388062	chr1:199281142:T:C
chr1:199283164	['T', 'A']	98663	67432.503888151	-1900.9908507320856	0.0014647574171322	0.0044731735631503	0.3274537409410732	0.743325	0.743325	chr1	199283164	0.1288212604710119	chr1:199283164:T:A
chr1:199283189	['C', 'T']	98663	34713.27755250995	-1236.1975321191912	0.0066398021323497	0.0055945244100516	1.1868394247096263	0.235294	0.235294	chr1	199283189	0.6283891471976067	chr1:199283189:C:T
chr1:199284190	['T', 'G']	98663	102399.9090116486	-3351.380697097167	0.0040581564385947	0.0042638696575238	0.951754336916436	0.341224	0.341224	chr1	199284190	0.4669604303151719	chr1:199284190:T:G
chr1:199285002	['A', 'G']	98663	34430.09379973038	-1628.527070489042	0.004823906688924	0.0056327967288276	0.8563963730904955	0.391781	0.391781	chr1	199285002	0.4069566295848751	chr1:199285002:A:G
chr1:199285666	['TG', 'T']	98663	35678.6789201026	-1329.584188214326	0.0044070354459858	0.0055404206538409	0.7954333653222903	0.426363	0.426363	chr1	199285666	0.3702204906443447	chr1:199285666:TG:T
chr1:199288013	['A', 'T']	98663	105400.45835318934	-3294.2936801577803	0.0050564199433427	0.0042647977285318	1.1856177631860123	0.235776	0.235776	chr1	199288013	0.6275004044913015	chr1:199288013:A:T
chr1:199288657	['A', 'C']	98663	106315.86157605004	-3336.3446924578093	0.0045827719731587	0.0042668232801548	1.0740477569046252	0.282804	0.282804	chr1	199288657	0.5485144521394869	chr1:199288657:A:C
chr1:199291525	['T', 'C']	98663	24328.945381005004	-1084.560756064608	0.0069220741241471	0.006509712391946	1.063345614579116	0.287628	0.287628	chr1	199291525	0.5411688385478945	chr1:199291525:T:C
chr1:199293881	['T', 'A']	98663	14270.446382775994	144.84645607789278	-0.0006118992628693	0.008263844789998	-0.0740453479486882	0.940974	0.940974	chr1	199293881	0.0264223763735163	chr1:199293881:T:A
chr1:199294033	['A', 'G']	98663	139081.4705327723	-3220.190886359896	0.0009318933101109	0.0047195666561354	0.1974531515302384	0.843473	0.843473	chr1	199294033	0.0739288148397477	chr1:199294033:A:G
chr1:199294450	['A', 'G']	98663	67696.57230140433	-500.37865033443774	0.0073936886339172	0.0045968768382237	1.608415646997024	0.107747	0.107747	chr1	199294450	0.9675948130612784	chr1:199294450:A:G
chr1:199294558	['C', 'A']	98663	34065.465566190804	542.6666505500715	0.0026602333705633	0.0057968159818619	0.45891285472699	0.646298	0.646298	chr1	199294558	0.1895671880202449	chr1:199294558:C:A
chr1:199296142	['C', 'T']	98663	58299.3632409745	-681.335246119785	0.0043261039064663	0.004699300643566	0.9205846219669462	0.35727	0.35727	chr1	199296142	0.4470034500205047	chr1:199296142:C:T
chr1:199296453	['G', 'C']	98663	58140.32132972411	-683.088692323073	0.0044228840113325	0.0047018623928031	0.9406664087197352	0.346878	0.346878	chr1	199296453	0.4598232434891068	chr1:199296453:G:C
chr1:199296619	['G', 'A']	98663	58097.30999523508	-684.461310431814	0.0044261547707934	0.0047023597197458	0.9412624798157028	0.346573	0.346573	chr1	199296619	0.4602052743046134	chr1:199296619:G:A
chr1:199296864	['T', 'C']	98663	40463.91624751549	-886.028047317058	0.0058234278062606	0.005254777042644	1.1082159640650435	0.267771	0.267771	chr1	199296864	0.5722364595195077	chr1:199296864:T:C
chr1:199297746	['A', 'G']	98663	40598.9378921653	-912.9652250989808	0.0052683351649538	0.0052479732128014	1.0038799649553685	0.315439	0.315439	chr1	199297746	0.5010846127265219	chr1:199297746:A:G
chr1:199298214	['G', 'A']	98663	6809.966314914496	28.75404104692897	0.0067942427095806	0.0118065102489133	0.5754657867853913	0.564978	0.564978	chr1	199298214	0.2479684630913988	chr1:199298214:G:A
chr1:199299451	['A', 'G']	98663	24875.0169682226	-1089.0218189015902	0.0071629640962031	0.0064418083173843	1.1119492762416698	0.266163	0.266163	chr1	199299451	0.5748523170531838	chr1:199299451:A:G
chr1:199299612	['A', 'G']	98663	28902.616513073208	-1894.456464262108	-0.0100345073950389	0.0060510962298037	-1.658295788722631	0.097261	0.097261	chr1	199299612	1.0120612694969255	chr1:199299612:A:G
chr1:199300255	['C', 'T']	98663	59997.59455185069	-668.7282624834846	0.0039552276567673	0.0046638382087513	0.8480627928613965	0.396405	0.396405	chr1	199300255	0.4018608762384407	chr1:199300255:C:T
chr1:199300431	['G', 'A']	98663	40239.89422306921	-966.2236089805904	0.0045535710557728	0.0052648134490544	0.8649064396746354	0.387092	0.387092	chr1	199300431	0.4121858041182887	chr1:199300431:G:A
chr1:199301013	['C', 'T']	98663	59977.76601244905	-663.7651762285581	0.0040714300292749	0.0046646634133015	0.8728239678912243	0.382761	0.382761	chr1	199301013	0.4170723194522884	chr1:199301013:C:T
chr1:199301241	['C', 'T']	98663	24787.26601115053	-1092.4358634985367	0.0071896778725154	0.0064533099184528	1.1141070184707835	0.265236	0.265236	chr1	199301241	0.5763675302662369	chr1:199301241:C:T
chr1:199301815	['A', 'G']	98663	69215.92616020922	-538.7952333774441	0.0044239926656689	0.0045329677802254	0.9759594332366835	0.329087	0.329087	chr1	199301815	0.4826892734023067	chr1:199301815:A:G
chr1:199301898	['C', 'T']	98663	5023.2036509593645	170.35766792561603	-0.0026636376765667	0.0137066426859361	-0.1943318825477051	0.845916	0.845916	chr1	199301898	0.0726727605398182	chr1:199301898:C:T
chr1:199302405	['C', 'A']	98663	40214.29870248354	-957.4249039376352	0.0047277096102381	0.0052660600399992	0.8977697888607352	0.36931	0.36931	chr1	199302405	0.4326089325710076	chr1:199302405:C:A
chr1:199303307	['G', 'C']	98663	18560.06927381097	161.98454874377242	0.0003364709366021	0.0073647376226105	0.0456867513608539	0.96356	0.96356	chr1	199303307	0.0161212370463032	chr1:199303307:G:C
chr1:199303883	['G', 'A']	98663	18574.882659422423	163.179605548397	0.0003375909492117	0.0073613431500443	0.0458599663581394	0.963422	0.963422	chr1	199303883	0.0161834406772714	chr1:199303883:G:A
chr1:199304222	['G', 'A']	98663	8441.598919477781	126.18927790264232	0.0014261707338003	0.0106352896569338	0.1340979681611729	0.893325	0.893325	chr1	199304222	0.0489905119642648	chr1:199304222:G:A
chr1:199304362	['T', 'C']	98663	5153.26115469602	181.88025749419128	-0.0016311096657158	0.0135402931063593	-0.1204633941749614	0.904116	0.904116	chr1	199304362	0.0437758450468156	chr1:199304362:T:C
chr1:199304794	['T', 'C']	98663	39378.57892922679	-912.855593938326	0.0051625834789191	0.0053116022532663	0.9719446661776048	0.33108	0.33108	chr1	199304794	0.4800670534731897	chr1:199304794:T:C
chr1:199305137	['A', 'G']	98663	24843.035937674253	-1094.1018379981292	0.0070721071493454	0.00644736436556	1.0968989417013022	0.272688	0.272688	chr1	199305137	0.5643339733471542	chr1:199305137:A:G
chr1:199305147	['A', 'G']	98663	67784.74066076663	-627.7535722048445	0.0051591313765707	0.0045470533644173	1.1346098149942916	0.256542	0.256542	chr1	199305147	0.590841523826865	chr1:199305147:A:G
chr1:199306094	['G', 'A']	98663	18240.95810313542	146.28802296143422	-0.0008719835236849	0.0074279668284553	-0.1173919517713066	0.90655	0.90655	chr1	199306094	0.042608237762344	chr1:199306094:G:A
chr1:199306182	['C', 'G']	98663	40461.15141715999	-927.2227104529136	0.0050081255930056	0.0052534770813494	0.953297314417738	0.340442	0.340442	chr1	199306182	0.4679568667923692	chr1:199306182:C:G
chr1:199306926	['G', 'A']	98663	18642.32264636717	157.566330261876	-8.216785188019682e-05	0.0073524887551348	-0.0111755154773698	0.991083	0.991083	chr1	199306926	0.0038899732316073	chr1:199306926:G:A
chr1:199306977	['T', 'C']	98663	13424.224552476331	-31.359150347978613	0.0009459560500254	0.0084636623899544	0.1117667513709254	0.911009	0.911009	chr1	199306977	0.0404773325428854	chr1:199306977:T:C
chr1:199307066	['T', 'C']	98663	144257.0075418145	-3518.570208378285	0.0043977064250224	0.0048426236006134	0.90812476618362	0.363815	0.363815	chr1	199307066	0.4391193990522691	chr1:199307066:T:C
chr1:199307709	['C', 'T']	98663	28168.71155600609	428.1578192132096	0.0014396798874091	0.0062165714010495	0.2315874449967886	0.816859	0.816859	chr1	199307709	0.0878529016152586	chr1:199307709:C:T
chr1:199308377	['TTA', 'T']	98663	54124.74895312643	-674.3788009616791	0.0047930617341801	0.0047857038448978	1.0015374727565207	0.316569	0.316569	chr1	199308377	0.499531615652139	chr1:199308377:TTA:T
chr1:199308383	['GC', 'G']	98663	54119.45585148991	-674.9196055502355	0.0047705770551044	0.0047857342670546	0.9968328346070974	0.318848	0.318848	chr1	199308383	0.4964163028156251	chr1:199308383:GC:G
chr1:199308388	['C', 'T']	98663	54117.10064888977	-675.3575940913364	0.0047602500837069	0.0047858091129186	0.9946594131506982	0.319904	0.319904	chr1	199308388	0.4949803295718262	chr1:199308388:C:T
chr1:199308470	['T', 'C']	98663	54131.16753008442	-676.164537892272	0.0048040520147776	0.0047854450838792	1.0038882341291635	0.315435	0.315435	chr1	199308470	0.5010901199369241	chr1:199308470:T:C
chr1:199308585	['T', 'C']	98663	5160.156902493412	181.69838890653008	-0.0021002294897583	0.0135352315777455	-0.1551676066785256	0.87669	0.87669	chr1	199308585	0.0571539472150112	chr1:199308585:T:C
chr1:199308817	['G', 'A']	98663	6833.554092544728	32.91777760621436	0.0073691585352948	0.0117880265700483	0.6251392878617017	0.531881	0.531881	chr1	199308817	0.2741855233897737	chr1:199308817:G:A
chr1:199309078	['A', 'G']	98663	19758.005149883928	294.1964186221909	0.0008312870040234	0.0071863641451303	0.1156756027436749	0.90791	0.90791	chr1	199309078	0.0419572004223132	chr1:199309078:A:G
chr1:199312489	['C', 'T']	98663	14497.14693600373	191.57924494465985	0.0017866994638882	0.0082056429962719	0.2177403360955379	0.827632	0.827632	chr1	199312489	0.0821627258908501	chr1:199312489:C:T
chr1:199313025	['AAT', 'A']	98663	24678.75197672533	-1091.7143800234908	0.0074755254823765	0.0064646689958664	1.1563663177737928	0.247534	0.247534	chr1	199313025	0.6063651401718411	chr1:199313025:AAT:A
chr1:199313420	['T', 'C']	98663	29538.592665051536	313.5396291571335	0.0008156107503752	0.0060801590436455	0.1341429960171299	0.89329	0.89329	chr1	199313420	0.0490075277252078	chr1:199313420:T:C
chr1:199314190	['A', 'G']	98663	29159.72878039879	302.35530318355137	0.0003227595104584	0.0061139562578183	0.0527906149223261	0.957899	0.957899	chr1	199314190	0.0186802801229874	chr1:199314190:A:G
chr1:199314667	['T', 'C']	98663	18871.825512200565	260.2605099166334	0.0010895063295521	0.007327132783898	0.1486947707494013	0.881795	0.881795	chr1	199314667	0.0546323680619369	chr1:199314667:T:C
chr1:199315582	['A', 'G']	98663	29417.279751044072	-1873.9115444847555	-0.0095820861923974	0.0060034739011622	-1.596090255434005	0.110472	0.110472	chr1	199315582	0.9567477833944198	chr1:199315582:A:G
chr1:199316938	['T', 'A']	98663	9299.47127450384	85.56135430531516	0.0020991682531752	0.0101145994134412	0.2075384468895169	0.83559	0.83559	chr1	199316938	0.0780067661196924	chr1:199316938:T:A
chr1:199316939	['A', 'T']	98663	53953.84329666988	-674.7409456440179	0.0050865262242581	0.0047893856473318	1.0620414806420662	0.288219	0.288219	chr1	199316939	0.5402773929766826	chr1:199316939:A:T
chr1:199317075	['T', 'C']	98663	5116.414859865187	175.77101149604525	-0.0014260747125105	0.0135907486703814	-0.1049298127054893	0.916432	0.916432	chr1	199317075	0.0378997545101578	chr1:199317075:T:C
chr1:199317103	['A', 'G']	98663	53987.77423050405	-680.7277590481924	0.0047437515911225	0.0047884479813097	0.9906657876703184	0.321851	0.321851	chr1	199317103	0.4923451371678931	chr1:199317103:A:G
chr1:199317354	['T', 'C']	98663	25770.656783140228	-1157.2396571973604	0.0066565455363001	0.0063430279046006	1.0494271247761675	0.293984	0.293984	chr1	199317354	0.5316763053048423	chr1:199317354:T:C
chr1:199317988	['CAAT', 'C']	98663	19857.025222266147	292.8323592901305	0.0024673257686221	0.0071765117243317	0.3438057183487575	0.730993	0.730993	chr1	199317988	0.1360867818327402	chr1:199317988:CAAT:C
chr1:199318105	['T', 'C']	98663	8224.666889666009	342.3003079375822	0.0095223353833784	0.0107994809060256	0.8817401008659035	0.37792	0.37792	chr1	199318105	0.4226001240665792	chr1:199318105:T:C
chr1:199318863	['T', 'C']	98663	26536.42064183915	758.3604663758738	0.007674836684179	0.006434415612936	1.192779134246362	0.232959	0.232959	chr1	199318863	0.6327205066159152	chr1:199318863:T:C
chr1:199320308	['G', 'A']	98663	26078.171787412182	-1222.784702914121	0.0053917159159109	0.0063238463959947	0.852600708221781	0.393883	0.393883	chr1	199320308	0.4046327629469268	chr1:199320308:G:A
chr1:199320669	['G', 'T']	98663	39631.24712323211	-1764.9774730711483	-0.0116135527384669	0.0052990336591377	-2.1916359633685847	0.0284081	0.0284081	chr1	199320669	1.5465578119338503	chr1:199320669:G:T
chr1:199320724	['T', 'G']	98663	39781.45128589821	-1755.544682085878	-0.0112735099391474	0.0052898052082197	-2.1311767627340545	0.033077	0.033077	chr1	199320724	1.4804738867412577	chr1:199320724:T:G
chr1:199321763	['A', 'G']	98663	94057.55296455516	-2430.556323274336	-0.0035438256966661	0.0042822247377038	-0.827566490255342	0.407918	0.407918	chr1	199321763	0.389427130357834	chr1:199321763:A:G
chr1:199322594	['C', 'T']	98663	39625.42598355752	-1742.208271988413	-0.0111690380808902	0.0052983686692522	-2.108014518828568	0.0350322	0.0350322	chr1	199322594	1.4555325884071493	chr1:199322594:C:T
chr1:199324207	['T', 'C']	98663	39748.6402193636	-1765.1158251816207	-0.0115059080650613	0.0052907368557623	-2.1747269574614947	0.029653	0.029653	chr1	199324207	1.5279313624165147	chr1:199324207:T:C
chr1:199324424	['G', 'A']	98663	5240.424915108204	207.209737275587	-0.0033479492973779	0.0134491946310371	-0.2489330691706853	0.803413	0.803413	chr1	199324424	0.0950611452424018	chr1:199324424:G:A
chr1:199325352	['A', 'C']	98663	25498.765025050216	603.1361816366518	0.0052440392143734	0.0065144490671696	0.8049858338445564	0.42083	0.42083	chr1	199325352	0.3758933078988794	chr1:199325352:A:C
chr1:199325486	['G', 'A']	98663	108023.75140418112	-2345.6552326317296	-0.0037415933042509	0.0043187771564872	-0.8663547964336841	0.386298	0.386298	chr1	199325486	0.4130775403439508	chr1:199325486:G:A
chr1:199325789	['T', 'C']	98663	26158.977019300943	-1209.746464674464	0.0058599967611344	0.006315729829155	0.9278415827863972	0.353492	0.353492	chr1	199325789	0.4516204104248459	chr1:199325789:T:C
chr1:199325808	['G', 'A']	98663	87850.5890349854	-2711.251845304376	-0.005852122442048	0.0042707447389217	-1.370281484799208	0.170602	0.170602	chr1	199325808	0.7680158818210604	chr1:199325808:G:A
chr1:199326087	['T', 'A']	98663	108497.58842913194	-2314.9259737229936	-0.003301667003574	0.0043217936144177	-0.7639575829256449	0.444894	0.444894	chr1	199326087	0.3517434512635592	chr1:199326087:T:A
chr1:199327736	['A', 'AT']	98663	3357.340283620367	-111.87606836287245	-0.0019011154932275	0.0163879776844383	-0.11600671723106	0.907647	0.907647	chr1	199327736	0.0420830234612368	chr1:199327736:A:AT
chr1:199327859	['T', 'C']	98663	15341.33238382937	32.00307468991022	-0.0032625799194514	0.0079996084702872	-0.407842450236101	0.68339	0.68339	chr1	199327859	0.1653313804927635	chr1:199327859:T:C
chr1:199328287	['C', 'T']	98663	25872.91599833722	609.0740833942125	0.0052872920005706	0.0064714912902086	0.8170129207421315	0.413923	0.413923	chr1	199328287	0.3830804409692301	chr1:199328287:C:T
chr1:199328827	['G', 'A']	98663	4893.793617646761	196.125320992059	-0.001032521655342	0.0139026461320126	-0.0742679951383177	0.940797	0.940797	chr1	199328827	0.0265040761377528	chr1:199328827:G:A
chr1:199329555	['T', 'C']	98663	107998.36546766972	-2340.848557759947	-0.0037313939611935	0.0043205448719358	-0.8636396731881705	0.387788	0.387788	chr1	199329555	0.4114056341805129	chr1:199329555:T:C
chr1:199330493	['C', 'T']	98663	13280.211415654709	-42.07893862710982	0.001039433900773	0.0085025975778112	0.1222489822975528	0.902702	0.902702	chr1	199330493	0.0444555953291108	chr1:199330493:C:T
chr1:199330611	['T', 'C']	98663	19512.57100861632	268.9308184234497	0.0056701255679749	0.0071850641583901	0.7891544797625466	0.430024	0.430024	chr1	199330611	0.3665073054048316	chr1:199330611:T:C
chr1:199331347	['A', 'G']	98663	25482.0992894142	600.957736753106	0.0051400817422112	0.0065153312438615	0.7889210156511978	0.43016	0.43016	chr1	199331347	0.3663699765309372	chr1:199331347:A:G
chr1:199331617	['T', 'C']	98663	26162.77311571797	-1215.7864293215546	0.0055367653855693	0.0063154000717118	0.8767085731226745	0.380647	0.380647	chr1	199331617	0.4194775886700388	chr1:199331617:T:C
chr1:199331900	['T', 'C']	98663	25484.165901280365	600.2042608830134	0.0051502961795373	0.0065155173948238	0.7904661851764677	0.429257	0.429257	chr1	199331900	0.3672826139618376	chr1:199331900:T:C
chr1:199332518	['T', 'C']	98663	20274.43844266948	394.4931364511292	0.0068509169695452	0.0070846528587021	0.9670081380388664	0.333542	0.333542	chr1	199332518	0.4768494714332869	chr1:199332518:T:C
chr1:199332657	['C', 'T']	98663	68133.12071692146	-523.8311724221852	0.0051511125417123	0.0045425614352691	1.1339665109905497	0.256811	0.256811	chr1	199332657	0.5903863780448214	chr1:199332657:C:T
chr1:199333510	['T', 'A']	98663	88566.66451573631	-2643.8832530472214	-0.006247331559262	0.0042752921870775	-1.461264233154679	0.143946	0.143946	chr1	199333510	0.8418003988794311	chr1:199333510:T:A
chr1:199333616	['CAGTG', 'C']	98663	5979.209103637096	336.16843663351534	0.0038215848610931	0.0126850509927041	0.3012668110905665	0.763212	0.763212	chr1	199333616	0.1173548098280544	chr1:199333616:CAGTG:C
chr1:199333791	['T', 'G']	98663	107248.00130778587	-2453.217824415435	-0.0038485183111779	0.0043143628034389	-0.89202472914663	0.372382	0.372382	chr1	199333791	0.4290113198754572	chr1:199333791:T:G
chr1:199334954	['T', 'A']	98663	39747.87735715154	-1740.2097102116857	-0.0109574417265689	0.0052908273850704	-2.0710261229629934	0.0383589	0.0383589	chr1	199334954	1.416133855379887	chr1:199334954:T:A
chr1:199335785	['G', 'A']	98663	15297.015560060823	24.70713760428388	-0.003763796722212	0.0080100891486756	-0.4698820016047363	0.63844	0.63844	chr1	199335785	0.1948799110760767	chr1:199335785:G:A
chr1:199336167	['C', 'T']	98663	25841.54898837181	-1187.4928953094668	0.0065459681703789	0.0063526648048901	1.0304287053426715	0.302811	0.302811	chr1	199336167	0.5188283525784041	chr1:199336167:C:T
chr1:199336746	['C', 'G']	98663	12328.749749130828	-693.4815034449035	-0.0011108831221249	0.0087693821541416	-0.1266774674200149	0.899196	0.899196	chr1	199336746	0.0461456336942662	chr1:199336746:C:G
chr1:199337827	['A', 'T']	98663	4741.528636013461	145.4133465657229	-0.0078515196098179	0.0141277276864487	-0.555752473722232	0.578381	0.578381	chr1	199337827	0.2377859821912027	chr1:199337827:A:T
chr1:199337985	['A', 'G']	98663	16507.509680885578	4.2599944165006685	-0.0030480430692093	0.0077374631495452	-0.3939331290241354	0.693631	0.693631	chr1	199337985	0.1588715054567522	chr1:199337985:A:G
chr1:199338610	['G', 'A']	98663	86979.6843412582	-2730.132756486512	-0.0055845944293221	0.0042761371666681	-1.3059904796444035	0.191559	0.191559	chr1	199338610	0.7176974387813169	chr1:199338610:G:A
chr1:199339042	['T', 'A']	98663	15348.33344821994	18.91826295222458	-0.0045298716710228	0.0080000350933902	-0.566231475005087	0.571238	0.571238	chr1	199339042	0.2431829100529849	chr1:199339042:T:A
chr1:199339440	['A', 'G']	98663	13285.750552458188	-41.96335896034829	0.0008930281017008	0.0085017803176207	0.1050401290480294	0.916344	0.916344	chr1	199339440	0.0379414594587569	chr1:199339440:A:G
chr1:199339734	['T', 'A']	98663	106771.97252607996	-2401.015342753896	-0.0029163787126808	0.0043122062349512	-0.6763078001796502	0.498847	0.498847	chr1	199339734	0.3020326352274858	chr1:199339734:T:A
chr1:199339935	['A', 'G']	98663	88196.07475716335	-2540.452551632141	-0.0045701025143962	0.0042736158557993	-1.0693760666847465	0.284903	0.284903	chr1	199339935	0.5453029776591329	chr1:199339935:A:G
chr1:199340089	['C', 'A']	98663	93232.62400900264	-2391.2764941215514	-0.0030151430527277	0.0042839808504955	-0.7038180510024815	0.481548	0.481548	chr1	199340089	0.3173604165433081	chr1:199340089:C:A
chr1:199341156	['AC', 'A']	98663	15432.910511162028	63.76866756708887	-0.0022485631853607	0.0079773114760484	-0.281869799381899	0.778044	0.778044	chr1	199341156	0.1089958420631799	chr1:199341156:AC:A
chr1:199342510	['G', 'C']	98663	106765.23180398995	-2391.8213929082963	-0.0026989121137689	0.0043116631589222	-0.6259561599064345	0.531345	0.531345	chr1	199342510	0.2746234018126493	chr1:199342510:G:C
chr1:199342642	['C', 'T']	98663	107715.29374074904	-2282.046685525883	-0.0028207003802825	0.0043189344876592	-0.6531009878344587	0.513693	0.513693	chr1	199342642	0.289296352286343	chr1:199342642:C:T
chr1:199342862	['A', 'C']	98663	16468.002939655955	13.94921792776101	-0.0024020216080403	0.0077442980357891	-0.310166473054084	0.756435	0.756435	chr1	199342862	0.1212283846984884	chr1:199342862:A:C
chr1:199343152	['C', 'T']	98663	42374.878294809416	-946.1158462707476	-0.0011847174942469	0.00521969245117	-0.2269707469031818	0.820447	0.820447	chr1	199343152	0.085949468664491	chr1:199343152:C:T
chr1:199343198	['T', 'C']	98663	25837.07054219556	-1190.528253407623	0.0060999259596179	0.006348114741537	0.9609035450643154	0.336603	0.336603	chr1	199343198	0.4728820176601365	chr1:199343198:T:C
chr1:199343335	['A', 'G']	98663	25845.76312081182	-1184.763880225271	0.006416796513477	0.0063484692455463	1.0107627941930477	0.312132	0.312132	chr1	199343335	0.5056617048655562	chr1:199343335:A:G
chr1:199343397	['C', 'A']	98663	93227.51253092175	-2350.355290834116	-0.002414613414518	0.0042885018420381	-0.5630435763950822	0.573406	0.573406	chr1	199343397	0.241537766999478	chr1:199343397:C:A
chr1:199343590	['C', 'A']	98663	25807.66203408044	-1191.7361923923058	0.0060909798466963	0.0063508886063388	0.9590752136034824	0.337523	0.337523	chr1	199343590	0.4716966274766865	chr1:199343590:C:A
chr1:199344349	['A', 'G']	98663	70664.17569896397	-2663.6110737833383	-0.0006102127283923	0.0044475051185584	-0.1372033785517286	0.89087	0.89087	chr1	199344349	0.0501856656620904	chr1:199344349:A:G
chr1:199344931	['G', 'C']	98663	65771.99898614059	-2768.6715576615284	0.000229110922602	0.0045179527634622	0.0507112257691038	0.959556	0.959556	chr1	199344931	0.0179296746217906	chr1:199344931:G:C
chr1:199345415	['C', 'T']	98663	25784.96553262235	-1182.8055960090571	0.0060827515529733	0.0063543027549212	0.9572649883989884	0.338436	0.338436	chr1	199345415	0.4705234465497405	chr1:199345415:C:T
chr1:199345462	['T', 'A']	98663	25785.70432358457	-1180.1115420003282	0.0062356657382626	0.0063545752973404	0.9812875678524816	0.326453	0.326453	chr1	199345462	0.4861793360120094	chr1:199345462:T:A
chr1:199345466	['T', 'A']	98663	25786.87499493168	-1180.1942424040983	0.0062685132743056	0.006354340562341	0.9864931243150524	0.323894	0.323894	chr1	199345466	0.4895970970377595	chr1:199345466:T:A
chr1:199346059	['G', 'A']	98663	137775.72140387868	-5385.7949918327095	-0.00433194192116	0.0046331223006404	-0.9349940795996724	0.349794	0.349794	chr1	199346059	0.4561876442262376	chr1:199346059:G:A
chr1:199346458	['T', 'C']	98663	4544.092113398405	142.42985867079486	-0.0039729404374422	0.0144106628371721	-0.2756944966607693	0.782783	0.782783	chr1	199346458	0.1063586146522091	chr1:199346458:T:C
chr1:199346494	['C', 'T']	98663	40176.29369488089	-1682.7919894649365	-0.0088999707457653	0.0052691084225982	-1.6890847619675062	0.0912063	0.0912063	chr1	199346494	1.0399751621020834	chr1:199346494:C:T
chr1:199346521	['C', 'G']	98663	40091.46982321696	-1716.141657389498	-0.0095808927167891	0.0052736468937819	-1.8167489992713983	0.0692586	0.0692586	chr1	199346521	1.1595262915682478	chr1:199346521:C:G
chr1:199346544	['G', 'A']	98663	40083.50026863464	-1721.2509456218029	-0.0097431345028379	0.0052741717670613	-1.8473297672416489	0.0647024	0.0647024	chr1	199346544	1.1890796097884058	chr1:199346544:G:A
chr1:199346591	['G', 'A']	98663	40174.29343132285	-1687.834163633633	-0.0090746112427834	0.0052692958853283	-1.722167712777414	0.0850423	0.0850423	chr1	199346591	1.070365002673368	chr1:199346591:G:A
chr1:199346870	['C', 'T']	98663	49169.9770803556	-2842.8773609991417	0.0012769905417482	0.004963577479885	0.2572722087895786	0.796969	0.796969	chr1	199346870	0.0985585711895535	chr1:199346870:C:T
chr1:199346919	['CTT', 'C']	98663	25826.711804957173	-1194.1080590652325	0.0059546913484682	0.0063493373143425	0.9378445424559836	0.348327	0.348327	chr1	199346919	0.458012860607682	chr1:199346919:CTT:C
chr1:199347099	['C', 'T']	98663	19534.58394404744	291.3558554872426	0.0072021957911096	0.0071793974779246	1.0031755190118796	0.315779	0.315779	chr1	199347099	0.5006167549083751	chr1:199347099:C:T
chr1:199347333	['C', 'T']	98663	65753.32954199865	-2769.000090624806	0.0001793004071794	0.0045176222009372	0.0396891105994413	0.968341	0.968341	chr1	199347333	0.0139716795308201	chr1:199347333:C:T
chr1:199348015	['T', 'C']	98663	4875.54357742367	110.09080802876127	-0.0074644761135292	0.0139083738047646	-0.5366893512002179	0.591483	0.591483	chr1	199348015	0.2280577330517566	chr1:199348015:T:C
chr1:199348441	['T', 'C']	98663	13294.446618675847	-11.17536544268068	0.0031100601880324	0.0085008453547466	0.3658530485201502	0.714476	0.714476	chr1	199348441	0.1460123550362364	chr1:199348441:T:C
chr1:199348491	['C', 'G']	98663	111623.75864236327	-4355.48307671112	-0.0067936230698994	0.0042940227974452	-1.5821115514201205	0.113627	0.113627	chr1	199348491	0.944518459489936	chr1:199348491:C:G
chr1:199348797	['G', 'A']	98663	26122.441936137864	-1154.2607361298255	0.0062757577068925	0.006316617355603	0.993531403532891	0.320453	0.320453	chr1	199348797	0.4942356583056998	chr1:199348797:G:A
chr1:199349403	['T', 'C']	98663	40770.74404128268	-1723.7217797035266	-0.0093009486956047	0.0052422247683956	-1.7742369140061152	0.0760271	0.0760271	chr1	199349403	1.119031575053398	chr1:199349403:T:C
chr1:199350224	['T', 'A']	98663	70704.48240064882	-2655.653443569487	-0.0008198808684155	0.0044452308393272	-0.1844405606930388	0.853668	0.853668	chr1	199350224	0.0687109979316033	chr1:199350224:T:A
chr1:199351428	['T', 'C']	98663	25831.094490902644	-1196.1415850028286	0.0059718518023065	0.0063485918248421	0.940657702852868	0.346883	0.346883	chr1	199351428	0.4598169834877244	chr1:199351428:T:C
chr1:199351657	['A', 'C']	98663	70697.4966593331	-2654.6507319597217	-0.000506359477545	0.0044472515441377	-0.113858969415055	0.90935	0.90935	chr1	199351657	0.0412689288653168	chr1:199351657:A:C
chr1:199352534	['C', 'T']	98663	6661.472622040221	357.95413991417723	0.0130803475374709	0.0119852141600484	1.0913737011953533	0.275111	0.275111	chr1	199352534	0.5604920444929284	chr1:199352534:C:T
chr1:199353078	['ATACTT', 'A']	98663	40726.179621103045	-1741.9522446661686	-0.0098056447262265	0.0052462057243153	-1.8690926817411924	0.0616129	0.0616129	chr1	199353078	1.2103283493244767	chr1:199353078:ATACTT:A
chr1:199353455	['C', 'T']	98663	64678.010797493786	-2733.407978023697	0.0002503087073507	0.0045292737864912	0.055264644874709	0.955928	0.955928	chr1	199353455	0.0195748173266797	chr1:199353455:C:T
chr1:199354388	['G', 'C']	98663	117031.60645318253	-3422.1502740010096	0.0046911363259408	0.0043235543518575	1.08501846956667	0.277916	0.277916	chr1	199354388	0.5560864495821702	chr1:199354388:G:C
chr1:199354767	['T', 'C']	98663	6595.401086592943	353.2105016655255	0.0112581034809117	0.0120454432330798	0.9346358837169364	0.349978	0.349978	chr1	199354767	0.4559592550180045	chr1:199354767:T:C
chr1:199356147	['T', 'C']	98663	27596.873877253085	-1148.683723229217	0.0048312387714313	0.0061577209476761	0.7845822849855894	0.4327	0.4327	chr1	199356147	0.3638131048012757	chr1:199356147:T:C
chr1:199356974	['C', 'T']	98663	117011.39314029636	-3431.9929868530817	0.0044313562141178	0.0043235952166577	1.0249239329909705	0.305402	0.305402	chr1	199356974	0.5151281231862128	chr1:199356974:C:T
chr1:199357142	['A', 'G']	98663	13429.225008615971	15.669216446464729	0.0025669804088992	0.0084620303316545	0.3033527780321001	0.761622	0.761622	chr1	199357142	0.1182605195334999	chr1:199357142:A:G
chr1:199357564	['C', 'T']	98663	19414.55809427268	276.2169392165152	0.0055647510922383	0.0071989435186001	0.7729955205038809	0.439527	0.439527	chr1	199357564	0.3570144412026249	chr1:199357564:C:T
chr1:199357848	['T', 'C']	98663	26635.09881074285	-1097.1183987364104	0.0052180501307416	0.006258966808595	0.8336919319616829	0.404457	0.404457	chr1	199357848	0.3931276437807289	chr1:199357848:T:C
chr1:199357962	['C', 'T']	98663	13429.680583429625	13.741743402376674	0.0022282388133852	0.0084624100010618	0.2633101933262051	0.792312	0.792312	chr1	199357962	0.1011037663953662	chr1:199357962:C:T
chr1:199358825	['A', 'G']	98663	70864.08311875263	-2624.395667047705	-9.882409231747722e-05	0.0044432023384273	-0.0222416367273644	0.982255	0.982255	chr1	199358825	0.0077757518092255	chr1:199358825:A:G
chr1:199358873	['T', 'C']	98663	46026.53103427302	-820.1034030681027	0.0062495670294178	0.0050358875179175	1.2410060802950853	0.214606	0.214606	chr1	199358873	0.6683581401032235	chr1:199358873:T:C
chr1:199359802	['C', 'T']	98663	40715.49146390918	-1731.8750407935968	-0.0095139614129	0.00524498091327	-1.8139172611342107	0.0696935	0.0696935	chr1	199359802	1.1568077247107214	chr1:199359802:C:T
chr1:199360146	['A', 'G']	98663	117067.96940110112	-3425.0708191454623	0.0045812558340594	0.0043244463527403	1.0593855167509054	0.289427	0.289427	chr1	199360146	0.5384609569624877	chr1:199360146:A:G
chr1:199360563	['CTG', 'C']	98663	6397.972218169953	244.0805882929383	0.01504377193824	0.0128571527002335	1.1700702549769717	0.241976	0.241976	chr1	199360563	0.6162277066825694	chr1:199360563:CTG:C
chr1:199361003	['A', 'G']	98663	5012.725888117197	113.74805462169856	-0.0047976064586147	0.0137638594926953	-0.3485654921979504	0.727416	0.727416	chr1	199361003	0.1382171505795071	chr1:199361003:A:G
chr1:199361341	['T', 'C']	98663	45986.96608622461	-822.3633388794949	0.0064747222749095	0.0050387846170683	1.284976986906151	0.198803	0.198803	chr1	199361341	0.7015770662484881	chr1:199361341:T:C
chr1:199361364	['G', 'C']	98663	117043.0702676376	-3412.1605453361	0.0047466189375239	0.0043256038910451	1.09733092929532	0.272499	0.272499	chr1	199361364	0.564635087131481	chr1:199361364:G:C
chr1:199361689	['T', 'A']	98663	6593.487202646761	359.80853163980174	0.012356560097085	0.0120529892825328	1.0251863506584395	0.305278	0.305278	chr1	199361689	0.5153044922059813	chr1:199361689:T:A
chr1:199362027	['G', 'T']	98663	25828.152003166124	-1194.1317709707305	0.0060988399068165	0.0063513653729954	0.9602407590574832	0.336936	0.336936	chr1	199362027	0.4724525842516562	chr1:199362027:G:T
chr1:199362755	['GC', 'G']	98663	25834.356599833765	-1197.2854283781387	0.0059245222005597	0.0063477400520992	0.9333277909829384	0.350653	0.350653	chr1	199362755	0.4551224411574066	chr1:199362755:GC:G
chr1:199363761	['G', 'T']	98663	25842.7401399878	-1197.986445575804	0.0058471395698732	0.0063492316082925	0.9209208185501536	0.357094	0.357094	chr1	199363761	0.4472174468914598	chr1:199363761:G:T
chr1:199364138	['T', 'G']	98663	13236.475743015855	-17.555310677513965	0.0025139015653352	0.0085173007541037	0.2951523772509752	0.767878	0.767878	chr1	199364138	0.1147077749367129	chr1:199364138:T:G
chr1:199364848	['T', 'G']	98663	13511.738967792946	9.815725045124411	0.0017341515249517	0.0084372148388026	0.2055360161005303	0.837154	0.837154	chr1	199364848	0.0771946433231043	chr1:199364848:T:G
chr1:199364870	['A', 'G']	98663	25978.579837213783	-1192.9811274151084	0.0050595262667537	0.0063296024369414	0.7993434527933185	0.424093	0.424093	chr1	199364870	0.3725388958648896	chr1:199364870:A:G
chr1:199365723	['C', 'T']	98663	65328.39033690993	-2741.649639599093	0.000288718304637	0.0045163540445765	0.063927296617447	0.949028	0.949028	chr1	199365723	0.0227209740151684	chr1:199365723:C:T
chr1:199365972	['T', 'C']	98663	25848.97785977859	-1199.5623157497837	0.0058113225999553	0.006346886399184	0.915617869055054	0.35987	0.35987	chr1	199365972	0.4438543561187092	chr1:199365972:T:C
chr1:199366314	['G', 'C']	98663	151077.8750443554	-5522.944494522789	-0.0042666057061622	0.005002294425396	-0.8529297444990926	0.3937	0.3937	chr1	199366314	0.4048345852097704	chr1:199366314:G:C
chr1:199366391	['A', 'G']	98663	22043.60719935104	-746.6111389123548	-0.0022253954040824	0.0067435762062714	-0.3300022623030259	0.741399	0.741399	chr1	199366391	0.1299480040830599	chr1:199366391:A:G
chr1:199366518	['G', 'C']	98663	25805.15419556314	-1191.401151369333	0.006191267281038	0.0063515068103288	0.9747714150238737	0.329676	0.329676	chr1	199366518	0.4819126678005825	chr1:199366518:G:C
chr1:199366595	['A', 'T']	98663	13015.319169209251	-47.82366219511772	0.0013989059644835	0.0085875535460111	0.1628992421401958	0.870598	0.870598	chr1	199366595	0.0601823348698236	chr1:199366595:A:T
chr1:199366976	['T', 'C']	98663	26613.822596670503	-1099.3628725651315	0.0051562124444262	0.0062604415473091	0.8236180156721518	0.410159	0.410159	chr1	199366976	0.3870477544105753	chr1:199366976:T:C
chr1:199367118	['G', 'A']	98663	13264.705560287142	-11.955226601486425	0.0032735641406829	0.0085086847920931	0.3847320967542504	0.700437	0.700437	chr1	199367118	0.1546309207390627	chr1:199367118:G:A
chr1:199367554	['G', 'T']	98663	6526.976941329163	352.8733546563956	0.0124660409012713	0.012099858138279	1.0302633930751497	0.302889	0.302889	chr1	199367554	0.518716498625042	chr1:199367554:G:T
chr1:199369194	['A', 'G']	98663	25835.09481526532	-1196.6399517463583	0.0059433173484688	0.0063475406577367	0.9363181220784738	0.349112	0.349112	chr1	199369194	0.4570352229583391	chr1:199369194:A:G
chr1:199369218	['T', 'C']	98663	19416.558357830712	283.7757318656309	0.006119390918105	0.0071974747478909	0.850213600248918	0.395208	0.395208	chr1	199369218	0.4031742727871166	chr1:199369218:T:C
chr1:199369332	['G', 'A']	98663	25840.83337049952	-1195.5553964251546	0.0059204098730812	0.0063467079330141	0.9328316247679596	0.350909	0.350909	chr1	199369332	0.4548054929980084	chr1:199369332:G:A
chr1:199369405	['A', 'C']	98663	46047.934229467006	-821.1636982324734	0.0061578352151318	0.005034822326271	1.223049159649793	0.221314	0.221314	chr1	199369405	0.6549911123699279	chr1:199369405:A:C
chr1:199369982	['C', 'T']	98663	25896.987105145785	-1186.0147008442605	0.0060541024642446	0.0063394376720605	0.9549904545834712	0.339585	0.339585	chr1	199369982	0.4690515014702004	chr1:199369982:C:T
chr1:199370079	['G', 'A']	98663	26004.534954684623	-1191.263141262581	0.0052696572107555	0.0063284347456944	0.8326951959709741	0.405019	0.405019	chr1	199370079	0.3925246029542048	chr1:199370079:G:A
chr1:199370587	['C', 'A']	98663	5793.469758248443	246.13322350289303	0.014387418670907	0.0127957947346702	1.124386485500921	0.260852	0.260852	chr1	199370587	0.5836058291136057	chr1:199370587:C:A
chr1:199371450	['G', 'A']	98663	151260.12183868408	-5486.819491499946	-0.0043755699484945	0.0050088207344247	-0.8735728788259396	0.382353	0.382353	chr1	199371450	0.4175354979208878	chr1:199371450:G:A
chr1:199371701	['G', 'T']	98663	21895.66039820765	-768.9311130415208	-0.0038793938542402	0.006763891658001	-0.5735446471339084	0.566277	0.566277	chr1	199371701	0.2469710773915422	chr1:199371701:G:T
chr1:199372480	['G', 'A']	98663	25826.973622318656	-1189.28295184724	0.0062513798427789	0.0063489375890018	0.9846340045314168	0.324806	0.324806	chr1	199372480	0.4883759568236465	chr1:199372480:G:A
chr1:199373407	['G', 'A']	98663	55812.445129307314	-1276.8617547317397	0.005695256451281	0.0047316133159558	1.2036605848740112	0.228724	0.228724	chr1	199373407	0.6406882624999392	chr1:199373407:G:A
chr1:199374907	['G', 'A']	98663	151200.96489785978	-5503.060690953447	-0.0047116166277734	0.0050113892563633	-0.9401817314012691	0.347127	0.347127	chr1	199374907	0.4595116050120523	chr1:199374907:G:A
chr1:199375012	['A', 'C']	98663	4956.1553629359305	143.6145604525752	-0.0012796066578553	0.0138036386034063	-0.0927006780327862	0.926142	0.926142	chr1	199375012	0.0333224203499767	chr1:199375012:A:C
chr1:199375387	['C', 'T']	98663	40740.60683041553	-1745.7215522331994	-0.0098571448731146	0.0052435018280679	-1.879878218092801	0.0601276	0.0601276	chr1	199375387	1.2209261307222403	chr1:199375387:C:T
chr1:199375929	['A', 'G']	98663	54074.96154820919	-1739.065900125082	-0.0071370014712397	0.0047602641535658	-1.4992868548888425	0.133802	0.133802	chr1	199375929	0.8735373949204216	chr1:199375929:A:G
chr1:199376294	['A', 'T']	98663	151283.53337658523	-5492.2062602954165	-0.0045596463929215	0.0050095670948895	-0.9101877081500744	0.362726	0.362726	chr1	199376294	0.4404213133144376	chr1:199376294:A:T
chr1:199376392	['C', 'T']	98663	4940.550825122655	142.15319714321592	-0.0016771022735364	0.0138213793690238	-0.1213411649270796	0.903421	0.903421	chr1	199376392	0.0441098184922248	chr1:199376392:C:T
chr1:199376903	['C', 'A']	98663	151224.7202785859	-5491.882695844792	-0.0043068764092358	0.0050070453446935	-0.8601632525258223	0.389701	0.389701	chr1	199376903	0.4092684797758888	chr1:199376903:C:A
chr1:199377255	['C', 'A']	98663	157770.19357160234	-5138.548889538842	-0.0023684471271173	0.0052959906982728	-0.4472151221658703	0.654721	0.654721	chr1	199377255	0.1839437289758884	chr1:199377255:C:A
chr1:199377377	['G', 'A']	98663	4943.400831179363	142.13567704983424	-0.0019163496722301	0.0138171798453942	-0.1386932567769238	0.889693	0.889693	chr1	199377377	0.0507598263962542	chr1:199377377:G:A
chr1:199377446	['G', 'T']	98663	25979.68644385649	-1181.002004366979	0.0059769083495517	0.0063287561377457	0.9444049066616004	0.344965	0.344965	chr1	199377446	0.4622249660222297	chr1:199377446:G:T
chr1:199377952	['A', 'G']	98663	40752.304363691655	-1756.4330784520837	-0.0102183611471884	0.0052430030099826	-1.9489519894863097	0.051304	0.051304	chr1	199377952	1.2898487730908172	chr1:199377952:A:G
chr1:199378780	['C', 'T']	98663	64498.4595983659	-2777.0459618847667	-5.6113414301130345e-05	0.0045328075647324	-0.0123793947790155	0.990123	0.990123	chr1	199378780	0.0043108509548296	chr1:199378780:C:T
chr1:199378830	['G', 'C']	98663	40716.01552014273	-1761.494218584019	-0.0103270379214303	0.00524518599234	-1.9688601960944168	0.0489719	0.0489719	chr1	199378830	1.3100530460020343	chr1:199378830:G:C
chr1:199379071	['A', 'G']	98663	5010.457051918826	134.46727097912128	-0.0051848877417912	0.0137160420432551	-0.3780163202649916	0.705419	0.705419	chr1	199379071	0.1515528470727969	chr1:199379071:A:G
chr1:199379095	['C', 'A']	98663	157785.38165431528	-5139.820415535254	-0.0024433384627413	0.0052970368979633	-0.4612651393236055	0.644609	0.644609	chr1	199379095	0.1907036351825878	chr1:199379095:C:A
chr1:199379292	['T', 'G']	98663	64544.08374643921	-2775.1365005039725	2.4473668686666888e-05	0.004532097440586	0.0054000755737287	0.995691	0.995691	chr1	199379292	0.0018754184195915	chr1:199379292:T:G
chr1:199380250	['A', 'G']	98663	64538.77440316281	-2771.3606062892354	9.79232773026465e-05	0.0045324193145521	0.0216050789891053	0.982763	0.982763	chr1	199380250	0.0075512026175928	chr1:199380250:A:G
chr1:199380751	['C', 'T']	98663	4939.150182444759	142.38561592566597	-0.0016662611863725	0.0138224930497006	-0.1205470807893531	0.90405	0.90405	chr1	199380751	0.0438075494764071	chr1:199380751:C:T
chr1:199381933	['C', 'T']	98663	103725.79848807718	-3404.7745472905904	0.0040325271914565	0.0042637285917164	0.9457748317496056	0.344266	0.344266	chr1	199381933	0.4631058664661444	chr1:199381933:C:T
chr1:199382197	['C', 'T']	98663	70094.01694468127	-2552.613854639275	-0.0004018984304625	0.0044468097497354	-0.0903790476951279	0.927986	0.927986	chr1	199382197	0.0324585756869678	chr1:199382197:C:T
chr1:199384099	['T', 'C']	98663	25831.28351868937	-1194.8593833291302	0.0060896697410978	0.0063488732065248	0.9591733120200624	0.337474	0.337474	chr1	199384099	0.4717596808818146	chr1:199384099:T:C
chr1:199384222	['T', 'C']	98663	69902.83802909713	-2583.64791834	-0.0001665988369345	0.0044480893714668	-0.0374540219455181	0.970123	0.970123	chr1	199384222	0.0131731988938221	chr1:199384222:T:C
chr1:199384844	['T', 'A']	98663	25828.14137717814	-1199.886487085883	0.0057670216314668	0.0063483620166433	0.9084267117009992	0.363655	0.363655	chr1	199384844	0.4393104368083964	chr1:199384844:T:A
chr1:199384906	['T', 'C']	98663	111132.29701203492	-3703.6281781167872	0.0028978919228956	0.004282365288213	0.676703580348891	0.498596	0.498596	chr1	199384906	0.3022512099575881	chr1:199384906:T:C
chr1:199385221	['G', 'A']	98663	13426.496928597497	11.000861567115166	0.0021623353803762	0.0084634643745959	0.2554905750967397	0.798345	0.798345	chr1	199385221	0.0978093903320028	chr1:199385221:G:A
chr1:199385343	['C', 'T']	98663	25979.843233052216	-1174.6138823666972	0.0062773157403201	0.0063288217003877	0.9918616825522992	0.321267	0.321267	chr1	199385343	0.4931338821482717	chr1:199385343:C:T
chr1:199385507	['C', 'T']	98663	25844.66728502063	-1199.9509990789738	0.005901084520772	0.0063470698439687	0.929733667005332	0.352511	0.352511	chr1	199385507	0.4528273264321172	chr1:199385507:C:T
chr1:199385618	['T', 'A']	98663	25977.79256090268	-1178.9556736297177	0.0060717196776561	0.0063296551235775	0.9592496840845784	0.337435	0.337435	chr1	199385618	0.4718098727886142	chr1:199385618:T:A
chr1:199386853	['G', 'A']	98663	26979.0079065807	-1218.9875003624484	0.0060861262604903	0.0062186451855084	0.9786900649474356	0.327736	0.327736	chr1	199386853	0.4844758511332496	chr1:199386853:G:A
chr1:199386975	['C', 'A']	98663	71184.15124389203	-2581.6049681397344	-0.0003488942441095	0.00443797278849	-0.0786156789907412	0.937338	0.937338	chr1	199386975	0.0281037761714453	chr1:199386975:C:A
chr1:199387007	['A', 'C']	98663	40759.02293047868	-1755.2479508376225	-0.0102055991366963	0.0052434512918091	-1.946351471336948	0.0516154	0.0516154	chr1	199387007	1.2872207026909246	chr1:199387007:A:C
chr1:199387091	['G', 'A']	98663	151253.06146219815	-5497.888568877571	-0.0044575525296537	0.0050075002140964	-0.8901752050065836	0.373374	0.373374	chr1	199387091	0.4278559275483469	chr1:199387091:G:A
chr1:199387355	['G', 'A']	98663	40749.956259946666	-1748.9578434713817	-0.0100579882727673	0.0052437243549978	-1.918100112028388	0.0551012	0.0551012	chr1	199387355	1.258838942932183	chr1:199387355:G:A
chr1:199387364	['G', 'A']	98663	40750.78242050097	-1749.6887728787212	-0.0101039349817235	0.0052436476264317	-1.926890535281664	0.0539961	0.0539961	chr1	199387364	1.2676376070223188	chr1:199387364:G:A
chr1:199387765	['C', 'T']	98663	83288.13001388733	-2566.3411780453066	0.0004254624293437	0.0043023844246852	0.098889914834808	0.921226	0.921226	chr1	199387765	0.0356338133291869	chr1:199387765:C:T
chr1:199388115	['A', 'G']	98663	84593.00350738475	-2575.370548110285	0.0005073438167956	0.0043008334331262	0.11796407014695	0.906096	0.906096	chr1	199388115	0.0428257868027048	chr1:199388115:A:G
chr1:199388222	['T', 'C']	98663	83296.72935463593	-2564.751376456227	0.0004936449429346	0.0043025174042671	0.1147339793314995	0.908656	0.908656	chr1	199388222	0.0416005013519655	chr1:199388222:T:C
chr1:199388235	['T', 'C']	98663	83295.72914174486	-2561.61269986539	0.0005537887257969	0.0043025713775293	0.1287111071972288	0.897587	0.897587	chr1	199388235	0.0469234460490875	chr1:199388235:T:C
chr1:199388268	['G', 'T']	98663	13267.633240963496	-19.117946914838548	0.0025380969113414	0.0085143383021507	0.2980967893535921	0.76563	0.76563	chr1	199388268	0.1159810577557731	chr1:199388268:G:T
chr1:199388366	['G', 'A']	98663	4946.250663909668	140.9680821401409	-0.0016744942816001	0.0138125611517185	-0.1212298185113813	0.903509	0.903509	chr1	199388366	0.0440675170035809	chr1:199388366:G:A
chr1:199388384	['C', 'T']	98663	6548.530981703917	355.492708385112	0.0132974692330589	0.0120814058723039	1.1006557824154175	0.271049	0.271049	chr1	199388384	0.5669521906533852	chr1:199388384:C:T
chr1:199388458	['G', 'C']	98663	70034.90663206343	-2544.7110068991246	-0.0001531974235353	0.0044451601335585	-0.0344638705766302	0.972507	0.972507	chr1	199388458	0.0121072639863859	chr1:199388458:G:C
chr1:199388750	['A', 'C']	98663	70041.03764231187	-2541.456641424192	-8.939414360570372e-05	0.0044451548908246	-0.0201104676442714	0.983955	0.983955	chr1	199388750	0.0070247630509475	chr1:199388750:A:C
chr1:199388853	['C', 'T']	98663	70038.48764243137	-2547.536547272189	-0.0001816566010767	0.0044450718035909	-0.0408669666325716	0.967402	0.967402	chr1	199388853	0.0143930190893188	chr1:199388853:C:T
chr1:199389180	['C', 'T']	98663	40739.3678864673	-1746.2386657541388	-0.0098815574478259	0.0052443506179914	-1.884228986125754	0.0595369	0.0595369	chr1	199389180	1.2252137821841476	chr1:199389180:C:T
chr1:199389203	['T', 'G']	98663	70058.33177210056	-2545.402875124596	-0.0002072503568725	0.0044450977752972	-0.046624476524286	0.962813	0.962813	chr1	199389203	0.0164580544687262	chr1:199389203:T:G
chr1:199389293	['T', 'C']	98663	4940.350510866039	144.06574531541756	-0.0014118078978826	0.0138206183362423	-0.1021522961950529	0.918636	0.918636	chr1	199389293	0.0368565392196455	chr1:199389293:T:C
chr1:199390031	['C', 'T']	98663	92391.09293035798	-2863.28328494298	0.0022655503184868	0.004272794873324	0.5302267919836692	0.595956	0.595956	chr1	199390031	0.2247858034520498	chr1:199390031:C:T
chr1:199390052	['G', 'A']	98663	25848.50174367916	-1198.0834464399377	0.0060952933566816	0.0063466895466922	0.9603893985736872	0.336862	0.336862	chr1	199390052	0.4725479772085664	chr1:199390052:G:A
chr1:199390312	['C', 'A']	98663	72219.69148957747	-3063.839447857022	0.0023345744047255	0.0044208934222437	0.5280775132418106	0.597447	0.597447	chr1	199390312	0.2237006152810228	chr1:199390312:C:A
chr1:199390675	['A', 'G']	98663	90732.10618796072	-2907.229494477996	0.002546032053714	0.0042676059693088	0.5965949227797243	0.550779	0.550779	chr1	199390675	0.2590226267992535	chr1:199390675:A:G
chr1:199390702	['A', 'T']	98663	25862.33958533988	-1204.3814766471014	0.0057742944098615	0.0063457614333372	0.9099450823232152	0.362854	0.362854	chr1	199390702	0.440268085016358	chr1:199390702:A:T
chr1:199390967	['A', 'G']	98663	92624.1025732014	-2846.275812899255	0.0021867838641448	0.0042718768882367	0.5119023608022272	0.60872	0.60872	chr1	199390967	0.215582428907505	chr1:199390967:A:G
chr1:199391718	['A', 'G']	98663	90698.4662321074	-2911.504514409604	0.0024686214668795	0.0042665325619857	0.5786013421940488	0.56286	0.56286	chr1	199391718	0.2495996136537606	chr1:199391718:A:G
chr1:199391849	['C', 'T']	98663	72168.43488838879	-3072.159312351277	0.0025536067077758	0.0044215976548523	0.5775303198321241	0.563583	0.563583	chr1	199391849	0.2490421154873481	chr1:199391849:C:T
chr1:199392067	['G', 'A']	98663	90686.89811125642	-2914.392356153476	0.0024217260496664	0.0042663892477267	0.5676289501612654	0.570288	0.570288	chr1	199392067	0.2439057667431654	chr1:199392067:G:A
chr1:199392470	['G', 'A']	98663	13242.207948993457	-25.29970385812991	0.0017583417522434	0.0085154156352255	0.2064892458061341	0.836409	0.836409	chr1	199392470	0.0775813026964174	chr1:199392470:G:A
chr1:199392706	['A', 'C']	98663	90705.903119519	-2902.240132416968	0.0026835717117452	0.0042667497272537	0.6289498759685782	0.529383	0.529383	chr1	199392706	0.2762300092468651	chr1:199392706:A:C
chr1:199392979	['G', 'T']	98663	27161.028200137865	-1220.1750306363397	0.0053293531085462	0.0062009620985831	0.8594397165826814	0.3901	0.3901	chr1	199392979	0.4088240496882086	chr1:199392979:G:T
chr1:199393025	['C', 'T']	98663	72252.64635098283	-3054.3381393750115	0.0026522268956162	0.0044202866166308	0.6000124258091238	0.548499	0.548499	chr1	199393025	0.2608241598757382	chr1:199393025:C:T
chr1:199393088	['C', 'T']	98663	77437.97645866078	-2885.127126969224	0.0021402691124324	0.0043598961603377	0.4908991025755643	0.623499	0.623499	chr1	199393088	0.205164238728871	chr1:199393088:C:T
chr1:199393214	['A', 'G']	98663	40507.979674796734	-1699.1052836295464	-0.0090508740260695	0.0052573434535615	-1.7215679565195905	0.0851509	0.0851509	chr1	199393214	1.0698107574140274	chr1:199393214:A:G
chr1:199393275	['C', 'T']	98663	77441.3434300428	-2891.103567401062	0.002006519753083	0.0043595197851169	0.4602616462329476	0.645329	0.645329	chr1	199393275	0.1902188179906865	chr1:199393275:C:T
chr1:199393355	['G', 'A']	98663	91998.44638077862	-2928.8373779374742	0.0023499829589266	0.0042704895165498	0.5502842121071914	0.582126	0.582126	chr1	199393355	0.2349830030096371	chr1:199393355:G:A
chr1:199393390	['T', 'C']	98663	90700.466617331	-2909.734548765733	0.0024945706248738	0.0042664658589635	0.5846925083515822	0.558756	0.558756	chr1	199393390	0.2527778003201398	chr1:199393390:T:C
chr1:199393609	['G', 'A']	98663	13748.950937161044	-694.7406783913859	0.0038080617672398	0.0083591619352534	0.4555554488279481	0.648711	0.648711	chr1	199393609	0.1879487378046313	chr1:199393609:G:A
chr1:199393692	['C', 'T']	98663	124417.78698662767	-3782.9621245984927	0.0069006490610905	0.0044003308413957	1.5682114163265322	0.116835	0.116835	chr1	199393692	0.9324270371047988	chr1:199393692:C:T
chr1:199393833	['A', 'G']	98663	90705.22556543426	-2915.8858022551394	0.0023765485124348	0.004266596274917	0.5570127472351609	0.57752	0.57752	chr1	199393833	0.2384329711947158	chr1:199393833:A:G
chr1:199394010	['C', 'T']	98663	40525.16114873084	-1689.2864827214498	-0.0088014689312918	0.0052563702320304	-1.674438546519957	0.0940476	0.0940476	chr1	199394010	1.0266522827298252	chr1:199394010:C:T
chr1:199394201	['C', 'T']	98663	92585.90578835842	-2860.6628337375523	0.0019186889383229	0.0042711888483519	0.4492166013832983	0.653276	0.653276	chr1	199394201	0.1849032965921012	chr1:199394201:C:T
chr1:199395874	['A', 'G']	98663	31744.90478170057	-1891.99173173481	-0.0088204116417681	0.0058120578601366	-1.5176056147453303	0.129117	0.129117	chr1	199395874	0.8890165732244031	chr1:199395874:A:G
chr1:199396599	['T', 'C']	98663	4920.598473406249	137.81580432323523	-0.0016735556054034	0.0138499040474211	-0.1208351768845002	0.903822	0.903822	chr1	199396599	0.0439170916811638	chr1:199396599:T:C
chr1:199396744	['A', 'G']	98663	27155.954310912868	-1215.885969069209	0.0054789813978516	0.0062018951377676	0.8834366393082579	0.377003	0.377003	chr1	199396744	0.4236551938836983	chr1:199396744:A:G
chr1:199397123	['G', 'C']	98663	27156.2296034224	-1211.9789180665707	0.0057144068839398	0.0062018642321685	0.9214014802677716	0.356843	0.356843	chr1	199397123	0.4475228181481643	chr1:199397123:G:C
chr1:199397152	['G', 'A']	98663	25862.14551296996	-1197.6610830736838	0.0061281014990644	0.0063462208705178	0.965630037796702	0.334232	0.334232	chr1	199397152	0.4759519722818945	chr1:199397152:G:A
chr1:199397408	['C', 'T']	98663	27155.47711192653	-1214.5313503754817	0.0055946623841371	0.0062019934837199	0.9020748568702918	0.367019	0.367019	chr1	199397408	0.4353114524193919	chr1:199397408:C:T
chr1:199397510	['C', 'T']	98663	99105.12995518788	-4336.282200011413	0.0045687918305521	0.0042866242495887	1.0658251259112377	0.286505	0.286505	chr1	199397510	0.5428677944523976	chr1:199397510:C:T
chr1:199398839	['G', 'A']	98663	27756.8132950848	-1139.6420629733504	0.0048139804978822	0.0061404160132346	0.7839827932678339	0.433052	0.433052	chr1	199398839	0.3634599513207093	chr1:199398839:G:A
chr1:199398978	['C', 'A']	98663	27695.807111795883	-1143.9508867008474	0.0046159195185125	0.0061463990886377	0.7509957378207948	0.452657	0.452657	chr1	199398978	0.3442307592040859	chr1:199398978:C:A
chr1:199399222	['A', 'G']	98663	27749.81258552705	-1143.2867271766147	0.0047261286414178	0.006141751075299	0.7695083345896874	0.441593	0.441593	chr1	199399222	0.3549778195303708	chr1:199399222:A:G
chr1:199399478	['C', 'A']	98663	25867.9327710648	-1198.2838664016824	0.00602561197128	0.006345070996824	0.9496524111859542	0.342291	0.342291	chr1	199399478	0.4656045197979177	chr1:199399478:C:A
chr1:199399755	['G', 'T']	98663	27756.21985240451	-1140.962058544155	0.0048188267930594	0.0061412385860003	0.7846669243635143	0.432651	0.432651	chr1	199399755	0.3638622881491565	chr1:199399755:G:T
chr1:199399997	['G', 'T']	98663	64113.34661003205	-2648.6260453577875	-0.0038865511650313	0.0045355494972142	-0.856908554833	0.391498	0.391498	chr1	199399997	0.4072704522297476	chr1:199399997:G:T
chr1:199400086	['GA', 'G']	98663	27605.9172013908	-1164.2230106078698	0.0045837670988841	0.0061571241777043	0.7444655924729463	0.456597	0.456597	chr1	199400086	0.3404669463011622	chr1:199400086:GA:G
chr1:199400287	['GTGTGTA', 'G']	98663	72003.7928659157	-2995.033246303815	0.002751467467182	0.0044510202856114	0.6181655644384505	0.536468	0.536468	chr1	199400287	0.2704561783353073	chr1:199400287:GTGTGTA:G
chr1:199400405	['C', 'A']	98663	27605.02579238295	-1169.2369972639028	0.0042728496731616	0.0061598051317073	0.6936663712245256	0.487893	0.487893	chr1	199400405	0.3116754128432199	chr1:199400405:C:A
chr1:199400747	['G', 'A']	98663	31965.143052724503	-1138.4888733647888	0.0025675361199912	0.0057724506498817	0.4447913504542286	0.656472	0.656472	chr1	199400747	0.1827837928110904	chr1:199400747:G:A
chr1:199400884	['G', 'A']	98663	36729.191082476194	-1523.5699518589754	-0.0096262284494561	0.0054845749450582	-1.7551457580372056	0.0792375	0.0792375	chr1	199400884	1.1010692352199678	chr1:199400884:G:A
chr1:199401091	['C', 'T']	98663	13432.525387791511	15.21107600963953	0.0022582356715623	0.008466126906597	0.2667377534587455	0.789672	0.789672	chr1	199401091	0.1025532608233029	chr1:199401091:C:T
chr1:199401145	['A', 'G']	98663	95368.59760091663	-2993.048361487274	0.0029204174479774	0.0042505075795039	0.6870749888930416	0.492037	0.492037	chr1	199401145	0.3080022381032817	chr1:199401145:A:G
chr1:199401165	['C', 'T']	98663	27019.13255125424	-1243.2103689777643	0.004969204435668	0.0062182604238073	0.7991309621968834	0.424216	0.424216	chr1	199401165	0.3724129553841251	chr1:199401165:C:T
chr1:199401211	['G', 'A']	98663	27014.85713851177	-1239.3392645016718	0.005200057947491	0.0062187495033873	0.8361902894880402	0.40305	0.40305	chr1	199401211	0.3946410745111502	chr1:199401211:G:A
chr1:199402750	['G', 'A']	98663	27019.381684187047	-1241.212883796944	0.0050755009598988	0.0062179546754598	0.8162653516806948	0.41435	0.41435	chr1	199402750	0.382632656820281	chr1:199402750:G:A
chr1:199402884	['TTAATTC', 'T']	98663	36292.78199695894	-1556.1213373356338	-0.011061417765108	0.0054657197597494	-2.023780627496921	0.0429954	0.0429954	chr1	199402884	1.3665780063153208	chr1:199402884:TTAATTC:T
chr1:199402905	['G', 'C']	98663	27019.28625153318	-1244.1194799628768	0.0049542258725943	0.006218415694054	0.7967022657123883	0.425626	0.425626	chr1	199402905	0.3709718503755115	chr1:199402905:G:C
chr1:199403312	['C', 'T']	98663	25869.359792811243	-1196.1148294059	0.0061495125428198	0.0063446608103786	0.9692421276107442	0.332427	0.332427	chr1	199403312	0.4783037096929726	chr1:199403312:C:T
chr1:199403317	['A', 'G']	98663	27603.91691755619	-1164.7479278714202	0.0044186906917435	0.0061581026483111	0.7175409284473883	0.473042	0.473042	chr1	199403317	0.3251002978278083	chr1:199403317:A:G
chr1:199404224	['G', 'A']	98663	115053.15632983248	-3951.150067740782	0.0062922526696882	0.0043131597912427	1.4588498859846908	0.14461	0.14461	chr1	199404224	0.8398016738834315	chr1:199404224:G:A
chr1:199404230	['C', 'T']	98663	76907.36940654082	-3139.7022711886875	0.0032471127079184	0.0043646706434669	0.74395366183672	0.456906	0.456906	chr1	199404230	0.3401731388368708	chr1:199404230:C:T
chr1:199404406	['C', 'T']	98663	25871.3599752671	-1197.252747558513	0.0060301739549523	0.0063445772700593	0.9504453485670918	0.341888	0.341888	chr1	199404406	0.4661161423307587	chr1:199404406:C:T
chr1:199404415	['G', 'A']	98663	27018.012255200098	-1234.2859699577627	0.005344762543157	0.0062185399280384	0.8594883372957657	0.390073	0.390073	chr1	199404415	0.4088541095621495	chr1:199404415:G:A
chr1:199404546	['G', 'T']	98663	12950.393776606528	-71.50751056914437	0.0002988902417704	0.0086077796018703	0.0347232684379454	0.9723	0.9723	chr1	199404546	0.0121997142481275	chr1:199404546:G:T
chr1:199404588	['T', 'C']	98663	82154.32281772382	-2974.3313764044497	0.0024733795886469	0.0043140069786022	0.5733369465824003	0.566418	0.566418	chr1	199404588	0.2468629538061735	chr1:199404588:T:C
chr1:199404738	['T', 'C']	98663	109779.3660712475	-4145.428489319919	0.0044146102108227	0.004290644448051	1.0288921079974371	0.303533	0.303533	chr1	199404738	0.5177940856799759	chr1:199404738:T:C
chr1:199405179	['G', 'A']	98663	5283.374847956536	190.24652638373425	0.016602197879145	0.0133653229281722	1.242184567359006	0.214171	0.214171	chr1	199405179	0.6692393355238817	chr1:199405179:G:A
chr1:199405246	['G', 'A']	98663	3135.031775151528	-154.60579678740945	-0.0036606534865103	0.0169402415373715	-0.21609216600806	0.828916	0.828916	chr1	199405246	0.0814894773928443	chr1:199405246:G:A
chr1:199405360	['C', 'A']	98663	82126.65353931615	-2979.9494760463986	0.0023042569675613	0.0043137535397294	0.5341651873106074	0.593228	0.593228	chr1	199405360	0.2267783587250603	chr1:199405360:C:A
chr1:199405568	['A', 'G']	98663	27616.799103929938	-1166.5814851077191	0.0043312545951831	0.0061561057338013	0.7035705334626551	0.481702	0.481702	chr1	199405568	0.3172215505152096	chr1:199405568:A:G
chr1:199405892	['G', 'A']	98663	27618.79930666072	-1166.946059980792	0.0043319417038932	0.0061558689775536	0.7037092114352888	0.481616	0.481616	chr1	199405892	0.3172990936017977	chr1:199405892:G:A
chr1:199406214	['T', 'C']	98663	27617.399582395752	-1165.2874940179977	0.0043737786036685	0.0061558791382786	0.7105043009164114	0.477393	0.477393	chr1	199406214	0.3211239533302307	chr1:199406214:T:C
chr1:199406347	['G', 'A']	98663	27028.917663396045	-1245.223238449258	0.0049067077608736	0.0062167146072818	0.7892766631310789	0.429952	0.429952	chr1	199406347	0.3665800265104673	chr1:199406347:G:A
chr1:199406573	['A', 'C']	98663	4878.247217661011	120.8822177805851	-0.0046730183483059	0.0138910721544119	-0.3364044399425084	0.736567	0.736567	chr1	199406573	0.1327877424984097	chr1:199406573:A:C
chr1:199406709	['G', 'T']	98663	95151.25253948626	-3046.1468914986663	0.0022969261657027	0.0042500464409371	0.5404473098407437	0.58889	0.58889	chr1	199406709	0.229965820415758	chr1:199406709:G:T
chr1:199407653	['A', 'C']	98663	27018.83389593408	-1242.503958450556	0.005020076870651	0.0062179974614618	0.8073462399694956	0.419469	0.419469	chr1	199407653	0.377300129296328	chr1:199407653:A:C
chr1:199407787	['C', 'T']	98663	27020.28637317412	-1243.0005326474748	0.0049780577435447	0.0062175634260116	0.800644465116133	0.423339	0.423339	chr1	199407787	0.3733117204119111	chr1:199407787:C:T
chr1:199407872	['A', 'C']	98663	76576.17960805785	-2496.6729289800164	0.0055169023821635	0.00436926416643	1.2626616684225558	0.206714	0.206714	chr1	199407872	0.6846301091644412	chr1:199407872:A:C
chr1:199407986	['C', 'T']	98663	71604.3376923545	-2654.5878337901445	0.0063427686739705	0.0044273838598326	1.4326222606345904	0.151969	0.151969	chr1	199407986	0.818244994305297	chr1:199407986:C:T
chr1:199408547	['G', 'A']	98663	26976.101248884926	-1249.1197913405522	0.004929725396295	0.0062223740587223	0.7922579629208625	0.428212	0.428212	chr1	199408547	0.3683411664186019	chr1:199408547:G:A
chr1:199408875	['T', 'C']	98663	27044.659894978005	-1260.91076815808	0.0043542819434403	0.006213791030308	0.7007448306842278	0.483464	0.483464	chr1	199408875	0.31563585908549	chr1:199408875:T:C
chr1:199409084	['C', 'T']	98663	76994.62659620872	-2469.035745046373	0.0054526754563264	0.0043666314925015	1.248714361559918	0.211773	0.211773	chr1	199409084	0.6741294110768801	chr1:199409084:C:T
chr1:199409497	['T', 'C']	98663	25873.31119625372	-1200.8381025044205	0.0058987858613886	0.0063442622221552	0.9297827950410203	0.352486	0.352486	chr1	199409497	0.4528581275902842	chr1:199409497:T:C
chr1:199409505	['A', 'C']	98663	71973.21279485853	-2582.556787229807	0.0066339326630943	0.0044216040128605	1.5003452692278658	0.133528	0.133528	chr1	199409505	0.8744276558691451	chr1:199409505:A:C
chr1:199410312	['C', 'T']	98663	25872.884584194944	-1197.6182649694183	0.0059956796726922	0.0063444785079215	0.945023245835914	0.344649	0.344649	chr1	199410312	0.4626229772745731	chr1:199410312:C:T
chr1:199410480	['G', 'C']	98663	122550.08426430926	-4208.262838917697	0.0054515234955463	0.0043797574477008	1.2447089960217137	0.213242	0.213242	chr1	199410480	0.6711272528733421	chr1:199410480:G:C
chr1:199411270	['G', 'A']	98663	103947.23184306572	-3711.9685745831134	0.0076722909370824	0.0042685350606978	1.7974060955301585	0.0722742	0.0722742	chr1	199411270	1.141016706817573	chr1:199411270:G:A
chr1:199411965	['T', 'C']	98663	164958.4071303308	-5460.373004468614	0.0012410933906494	0.0057265840867064	0.2167249047351795	0.828423	0.828423	chr1	199411965	0.0817478520354411	chr1:199411965:T:C
chr1:199412192	['C', 'T']	98663	27553.35970712313	-1185.6006011034349	0.004069730136554	0.0061634442318116	0.6603012834202052	0.509062	0.509062	chr1	199412192	0.2932293205746331	chr1:199412192:C:T
chr1:199412446	['A', 'G']	98663	27553.990008529323	-1180.3208002051088	0.0043005118556357	0.0061668470981976	0.697359896744096	0.485579	0.485579	chr1	199412446	0.3137401036076938	chr1:199412446:A:G
chr1:199412483	['A', 'C']	98663	123130.87897804614	-4132.475461846002	0.0053108504842508	0.0043912941566712	1.20940440215845	0.22651	0.22651	chr1	199412483	0.6449126199250959	chr1:199412483:A:C
chr1:199412736	['A', 'G']	98663	71714.20961323699	-2641.047145740149	0.006202029795009	0.0044300002944674	1.4000066326755651	0.161514	0.161514	chr1	199412736	0.7917898271457133	chr1:199412736:A:G
chr1:199413885	['T', 'C']	98663	26972.37406104595	-1251.0028593895706	0.0049771133316212	0.0062229820411095	0.7997955479771626	0.423831	0.423831	chr1	199413885	0.3728072811397016	chr1:199413885:T:C
chr1:199414405	['C', 'T']	98663	26976.428051131163	-1248.8537562939807	0.0050588037321168	0.0062248639561723	0.8126769946676028	0.416405	0.416405	chr1	199414405	0.3804840643215099	chr1:199414405:C:T
chr1:199414536	['T', 'C']	98663	26973.921100917425	-1254.728752333198	0.0047336090870893	0.0062226809667114	0.7607025191251329	0.446837	0.446837	chr1	199414536	0.3498508726411965	chr1:199414536:T:C
chr1:199414734	['A', 'G']	98663	26970.64714230684	-1251.6176944219314	0.0048970950648706	0.0062228679568584	0.7869514665618763	0.431312	0.431312	chr1	199414734	0.3652084587070873	chr1:199414734:A:G
chr1:199414903	['T', 'C']	98663	27606.63749619869	-1170.0917150037462	0.0042880873926331	0.0061581969040548	0.6963219038692452	0.486229	0.486229	chr1	199414903	0.3131591422339794	chr1:199414903:T:C
chr1:199415285	['G', 'A']	98663	26977.46087335536	-1253.4815338014623	0.004832041526428	0.0062220047001652	0.7766052517285441	0.437394	0.437394	chr1	199415285	0.3591271787395426	chr1:199415285:G:A
chr1:199415732	['G', 'A']	98663	27149.577273188035	-1289.4501174541772	0.0035975727836597	0.0062062870091363	0.5796658740344648	0.562141	0.562141	chr1	199415732	0.2501547380936565	chr1:199415732:G:A
chr1:199415869	['T', 'A']	98663	26975.554343639127	-1253.8236281113416	0.0047729164032386	0.0062221700211996	0.7670822859190235	0.443034	0.443034	chr1	199415869	0.3535629431995667	chr1:199415869:T:A
chr1:199415876	['T', 'A']	98663	26975.280899331992	-1251.605241156616	0.0048583186731443	0.0062221313239391	0.780812621947134	0.434915	0.434915	chr1	199415876	0.3615956134777136	chr1:199415876:T:A
chr1:199416364	['A', 'G']	98663	26976.64053234945	-1255.3750916408824	0.0047236990769401	0.0062219744751042	0.7591961516140627	0.447737	0.447737	chr1	199416364	0.3489770149936756	chr1:199416364:A:G
chr1:199416513	['C', 'T']	98663	26976.64053234945	-1251.8096145070351	0.0048929852315802	0.006222029284865	0.7863970109369852	0.431637	0.431637	chr1	199416513	0.3648813345936301	chr1:199416513:C:T
chr1:199416706	['A', 'G']	98663	26972.82736773816	-1255.0343753180143	0.0047488442599405	0.0062226523954692	0.7631543525391622	0.445373	0.445373	chr1	199416706	0.3512761148871566	chr1:199416706:A:G
chr1:199416762	['A', 'T']	98663	26976.913973807983	-1256.527186145333	0.0046908331937529	0.0062220253090895	0.7539077648720336	0.450906	0.450906	chr1	199416762	0.3459139856968571	chr1:199416762:A:T
chr1:199416789	['T', 'C']	98663	4899.198623541694	121.0817272183404	-0.0059382386282818	0.0138509813255022	-0.4287233148851627	0.668126	0.668126	chr1	199416789	0.1751416274278286	chr1:199416789:T:C
chr1:199416938	['A', 'G']	98663	27603.3932355297	-1170.8101759516112	0.0041933975023786	0.0061583834681784	0.6809250388590925	0.495921	0.495921	chr1	199416938	0.3045875009224048	chr1:199416938:A:G
chr1:199417282	['C', 'T']	98663	36328.364131261216	-1514.865708220282	-0.0094163785230797	0.005464060544332	-1.723329828921358	0.084832	0.084832	chr1	199417282	1.0714402939470005	chr1:199417282:C:T
chr1:199417313	['T', 'C']	98663	25874.62252541737	-1206.5759092697947	0.0056257780283161	0.0063442698118729	0.8867494912949218	0.375216	0.375216	chr1	199417313	0.4257186506672948	chr1:199417313:T:C
chr1:199417752	['T', 'C']	98663	71712.12805082268	-2641.255444972649	0.0064066179987173	0.0044286206664173	1.446639593067726	0.148001	0.148001	chr1	199417752	0.8297353501927811	chr1:199417752:T:C
chr1:199418030	['C', 'T']	98663	99885.1982016686	-3532.476099892301	0.006332421828885	0.0042586433939744	1.48695752216415	0.137029	0.137029	chr1	199418030	0.8631875116234142	chr1:199418030:C:T
chr1:199418177	['G', 'C']	98663	25868.40846426761	-1202.6575304673506	0.0058699585374002	0.0063450566943869	0.925123102933492	0.354904	0.354904	chr1	199418177	0.4498891058422127	chr1:199418177:G:C
chr1:199419836	['C', 'A']	98663	158943.38653366588	-5694.775397372536	-0.0003442512453315	0.0053589159963712	-0.0642389702627627	0.94878	0.94878	chr1	199419836	0.0228344786817365	chr1:199419836:C:A
chr1:199422095	['A', 'G']	98663	27635.282541034285	-1176.6294228052514	0.0040222353904482	0.0061555788225306	0.6534292722767342	0.513481	0.513481	chr1	199422095	0.2894756216827078	chr1:199422095:A:G
chr1:199422377	['T', 'C']	98663	4423.313827846254	-138.31888964902564	0.0024270879846842	0.0143573023758745	0.1690490261431441	0.865758	0.865758	chr1	199422377	0.0626034866802597	chr1:199422377:T:C
chr1:199422940	['T', 'C']	98663	25871.88447269188	-1202.7422817757574	0.005775366919305	0.0063447389150664	0.910260768270652	0.362687	0.362687	chr1	199422940	0.4404680108089974	chr1:199422940:T:C
chr1:199423146	['C', 'A']	98663	4893.396776645888	123.6031365960511	-0.0056627614468019	0.0138578500321629	-0.4086320340932521	0.682811	0.682811	chr1	199423146	0.165699491071041	chr1:199423146:C:A
chr1:199424550	['A', 'C']	98663	159135.8067655377	-5705.335062931134	-0.0010649424670955	0.0053657818941947	-0.1984692050654735	0.842678	0.842678	chr1	199424550	0.0743383441626817	chr1:199424550:A:C
chr1:199425454	['C', 'T']	98663	71201.87668413742	-2722.380900177466	0.0059439981757449	0.0044329025067061	1.3408817736805103	0.179962	0.179962	chr1	199425454	0.744819188966477	chr1:199425454:C:T
chr1:199425650	['G', 'A']	98663	27600.19613170059	-1166.9400767226243	0.004382346892098	0.006158432239217	0.7116010571961968	0.476714	0.476714	chr1	199425650	0.3217420936499118	chr1:199425650:G:A
chr1:199425824	['T', 'C']	98663	27616.91876248112	-1167.5839680716942	0.0043044921613029	0.006156783830838	0.6991462230235471	0.484462	0.484462	chr1	199425824	0.3147402822613688	chr1:199425824:T:C
chr1:199425968	['C', 'A']	98663	76895.60191211956	-2475.970222036173	0.0053440769228842	0.0043669325936775	1.223759883681594	0.221046	0.221046	chr1	199425968	0.6555173395848221	chr1:199425968:C:A
chr1:199426614	['C', 'T']	98663	27595.873664362043	-1167.770871782819	0.0043546378845114	0.0061587548309495	0.7070646590164796	0.479528	0.479528	chr1	199426614	0.3191860289720173	chr1:199426614:C:T
chr1:199426625	['C', 'T']	98663	76942.37685772794	-2472.2265325917306	0.0053428394227258	0.004365733892023	1.2238124344885497	0.221026	0.221026	chr1	199426625	0.6555566358516925	chr1:199426625:C:T
chr1:199427150	['A', 'G']	98663	71796.92016180544	-2653.468534799215	0.0060190541311574	0.0044234990114903	1.3606997798626328	0.173612	0.173612	chr1	199427150	0.7604202598411571	chr1:199427150:A:G
chr1:199427284	['T', 'C']	98663	27599.99350149032	-1174.5283976402336	0.0041147328889428	0.0061592748724697	0.668054758740281	0.5041	0.5041	chr1	199427284	0.2974833025618494	chr1:199427284:T:C
chr1:199427315	['A', 'G']	98663	27608.752811267364	-1169.5165411380967	0.0042809725585907	0.006159000334768	0.6950758769120807	0.487009	0.487009	chr1	199427315	0.3124630128834751	chr1:199427315:A:G
chr1:199427552	['G', 'A']	98663	159803.8148629047	-5613.731021948365	-0.0014841954874939	0.005405628748785	-0.2745648205729121	0.783651	0.783651	chr1	199427552	0.1058773078765962	chr1:199427552:G:A
chr1:199427729	['C', 'T']	98663	159896.51582554384	-5619.157908648192	-0.001788506124748	0.0054083872288022	-0.330691211461974	0.740878	0.740878	chr1	199427729	0.1302533011825757	chr1:199427729:C:T
chr1:199427829	['A', 'G']	98663	27601.916633721576	-1179.128442013511	0.0038821298935373	0.006159067981486	0.6303112589773205	0.528492	0.528492	chr1	199427829	0.2769615824003609	chr1:199427829:A:G
chr1:199427911	['T', 'C']	98663	27599.958177911125	-1174.936061221067	0.0040934277729284	0.0061585023005742	0.6646791010448808	0.506257	0.506257	chr1	199427911	0.2956289587592883	chr1:199427911:T:C
chr1:199428122	['A', 'G']	98663	36631.91079593264	-1480.438429561668	-0.0088804140240728	0.0054522443793064	-1.6287630205604249	0.103366	0.103366	chr1	199428122	0.9856222894877048	chr1:199428122:A:G
chr1:199428470	['A', 'T']	98663	26968.833573267915	-1250.2149482561308	0.0049294015601459	0.0062234492138181	0.7920690586180191	0.428322	0.428322	chr1	199428470	0.3682296182645951	chr1:199428470:A:T
chr1:199428518	['A', 'G']	98663	26976.37470982392	-1255.6188649709654	0.0046678723020165	0.0062225060165181	0.7501595481989527	0.45316	0.45316	chr1	199428518	0.3437484318756058	chr1:199428518:A:G
chr1:199428526	['A', 'G']	98663	26967.19319978913	-1250.2997662783112	0.0047943862508975	0.0062235700529312	0.7703594898300238	0.441089	0.441089	chr1	199428526	0.3554737726429676	chr1:199428526:A:G
chr1:199428602	['AG', 'A']	98663	159156.26260352996	-5695.453779678226	-0.0009903044673117	0.0053668140213729	-0.1845237161876531	0.853603	0.853603	chr1	199428602	0.0687440672467118	chr1:199428602:AG:A
chr1:199428647	['A', 'G']	98663	27729.94605636278	-1291.7711379102868	0.0046161072580353	0.0062501828596597	0.7385555529629173	0.460179	0.460179	chr1	199428647	0.3370732039903087	chr1:199428647:A:G
chr1:199428670	['TCAA', 'T']	98663	72049.71704043145	-2595.684678244778	0.00605663953215	0.0044201837455061	1.3702234750552085	0.17062	0.17062	chr1	199428670	0.7679700623798666	chr1:199428670:TCAA:T
chr1:199430666	['A', 'G']	98663	25876.983252909453	-1205.5322346715152	0.0056834719624879	0.0063439970982298	0.8958818666663255	0.370318	0.370318	chr1	199430666	0.431425177740771	chr1:199430666:A:G
chr1:199431814	['T', 'C']	98663	27600.03532870393	-1168.8184578521348	0.0042503074952418	0.0061584654083197	0.6901569162830661	0.490097	0.490097	chr1	199431814	0.309717955898783	chr1:199431814:T:C
chr1:199432567	['T', 'C']	98663	104551.9550011658	-3636.373055736246	0.0072130221724184	0.0042689915366886	1.6896314060190092	0.0911017	0.0911017	chr1	199432567	1.04047351881481	chr1:199432567:T:C
chr1:199433403	['A', 'C']	98663	25873.14685102027	-1202.3045317499846	0.0058042492485498	0.0063440718334893	0.9149091310583976	0.360242	0.360242	chr1	199433403	0.4434056549121214	chr1:199433403:A:C
chr1:199433884	['G', 'A']	98663	26928.67433312009	-1254.6909357387613	0.0047521367791924	0.0062294666914207	0.7628480919140538	0.445556	0.445556	chr1	199433884	0.3510977036079054	chr1:199433884:G:A
chr1:199434827	['T', 'C']	98663	4903.093297918715	120.0585923787953	-0.0060416061257686	0.013846610765172	-0.4363238216361885	0.662603	0.662603	chr1	199434827	0.1787466021387913	chr1:199434827:T:C
chr1:199434898	['AGCTCAAATGT', 'A']	98663	26974.82765157276	-1252.3619423167602	0.0049032736219745	0.0062225076460426	0.7879899713892571	0.430704	0.430704	chr1	199434898	0.3658210948734322	chr1:199434898:AGCTCAAATGT:A
chr1:199435998	['T', 'C']	98663	27592.47462163068	-1171.331357811888	0.0041907062703498	0.0061595884188676	0.6803549174670809	0.496281	0.496281	chr1	199435998	0.3042723513453107	chr1:199435998:T:C
chr1:199436509	['T', 'C']	98663	27608.71588316993	-1176.9211735057615	0.0039125519683186	0.006158521798783	0.6353069934885714	0.52523	0.52523	chr1	199436509	0.2796504759139356	chr1:199436509:T:C
chr1:199437050	['TG', 'T']	98663	104580.89971413514	-3643.3647593826217	0.0070892499544226	0.0042699955903274	1.6602476055201425	0.0968678	0.0968678	chr1	199437050	1.0138205635718356	chr1:199437050:TG:T
chr1:199438005	['T', 'C']	98663	5748.407841388258	242.7602212198138	0.0132694414214308	0.0128353577082037	1.0338193701410965	0.301223	0.301223	chr1	199438005	0.5211118704802158	chr1:199438005:T:C
chr1:199438139	['C', 'T']	98663	103940.97931579902	-3730.272622620831	0.0073018535712101	0.0042688000367346	1.7105166576965265	0.0871735	0.0871735	chr1	199438139	1.0596155168206698	chr1:199438139:C:T
chr1:199438384	['T', 'C']	98663	76964.6221992416	-2481.239416332772	0.005103368503759	0.0043652336360101	1.1690940117522743	0.242369	0.242369	chr1	199438384	0.615522929018529	chr1:199438384:T:C
chr1:199438870	['AG', 'A']	98663	26982.187826263245	-1248.5405134811283	0.0049887370970966	0.0062214165163623	0.8018651514452187	0.422633	0.422633	chr1	199438870	0.3740365954087311	chr1:199438870:AG:A
chr1:199439204	['T', 'C']	98663	103959.27450761636	-3729.369776456421	0.0072717876544816	0.0042698609876937	1.7030502106368035	0.0885618	0.0885618	chr1	199439204	1.052753565095423	chr1:199439204:T:C
chr1:199439864	['T', 'C']	98663	27802.536136395887	-1706.482337702266	-0.0101513766364896	0.0061123217476547	-1.6608053462474792	0.0967557	0.0967557	chr1	199439864	1.014323440721158	chr1:199439864:T:C
chr1:199440033	['C', 'T']	98663	5047.511591132555	157.13854021716725	0.0181465759038529	0.0136771847235482	1.3267771307211882	0.184585	0.184585	chr1	199440033	0.7338035941113698	chr1:199440033:C:T
chr1:199441002	['C', 'G']	98663	25994.323178458813	-1206.8272862486492	0.004985607430263	0.0063298954572913	0.7876287158139741	0.430916	0.430916	chr1	199441002	0.365607380168524	chr1:199441002:C:G
chr1:199442297	['C', 'G']	98663	26005.16290762384	-1208.2756303214348	0.0050103474295259	0.0063290883929364	0.7916380872666884	0.428574	0.428574	chr1	199442297	0.3679741795355202	chr1:199442297:C:G
chr1:199442536	['T', 'C']	98663	25864.83507338631	-1206.7206058614818	0.0055417841414648	0.0063446961524477	0.8734514637595249	0.382419	0.382419	chr1	199442536	0.4174605384927791	chr1:199442536:T:C
chr1:199442679	['C', 'T']	98663	25991.688146864137	-1211.3832454398396	0.0046851256956989	0.0063298688550841	0.7401615741115742	0.459204	0.459204	chr1	199442679	0.3379943375735812	chr1:199442679:C:T
chr1:199443047	['A', 'G']	98663	25994.323178458813	-1214.7014437355288	0.0046020636538746	0.0063300915407181	0.7270137602706049	0.467219	0.467219	chr1	199443047	0.3304795044500799	chr1:199443047:A:G
chr1:199443914	['T', 'C']	98663	76987.6289616157	-2463.694657866053	0.00532702003842	0.0043656631046822	1.2202086855274596	0.222389	0.222389	chr1	199443914	0.6528866980137525	chr1:199443914:T:C
chr1:199443997	['C', 'T']	98663	102996.49335388168	-3685.777298720816	0.0070659592644367	0.0042602804027454	1.6585667130931565	0.0972063	0.0972063	chr1	199443997	1.0123055872694933	chr1:199443997:C:T
chr1:199444770	['C', 'T']	98663	26003.42625443486	-1216.8319677970624	0.0046103202797537	0.0063284734349589	0.7285043268548674	0.466307	0.466307	chr1	199444770	0.3313280650547183	chr1:199444770:C:T
chr1:199445072	['G', 'A']	98663	26017.393881317457	-1217.282272265017	0.0045898977255276	0.0063283766140405	0.725288333084381	0.468277	0.468277	chr1	199445072	0.3294971726009762	chr1:199445072:G:A
chr1:199445751	['T', 'G']	98663	13272.345220114948	-25.274739324056327	0.0015121280962585	0.0085074292407962	0.1777420714835104	0.858926	0.858926	chr1	199445751	0.0660442508090631	chr1:199445751:T:G
chr1:199445773	['C', 'T']	98663	26096.819101590627	-1206.346591348407	0.0048668314965586	0.0063195032038802	0.7701288122728365	0.441225	0.441225	chr1	199445773	0.3553398882208535	chr1:199445773:C:T
chr1:199446229	['A', 'T']	98663	6123.310314419511	112.93309314735971	0.0140899283968976	0.0124146786543021	1.13494104754898	0.256403	0.256403	chr1	199446229	0.5910768977342513	chr1:199446229:A:T
chr1:199446352	['C', 'T']	98663	25881.98421596853	-1221.2731230054198	0.005067388159061	0.0063434616124071	0.798836419085396	0.424387	0.424387	chr1	199446352	0.3722379280570695	chr1:199446352:C:T
chr1:199447481	['C', 'T']	98663	25880.62313360973	-1212.4154295401363	0.0054217258844265	0.0063427673345746	0.8547887063226443	0.39267	0.39267	chr1	199447481	0.4059722775738549	chr1:199447481:C:T
chr1:199448364	['A', 'G']	98663	4892.049583426244	124.04247091170129	-0.0051977089986481	0.0138643415485899	-0.3748976451879755	0.707737	0.707737	chr1	199448364	0.1501280991866204	chr1:199448364:A:G
chr1:199448416	['C', 'T']	98663	4890.099127314745	123.37037751631144	-0.0051859324764644	0.0138664671101269	-0.3739908972687823	0.708412	0.708412	chr1	199448416	0.1497140907772159	chr1:199448416:C:T
chr1:199448453	['T', 'G']	98663	36678.08926326886	-1509.1251136214626	-0.0097450340299384	0.005448770292918	-1.7884831817198232	0.0737012	0.0737012	chr1	199448453	1.1325254409179424	chr1:199448453:T:G
chr1:199448459	['A', 'G']	98663	90272.80945574718	-2463.1717637774086	0.0058463312563464	0.0042729607040851	1.3682155444951871	0.171248	0.171248	chr1	199448459	0.7663744919174982	chr1:199448459:A:G
chr1:199449798	['T', 'C']	98663	36439.17061500876	-1533.788991756581	-0.0102366130699193	0.0054577363637867	-1.875615161230864	0.0607111	0.0607111	chr1	199449798	1.2167318982487407	chr1:199449798:T:C
chr1:199450233	['T', 'TGTA']	98663	19251.02083525716	269.6419509824753	0.0065438357960169	0.0072942515552985	0.8971223087670358	0.369656	0.369656	chr1	199450233	0.4322022402422144	chr1:199450233:T:TGTA
chr1:199450529	['T', 'C']	98663	97841.80856650443	-3851.782246978624	0.0076115623383056	0.004272675740112	1.7814509692013385	0.0748419	0.0748419	chr1	199450529	1.1258551956637244	chr1:199450529:T:C
chr1:199450807	['G', 'A']	98663	18993.15503208085	233.12582492326263	0.0058866173216494	0.0072721855473061	0.8094701769305088	0.418247	0.418247	chr1	199450807	0.3785671654596942	chr1:199450807:G:A
chr1:199450937	['G', 'A']	98663	18989.924726060024	234.05504311597537	0.0059682969964867	0.0072726117475781	0.8206538728640657	0.411845	0.411845	chr1	199450937	0.3852662021959965	chr1:199450937:G:A
chr1:199451881	['A', 'G']	98663	4456.993826096652	115.16131548171352	-0.0093110922600856	0.0145274563479701	-0.6409306651529943	0.521569	0.521569	chr1	199451881	0.282688229256636	chr1:199451881:A:G
chr1:199452293	['G', 'A']	98663	27002.915818602007	-1270.6131424332682	0.0057847023415851	0.0062260303939599	0.9291156604691692	0.352831	0.352831	chr1	199452293	0.4524332644203729	chr1:199452293:G:A
chr1:199452872	['C', 'T']	98663	35383.81402822269	-1472.3270689852184	-0.0107294460541499	0.0055258264398966	-1.9416907445161573	0.0521774	0.0521774	chr1	199452872	1.2825175655919814	chr1:199452872:C:T
chr1:199455264	['G', 'C']	98663	4914.099613829172	125.86650018381094	-0.0064580791380964	0.013839076999705	-0.4666553367854027	0.640748	0.640748	chr1	199455264	0.1933127407275176	chr1:199455264:G:C
chr1:199455301	['C', 'G']	98663	5588.169916886276	255.08133555103	0.0164434194505349	0.0130307128716298	1.261897151178513	0.206989	0.206989	chr1	199455301	0.6840527336070287	chr1:199455301:C:G
chr1:199455374	['A', 'G']	98663	4909.04975573169	128.6480598754513	-0.0057894803235097	0.0138457199170876	-0.4181422387697344	0.675844	0.675844	chr1	199455374	0.1701535374277138	chr1:199455374:A:G
chr1:199455561	['C', 'T']	98663	4908.3482403503085	124.68220586971	-0.0062841770596716	0.0138460648797638	-0.4538601482978752	0.64993	0.64993	chr1	199455561	0.1871334160506934	chr1:199455561:C:T
chr1:199455662	['G', 'A']	98663	27036.75465825916	-1266.0520745248086	0.0059839870053334	0.0062233965603702	0.9615307247875962	0.336288	0.336288	chr1	199455662	0.4732886296427392	chr1:199455662:G:A
chr1:199455697	['TTGAAAAGTAGTC', 'T']	98663	4910.497704073875	127.53153068942964	-0.0057953713259422	0.0138439892322865	-0.418620039982875	0.675495	0.675495	chr1	199455697	0.1703778612688138	chr1:199455697:TTGAAAAGTAGTC:T
chr1:199455762	['C', 'A']	98663	4906.895210096813	130.16420440795068	-0.0054096913291108	0.0138487414162549	-0.3906269289396415	0.696074	0.696074	chr1	199455762	0.1573445878559503	chr1:199455762:C:A
chr1:199455936	['T', 'A']	98663	48880.853839056734	-1488.6726233316049	-0.0074881008146875	0.0049152241461222	-1.5234505267872736	0.127649	0.127649	chr1	199455936	0.893982583101666	chr1:199455936:T:A
chr1:199456023	['T', 'C']	98663	27223.24877754972	-1274.238443712081	0.0059377241683586	0.0062292704554441	0.9531973624887804	0.340492	0.340492	chr1	199456023	0.4678930875593329	chr1:199456023:T:C
chr1:199456180	['C', 'G']	98663	46064.80469779609	-1001.8872886851389	0.0080620633744464	0.0050281741931234	1.6033778991730545	0.108854	0.108854	chr1	199456180	0.9631556075414937	chr1:199456180:C:G
chr1:199456515	['C', 'T']	98663	122807.16012813491	-3527.2179951039548	0.0101733550341417	0.0043706916207493	2.327630479772344	0.0199337	0.0199337	chr1	199456515	1.7004120821102422	chr1:199456515:C:T
chr1:199456678	['T', 'C']	98663	67396.19713941065	-2632.6830581519475	-0.0050966661284098	0.0044709265529556	-1.139957471464278	0.254307	0.254307	chr1	199456678	0.5946416853628955	chr1:199456678:T:C
chr1:199457091	['C', 'A']	98663	122584.33400918484	-3552.559735120796	0.010191630986844	0.004367643366213	2.333439370458635	0.0196271	0.0196271	chr1	199457091	1.7071438647931767	chr1:199457091:C:A
chr1:199457232	['C', 'T']	98663	35555.60374241027	-1470.1853939877433	-0.0112892529023209	0.0055122767162091	-2.0480199894762694	0.0405607	0.0405607	chr1	199457232	1.391894558519049	chr1:199457232:C:T
chr1:199458012	['G', 'A']	98663	50871.21848168761	-900.0853934908448	0.0066649394851153	0.0048760713486099	1.3668666860289798	0.17167	0.17167	chr1	199458012	0.765305592857782	chr1:199458012:G:A
chr1:199458065	['A', 'G']	98663	50874.70333502282	-898.1347174682999	0.0067107922596732	0.0048756846710517	1.376379465127651	0.168707	0.168707	chr1	199458065	0.7728668972668128	chr1:199458065:A:G
chr1:199458193	['T', 'C']	98663	55284.48269221024	-2914.051644682898	0.0075915115250251	0.0047934602359375	1.5837226453053974	0.11326	0.11326	chr1	199458193	0.9459234427094896	chr1:199458193:T:C
chr1:199458645	['G', 'A']	98663	71807.18923658629	-2652.9545100370224	0.0047800804414154	0.0044251128266063	1.0802166246869012	0.280048	0.280048	chr1	199458645	0.5527675245559095	chr1:199458645:G:A
chr1:199459121	['C', 'T']	98663	5429.440241244744	205.29295415278887	-0.0039553054211077	0.0131928932363181	-0.2998057628647632	0.764326	0.764326	chr1	199459121	0.1167213668124174	chr1:199459121:C:T
chr1:199459503	['G', 'C']	98663	35595.133173164635	-1493.8794793359896	-0.0118842699758572	0.0055106366512012	-2.1566056207437594	0.0310388	0.0310388	chr1	199459503	1.5080950774735264	chr1:199459503:G:C
chr1:199460381	['G', 'A']	98663	86643.46710059412	-2461.992955178868	-0.0018847148137567	0.0042937872877436	-0.438939958468964	0.660706	0.660706	chr1	199460381	0.1799917492609122	chr1:199460381:G:A
chr1:199460447	['ATAAAC', 'A']	98663	5026.338374879156	121.25235294237471	-0.0053827544550074	0.0138421027743436	-0.3888682624856969	0.697374	0.697374	chr1	199460447	0.1565342483380443	chr1:199460447:ATAAAC:A
chr1:199460620	['T', 'A']	98663	5805.593957138802	59.08006245417166	0.0108624519694736	0.012781290651383	0.8498712896649647	0.395399	0.395399	chr1	199460620	0.4029644333911656	chr1:199460620:T:A
chr1:199461160	['T', 'C']	98663	125651.1119965124	-4026.855668809627	-0.0022410282946253	0.0044263774794029	-0.5062894669633267	0.612655	0.612655	chr1	199461160	0.2127840177738104	chr1:199461160:T:C
chr1:199461249	['T', 'C']	98663	28120.68083962885	-1314.4708699644402	0.0054790297921126	0.0061136249321018	0.8961998573617073	0.370148	0.370148	chr1	199461249	0.4316245928745401	chr1:199461249:T:C
chr1:199461649	['T', 'C']	98663	49177.44222618784	-1456.5148735187213	-0.0078551693913078	0.0049068794880164	-1.6008482398012067	0.109414	0.109414	chr1	199461649	0.9609271045680275	chr1:199461649:T:C
chr1:199461993	['T', 'C']	98663	71781.64367979234	-2652.040823654019	0.0048536732933249	0.0044248588307634	1.0969103148738175	0.272683	0.272683	chr1	199461993	0.5643419366323659	chr1:199461993:T:C
chr1:199462253	['A', 'T']	98663	28111.273832211493	-1317.0837678402884	0.0053629655355738	0.0061135191916456	0.8772305062692058	0.380364	0.380364	chr1	199462253	0.4198005941037163	chr1:199462253:A:T
chr1:199462531	['A', 'C']	98663	4910.248839425085	122.80262182167532	-0.0067276087291402	0.0138452109202653	-0.4859159436345636	0.627028	0.627028	chr1	199462531	0.2027130652713876	chr1:199462531:A:C
chr1:199462650	['G', 'C']	98663	71648.97637899045	-2646.934152628349	0.0051803228014381	0.0044266681595124	1.1702532502478693	0.241902	0.241902	chr1	199462650	0.6163605409586117	chr1:199462650:G:C
chr1:199463736	['A', 'C']	98663	37915.6115295334	-1523.7320686226103	-0.0039628737417803	0.0053943876160733	-0.7346290299889422	0.462567	0.462567	chr1	199463736	0.3348253534700909	chr1:199463736:A:C
chr1:199464007	['A', 'G']	98663	28115.7045717182	-1310.4235451326535	0.005595132454996	0.0061126102344508	0.915342585310234	0.360014	0.360014	chr1	199464007	0.4436806103312541	chr1:199464007:A:G
chr1:199464163	['C', 'T']	98663	153877.9174201265	-5297.137283381276	0.0011075672931461	0.005120844301853	0.2162860707843266	0.828765	0.828765	chr1	199464163	0.0815685981246965	chr1:199464163:C:T
chr1:199464746	['A', 'G']	98663	18325.04307059157	146.4165347730857	0.0016636794791191	0.0074058043687633	0.2246453452289822	0.822256	0.822256	chr1	199464746	0.0849929487879841	chr1:199464746:A:G
chr1:199464940	['T', 'C']	98663	13235.548832164142	-19.33675547248275	0.004315355229481	0.0085163876888285	0.5067119284789868	0.612358	0.612358	chr1	199464940	0.212994604051103	chr1:199464940:T:C
chr1:199464967	['C', 'T']	98663	28106.41847523087	-1327.8886053561516	0.0049190243886748	0.0061136566989472	0.8045961084994853	0.421055	0.421055	chr1	199464967	0.3756611710612953	chr1:199464967:C:T
chr1:199465117	['T', 'C']	98663	71692.98619235406	-2655.7576735261728	0.005279328331662	0.0044250531262124	1.193054225810121	0.232851	0.232851	chr1	199465117	0.6329218926097152	chr1:199465117:T:C
chr1:199465311	['G', 'A']	98663	71682.71044201136	-2655.4609320347067	0.0052277716400074	0.0044252533483497	1.1813496829412131	0.237467	0.237467	chr1	199465311	0.6243967343072084	chr1:199465311:G:A
chr1:199465331	['G', 'A']	98663	28110.56423459768	-1326.2193931579784	0.0050102469443186	0.0061125315918578	0.8196680653548776	0.412407	0.412407	chr1	199465331	0.3846739718182667	chr1:199465331:G:A
chr1:199465409	['C', 'T']	98663	71684.71090835365	-2650.514836536613	0.005343278811042	0.0044252539709001	1.2074513341333013	0.227261	0.227261	chr1	199465409	0.6434750866596411	chr1:199465409:C:T
chr1:199465422	['AGAAAGGTAGGC', 'A']	98663	4850.491622150366	123.73657633101944	-0.0068580887204797	0.0139238302402481	-0.4925432587260197	0.622336	0.622336	chr1	199465422	0.2059750758448147	chr1:199465422:AGAAAGGTAGGC:A
chr1:199465427	['G', 'A']	98663	36812.783240952966	-1463.3530902272778	-0.0118567911574463	0.0055715524534868	-2.128094683919912	0.0333317	0.0333317	chr1	199465427	1.4771425356706631	chr1:199465427:G:A
chr1:199465462	['C', 'T']	98663	28151.565288351383	-1343.0880933308492	0.0044570240053737	0.0061094057648198	0.7295347824233447	0.465676	0.465676	chr1	199465462	0.3319161441504832	chr1:199465462:C:T
chr1:199465632	['T', 'G']	98663	99808.48762433964	-3985.848107829294	0.0072482753289144	0.0042772785669504	1.6945997824224508	0.0901545	0.0901545	chr1	199465632	1.0450125908895176	chr1:199465632:T:G
chr1:199465750	['A', 'T']	98663	71689.71207420924	-2655.6132634747128	0.0051888884551515	0.0044251215432774	1.172597951130708	0.24096	0.24096	chr1	199465750	0.6180550454793934	chr1:199465750:A:T
chr1:199465941	['C', 'T']	98663	153805.70679465993	-5344.568225934985	0.0004719260538102	0.0051163005811712	0.0922397045136601	0.926508	0.926508	chr1	199465941	0.0331508263819369	chr1:199465941:C:T
chr1:199467014	['T', 'C']	98663	48855.36004825925	-1511.1244522361517	-0.0080729070193381	0.0049165984296262	-1.6419699788155904	0.100599	0.100599	chr1	199467014	0.9974063363441116	chr1:199467014:T:C
chr1:199467512	['G', 'A']	98663	76417.23583384874	-2544.445216664837	0.0066159841762485	0.0043602616805104	1.5173364951513444	0.129185	0.129185	chr1	199467512	0.8887879104540672	chr1:199467512:G:A
chr1:199467633	['T', 'C']	98663	48863.77244841051	-1518.498449758853	-0.0082603936722475	0.004916846767901	-1.6800185285769518	0.0929569	0.0929569	chr1	199467633	1.0317183679070858	chr1:199467633:T:C
chr1:199467671	['G', 'A']	98663	152723.13599302305	-5308.641554396241	0.0033649330878258	0.0050685326964072	0.66388702399237	0.506764	0.506764	chr1	199467671	0.2951942445318253	chr1:199467671:G:A
chr1:199467785	['T', 'A']	98663	152730.60406528795	-5301.478859727984	0.0036349453677446	0.0050679935973331	0.7172355879962717	0.47323	0.47323	chr1	199467785	0.3249277314543511	chr1:199467785:T:A
chr1:199468131	['T', 'G']	98663	76585.85344687753	-2539.580185556274	0.006480992549712	0.0043589373551122	1.4868285597431328	0.137063	0.137063	chr1	199468131	0.8630797666876959	chr1:199468131:T:G
chr1:199468632	['T', 'G']	98663	113157.79133044076	-4082.852890706767	-0.0011892150208252	0.0043132495809117	-0.2757120816954545	0.78277	0.78277	chr1	199468632	0.1063658272196084	chr1:199468632:T:G
chr1:199469085	['A', 'G']	98663	76597.830686865	-2540.8029855235686	0.0064562137388378	0.0043593639310293	1.4809990266890765	0.13861	0.13861	chr1	199469085	0.8582054364763427	chr1:199469085:A:G
chr1:199469176	['G', 'A']	98663	35472.88395842	-1518.2704590995982	-0.0122128618442966	0.0055231356630171	-2.211218878086581	0.027023	0.027023	chr1	199469176	1.5682664387661631	chr1:199469176:G:A
chr1:199469210	['CA', 'C']	98663	76703.941162734	-2540.435425696256	0.0064863081587867	0.0043631087371507	1.4866253741414903	0.137117	0.137117	chr1	199469210	0.8629086973002424	chr1:199469210:CA:C
chr1:199471146	['A', 'G']	98663	83636.37522424343	-2931.2426002196976	0.0038279262258087	0.0046430713964682	0.8244383725653004	0.409693	0.409693	chr1	199471146	0.3875414563235098	chr1:199471146:A:G
chr1:199471855	['G', 'A']	98663	55218.27565129244	-2891.183057586993	0.0078857202670425	0.0047944074946881	1.644774724672318	0.100019	0.100019	chr1	199471855	0.999917491886461	chr1:199471855:G:A
chr1:199471903	['T', 'G']	98663	4856.492230342716	124.64488135119758	-0.0066558945049889	0.0139177755794764	-0.4782297621470424	0.632488	0.632488	chr1	199471903	0.1989477098094107	chr1:199471903:T:G
chr1:199472047	['G', 'T']	98663	77429.48053567445	-2590.7337918221456	0.0065004956027495	0.0043584659215496	1.4914641343434762	0.135843	0.135843	chr1	199472047	0.8669627358968028	chr1:199472047:G:T
chr1:199472048	['C', 'A']	98663	77427.2648290265	-2590.100593400321	0.0065029822472111	0.0043585244351236	1.492014635688672	0.135699	0.135699	chr1	199472048	0.8674233527535431	chr1:199472048:C:A
chr1:199472124	['A', 'G']	98663	158850.88027976282	-5200.138825492206	0.002466437726364	0.0053618431738069	0.4599981100552791	0.645519	0.645519	chr1	199472124	0.1900909703244121	chr1:199472124:A:G
chr1:199472246	['T', 'C']	98663	76572.83535602395	-2543.1029826831405	0.0063954005165723	0.0043590463932685	1.4671558730020318	0.142337	0.142337	chr1	199472246	0.846682191924689	chr1:199472246:T:C
chr1:199472481	['T', 'G']	98663	77708.62850161706	-2587.015963332583	0.0060925328158809	0.004356328857435	1.398547496129151	0.161952	0.161952	chr1	199472481	0.7906136843713063	chr1:199472481:T:G
chr1:199472846	['C', 'T']	98663	77462.628084511	-2592.3200239911025	0.0064359352322788	0.0043587407035499	1.4765584075779452	0.139797	0.139797	chr1	199472846	0.85450214831441	chr1:199472846:C:T
chr1:199472937	['T', 'C']	98663	71068.12654852905	-2722.090468955636	0.0057876213563394	0.0044354699777218	1.3048496293310596	0.191947	0.191947	chr1	199472937	0.7168186712185077	chr1:199472937:T:C
chr1:199473184	['G', 'A']	98663	36068.48358811127	-1537.2346890852389	-0.0118313472897696	0.0054830726221013	-2.157795109639721	0.0309462	0.0309462	chr1	199473184	1.5093926720187103	chr1:199473184:G:A
chr1:199473219	['G', 'A']	98663	12776.258987847275	25.61465894970911	0.004778550011062	0.0086556644563217	0.5520720026955332	0.5809	0.5809	chr1	199473219	0.2358986235237713	chr1:199473219:G:A
chr1:199473427	['A', 'C']	98663	48859.41865863794	-1506.0605616030582	-0.0078689142764253	0.0049158177381442	-1.6007335291068032	0.109439	0.109439	chr1	199473427	0.960827883976171	chr1:199473427:A:C
chr1:199473530	['T', 'C']	98663	71041.12080047038	-2714.380437577969	0.0060315036280885	0.0044356951443693	1.3597651397988686	0.173907	0.173907	chr1	199473530	0.7596829366851016	chr1:199473530:T:C
chr1:199473582	['G', 'A']	98663	4851.344195994161	123.02828560226612	-0.006948936108651	0.013922833765341	-0.4991035751607846	0.617708	0.617708	chr1	199473582	0.2092167740332682	chr1:199473582:G:A
chr1:199473651	['T', 'C']	98663	77421.32584759513	-2596.396457212991	0.0064083393526706	0.0043584545410221	1.4703237793017818	0.141477	0.141477	chr1	199473651	0.8493141579134025	chr1:199473651:T:C
chr1:199473807	['C', 'T']	98663	5778.351399292498	66.3823381288406	0.0112062990106397	0.0127764029621127	0.8771090770908668	0.38043	0.38043	chr1	199473807	0.4197252427316562	chr1:199473807:C:T
chr1:199474193	['G', 'A']	98663	153629.91388486215	-5331.377475569521	0.0042852648365956	0.0051081605478909	0.838905667983547	0.401524	0.401524	chr1	199474193	0.3962884908434465	chr1:199474193:G:A
chr1:199474369	['CTG', 'C']	98663	4820.146563957023	140.71411062871744	0.0185909326078712	0.014007217217845	1.327239545067283	0.184433	0.184433	chr1	199474369	0.734161369423049	chr1:199474369:CTG:C
chr1:199474774	['C', 'T']	98663	27216.861995560022	-1247.866511777234	0.0050478185742547	0.0062008787923938	0.8140489023018039	0.415619	0.415619	chr1	199474774	0.3813046069123995	chr1:199474774:C:T
chr1:199475023	['G', 'A']	98663	67432.08646769	-2438.6479793354943	0.0063814180752971	0.0044864053145562	1.422390004441283	0.154916	0.154916	chr1	199475023	0.8099037252178085	chr1:199475023:G:A
chr1:199475033	['C', 'T']	98663	26993.283088868844	-1286.4537894414575	0.0050375516163967	0.0062243933088406	0.8093241166559649	0.418331	0.418331	chr1	199475033	0.3784799512690211	chr1:199475033:C:T
chr1:199475333	['G', 'A']	98663	73332.63548445955	-2364.360425969708	0.0073184211693375	0.0044063460926739	1.660882058607538	0.0967403	0.0967403	chr1	199475333	1.0143925701608925	chr1:199475333:G:A
chr1:199475509	['T', 'C']	98663	158719.52185019618	-5198.301810822868	0.0030939463148246	0.0053542517659688	0.5778484931339019	0.563368	0.563368	chr1	199475509	0.2492078251140169	chr1:199475509:T:C
chr1:199475851	['G', 'A']	98663	73337.29933186666	-2363.238663669842	0.0073539218466057	0.0044065383197566	1.6688659698327215	0.0951471	0.0951471	chr1	199475851	1.0216044440894236	chr1:199475851:G:A
chr1:199475952	['T', 'C']	98663	4860.788265228543	122.18768694207075	-0.0074486427264947	0.0139115960176604	-0.5354268997632542	0.592356	0.592356	chr1	199475952	0.2274172081975704	chr1:199475952:T:C
chr1:199476217	['A', 'T']	98663	73346.81541035134	-2366.03109298968	0.007273669103518	0.0044065760694592	1.6506396324188857	0.0988154	0.0988154	chr1	199476217	1.0051753670132406	chr1:199476217:A:T
chr1:199476263	['CAATGGTTGTGCT', 'C']	98663	39833.07457194125	-1756.5572083226723	-0.0127568259375884	0.0052828893679937	-2.414744100998089	0.0157481	0.0157481	chr1	199476263	1.8027718361150884	chr1:199476263:CAATGGTTGTGCT:C
chr1:199476298	['T', 'G']	98663	13236.536636292689	-18.790680428699325	0.0041357948224755	0.0085161528753628	0.4856412141731747	0.627223	0.627223	chr1	199476298	0.2025780246381276	chr1:199476298:T:G
chr1:199476859	['T', 'C']	98663	153734.8145343592	-5354.292672027227	0.0035666773803729	0.0051111554266082	0.69782213270312	0.48529	0.48529	chr1	199476859	0.3139986577668587	chr1:199476859:T:C
chr1:199477587	['G', 'A']	98663	72116.15681484107	-2313.0510944602747	0.0080501187243985	0.0044123312413617	1.824459290122124	0.0680857	0.0680857	chr1	199477587	1.166944093127304	chr1:199477587:G:A
chr1:199478112	['T', 'C']	98663	4860.03443766347	123.43492857096592	-0.0069046598036947	0.0139124712987296	-0.4962928336337512	0.619689	0.619689	chr1	199478112	0.2078262128735593	chr1:199478112:T:C
chr1:199479096	['T', 'C']	98663	80237.29418392222	-3007.6896002506714	-0.0045283220908682	0.0043348577264906	-1.0446299224990223	0.296197	0.296197	chr1	199479096	0.5284193444982801	chr1:199479096:T:C
chr1:199479354	['A', 'G']	98663	6069.045719035746	79.57157754019732	0.0080048748218037	0.0125505845192104	0.637808925118286	0.5236	0.5236	chr1	199479354	0.2810003621212819	chr1:199479354:A:G
chr1:199479471	['G', 'A']	98663	40405.96209679054	-1270.8114658276163	0.0050653143527253	0.0052848836377439	0.9584533359541788	0.337837	0.337837	chr1	199479471	0.4712927881105893	chr1:199479471:G:A
chr1:199479927	['T', 'A']	98663	71466.28172555385	-2216.68534852529	0.0064973159844461	0.004431508215485	1.4661635877696455	0.142607	0.142607	chr1	199479927	0.8458591562039292	chr1:199479927:T:A
chr1:199480072	['G', 'A']	98663	13290.404115142914	-28.290673650641864	0.0021713545904839	0.0085013980632795	0.2554114716569755	0.798406	0.798406	chr1	199480072	0.0977762079968623	chr1:199480072:G:A
chr1:199480319	['A', 'G']	98663	33382.105239147626	-1211.431171990257	0.0028622609744787	0.0056632223980217	0.5054120734298918	0.613271	0.613271	chr1	199480319	0.2123475714901559	chr1:199480319:A:G
chr1:199482539	['T', 'C']	98663	111779.46236264854	-3161.543336698627	0.0070453777929739	0.0042906033673505	1.6420482598289017	0.100583	0.100583	chr1	199482539	0.997475415205293	chr1:199482539:T:C
chr1:199484915	['C', 'T']	98663	27130.94974910032	-1265.9432907738883	0.0050982035570317	0.006208793730168	0.8211262571439434	0.411576	0.411576	chr1	199484915	0.3855499579413273	chr1:199484915:C:T
chr1:199485267	['C', 'T']	98663	48020.14113508254	-1101.0454673883758	0.0026074906000224	0.0049657784705657	0.5250920103420107	0.59952	0.59952	chr1	199485267	0.2221963242502772	chr1:199485267:C:T
chr1:199485750	['G', 'A']	98663	47828.72583506515	-1161.1775079168	0.0017684074502743	0.0049712124023215	0.355729610235225	0.722044	0.722044	chr1	199485750	0.1414363365370644	chr1:199485750:G:A
chr1:199486717	['G', 'T']	98663	63502.49041924056	-2074.8045146007703	0.0059837110026934	0.0045549179461661	1.3136814040151916	0.188956	0.188956	chr1	199486717	0.7236393131911584	chr1:199486717:G:T
chr1:199486747	['A', 'G']	98663	48023.81444312665	-1115.455094182941	0.0022359566261515	0.0049653119640251	0.4503154368449691	0.652484	0.652484	chr1	199486747	0.1854301334868565	chr1:199486747:A:G
chr1:199486879	['G', 'A']	98663	63442.8652436242	-2076.5401287963628	0.0060085369318194	0.0045547871429955	1.3191696435385525	0.187115	0.187115	chr1	199486879	0.7278913960590028	chr1:199486879:G:A
chr1:199486881	['G', 'A']	98663	63438.50610460993	-2073.1108742956712	0.0060969686122958	0.0045547818012514	1.3385863205611073	0.180708	0.180708	chr1	199486881	0.7430226206601601	chr1:199486881:G:A
chr1:199486922	['A', 'G']	98663	5344.654369562137	-93.7812608188639	-0.0132954404059925	0.0132039946174077	-1.0069256154091637	0.313973	0.313973	chr1	199486922	0.5031076973254522	chr1:199486922:A:G
chr1:199487022	['G', 'A']	98663	26937.549336036493	-1287.8543099211984	0.0050582280247575	0.0062317300410169	0.8116892085286872	0.416972	0.416972	chr1	199487022	0.3798931072654972	chr1:199487022:G:A
chr1:199487459	['C', 'T']	98663	27089.66764998075	-1266.4776444429506	0.0049638977198231	0.0062143344288014	0.798781877077139	0.424419	0.424419	chr1	199487459	0.3722051822389969	chr1:199487459:C:T
chr1:199488122	['A', 'G']	98663	26962.459504936447	-1279.146864845609	0.0054748855275173	0.0062300558040353	0.8787859530842653	0.379519	0.379519	chr1	199488122	0.4207664769790373	chr1:199488122:A:G
chr1:199488264	['G', 'C']	98663	63537.38756640581	-2074.805114373121	0.0058589168802328	0.004552261340819	1.2870343861186615	0.198085	0.198085	chr1	199488264	0.7031484101952977	chr1:199488264:G:C
chr1:199488277	['A', 'G']	98663	63519.72565914182	-2083.709495762725	0.005823354412827	0.0045524867840004	1.2791589935621572	0.200844	0.200844	chr1	199488277	0.6971411378223435	chr1:199488277:A:G
chr1:199488399	['G', 'A']	98663	111716.5137768136	-3108.068474351766	0.00767728720787	0.0042918726629274	1.7887965955246825	0.0736506	0.0736506	chr1	199488399	1.132823710795176	chr1:199488399:G:A
chr1:199489836	['A', 'G']	98663	53356.734360585935	-2593.8335917302466	0.0059316550085986	0.0048335157872853	1.2271926418864496	0.219753	0.219753	chr1	199489836	0.6580651873597542	chr1:199489836:A:G
chr1:199490370	['C', 'T']	98663	9339.56796780766	40.74102254690982	-0.0088957294660783	0.010146145850024	-0.8767594707952333	0.380619	0.380619	chr1	199490370	0.4195095360983984	chr1:199490370:C:T
chr1:199490415	['T', 'C']	98663	26859.72237032833	-1263.4562480505067	0.0057774715690418	0.0062401196359903	0.9258591030402528	0.354521	0.354521	chr1	199490415	0.4503580343483385	chr1:199490415:T:C
chr1:199490975	['T', 'C']	98663	53671.33574267058	-2552.629301237159	0.0056842247447306	0.0048226672188924	1.1786475173868858	0.238541	0.238541	chr1	199490975	0.6224369644501468	chr1:199490975:T:C
chr1:199491172	['T', 'C']	98663	17638.145259551344	-10.97620699768792	0.0002311083747975	0.0075293371710428	0.0306943851161765	0.975513	0.975513	chr1	199491172	0.010766938682948	chr1:199491172:T:C
chr1:199491213	['C', 'T']	98663	53602.23586359304	-2546.53037839054	0.0056733974118645	0.0048239208991856	1.17609669197152	0.239559	0.239559	chr1	199491213	0.6205875084755745	chr1:199491213:C:T
chr1:199491778	['G', 'A']	98663	17801.16508702395	39.52152946656487	0.0016314538932262	0.0074985861481762	0.2175682003230799	0.827766	0.827766	chr1	199491778	0.0820924159584929	chr1:199491778:G:A
chr1:199491780	['G', 'A']	98663	17802.428297717044	38.768640884034056	0.0015984890938651	0.007498800882921	0.2131659606412226	0.831198	0.831198	chr1	199491780	0.0802955104340464	chr1:199491780:G:A
chr1:199492850	['A', 'T']	98663	17785.421147662364	35.93418654975737	0.0011679184031264	0.0075045202864438	0.1556286556032302	0.876326	0.876326	chr1	199492850	0.0573343028919527	chr1:199492850:A:T
chr1:199492897	['T', 'C']	98663	53717.92331568372	-2541.44459322775	0.0060446587792397	0.0048229755077224	1.2533048881465665	0.210098	0.210098	chr1	199492897	0.6775780817829955	chr1:199492897:T:C
chr1:199493242	['A', 'T']	98663	26831.26338303718	-1267.4893560829828	0.0055601417940043	0.0062428052300965	0.890647968192075	0.37312	0.37312	chr1	199493242	0.4281514712570987	chr1:199493242:A:T
chr1:199493550	['C', 'A']	98663	17778.261342442427	42.00857358420056	0.0015921428503658	0.0075029134793242	0.2122032800662409	0.831949	0.831949	chr1	199493550	0.0799032959417891	chr1:199493550:C:A
chr1:199493956	['T', 'C']	98663	17794.06598341545	45.0976309943655	0.002019876820319	0.0075007563867286	0.2692897510833515	0.787707	0.787707	chr1	199493956	0.1036352951326063	chr1:199493956:T:C
chr1:199493958	['C', 'T']	98663	17615.85673157825	-15.966375942918058	0.0004227016124601	0.0075347209510034	0.0561004999666015	0.955262	0.955262	chr1	199493958	0.0198774979985705	chr1:199493958:C:T
chr1:199494028	['G', 'A']	98663	20047.65747883826	-1094.0274243000667	-0.004741097292174	0.0070504107607387	-0.6724568898276863	0.501294	0.501294	chr1	199494028	0.2999074934369873	chr1:199494028:G:A
chr1:199495178	['A', 'G']	98663	98557.90093334678	-3726.3628752668974	0.0081671716163747	0.0042770754676599	1.9095224477867905	0.0561976	0.0561976	chr1	199495178	1.2502822312105273	chr1:199495178:A:G
chr1:199495483	['C', 'T']	98663	98512.9574187662	-3743.932243174881	0.007835074021567	0.0042755436583783	1.832532806959772	0.0668751	0.0668751	chr1	199495483	1.1747355555588912	chr1:199495483:C:T
chr1:199495547	['A', 'C']	98663	17807.624404484355	43.88201202811042	0.0018348706985968	0.0074975960548676	0.2447278681285585	0.806668	0.806668	chr1	199495547	0.0933051708977055	chr1:199495547:A:C
chr1:199495638	['G', 'A']	98663	27013.20205993268	-1251.584728428336	0.005139701433986	0.006223268394012	0.8258845848479499	0.408872	0.408872	chr1	199495638	0.3884126293866207	chr1:199495638:G:A
chr1:199496025	['A', 'C']	98663	53736.33935903808	-2538.891581265384	0.0060908482573046	0.004821000572491	1.2633991980958044	0.206449	0.206449	chr1	199496025	0.6851872164247053	chr1:199496025:A:C
chr1:199496160	['G', 'A']	98663	104303.0861380317	-3756.1780898394654	0.0070345167330503	0.0042723688795385	1.646514365072834	0.0996611	0.0996611	chr1	199496160	1.0014743236540882	chr1:199496160:G:A
chr1:199496296	['C', 'T']	98663	4220.609460254361	-65.56219750662714	-0.0073554958707356	0.0147765763278345	-0.4977807922177569	0.61864	0.61864	chr1	199496296	0.2085620028300074	chr1:199496296:C:T
chr1:199496333	['C', 'T']	98663	27155.38791512433	-1254.510180139953	0.0052328601407773	0.0062293141437005	0.8400379271398939	0.400889	0.400889	chr1	199496333	0.3969758601995699	chr1:199496333:C:T
chr1:199497848	['C', 'T']	98663	53753.18293352293	-2571.7689466566862	0.0053795193642006	0.0048286316062564	1.1140877587825122	0.265244	0.265244	chr1	199497848	0.5763544313525909	chr1:199497848:C:T
chr1:199498632	['G', 'C']	98663	17605.535323332657	-11.260655411051186	0.0004318130525121	0.0075350915225561	0.0573069419554466	0.954301	0.954301	chr1	199498632	0.0203146210810174	chr1:199498632:G:C
chr1:199498756	['A', 'G']	98663	17793.49246149634	45.87251720652604	0.0019377830158789	0.007500225095228	0.2583633146039654	0.796127	0.796127	chr1	199498756	0.0990176470868158	chr1:199498756:A:G
chr1:199501358	['A', 'T']	98663	17801.72171824162	32.50086869213209	0.0010192353776439	0.0074978136662393	0.1359376777037378	0.891871	0.891871	chr1	199501358	0.0496979573274846	chr1:199501358:A:T
chr1:199502099	['G', 'A']	98663	12145.230981318356	30.02231612613462	0.0058572828479609	0.0088617509868303	0.6609622473781479	0.508638	0.508638	chr1	199502099	0.29359119710206	chr1:199502099:G:A
chr1:199502267	['T', 'C']	98663	53657.33304610517	-2513.1469772032783	0.0069237412413177	0.0048236004253586	1.435388637275646	0.15118	0.15118	chr1	199502267	0.8205056589945499	chr1:199502267:T:C
chr1:199502423	['A', 'G']	98663	17804.08272094225	32.2679357240829	0.0010435467664582	0.0074969214981194	0.1391967045033066	0.889295	0.889295	chr1	199502423	0.0509541494683393	chr1:199502423:A:G
chr1:199502488	['T', 'C']	98663	53348.89580397606	-2575.1220647094265	0.0062152437233212	0.004833970502443	1.285742997434547	0.198536	0.198536	chr1	199502488	0.7021607323075529	chr1:199502488:T:C
chr1:199502843	['G', 'T']	98663	26832.80749931575	-1262.5200467006316	0.0056147035796334	0.0062424710378836	0.8994360639496107	0.368423	0.368423	chr1	199502843	0.4336532653880917	chr1:199502843:G:T
chr1:199503451	['T', 'C']	98663	98557.97764643868	-3737.343209017401	0.0082087035303684	0.004276553270972	1.91946715269202	0.0549281	0.0549281	chr1	199503451	1.2602054232576665	chr1:199503451:T:C
chr1:199503499	['A', 'G']	98663	5754.408267109958	-23.87729871222076	-0.008966104958196	0.0127697400814564	-0.7021368407659409	0.482595	0.482595	chr1	199503499	0.3164171819789495	chr1:199503499:A:G
chr1:199503852	['A', 'G']	98663	17789.3439533705	34.80215146367555	0.0011746085251709	0.0075004314944291	0.1566054601049802	0.875556	0.875556	chr1	199503852	0.0577160714957737	chr1:199503852:A:G
chr1:199503933	['A', 'T']	98663	17787.90144742444	34.01630007089126	0.0011842524804635	0.0075004627130448	0.1578905896570727	0.874543	0.874543	chr1	199503933	0.0582188320359491	chr1:199503933:A:T
chr1:199504406	['G', 'A']	98663	5727.232193717755	-16.920035099967958	-0.0078469489421587	0.0127964546333437	-0.613212734854851	0.539737	0.539737	chr1	199504406	0.2678178091998573	chr1:199504406:G:A
chr1:199504476	['T', 'C']	98663	44802.89840732368	-1252.3571637388873	0.0039789793866596	0.0051021865120557	0.7798576898860744	0.435477	0.435477	chr1	199504476	0.3610347775951489	chr1:199504476:T:C
chr1:199504477	['G', 'A']	98663	11092.124243560767	-600.421510719456	-0.0004434505382791	0.0092217887539242	-0.0480872583521804	0.961647	0.961647	chr1	199504477	0.0169843189043221	chr1:199504477:G:A
chr1:199504513	['G', 'C']	98663	17827.7103945341	32.03774727684339	0.0011060582712541	0.0074928207351001	0.147615739166532	0.882646	0.882646	chr1	199504513	0.0542134425974333	chr1:199504513:G:C
chr1:199504899	['T', 'C']	98663	45520.61374717445	-1670.3070623662124	-0.0096905466501249	0.0050679250204271	-1.9121329954696424	0.055862	0.055862	chr1	199504899	1.252883519522683	chr1:199504899:T:C
chr1:199504907	['T', 'C']	98663	26962.552630511906	-1279.8269837054024	0.005254826881752	0.0062318378431524	0.843222659833182	0.399106	0.399106	chr1	199504907	0.398911743157334	chr1:199504907:T:C
chr1:199505021	['T', 'C']	98663	17813.3331339531	32.01755712922517	0.0010995700280556	0.0074956053539114	0.1466952935938448	0.883373	0.883373	chr1	199505021	0.0538558789402147	chr1:199505021:T:C
chr1:199505348	['A', 'G']	98663	98597.98813928736	-3745.159841054096	0.0079448830819422	0.0042758579674345	1.8580792772939407	0.0631607	0.0631607	chr1	199505348	1.1995530654203503	chr1:199505348:A:G
chr1:199505573	['C', 'A']	98663	5679.690798876847	-23.279998024662707	-0.0078045043853693	0.0128458897565869	-0.6075487594284755	0.543488	0.543488	chr1	199505573	0.2648100405221517	chr1:199505573:C:A
chr1:199505708	['G', 'A']	98663	53513.47488848336	-2554.62287653461	0.0060367938027647	0.0048277845700551	1.2504273368386236	0.211146	0.211146	chr1	199505708	0.6754171415390132	chr1:199505708:G:A
chr1:199507400	['C', 'T']	98663	103081.89575540076	-3778.034023319034	0.0071541863843273	0.0042698170480412	1.675525275165889	0.0938344	0.0938344	chr1	199507400	1.027637918642624	chr1:199507400:C:T
chr1:199508711	['C', 'A']	98663	24724.00708558453	-1072.3972102917205	0.0063489823370068	0.0064490189500829	0.984488088211504	0.324878	0.324878	chr1	199508711	0.4882796970948397	chr1:199508711:C:A
chr1:199509187	['C', 'T']	98663	51858.40978438268	-2701.3935307374063	0.0069568734208527	0.0048750188290416	1.4270454463496622	0.15357	0.15357	chr1	199509187	0.8136936157300921	chr1:199509187:C:T
chr1:199509728	['T', 'C']	98663	73308.60342450475	-2586.7486481536484	0.0053694899329374	0.0044076244833153	1.218227631065918	0.22314	0.22314	chr1	199509728	0.6514225712573838	chr1:199509728:T:C
chr1:199509818	['A', 'T']	98663	27292.298642442165	-1272.3212505924828	0.0053199517173385	0.006204373972579	0.8574518139703894	0.391197	0.391197	chr1	199509818	0.4076044843763621	chr1:199509818:A:T
chr1:199510021	['A', 'T']	98663	104455.76137803776	-3725.3042059130303	0.0074905703013905	0.0042757158816067	1.7518868205470672	0.0797964	0.0797964	chr1	199510021	1.0980167013234805	chr1:199510021:A:T
chr1:199510191	['C', 'T']	98663	5080.154469896615	-92.79648685051686	-0.0018363297625935	0.0134670189660035	-0.1363575537562732	0.891539	0.891539	chr1	199510191	0.0498596540429426	chr1:199510191:C:T
chr1:199510486	['C', 'T']	98663	102885.684785143	-3712.724434009036	0.007333742417922	0.0042704431456099	1.7173258530466873	0.0859228	0.0859228	chr1	199510486	1.0658915788892174	chr1:199510486:C:T
chr1:199511193	['G', 'A']	98663	157909.4068971809	-4716.453437509333	0.0001969176592297	0.0053291997297587	0.0369506997702059	0.970524	0.970524	chr1	199511193	0.0129937205139603	chr1:199511193:G:A
chr1:199511435	['T', 'C']	98663	102763.78970844657	-3747.452596511904	0.006970784587183	0.0042705394148328	1.6322960427367608	0.10262	0.10262	chr1	199511435	0.988767989680634	chr1:199511435:T:C
chr1:199512030	['G', 'A']	98663	73162.8646892455	-2593.0264357824085	0.0050929509033299	0.0044094179913789	1.1550165834328738	0.248086	0.248086	chr1	199512030	0.6053977431614882	chr1:199512030:G:A
chr1:199512512	['C', 'T']	98663	103136.40806252151	-3772.871846638988	0.0067005252179919	0.0042718534986628	1.568528794372129	0.116761	0.116761	chr1	199512512	0.9327021941514596	chr1:199512512:C:T
chr1:199512632	['A', 'G']	98663	59251.80711606689	-2938.897064267456	0.0041912204249641	0.0046858254439285	0.8944465548529471	0.371085	0.371085	chr1	199512632	0.4305266003504615	chr1:199512632:A:G
chr1:199513318	['A', 'G']	98663	24475.12441428833	-1060.6475969438477	0.0058484587558724	0.006479008718034	0.9026780191842584	0.366699	0.366699	chr1	199513318	0.4356902743728417	chr1:199513318:A:G
chr1:199513433	['C', 'T']	98663	24326.08130691385	-1092.5576842669554	0.0055747415389403	0.0064977473350784	0.8579498788518221	0.390922	0.390922	chr1	199513433	0.4079098879976656	chr1:199513433:C:T
chr1:199513437	['G', 'A']	98663	5114.91816559528	-80.73090152472545	-0.0002856070329136	0.0134281474756237	-0.0212692803256827	0.983031	0.983031	chr1	199513437	0.007432786423555	chr1:199513437:G:A
chr1:199513570	['G', 'A']	98663	5115.851847720271	-81.06800248706452	-0.0006894196949988	0.0134291717469155	-0.0513374695023346	0.959057	0.959057	chr1	199513570	0.0181555804728988	chr1:199513570:G:A
chr1:199513603	['T', 'C']	98663	5114.98501682819	-82.78886928133994	-0.0011059115961845	0.0134271401679575	-0.0823638974756293	0.934358	0.934358	chr1	199513603	0.0294866916124462	chr1:199513603:T:C
chr1:199513858	['T', 'C']	98663	73143.20569000999	-2629.7051896195712	0.004452310255322	0.0044097966063579	1.0096407278518746	0.31267	0.31267	chr1	199513858	0.5049137863601404	chr1:199513858:T:C
chr1:199515298	['A', 'T']	98663	5114.311016957743	-84.58856795277029	-0.0014869155934498	0.0134279956575107	-0.1107325047888419	0.911829	0.911829	chr1	199515298	0.0400865995219777	chr1:199515298:A:T
chr1:199515423	['G', 'A']	98663	102725.11163266956	-3762.063349915813	0.0066830855165341	0.0042707347617821	1.564856140526352	0.11762	0.11762	chr1	199515423	0.9295188249339812	chr1:199515423:G:A
chr1:199515873	['C', 'T']	98663	72945.0473723693	-2638.050812164485	0.0045041791666968	0.0044123825690877	1.0208043151679995	0.30735	0.30735	chr1	199515873	0.5123667825431237	chr1:199515873:C:T
chr1:199516094	['A', 'G']	98663	4992.455409816125	-110.61211381407836	-0.0028770904581927	0.0135811423791984	-0.2118445104146372	0.832229	0.832229	chr1	199516094	0.0797571547765047	chr1:199516094:A:G
chr1:199516657	['T', 'C']	98663	5110.362572980863	-84.19500584586294	-0.0009989131291972	0.0134346311309266	-0.074353595529524	0.940729	0.940729	chr1	199516657	0.0265354677047918	chr1:199516657:T:C
chr1:199516679	['C', 'A']	98663	102826.67521566804	-3736.157910411128	0.0068018227381479	0.0042708423909518	1.5926185317815231	0.111249	0.111249	chr1	199516679	0.9537038841351998	chr1:199516679:C:A
chr1:199517286	['G', 'A']	98663	102840.18546155008	-3738.316027781969	0.0067436237835319	0.0042708066128028	1.5790047161855032	0.114338	0.114338	chr1	199517286	0.9418094087332596	chr1:199517286:G:A
chr1:199517557	['C', 'A']	98663	5114.414697683847	-85.97919420589773	-0.0016600530639369	0.0134282165715281	-0.1236242396817457	0.901613	0.901613	chr1	199517557	0.0449798349970407	chr1:199517557:C:A
chr1:199517587	['A', 'G']	98663	5115.622193388816	-84.31891949824981	-0.0011768805025815	0.0134264537422821	-0.0876538604438329	0.930152	0.930152	chr1	199517587	0.0314460757823597	chr1:199517587:A:G
chr1:199517902	['G', 'C']	98663	24330.945705393973	-1106.964814492938	0.0051332780129252	0.0064990151113087	0.7898547587607531	0.429614	0.429614	chr1	199517902	0.3669215745531984	chr1:199517902:G:C
chr1:199518349	['T', 'C']	98663	24326.313073394427	-1108.0903763068752	0.0050980120839246	0.0065023549696457	0.7840254965659648	0.433027	0.433027	chr1	199518349	0.3634850237726463	chr1:199518349:T:C
chr1:199518553	['A', 'G']	98663	102813.757260885	-3769.659769488634	0.0066786012543971	0.0042707395449839	1.5638043912655208	0.117867	0.117867	chr1	199518553	0.9286077701719871	chr1:199518553:A:G
chr1:199518830	['G', 'A']	98663	5135.728745349674	-85.8282267825675	-0.0014874323415112	0.01340229324632	-0.1109834200889239	0.91163	0.91163	chr1	199518830	0.040181391455596	chr1:199518830:G:A
chr1:199518897	['A', 'C']	98663	5116.362998702562	-85.93977792883274	-0.0014963981332782	0.0134253985665364	-0.1114602390284437	0.911252	0.911252	chr1	199518897	0.0403615054909669	chr1:199518897:A:C
chr1:199519476	['C', 'T']	98663	5118.207502609999	-89.78863377835577	-0.0021946216171484	0.0134231242018506	-0.1634955904561947	0.870129	0.870129	chr1	199519476	0.0604163567663544	chr1:199519476:C:T
chr1:199519705	['G', 'A']	98663	24303.70963589182	-1106.3230894111905	0.0051412075082284	0.0065010169934372	0.790831267387618	0.429044	0.429044	chr1	199519705	0.3674981670755923	chr1:199519705:G:A
chr1:199519903	['G', 'A']	98663	5113.155473342794	-89.66653517500129	-0.0022794846287761	0.0134294698905062	-0.1697374987517255	0.865217	0.865217	chr1	199519903	0.0628749560225204	chr1:199519903:G:A
chr1:199520181	['G', 'T']	98663	24509.48416165752	-1069.8210032642728	0.0053710538804049	0.0064739473363241	0.8296412685146377	0.406744	0.406744	chr1	199520181	0.390678844749089	chr1:199520181:G:T
chr1:199520310	['T', 'C']	98663	5111.362643934479	-90.2647060346759	-0.0023900036104448	0.0134319472609822	-0.1779342610574017	0.858775	0.858775	chr1	199520310	0.0661206069000666	chr1:199520310:T:C
chr1:199520596	['C', 'T']	98663	73047.99022669205	-2627.745535799071	0.0044834285425513	0.0044108044640586	1.0164650414872012	0.30941	0.30941	chr1	199520596	0.5094656541963242	chr1:199520596:C:T
chr1:199521000	['T', 'C']	98663	13240.878843171246	232.89266484646467	0.0020885468331417	0.008638499076734	0.2417719576733912	0.808957	0.808957	chr1	199521000	0.0920745626387012	chr1:199521000:T:C
chr1:199521249	['A', 'T']	98663	5118.103749201812	-85.06482837524891	-0.0012638707018923	0.0134226920715174	-0.0941592562176325	0.924983	0.924983	chr1	199521249	0.033866248962629	chr1:199521249:A:T
chr1:199521456	['T', 'C']	98663	5118.311260224819	-85.73268810006562	-0.0015075909450087	0.0134230998443494	-0.1123131737445389	0.910575	0.910575	chr1	199521456	0.0406842774970708	chr1:199521456:T:C
chr1:199521928	['C', 'G']	98663	1980.080276507972	166.39077687286192	0.003337990088772	0.0216949953676054	0.1538599124919069	0.877721	0.877721	chr1	199521928	0.0566435107638192	chr1:199521928:C:G
chr1:199522135	['T', 'C']	98663	1981.4418243935083	165.57778031487018	0.0031933812004567	0.0216895138495884	0.1472315710993825	0.88295	0.88295	chr1	199522135	0.0540638891052377	chr1:199522135:T:C
chr1:199522499	['T', 'C']	98663	24530.316059231343	-1069.9350382867833	0.0054597825254177	0.0064762105463786	0.8430520419801297	0.399201	0.399201	chr1	199522499	0.3988083794740003	chr1:199522499:T:C
chr1:199522680	['G', 'T']	98663	12702.158685912382	-574.2119998834895	0.0060218018852197	0.0086801427883295	0.693744565275601	0.487844	0.487844	chr1	199522680	0.3117190320349307	chr1:199522680:G:T
chr1:199523109	['C', 'T']	98663	73326.377606569	-2647.4340432276945	0.0040470274698936	0.0044022529462743	0.9193082540426704	0.357937	0.357937	chr1	199523109	0.44619340620547	chr1:199523109:C:T
chr1:199523531	['T', 'C']	98663	13242.879127005852	227.6788588508176	0.0021068297168852	0.0086383240808551	0.2438933405560195	0.807314	0.807314	chr1	199523531	0.092957516152744	chr1:199523531:T:C
chr1:199524969	['C', 'T']	98663	100016.24688529578	-3501.9975464403897	0.006414573795674	0.0042530066644251	1.5082444730993714	0.131495	0.131495	chr1	199524969	0.8810907605863397	chr1:199524969:C:T
chr1:199525418	['T', 'A']	98663	59388.26177368172	-2972.472278565065	0.0029171416305444	0.0046771129278214	0.6237056225844	0.532822	0.532822	chr1	199525418	0.2734178516280163	chr1:199525418:T:A
chr1:199525419	['G', 'A']	98663	59382.82437911809	-2968.662855478206	0.0030110214471394	0.0046767950141213	0.6438215568670026	0.519693	0.519693	chr1	199525419	0.2842531328632041	chr1:199525419:G:A
chr1:199525583	['G', 'A']	98663	73484.17199537752	-2607.642104373616	0.0043443885073867	0.0043992530422487	0.9875286703594662	0.323386	0.323386	chr1	199525583	0.4902787854634916	chr1:199525583:G:A
chr1:199526291	['G', 'C']	98663	24311.71052791631	-1107.4938125295046	0.0049061227435981	0.0064996317316271	0.7548308806058974	0.450352	0.450352	chr1	199526291	0.3464479042269073	chr1:199526291:G:C
chr1:199527234	['C', 'T']	98663	75601.49389749412	-2421.2901437649257	0.0044130538913523	0.0043693250597193	1.0100081433711934	0.312494	0.312494	chr1	199527234	0.5051583168540087	chr1:199527234:C:T
chr1:199527645	['G', 'A']	98663	1980.1204172030368	166.1765539409356	0.0036716325069732	0.0216927019716725	0.1692565781693709	0.865595	0.865595	chr1	199527645	0.0626852608773869	chr1:199527645:G:A
chr1:199528858	['G', 'T']	98663	99953.23538952813	-3513.685489200955	0.0065297306264691	0.0042536564832601	1.5350864960925346	0.124766	0.124766	chr1	199528858	0.903903748180406	chr1:199528858:G:T
chr1:199530023	['A', 'G']	98663	2270.2761249252417	222.3853384679861	0.0071881390762824	0.0203703538845692	0.3528725675074058	0.724185	0.724185	chr1	199530023	0.1401504749411204	chr1:199530023:A:G
chr1:199530188	['TAA', 'T']	98663	1978.1804488414048	165.94040437852988	0.0036413004544772	0.0217026566359621	0.1677813235290022	0.866756	0.866756	chr1	199530188	0.0621031433169393	chr1:199530188:TAA:T
chr1:199530612	['G', 'A']	98663	24241.17684447417	-1090.787852955055	0.0054489239292406	0.006508351684226	0.837220266146171	0.402471	0.402471	chr1	199530612	0.3952654072059594	chr1:199530612:G:A
chr1:199531371	['T', 'C']	98663	73591.93427068231	-2613.457576835608	0.0043564567034727	0.0043988133878796	0.99037088399258	0.321995	0.321995	chr1	199531371	0.4921508720596628	chr1:199531371:T:C
chr1:199532689	['C', 'T']	98663	100082.21576717214	-3491.825007074212	0.0066448128437382	0.0042526523250516	1.5625102490967473	0.118171	0.118171	chr1	199532689	0.927489089319767	chr1:199532689:C:T
chr1:199533593	['C', 'A']	98663	24271.952103881365	-1096.1933663617422	0.0053924990836733	0.0065048957415964	0.8289908551785555	0.407112	0.407112	chr1	199533593	0.3902860962033204	chr1:199533593:C:A
chr1:199533966	['T', 'C']	98663	73513.41172892696	-2618.3932894686945	0.0041144788734093	0.0043996073994455	0.9351922796402024	0.349692	0.349692	chr1	199533966	0.4563143030513409	chr1:199533966:T:C
chr1:199534152	['T', 'C']	98663	73512.90181766571	-2614.6793256932388	0.0041955589486273	0.0043996213406895	0.9536181920532696	0.340279	0.340279	chr1	199534152	0.4681648521546637	chr1:199534152:T:C
chr1:199534286	['CA', 'C']	98663	73511.88193310965	-2617.3224628243743	0.004180887275727	0.0043995814121237	0.950292058286714	0.341966	0.341966	chr1	199534286	0.4660170715649656	chr1:199534286:CA:C
chr1:199534498	['T', 'C']	98663	24316.4845011563	-1092.969375847602	0.0056887093610631	0.0065025341985043	0.8748449738828918	0.38166	0.38166	chr1	199534498	0.4183233540398239	chr1:199534498:T:C
chr1:199534546	['C', 'T']	98663	100065.85311805917	-3493.5510775653493	0.0065788869110052	0.0042543603683881	1.546386845808687	0.122014	0.122014	chr1	199534546	0.9135903351128434	chr1:199534546:C:T
chr1:199534838	['T', 'C']	98663	100384.55836400326	-3471.9467469191454	0.0064006307026095	0.0042527978673892	1.505039953036569	0.132317	0.132317	chr1	199534838	0.878384354362082	chr1:199534838:T:C
chr1:199534903	['C', 'T']	98663	1976.560936787144	165.32000921900828	0.0033981241705929	0.0217261275271019	0.1564072643113214	0.875712	0.875712	chr1	199534903	0.057638699055512	chr1:199534903:C:T
chr1:199535219	['G', 'A']	98663	1990.100853453344	170.51422374577905	0.0060797780874521	0.0216478329433973	0.2808492703795776	0.778827	0.778827	chr1	199535219	0.108559000978721	chr1:199535219:G:A
chr1:199536144	['T', 'G']	98663	72917.73244394848	-2740.326342029582	0.003533664869265	0.0044096647570463	0.801345468182926	0.422934	0.422934	chr1	199536144	0.3737274001715128	chr1:199536144:T:G
chr1:199536204	['A', 'T']	98663	59641.76199215223	-2958.021457343868	0.0035414492721213	0.0046720746744261	0.758003567773955	0.448451	0.448451	chr1	199536204	0.3482850032155948	chr1:199536204:A:T
chr1:199536257	['C', 'A']	98663	1974.4402631765688	165.66774109206756	0.0039745715952549	0.0217345157075128	0.1828691123713899	0.854901	0.854901	chr1	199536257	0.0680841749128726	chr1:199536257:C:A
chr1:199536298	['AG', 'A']	98663	1974.5603690373591	165.86827877880634	0.0040668795727742	0.0217344992669514	0.187116322433902	0.85157	0.85157	chr1	199536298	0.0697796467451653	chr1:199536298:AG:A
chr1:199537347	['T', 'C']	98663	13246.67130896633	228.1617621988044	0.0022200138204495	0.0086376268861991	0.25701663775227	0.797166	0.797166	chr1	199537347	0.0984512327102272	chr1:199537347:T:C
chr1:199537452	['T', 'G']	98663	24258.6881132917	-1092.0280300408708	0.0055867355093451	0.0065069436351591	0.8585805906106572	0.390574	0.390574	chr1	199537452	0.4082966705012022	chr1:199537452:T:G
chr1:199537454	['C', 'T']	98663	24260.704841260183	-1089.809299563863	0.0057375668461993	0.0065066898911858	0.8817950359016845	0.37789	0.37789	chr1	199537454	0.4226346005473453	chr1:199537454:C:T
chr1:199537543	['G', 'C']	98663	24259.704729757126	-1092.3782484228454	0.0055895047788482	0.0065067618884809	0.8590301711736914	0.390326	0.390326	chr1	199537543	0.4085725189712572	chr1:199537543:G:C
chr1:199537766	['T', 'C']	98663	73378.9053018011	-2640.8088769808373	0.0041944975982487	0.0044030081400299	0.9526436165571572	0.340773	0.340773	chr1	199537766	0.4675348224016175	chr1:199537766:T:C
chr1:199537874	['G', 'A']	98663	24267.91935565624	-1088.2504586316634	0.0056828008941294	0.0065059821861112	0.8734731715467818	0.382407	0.382407	chr1	199537874	0.4174741665174102	chr1:199537874:G:A
chr1:199538090	['A', 'G']	98663	72829.23955556007	-2735.919131084827	0.0034686376900609	0.004408883412275	0.7867383565652182	0.431437	0.431437	chr1	199538090	0.3650826125789138	chr1:199538090:A:G
chr1:199538682	['GT', 'G']	98663	72815.85631164408	-2730.968605704636	0.0036327045051943	0.0044085364445206	0.8240159860103773	0.409932	0.409932	chr1	199538682	0.3872881785827947	chr1:199538682:GT:G
chr1:199539243	['T', 'G']	98663	100049.53402281363	-3504.766794609968	0.0068223439840414	0.0042532907154695	1.6040154413212486	0.108714	0.108714	chr1	199539243	0.9637145246235856	chr1:199539243:T:G
chr1:199540318	['A', 'G']	98663	1974.220107042939	164.73940182244476	0.0032686963576904	0.0217346063694409	0.1503913299431198	0.880456	0.880456	chr1	199540318	0.055292342632164	chr1:199540318:A:G
chr1:199541056	['A', 'G']	98663	72875.46575356356	-2727.711177618043	0.0037227766808803	0.0044084175678751	0.8444700674475342	0.398409	0.398409	chr1	199541056	0.3996708594898326	chr1:199541056:A:G
