## Supplementary material for "Characterization of shared and ancestry-specific signals driving complex traits using multi-ancestry fine-mapping": s2_gwas_temp.txt

locus	alleles	n	sum_x	y_transpose_x	beta	standard_error	t_stat	p_value	p_value_str	chrom	pos	-log10pvalue	rsid
chr1:198523324	['T', 'C']	19959	7820.56732648459	1091.454410000384	-0.0029303005765912	0.0127125776824557	-0.2305040448748044	0.817702	0.817702	chr1	198523324	0.0874049400149218	chr1:198523324:T:C
chr1:198523965	['T', 'C']	19959	28704.752743673263	3893.443540136024	0.0014331950478941	0.0113504850629075	0.1262672951817436	0.899522	0.899522	chr1	198523965	0.045988210459884	chr1:198523965:T:C
chr1:198527626	['A', 'G']	19959	466.0	28.66283522767789	-0.0500103739271201	0.0473380394115747	-1.0564521587451303	0.290774	0.290774	chr1	198527626	0.5364444291793848	chr1:198527626:A:G
chr1:198529796	['T', 'C']	19959	417.10449032775375	46.33427811852434	-0.028621828086258	0.0498322585151589	-0.5743634532950447	0.565728	0.565728	chr1	198529796	0.2473923258652823	chr1:198529796:T:C
chr1:198529930	['G', 'C']	19959	1201.1805472038486	157.90268093218333	-0.0060376352722984	0.0294930838116906	-0.204713596952014	0.837798	0.837798	chr1	198529930	0.0768606807258145	chr1:198529930:G:C
chr1:198532117	['G', 'A']	19959	1391.139399709375	147.80355324382643	-0.0329625841587811	0.0274044077567826	-1.2028205262207443	0.22906	0.22906	chr1	198532117	0.6400507436171341	chr1:198532117:G:A
chr1:198532556	['A', 'G']	19959	540.0541163501529	33.55685633471936	-0.0596032160911275	0.0438900885939118	-1.358010840274206	0.174476	0.174476	chr1	198532556	0.7582643038589787	chr1:198532556:A:G
chr1:198532721	['G', 'A']	19959	23489.238121491577	3208.2109414793504	-0.0029621769850433	0.0103550647148933	-0.2860606926756264	0.774835	0.774835	chr1	198532721	0.1107907700340372	chr1:198532721:G:A
chr1:198533350	['T', 'G']	19959	4154.8696175850655	620.3543928266165	0.0158958034887065	0.0165716318647125	0.9592177534763412	0.337461	0.337461	chr1	198533350	0.4717764108728965	chr1:198533350:T:G
chr1:198534457	['T', 'C']	19959	3952.5941070354775	584.8687781591326	0.015074877921938	0.0169295022355446	0.8904501569034502	0.373235	0.373235	chr1	198534457	0.4280176371813194	chr1:198534457:T:C
chr1:198535137	['G', 'A']	19959	417.0626879134095	46.32251758745029	-0.0286381360819972	0.0498320765881053	-0.5746928091861426	0.565506	0.565506	chr1	198535137	0.2475627828639586	chr1:198535137:G:A
chr1:198537523	['A', 'G']	19959	417.0835880731646	46.45064279511976	-0.0283674079173827	0.0498323087057014	-0.5692573483784259	0.569188	0.569188	chr1	198537523	0.244744264576367	chr1:198537523:A:G
chr1:198538728	['A', 'AC']	19959	23549.51852594636	3223.4022445791647	-0.0020481251642402	0.0103646818681589	-0.1976061774295492	0.843355	0.843355	chr1	198538728	0.0739895759238039	chr1:198538728:A:AC
chr1:198541044	['C', 'T']	19959	7749.553094462542	1121.8551488993674	0.0087840913022676	0.01278168991668	0.6872402131117612	0.491939	0.491939	chr1	198541044	0.308088746024953	chr1:198541044:C:T
chr1:198541570	['G', 'T']	19959	25153.1228756204	3436.595260352855	-0.0032139937339665	0.010568051794856	-0.3041235789108236	0.761037	0.761037	chr1	198541570	0.1185942282422966	chr1:198541570:G:T
chr1:198541992	['A', 'C']	19959	23124.58604441326	3164.763470255956	-0.0021435565822618	0.0103438430378383	-0.2072301923396015	0.835832	0.835832	chr1	198541992	0.0778810058205519	chr1:198541992:A:C
chr1:198542149	['A', 'C']	19959	417.14630112269447	46.43250869106557	-0.0284164222086117	0.0498321404725639	-0.5702428581059441	0.568519	0.568519	chr1	198542149	0.2452550165395361	chr1:198542149:A:C
chr1:198542563	['G', 'T']	19959	1210.1212607105276	160.5094177016123	-0.0052352101394303	0.0293934952424436	-0.1781077784812336	0.85864	0.85864	chr1	198542563	0.0661888836475943	chr1:198542563:G:T
chr1:198543023	['A', 'G']	19959	1205.181148526759	160.13812830566604	-0.004757670238072	0.0294481342637602	-0.1615610074125144	0.871653	0.871653	chr1	198543023	0.0596563707757759	chr1:198543023:A:G
chr1:198544176	['T', 'C']	19959	417.020893877142	46.394261125059714	-0.0284785660609677	0.0498321440546569	-0.5714898807029419	0.567674	0.567674	chr1	198544176	0.2459009964124411	chr1:198544176:T:C
chr1:198544625	['G', 'C']	19959	10268.51448040886	1310.9038279241283	-0.0154118403662414	0.0115795226772083	-1.3309564475033275	0.183219	0.183219	chr1	198544625	0.7370294915453961	chr1:198544625:G:C
chr1:198544696	['C', 'T']	19959	7604.524029065396	1095.4863966303485	0.00811694269536	0.0128727313901537	0.630553256286279	0.52834	0.52834	chr1	198544696	0.2770865081439123	chr1:198544696:C:T
chr1:198544816	['A', 'G']	19959	23577.72523177149	3219.826992273618	-0.0031218049464605	0.0103645899754409	-0.3011990781938971	0.763266	0.763266	chr1	198544816	0.1173240830150475	chr1:198544816:A:G
chr1:198544888	['A', 'G']	19959	7292.096061334936	944.2341300743662	-0.0107447497528538	0.0131012456507861	-0.8201319202200564	0.412151	0.412151	chr1	198544888	0.3849436420923759	chr1:198544888:A:G
chr1:198547406	['T', 'C']	19959	1412.7786244235008	155.30487838685477	-0.0302747583967879	0.0272445189314029	-1.1112238198448152	0.266485	0.266485	chr1	198547406	0.5743272316676828	chr1:198547406:T:C
chr1:198548063	['CTG', 'C']	19959	5866.566364771948	789.6451131377414	-0.001825654687784	0.0145700602132151	-0.1253017943006255	0.900286	0.900286	chr1	198548063	0.0456195033487885	chr1:198548063:CTG:C
chr1:198548178	['T', 'C']	19959	10437.091706339264	1339.8194812613483	-0.0146197874555009	0.0115217571744602	-1.2688852259365375	0.204497	0.204497	chr1	198548178	0.6893130587715656	chr1:198548178:T:C
chr1:198548331	['T', 'C']	19959	7474.621491579792	967.0132505436304	-0.0107562395815522	0.0129590218998016	-0.8300193999762302	0.406538	0.406538	chr1	198548331	0.3908988537132253	chr1:198548331:T:C
chr1:198548553	['AAG', 'A']	19959	413.3935305917751	48.11565900626245	-0.0226169857245244	0.0500559001717506	-0.4518345618982283	0.651393	0.651393	chr1	198548553	0.1861569127617932	chr1:198548553:AAG:A
chr1:198548929	['A', 'G']	19959	414.0207435614791	47.91803895460583	-0.0225197868201719	0.0499990389200061	-0.4504043938964809	0.652424	0.652424	chr1	198548929	0.1854700714272057	chr1:198548929:A:G
chr1:198549828	['A', 'C']	19959	4789.0	570.6759700315871	-0.0199738566444738	0.0155730040095859	-1.282594972182566	0.199649	0.199649	chr1	198549828	0.6997328607542395	chr1:198549828:A:C
chr1:198549953	['G', 'A']	19959	7627.146422128683	1101.9236351371494	0.0088407297642054	0.0128607534127378	0.6874192732324059	0.491827	0.491827	chr1	198549953	0.308187633325761	chr1:198549953:G:A
chr1:198550149	['A', 'G']	19959	415.0623872519543	47.81711278617162	-0.0222121062216935	0.0499383485007776	-0.4447905645367446	0.656476	0.656476	chr1	198550149	0.1827811465860646	chr1:198550149:A:G
chr1:198552005	['A', 'G']	19959	1824.0913919230384	204.22918132742657	-0.0143196232903727	0.0245470270324868	-0.5833546877762994	0.559661	0.559661	chr1	198552005	0.2520749558678372	chr1:198552005:A:G
chr1:198552412	['AAAAT', 'A']	19959	1013.1015182642682	84.70948711747005	-0.0491057942960612	0.0317704025357058	-1.5456459590297174	0.122206	0.122206	chr1	198552412	0.9129074708289624	chr1:198552412:AAAAT:A
chr1:198552950	['A', 'G']	19959	5055.2532818919735	730.4104204020515	0.0101592382833865	0.0151658936432123	0.6698740293443517	0.502946	0.502946	chr1	198552950	0.2984786415066223	chr1:198552950:A:G
chr1:198553301	['A', 'G']	19959	4787.239853692755	569.9332703098653	-0.0199658999326338	0.0155788404793004	-1.281603721352849	0.199997	0.199997	chr1	198553301	0.698976518802106	chr1:198553301:A:G
chr1:198555417	['T', 'C']	19959	25161.56397534205	3442.1810864481104	-0.0024861774076982	0.0105710423536557	-0.2351875363396346	0.814066	0.814066	chr1	198555417	0.0893403834721781	chr1:198555417:T:C
chr1:198558439	['T', 'C']	19959	1208.7267258234324	160.14948623854423	-0.004820003835391	0.0294154651099073	-0.1638595146254412	0.869843	0.869843	chr1	198558439	0.0605591271361568	chr1:198558439:T:C
chr1:198558539	['A', 'G']	19959	24702.85215821928	3381.148223441451	-0.0021375439396988	0.0105229158512738	-0.2031322848067932	0.839034	0.839034	chr1	198558539	0.0762204399898925	chr1:198558539:A:G
chr1:198560491	['A', 'G']	19959	7606.762238813449	1103.824963367887	0.009801866627366	0.0128674561785474	0.7617563636010369	0.446214	0.446214	chr1	198560491	0.350456807814253	chr1:198560491:A:G
chr1:198561360	['GA', 'G']	19959	414.0	47.86984141089256	-0.0226121507281638	0.0499989799798604	-0.4522522406911498	0.651092	0.651092	chr1	198561360	0.186357640818362	chr1:198561360:GA:G
chr1:198561592	['T', 'C']	19959	1204.1206594177484	161.4683078681114	-0.0028807696256488	0.029458513249104	-0.0977907337443932	0.922099	0.922099	chr1	198561592	0.0352224489620263	chr1:198561592:T:C
chr1:198562148	['A', 'T']	19959	7626.056688887774	1101.4776884218347	0.0090065925921245	0.012860133451045	0.7003498545648917	0.483717	0.483717	chr1	198562148	0.3154086492738256	chr1:198562148:A:T
chr1:198562173	['G', 'A']	19959	5278.851393344025	703.0388094491185	-0.0011945219505372	0.0148713040091108	-0.0803239547658645	0.93598	0.93598	chr1	198562173	0.0287334311576611	chr1:198562173:G:A
chr1:198562263	['A', 'G']	19959	6264.313859104119	921.5859211585438	0.012423363895067	0.0139079789616168	0.893254435410993	0.371732	0.371732	chr1	198562263	0.4297700516962188	chr1:198562263:A:G
chr1:198562605	['C', 'A']	19959	7629.146722790138	1100.8668968401312	0.0087631731282311	0.0128581520488236	0.6815266373392206	0.495546	0.495546	chr1	198562605	0.3049160250961388	chr1:198562605:C:A
chr1:198562739	['T', 'G']	19959	25151.04054121774	3438.206470727088	-0.0028252135569984	0.0105693068534161	-0.2673035797125408	0.789238	0.789238	chr1	198562739	0.1027920126329602	chr1:198562739:T:G
chr1:198563197	['T', 'G']	19959	25149.080296726985	3438.5608290322853	-0.0026755098973678	0.0105680351828069	-0.253170040701662	0.800139	0.800139	chr1	198563197	0.096834560896538	chr1:198563197:T:G
chr1:198563252	['C', 'T']	19959	413.0	46.140712363590126	-0.0273524841219401	0.0500571351251991	-0.5464252809020768	0.58478	0.58478	chr1	198563252	0.2330074890566409	chr1:198563252:C:T
chr1:198563337	['A', 'G']	19959	6257.0	915.9565025669016	0.0117714565959178	0.0139167275925061	0.8458494655206491	0.397647	0.397647	chr1	198563337	0.4005022896813886	chr1:198563337:A:G
chr1:198563342	['G', 'A']	19959	1391.069696362361	147.57233638063346	-0.0339549962459275	0.0274450977992191	-1.2371971305889695	0.216028	0.216028	chr1	198563342	0.6654899550648222	chr1:198563342:G:A
chr1:198563576	['C', 'T']	19959	412.0619362597714	44.62890055153408	-0.0307033367390267	0.0501164018550918	-0.6126404850013657	0.540121	0.540121	chr1	198563576	0.2675089369442824	chr1:198563576:C:T
chr1:198563667	['C', 'G']	19959	412.10323744612606	45.83404262785037	-0.0276032774662809	0.0501169703224337	-0.5507770579245271	0.581793	0.581793	chr1	198563667	0.2352315083891691	chr1:198563667:C:G
chr1:198563873	['A', 'G']	19959	7632.529641693811	1100.3108738418375	0.008488409000922	0.0128553056810771	0.6603039407625193	0.509066	0.509066	chr1	198563873	0.293225908080472	chr1:198563873:A:G
chr1:198564861	['G', 'A']	19959	417.0626879134095	46.03177690373101	-0.0296196294023659	0.0498312804886715	-0.594398319928775	0.552252	0.552252	chr1	198564861	0.2578627026409711	chr1:198564861:G:A
chr1:198565754	['G', 'A']	19959	10089.02194938612	1283.779853553528	-0.0158642768014848	0.0116720588742764	-1.3591669620899118	0.174109	0.174109	chr1	198565754	0.7591787788578963	chr1:198565754:G:A
chr1:198565830	['A', 'G']	19959	12043.413630669003	1712.530173072393	0.006151788984126	0.0110257931515714	0.557945256142344	0.576888	0.576888	chr1	198565830	0.2389084948223841	chr1:198565830:A:G
chr1:198567013	['A', 'G']	19959	18451.5468350624	2571.2595297323574	0.0043765468449861	0.0101950586538767	0.4292811835194262	0.667723	0.667723	chr1	198567013	0.175403664052502	chr1:198567013:A:G
chr1:198567262	['T', 'C']	19959	10328.10479627124	1336.0707858251492	-0.0094722757442634	0.0115619566150888	-0.8192623497567562	0.412647	0.412647	chr1	198567262	0.3844213079233055	chr1:198567262:T:C
chr1:198568095	['G', 'A']	19959	2986.1496141897987	440.64515780033474	0.0133342278365085	0.0190927841521103	0.698390959132835	0.484941	0.484941	chr1	198568095	0.3143110963113319	chr1:198568095:G:A
chr1:198568124	['T', 'C']	19959	2256.113037378495	272.36002774394734	-0.0198179518249881	0.0218835447023552	-0.905609767272084	0.365153	0.365153	chr1	198568124	0.4375251269598346	chr1:198568124:T:C
chr1:198568182	['T', 'C']	19959	18446.9242409059	2570.4431203417016	0.0042677385239307	0.0101938810340138	0.4186568893329886	0.675471	0.675471	chr1	198568182	0.1703932918089854	chr1:198568182:T:C
chr1:198568287	['T', 'C']	19959	417.020893877142	45.07854517570004	-0.0340673713059983	0.0498060625989365	-0.6840004916735922	0.493983	0.493983	chr1	198568287	0.3062879966901806	chr1:198568287:T:C
chr1:198568436	['T', 'C']	19959	18448.54593294241	2569.5718774881766	0.0042001046904963	0.0101971269752877	0.4118909866156521	0.680424	0.680424	chr1	198568436	0.167220376300295	chr1:198568436:T:C
chr1:198568494	['A', 'G']	19959	18445.39331361836	2563.8970814612408	0.0036688894507087	0.0101967866892119	0.3598083947946426	0.718994	0.718994	chr1	198568494	0.1432747337864691	chr1:198568494:A:G
chr1:198568598	['G', 'A']	19959	1049.4732330827064	84.96374181524442	-0.0517030889877229	0.0312118714108197	-1.656519992255251	0.0976323	0.0976323	chr1	198568598	1.0104064795557095	chr1:198568598:G:A
chr1:198568605	['C', 'T']	19959	18443.54442940911	2567.1459319452897	0.0040535587005488	0.0101958256058343	0.3975704231572318	0.690951	0.690951	chr1	198568605	0.1605527502874005	chr1:198568605:C:T
chr1:198568879	['C', 'T']	19959	18439.619374561487	2563.5908265659154	0.0037389305994225	0.0101949001848076	0.3667451894226706	0.713813	0.713813	chr1	198568879	0.1464155469143267	chr1:198568879:C:T
chr1:198569131	['G', 'C']	19959	5842.341737256277	736.9968477186069	-0.0127826913772317	0.0142878371777947	-0.8946554484185839	0.370982	0.370982	chr1	198569131	0.4306471617874297	chr1:198569131:G:C
chr1:198569295	['G', 'A']	19959	24738.831720403155	3396.7034008776845	-0.0014141488996859	0.0105234630366889	-0.1343805641503857	0.893103	0.893103	chr1	198569295	0.0490984518034062	chr1:198569295:G:A
chr1:198570898	['T', 'C']	19959	18627.59975943467	2599.910103424213	0.0041536408193826	0.0101914953362528	0.4075595074461237	0.683601	0.683601	chr1	198570898	0.165197310646789	chr1:198570898:T:C
chr1:198572252	['T', 'C']	19959	7899.979051819185	1137.8188181170754	0.0096923557357571	0.012698469630394	0.7632695921529229	0.445312	0.445312	chr1	198572252	0.3513356016045427	chr1:198572252:T:C
chr1:198572522	['T', 'C']	19959	7379.478927587072	993.9021880785908	0.0029140985077507	0.0131910064205298	0.2209155552540245	0.82516	0.82516	chr1	198572522	0.0834618328078556	chr1:198572522:T:C
chr1:198572902	['C', 'T']	19959	36663.0	4909.189295740084	-0.0100806205310042	0.018433343477159	-0.5468688056236388	0.584475	0.584475	chr1	198572902	0.2332340603691172	chr1:198572902:C:T
chr1:198574308	['T', 'G']	19959	4818.48283810192	726.3530719430587	0.0084586267303872	0.015557894282326	0.5436871196635124	0.586663	0.586663	chr1	198574308	0.2316113012545068	chr1:198574308:T:G
chr1:198575183	['A', 'C']	19959	600.0300631325784	108.60224942828668	0.0458786722384805	0.0412494131415148	1.1122260595825706	0.266054	0.266054	chr1	198575183	0.5750302072716071	chr1:198575183:A:C
chr1:198575531	['A', 'G']	19959	36722.67981159493	4911.179796127885	-0.012719433340216	0.0185786256518149	-0.6846272473859463	0.493587	0.493587	chr1	198575531	0.3066362871891856	chr1:198575531:A:G
chr1:198576457	['C', 'T']	19959	17870.58145828113	2493.5847420140585	0.0049023812481615	0.0101510113444202	0.4829451058446771	0.62914	0.62914	chr1	198576457	0.2012527019918725	chr1:198576457:C:T
chr1:198578103	['C', 'G']	19959	600.0601292779476	108.6079905379455	0.0459046919480081	0.0412493387206231	1.1128588571786615	0.265782	0.265782	chr1	198578103	0.5754744348506997	chr1:198578103:C:G
chr1:198578688	['T', 'C']	19959	23786.34232157177	3286.501619137578	0.0045821154662304	0.0103514072800102	0.4426562825983153	0.658019	0.658019	chr1	198578688	0.1817615661489252	chr1:198578688:T:C
chr1:198579560	['A', 'G']	19959	1040.6256579936833	156.0190085301044	0.0023650926485331	0.0315791206661089	0.0748941895355379	0.9403	0.9403	chr1	198579560	0.0267335638914713	chr1:198579560:A:G
chr1:198579795	['G', 'A']	19959	591.9490640839066	101.49136357045496	0.0363606146568566	0.0415443987296559	0.8752230329163742	0.381463	0.381463	chr1	198579795	0.4185475800553823	chr1:198579795:G:A
chr1:198579845	['C', 'T']	19959	4810.928324394767	710.9810066815538	0.0048838464099219	0.0155852987118587	0.3133623872223791	0.754009	0.754009	chr1	198579845	0.1226234702747752	chr1:198579845:C:T
chr1:198580816	['C', 'T']	19959	3877.576807228914	551.1902371479588	-0.0015740243928717	0.0171314310062439	-0.091879329420764	0.926795	0.926795	chr1	198580816	0.0330163178668127	chr1:198580816:C:T
chr1:198581440	['C', 'T']	19959	17871.477047208584	2498.88813699696	0.0053444129465085	0.0101539625828075	0.526337664032523	0.598659	0.598659	chr1	198581440	0.2228204841016527	chr1:198581440:C:T
chr1:198581962	['C', 'T']	19959	1526.152928796913	184.7146688793023	-0.0172259979026136	0.0264283316443892	-0.6518004289639184	0.514537	0.514537	chr1	198581962	0.2885833899626464	chr1:198581962:C:T
chr1:198582120	['C', 'T']	19959	3647.182733740856	546.7315563657338	0.0242010291379121	0.0176124032316262	1.3740901124983829	0.169429	0.169429	chr1	198582120	0.77101225243475	chr1:198582120:C:T
chr1:198582222	['A', 'G']	19959	36722.83991381902	4911.296312704565	-0.0125609402960475	0.0185908845977079	-0.6756504904342288	0.49927	0.49927	chr1	198582222	0.3016645289296405	chr1:198582222:A:G
chr1:198582303	['T', 'C']	19959	36843.69193766598	4934.738350096433	-0.0123494262279413	0.0189248709739883	-0.6525500884479062	0.514054	0.514054	chr1	198582303	0.2889912571327402	chr1:198582303:T:C
chr1:198582874	['A', 'G']	19959	1322.0	177.99020278052686	-0.0058366035388398	0.0280663301275693	-0.2079574890023332	0.835264	0.835264	chr1	198582874	0.0781762363461718	chr1:198582874:A:G
chr1:198582956	['A', 'G']	19959	526.0263553462271	54.945617883576325	-0.0234154266195866	0.0446802729274505	-0.5240663291741171	0.600238	0.600238	chr1	198582956	0.2216765136297474	chr1:198582956:A:G
chr1:198583115	['G', 'A']	19959	10785.16146329241	1348.059670522015	-0.0098570987911446	0.0114512312937449	-0.860789424149429	0.389364	0.389364	chr1	198583115	0.4096442051634497	chr1:198583115:G:A
chr1:198583200	['T', 'C']	19959	4371.657095610342	600.7415336648281	0.0091494773117806	0.0162721348639978	0.5622788520530225	0.573932	0.573932	chr1	198583200	0.2411395601703039	chr1:198583200:T:C
chr1:198584159	['A', 'C']	19959	36917.84968433711	4957.681914860852	-0.0064635749634869	0.0191058098855638	-0.3383041599493117	0.735138	0.735138	chr1	198584159	0.1336311275649514	chr1:198584159:A:C
chr1:198584664	['A', 'C']	19959	4291.860135304434	598.8209709569174	0.0115408363666332	0.0164100288532293	0.7032794682967356	0.48189	0.48189	chr1	198584664	0.3170520859209959	chr1:198584664:A:C
chr1:198585130	['T', 'A']	19959	36832.84542539333	4928.160140053984	-0.0139425185142207	0.018892864293239	-0.7379780163461087	0.460536	0.460536	chr1	198585130	0.3367364154340033	chr1:198585130:T:A
chr1:198585265	['C', 'T']	19959	4992.000902210416	738.5320244549971	0.0059250327500586	0.0153368544267695	0.3863264646834551	0.699259	0.699259	chr1	198585265	0.1553619352171668	chr1:198585265:C:T
chr1:198587363	['C', 'T']	19959	36709.35695314457	4910.490146258773	-0.0123466110288959	0.0185510038896222	-0.6655494819772472	0.505707	0.505707	chr1	198587363	0.2961010348184482	chr1:198587363:C:T
chr1:198588111	['T', 'C']	19959	3542.0817616372383	520.0791382816712	0.0216187126870601	0.017881852598289	1.2089749967589292	0.226687	0.226687	chr1	198588111	0.6445733849910369	chr1:198588111:T:C
chr1:198591625	['C', 'T']	19959	4997.0	736.571863402309	0.0052810657824521	0.0153261225511661	0.3445793784319125	0.730414	0.730414	chr1	198591625	0.1364309111795669	chr1:198591625:C:T
chr1:198591970	['A', 'C']	19959	18595.863406323595	2400.042321347729	-0.0071598195911961	0.0101048301966582	-0.7085541718023013	0.478609	0.478609	chr1	198591970	0.3200191389578785	chr1:198591970:A:C
chr1:198592768	['A', 'T']	19959	5005.291268964135	739.3224294364611	0.0060291360228442	0.0153393040659643	0.3930514707131962	0.694286	0.694286	chr1	198592768	0.1584615920299912	chr1:198592768:A:T
chr1:198592955	['G', 'C']	19959	1314.5927819548872	176.51151451288663	-0.0048519879388277	0.0281630067183498	-0.1722823130126387	0.863217	0.863217	chr1	198592955	0.0638800153438062	chr1:198592955:G:C
chr1:198592996	['T', 'C']	19959	3661.20123326816	540.7074394574814	0.0215928242502722	0.0175944266343717	1.2272536467934316	0.219742	0.219742	chr1	198592996	0.6580869270350721	chr1:198592996:T:C
chr1:198593968	['C', 'T']	19959	4996.254236438385	732.8446287926083	0.0046161097623465	0.0153338502150127	0.3010404886978142	0.763387	0.763387	chr1	198593968	0.1172552400855536	chr1:198593968:C:T
chr1:198595367	['T', 'C']	19959	8151.633675770483	1084.2656232448132	0.0021055394942013	0.012529094426586	0.1680520093881229	0.866544	0.866544	chr1	198595367	0.0622093804722184	chr1:198595367:T:C
chr1:198595515	['T', 'G']	19959	7080.416181489658	933.5983920562508	-0.0011885812300673	0.0132953551858797	-0.089398230694107	0.928766	0.928766	chr1	198595515	0.0320936915066234	chr1:198595515:T:G
chr1:198597424	['G', 'T']	19959	587.0588264769253	105.81158757581142	0.0453240310199235	0.0416755987839533	1.087543606868942	0.27681	0.27681	chr1	198597424	0.557818224669139	chr1:198597424:G:T
chr1:198598402	['A', 'G']	19959	4360.218458763404	599.3431426542588	0.0088901143190286	0.0162958676902708	0.5455440905633002	0.585385	0.585385	chr1	198598402	0.2325584101917572	chr1:198598402:A:G
chr1:198598700	['A', 'G']	19959	36725.0	4914.261878077927	-0.0117166430883205	0.0185892892902901	-0.6302899968553697	0.528512	0.528512	chr1	198598700	0.2769451474774295	chr1:198598700:A:G
chr1:198599254	['C', 'T']	19959	36721.8398637138	4911.347253313812	-0.0128491823215289	0.0185829100361844	-0.6914515700990393	0.48929	0.48929	chr1	198599254	0.3104336601632148	chr1:198599254:C:T
chr1:198601013	['C', 'T']	19959	586.029361659485	107.26582263327025	0.0485465244338382	0.0417082465172591	1.1639550565557673	0.244456	0.244456	chr1	198601013	0.6117992988177655	chr1:198601013:C:T
chr1:198601229	['C', 'G']	19959	8376.419681330794	1200.5145357395477	0.0115547385983344	0.0124036613156011	0.9315586990271224	0.351576	0.351576	chr1	198601229	0.453980779284608	chr1:198601229:C:G
chr1:198601381	['A', 'G']	19959	8376.419681330794	1201.1626597513782	0.0116564224670499	0.0124036374241568	0.9397584005759716	0.347353	0.347353	chr1	198601381	0.4592289458818401	chr1:198601381:A:G
chr1:198601968	['G', 'A']	19959	8308.832590068647	1186.873047605104	0.0106902065315451	0.012438805637827	0.859423874188985	0.390117	0.390117	chr1	198601968	0.4088051241682737	chr1:198601968:G:A
chr1:198602427	['A', 'G']	19959	6422.965423932652	906.8875249138788	-0.0003930111993389	0.0138190052208786	-0.0284399052650478	0.977312	0.977312	chr1	198602427	0.009966768679017	chr1:198602427:A:G
chr1:198602600	['G', 'A']	19959	36715.83956308248	4912.207746105551	-0.0121965749313745	0.0185573892257308	-0.6572354970311958	0.511037	0.511037	chr1	198602600	0.2915476550235888	chr1:198602600:G:A
chr1:198603135	['A', 'G']	19959	36809.68853034023	4928.005232486199	-0.0090313974378139	0.0188300231874362	-0.479627526100972	0.631498	0.631498	chr1	198603135	0.1996280205486175	chr1:198603135:A:G
chr1:198605733	['G', 'A']	19959	620.0310652369977	57.38195876192585	-0.0392537990562588	0.0410191521348218	-0.9569627116435596	0.338598	0.338598	chr1	198605733	0.4703156114708197	chr1:198605733:G:A
chr1:198605772	['T', 'C']	19959	3538.0	521.1835893522169	0.0221987969590742	0.0178852656447147	1.2411779282481137	0.214555	0.214555	chr1	198605772	0.6684613601939648	chr1:198605772:T:C
chr1:198607230	['A', 'C']	19959	5015.753908598917	740.4197490686948	0.005363216902248	0.0152969298762407	0.3506074059068668	0.725887	0.725887	chr1	198607230	0.1391309813606095	chr1:198607230:A:C
chr1:198609440	['T', 'C']	19959	594.0892964521948	112.0563552366644	0.0521622310296214	0.0414467081742487	1.2585373682832162	0.208212	0.208212	chr1	198609440	0.6814942441645782	chr1:198609440:T:C
chr1:198611125	['G', 'A']	19959	36687.838160136285	4898.890065596164	-0.0149336375375793	0.0184861360012375	-0.8078290420767023	0.419199	0.419199	chr1	198611125	0.3775797620333944	chr1:198611125:G:A
chr1:198612040	['T', 'A']	19959	5127.899353978714	739.6626208674987	0.0016920944329973	0.0153558432353121	0.1101922184974007	0.912258	0.912258	chr1	198612040	0.0398823194233074	chr1:198612040:T:A
chr1:198613506	['T', 'C']	19959	594.2381835496968	113.25877643393268	0.054785353557138	0.0414453076548532	1.3218710791913428	0.186226	0.186226	chr1	198613506	0.729959684964511	chr1:198613506:T:C
chr1:198614168	['A', 'T']	19959	629.0630355263818	130.02904709053527	0.0688048383234083	0.040348942150686	1.7052451602436514	0.0881643	0.0881643	chr1	198614168	1.054707236315216	chr1:198614168:A:T
chr1:198615776	['G', 'C']	19959	5002.501277747157	732.5247552426721	0.0040315111699909	0.0153256431198412	0.2630565737741603	0.79251	0.79251	chr1	198615776	0.100995249088231	chr1:198615776:G:C
chr1:198617942	['G', 'A']	19959	595.0	112.41286716426242	0.0529576813184072	0.0414131935963022	1.278763522433001	0.200995	0.200995	chr1	198617942	0.6968147460592042	chr1:198617942:G:A
chr1:198617961	['T', 'C']	19959	594.148842337376	112.19168321597354	0.0522803164033174	0.0414463772592415	1.2613965287318385	0.207181	0.207181	chr1	198617961	0.6836500750537841	chr1:198617961:T:C
chr1:198617979	['G', 'A']	19959	6362.593916006816	886.356185758656	-0.0025161205976686	0.0138862052970365	-0.181195693412775	0.856216	0.856216	chr1	198617979	0.0674166608198766	chr1:198617979:G:A
chr1:198618102	['T', 'C']	19959	595.1789204630884	112.43100252314376	0.0529452286325404	0.0414132418996103	1.2784613375809788	0.201102	0.201102	chr1	198618102	0.6965836102354577	chr1:198618102:T:C
chr1:198618114	['T', 'A']	19959	595.1192683537961	112.39899022859068	0.0528903651111264	0.0414133385519449	1.277133574845355	0.20157	0.20157	chr1	198618114	0.6955741041906026	chr1:198618114:T:A
chr1:198618389	['T', 'G']	19959	595.0	112.41286716426242	0.0529576813184072	0.0414131935963022	1.278763522433001	0.200995	0.200995	chr1	198618389	0.6968147460592042	chr1:198618389:T:G
chr1:198618439	['T', 'C']	19959	1024.205261839138	94.41522701697792	-0.038256936283956	0.0321867477412911	-1.1885927895373454	0.234614	0.234614	chr1	198618439	0.6296460760170155	chr1:198618439:T:C
chr1:198618952	['T', 'C']	19959	597.1495940663526	113.24244062022636	0.0537581367192062	0.0413464378532143	1.3001878640683682	0.193552	0.193552	chr1	198618952	0.713202336695963	chr1:198618952:T:C
chr1:198619615	['CT', 'C']	19959	3470.173865116745	453.4066646176518	-0.0131986685540211	0.0179647571451159	-0.7346978557742101	0.462532	0.462532	chr1	198619615	0.3348582154813435	chr1:198619615:CT:C
chr1:198620359	['G', 'A']	19959	36828.0	4933.351804379956	-0.0117660499611239	0.0188684635935835	-0.6235828318912563	0.532909	0.532909	chr1	198620359	0.2733469451422155	chr1:198620359:G:A
chr1:198620446	['C', 'T']	19959	4335.0	595.2764383370877	0.0095593103654446	0.0163302201424913	0.5853754745517044	0.558302	0.558302	chr1	198620446	0.2531308163777488	chr1:198620446:C:T
chr1:198621236	['C', 'T']	19959	594.0	110.7500066636974	0.0504329389416014	0.0414464369656695	1.216822063218015	0.223686	0.223686	chr1	198621236	0.6503611965605596	chr1:198621236:C:T
chr1:198621291	['C', 'T']	19959	593.0297123960316	111.01819097692848	0.0516220594816933	0.0414776162802111	1.2445763308322522	0.213302	0.213302	chr1	198621291	0.6710050724226215	chr1:198621291:C:T
chr1:198622398	['G', 'C']	19959	594.0892964521948	112.52196585862768	0.0533597140971438	0.0414453737756638	1.2874709342946231	0.197945	0.197945	chr1	198622398	0.703455463852845	chr1:198622398:G:C
chr1:198623075	['G', 'A']	19959	594.0595279851682	110.75282163481914	0.0504381221574439	0.041446444275341	1.2169469067688532	0.223639	0.223639	chr1	198623075	0.6504524583533258	chr1:198623075:G:A
chr1:198623799	['A', 'T']	19959	594.0	110.7500066636974	0.0504329389416014	0.0414464369656695	1.216822063218015	0.223686	0.223686	chr1	198623799	0.6503611965605596	chr1:198623799:A:T
chr1:198625114	['A', 'G']	19959	594.0595279851682	110.65693751762744	0.0502638095032254	0.0414465222609441	1.2127388924640827	0.225244	0.225244	chr1	198625114	0.6473467688354567	chr1:198625114:A:G
chr1:198625465	['C', 'T']	19959	36823.0	4928.093287024476	-0.013354997806994	0.0188507095713628	-0.7084612786821766	0.478667	0.478667	chr1	198625465	0.3199665123800029	chr1:198625465:C:T
chr1:198625652	['C', 'T']	19959	593.0891461214671	109.09868811130391	0.0481921723885616	0.0414796834054891	1.1618259454261932	0.24532	0.24532	chr1	198625652	0.6102670439845446	chr1:198625652:C:T
chr1:198625912	['T', 'C']	19959	2259.33959711365	326.1162959598269	-0.0036940952339566	0.0218638837609635	-0.1689587849233004	0.865831	0.865831	chr1	198625912	0.0625668688717639	chr1:198625912:T:C
chr1:198625969	['A', 'G']	19959	595.0894467829224	111.99923230303848	0.0522578758440552	0.0414127839189072	1.2618778768021095	0.207007	0.207007	chr1	198625969	0.6840149685045679	chr1:198625969:A:G
chr1:198627104	['G', 'T']	19959	11021.552209640246	1510.5340628914912	6.138125562419991e-05	0.0112893232714004	0.0054371067378058	0.995662	0.995662	chr1	198627104	0.0018880676485088	chr1:198627104:G:T
chr1:198627309	['T', 'G']	19959	16175.431298857487	2277.761103806979	0.0051852438681389	0.0103151351369847	0.5026830767875607	0.615193	0.615193	chr1	198627309	0.2109886148169455	chr1:198627309:T:G
chr1:198629533	['G', 'A']	19959	2062.1033169656275	241.13192392499843	-0.0133943541810191	0.0229273568927626	-0.5842083866739668	0.559087	0.559087	chr1	198629533	0.2525206059239477	chr1:198629533:G:A
chr1:198629699	['T', 'C']	19959	621.0311153422186	99.92100379390604	0.0351745751039766	0.0407746292418628	0.8626583676661203	0.388336	0.388336	chr1	198629699	0.4107923470881601	chr1:198629699:T:C
chr1:198630519	['G', 'A']	19959	4983.749098015634	741.4048511159704	0.0102683737277282	0.0153582196600018	0.6685914093591653	0.503764	0.503764	chr1	198630519	0.2977728712959753	chr1:198630519:G:A
chr1:198630718	['T', 'TG']	19959	3798.422138554218	524.1589459631836	-0.0017926439105115	0.0173266734755678	-0.1034615163169843	0.917598	0.917598	chr1	198630718	0.0373475416956187	chr1:198630718:T:TG
chr1:198630851	['T', 'C']	19959	5182.817712510025	722.6297294219826	0.0068433923740715	0.0149930130321677	0.4564387664700162	0.648079	0.648079	chr1	198630851	0.1883720509614164	chr1:198630851:T:C
chr1:198631101	['G', 'A']	19959	5183.519416746003	722.8565641048774	0.0069019929008527	0.0149906647525582	0.46041940199316	0.64522	0.64522	chr1	198631101	0.1902921791705255	chr1:198631101:G:A
chr1:198632575	['A', 'G']	19959	1855.2788634997	221.93523626134325	-0.0134565029941914	0.0241246879800287	-0.5577897216880565	0.576994	0.576994	chr1	198632575	0.2388287029282195	chr1:198632575:A:G
chr1:198633759	['A', 'G']	19959	9058.72319951887	1272.6864679585146	0.0075821110723216	0.0120316856252367	0.6301786223883709	0.528585	0.528585	chr1	198633759	0.2768851652861465	chr1:198633759:A:G
chr1:198634049	['G', 'A']	19959	16382.641629503432	2274.82281827725	0.0020867157684426	0.0103156691389487	0.2022860311178335	0.839695	0.839695	chr1	198634049	0.0758784328316511	chr1:198634049:G:A
chr1:198635077	['G', 'C']	19959	36783.4294952128	5067.811287838072	0.0223617745419931	0.0189170580670042	1.1820957816372777	0.237182	0.237182	chr1	198635077	0.6249182731378697	chr1:198635077:G:C
chr1:198637998	['T', 'G']	19959	9048.173366078589	1273.1710902859447	0.007933937069106	0.012037431448999	0.6591054829862207	0.509836	0.509836	chr1	198637998	0.2925695018417443	chr1:198637998:T:G
chr1:198638868	['G', 'A']	19959	4929.740980156344	736.1784279544262	0.0124011760638297	0.0154389335858696	0.8032404566582129	0.421845	0.421845	chr1	198638868	0.3748470940861774	chr1:198638868:G:A
chr1:198639679	['G', 'T']	19959	9004.511504336057	1277.0506531972558	0.0093501160124616	0.012063140394232	0.7750980015893985	0.438291	0.438291	chr1	198639679	0.3582374471887685	chr1:198639679:G:T
chr1:198640778	['C', 'T']	19959	1484.5950578918348	195.9891981582471	0.0085747223278842	0.0266516410278289	0.3217333716498273	0.747658	0.747658	chr1	198640778	0.1262970153417656	chr1:198640778:C:T
chr1:198641406	['A', 'G']	19959	2034.2038382522423	238.29491014702745	-0.0144990511564343	0.0230485205012751	-0.6290664581109296	0.529313	0.529313	chr1	198641406	0.2762874395456053	chr1:198641406:A:G
chr1:198642313	['C', 'A']	19959	16395.928882874756	2272.95933264893	0.0019656542563368	0.0103154823204701	0.1905537904355853	0.848877	0.848877	chr1	198642313	0.0711552333027677	chr1:198642313:C:A
chr1:198642319	['T', 'G']	19959	656.0	115.63090055746495	0.0355718010032657	0.0400773864875341	0.8875778617532902	0.374779	0.374779	chr1	198642319	0.4262247519348222	chr1:198642319:T:G
chr1:198642366	['ATCTG', 'A']	19959	4041.778987479464	630.2760891134341	0.0170323283248269	0.0175579762591337	0.970062157133095	0.332027	0.332027	chr1	198642366	0.4788265986025029	chr1:198642366:ATCTG:A
chr1:198644825	['T', 'A']	19959	23300.51128158844	3242.90427828844	0.0034520454106799	0.0102024962669524	0.3383530187471545	0.735101	0.735101	chr1	198644825	0.1336529864543344	chr1:198644825:T:A
chr1:198646060	['G', 'T']	19959	422.0422909254898	65.18125370975869	0.0074427156300382	0.0495786878820686	0.1501192538161148	0.880672	0.880672	chr1	198646060	0.0551858113538452	chr1:198646060:G:T
chr1:198649141	['A', 'C']	19959	643.0322176570799	101.9313774179013	0.0319047961389778	0.0401159495160946	0.7953144952028999	0.42644	0.42644	chr1	198649141	0.3701420653217382	chr1:198649141:A:C
chr1:198649371	['A', 'G']	19959	2238.448609371085	226.5393597594528	-0.0230684525635532	0.0222448816460134	-1.0370229399573985	0.299738	0.299738	chr1	198649371	0.523258194844971	chr1:198649371:A:G
chr1:198650630	['G', 'A']	19959	34877.0	4864.800336168894	0.0239160312057375	0.0151802220617902	1.5754730799318162	0.115163	0.115163	chr1	198650630	0.9386870302608236	chr1:198650630:G:A
chr1:198650759	['T', 'G']	19959	16445.471888153937	2280.291663266557	0.0016793384110406	0.0103143916439863	0.1628150713105623	0.870666	0.870666	chr1	198650759	0.0601484146546415	chr1:198650759:T:G
chr1:198651435	['C', 'T']	19959	16401.970313910348	2273.844837231991	0.0017955374506608	0.0103206247557527	0.1739756548807733	0.861886	0.861886	chr1	198651435	0.0645501736707168	chr1:198651435:C:T
chr1:198652914	['A', 'G']	19959	16414.111957502253	2283.071835130051	0.0023990174553281	0.010313942790131	0.2325994533946465	0.816075	0.816075	chr1	198652914	0.0882699263082032	chr1:198652914:A:G
chr1:198652952	['A', 'G']	19959	16377.28218491606	2278.3764877125764	0.0026188500270881	0.0103183998685825	0.2538038901808818	0.79965	0.79965	chr1	198652952	0.0971000584193548	chr1:198652952:A:G
chr1:198652953	['G', 'T']	19959	16377.46166566446	2278.3880273800405	0.0026159325963886	0.0103183802541524	0.2535216314921008	0.799868	0.799868	chr1	198652953	0.0969816775100544	chr1:198652953:G:T
chr1:198652957	['G', 'A']	19959	11021.104374404971	1516.6825809544766	0.0010349178480496	0.0113003438383496	0.0915828635707105	0.92703	0.92703	chr1	198652957	0.0329062112453205	chr1:198652957:G:A
chr1:198653530	['C', 'T']	19959	16364.279579052867	2275.612919538498	0.0023992013633506	0.0103170766430797	0.2325466259824591	0.816116	0.816116	chr1	198653530	0.0882481076929041	chr1:198653530:C:T
chr1:198653832	['C', 'T']	19959	16362.918959554954	2276.5487445824406	0.0025527880095503	0.0103178588933421	0.2474145106982993	0.80459	0.80459	chr1	198653832	0.0944253694428676	chr1:198653832:C:T
chr1:198654503	['G', 'T']	19959	16369.68397291196	2283.8933984928262	0.0031184235789103	0.010324950449618	0.3020279461995583	0.762634	0.762634	chr1	198654503	0.1176838367712018	chr1:198654503:G:T
chr1:198654713	['G', 'T']	19959	2030.933350050151	241.5375593717717	-0.0124016943545601	0.0230860488051713	-0.5371943228233202	0.591139	0.591139	chr1	198654713	0.2283103874180516	chr1:198654713:G:T
chr1:198656033	['T', 'C']	19959	656.0328690249523	115.77980037049883	0.0360802835796369	0.0400735129588854	0.900352400266345	0.367944	0.367944	chr1	198656033	0.4342182746461738	chr1:198656033:T:C
chr1:198656401	['A', 'G']	19959	16444.295615134055	2281.7220660308635	0.0018627271657772	0.0103118202888306	0.180639995035105	0.856652	0.856652	chr1	198656401	0.0671955668439259	chr1:198656401:A:G
chr1:198656485	['G', 'T']	19959	16390.284790779253	2280.761643128135	0.0026754439124666	0.0103187070791122	0.2592809246308036	0.795421	0.795421	chr1	198656485	0.0994029473408262	chr1:198656485:G:T
chr1:198656748	['G', 'T']	19959	9000.901939169215	1271.654082691415	0.0083977979121621	0.0120599115757724	0.6963399241693223	0.486224	0.486224	chr1	198656748	0.3131636082028428	chr1:198656748:G:T
chr1:198657032	['T', 'C']	19959	574.2877337209884	89.82671702556767	0.0291940302543019	0.0424880273962911	0.6871119240722933	0.49202	0.49202	chr1	198657032	0.3080172433442242	chr1:198657032:T:C
chr1:198657902	['G', 'A']	19959	6228.936259771497	905.7329908750568	0.0093269121315931	0.0140013112546485	0.6661456175039715	0.505326	0.505326	chr1	198657902	0.2964283558958764	chr1:198657902:G:A
chr1:198658023	['A', 'T']	19959	16421.468280216475	2278.478660031351	0.0017430657730281	0.0103123794772525	0.1690265352310867	0.865777	0.865777	chr1	198658023	0.0625939557205546	chr1:198658023:A:T
chr1:198658523	['G', 'A']	19959	16390.46361996392	2278.3052318199907	0.0019736225627686	0.0103122755990741	0.1913857464152614	0.848225	0.848225	chr1	198658523	0.0714889315909463	chr1:198658523:G:A
chr1:198659354	['A', 'G']	19959	6274.859686966989	905.8874208810448	0.0081627581614942	0.013966413768711	0.5844562746509282	0.55892	0.55892	chr1	198659354	0.252650349617891	chr1:198659354:A:G
chr1:198659636	['A', 'G']	19959	34317.43879340582	4771.458457372302	0.0173999598781085	0.0145641600964038	1.1947108355671634	0.232214	0.232214	chr1	198659636	0.6341116005343095	chr1:198659636:A:G
chr1:198659659	['T', 'C']	19959	36998.85374286001	5071.519727409615	0.0146901758273017	0.0195483626089239	0.7514785826919134	0.452374	0.452374	chr1	198659659	0.3445023639168184	chr1:198659659:T:C
chr1:198661027	['CCA', 'C']	19959	7815.524210526317	1046.317110536123	-0.0009524876923864	0.0127229387825633	-0.0748638116291065	0.940324	0.940324	chr1	198661027	0.0267224792008939	chr1:198661027:CCA:C
chr1:198663227	['C', 'T']	19959	11028.7628545655	1519.84865713615	0.0014040902854735	0.0112986974653412	0.1242701019104718	0.901103	0.901103	chr1	198663227	0.0452255644316047	chr1:198663227:C:T
chr1:198664562	['T', 'C']	19959	9002.804259584063	1265.239361494696	0.0072696038312511	0.0120600724772648	0.6027827647765363	0.54666	0.54666	chr1	198664562	0.2622827029784286	chr1:198664562:T:C
chr1:198665496	['T', 'C']	19959	17521.144997995187	2415.5779860635653	0.0020239072249972	0.0102426605084104	0.1975958515207402	0.843363	0.843363	chr1	198665496	0.0739854562596333	chr1:198665496:T:C
chr1:198665685	['C', 'A']	19959	15844.38153938665	2216.591512283522	0.003123759698069	0.0103591660298667	0.3015454805013182	0.763002	0.763002	chr1	198665685	0.1174743236600272	chr1:198665685:C:A
chr1:198665868	['T', 'C']	19959	35052.51245177131	4764.653619855016	-0.0016265640519443	0.0154313298667284	-0.1054066024115883	0.916054	0.916054	chr1	198665868	0.0380789245736538	chr1:198665868:T:C
chr1:198666127	['A', 'G']	19959	16222.319554529944	2270.163603172739	0.0030471520084451	0.0102879273495861	0.296187162379963	0.76709	0.76709	chr1	198666127	0.1151536788015536	chr1:198666127:A:G
chr1:198666168	['T', 'C']	19959	33248.66339263342	4424.845344171648	-0.0161581518142911	0.0135057579437497	-1.1963898569475613	0.231559	0.231559	chr1	198666168	0.6353383346252707	chr1:198666168:T:C
chr1:198667164	['C', 'T']	19959	5879.589166708423	788.1775507203515	0.0017378914833855	0.0142541974163522	0.1219213844612464	0.902963	0.902963	chr1	198667164	0.0443300450630691	chr1:198667164:C:T
chr1:198667467	['T', 'C']	19959	448.0448965275342	53.10553050460193	-0.0046105264208231	0.0479225893685675	-0.0962077901376341	0.923357	0.923357	chr1	198667467	0.0346303540620567	chr1:198667467:T:C
chr1:198668453	['A', 'G']	19959	7625.146121467227	1173.3705064839337	0.0221459128604275	0.0128534090731034	1.722960246147395	0.0849112	0.0849112	chr1	198668453	1.0710350214475686	chr1:198668453:A:G
chr1:198669090	['C', 'T']	19959	5844.585659167209	792.331551627491	0.0032440066577364	0.0142871343739987	0.227057895083585	0.820381	0.820381	chr1	198669090	0.0859844064347156	chr1:198669090:C:T
chr1:198669128	['G', 'C']	19959	5878.58906649296	791.735075529004	0.0024447199867345	0.0142521681605663	0.1715331982609326	0.863806	0.863806	chr1	198669128	0.0635837836668005	chr1:198669128:G:C
chr1:198669464	['T', 'C']	19959	7177.517291499599	1028.4176727261274	0.0120936033720941	0.0131579640584984	0.9191090140030582	0.35805	0.35805	chr1	198669464	0.4460563219375642	chr1:198669464:T:C
chr1:198669844	['C', 'T']	19959	722.0723555644636	134.38723642041668	0.0445948176028076	0.037803805759673	1.179638311716721	0.238158	0.238158	chr1	198669844	0.623134825458287	chr1:198669844:C:T
chr1:198670003	['C', 'T']	19959	667.033420182383	56.21399093012133	-0.0560225269183091	0.03935245256349	-1.4236095406740925	0.154575	0.154575	chr1	198670003	0.8108607448290871	chr1:198670003:C:T
chr1:198670151	['A', 'G']	19959	7183.159374530145	1028.3561518315212	0.0121022815437487	0.0131537318416812	0.920064487357062	0.35755	0.35755	chr1	198670151	0.4466632176231117	chr1:198670151:A:G
chr1:198670235	['G', 'A']	19959	723.0724557799268	135.38943961035235	0.0454512141111686	0.0377785887859293	1.2030945456622508	0.228954	0.228954	chr1	198670235	0.6402517646160715	chr1:198670235:G:A
chr1:198670646	['T', 'A']	19959	1996.8003608841664	315.8011883938788	0.0178677720163097	0.0232596821049961	0.7681864238579476	0.442386	0.442386	chr1	198670646	0.3541986254170859	chr1:198670646:T:A
chr1:198670839	['G', 'C']	19959	5415.814040889957	631.3456361473757	-0.0193723616053371	0.0148622802774514	-1.3034582341128522	0.192433	0.192433	chr1	198670839	0.7157204495072917	chr1:198670839:G:C
chr1:198670918	['A', 'G']	19959	1567.2355682501502	294.11045069233575	0.0550269880425454	0.026027187277973	2.114211860653692	0.0345096	0.0345096	chr1	198670918	1.4620600745769436	chr1:198670918:A:G
chr1:198671038	['A', 'G']	19959	5498.377418061541	626.2508999345141	-0.0219404633223358	0.0147564380919135	-1.486840061651406	0.137073	0.137073	chr1	198671038	0.8630480820871987	chr1:198671038:A:G
chr1:198671156	['CTCACTTT', 'C']	19959	4426.092127723668	619.7414427615086	0.0088631116492465	0.0160246671483948	0.5530917782672541	0.580207	0.580207	chr1	198671156	0.2364170358866214	chr1:198671156:CTCACTTT:C
chr1:198671359	['C', 'T']	19959	2263.2267875933258	257.9402077067658	-0.0195852627090887	0.0219480196740753	-0.8923476012837097	0.372217	0.372217	chr1	198671359	0.4292037955319836	chr1:198671359:C:T
chr1:198671391	['A', 'G']	19959	2030.3051713770287	374.8673160644184	0.0479516637459763	0.0230017749230951	2.084694068449039	0.0371098	0.0371098	chr1	198671391	1.4305113862367853	chr1:198671391:A:G
chr1:198672076	['C', 'T']	19959	7297.096812988575	909.5254216535628	-0.0161218848148105	0.0130396306455582	-1.2363758800409168	0.216333	0.216333	chr1	198672076	0.6648772270946653	chr1:198672076:C:T
chr1:198672213	['C', 'A']	19959	3356.3363230946534	475.8906537918896	0.0151116464124792	0.0181757510403762	0.8314179908664974	0.405747	0.405747	chr1	198672213	0.3917446825633751	chr1:198672213:C:A
chr1:198672619	['G', 'A']	19959	8963.430935901295	1264.8932085427066	0.0109384063312135	0.0120255683935637	0.9095957856817702	0.363047	0.363047	chr1	198672619	0.4400371476378935	chr1:198672619:G:A
chr1:198673682	['C', 'A']	19959	3156.4233082706764	427.94496052706427	0.0087623321099494	0.0187193248801901	0.4680901777190822	0.639725	0.639725	chr1	198673682	0.1940066770299818	chr1:198673682:C:A
chr1:198675193	['C', 'T']	19959	10744.536625720735	1595.713282018375	0.0193640002207567	0.0113126199470256	1.711716676723317	0.0869644	0.0869644	chr1	198675193	1.0606584950558664	chr1:198675193:C:T
chr1:198676520	['T', 'C']	19959	4666.402796571943	714.0229527078365	0.0252487829526973	0.0157169985136081	1.606463405263819	0.108188	0.108188	chr1	198676520	0.965820907647182	chr1:198676520:T:C
chr1:198681384	['T', 'A']	19959	25239.52913764594	3353.5164661312915	-0.0062483908601451	0.0105540322891478	-0.5920382550440001	0.553832	0.553832	chr1	198681384	0.2566219546541464	chr1:198681384:T:A
chr1:198681468	['A', 'C']	19959	2012.403307441744	359.93828492121764	0.0423210909476213	0.0230893927414408	1.832923516938729	0.0668288	0.0668288	chr1	198681468	1.175036337141416	chr1:198681468:A:C
chr1:198681659	['TA', 'T']	19959	2544.1274676821326	246.80806217999103	-0.0407763185150487	0.0208041202624447	-1.960011670796649	0.0500083	0.0500083	chr1	198681659	1.3009579087630323	chr1:198681659:TA:T
chr1:198681847	['C', 'A']	19959	3424.3431377461543	547.1014930928221	0.032879399276225	0.0180050063797881	1.82612538883265	0.0678463	0.0678463	chr1	198681847	1.1684738316210184	chr1:198681847:C:A
chr1:198683640	['G', 'A']	19959	950.0475999599158	110.42707894196718	-0.022682013994455	0.0331579651746175	-0.6840592863586875	0.493946	0.493946	chr1	198683640	0.3063205271571229	chr1:198683640:G:A
chr1:198683956	['T', 'TTC']	19959	25764.490449691675	3413.115363350414	-0.0079045064652846	0.0106178594211578	-0.7444538632272354	0.456611	0.456611	chr1	198683956	0.3404536303364595	chr1:198683956:T:TTC
chr1:198684045	['A', 'G']	19959	879.0	71.8384662529288	-0.0576971185088099	0.0346591956572366	-1.664698716017753	0.0959886	0.0959886	chr1	198684045	1.0177803424925154	chr1:198684045:A:G
chr1:198684223	['G', 'T']	19959	3359.0	476.44830656938575	0.0152466145092458	0.0181758143115811	0.8388407940287516	0.401569	0.401569	chr1	198684223	0.3962398208844103	chr1:198684223:G:T
chr1:198684255	['C', 'A']	19959	6038.907696933254	932.1161620390096	0.0252211919675853	0.0141140031636178	1.786962329199334	0.0739588	0.0739588	chr1	198684255	1.131010143992126	chr1:198684255:C:A
chr1:198685181	['T', 'A']	19959	2130.9895138226893	310.0856457974283	0.022189062482697	0.0224053137156003	0.9903482166932244	0.322016	0.322016	chr1	198685181	0.4921225489902642	chr1:198685181:T:A
chr1:198687113	['C', 'T']	19959	4959.745490078172	506.5242338083106	-0.0340487296806184	0.0153680719497246	-2.215549861557524	0.0267336	0.0267336	chr1	198687113	1.5729425543425726	chr1:198687113:C:T
chr1:198687148	['C', 'T']	19959	19221.81532524808	2495.9062454134373	-0.0093267404333987	0.0101517911765556	-0.918728554517335	0.358249	0.358249	chr1	198687148	0.445815013198833	chr1:198687148:C:T
chr1:198687227	['C', 'T']	19959	3424.3431377461543	549.080548719579	0.0337458198965151	0.0180049886957805	1.8742483245448187	0.0609108	0.0609108	chr1	198687227	1.2153056964548434	chr1:198687227:C:T
chr1:198687277	['C', 'T']	19959	8213.823069599639	1061.848673903835	-0.0103818735083709	0.0124836694107958	-0.8316363696232376	0.405624	0.405624	chr1	198687277	0.3918763565366459	chr1:198687277:C:T
chr1:198687278	['A', 'G']	19959	19222.704876948526	2499.52727731072	-0.0089476734184662	0.0101525316588657	-0.8813243552560287	0.378153	0.378153	chr1	198687278	0.4223324498671651	chr1:198687278:A:G
chr1:198687642	['C', 'T']	19959	6042.421933737657	932.828430902684	0.0252120840028441	0.0141132186885931	1.786416306524142	0.0740471	0.0740471	chr1	198687642	1.1304919456324418	chr1:198687642:C:T
chr1:198687764	['G', 'T']	19959	6450.0	754.0376307240309	-0.0237793802148704	0.0136691514489167	-1.739638360415915	0.081938	0.081938	chr1	198687764	1.0865146408169049	chr1:198687764:G:T
chr1:198688968	['G', 'A']	19959	24922.49210645016	3258.067040282053	-0.0112841682069035	0.0104857192532291	-1.0761463219061955	0.281875	0.281875	chr1	198688968	0.5499434407779643	chr1:198688968:G:A
chr1:198689168	['TA', 'T']	19959	7304.365968533922	896.9538310518178	-0.0169454920472887	0.0130263825782938	-1.3008593863599045	0.193322	0.193322	chr1	198689168	0.7137187205449985	chr1:198689168:TA:T
chr1:198689353	['C', 'T']	19959	6421.965273601925	760.5648529550923	-0.0221970606668071	0.0136890601117438	-1.621518240522903	0.104922	0.104922	chr1	198689353	0.979133439577249	chr1:198689353:C:T
chr1:198689727	['C', 'T']	19959	7207.083283223091	892.5970144115588	-0.0163102251566332	0.0131003166992212	-1.2450252563438275	0.213137	0.213137	chr1	198689727	0.6713411514073769	chr1:198689727:C:T
chr1:198691014	['G', 'A']	19959	2532.126866419481	245.364329606163	-0.041472778748771	0.0208346346827781	-1.9905690394971187	0.0465419	0.0465419	chr1	198691014	1.3321558912969798	chr1:198691014:G:A
chr1:198691595	['G', 'A']	19959	6115.2255575043855	732.5509777315549	-0.0200599925795299	0.0139820775324469	-1.4346932730832451	0.15139	0.15139	chr1	198691595	0.819902811019906	chr1:198691595:G:A
chr1:198692810	['A', 'G']	19959	4756.96858033381	690.4156019156327	0.0156316544341021	0.0156324843048544	0.999946913699948	0.317348	0.317348	chr1	198692810	0.498464234364995	chr1:198692810:A:G
chr1:198694217	['G', 'A']	19959	442.218599276527	57.3365515858984	0.0126823822845242	0.0485626122571976	0.2611552734716105	0.793975	0.793975	chr1	198694217	0.1001931720476889	chr1:198694217:G:A
chr1:198694889	['T', 'C']	19959	3411.5639290012023	464.6996443763704	0.0093292115423779	0.0180745653315738	0.516151363600489	0.605754	0.605754	chr1	198694889	0.2177037093865899	chr1:198694889:T:C
chr1:198695987	['C', 'T']	19959	2134.534729878721	309.93075175864203	0.0229955622231059	0.0223773598314002	1.0276262435051986	0.304138	0.304138	chr1	198695987	0.5169293142876732	chr1:198695987:C:T
chr1:198696002	['G', 'A']	19959	1573.2611944040511	173.96847081054403	-0.0255010244642403	0.0259381157215779	-0.9831486889013286	0.325546	0.325546	chr1	198696002	0.4873876364823432	chr1:198696002:G:A
chr1:198696308	['T', 'C']	19959	6089.356025666733	726.2021945061721	-0.0203262627870786	0.0140018296698053	-1.4516861914776564	0.146605	0.146605	chr1	198696308	0.8338512177209496	chr1:198696308:T:C
chr1:198697841	['C', 'A']	19959	6052.606503983565	734.6491693503594	-0.018314404305776	0.0140350145513684	-1.3049081095530677	0.191939	0.191939	chr1	198697841	0.7168367721956506	chr1:198697841:C:A
chr1:198700694	['G', 'A']	19959	1928.0	265.78666570019783	0.0160445258888303	0.0234703572522698	0.683608081307696	0.494231	0.494231	chr1	198700694	0.3060700175201363	chr1:198700694:G:A
chr1:198701340	['G', 'A']	19959	2359.0	400.712258607972	0.0288975529269834	0.0214444903342947	1.3475513978884142	0.177818	0.177818	chr1	198701340	0.7500242787707568	chr1:198701340:G:A
chr1:198701426	['T', 'C']	19959	2324.349368610944	243.67958316538545	-0.0333123851041127	0.0217071123439708	-1.5346299671851666	0.124891	0.124891	chr1	198701426	0.9034688569915008	chr1:198701426:T:C
chr1:198701519	['T', 'C']	19959	422.0	55.89946380117746	-0.0217782308193193	0.0497418799334086	-0.4378248439438692	0.661518	0.661518	chr1	198701519	0.1794583341003375	chr1:198701519:T:C
chr1:198702923	['G', 'A']	19959	2609.3922128683103	395.7458908061348	0.0248526783454071	0.0203619140123996	1.2205472594704354	0.222272	0.222272	chr1	198702923	0.6531152427053505	chr1:198702923:G:A
chr1:198705436	['T', 'C']	19959	3804.287261242292	465.0679823582224	-0.0051757252587939	0.0172636203045345	-0.2998053228403355	0.764329	0.764329	chr1	198705436	0.1167196621983014	chr1:198705436:T:C
chr1:198706086	['T', 'C']	19959	3798.380618329408	524.5955583343465	-0.0022178551169646	0.0171854035456273	-0.1290545846698457	0.897316	0.897316	chr1	198706086	0.0470545882952035	chr1:198706086:T:C
chr1:198706229	['C', 'G']	19959	1983.1987272636168	303.7582582212615	0.0199686611208897	0.0231349308858126	0.8631390004772138	0.388071	0.388071	chr1	198706229	0.4110888102632049	chr1:198706229:C:G
chr1:198706261	['C', 'T']	19959	4861.730757666867	712.3160705099457	0.0085029298194533	0.0154606589732232	0.5499720182807075	0.582345	0.582345	chr1	198706261	0.2348196490185835	chr1:198706261:C:T
chr1:198706554	['T', 'C']	19959	1994.1998296337124	316.42829935980194	0.0205325717241108	0.0231627545682479	0.8864477523004684	0.375387	0.375387	chr1	198706554	0.4255207714749914	chr1:198706554:T:C
chr1:198708291	['T', 'A']	19959	2784.5580556251566	440.8807420915429	0.0215707732478167	0.0198517711313969	1.0865918766160392	0.27723	0.27723	chr1	198708291	0.5571597750361168	chr1:198708291:T:A
chr1:198708801	['A', 'AGAT']	19959	2491.1248121054214	399.948659210493	0.0216004503070175	0.0208414774890432	1.036416459359626	0.30002	0.30002	chr1	198708801	0.5228497932799333	chr1:198708801:A:AGAT
chr1:198709985	['C', 'A']	19959	1986.597203428056	308.01433972484153	0.0212908387557603	0.0231216706681003	0.9208174902834418	0.357157	0.357157	chr1	198709985	0.4471408336212484	chr1:198709985:C:A
chr1:198711104	['A', 'G']	19959	441.0662958508719	51.42449942599326	-0.0109390776119974	0.0482164267934179	-0.2268744977487783	0.820524	0.820524	chr1	198711104	0.0859087114845882	chr1:198711104:A:G
chr1:198711125	['G', 'A']	19959	2778.417618761275	441.97592767360914	0.0222576078317258	0.0198677890182037	1.1202860978306382	0.262605	0.262605	chr1	198711125	0.5806970091995594	chr1:198711125:G:A
chr1:198711251	['A', 'G']	19959	1118.0560176370377	170.9229711834752	0.0183347116845321	0.0307173878973689	0.5968838153097844	0.550592	0.550592	chr1	198711251	0.2591701031154019	chr1:198711251:A:G
chr1:198711838	['C', 'T']	19959	23919.793786018545	3222.0801937434435	-0.0022372883132113	0.0103455216713744	-0.2162566938892808	0.82879	0.82879	chr1	198711838	0.0815554976700529	chr1:198711838:C:T
chr1:198711842	['G', 'C']	19959	1975.098957811404	319.01904122813625	0.023975565990711	0.0232564780625543	1.0309198979408043	0.302591	0.302591	chr1	198711842	0.5191439933930181	chr1:198711842:G:C
chr1:198712228	['G', 'A']	19959	1114.0	172.12147865643786	0.0200464390181264	0.0307672390932952	0.6515514426673065	0.514698	0.514698	chr1	198712228	0.2884475193166682	chr1:198712228:G:A
chr1:198714111	['A', 'G']	19959	4978.997845151591	623.7607654200566	-0.0030285772075342	0.0153326269665162	-0.1975250043027917	0.843419	0.843419	chr1	198714111	0.0739566197045888	chr1:198714111:A:G
chr1:198715223	['C', 'G']	19959	1531.7674570153888	281.58285332613656	0.0502564032062652	0.026280300827147	1.9123222194759408	0.0558492	0.0558492	chr1	198715223	1.2529830434628555	chr1:198715223:C:G
chr1:198717985	['AC', 'A']	19959	1848.0925944483413	258.0847967637394	0.0042099703623494	0.0239512474732544	0.1757724881366034	0.860474	0.860474	chr1	198717985	0.065262247738654	chr1:198717985:AC:A
chr1:198717996	['A', 'G']	19959	1541.0772121455057	211.9743029520461	0.0030845733614612	0.0261362958155484	0.1180187652921441	0.906054	0.906054	chr1	198717996	0.0428459179929961	chr1:198717996:A:G
chr1:198718818	['C', 'T']	19959	26443.14721372322	3542.8319241356467	0.0004638388192879	0.0106647897592087	0.0434925422592112	0.965309	0.965309	chr1	198718818	0.0153336446727173	chr1:198718818:C:T
chr1:198720325	['A', 'T']	19959	921.616141337081	114.03761784203483	-0.0066039873281181	0.0338466102493457	-0.1951151763638084	0.845305	0.845305	chr1	198720325	0.0729865621541403	chr1:198720325:A:T
chr1:198720615	['T', 'C']	19959	2067.242893668221	314.85251409677284	0.0172533138886944	0.022726131115028	0.7591839456248373	0.447752	0.447752	chr1	198720615	0.3489624655860801	chr1:198720615:T:C
chr1:198721562	['A', 'G']	19959	10921.415776004818	1468.0150085092882	-0.0004245771053938	0.0113715038744101	-0.0373369353854152	0.970217	0.970217	chr1	198721562	0.0131311199990605	chr1:198721562:A:G
chr1:198722713	['TAA', 'T']	19959	2616.0292271380504	308.93730066224634	-0.0126622393998984	0.020536128599578	-0.6165835658118445	0.537516	0.537516	chr1	198722713	0.2696086037690271	chr1:198722713:TAA:T
chr1:198723235	['T', 'C']	19959	15464.973533834584	2118.523216757715	0.0058041877958204	0.0104037216650887	0.55789533617545	0.576922	0.576922	chr1	198723235	0.2388828995989262	chr1:198723235:T:C
chr1:198726038	['A', 'G']	19959	825.0	99.96261589613135	-0.0089282047950757	0.0356529689733017	-0.2504196719707002	0.802265	0.802265	chr1	198726038	0.095682154124851	chr1:198726038:A:G
chr1:198726079	['T', 'C']	19959	916.0	113.9928527199258	-0.0053335893999953	0.0337723145143027	-0.1579278612289516	0.874515	0.874515	chr1	198726079	0.0582327369441846	chr1:198726079:T:C
chr1:198730129	['T', 'A']	19959	3328.166750175368	506.4676309362623	0.0191905616824645	0.0181951955160017	1.054704889847843	0.291573	0.291573	chr1	198730129	0.5352526946678935	chr1:198730129:T:A
chr1:198730664	['C', 'T']	19959	26354.961365003004	3509.7876658860464	-0.0021815554562797	0.0106348842884095	-0.2051320350196307	0.837471	0.837471	chr1	198730664	0.0770302228081738	chr1:198730664:C:T
chr1:198731313	['G', 'A']	19959	15437.414194065756	2152.4216343499666	0.0078004254756812	0.0104000377646721	0.7500381875706765	0.453241	0.453241	chr1	198731313	0.3436708109260971	chr1:198731313:G:A
chr1:198732160	['T', 'C']	19959	26424.971888153937	3512.5288224319024	-0.0026262624840622	0.0106439450991493	-0.2467376954313854	0.805114	0.805114	chr1	198732160	0.0941426214139684	chr1:198732160:T:C
chr1:198733532	['C', 'T']	19959	26388.254861668007	3507.7751762634584	-0.002823834517316	0.0106390232601897	-0.2654223464180732	0.790687	0.790687	chr1	198733532	0.1019954015524125	chr1:198733532:C:T
chr1:198734177	['C', 'T']	19959	15607.345911004208	2156.7182551651244	0.006372409516804	0.010379334766709	0.6139516317792449	0.539254	0.539254	chr1	198734177	0.2682066247669385	chr1:198734177:C:T
chr1:198735165	['C', 'T']	19959	10010.504660252556	1391.5384072516251	0.0075432468822849	0.0116326923611292	0.6484523658074851	0.5167	0.5167	chr1	198735165	0.2867615384543382	chr1:198735165:C:T
chr1:198735572	['TC', 'T']	19959	11940.196472415691	1699.845451079863	0.0116159517791667	0.0110283506383675	1.0532809628626578	0.292225	0.292225	chr1	198735572	0.5342826326946452	chr1:198735572:TC:T
chr1:198735952	['A', 'G']	19959	9857.975645201705	1309.547214533465	-0.0007034670293861	0.0118070992418778	-0.0595800047899202	0.952491	0.952491	chr1	198735952	0.0211391192416379	chr1:198735952:A:G
chr1:198736316	['C', 'T']	19959	11938.990879021749	1699.700296173063	0.0116311570134422	0.0110287516026347	1.0546213599246903	0.291611	0.291611	chr1	198736316	0.5351960978122333	chr1:198736316:C:T
chr1:198737005	['T', 'C']	19959	931.1399579073964	119.6000549514139	-0.0014235899591985	0.0334794525388116	-0.0425213034038785	0.966084	0.966084	chr1	198737005	0.0149851104887997	chr1:198737005:T:C
chr1:198737767	['T', 'C']	19959	15741.366055321709	2156.561214992195	0.0049998467669869	0.0103546355747358	0.4828607178784797	0.6292	0.6292	chr1	198737767	0.2012112860487507	chr1:198737767:T:C
chr1:198737810	['T', 'G']	19959	12006.609382047816	1711.5675432097091	0.0122416400199103	0.0110066623122493	1.1122027434499029	0.266064	0.266064	chr1	198737810	0.5750138840319514	chr1:198737810:T:G
chr1:198738088	['A', 'C']	19959	26097.92273000601	3481.64794116381	-0.0010384347934627	0.010585047887155	-0.0981039296688431	0.921851	0.921851	chr1	198738088	0.0353392688672964	chr1:198738088:A:C
chr1:198738388	['T', 'G']	19959	1348.0675418378596	172.9877478645665	0.0010424553084458	0.0280346512983486	0.0371845291511536	0.970338	0.970338	chr1	198738388	0.0130769606143707	chr1:198738388:T:G
chr1:198739291	['GAT', 'G']	19959	26121.47005162648	3506.8557010125264	0.001781856361838	0.0106077988581732	0.1679760698389485	0.866604	0.866604	chr1	198739291	0.0621793107160007	chr1:198739291:GAT:G
chr1:198739803	['T', 'C']	19959	12011.407216236534	1713.892503566339	0.0123009853079873	0.0110046570519645	1.117798151264635	0.263667	0.263667	chr1	198739803	0.5789442221774759	chr1:198739803:T:C
chr1:198739846	['C', 'T']	19959	13556.0375826819	1923.7740680947843	0.0123887454526127	0.0106502119383733	1.1632393349821926	0.244746	0.244746	chr1	198739846	0.611284397347596	chr1:198739846:C:T
chr1:198740348	['C', 'T']	19959	909.3644930078692	120.72527973758592	0.0019840761179413	0.0338953206399794	0.0585353990013935	0.953323	0.953323	chr1	198740348	0.0207599290038725	chr1:198740348:C:T
chr1:198740432	['A', 'G']	19959	9819.920046117604	1302.4131249410866	-0.0012275500847238	0.0118250364366623	-0.103809412452883	0.917322	0.917322	chr1	198740432	0.0374781907461596	chr1:198740432:A:G
chr1:198741085	['C', 'A']	19959	11994.605773567884	1717.9389884577388	0.013101338144242	0.0110050989127145	1.1904789087452612	0.233872	0.233872	chr1	198741085	0.6310217703815203	chr1:198741085:C:A
chr1:198742843	['G', 'A']	19959	9347.27826784282	1265.875889738854	0.0040975617941296	0.0119151625829222	0.343894744667825	0.730929	0.730929	chr1	198742843	0.1361248069077573	chr1:198742843:G:A
chr1:198743340	['T', 'G']	19959	11988.402605863192	1725.8849520087103	0.0144295990247468	0.0110081528545081	1.310810198173939	0.189937	0.189937	chr1	198743340	0.7213904258337733	chr1:198743340:T:G
chr1:198747021	['T', 'G']	19959	12027.41042345277	1720.3780626061928	0.0133950394608225	0.0109929628454494	1.2185103915244728	0.223044	0.223044	chr1	198747021	0.6516094550134399	chr1:198747021:T:G
chr1:198749821	['A', 'G']	19959	12035.134679120229	1724.4154934432088	0.0141041292663519	0.0110026836595072	1.2818808304249285	0.199899	0.199899	chr1	198749821	0.699189378446006	chr1:198749821:A:G
chr1:198750844	['T', 'C']	19959	5276.264355145806	710.6280377310648	0.0032838072535608	0.0149409845181736	0.2197851988646747	0.826041	0.826041	chr1	198750844	0.0829983962245882	chr1:198750844:T:C
chr1:198752063	['T', 'C']	19959	9406.471289708388	1259.0648199224845	0.0026864812567134	0.0118833824302296	0.2260704199739831	0.821149	0.821149	chr1	198752063	0.0855780316667398	chr1:198752063:T:C
chr1:198753712	['A', 'G']	19959	2502.6300511380723	273.7785927012938	-0.0157768055153864	0.0210476700360998	-0.7495749167640345	0.45352	0.45352	chr1	198753712	0.3434035560170864	chr1:198753712:A:G
chr1:198754608	['G', 'A']	19959	746.0554629489335	65.52743376612747	-0.0421885637223137	0.0376532759532721	-1.1204486901662944	0.262536	0.262536	chr1	198754608	0.5808111359557021	chr1:198754608:G:A
chr1:198754786	['A', 'C']	19959	856.0428900691452	104.35299625408818	-0.0106753317067538	0.0350143500377731	-0.3048844743722909	0.760457	0.760457	chr1	198754786	0.1189253380747444	chr1:198754786:A:C
chr1:198756925	['T', 'G']	19959	968.533787848406	107.23369584425852	-0.020631937137202	0.0328861327644965	-0.6273749876566828	0.530421	0.530421	chr1	198756925	0.2753792900264015	chr1:198756925:T:G
chr1:198757491	['A', 'C']	19959	12119.788090101849	1723.276129403216	0.012726201866169	0.0109741668882279	1.1596508414520734	0.246205	0.246205	chr1	198757491	0.6087031315413396	chr1:198757491:A:C
chr1:198759295	['T', 'C']	19959	12027.257160054174	1717.1840498160366	0.0132588851711035	0.0109951603133719	1.2058837518702237	0.227877	0.227877	chr1	198759295	0.6422995066632333	chr1:198759295:T:C
chr1:198759644	['T', 'TATC']	19959	4020.208540069162	513.1721567504242	-0.0027195242639114	0.0168912535878566	-0.16100192029954	0.872094	0.872094	chr1	198759644	0.0594367014423203	chr1:198759644:T:TATC
chr1:198760122	['G', 'A']	19959	9380.40995189417	1255.4415512427713	0.002469331957709	0.0118905144904421	0.2076724232323121	0.835487	0.835487	chr1	198760122	0.0780603032477753	chr1:198760122:G:A
chr1:198760987	['A', 'G']	19959	5257.844025661588	707.263000809922	0.0036363132210242	0.0149586752987445	0.2430905911387399	0.807938	0.807938	chr1	198760987	0.0926219650806028	chr1:198760987:A:G
chr1:198761372	['C', 'T']	19959	9375.804323836272	1255.8806851717954	0.0026962103307441	0.0119031967370412	0.2265114481686978	0.820806	0.820806	chr1	198761372	0.0857594775765968	chr1:198761372:C:T
chr1:198761466	['A', 'G']	19959	24686.71061334937	3325.985520870637	0.0039613313354653	0.0103635173518336	0.382238114819626	0.702289	0.702289	chr1	198761466	0.1534841339142184	chr1:198761466:A:G
chr1:198763697	['A', 'G']	19959	3139.0	436.1714975391728	0.0060273153388736	0.0188616399150393	0.3195541514960076	0.74931	0.74931	chr1	198763697	0.1253384714378801	chr1:198763697:A:G
chr1:198764438	['T', 'C']	19959	5452.6391520072175	728.1290205724627	0.0023583594926682	0.0147435219234291	0.1599590318321812	0.872915	0.872915	chr1	198764438	0.0590280436119582	chr1:198764438:T:C
chr1:198764483	['C', 'A']	19959	12491.87763078773	1736.375029512795	0.0070225239868483	0.0108959942664466	0.6445051103297301	0.519255	0.519255	chr1	198764483	0.2846193128728734	chr1:198764483:C:A
chr1:198767737	['A', 'C']	19959	3756.9291928589314	439.9253868398007	-0.0176715270106437	0.0173282193852836	-1.019812054414069	0.30783	0.30783	chr1	198767737	0.5116890576703461	chr1:198767737:A:C
chr1:198769242	['A', 'G']	19959	858.085984867465	101.63298796646797	-0.0140594995912522	0.0349780122218702	-0.4019525038207137	0.687723	0.687723	chr1	198769242	0.162586451001803	chr1:198769242:A:G
chr1:198770741	['A', 'G']	19959	28633.17299789516	3831.665949594203	-0.0100826385959994	0.0113125460808934	-0.8912793392310426	0.37279	0.37279	chr1	198770741	0.4285357460043967	chr1:198770741:A:G
chr1:198772042	['C', 'G']	19959	12880.872199669222	1682.0218377508388	-0.0128330746048919	0.0107907906083415	-1.1892617576113087	0.234351	0.234351	chr1	198772042	0.6301331889602622	chr1:198772042:C:G
chr1:198776593	['A', 'C']	19959	13561.076680198465	1851.687828404024	0.0030621291249406	0.0106941144309678	0.2863377930643206	0.774622	0.774622	chr1	198776593	0.1109101727993002	chr1:198776593:A:C
chr1:198776737	['T', 'C']	19959	15269.060085191682	2129.9837971355337	0.0081758740671065	0.0104024984623825	0.7859529224322492	0.431904	0.431904	chr1	198776737	0.3646127737948647	chr1:198776737:T:C
chr1:198777575	['G', 'A']	19959	4451.892207466801	530.6326975799359	-0.0145826465847648	0.0161371887425649	-0.9036671019593542	0.366183	0.366183	chr1	198777575	0.4363018216333592	chr1:198777575:G:A
chr1:198780322	['C', 'T']	19959	2621.0	384.4218369139227	0.0178628834753222	0.0204531374442378	0.8733566438900874	0.382479	0.382479	chr1	198780322	0.4173924047835325	chr1:198780322:C:T
chr1:198780324	['C', 'T']	19959	2621.0	384.4218369139227	0.0178628834753222	0.0204531374442378	0.8733566438900874	0.382479	0.382479	chr1	198780324	0.4173924047835325	chr1:198780324:C:T
chr1:198781325	['C', 'T']	19959	28663.48894792241	3915.232539187195	-0.0002543117878237	0.0111988692554168	-0.0227087022826692	0.981883	0.981883	chr1	198781325	0.0079402591393619	chr1:198781325:C:T
chr1:198782264	['C', 'T']	19959	1047.0	188.8369039936109	0.0435823742458862	0.0318442399796203	1.3686109096583237	0.171136	0.171136	chr1	198782264	0.7666586230901473	chr1:198782264:C:T
chr1:198782272	['G', 'A']	19959	4106.6172579675285	541.2233557739014	0.0013135928314288	0.0166643326397005	0.0788266088915793	0.937171	0.937171	chr1	198782272	0.02818115875928	chr1:198782272:G:A
chr1:198782938	['A', 'G']	19959	2720.272586060029	290.2773616916591	-0.0281303066868483	0.0201264116166443	-1.397681177482469	0.162224	0.162224	chr1	198782938	0.7898848942893839	chr1:198782938:A:G
chr1:198783151	['C', 'T']	19959	30262.03241970236	4146.888402326409	0.0026411125658242	0.0117660573815151	0.2244687816985724	0.822395	0.822395	chr1	198783151	0.0849195387658843	chr1:198783151:C:T
chr1:198783325	['C', 'T']	19959	15576.58472027271	2015.6819045940024	-0.0130642587934905	0.0103347882154255	-1.264105129313724	0.206207	0.206207	chr1	198783325	0.685696596037114	chr1:198783325:C:T
chr1:198784730	['A', 'T']	19959	2685.269078518815	294.30311342047406	-0.0251451003001608	0.0202462603306535	-1.241962707655707	0.214265	0.214265	chr1	198784730	0.669048764787744	chr1:198784730:A:T
chr1:198785033	['C', 'T']	19959	2532.3806374022847	274.1370706378497	-0.026162895162984	0.0207944354096875	-1.258168093892822	0.208346	0.208346	chr1	198785033	0.6812148330737702	chr1:198785033:C:T
chr1:198785738	['T', 'C']	19959	33502.35711780328	4458.663934102365	-0.0180942289097658	0.0137645488386756	-1.314552995658285	0.188675	0.188675	chr1	198785738	0.7242856413365643	chr1:198785738:T:C
chr1:198788232	['G', 'A']	19959	30222.571163676457	4126.404143449732	0.0003397392226744	0.0117508995315987	0.0289117630323429	0.976935	0.976935	chr1	198788232	0.0101343309387607	chr1:198788232:G:A
chr1:198789087	['A', 'G']	19959	11482.150573733526	1457.8175337368632	-0.0179453287159906	0.011143809971209	-1.610340517502892	0.107339	0.107339	chr1	198789087	0.9692424550384086	chr1:198789087:A:G
chr1:198791425	['T', 'C']	19959	33519.35882146616	4474.112803975683	-0.0159443672101684	0.0137850424320224	-1.1566425920554304	0.247432	0.247432	chr1	198791425	0.6065441344372298	chr1:198791425:T:C
chr1:198792893	['T', 'A']	19959	21422.21993385448	2937.635390477645	-0.0017175194365619	0.0100894106022655	-0.1702299077982105	0.864831	0.864831	chr1	198792893	0.0630687514233374	chr1:198792893:T:A
chr1:198794743	['G', 'C']	19959	732.0366770217456	72.43509729075271	-0.0384024264357796	0.0375954540949359	-1.0214646254519475	0.307047	0.307047	chr1	198794743	0.5127951415314812	chr1:198794743:G:C
chr1:198795507	['A', 'T']	19959	15547.452786688047	2028.446065014359	-0.0116028552864625	0.010343787007014	-1.121722177631338	0.261994	0.261994	chr1	198795507	0.5817086544692962	chr1:198795507:A:T
chr1:198795562	['C', 'T']	19959	27789.35393173959	3783.281040657592	-0.0014138324737892	0.0109388329232229	-0.1292489321038758	0.897162	0.897162	chr1	198795562	0.0471291295828395	chr1:198795562:C:T
chr1:198796039	['C', 'T']	19959	5893.0	923.7191599625094	0.0213508377759676	0.0142692878655705	1.4962791400041588	0.134597	0.134597	chr1	198796039	0.8709646198889025	chr1:198796039:C:T
chr1:198796042	['G', 'T']	19959	2549.3831930246542	295.9261083974595	-0.017692106761071	0.0207304786684975	-0.8534345513186989	0.393429	0.393429	chr1	198796042	0.4051336310059387	chr1:198796042:G:T
chr1:198797692	['T', 'C']	19959	5885.179453770984	919.0850210679448	0.0208574257268467	0.0142752093994097	1.461094204874444	0.144005	0.144005	chr1	198797692	0.8416224284970336	chr1:198797692:T:C
chr1:198797752	['C', 'T']	19959	33446.70308193435	4469.9677026822965	-0.0150566724706585	0.0137234988735783	-1.0971453132587714	0.272591	0.272591	chr1	198797752	0.564488487147205	chr1:198797752:C:T
chr1:198798030	['C', 'T']	19959	2648.132678625113	308.081470944866	-0.0172919280027178	0.0203668929738976	-0.849021400803712	0.39588	0.39588	chr1	198798030	0.4024364384070312	chr1:198798030:C:T
chr1:198799627	['G', 'A']	19959	33520.39731382179	4477.738071718412	-0.0152603347745892	0.0137882968158774	-1.106759955806638	0.268411	0.268411	chr1	198799627	0.5711996899135918	chr1:198799627:G:A
chr1:198799656	['A', 'T']	19959	37252.73292579045	5102.656547507439	0.0106874356280404	0.0205244416469393	0.5207174846402792	0.602569	0.602569	chr1	198799656	0.2199932149714033	chr1:198799656:A:T
chr1:198801155	['C', 'T']	19959	33504.67867521796	4472.370975204731	-0.015789453369222	0.0137679556217678	-1.1468262829274416	0.251467	0.251467	chr1	198801155	0.599518999308797	chr1:198801155:C:T
chr1:198801256	['A', 'G']	19959	20174.75669968321	2733.0139331332985	-0.0058440585719173	0.0101037585162876	-0.5784044187612404	0.562998	0.562998	chr1	198801256	0.2494931479381859	chr1:198801256:A:G
chr1:198802041	['C', 'T']	19959	2127.3197534576066	313.116196679135	0.01777658648257	0.022617922616818	0.7859513353075068	0.431905	0.431905	chr1	198802041	0.3646117682612759	chr1:198802041:C:T
chr1:198802217	['A', 'T']	19959	20176.043497870207	2737.787214412496	-0.0056611494295067	0.0100766688192932	-0.5618076301830665	0.574253	0.574253	chr1	198802217	0.240896727295248	chr1:198802217:A:T
chr1:198802269	['A', 'G']	19959	20188.09182497118	2740.5866017733224	-0.0055332271793381	0.0100780687783135	-0.5490364573860402	0.582987	0.582987	chr1	198802269	0.2343411294454667	chr1:198802269:A:G
chr1:198802271	['A', 'G']	19959	2850.5712853921323	368.2415727803315	-0.0013452690219389	0.0196798514124382	-0.0683576818618003	0.945502	0.945502	chr1	198802271	0.0243375481642136	chr1:198802271:A:G
chr1:198803131	['T', 'G']	19959	968.097008568422	111.56276752528296	-0.0147817705002936	0.0328651537067577	-0.4497703139375321	0.652881	0.652881	chr1	198803131	0.1851659699546162	chr1:198803131:T:G
chr1:198804038	['G', 'T']	19959	20136.070973886028	2732.7290285638605	-0.0057690350628539	0.0100785143511225	-0.5724092720284124	0.567051	0.567051	chr1	198804038	0.246377879338986	chr1:198804038:G:T
chr1:198804228	['G', 'A']	19959	20071.022450513658	2719.0379911940486	-0.0060830578416413	0.0100705477261584	-0.6040443883544172	0.545821	0.545821	chr1	198804228	0.2629497592328645	chr1:198804228:G:A
chr1:198804342	['G', 'A']	19959	8651.433460266559	1237.947930184225	0.0087166015054087	0.0123149780569099	0.707804875098243	0.479075	0.479075	chr1	198804342	0.3195964917286473	chr1:198804342:G:A
chr1:198806345	['T', 'C']	19959	12614.896121467227	1800.8899992059405	0.0109331325069116	0.0108102221254256	1.0113698294133004	0.311852	0.311852	chr1	198806345	0.5060514663437184	chr1:198806345:T:C
chr1:198807046	['T', 'C']	19959	17980.60350789276	2521.6539845833954	0.0095029493400443	0.0101227324273543	0.93877314334268	0.347859	0.347859	chr1	198807046	0.4585967558544892	chr1:198807046:T:C
chr1:198807421	['C', 'T']	19959	11551.315008769732	1637.4654908457017	0.0093623924702371	0.0110767690175557	0.8452277424399268	0.397994	0.397994	chr1	198807421	0.4001234751286565	chr1:198807421:C:T
chr1:198807485	['TTTTAA', 'T']	19959	12002.4054121774	1726.2610644642805	0.011979861672621	0.0109528373288474	1.0937678806813562	0.27407	0.27407	chr1	198807485	0.5621385002047785	chr1:198807485:TTTTAA:T
chr1:198807541	['C', 'T']	19959	9221.924086786592	1127.3982707352943	-0.0238745575619912	0.011965472955104	-1.995287411669526	0.0460251	0.0460251	chr1	198807541	1.337005259219363	chr1:198807541:C:T
chr1:198807803	['G', 'A']	19959	800.1202645820806	94.84508517786058	-0.0145230902962189	0.0360400324038307	-0.402971066548632	0.686974	0.686974	chr1	198807803	0.1630596994327424	chr1:198807803:G:A
chr1:198808343	['T', 'C']	19959	12035.0	1729.160335383043	0.0118897983070249	0.0109502067533313	1.0858058276760654	0.277578	0.277578	chr1	198808343	0.5566149577316695	chr1:198808343:T:C
chr1:198808843	['C', 'G']	19959	6784.699659216197	1051.294362773927	0.023616593458981	0.0135388560671311	1.7443566385431988	0.0811123	0.0811123	chr1	198808843	1.0909132836792796	chr1:198808843:C:G
chr1:198808856	['T', 'C']	19959	859.0	103.32102236766264	-0.0114273423059095	0.0349618937746746	-0.3268513536354021	0.743784	0.743784	chr1	198808856	0.1285531682551437	chr1:198808856:T:C
chr1:198809680	['G', 'A']	19959	12003.405612628412	1722.8870793068756	0.0117577565283855	0.0109540759350333	1.073368178029679	0.283119	0.283119	chr1	198809680	0.5480309843322853	chr1:198809680:G:A
chr1:198810018	['T', 'A']	19959	3717.372500876885	547.3262063337681	0.0128763205447489	0.0171655122017929	0.7501273712883457	0.453187	0.453187	chr1	198810018	0.3437225566842832	chr1:198810018:T:A
chr1:198810105	['T', 'C']	19959	790.0791702159643	100.21190092298828	-0.001946552994835	0.0363981136949937	-0.0534795020188854	0.95735	0.95735	chr1	198810105	0.0189292583781335	chr1:198810105:T:C
chr1:198810552	['T', 'TC']	19959	35524.55975346996	4859.278308130909	0.0074454893686073	0.016268576968466	0.4576607642474929	0.647201	0.647201	chr1	198810552	0.1889608203603292	chr1:198810552:T:TC
chr1:198810862	['A', 'T']	19959	11577.480378890392	1638.7816465495496	0.0091025874184231	0.0110761418690506	0.8218193235550625	0.41119	0.41119	chr1	198810862	0.3859574557774404	chr1:198810862:A:T
chr1:198811257	['A', 'G']	19959	17997.803477476577	2516.6826859146618	0.0087698140120385	0.010118934944477	0.8666736232774328	0.386131	0.386131	chr1	198811257	0.4132653302368934	chr1:198811257:A:G
chr1:198811335	['G', 'A']	19959	2365.2370095705764	349.49428980937586	0.0174542087528251	0.0214328126507293	0.8143685589595809	0.415444	0.415444	chr1	198811335	0.3814875088956581	chr1:198811335:G:A
chr1:198811442	['C', 'T']	19959	3707.0	542.7552234286981	0.0122236200554714	0.0171860398577293	0.7112528631762675	0.476936	0.476936	chr1	198811442	0.3215398949885075	chr1:198811442:C:T
chr1:198811873	['G', 'A']	19959	907.0	105.97322741936831	-0.0120133323947624	0.0339394833577079	-0.3539633254916405	0.72337	0.72337	chr1	198811873	0.140639506501442	chr1:198811873:G:A
chr1:198811908	['C', 'A']	19959	907.0	105.97322741936831	-0.0120133323947624	0.0339394833577079	-0.3539633254916405	0.72337	0.72337	chr1	198811908	0.140639506501442	chr1:198811908:C:A
chr1:198812134	['C', 'T']	19959	12029.808177991585	1732.6611820897017	0.0123083735292352	0.0109526362946773	1.1237818181926391	0.261119	0.261119	chr1	198812134	0.5831615261282608	chr1:198812134:C:T
chr1:198813089	['G', 'A']	19959	11599.068013231754	1633.5364756778213	0.008071418243397	0.0110714340069236	0.7290309672938	0.465991	0.465991	chr1	198813089	0.3316224710526653	chr1:198813089:G:A
chr1:198814346	['TTAAAG', 'T']	19959	9221.772214704555	1134.2954138621049	-0.0232446327092252	0.0119712276821911	-1.9417083465720828	0.0521865	0.0521865	chr1	198814346	1.2824418290624853	chr1:198814346:TTAAAG:T
chr1:198814515	['C', 'T']	19959	781.0782682767951	89.12404787401171	-0.0186576772523784	0.0364913198224969	-0.511290831439755	0.609153	0.609153	chr1	198814515	0.2152736126046759	chr1:198814515:C:T
chr1:198815177	['A', 'G']	19959	9234.238622694464	1124.0700987554928	-0.0246038232256794	0.0119604600991956	-2.0570967188238924	0.0396899	0.0396899	chr1	198815177	1.4013199953105968	chr1:198815177:A:G
chr1:198815585	['T', 'C']	19959	8292.15459421525	1200.6347856159812	0.0153135487628822	0.0124764419295244	1.2273971096394105	0.219688	0.219688	chr1	198815585	0.6581936648642637	chr1:198815585:T:C
chr1:198815856	['C', 'A']	19959	11557.737221888152	1638.2055133266467	0.0092177695497932	0.0110777670837807	0.8320963493887825	0.405365	0.405365	chr1	198815856	0.3921537518518402	chr1:198815856:C:A
chr1:198816180	['C', 'T']	19959	9220.309812568908	1128.8189877898196	-0.0236760331747847	0.011967579573248	-1.9783476708781984	0.0479032	0.0479032	chr1	198816180	1.3196354741444618	chr1:198816180:C:T
chr1:198816365	['G', 'A']	19959	11996.80321707757	1731.7659269681542	0.012642335308172	0.010955460223379	1.1539757390742125	0.248524	0.248524	chr1	198816365	0.6046316650221144	chr1:198816365:G:A
chr1:198817341	['C', 'T']	19959	26418.647291677105	3578.507470490763	-0.0046431896553055	0.0106878686181485	-0.4344355101279218	0.663977	0.663977	chr1	198817341	0.1778469642254856	chr1:198817341:C:T
chr1:198817824	['C', 'T']	19959	2167.217166908854	383.6551766108964	0.0455662824730655	0.0222379429311233	2.049033159865376	0.0404719	0.0404719	chr1	198817824	1.3928464066747472	chr1:198817824:C:T
chr1:198817987	['A', 'C']	19959	9104.73703202526	1117.7261913777118	-0.023509868433583	0.012024083324265	-1.9552316629525737	0.0505697	0.0505697	chr1	198817987	1.2961096227710749	chr1:198817987:A:C
chr1:198818768	['T', 'A']	19959	2175.0	383.101084496852	0.044614036094078	0.0222046016817168	2.009224787437326	0.0445267	0.0445267	chr1	198818768	1.351379490471678	chr1:198818768:T:A
chr1:198818817	['G', 'A']	19959	27212.0	3660.579561895079	-0.0078219243019834	0.0108796315036721	-0.7189512162561201	0.472179	0.472179	chr1	198818817	0.3258933319267655	chr1:198818817:G:A
chr1:198819133	['C', 'T']	19959	11516.307992984212	1634.3392027237985	0.0094469834569333	0.0110815404661739	0.8524973117022817	0.393948	0.393948	chr1	198819133	0.4045611000106174	chr1:198819133:C:T
chr1:198819354	['G', 'C']	19959	801.0401342819922	97.11712750905342	-0.0112964914472283	0.0360209349975638	-0.3136090567330451	0.753821	0.753821	chr1	198819354	0.1227317681107659	chr1:198819354:G:C
chr1:198819478	['T', 'A']	19959	801.0401342819922	97.11512001624372	-0.0113101217348005	0.0360208169985162	-0.3139884843607638	0.753533	0.753533	chr1	198819478	0.1228977235695501	chr1:198819478:T:A
chr1:198820991	['A', 'G']	19959	26456.302129792035	3583.8401029635847	-0.0047233231070726	0.0106983537284013	-0.4414999940162211	0.658856	0.658856	chr1	198820991	0.1812094947217924	chr1:198820991:A:G
chr1:198821281	['G', 'A']	19959	11517.73120865905	1635.491257236229	0.0096190164525027	0.0110788664175986	0.8682311068597276	0.385278	0.385278	chr1	198821281	0.4142257891997808	chr1:198821281:G:A
chr1:198822103	['TAGTA', 'T']	19959	2177.327269993987	390.70354681102623	0.0472172363446605	0.0221745715199497	2.129341543406181	0.0332382	0.0332382	chr1	198822103	1.4783625032764394	chr1:198822103:TAGTA:T
chr1:198822778	['G', 'A']	19959	34895.24503908599	4803.357344349864	0.013351667690857	0.0153116134022381	0.8719961339218132	0.383221	0.383221	chr1	198822778	0.4165507001826675	chr1:198822778:G:A
chr1:198823054	['T', 'C']	19959	14233.85261839138	2060.3636664553114	0.0143324003545303	0.0105389268740436	1.3599487429625945	0.173862	0.173862	chr1	198823054	0.7597953288292819	chr1:198823054:T:C
chr1:198824807	['C', 'G']	19959	26594.0	3595.5023661023474	-0.0053135776274232	0.010724154956313	-0.4954775130599278	0.620269	0.620269	chr1	198824807	0.207419923599447	chr1:198824807:C:G
chr1:198826260	['C', 'T']	19959	12448.247381871022	1760.7789824107642	0.0102346810220565	0.010890847654081	0.9397506371527856	0.347357	0.347357	chr1	198826260	0.4592239447218522	chr1:198826260:C:T
chr1:198826753	['C', 'T']	19959	11347.274116762715	1624.858084946088	0.0114898988215415	0.0111456649444842	1.030885001367974	0.302607	0.302607	chr1	198826753	0.5191210299605148	chr1:198826753:C:T
chr1:198826991	['C', 'T']	19959	12016.806223692123	1712.4280715417842	0.0112125616013676	0.011010424984562	1.018358657098975	0.30852	0.30852	chr1	198826991	0.5107166773095145	chr1:198826991:C:T
chr1:198827562	['G', 'A']	19959	17090.4251064896	2440.364075793571	0.0138533048301534	0.0101853691534436	1.3601180891386375	0.173808	0.173808	chr1	198827562	0.7599302378074011	chr1:198827562:G:A
chr1:198828488	['C', 'T']	19959	9366.754398275776	1123.891351571599	-0.0275457127353062	0.0119161592364837	-2.3116267740841705	0.0208084	0.0208084	chr1	198828488	1.6817613122864694	chr1:198828488:C:T
chr1:198831218	['C', 'A']	19959	3967.198767411565	689.1992926459019	0.0417569911486557	0.0168739846453687	2.4746372612183487	0.0133454	0.0133454	chr1	198831218	1.8746684046273672	chr1:198831218:C:A
chr1:198831421	['A', 'G']	19959	4071.4279270248594	661.2029381735476	0.0276479833540209	0.0168117123460731	1.6445667630328515	0.100075	0.100075	chr1	198831421	0.9996744012228572	chr1:198831421:A:G
chr1:198831859	['C', 'G']	19959	3986.381811783629	690.0375672548156	0.0410320414756661	0.0168673674970113	2.432628653104069	0.0149984	0.0149984	chr1	198831859	1.823955068159884	chr1:198831859:C:G
chr1:198831978	['T', 'C']	19959	4204.6319903788335	578.6011639473359	0.002038236404222	0.0163222982541068	0.1248743511784058	0.900624	0.900624	chr1	198831978	0.0454564840567563	chr1:198831978:T:C
chr1:198832216	['T', 'C']	19959	778.0389818619101	86.57253302131463	-0.0221746258223	0.0365224131524244	-0.6071511685100145	0.543758	0.543758	chr1	198832216	0.2645943404643462	chr1:198832216:T:C
chr1:198832501	['T', 'G']	19959	9586.362119085808	1136.100650711894	-0.029512907939598	0.011801070780449	-2.5008669542506485	0.0123969	0.0123969	chr1	198832501	1.9066869020322057	chr1:198832501:T:G
chr1:198832745	['A', 'T']	19959	4064.407275642632	657.6514107711711	0.0270520927189365	0.0168234045943693	1.6080034553761269	0.10785	0.10785	chr1	198832745	0.9671798505614362	chr1:198832745:A:T
chr1:198833242	['A', 'G']	19959	19177.882591701746	2525.1337380284394	-0.011048570751758	0.0100826673972949	-1.095798395047948	0.27318	0.27318	chr1	198833242	0.5635510993081665	chr1:198833242:A:G
chr1:198833285	['G', 'A']	19959	35472.33177991581	4837.695485147428	0.0025097259449496	0.0161092672633988	0.1557939230825182	0.876197	0.876197	chr1	198833285	0.0573982381307675	chr1:198833285:G:A
chr1:198834092	['T', 'C']	19959	4067.815234277123	659.5832621708555	0.0272056381204205	0.0168194478875172	1.6175107710052414	0.105784	0.105784	chr1	198834092	0.975580015071966	chr1:198834092:T:C
chr1:198834957	['G', 'T']	19959	2594.5199699323475	414.8990977659861	0.0229366306870038	0.0205320008409093	1.1171161965522316	0.263958	0.263958	chr1	198834957	0.5784651709306697	chr1:198834957:G:T
chr1:198836636	['T', 'A']	19959	4735.237248221265	781.5974819852353	0.0306732843614133	0.0156816070446474	1.956003888764889	0.0504786	0.0504786	chr1	198836636	1.2968926985481148	chr1:198836636:T:A
chr1:198837530	['G', 'T']	19959	777.0	86.64141606064995	-0.0220150758369259	0.0365417728946173	-0.6024632658195078	0.546873	0.546873	chr1	198837530	0.2621135179134782	chr1:198837530:G:T
chr1:198837963	['G', 'A']	19959	4111.618009621167	558.1497540668348	0.0044126547560004	0.0166530301964022	0.2649760856708109	0.791031	0.791031	chr1	198837963	0.1018064964452692	chr1:198837963:G:A
chr1:198838130	['T', 'C']	19959	9615.963571679107	1121.8411023865078	-0.0320260955677256	0.0117897247495019	-2.716441329054648	0.00660448	0.00660448	chr1	198838130	2.1801613706339777	chr1:198838130:T:C
chr1:198838494	['A', 'G']	19959	797.23966320854	93.71915319502752	-0.0169962990659611	0.0360611870547712	-0.4713183467905951	0.637419	0.637419	chr1	198838494	0.1955749953458532	chr1:198838494:A:G
chr1:198838733	['C', 'T']	19959	4703.235644854194	767.9118384369772	0.0288482109841664	0.0157393857720038	1.832867648207701	0.0668372	0.0668372	chr1	198838733	1.1749817522259882	chr1:198838733:C:T
chr1:198839799	['G', 'T']	19959	4161.208487824431	605.0458202890744	0.0137464140657451	0.016561828341185	0.8300058292212382	0.406545	0.406545	chr1	198839799	0.390891375850883	chr1:198839799:G:T
chr1:198839978	['C', 'G']	19959	10387.081683788523	1217.4512851582024	-0.0314638214860806	0.0114993202999671	-2.736146195194721	0.00622184	0.00622184	chr1	198839978	2.206081161342159	chr1:198839978:C:G
chr1:198840472	['C', 'T']	19959	30467.5795249549	4208.725594419125	0.006373421539532	0.0118944594744958	0.5358311197913627	0.592081	0.592081	chr1	198840472	0.2276188752928561	chr1:198840472:C:T
chr1:198840537	['T', 'C']	19959	10783.782076984764	1316.8170014451832	-0.0240829679169434	0.0113629818802372	-2.119423243895961	0.034067	0.034067	chr1	198840537	1.467666109484988	chr1:198840537:T:C
chr1:198840879	['A', 'C']	19959	35472.33177991582	4837.933057181732	0.0030023773767355	0.0161099761586693	0.1863675865913614	0.852158	0.852158	chr1	198840879	0.0694798745215497	chr1:198840879:A:C
chr1:198841499	['C', 'T']	19959	10722.537228179175	1308.3504909967487	-0.0241307191298792	0.011385483603279	-2.119428561025683	0.0340666	0.0340666	chr1	198841499	1.467671208813154	chr1:198841499:C:T
chr1:198841538	['A', 'G']	19959	10761.774358460303	1317.0934797866066	-0.0237942750825447	0.0113712579443615	-2.092492774235523	0.0364071	0.0364071	chr1	198841538	1.4388139133252422	chr1:198841538:A:G
chr1:198841735	['TGA', 'T']	19959	11638.498721996692	1428.7393816195677	-0.0232513827900321	0.0111041395083286	-2.093938280637809	0.0362781	0.0362781	chr1	198841735	1.4403554664058609	chr1:198841735:TGA:T
chr1:198842243	['G', 'A']	19959	1834.286638255202	312.4257430296675	0.0299599321226173	0.0241097963089239	1.2426455926352264	0.214013	0.214013	chr1	198842243	0.6695598450770416	chr1:198842243:G:A
chr1:198843219	['A', 'G']	19959	10790.5406353342	1325.2087256852676	-0.0229418117407087	0.0113578631881462	-2.019905624911219	0.0434065	0.0434065	chr1	198843219	1.3624452312533848	chr1:198843219:A:G
chr1:198843596	['T', 'G']	19959	15142.310695669608	1859.9454495168725	-0.0232158391106018	0.0104151305472696	-2.229049266856092	0.0258217	0.0258217	chr1	198843596	1.588015168873809	chr1:198843596:T:G
chr1:198845713	['G', 'A']	19959	803.0402344924341	86.66334680242497	-0.0224661617270714	0.0359780026882583	-0.6244416045475311	0.532345	0.532345	chr1	198845713	0.273806820647364	chr1:198845713:G:A
chr1:198845922	['C', 'T']	19959	16784.045557059093	2192.9325555044948	-0.013143951000403	0.0102381189143459	-1.2838248032053492	0.199218	0.199218	chr1	198845922	0.7006714242079816	chr1:198845922:C:T
chr1:198847020	['A', 'G']	19959	3600.72162365322	481.2210091834062	-0.0011046541479337	0.0175661356001727	-0.0628854389535088	0.949858	0.949858	chr1	198847020	0.0223413151594648	chr1:198847020:A:G
chr1:198848337	['T', 'C']	19959	2741.274690584757	395.4570770367746	0.0148336356776338	0.0200157263737071	0.7410990438558096	0.458642	0.458642	chr1	198848337	0.338526177401465	chr1:198848337:T:C
chr1:198852616	['ATT', 'A']	19959	14232.696450060166	1822.8594428534384	-0.015075306018078	0.0105245645390658	-1.432392377102203	0.152047	0.152047	chr1	198852616	0.8180221443873206	chr1:198852616:ATT:A
chr1:198853216	['C', 'A']	19959	627.1256827862692	80.16146211280329	0.0022144838681267	0.040736384814085	0.054361325341787	0.956648	0.956648	chr1	198853216	0.0192478321070159	chr1:198853216:C:A
chr1:198853457	['G', 'A']	19959	3597.424573721164	489.3932839994511	0.0017701651942662	0.0175896766137635	0.1006365968593859	0.91984	0.91984	chr1	198853457	0.0362877086981003	chr1:198853457:G:A
chr1:198854086	['G', 'A']	19959	1869.1873027008069	260.16941489317264	0.0070158618903365	0.0239365065339074	0.2931030006571009	0.769446	0.769446	chr1	198854086	0.1138218537076617	chr1:198854086:G:A
chr1:198854195	['G', 'A']	19959	1868.0935965527608	258.2737428114218	0.006174165128596	0.0239419659393951	0.2578804574455118	0.796502	0.796502	chr1	198854195	0.0988131293570451	chr1:198854195:G:A
chr1:198855969	['C', 'T']	19959	14375.99259109922	1825.775988360495	-0.0170030363180967	0.010544668565648	-1.6124770742902683	0.106874	0.106874	chr1	198855969	0.9711279358568816	chr1:198855969:C:T
chr1:198856120	['C', 'T']	19959	1862.2799158147925	261.22642477995146	0.0077602015248294	0.0239884361035927	0.3234976007321816	0.746322	0.746322	chr1	198856120	0.1270737561046783	chr1:198856120:C:T
chr1:198856500	['G', 'A']	19959	703.0352239703377	55.353667684096166	-0.0562781807786136	0.0383987196793218	-1.4656264908988634	0.142766	0.142766	chr1	198856500	0.8453752083198052	chr1:198856500:G:A
chr1:198856617	['C', 'T']	19959	39399.0	5381.666895374285	0.0684309467936111	0.044502636852873	1.537682969659657	0.124142	0.124142	chr1	198856617	0.9060812621569452	chr1:198856617:C:T
chr1:198860237	['AC', 'A']	19959	524.0525129027409	69.21627022968457	0.0038355059695195	0.0446978579895291	0.085809614644577	0.931619	0.931619	chr1	198860237	0.0307616627833298	chr1:198860237:AC:A
chr1:198861099	['T', 'C']	19959	692.2427826784285	56.37880343966637	-0.055041824200204	0.0386861598733263	-1.4227781816658105	0.154816	0.154816	chr1	198861099	0.8101841576542331	chr1:198861099:T:C
chr1:198861617	['T', 'A']	19959	1865.2803668069755	257.59248061965354	0.0059247558366149	0.0239722424583866	0.2471506721534157	0.804794	0.804794	chr1	198861617	0.0943152700821398	chr1:198861617:T:A
chr1:198862316	['T', 'C']	19959	36339.0	4882.541869731301	-0.0217408741571135	0.0177686478746806	-1.223552535367259	0.221136	0.221136	chr1	198862316	0.6553405503717331	chr1:198862316:T:C
chr1:198863088	['C', 'T']	19959	4462.447161397004	777.7579161012375	0.0417631766701255	0.0160448913567597	2.6028955722738827	0.00925085	0.00925085	chr1	198863088	2.033818360952892	chr1:198863088:C:T
chr1:198863166	['G', 'A']	19959	36034.2216487096	4847.323920307458	-0.0195084847800375	0.0171697818476238	-1.1362104046032135	0.255882	0.255882	chr1	198863166	0.5919602634509213	chr1:198863166:G:A
chr1:198864191	['C', 'T']	19959	36039.8056919531	4846.187182982092	-0.020129272281715	0.0171831262570858	-1.1714557630870146	0.24143	0.24143	chr1	198864191	0.6172087656183525	chr1:198864191:C:T
chr1:198864275	['G', 'A']	19959	699.070050608809	55.62271791285927	-0.0549325663945909	0.0385030361293829	-1.4267073954895226	0.15368	0.15368	chr1	198864275	0.8133826481463627	chr1:198864275:G:A
chr1:198864884	['C', 'T']	19959	700.0	55.38097744697879	-0.0555379342073194	0.0384760057737378	-1.4434433380095677	0.148911	0.148911	chr1	198864884	0.8270732198915435	chr1:198864884:C:T
chr1:198866023	['G', 'A']	19959	1877.1881044245129	263.2831769620896	0.0071621827918138	0.0239061971661545	0.2995952364165152	0.764489	0.764489	chr1	198866023	0.1166287591380834	chr1:198866023:G:A
chr1:198866250	['C', 'T']	19959	1877.658530473135	261.39977069402016	0.0063178579438067	0.0239064012812592	0.2642747383630451	0.791571	0.791571	chr1	198866250	0.1015101249894907	chr1:198866250:C:T
chr1:198866620	['A', 'G']	19959	9833.766347167162	1485.7355887346032	0.0174306146699306	0.0117105484478726	1.4884541699750269	0.136647	0.136647	chr1	198866620	0.864399898532225	chr1:198866620:A:G
chr1:198866950	['C', 'T']	19959	3587.719017790028	491.8869836483425	0.00217080996937	0.0176048775435191	0.1233073029905359	0.901865	0.901865	chr1	198866950	0.0448584670511585	chr1:198866950:C:T
chr1:198867813	['C', 'G']	19959	745.1119963920626	53.456502987912366	-0.0643276605817973	0.0374476359423248	-1.7178029790951796	0.0858481	0.0858481	chr1	198867813	1.0662693122520084	chr1:198867813:C:G
chr1:198868022	['A', 'G']	19959	7660.302811607276	1055.6563577358647	0.0055171814041504	0.0128714151216608	0.4286382928374165	0.668191	0.668191	chr1	198868022	0.1750993782588875	chr1:198868022:A:G
chr1:198868109	['T', 'C']	19959	769.0770656912362	60.460231585151526	-0.0583878086972494	0.0368438867162287	-1.584735322496014	0.113042	0.113042	chr1	198868109	0.9467601673194412	chr1:198868109:T:C
chr1:198868758	['T', 'C']	19959	14871.097551184275	1862.106627755713	-0.0188704677783218	0.0104221184253323	-1.810617286064867	0.0702152	0.0702152	chr1	198868758	1.1535688627767473	chr1:198868758:T:C
chr1:198868961	['A', 'G']	19959	36745.20517189536	4953.805134361393	-0.0173765187077714	0.0188616850413236	-0.9212601456180428	0.356926	0.356926	chr1	198868961	0.4474218150444699	chr1:198868961:A:G
chr1:198870417	['A', 'G']	19959	546.08208057727	73.00783418678485	0.0046153543153852	0.0437331022686581	0.1055345739488716	0.915953	0.915953	chr1	198870417	0.0381268105726884	chr1:198870417:A:G
chr1:198870538	['T', 'C']	19959	14849.976096216487	1842.814161642784	-0.0205296527706842	0.0104126358467843	-1.971609597489586	0.048668	0.048668	chr1	198870538	1.312756500619259	chr1:198870538:T:C
chr1:198872430	['G', 'A']	19959	7107.780595369351	999.2231582017052	0.0089868035634534	0.0132640914705121	0.6775287688140806	0.498078	0.498078	chr1	198872430	0.3027026405394664	chr1:198872430:G:A
chr1:198872905	['A', 'G']	19959	769.0385309149214	60.368076147197975	-0.0584767406543818	0.0368437858083616	-1.5871534200785251	0.112494	0.112494	chr1	198872905	0.948870640542672	chr1:198872905:A:G
chr1:198873501	['A', 'G']	19959	9585.401272927736	1458.8889109464153	0.0183162733737454	0.0118186605785751	1.549775734058147	0.121211	0.121211	chr1	198873501	0.9164579657924624	chr1:198873501:A:G
chr1:198873529	['A', 'T']	19959	3599.9018241956505	492.6477876406331	0.0024805827339332	0.0175866512383991	0.1410491798755321	0.887833	0.887833	chr1	198873529	0.051668716652902	chr1:198873529:A:T
chr1:198875055	['T', 'C']	19959	2694.0	391.8753034793135	0.0151642817696374	0.0201710011625446	0.7517862721556827	0.452188	0.452188	chr1	198875055	0.3446809669860883	chr1:198875055:T:C
chr1:198875062	['C', 'T']	19959	7232.087041491281	1025.2493711237069	0.0105987336534115	0.0131452340804136	0.8062795678323869	0.420091	0.420091	chr1	198875062	0.3766566226567382	chr1:198875062:C:T
chr1:198875186	['C', 'A']	19959	14424.722717707184	1803.466866550655	-0.0190341466199793	0.0104964071395739	-1.813396371432284	0.0697857	0.0697857	chr1	198875186	1.156233560863155	chr1:198875186:C:A
chr1:198876020	['G', 'A']	19959	1898.0	265.9198297804909	0.0066880912317309	0.0238293361367973	0.2806662843369436	0.778969	0.778969	chr1	198876020	0.1084798252501904	chr1:198876020:G:A
chr1:198876655	['A', 'G']	19959	36312.63872325501	4882.821633830358	-0.0185076442555203	0.0177608208632742	-1.0420489231885848	0.297402	0.297402	chr1	198876655	0.5266561152153988	chr1:198876655:A:G
chr1:198877472	['A', 'C']	19959	22645.403788334337	2845.767737985413	-0.0209319903927062	0.010171135364743	-2.057979728129898	0.039605	0.039605	chr1	198877472	1.4022499823741557	chr1:198877472:A:C
chr1:198877868	['G', 'C']	19959	22615.197744360903	2846.3255123862164	-0.0206494030918946	0.0101717304623744	-2.030077691134006	0.0423619	0.0423619	chr1	198877868	1.3730245693150138	chr1:198877868:G:C
chr1:198878105	['TCA', 'T']	19959	8308.416274175768	1302.5978644909023	0.0238471750211658	0.0124511830820541	1.915253744484468	0.0554744	0.0554744	chr1	198878105	1.255907386312688	chr1:198878105:TCA:T
chr1:198878110	['T', 'C']	19959	8308.416274175768	1302.5978644909023	0.0238471750211658	0.0124511830820541	1.915253744484468	0.0554744	0.0554744	chr1	198878110	1.255907386312688	chr1:198878110:T:C
chr1:198879541	['A', 'G']	19959	3675.184136687043	514.5625465484339	0.0046814048612419	0.0174001263364205	0.2690443029395275	0.787898	0.787898	chr1	198879541	0.1035300019322803	chr1:198879541:A:G
chr1:198879705	['G', 'A']	19959	444.022246718108	64.52860741304157	0.0156028822027872	0.0483529076643084	0.3226875684728359	0.746935	0.746935	chr1	198879705	0.1267171898439994	chr1:198879705:G:A
chr1:198880333	['A', 'C']	19959	7544.133944678292	1141.741464135807	0.0165431712135862	0.0129085401537181	1.2815679400293205	0.200009	0.200009	chr1	198880333	0.6989504615240432	chr1:198880333:A:C
chr1:198882697	['C', 'T']	19959	36202.51075134078	4851.251215655509	-0.0200298182123795	0.0175090346471997	-1.1439704481699098	0.25265	0.25265	chr1	198882697	0.5974806974257507	chr1:198882697:C:T
chr1:198882788	['C', 'A']	19959	1065.5338613464337	123.57244069295886	-0.0295525850185614	0.031422153950862	-0.9405015666582168	0.346972	0.346972	chr1	198882788	0.4597055705582178	chr1:198882788:C:A
chr1:198883304	['C', 'T']	19959	7849.393275879346	1159.0967037065534	0.0127502401776395	0.0127074330154896	1.0033686710839056	0.315695	0.315695	chr1	198883304	0.500732296440394	chr1:198883304:C:T
chr1:198883513	['G', 'A']	19959	460.0460991130932	11.598847261394477	-0.1056406696758827	0.0476490423845048	-2.217057560641267	0.0266304	0.0266304	chr1	198883513	1.5746223102231656	chr1:198883513:G:A
chr1:198883682	['A', 'G']	19959	35290.53630305156	4668.449649865416	-0.0304939282271227	0.0158473606484832	-1.924227567196903	0.0543403	0.0543403	chr1	198883682	1.2648779682739446	chr1:198883682:A:G
chr1:198884074	['C', 'T']	19959	34274.15168370415	4502.548390446669	-0.0316735388362921	0.0145203683509632	-2.181317861278014	0.0291716	0.0291716	chr1	198884074	1.5350397500995705	chr1:198884074:C:T
chr1:198885173	['G', 'GA']	19959	35320.0	4674.116096724124	-0.0303716096616786	0.0158957284602096	-1.9106774337335453	0.0560604	0.0560604	chr1	198885173	1.2513438078034709	chr1:198885173:G:GA
chr1:198886923	['G', 'C']	19959	1071.1073307611364	121.83341285619436	-0.0320284094750917	0.031340699549454	-1.0219430304850876	0.30682	0.30682	chr1	198886923	0.513116334401877	chr1:198886923:G:C
chr1:198887580	['A', 'T']	19959	7571.655523255815	1111.3362398044403	0.0110365661535037	0.0128845501871313	0.8565736477573517	0.391691	0.391691	chr1	198887580	0.4070564072503008	chr1:198887580:A:T
chr1:198888146	['G', 'A']	19959	31834.164845629508	4194.648753819234	-0.0219259350582203	0.0126079339592684	-1.7390585268811598	0.0820399	0.0820399	chr1	198888146	1.085974877673182	chr1:198888146:G:A
chr1:198889061	['ACCTCTGTAAGAAACCTCAG', 'A']	19959	12981.251979552972	1688.5508759714053	-0.0105508748395363	0.010727506784552	-0.9835346694657812	0.325356	0.325356	chr1	198889061	0.4876411798848993	chr1:198889061:ACCTCTGTAAGAAACCTCAG:A
chr1:198890069	['T', 'C']	19959	14125.415443202886	1821.4931797747568	-0.011351528106941	0.0104978049356291	-1.081323969777184	0.279566	0.279566	chr1	198890069	0.5535156473406908	chr1:198890069:T:C
chr1:198890775	['T', 'A']	19959	3998.801403157104	566.7418848544876	0.0121161313865179	0.0167944375462044	0.721437163536104	0.470649	0.470649	chr1	198890775	0.3273028597315965	chr1:198890775:T:A
chr1:198894038	['C', 'T']	19959	31734.76999398677	4163.589388880077	-0.0243183082264268	0.012554193365936	-1.9370665655358568	0.0527513	0.0527513	chr1	198894038	1.2777668331701817	chr1:198894038:C:T
chr1:198894271	['C', 'A']	19959	1081.1083329157689	120.09164950830385	-0.0366907572276705	0.0312081314272652	-1.175679399876385	0.239737	0.239737	chr1	198894271	0.6202649336102187	chr1:198894271:C:A
chr1:198894898	['G', 'T']	19959	6181.309700370779	924.22044693587	0.0185600991552121	0.013939988656445	1.331428569465228	0.183063	0.183063	chr1	198894898	0.7373994247841211	chr1:198894898:G:T
chr1:198895461	['A', 'G']	19959	7810.739374498798	979.2693204302052	-0.0167544478978437	0.01264396311765	-1.325094651253439	0.185155	0.185155	chr1	198895461	0.7324645555935309	chr1:198895461:A:G
chr1:198895515	['T', 'C']	19959	876.1755950889501	112.4070393077006	0.002175106898464	0.0346299061630027	0.0628100719714867	0.949918	0.949918	chr1	198895515	0.022313882800152	chr1:198895515:T:C
chr1:198895850	['C', 'T']	19959	4008.4016635766898	578.6093461324092	0.0143888277463239	0.0167663597711439	0.8581962896375468	0.390794	0.390794	chr1	198895850	0.408052112780529	chr1:198895850:C:T
chr1:198896089	['A', 'G']	19959	36227.445279615145	4852.72389191308	-0.0218131530934919	0.017558932935897	-1.242282385445972	0.214147	0.214147	chr1	198896089	0.6692880052859584	chr1:198896089:A:G
chr1:198896477	['T', 'C']	19959	4027.403567670492	585.2773156594274	0.0152201069013192	0.0167348898716856	0.9094835411537816	0.363106	0.363106	chr1	198896477	0.4399665747021936	chr1:198896477:T:C
chr1:198898549	['G', 'T']	19959	32844.81052631579	4324.022387560974	-0.0252225971566578	0.0132646449826992	-1.9014905554996016	0.0572522	0.0572522	chr1	198898549	1.242207820263136	chr1:198898549:G:T
chr1:198898955	['G', 'A']	19959	32909.595439739416	4335.250422916092	-0.0251235702229645	0.0133127988623005	-1.887174175981136	0.0591514	0.0591514	chr1	198898955	1.2280349719983608	chr1:198898955:G:A
chr1:198900385	['T', 'C']	19959	35281.30306674684	4670.209083920497	-0.030340866894287	0.0158457375694418	-1.9147652017662324	0.0555367	0.0555367	chr1	198900385	1.2554199296698283	chr1:198900385:T:C
chr1:198901684	['T', 'C']	19959	11330.406104345211	1674.0729614551385	0.0168057604078104	0.011139078928874	1.5087208300721868	0.131386	0.131386	chr1	198901684	0.8814509091040363	chr1:198901684:T:C
chr1:198901947	['A', 'G']	19959	35300.30592303067	4666.1223197446925	-0.0320504811685298	0.0158683048062896	-2.019779778607871	0.0434196	0.0434196	chr1	198901947	1.3623141817704274	chr1:198901947:A:G
chr1:198907129	['T', 'C']	19959	4075.408378012728	589.1974389987516	0.0149073644722523	0.016637372746861	0.8960167388847432	0.370255	0.370255	chr1	198907129	0.4314990679647622	chr1:198907129:T:C
chr1:198910149	['G', 'A']	19959	3840.192404048502	539.5518895156487	0.0093888128855651	0.0170827466101985	0.5496079231169949	0.582594	0.582594	chr1	198910149	0.2346339923831017	chr1:198910149:G:A
chr1:198911138	['A', 'G']	19959	34297.43678909656	4499.128186303749	-0.0343836619304914	0.0145442766120765	-2.364068206867141	0.018085	0.018085	chr1	198911138	1.7426814869023617	chr1:198911138:A:G
chr1:198912461	['C', 'T']	19959	6207.933102826218	931.756683537242	0.0190046614748486	0.0139208145724679	1.3651975159869791	0.172206	0.172206	chr1	198912461	0.7639517209340723	chr1:198912461:C:T
chr1:198913534	['G', 'A']	19959	12788.20361832214	1810.3898498263875	0.0095531597482318	0.0107844848372018	0.885824394251783	0.375723	0.375723	chr1	198913534	0.4251322186514288	chr1:198913534:G:A
chr1:198913541	['A', 'C']	19959	21493.461284017445	2703.651553242271	-0.0229227279511422	0.0100495846468156	-2.2809627220171333	0.0225611	0.0225611	chr1	198913541	1.646639729498809	chr1:198913541:A:C
chr1:198914050	['C', 'T']	19959	3836.576668671076	541.7420874351063	0.0099918239910051	0.0170854203933178	0.5848158114337628	0.558678	0.558678	chr1	198914050	0.2528384302448485	chr1:198914050:C:T
chr1:198914940	['T', 'C']	19959	21499.30869456277	2700.348136589668	-0.023559935070291	0.0100511430407359	-2.344005549896739	0.0190876	0.0190876	chr1	198914940	1.7192486746593243	chr1:198914940:T:C
chr1:198917275	['A', 'G']	19959	35163.75959271708	4643.362100630438	-0.0306350898304602	0.0152181310579883	-2.0130651861076685	0.0441212	0.0441212	chr1	198917275	1.3553526842125565	chr1:198917275:A:G
chr1:198917581	['A', 'G']	19959	9711.190810593898	1197.1547425076888	-0.0185221611997241	0.0113692583952767	-1.6291441847622206	0.103298	0.103298	chr1	198917581	0.9859080869738192	chr1:198917581:A:G
chr1:198917733	['A', 'T']	19959	1154.1156486445857	110.06978893314634	-0.040326651632806	0.0302730190685957	-1.3320987755277969	0.182843	0.182843	chr1	198917733	0.737921661629277	chr1:198917733:A:T
chr1:198918038	['C', 'T']	19959	7703.771959713384	954.1774493720504	-0.0186515411720492	0.0127004057182342	-1.468578373466518	0.141963	0.141963	chr1	198918038	0.8478248316005847	chr1:198918038:C:T
chr1:198919316	['T', 'C']	19959	3984.598917618761	573.1661673604625	0.0135921428255877	0.0168387721118456	0.8071932285386769	0.419565	0.419565	chr1	198919316	0.3772007476969062	chr1:198919316:T:C
chr1:198919945	['T', 'C']	19959	7579.2784543677635	942.20524092639	-0.018167400720037	0.0128066564442462	-1.4185904649764538	0.156034	0.156034	chr1	198919945	0.8067807580333477	chr1:198919945:T:C
chr1:198922356	['C', 'G']	19959	2613.893341367881	373.1658745829984	0.0088594853675117	0.0205403077979919	0.4313219380469965	0.666239	0.666239	chr1	198922356	0.1763699483649784	chr1:198922356:C:G
chr1:198923794	['C', 'T']	19959	3781.568400481058	519.1231703952033	0.0060121330569924	0.0171940259033429	0.3496640688335563	0.726595	0.726595	chr1	198923794	0.1387075950225484	chr1:198923794:C:T
chr1:198924110	['C', 'T']	19959	525.0526131182041	24.10063770495401	-0.0892624842869332	0.0443455274907662	-2.0128858384990385	0.0441401	0.0441401	chr1	198924110	1.3551666872731631	chr1:198924110:C:T
chr1:198925328	['A', 'G']	19959	10518.607440506075	1555.7910200438723	0.0155955569122361	0.0114296139230716	1.3644867637003175	0.17243	0.17243	chr1	198925328	0.7633871718002312	chr1:198925328:A:G
chr1:198925600	['C', 'T']	19959	34250.58023453944	4492.861841705304	-0.0339150514975527	0.0144943115933744	-2.3398870156107145	0.0192994	0.0192994	chr1	198925600	1.7144561925849535	chr1:198925600:C:T
chr1:198926482	['A', 'T']	19959	7763.166867107637	972.3518638645634	-0.0166650975045244	0.0126634882944021	-1.31599580756048	0.188191	0.188191	chr1	198926482	0.7254011500043985	chr1:198926482:A:T
chr1:198926715	['A', 'C']	19959	8724.496967570547	1333.4846822479858	0.0195979373205511	0.0122043915096616	1.6058102778033911	0.108331	0.108331	chr1	198926715	0.9652472478765202	chr1:198926715:A:C
chr1:198926856	['G', 'T']	19959	14434.892909045351	2001.9594872187283	0.0032935062419269	0.0104926591406485	0.3138867085816079	0.75361	0.75361	chr1	198926856	0.1228533473223915	chr1:198926856:G:T
chr1:198929028	['A', 'G']	19959	14324.023706896553	1825.7114038353625	-0.0133723465357939	0.0104613630377487	-1.2782604415448822	0.201172	0.201172	chr1	198929028	0.6964324664178605	chr1:198929028:A:G
chr1:198929298	['C', 'T']	19959	15729.940563295582	1974.3196835028127	-0.0164095065052428	0.0102982396057942	-1.593428307495398	0.11108	0.11108	chr1	198929298	0.95436412892178	chr1:198929298:C:T
chr1:198930648	['AAC', 'A']	19959	9343.936313073107	1123.0661205991823	-0.0238739140325709	0.0118158384055445	-2.0205010607937988	0.0433448	0.0433448	chr1	198930648	1.363062996613711	chr1:198930648:AAC:A
chr1:198930867	['G', 'A']	19959	34248.71595350235	4493.75810180772	-0.0336917388396563	0.0144891184076645	-2.3253132379561405	0.0200652	0.0200652	chr1	198930867	1.6975565070757446	chr1:198930867:G:A
chr1:198931009	['T', 'C']	19959	4025.44551475015	579.8925245268417	0.0143755340267769	0.016767040433405	0.8573686026388091	0.391252	0.391252	chr1	198931009	0.407543429415479	chr1:198931009:T:C
chr1:198931875	['C', 'T']	19959	3858.5799759470833	548.3745935421324	0.0111014181030041	0.0170458704782706	0.6512673035475499	0.514881	0.514881	chr1	198931875	0.2882931340950868	chr1:198931875:C:T
chr1:198938172	['T', 'G']	19959	35753.37402285027	4757.666967777201	-0.0274780229043175	0.0166043077448879	-1.654873140542537	0.097966	0.097966	chr1	198938172	1.0089246240465708	chr1:198938172:T:G
chr1:198941978	['G', 'C']	19959	1090.054614690851	122.60105093691936	-0.0338658617895419	0.0310589829675692	-1.0903725284534769	0.275562	0.275562	chr1	198941978	0.5597806718448001	chr1:198941978:G:C
chr1:198945012	['A', 'G']	19959	3790.139377537212	567.464765041436	0.0180285804789395	0.0172178359995055	1.0470874783252293	0.295072	0.295072	chr1	198945012	0.530071999657718	chr1:198945012:A:G
chr1:198945298	['G', 'A']	19959	24302.52335605453	3225.7635931378345	-0.0056932754329223	0.0103010820044062	-0.5526871284479772	0.580484	0.580484	chr1	198945298	0.2362097463086527	chr1:198945298:G:A
chr1:198945381	['A', 'G']	19959	25343.39545614122	3398.0313412430487	-0.0022357266280503	0.0104748129897602	-0.2134383334801206	0.830987	0.830987	chr1	198945381	0.0804057702861974	chr1:198945381:A:G
chr1:198945928	['T', 'C']	19959	7898.791501728716	944.172307653584	-0.0225627733842479	0.0126104325420493	-1.7892148670565156	0.0735954	0.0735954	chr1	198945928	1.1331493299158868	chr1:198945928:T:C
chr1:198946173	['T', 'C']	19959	24383.55177425822	3242.810433107997	-0.0046940547461313	0.0103079763849121	-0.45538082072074	0.64884	0.64884	chr1	198946173	0.1878623843767505	chr1:198946173:T:C
chr1:198946493	['A', 'T']	19959	24375.62166641554	3237.634769905499	-0.0050782311156313	0.0103110798375043	-0.4925023562673191	0.62237	0.62237	chr1	198946493	0.205951349740195	chr1:198946493:A:T
chr1:198946666	['T', 'A']	19959	3855.193155626816	584.1328828798532	0.0219776041701621	0.0171094963312163	1.2845266596225802	0.198973	0.198973	chr1	198946666	0.701205851964979	chr1:198946666:T:A
chr1:198949373	['T', 'C']	19959	29343.470187393526	3876.131951075098	-0.0107756830926771	0.0113936094843044	-0.9457655282570004	0.34428	0.34428	chr1	198949373	0.4630882057063768	chr1:198949373:T:C
chr1:198949395	['A', 'G']	19959	31031.55476500652	4085.858218138092	-0.0141791550863823	0.0121200179958664	-1.1698955472853363	0.242057	0.242057	chr1	198949395	0.6160823535625858	chr1:198949395:A:G
chr1:198950525	['A', 'G']	19959	27001.35284096603	3606.736812136692	-0.0058476163266194	0.0107466185434821	-0.5441354694929578	0.586354	0.586354	chr1	198950525	0.2318401078242533	chr1:198950525:A:G
chr1:198951477	['GA', 'G']	19959	3692.369995490304	556.754330983092	0.0229433572882024	0.0175544803917896	1.3069801427408407	0.191235	0.191235	chr1	198951477	0.7184326198224977	chr1:198951477:GA:G
chr1:198952511	['G', 'A']	19959	6899.691386480934	1111.78736453442	0.033908062126886	0.0134272245886991	2.525321737406882	0.0115669	0.0115669	chr1	198952511	1.93678301903337	chr1:198952511:G:A
chr1:198953075	['T', 'G']	19959	1100.1653638003609	123.06236419669013	-0.033436361818821	0.0309290091803617	-1.0810679910189738	0.27968	0.27968	chr1	198953075	0.553338589045691	chr1:198953075:T:G
chr1:198953773	['TA', 'T']	19959	3662.3669890264064	540.461104690748	0.016146937263666	0.0174843467765121	0.9235081796339836	0.355754	0.355754	chr1	198953773	0.4488502081286776	chr1:198953773:TA:T
chr1:198955389	['C', 'T']	19959	764.1531445752944	68.53718207169328	-0.045777043416836	0.0370173059269042	-1.2366389792717234	0.216236	0.216236	chr1	198955389	0.6650720009478573	chr1:198955389:C:T
chr1:198955616	['T', 'C']	19959	4638.669527250827	754.3879058019261	0.0347624681200643	0.0158566225557544	2.1922996525794725	0.0283694	0.0283694	chr1	198955616	1.5471498492392082	chr1:198955616:T:C
chr1:198955676	['A', 'G']	19959	29952.014896925302	3895.555074074963	-0.0197682132992203	0.0116499518178086	-1.6968493611279818	0.0897407	0.0897407	chr1	198955676	1.0470105471836926	chr1:198955676:A:G
chr1:198955861	['C', 'T']	19959	3725.93339681267	561.952391121442	0.0198534122176094	0.017364450686086	1.143336612054061	0.252913	0.252913	chr1	198955861	0.5970288468787608	chr1:198955861:C:T
chr1:198957542	['T', 'C']	19959	2690.269579596132	387.46989193370206	0.0106477391786935	0.0202556406895172	0.5256678542981841	0.599125	0.599125	chr1	198957542	0.2224825580001557	chr1:198957542:T:C
chr1:198958065	['A', 'G']	19959	666.1668838328155	69.55063200365335	-0.0259588256595692	0.0393920312891144	-0.6589867242195938	0.509912	0.509912	chr1	198958065	0.2925047674550414	chr1:198958065:A:G
chr1:198960312	['T', 'C']	19959	12692.90784726398	1528.0236333768994	-0.0228459671842973	0.0107744163223333	-2.1203902374685484	0.0339855	0.0339855	chr1	198960312	1.4687063362862658	chr1:198960312:T:C
chr1:198960764	['T', 'C']	19959	2384.2253160746545	273.2814379194829	-0.0258520327029427	0.0212799321682649	-1.2148550333020431	0.224436	0.224436	chr1	198960764	0.6489074800924794	chr1:198960764:T:C
chr1:198962142	['G', 'A']	19959	19874.974740640504	2501.922393626081	-0.0188093194306864	0.0100245320428195	-1.876328924915688	0.0606247	0.0606247	chr1	198962142	1.2173503974810933	chr1:198962142:G:A
chr1:198963163	['T', 'C']	19959	3872.1940074155727	589.6610401700002	0.0223454239379662	0.0170854767335805	1.3078607220861145	0.190936	0.190936	chr1	198963163	0.7191121798968305	chr1:198963163:T:C
chr1:198964840	['A', 'T']	19959	4617.462694793807	750.1634901495494	0.0339633776725758	0.0158681401023469	2.1403502523621225	0.0323386	0.0323386	chr1	198964840	1.4902787854634916	chr1:198964840:A:T
chr1:198965006	['G', 'A']	19959	1133.0	133.8525374290275	-0.0270063393263989	0.0305082859809334	-0.8852132611867105	0.376052	0.376052	chr1	198965006	0.4247520972223633	chr1:198965006:G:A
chr1:198965052	['T', 'A']	19959	3732.561034275406	558.7322656587916	0.0185799805675227	0.0173275188086768	1.0722816562876143	0.283607	0.283607	chr1	198965052	0.5472830540818641	chr1:198965052:T:A
chr1:198965472	['T', 'C']	19959	8333.505187189896	1180.359052709921	0.009216397541924	0.0124968266035481	0.7374990334992129	0.460828	0.460828	chr1	198965472	0.3364611409649304	chr1:198965472:T:C
chr1:198965898	['C', 'A']	19959	8089.242343742168	1172.6206666096475	0.0140903763375964	0.0126448566262361	1.114316813079644	0.265157	0.265157	chr1	198965898	0.5764969032569216	chr1:198965898:C:A
chr1:198966265	['T', 'C']	19959	19312.838127693693	2436.095298613126	-0.0190139416775366	0.010043364170448	-1.8931845300884345	0.0583478	0.0583478	chr1	198966265	1.233975514355072	chr1:198966265:T:C
chr1:198966403	['C', 'T']	19959	3679.184337107927	548.3980571774846	0.0208043582612374	0.0175842067900985	1.1831274796513491	0.236773	0.236773	chr1	198966403	0.6256678231465851	chr1:198966403:C:T
chr1:198968314	['C', 'T']	19959	5082.763980757666	551.9722622860737	-0.0335574870110336	0.015235599080106	-2.2025708890470583	0.0276364	0.0276364	chr1	198968314	1.5585185301097395	chr1:198968314:C:T
chr1:198968500	['A', 'C']	19959	2690.943765036087	391.56797232127	0.0122669582018397	0.0202619517301961	0.6054183903497513	0.544908	0.544908	chr1	198968500	0.2636768160078916	chr1:198968500:A:C
chr1:198969041	['A', 'T']	19959	20211.06314523404	2498.147749133139	-0.0241232588873383	0.0100201048902795	-2.4074856652189585	0.0160718	0.0160718	chr1	198969041	1.7939354806548309	chr1:198969041:A:T
chr1:198970274	['G', 'A']	19959	8360.837801272737	931.6545180313208	-0.0340646647449651	0.0123521011484263	-2.757803254331746	0.00582442	0.00582442	chr1	198970274	2.2347473155106683	chr1:198970274:G:A
chr1:198971495	['T', 'C']	19959	26282.21767241379	3457.7810478169827	-0.0120553134559138	0.0105756444246044	-1.1399128953188813	0.254336	0.254336	chr1	198971495	0.5945921632423165	chr1:198971495:T:C
chr1:198971653	['C', 'T']	19959	4562.685808779314	736.8408117563852	0.0327358928064783	0.0159558983794475	2.0516483640084324	0.0402169	0.0402169	chr1	198971653	1.395591408746259	chr1:198971653:C:T
chr1:198972639	['T', 'A']	19959	1135.5120300751878	139.4752780188363	-0.0224451942011894	0.0304837775423074	-0.7362996324861164	0.461557	0.461557	chr1	198972639	0.3357746581118309	chr1:198972639:T:A
chr1:198974497	['A', 'C']	19959	1138.114045197174	137.93451985581098	-0.0232165866223839	0.03044636242744	-0.7625405720540134	0.445746	0.445746	chr1	198974497	0.3509125453723993	chr1:198974497:A:C
chr1:198974711	['A', 'G']	19959	3876.58268190018	593.926183249754	0.0230304016648928	0.0170643834523044	1.3496181522915007	0.177154	0.177154	chr1	198974711	0.7516490371873357	chr1:198974711:A:G
chr1:198975279	['C', 'T']	19959	2400.0	484.97251330600375	0.0616349650670052	0.0211541110520941	2.913616408424012	0.00357665	0.00357665	chr1	198975279	2.4465235564978576	chr1:198975279:C:T
chr1:198976150	['A', 'G']	19959	30919.09826126171	4072.978636792838	-0.0140901153757228	0.0120447533803748	-1.169813522183077	0.24209	0.24209	chr1	198976150	0.6160231495690672	chr1:198976150:A:G
chr1:198976554	['C', 'T']	19959	1136.0	135.9272684719381	-0.0254956126972717	0.0304709230053411	-0.8367194092808641	0.40276	0.40276	chr1	198976554	0.3949536678152526	chr1:198976554:C:T
chr1:198984102	['A', 'G']	19959	5716.572831587914	947.4118105632392	0.0367268938002157	0.0144292374317526	2.545310795107951	0.0109255	0.0109255	chr1	198984102	1.9615586786346977	chr1:198984102:A:G
chr1:198985439	['C', 'G']	19959	18396.530296196062	2332.9574750138136	-0.0172177551689887	0.0100353831345137	-1.7157048154717065	0.0862316	0.0862316	chr1	198985439	1.064333555628179	chr1:198985439:C:G
chr1:198986221	['T', 'A']	19959	18493.77976548407	2350.9264059090942	-0.0164279370172527	0.010037609262239	-1.6366384253523143	0.101722	0.101722	chr1	198986221	0.9925851095617544	chr1:198986221:T:A
chr1:198987336	['G', 'A']	19959	4526.68039687312	731.8501193076652	0.0314719481188909	0.0159613265682087	1.971762684285638	0.0486505	0.0486505	chr1	198987336	1.3129126919603755	chr1:198987336:G:A
chr1:198988552	['T', 'A']	19959	8186.230457005412	986.4143390283996	-0.0220941798723727	0.0123828398876684	-1.7842578982528443	0.074397	0.074397	chr1	198988552	1.128444576681463	chr1:198988552:T:A
chr1:199001286	['A', 'G']	19959	26583.32758707091	3622.079862907906	0.003807221027997	0.010654268212738	0.3573423300386991	0.720839	0.720839	chr1	199001286	0.1421617244893203	chr1:199001286:A:G
chr1:199001599	['T', 'C']	19959	30313.037530690985	4060.4038043368	-0.0045673869922119	0.011758135843824	-0.3884448226213455	0.697691	0.697691	chr1	199001599	0.1563368792503922	chr1:199001599:T:C
chr1:199002619	['C', 'T']	19959	911.1369512928442	60.74323920761865	-0.064418965455771	0.033772306987866	-1.9074493631399243	0.0564768	0.0564768	chr1	199002619	1.248129918572985	chr1:199002619:C:T
chr1:199005775	['C', 'T']	19959	29401.0	3974.405314719944	-0.0011857101370395	0.0114577801690276	-0.1034851532799315	0.917579	0.917579	chr1	199005775	0.0373565343924064	chr1:199005775:C:T
chr1:199007363	['C', 'T']	19959	23876.17756728312	3238.034381241297	0.0014655149160692	0.0103180163715687	0.1420345600640294	0.887054	0.887054	chr1	199007363	0.0520499413991831	chr1:199007363:C:T
chr1:199007391	['A', 'G']	19959	4012.402064438543	608.3892864850568	0.0206073471787985	0.0168162199645051	1.2254446731962074	0.220422	0.220422	chr1	199007391	0.6567450613548411	chr1:199007391:A:G
chr1:199010689	['C', 'G']	19959	30497.111951891755	4156.856320788929	0.0041817022598198	0.0118858537700108	0.351821782493292	0.724976	0.724976	chr1	199010689	0.139676370311888	chr1:199010689:C:G
chr1:199012112	['T', 'C']	19959	5191.780366806976	785.7393454857898	0.0198014679962202	0.0150414641052787	1.3164588139575466	0.188035	0.188035	chr1	199012112	0.725761305565469	chr1:199012112:T:C
chr1:199012200	['A', 'G']	19959	3562.8925528716054	523.7369500093127	0.0142389931654148	0.0177574417843958	0.8018606136119922	0.422643	0.422643	chr1	199012200	0.3740263196057526	chr1:199012200:A:G
chr1:199014195	['C', 'G']	19959	5206.304249774482	789.5612223729872	0.020318337913461	0.0150066056736685	1.353959606542659	0.175765	0.175765	chr1	199014195	0.7550676015044601	chr1:199014195:C:G
chr1:199017481	['G', 'A']	19959	5216.045352042094	786.9311292686759	0.0192911197429829	0.0149910576824791	1.2868418060674562	0.198164	0.198164	chr1	199017481	0.7029752399688748	chr1:199017481:G:A
chr1:199018736	['G', 'A']	19959	730.1097414311484	72.33351923160225	-0.0323357798913524	0.0377572580089423	-0.8564122925370813	0.39178	0.39178	chr1	199018736	0.4069577380996733	chr1:199018736:G:A
chr1:199019050	['C', 'T']	19959	5226.523726010924	790.9755101290893	0.019786673035925	0.0149830969345882	1.3205996812479934	0.18665	0.18665	chr1	199019050	0.7289720057376766	chr1:199019050:C:T
chr1:199021964	['A', 'G']	19959	8537.855539409731	1020.7970012506858	-0.021512701692156	0.012205824118792	-1.7624948125407716	0.078001	0.078001	chr1	199021964	1.1078998294672378	chr1:199021964:A:G
chr1:199022914	['A', 'G']	19959	34235.715302134486	4739.472588166988	0.0225219175227718	0.0144780641880303	1.5555890090190194	0.119822	0.119822	chr1	199022914	0.9214634356911156	chr1:199022914:A:G
chr1:199023504	['T', 'C']	19959	7339.903689554635	1071.0505474930842	0.0147480537029669	0.0130041233650352	1.134105951549233	0.256764	0.256764	chr1	199023504	0.5904658672750466	chr1:199023504:T:C
chr1:199026468	['G', 'T']	19959	7279.282406015039	1060.2213783041286	0.0140202772520348	0.0130263670420427	1.0762998775318002	0.281806	0.281806	chr1	199026468	0.550049764458915	chr1:199026468:G:T
chr1:199026876	['T', 'A']	19959	7334.734980207446	1070.668963191371	0.0146295631058378	0.0129905920453621	1.126166001884479	0.260109	0.260109	chr1	199026876	0.5848446205733893	chr1:199026876:T:A
chr1:199027179	['T', 'C']	19959	8639.462884065962	1051.5911202197492	-0.0187011600058102	0.012157523286752	-1.5382376463295593	0.124006	0.124006	chr1	199027179	0.9065573010970334	chr1:199027179:T:C
chr1:199029406	['A', 'G']	19959	595.507220940728	48.885433657401855	-0.0425765679042595	0.0418598369476346	-1.0171221631255154	0.309108	0.309108	chr1	199029406	0.5098897548496841	chr1:199029406:A:G
chr1:199030424	['T', 'C']	19959	673.1349035329491	60.557186589178464	-0.0351988774391031	0.0392723165669441	-0.8962770856438422	0.370116	0.370116	chr1	199030424	0.4316621400831834	chr1:199030424:T:C
chr1:199031148	['T', 'C']	19959	18514.782922429345	2389.075218678525	-0.0115931943053121	0.0101173726421848	-1.1458700509827835	0.251863	0.251863	chr1	199031148	0.5988356279607012	chr1:199031148:T:C
chr1:199031279	['T', 'C']	19959	8599.861752768453	1043.7504304354538	-0.0195138577440408	0.012180266667438	-1.6020878915736658	0.109152	0.109152	chr1	199031279	0.9619683022726968	chr1:199031279:T:C
chr1:199031598	['A', 'G']	19959	27084.14193354383	3583.3681292483043	-0.009347416143912	0.0108150072132035	-0.8643005001883128	0.387433	0.387433	chr1	199031598	0.4118033905670211	chr1:199031598:A:G
chr1:199033115	['T', 'C']	19959	8188.230757666868	1009.7922327565362	-0.0180777087957009	0.0124387628393216	-1.4533365600116817	0.146146	0.146146	chr1	199033115	0.8352130667362443	chr1:199033115:T:C
chr1:199035580	['A', 'T']	19959	34027.70488024852	4732.602439206151	0.0254733618264653	0.0142579155790865	1.786611912882244	0.0740154	0.0740154	chr1	199035580	1.130677909469155	chr1:199035580:A:T
chr1:199035865	['C', 'G']	19959	14193.844600350792	1844.4497862144865	-0.0082853801137442	0.0105507724742842	-0.7852865876824139	0.432295	0.432295	chr1	199035865	0.3642197875636587	chr1:199035865:C:G
chr1:199036569	['T', 'C']	19959	18096.34673215718	2354.337046854724	-0.0100836889968052	0.0101400749398187	-0.9944392972095252	0.320021	0.320021	chr1	199036569	0.4948215220398533	chr1:199036569:T:C
chr1:199036571	['G', 'A']	19959	14196.556429788514	1858.30326483362	-0.0069977395286284	0.0105468011426187	-0.6634940238278637	0.507022	0.507022	chr1	199036571	0.2949731959500733	chr1:199036571:G:A
chr1:199037460	['T', 'C']	19959	8854.32350729433	1205.657366308081	0.0044798660998348	0.0122251902235756	0.3664455127410357	0.714037	0.714037	chr1	199037460	0.1462792833505849	chr1:199037460:T:C
chr1:199038079	['C', 'T']	19959	33926.09936861094	4730.977613266122	0.0281587076433537	0.0141737899190611	1.9866745453511647	0.0469721	0.0469721	chr1	199038079	1.3281600232098805	chr1:199038079:C:T
chr1:199042410	['G', 'T']	19959	1290.2585818090702	133.55876381257875	-0.0336091448791149	0.0288211018950913	-1.166129768440223	0.243576	0.243576	chr1	199042410	0.613365505780751	chr1:199042410:G:T
chr1:199043349	['A', 'C']	19959	25877.186068654468	3465.7058064061	-0.0025665388942664	0.0105775210715296	-0.2426408680172231	0.808286	0.808286	chr1	199043349	0.0924349433781186	chr1:199043349:A:C
chr1:199045902	['A', 'T']	19959	33536.68027858503	4460.362444670585	-0.0140097632833382	0.0136993847018116	-1.0226563884643345	0.306483	0.306483	chr1	199045902	0.513593609925171	chr1:199045902:A:T
chr1:199046124	['T', 'C']	19959	33051.31192062935	4409.422101445424	-0.0126489278531818	0.0133389259933942	-0.948271836836477	0.343003	0.343003	chr1	199046124	0.46470208147983	chr1:199046124:T:C
chr1:199049014	['A', 'G']	19959	7412.884174542536	890.5213415717524	-0.0221584509904358	0.0129965227470008	-1.7049522723721788	0.0882189	0.0882189	chr1	199049014	1.054438361734538	chr1:199049014:A:G
chr1:199050213	['A', 'T']	19959	10265.571664829107	1477.8582510243605	0.010938348262764	0.0114948177810264	0.9515895311380304	0.341317	0.341317	chr1	199050213	0.4668420802466282	chr1:199050213:A:T
chr1:199050726	['G', 'A']	19959	7796.562515660236	1085.5400279933694	0.0043070209794533	0.0126913024470395	0.3393679251933663	0.734336	0.734336	chr1	199050726	0.1341051804696906	chr1:199050726:G:A
chr1:199051432	['T', 'A']	19959	7816.566524680531	1085.3486894332582	0.0038626496764616	0.012679084731536	0.3046473588786963	0.760638	0.760638	chr1	199051432	0.1188219818720148	chr1:199051432:T:A
chr1:199051858	['T', 'C']	19959	10314.583943069058	1482.776624244354	0.0107581874062516	0.0114722311365801	0.9377589483834864	0.34838	0.34838	chr1	199051858	0.457946785176876	chr1:199051858:T:C
chr1:199052681	['G', 'A']	19959	5203.782170775707	648.7114347698789	-0.0131027769144785	0.0149265394546418	-0.8778174575757955	0.380053	0.380053	chr1	199052681	0.4201558349555192	chr1:199052681:G:A
chr1:199052696	['T', 'G']	19959	3413.565433212996	432.27951851457925	-0.0074992191518871	0.0180192980586068	-0.4161770967712664	0.677285	0.677285	chr1	199052696	0.1692285427154551	chr1:199052696:T:G
chr1:199054111	['A', 'G']	19959	970.1944374843396	85.125524317699	-0.0468304445065927	0.0329923666694829	-1.419432712291888	0.155789	0.155789	chr1	199054111	0.8074632103858767	chr1:199054111:A:G
chr1:199057200	['A', 'G']	19959	3252.162942178575	435.0365707398717	2.543211750967009e-05	0.0184297720842618	0.0013799474781019	0.998899	0.998899	chr1	199057200	0.0004784216440457	chr1:199057200:A:G
chr1:199059323	['T', 'TAA']	19959	6178.83739060456	866.2155527413205	0.0078598961010292	0.0140210485521171	0.5605783384754337	0.575091	0.575091	chr1	199059323	0.2402634289262213	chr1:199059323:T:TAA
chr1:199059549	['T', 'C']	19959	7158.781672106445	1002.3368296756382	0.0063128544817366	0.013176313281561	0.4791062831339052	0.631868	0.631868	chr1	199059549	0.1993736382668427	chr1:199059549:T:C
chr1:199059891	['A', 'C']	19959	37829.79075011274	5155.630627166787	0.0075437628770124	0.0230228020468734	0.3276648455584906	0.743169	0.743169	chr1	199059891	0.1289124144742243	chr1:199059891:A:C
chr1:199060382	['T', 'C']	19959	7909.98155758244	986.5344474022362	-0.0144189228480581	0.0126559482542417	-1.1393000791723062	0.254592	0.254592	chr1	199060382	0.5941552472276961	chr1:199060382:T:C
chr1:199062624	['ATT', 'A']	19959	17753.34235860409	2492.853844483297	0.0089449928626461	0.0101933177442637	0.8775349780183048	0.380207	0.380207	chr1	199062624	0.4199798915910706	chr1:199062624:ATT:A
chr1:199062627	['T', 'A']	19959	17753.34235860409	2494.116430336328	0.0090405055761088	0.0101933163240859	0.8869052316905804	0.375141	0.375141	chr1	199062627	0.4258054682388007	chr1:199062627:T:A
chr1:199062630	['T', 'TA']	19959	17754.674687922994	2493.392313019232	0.0090153348143229	0.0101925976365851	0.8844982541019247	0.376438	0.376438	chr1	199062630	0.4243065426376691	chr1:199062630:T:TA
chr1:199062632	['TCAATGTCAA', 'T']	19959	17754.674687922994	2493.5714843086384	0.0090263447276853	0.0101927386149205	0.8855661926297465	0.375862	0.375862	chr1	199062632	0.4249715796454007	chr1:199062632:TCAATGTCAA:T
chr1:199064311	['C', 'T']	19959	17761.44948381277	2497.802729129493	0.0090788043080525	0.0101930442569545	0.8906862443826061	0.373108	0.373108	chr1	199064311	0.4281654389285967	chr1:199064311:C:T
chr1:199064597	['G', 'T']	19959	6163.926488274204	858.230244400384	0.0060219603463383	0.0140078735878439	0.4298982503357425	0.667274	0.667274	chr1	199064597	0.1756957968883468	chr1:199064597:G:T
chr1:199064633	['G', 'A']	19959	17759.338746053225	2493.0546470147606	0.008549401877986	0.0101945330583946	0.8386261370692227	0.401689	0.401689	chr1	199064633	0.3961100609860561	chr1:199064633:G:A
chr1:199065777	['A', 'G']	19959	7912.171369856149	991.7163323948485	-0.0136197913781284	0.0126591673328737	-1.075883667542662	0.281992	0.281992	chr1	199065777	0.5497632122662339	chr1:199065777:A:G
chr1:199066187	['C', 'T']	19959	29175.92358570927	3936.863613643328	-0.0036802683780489	0.0114281723483824	-0.3220347283763096	0.74743	0.74743	chr1	199066187	0.1264294746252882	chr1:199066187:C:T
chr1:199068914	['T', 'C']	19959	1264.0633329992986	130.69797458032895	-0.031333951091665	0.0290065025607816	-1.0802388542364385	0.280049	0.280049	chr1	199068914	0.5527659737728062	chr1:199068914:T:C
chr1:199070149	['T', 'C']	19959	2957.444527961515	360.4171716849826	-0.0126111670116778	0.0192910096191703	-0.6537328662749483	0.513291	0.513291	chr1	199070149	0.2896363505543627	chr1:199070149:T:C
chr1:199071166	['C', 'T']	19959	6210.244600350789	881.2100692688451	0.0088637916019841	0.0139772785419397	0.6341571841319306	0.525986	0.525986	chr1	199071166	0.2790258151688128	chr1:199071166:C:T
chr1:199073848	['A', 'G']	19959	6208.509336412008	873.7550573679334	0.0078963551354892	0.0139812906861038	0.5647801274411299	0.57223	0.57223	chr1	199073848	0.2424293774064583	chr1:199073848:A:G
chr1:199073917	['A', 'C']	19959	1974.098907706183	235.5324496365293	-0.0087911303071072	0.0234381621854854	-0.3750776292755311	0.707607	0.707607	chr1	199073917	0.1502078794842811	chr1:199073917:A:C
chr1:199074744	['A', 'G']	19959	1976.099007916625	234.4871330704057	-0.0093107131704686	0.0234280867677899	-0.3974167102398406	0.691064	0.691064	chr1	199074744	0.1604817303975087	chr1:199074744:A:G
chr1:199074810	['T', 'C']	19959	1978.396492107241	237.26334564871385	-0.0080475311115959	0.0234179695627594	-0.3436476885849925	0.731115	0.731115	chr1	199074810	0.1360143057544818	chr1:199074810:T:C
chr1:199078388	['A', 'T']	19959	7216.169297849947	907.8280977283598	-0.0155012074905688	0.0131318718445797	-1.1804263454617183	0.237845	0.237845	chr1	199078388	0.6237059739276355	chr1:199078388:A:T
chr1:199081806	['A', 'G']	19959	28033.21361996392	3638.314991588237	-0.0221057492109513	0.0111166282910266	-1.9885300319697727	0.0467667	0.0467667	chr1	199081806	1.3300632741443836	chr1:199081806:A:G
chr1:199082609	['C', 'A']	19959	10320.13653450955	1279.45918111407	-0.0183815912601363	0.0115769627135351	-1.5877732108997542	0.112353	0.112353	chr1	199082609	0.949415326751296	chr1:199082609:C:A
chr1:199082708	['C', 'T']	19959	10503.157419936852	1292.8441847985034	-0.0186538208960174	0.0115045463390159	-1.62143037598587	0.104941	0.104941	chr1	199082708	0.9790548016546164	chr1:199082708:C:T
chr1:199084825	['T', 'C']	19959	10355.556524353577	1290.544276509858	-0.0175900693085959	0.0115643174220386	-1.5210642069607812	0.12826	0.12826	chr1	199084825	0.8919087644187796	chr1:199084825:T:C
chr1:199085210	['G', 'A']	19959	13382.363941657062	1796.3328383739636	-0.0045875268874481	0.0107517065948683	-0.4266789506363342	0.669618	0.669618	chr1	199085210	0.1741728805888631	chr1:199085210:G:A
chr1:199085484	['C', 'T']	19959	13376.010523150931	1796.159794798094	-0.0044962583746678	0.0107507189404786	-0.4182286226215561	0.675784	0.675784	chr1	199085484	0.1701920948842496	chr1:199085484:C:T
chr1:199085537	['T', 'C']	19959	13372.339980959065	1794.017140394135	-0.0046709701035926	0.0107511200360535	-0.4344635803459223	0.663957	0.663957	chr1	199085537	0.1778600460347302	chr1:199085537:T:C
chr1:199088359	['C', 'T']	19959	8456.694813329992	1070.1615804090547	-0.0097087297608859	0.0123884839177176	-0.7836899030882098	0.433231	0.433231	chr1	199088359	0.3632804748370035	chr1:199088359:C:T
chr1:199089764	['A', 'T']	19959	30855.545946487626	4133.298768297523	-0.0087526175395632	0.0121086816387528	-0.7228381916947252	0.469788	0.469788	chr1	199089764	0.3280980807903042	chr1:199089764:A:T
chr1:199089924	['G', 'C']	19959	1046.0524100611285	181.71517565386927	0.0428423081741332	0.0318127433770342	1.346702724325915	0.178091	0.178091	chr1	199089924	0.7493580274716198	chr1:199089924:G:C
chr1:199090068	['G', 'T']	19959	3417.342436237912	429.5180737983415	-0.00773582059932	0.0181381675334322	-0.4264940537714925	0.669752	0.669752	chr1	199090068	0.1740859808363389	chr1:199090068:G:T
chr1:199091215	['A', 'C']	19959	3417.6849411175144	430.4953261762468	-0.0074847543484644	0.0181383264320789	-0.412648563608777	0.679869	0.679869	chr1	199091215	0.1675747609083623	chr1:199091215:A:C
chr1:199092052	['C', 'T']	19959	31339.14035175628	4180.424377827745	-0.0107620754829044	0.0123586094963374	-0.8708160482046039	0.383865	0.383865	chr1	199092052	0.4158214841311272	chr1:199092052:C:T
chr1:199092991	['T', 'C']	19959	7208.083433553818	866.6638320421179	-0.0202942646342319	0.0131762084106666	-1.540220373093295	0.123523	0.123523	chr1	199092991	0.908252169181072	chr1:199092991:T:C
chr1:199093293	['T', 'C']	19959	10240.70129608151	1307.2366624706913	-0.0108130682526241	0.0116223729024408	-0.9303666594928518	0.352193	0.352193	chr1	199093293	0.4532192800881753	chr1:199093293:T:C
chr1:199093392	['T', 'C']	19959	30839.54173559934	4120.621878641786	-0.0098885043209504	0.0121142405870268	-0.8162710860753483	0.414355	0.414355	chr1	199093392	0.3826274161799819	chr1:199093392:T:C
chr1:199094918	['T', 'C']	19959	4689.2349433811005	674.9176484568637	0.0106273243639677	0.0156474317466057	0.6791737159213378	0.497036	0.497036	chr1	199094918	0.3036121544555356	chr1:199094918:T:C
chr1:199098150	['T', 'C']	19959	20830.21825197955	2645.225137644628	-0.0203503107756239	0.0101714648606347	-2.0007256628672065	0.0454355	0.0454355	chr1	199098150	1.3426046883433629	chr1:199098150:T:C
chr1:199099485	['A', 'G']	19959	17101.5640331076	2088.555363590451	-0.0255450601868708	0.0102988715611822	-2.480374673585936	0.0131326	0.0131326	chr1	199099485	1.8816492835168328	chr1:199099485:A:G
chr1:199099906	['A', 'C']	19959	6642.321562923206	1065.968465420175	0.0293481845770361	0.0136145903706919	2.155642129359532	0.0311235	0.0311235	chr1	199099906	1.5069115702551068	chr1:199099906:A:C
chr1:199100015	['T', 'C']	19959	30891.693940002013	4147.648498830432	-0.0070168788763664	0.0121392730933418	-0.5780312233205306	0.56325	0.56325	chr1	199100015	0.2492987996041315	chr1:199100015:T:C
chr1:199101610	['G', 'A']	19959	30737.700210484112	4100.157650765728	-0.011462917625672	0.012076093642523	-0.9492239763120202	0.342518	0.342518	chr1	199101610	0.4653166005357503	chr1:199101610:G:A
chr1:199101730	['C', 'T']	19959	24886.987622149834	3209.798047318088	-0.0186443416852001	0.0104832882171852	-1.778482218454743	0.0753399	0.0753399	chr1	199101730	1.1229749605792207	chr1:199101730:C:T
chr1:199102777	['A', 'T']	19959	30819.809091820363	4129.522872989423	-0.0088720957863384	0.0121145925029566	-0.7323478510872853	0.463965	0.463965	chr1	199102777	0.3335147799627546	chr1:199102777:A:T
chr1:199104384	['A', 'G']	19959	3442.552330827067	432.3819942949441	-0.0077434477229423	0.0180905742102879	-0.4280376970311269	0.668628	0.668628	chr1	199104384	0.1748154405001453	chr1:199104384:A:G
chr1:199105262	['C', 'T']	19959	21886.06206135953	2777.318764192475	-0.0211848133952437	0.0101998397730561	-2.076975115943056	0.0378166	0.0378166	chr1	199105262	1.4223175201132774	chr1:199105262:C:T
chr1:199105896	['A', 'G']	19959	15029.5181175763	2070.015244600234	0.0017436726010275	0.01043848762141	0.167042646815154	0.867338	0.867338	chr1	199105896	0.0618116257891027	chr1:199105896:A:G
chr1:199106201	['C', 'G']	19959	37856.69016837041	5175.878783686319	0.0148486096043996	0.0231651749268451	0.6409884514704098	0.521538	0.521538	chr1	199106201	0.2827140427713434	chr1:199106201:C:G
chr1:199107227	['C', 'G']	19959	30791.62823211064	4128.143827145364	-0.0085158723554518	0.0121025975042882	-0.7036400535037609	0.481665	0.481665	chr1	199107227	0.317254910378768	chr1:199107227:C:G
chr1:199107353	['T', 'A']	19959	11224.12471814401	1437.537405790551	-0.0109083299253283	0.0112417988712225	-0.9703366916883912	0.33189	0.33189	chr1	199107353	0.4790058328889129	chr1:199107353:T:A
chr1:199108697	['A', 'G']	19959	11243.633365080956	1443.7548262114124	-0.0104892588174105	0.0112395857304677	-0.9332424760973864	0.350706	0.350706	chr1	199108697	0.4550568039941715	chr1:199108697:A:G
chr1:199111012	['C', 'A']	19959	11167.833542241162	1414.6133000298084	-0.0127650963810388	0.0112640266296663	-1.1332622694107564	0.257118	0.257118	chr1	199111012	0.5898675187401192	chr1:199111012:C:A
chr1:199111054	['TGA', 'T']	19959	13734.817060946269	1798.333299817013	-0.0080841447453992	0.0106587227545235	-0.7584534218200181	0.448189	0.448189	chr1	199111054	0.3485388066539805	chr1:199111054:TGA:T
chr1:199111657	['T', 'C']	19959	5847.292965226977	892.1229540391593	0.0198358546804702	0.0143526351983926	1.3820357311590852	0.166976	0.166976	chr1	199111657	0.7773459469158921	chr1:199111657:T:C
chr1:199112355	['A', 'G']	19959	8634.730493610623	1106.4724862105063	-0.0080709664114408	0.0123126321601998	-0.6555029262979174	0.512152	0.512152	chr1	199112355	0.2906011269842884	chr1:199112355:A:G
chr1:199113946	['C', 'T']	19959	793.0397334402245	115.84864791284066	0.0077884351363659	0.0361153651359235	0.2156543373451575	0.829259	0.829259	chr1	199113946	0.0813098063576188	chr1:199113946:C:T
chr1:199115196	['A', 'C']	19959	9761.423516439456	1193.714883244353	-0.0211105166577067	0.0117952061989919	-1.789753930669805	0.0735086	0.0735086	chr1	199115196	1.1336618484796803	chr1:199115196:A:C
chr1:199116880	['T', 'C']	19959	12180.713154200925	1596.9690740744436	-0.0056497544218907	0.0109715042830215	-0.5149480213605513	0.606595	0.606595	chr1	199116880	0.2171011737836126	chr1:199116880:T:C
chr1:199117967	['T', 'G']	19959	9564.437612748045	1154.134403217256	-0.0203751487138262	0.0118473508053201	-1.719806313549576	0.0854832	0.0854832	chr1	199117967	1.068119228712814	chr1:199117967:T:G
chr1:199118901	['T', 'C']	19959	842.0421885960517	72.0083029605651	-0.0521537318388415	0.0355293319869211	-1.4679063444829212	0.142145	0.142145	chr1	199118901	0.8472684121648878	chr1:199118901:T:C
chr1:199120002	['TA', 'T']	19959	8256.654723127036	1051.332056455311	-0.009036258780306	0.0124973496253825	-0.723054011544427	0.469655	0.469655	chr1	199120002	0.3282210497548481	chr1:199120002:TA:T
chr1:199120346	['C', 'G']	19959	31344.28173390128	4169.308669926293	-0.013326191146035	0.0123878295391906	-1.075748669601549	0.282053	0.282053	chr1	199120346	0.5496692766281221	chr1:199120346:C:G
chr1:199120673	['T', 'C']	19959	3267.491130487072	401.9215801957777	-0.0101115324179204	0.0185361522902194	-0.5455033094034185	0.585414	0.585414	chr1	199120673	0.232536895755927	chr1:199120673:T:C
chr1:199122011	['T', 'C']	19959	19163.76093820478	2703.488600508478	0.0107446395426755	0.0101301485978376	1.0606596180602037	0.288857	0.288857	chr1	199122011	0.5393171035439379	chr1:199122011:T:C
chr1:199122221	['G', 'A']	19959	29909.99428714608	4038.6370811481024	-0.0041045752205365	0.0117057316315267	-0.3506466190871687	0.725857	0.725857	chr1	199122221	0.1391489305781837	chr1:199122221:G:A
chr1:199122571	['T', 'G']	19959	9712.433096121076	1178.828578602413	-0.0223776659000228	0.0118183369894813	-1.893469945893371	0.0583099	0.0583099	chr1	199122571	1.2342577033823414	chr1:199122571:T:G
chr1:199122889	['C', 'A']	19959	8630.297203848466	1102.6250598116396	-0.0084124135346839	0.0123100028717735	-0.6833803064313898	0.494374	0.494374	chr1	199122889	0.3059443776309079	chr1:199122889:C:A
chr1:199123960	['A', 'G']	19959	9489.475448441728	1132.9971949410797	-0.02205938974899	0.0118874880429647	-1.855681340688736	0.0635137	0.0635137	chr1	199123960	1.1971325866346094	chr1:199123960:A:G
chr1:199124222	['C', 'T']	19959	12179.440892007016	1595.0085188185794	-0.0058236182031458	0.0109634940398115	-0.5311826851912934	0.595298	0.595298	chr1	199124222	0.2252655765284127	chr1:199124222:C:T
chr1:199124808	['GACCATTTTGTAGA', 'G']	19959	3281.9866185536016	402.4888347963448	-0.0105867572476763	0.0185002885289221	-0.5722482236493601	0.56716	0.56716	chr1	199124808	0.2462944061604095	chr1:199124808:GACCATTTTGTAGA:G
chr1:199127217	['A', 'G']	19959	11590.387808301588	1459.7489690771183	-0.013368494175195	0.0111238187444965	-1.2017900041574283	0.229459	0.229459	chr1	199127217	0.6392949034359497	chr1:199127217:A:G
chr1:199128149	['C', 'T']	19959	29881.994337826327	4034.0478233072354	-0.0042099634908674	0.0116965962229902	-0.3599306508155417	0.718903	0.718903	chr1	199128149	0.1433297040630689	chr1:199128149:C:T
chr1:199131928	['AT', 'A']	19959	31286.40520222523	4155.5053447868295	-0.0144250724448599	0.0123539980637848	-1.1676440590634658	0.242964	0.242964	chr1	199131928	0.6144580710913237	chr1:199131928:AT:A
chr1:199132907	['A', 'C']	19959	31353.42534957149	4175.311654102897	-0.0127263779194833	0.0123886425962356	-1.027261689133755	0.30431	0.30431	chr1	199132907	0.5166837759577678	chr1:199132907:A:C
chr1:199133482	['C', 'T']	19959	31271.2671009772	4151.317358931559	-0.0144417285934462	0.0123516566128089	-1.1692138994918115	0.242331	0.242331	chr1	199133482	0.6155910255332645	chr1:199133482:C:T
chr1:199134348	['A', 'C']	19959	31327.83531358098	4169.3810577038485	-0.0129195259544065	0.0123803136206705	-1.0435540124634377	0.296704	0.296704	chr1	199134348	0.5276765987245544	chr1:199134348:A:C
chr1:199134814	['A', 'G']	19959	799.0800721551336	119.02865436804088	0.0112607062508038	0.0359878720472937	0.3129028089242254	0.754358	0.754358	chr1	199134814	0.1224224995867544	chr1:199134814:A:G
chr1:199136525	['A', 'T']	19959	3286.493986770896	405.9884859979945	-0.0094626799469539	0.0184896823779744	-0.5117816387276742	0.60881	0.60881	chr1	199136525	0.2155182226810589	chr1:199136525:A:T
chr1:199137852	['T', 'C']	19959	9833.390192539113	1182.089896387086	-0.0201257573571035	0.0117351517884968	-1.7149976174003465	0.0863612	0.0863612	chr1	199137852	1.0636813317181042	chr1:199137852:T:C
chr1:199138178	['AAGAT', 'A']	19959	18141.817908503283	2557.522967381588	0.0095721489903962	0.0101706931595322	0.9411501104450324	0.346639	0.346639	chr1	199138178	0.4601225768444072	chr1:199138178:AAGAT:A
chr1:199138574	['A', 'G']	19959	29926.998847522176	4059.846753193337	-0.0016626252318526	0.0116979394879897	-0.1421297514455146	0.886979	0.886979	chr1	199138574	0.052086662346496	chr1:199138574:A:G
chr1:199139278	['T', 'C']	19959	12678.540917063394	1571.975898022752	-0.0175022879883712	0.0108185712523565	-1.617800315781884	0.105721	0.105721	chr1	199139278	0.975838737590763	chr1:199139278:T:C
chr1:199139301	['G', 'A']	19959	10025.50691521347	1218.6505791601362	-0.0211325996272228	0.0116627381606326	-1.811975827302328	0.070005	0.070005	chr1	199139301	1.1548709400591628	chr1:199139301:G:A
chr1:199140056	['T', 'A']	19959	11409.716577272044	1460.113474748063	-0.0118234202287682	0.0111697559861307	-1.0585209062265235	0.289831	0.289831	chr1	199140056	0.5378551647278094	chr1:199140056:T:A
chr1:199140123	['G', 'T']	19959	29864.481457351914	4042.572705148216	-0.0027473201932485	0.0116823018985589	-0.2351694226963501	0.81408	0.81408	chr1	199140123	0.0893329147037177	chr1:199140123:G:T
chr1:199140674	['C', 'T']	19959	18452.77360192424	2578.9924363391856	0.0073599698346788	0.0101545260822353	0.7247969796989933	0.468585	0.468585	chr1	199140674	0.3292116178335819	chr1:199140674:C:T
chr1:199144759	['ATG', 'A']	19959	17489.184009642413	2468.147613712817	0.0100165860279013	0.0101989415430209	0.9821201529246534	0.326053	0.326053	chr1	199144759	0.4867117995127958	chr1:199144759:ATG:A
chr1:199145619	['C', 'T']	19959	30753.24492557509	4111.735267881747	-0.0097274110572248	0.0120645417882203	-0.806281019866215	0.42009	0.42009	chr1	199145619	0.3766576564684571	chr1:199145619:C:T
chr1:199145754	['TATAA', 'T']	19959	9972.498947684908	1204.6643151934352	-0.0222470598621693	0.0116916709686131	-1.9028126879290927	0.0570794	0.0570794	chr1	199145754	1.243520600695069	chr1:199145754:TATAA:T
chr1:199145858	['A', 'C']	19959	12202.445502380357	1484.4329413837795	-0.0210816308445113	0.0109508846905191	-1.925107554347906	0.0542301	0.0542301	chr1	199145858	1.2657595947272196	chr1:199145858:A:C
chr1:199146464	['T', 'C']	19959	11925.38997744926	1474.7695414648638	-0.0178266582895061	0.0110201324473045	-1.617644649440343	0.105755	0.105755	chr1	199146464	0.9756990904202856	chr1:199146464:T:C
chr1:199146877	['CCCA', 'C']	19959	1024.256590157362	139.8647162607765	-0.0033823827363563	0.0319201034044144	-0.1059640281706776	0.915612	0.915612	chr1	199146877	0.0382885241018726	chr1:199146877:CCCA:C
chr1:199147290	['ATTATTCTAAAACGTTCT', 'A']	19959	11956.178813261777	1585.1738343478075	-0.0040635648299868	0.0110418509163717	-0.3680148247574884	0.712866	0.712866	chr1	199147290	0.1469920983807262	chr1:199147290:ATTATTCTAAAACGTTCT:A
chr1:199147481	['C', 'T']	19959	9687.36827067669	1178.182040536429	-0.0212204956969794	0.0117950076922822	-1.7991082541526804	0.0720167	0.0720167	chr1	199147481	1.1425667830567312	chr1:199147481:C:T
chr1:199147828	['A', 'G']	19959	10049.027868277277	1223.0375946213524	-0.0212889609610638	0.0116530011596175	-1.8269079930103231	0.0677285	0.0677285	chr1	199147828	1.1692285427154552	chr1:199147828:A:G
chr1:199148095	['T', 'C']	19959	17885.064812030076	2515.1768524620347	0.0096238026372525	0.0101767855926712	0.9456623164177714	0.344332	0.344332	chr1	199148095	0.4630226148857059	chr1:199148095:T:C
chr1:199148221	['A', 'G']	19959	3295.651210586997	407.1691250203182	-0.0095894006308677	0.0184666928863976	-0.5192808853138605	0.603571	0.603571	chr1	199148221	0.2192716351034352	chr1:199148221:A:G
chr1:199148459	['G', 'A']	19959	17516.493070201872	2455.961992099519	0.0084405646766609	0.0102049557956311	0.8271044819492918	0.408188	0.408188	chr1	199148459	0.3891397669163398	chr1:199148459:G:A
chr1:199148463	['AT', 'A']	19959	1026.439967889217	141.91048931981567	-0.0012593396092864	0.0319075770832163	-0.039468355933203	0.968517	0.968517	chr1	199148463	0.0138927518768306	chr1:199148463:AT:A
chr1:199148661	['C', 'G']	19959	30820.265072921364	4122.159002491404	-0.0094880440025523	0.0120949994066496	-0.7844600634983054	0.43278	0.43278	chr1	199148661	0.3637328174262902	chr1:199148661:C:G
chr1:199149182	['A', 'G']	19959	30787.5425393326	4116.879111175872	-0.0096925692348457	0.0120775227643501	-0.8025295769638977	0.422256	0.422256	chr1	199149182	0.3744241706536306	chr1:199149182:A:G
chr1:199149239	['G', 'A']	19959	30784.169481333	4114.545119949664	-0.0098963204604648	0.0120740795606692	-0.819633530716628	0.412435	0.412435	chr1	199149239	0.3846444867884114	chr1:199149239:G:A
chr1:199149467	['AG', 'A']	19959	15940.590667602246	2295.715936679156	0.0134971873609434	0.0103314795058922	1.3064137961311155	0.191427	0.191427	chr1	199149467	0.717996806768038	chr1:199149467:AG:A
chr1:199149585	['G', 'A']	19959	15941.993685476598	2295.674763815546	0.013454454570563	0.0103309099646224	1.3023494171023602	0.192812	0.192812	chr1	199149585	0.7148659404974779	chr1:199149585:G:A
chr1:199149682	['A', 'G']	19959	15946.59277265437	2298.802583527365	0.0137289899918084	0.0103282778420169	1.3292622644171088	0.183777	0.183777	chr1	199149682	0.7357088422323534	chr1:199149682:A:G
chr1:199150128	['C', 'T']	19959	2917.438514732411	342.0699876460407	-0.0183094879191576	0.0194819450326727	-0.9398182721720612	0.347322	0.347322	chr1	199150128	0.4592677068245773	chr1:199150128:C:T
chr1:199150283	['T', 'C']	19959	2919.585116512152	343.1016568691492	-0.0180089026766545	0.0194768940598619	-0.9246290820961705	0.35517	0.35517	chr1	199150283	0.4495637247197098	chr1:199150283:T:C
chr1:199150361	['T', 'C']	19959	1375.342885821832	198.56196898918668	0.0105905253164344	0.0279781741573932	0.3785281075475726	0.705042	0.705042	chr1	199150361	0.1517850109165	chr1:199150361:T:C
chr1:199150445	['T', 'C']	19959	11969.79775449852	1482.7028960414627	-0.0174948176151482	0.0110082453205738	-1.589246706053261	0.112021	0.112021	chr1	199150445	0.95070055474759	chr1:199150445:T:C
chr1:199151386	['G', 'A']	19959	30758.08212657213	4104.573613260034	-0.0109025094039616	0.0120639923045669	-0.9037231729528268	0.366153	0.366153	chr1	199151386	0.4363374032092051	chr1:199151386:G:A
chr1:199151428	['C', 'G']	19959	11900.577507141785	1478.7630511968098	-0.0171178633812825	0.0110234974550896	-1.5528523003721608	0.120474	0.120474	chr1	199151428	0.9191066698931938	chr1:199151428:C:G
chr1:199151845	['C', 'T']	19959	30793.714242758346	4117.143687590941	-0.0096938589108341	0.0120790024067771	-0.8025380395151825	0.422251	0.422251	chr1	199151845	0.3744293132336437	chr1:199151845:C:T
chr1:199152576	['C', 'T']	19959	12264.614490429904	1527.9828406388244	-0.0166530676016281	0.0109330843858144	-1.5231811091877503	0.127729	0.127729	chr1	199152576	0.8937104879353732	chr1:199152576:C:T
chr1:199152844	['AAAG', 'A']	19959	11846.935635871472	1461.767554517601	-0.0182772620409131	0.0110443733618377	-1.6548935319470022	0.0979618	0.0979618	chr1	199152844	1.0089432435260348	chr1:199152844:AAAG:A
chr1:199153064	['A', 'G']	19959	1225.1227639424765	217.7591689610184	0.048153984710268	0.0295034317170937	1.6321485978991537	0.102664	0.102664	chr1	199153064	0.9885818187418725	chr1:199153064:A:G
chr1:199153188	['A', 'T']	19959	12096.42425457279	1477.5236471933326	-0.0206169812567575	0.0109568860210983	-1.881646045880003	0.0598986	0.0598986	chr1	199153188	1.2225833281846468	chr1:199153188:A:T
chr1:199153637	['C', 'T']	19959	28913.34591100421	3854.912053753412	-0.0107708411483075	0.0113560727321132	-0.9484653191634838	0.342904	0.342904	chr1	199153637	0.4648274487789158	chr1:199153637:C:T
chr1:199153784	['G', 'A']	19959	23514.493958385567	3385.3832011246827	0.0208871146356984	0.010256202158707	2.0365349973105027	0.0417098	0.0417098	chr1	199153784	1.3797618926069288	chr1:199153784:G:A
chr1:199155011	['T', 'C']	19959	29946.00075161597	4098.1292727646	0.0035884166396188	0.0116390212005979	0.3083091419607044	0.75785	0.75785	chr1	199155011	0.1204167450523784	chr1:199155011:T:C
chr1:199155319	['A', 'G']	19959	4907.9836131295415	697.8052226107433	0.0070727783697966	0.0153174945007712	0.4617451221830382	0.644269	0.644269	chr1	199155319	0.1909327649020371	chr1:199155319:A:G
chr1:199155403	['G', 'T']	19959	17102.141181777177	2266.665837783656	-0.0041350924397809	0.0101444961199137	-0.4076193032065673	0.683558	0.683558	chr1	199155403	0.1652246295800337	chr1:199155403:G:T
chr1:199155677	['C', 'T']	19959	4901.736770895971	692.8758475507243	0.0059933269422018	0.0153262489104173	0.3910498242089842	0.695765	0.695765	chr1	199155677	0.1575374219367784	chr1:199155677:C:T
chr1:199155764	['G', 'GT']	19959	12060.812838244135	1577.1276130503854	-0.0055802952698211	0.0109735236687801	-0.5085235552639443	0.611092	0.611092	chr1	199155764	0.2138934017303405	chr1:199155764:G:GT
chr1:199156687	['AGTATACATAGAAATGTGT', 'A']	19959	8884.115827987169	1153.5465391655202	-0.0050952152268446	0.0121808100755079	-0.4182985528269263	0.675733	0.675733	chr1	199156687	0.1702248714140122	chr1:199156687:AGTATACATAGAAATGTGT:A
chr1:199156751	['G', 'A']	19959	8641.43295921435	1281.0009904100891	0.0112217124144892	0.0122617671887006	0.9151790473423888	0.360109	0.360109	chr1	199156751	0.4435660244174029	chr1:199156751:G:A
chr1:199156911	['ACT', 'A']	19959	4905.491556847221	691.440098305614	0.005492545744605	0.0153191488644136	0.358541182230053	0.719942	0.719942	chr1	199156911	0.142702489811183	chr1:199156911:ACT:A
chr1:199157141	['T', 'C']	19959	1424.2140709561036	214.37514680359945	0.0094854543934132	0.0272703126906722	0.3478307895111789	0.727971	0.727971	chr1	199157141	0.1378859212238235	chr1:199157141:T:C
chr1:199157174	['G', 'C']	19959	8643.299158147925	1289.9595605933662	0.0126495392500269	0.0122619075471064	1.031612675387692	0.302266	0.302266	chr1	199157174	0.5196107011279106	chr1:199157174:G:C
chr1:199157945	['T', 'C']	19959	18694.74662991732	2521.374548840065	0.0002575538738091	0.0100678211782793	0.0255818880022214	0.979591	0.979591	chr1	199157945	0.0089552136129548	chr1:199157945:T:C
chr1:199158030	['C', 'T']	19959	2267.454422450513	363.0085846055053	0.0149627706008643	0.021778498754217	0.6870432516826716	0.492063	0.492063	chr1	199158030	0.3079792899140081	chr1:199158030:C:T
chr1:199158512	['C', 'CTACATA']	19959	13309.001804782674	1699.9300548565395	-0.0087527349150914	0.010703138538344	-0.8177727386910622	0.413497	0.413497	chr1	199158512	0.3835276369897223	chr1:199158512:C:CTACATA
chr1:199159047	['G', 'A']	19959	27793.570132798795	3834.058460379922	0.0059057400306723	0.0109236426947935	0.5406383379316396	0.588763	0.588763	chr1	199159047	0.2300594904516948	chr1:199159047:G:A
chr1:199159191	['T', 'C']	19959	13612.456167610648	1806.268006614812	-0.0030333677934695	0.0106330747811935	-0.2852766350176112	0.775435	0.775435	chr1	199159191	0.1104546005898079	chr1:199159191:T:C
chr1:199159335	['A', 'G']	19959	13753.512706130015	1799.3894400193085	-0.00570845660665	0.0106094990626557	-0.5380514737725148	0.590548	0.590548	chr1	199159335	0.2287447969701668	chr1:199159335:A:G
chr1:199159341	['T', 'C']	19959	13614.13894736842	1801.2489701559005	-0.0035681458065816	0.0106338808772046	-0.3355450232878335	0.737218	0.737218	chr1	199159341	0.1324040695391826	chr1:199159341:T:C
chr1:199159486	['A', 'T']	19959	9050.906949942377	1305.5287366368525	0.0065192932402933	0.0120641073543283	0.5403875354237789	0.588936	0.588936	chr1	199159486	0.2299318976696518	chr1:199159486:A:T
chr1:199159590	['G', 'A']	19959	13468.349601643537	1804.97943776549	-0.0010656137571653	0.0106619794593993	-0.0999452082254666	0.920389	0.920389	chr1	199159590	0.0360285804291312	chr1:199159590:G:A
chr1:199159857	['A', 'G']	19959	27760.78178082878	3828.2842571988062	0.0056993800741759	0.0109162989735544	0.5220982026951749	0.601608	0.601608	chr1	199159857	0.2206863972622341	chr1:199159857:A:G
chr1:199160060	['G', 'A']	19959	36300.45625375827	4997.575624196636	0.0205062232346261	0.0176722744357859	1.160361294135495	0.245916	0.245916	chr1	199160060	0.6092132138979075	chr1:199160060:G:A
chr1:199160376	['G', 'C']	19959	2405.1205030564183	360.6152866067623	0.0059925443462906	0.021138244807949	0.2834929957872908	0.776802	0.776802	chr1	199160376	0.1096896649385612	chr1:199160376:G:C
chr1:199160614	['A', 'G']	19959	2277.228190609811	365.0016408469996	0.0158880523478202	0.0217390615394854	0.7308527242062507	0.464878	0.464878	chr1	199160614	0.3326610059887295	chr1:199160614:A:G
chr1:199160726	['G', 'A']	19959	9041.81207717364	1307.5187273334132	0.007012127476561	0.0120686350911903	0.5810207553362517	0.561233	0.561233	chr1	199160726	0.2508568007645821	chr1:199160726:G:A
chr1:199162452	['G', 'A']	19959	1405.2816336757703	180.8444192946488	-0.0141512600435561	0.0274210376154484	-0.516073105693989	0.605809	0.605809	chr1	199162452	0.2176642790036529	chr1:199162452:G:A
chr1:199163406	['T', 'G']	19959	12049.414833375093	1565.8161420575957	-0.0044232059850343	0.0110095777796623	-0.4017598198184489	0.687865	0.687865	chr1	199163406	0.1624967877935614	chr1:199163406:T:G
chr1:199164906	['A', 'G']	19959	1326.398737032025	190.09999089735848	0.000445432633819	0.0281927452172183	0.0157995480889517	0.987394	0.987394	chr1	199164906	0.0055095161430306	chr1:199164906:A:G
chr1:199165111	['T', 'C']	19959	14817.484792303452	1883.27331839772	-0.009690968409501	0.0104496187070199	-0.9273992363942226	0.353731	0.353731	chr1	199165111	0.4513268781581457	chr1:199165111:T:C
chr1:199165376	['C', 'T']	19959	1462.0732538330494	189.1082556302544	-0.0126184982029693	0.0269122196887431	-0.4688761591912635	0.639163	0.639163	chr1	199165376	0.1943883734952559	chr1:199165376:C:T
chr1:199165859	['G', 'T']	19959	1361.409261765148	168.42451735895597	-0.0202249339471839	0.0277801732585055	-0.728034838335342	0.466601	0.466601	chr1	199165859	0.3310543347792646	chr1:199165859:G:T
chr1:199166446	['T', 'C']	19959	1050.6843477388952	154.42548097211414	-0.0006136758145391	0.0315185177880833	-0.0194703259418869	0.984466	0.984466	chr1	199166446	0.0067992782738212	chr1:199166446:T:C
chr1:199166632	['T', 'G']	19959	1575.4207913344362	273.66991536037466	0.0414769365222545	0.0261611358694852	1.5854409659113435	0.112882	0.112882	chr1	199166632	0.947375304522409	chr1:199166632:T:G
chr1:199167640	['T', 'C']	19959	8499.832781954889	1211.8733382879802	0.0070932057273908	0.0123088004172637	0.5762710814160462	0.564438	0.564438	chr1	199167640	0.2483837556640173	chr1:199167640:T:C
chr1:199169197	['G', 'A']	19959	3162.0	439.727320784143	-0.0017792996279061	0.0186319039260754	-0.0954974668700405	0.923921	0.923921	chr1	199169197	0.0343651616054754	chr1:199169197:G:A
chr1:199169201	['C', 'T']	19959	36128.81015131777	5007.881495914358	0.0358710781809243	0.0172408112649563	2.080591082963466	0.0374841	0.0374841	chr1	199169201	1.4261529121815086	chr1:199169201:C:T
chr1:199169845	['A', 'C']	19959	4199.42080473017	603.3476089615073	0.0041619422187971	0.0164225958094644	0.2534277934550771	0.79994	0.79994	chr1	199169845	0.0969425863157134	chr1:199169845:A:C
chr1:199170301	['C', 'T']	19959	8425.955142341621	1198.511897258457	0.0071004947270764	0.0123503101008911	0.5749244083000052	0.565349	0.565349	chr1	199170301	0.247683371682325	chr1:199170301:C:T
chr1:199170395	['T', 'C']	19959	4194.471080593425	606.1534373268117	0.0052324688113069	0.0164390386407245	0.3182953045894398	0.750264	0.750264	chr1	199170395	0.1247858918497696	chr1:199170395:T:C
chr1:199171742	['C', 'T']	19959	4388.659651232712	565.4262634952207	-0.0013146505655319	0.0163754241424736	-0.0802819245531543	0.936014	0.936014	chr1	199171742	0.0287176554528391	chr1:199171742:C:T
chr1:199176138	['C', 'T']	19959	4224.750719369991	615.849034905409	0.0062900105184934	0.0164449295875639	0.3824893554576283	0.702102	0.702102	chr1	199176138	0.1535997898371001	chr1:199176138:C:T
chr1:199176408	['T', 'C']	19959	3216.9670726206587	447.8465423849939	-0.0011555288489033	0.0184924552364752	-0.0624865024209511	0.950176	0.950176	chr1	199176408	0.0221959433960808	chr1:199176408:T:C
chr1:199178253	['G', 'C']	19959	12270.303428227746	1834.4684998814253	0.0161766024011375	0.0109858994125995	1.4724877584974785	0.140905	0.140905	chr1	199178253	0.851073595720439	chr1:199178253:G:C
chr1:199180683	['C', 'T']	19959	3165.634427461789	450.37349408753846	0.0023826261390524	0.0186377715160444	0.1278385743167522	0.898278	0.898278	chr1	199180683	0.0465892366271043	chr1:199180683:C:T
chr1:199180726	['G', 'A']	19959	3147.7885636965016	450.26556634167247	0.0031426223211439	0.0186765958765338	0.1682652632160092	0.866376	0.866376	chr1	199180726	0.0622935868674222	chr1:199180726:G:A
chr1:199180844	['A', 'G']	19959	3168.158733340014	455.9017526761162	0.0039239102063302	0.0186305464812457	0.21061702136758	0.833188	0.833188	chr1	199180844	0.0792569936106482	chr1:199180844:A:G
chr1:199181530	['A', 'C']	19959	39353.0	5351.805151567058	0.0294018687457784	0.0426756326690271	0.6889615198866756	0.490855	0.490855	chr1	199181530	0.3090467807896994	chr1:199181530:A:C
chr1:199182637	['T', 'C']	19959	470.0235494538531	60.550647809732254	-0.0085227235005287	0.0472230832894318	-0.1804779126405772	0.856779	0.856779	chr1	199182637	0.0671311867792455	chr1:199182637:T:C
chr1:199184249	['C', 'T']	19959	4792.440685611187	736.9824821880658	0.015093751727507	0.0155042334685889	0.9735245381905856	0.330304	0.330304	chr1	199184249	0.481086166946161	chr1:199184249:C:T
chr1:199187393	['T', 'C']	19959	3751.56389055923	507.6988653943002	-0.0032489041060438	0.0172637286283323	-0.1881924916678747	0.850728	0.850728	chr1	199187393	0.0702092730310259	chr1:199187393:T:C
chr1:199188054	['A', 'G']	19959	3761.7538962666	514.199614170311	-0.0019193995756189	0.0172478437684307	-0.111283450928057	0.911393	0.911393	chr1	199188054	0.0402943113614787	chr1:199188054:A:G
chr1:199188345	['A', 'G']	19959	3758.9416658314126	512.3976320638328	-0.002263962441133	0.0172526610129897	-0.131223956665498	0.895599	0.895599	chr1	199188345	0.0478864000134231	chr1:199188345:A:G
chr1:199189374	['T', 'C']	19959	12720.098491303695	1727.1936207896438	-0.0015499579346595	0.0107916241306481	-0.1436260117935091	0.885797	0.885797	chr1	199189374	0.0526657949088487	chr1:199189374:T:C
chr1:199189516	['C', 'T']	19959	4760.318895261093	659.0279457778602	0.0004028029210767	0.0155847331624617	0.0258459940813696	0.97938	0.97938	chr1	199189516	0.0090487689907893	chr1:199189516:C:T
chr1:199189688	['G', 'A']	19959	8318.416775227979	1174.830406301613	0.0050405289100043	0.0124123833114271	0.4060887247466703	0.684682	0.684682	chr1	199189688	0.1645110894007257	chr1:199189688:G:A
chr1:199191283	['C', 'A']	19959	25411.63915200721	3593.28554536374	0.0141976827807811	0.0106422929870387	1.334081179504504	0.182192	0.182192	chr1	199191283	0.7394706966941573	chr1:199191283:C:A
chr1:199192634	['T', 'C']	19959	26575.657562393502	3673.084631994961	0.0063136548342475	0.0107990879166373	0.584647044545359	0.558792	0.558792	chr1	199192634	0.2527498201325257	chr1:199192634:T:C
chr1:199193940	['C', 'T']	19959	1110.111239164203	105.83356339700676	-0.0267960733015733	0.0307727923003463	-0.8707715906974026	0.383889	0.383889	chr1	199193940	0.4157943320288417	chr1:199193940:C:T
chr1:199194411	['T', 'C']	19959	4789.959959909796	677.2917873801845	0.0033382434028015	0.0155156844670912	0.2151528287315921	0.82965	0.82965	chr1	199194411	0.0811050824751531	chr1:199194411:T:C
chr1:199195318	['A', 'G']	19959	10587.12177399148	1564.7412047818389	0.0131824693024055	0.0114433020519592	1.1519812413016266	0.249343	0.249343	chr1	199195318	0.6032028195613026	chr1:199195318:A:G
chr1:199197472	['A', 'C']	19959	704.0705516861251	59.27892605712105	-0.0492599375810932	0.0382926903845141	-1.2864057627304868	0.198316	0.198316	chr1	199197472	0.7026422457977521	chr1:199197472:A:C
chr1:199197830	['G', 'A']	19959	3114.156027658082	448.2929709008319	0.004018550926661	0.0187388299227715	0.2144504722665582	0.830198	0.830198	chr1	199197830	0.0808183171993809	chr1:199197830:G:A
chr1:199198332	['T', 'C']	19959	27545.801193042265	3856.481283046876	0.0128519358556908	0.0110481190617974	1.1632691305917124	0.244734	0.244734	chr1	199198332	0.6113056915119495	chr1:199198332:T:C
chr1:199198849	['T', 'C']	19959	8501.277811184606	1221.9506232295143	0.0080344847105518	0.0123114084363763	0.6526048381932066	0.514019	0.514019	chr1	199198849	0.2890208276143548	chr1:199198849:T:C
chr1:199200126	['C', 'A']	19959	5831.584356366187	852.4231655175058	0.008459073547703	0.0143240639245102	0.5905498322461746	0.554829	0.554829	chr1	199200126	0.2558408471466591	chr1:199200126:C:A
chr1:199200514	['C', 'T']	19959	664.8470119939309	98.61468019122664	0.0119258379526941	0.0405672437746705	0.2939770327739266	0.768779	0.768779	chr1	199200514	0.1141984883841032	chr1:199200514:C:T
chr1:199202675	['C', 'T']	19959	11133.557821424993	1449.4286914161175	-0.0039094466782822	0.0113218677548474	-0.34530050720725	0.729872	0.729872	chr1	199202675	0.1367532968218323	chr1:199202675:C:T
chr1:199202699	['T', 'A']	19959	35925.0	4850.019041098984	-0.0064242023118205	0.0169874958295406	-0.378172414361927	0.705307	0.705307	chr1	199202699	0.15162180586717	chr1:199202699:T:A
chr1:199205094	['A', 'T']	19959	15979.00295680064	2026.743422477964	-0.0132770866314953	0.0102879443581254	-1.2905480598764154	0.196875	0.196875	chr1	199205094	0.7058094288663243	chr1:199205094:A:T
chr1:199205186	['T', 'C']	19959	30621.53422186592	4258.1202058339895	0.0160443339530377	0.0119123888304811	1.3468611696072184	0.17804	0.17804	chr1	199205186	0.7494824143895151	chr1:199205186:T:C
chr1:199205546	['C', 'T']	19959	30494.055669689835	4232.998531447796	0.0142234257316173	0.0118647218456154	1.1987997625813347	0.23062	0.23062	chr1	199205546	0.6371030321974557	chr1:199205546:C:T
chr1:199207313	['C', 'T']	19959	15898.59312521922	1984.901629591332	-0.0168248533553295	0.0102877228482068	-1.6354302700001366	0.101975	0.101975	chr1	199207313	0.9915062860108678	chr1:199207313:C:T
chr1:199208960	['C', 'A']	19959	19747.968280216475	2923.536733583391	0.0221313159337921	0.0101700106121524	2.176134989214931	0.0295569	0.0295569	chr1	199208960	1.529341117756702	chr1:199208960:C:A
chr1:199211929	['T', 'C']	19959	5016.781149678971	615.98819068835	-0.0206196837492625	0.0152667702755276	-1.3506251405587373	0.176831	0.176831	chr1	199211929	0.7524415970787789	chr1:199211929:T:C
chr1:199213478	['G', 'C']	19959	4984.996189139046	623.1660532164506	-0.0182852775610959	0.015310584617913	-1.194289964584537	0.232379	0.232379	chr1	199213478	0.6338031215321428	chr1:199213478:G:C
chr1:199214886	['A', 'G']	19959	31617.920717650595	4352.491637698577	0.013090837843434	0.01241447845315	1.054481498585414	0.291675	0.291675	chr1	199214886	0.5351007934608402	chr1:199214886:A:G
chr1:199215201	['G', 'A']	19959	31430.72429344557	4333.46148345785	0.0133269686345665	0.012332753050275	1.0806158673767774	0.279881	0.279881	chr1	199215201	0.5530265830459266	chr1:199215201:G:A
chr1:199216169	['G', 'A']	19959	17839.72582343209	2297.30618757052	-0.0106706829719483	0.0101243389645907	-1.053963425095542	0.291912	0.291912	chr1	199216169	0.5347480515462002	chr1:199216169:G:A
chr1:199216202	['C', 'T']	19959	30910.743560188428	4293.923144611459	0.016140302352763	0.0120575645543556	1.3386038515491614	0.180715	0.180715	chr1	199216202	0.7430057979268327	chr1:199216202:C:T
chr1:199218296	['G', 'C']	19959	5040.252530313659	616.6408579598258	-0.0213825574353278	0.0152376320469293	-1.4032729868704816	0.160551	0.160551	chr1	199218296	0.7943869850639727	chr1:199218296:G:C
chr1:199219779	['A', 'G']	19959	8061.827435846029	1192.219266077016	0.0054781934710985	0.0126339798168329	0.4336079011143897	0.664578	0.664578	chr1	199219779	0.1774540395796437	chr1:199219779:A:G
chr1:199220483	['A', 'G']	19959	2804.140495039583	360.78884352341726	0.0003456855982962	0.0197943726551257	0.017463831984933	0.986067	0.986067	chr1	199220483	0.0060935751787505	chr1:199220483:A:G
chr1:199221362	['G', 'A']	19959	6024.0	789.185591432017	-0.0117452608692858	0.0141254881071789	-0.8314941600720036	0.405704	0.405704	chr1	199221362	0.3917907103894282	chr1:199221362:G:A
chr1:199221711	['T', 'C']	19959	28856.44578615092	4003.4238199665074	0.0117930552007027	0.01127888523336	1.0455869491270184	0.295764	0.295764	chr1	199221711	0.529054688867934	chr1:199221711:T:C
chr1:199222348	['C', 'T']	19959	37560.88190199419	5139.220132724508	0.0168190824155215	0.0216651675110207	0.7763190571670385	0.43757	0.43757	chr1	199222348	0.3589524610829399	chr1:199222348:C:T
chr1:199223240	['C', 'T']	19959	10226.049411175143	1370.7828427814882	0.0001991181073997	0.0116009676437195	0.0171639223136307	0.986306	0.986306	chr1	199223240	0.005988324922655	chr1:199223240:C:T
chr1:199224395	['C', 'T']	19959	16197.05758243961	2024.59691459882	-0.0158560217166261	0.0102838315335992	-1.541839893508712	0.123128	0.123128	chr1	199224395	0.909643174828762	chr1:199224395:C:T
chr1:199226117	['G', 'A']	19959	4975.249273474296	613.3317481129675	-0.0202379286165368	0.0153134854669968	-1.3215755916674252	0.186325	0.186325	chr1	199226117	0.7297288700977118	chr1:199226117:G:A
chr1:199227248	['C', 'T']	19959	12302.849218280218	1565.1292287796207	-0.0112325151649806	0.0109821256423258	-1.0227997321110387	0.306415	0.306415	chr1	199227248	0.5136899784070084	chr1:199227248:C:T
chr1:199232473	['TTTTAATTTTTAATTAATTAATA', 'T']	19959	9578.316587202007	1516.4614734624606	0.0272814827973391	0.0118016855710072	2.311659858517197	0.0208066	0.0208066	chr1	199232473	1.68179888191607	chr1:199232473:TTTTAATTTTTAATTAATTAATA:T
chr1:199232690	['G', 'A']	19959	9520.90809320972	1509.4527825975056	0.0276636708142094	0.0118210859025241	2.340197088687288	0.0192834	0.0192834	chr1	199232690	1.7148163899842497	chr1:199232690:G:A
chr1:199234939	['A', 'C']	19959	6861.375093961413	856.620302857278	-0.0142698276092178	0.0133869353765375	-1.0659517811841872	0.286458	0.286458	chr1	199234939	0.5429390445704514	chr1:199234939:A:C
chr1:199236403	['C', 'T']	19959	4728.710763680096	588.0692078806127	-0.0172906309319793	0.0156346163035959	-1.1059197486031365	0.268775	0.268775	chr1	199236403	0.570611129468579	chr1:199236403:C:T
chr1:199236408	['C', 'T']	19959	4721.709711365003	590.2798787382242	-0.0166827956328522	0.0156424879400682	-1.0665052577805882	0.286208	0.286208	chr1	199236408	0.5433182311377459	chr1:199236408:C:T
chr1:199236790	['A', 'G']	19959	3684.1845876340312	313.71283499506933	-0.0531277569238078	0.0174394664978038	-3.046409529242088	0.00231895	0.00231895	chr1	199236790	2.634708615293964	chr1:199236790:A:G
chr1:199238796	['C', 'T']	19959	35968.250564334114	4859.910301952878	-0.0051360290406306	0.0170841024789555	-0.3006320669732137	0.763698	0.763698	chr1	199238796	0.1170783467420407	chr1:199238796:C:T
chr1:199239190	['A', 'G']	19959	39287.96843371079	5369.347659417465	0.067670057765846	0.04057013992851	1.6679769378436853	0.095336	0.095336	chr1	199239190	1.0207430736631238	chr1:199239190:A:G
chr1:199239353	['G', 'A']	19959	26288.58564698808	3493.3643370382083	-0.004378573909737	0.0107042049814629	-0.4090517621177543	0.682506	0.682506	chr1	199239353	0.1658935263305213	chr1:199239353:G:A
chr1:199240577	['G', 'A']	19959	5955.895219482863	789.7557976982739	-0.0011385996303137	0.0142318298780335	-0.0800037409153659	0.936235	0.936235	chr1	199240577	0.028615127337245	chr1:199240577:G:A
chr1:199243452	['C', 'T']	19959	6390.640376810142	812.5161774287767	-0.0130904415118289	0.0137748226408499	-0.9503165197211786	0.341963	0.341963	chr1	199243452	0.4660208815611661	chr1:199243452:C:T
chr1:199243742	['C', 'T']	19959	4975.249273474296	611.269122775648	-0.0197309335812732	0.0152982150659297	-1.289753967782524	0.197151	0.197151	chr1	199243742	0.7052010157331345	chr1:199243742:C:T
chr1:199244181	['C', 'T']	19959	23231.49188214071	3084.264346588244	-0.0048084423458333	0.0101944560374866	-0.4716722822828363	0.637166	0.637166	chr1	199244181	0.195747406766613	chr1:199244181:C:T
chr1:199244230	['C', 'T']	19959	23212.81512478701	3085.512425122452	-0.0045363514067394	0.0101978328505453	-0.4448348461111446	0.656444	0.656444	chr1	199244230	0.1828023168377534	chr1:199244230:C:T
chr1:199245258	['G', 'A']	19959	17092.569152134696	2247.187245372957	-0.0065531310795452	0.0101728343258847	-0.6441794754162814	0.519466	0.519466	chr1	199245258	0.2844428725449278	chr1:199245258:G:A
chr1:199246281	['T', 'C']	19959	3815.3823219922833	585.1101122719713	0.0138517276958338	0.017207510152544	0.804981521035798	0.42084	0.42084	chr1	199246281	0.3758829880708726	chr1:199246281:T:C
chr1:199247511	['C', 'A']	19959	37167.72440747608	5093.879242829224	0.0172776591108224	0.0202587829894714	0.8528478299906624	0.393754	0.393754	chr1	199247511	0.4047750213443014	chr1:199247511:C:A
chr1:199250876	['T', 'C']	19959	13583.041641611546	1955.779216028436	0.0134734362915779	0.0106857593236426	1.2608777610934478	0.207368	0.207368	chr1	199250876	0.683258260944357	chr1:199250876:T:C
chr1:199251017	['T', 'C']	19959	5268.263954304039	659.569947618621	-0.0170701664762806	0.0149282884932192	-1.1434777994834595	0.252854	0.252854	chr1	199251017	0.597130171696507	chr1:199251017:T:C
chr1:199251720	['T', 'C']	19959	6299.6312572029865	868.2871512702103	0.0074339910289251	0.0138994792017375	0.5348395375846762	0.592767	0.592767	chr1	199251720	0.2271159820139285	chr1:199251720:T:C
chr1:199252270	['T', 'C']	19959	37202.86396432508	5120.148390674773	0.0278677950485641	0.0202794539932825	1.3741886274549169	0.169399	0.169399	chr1	199252270	0.7710891577347321	chr1:199252270:T:C
chr1:199255117	['T', 'C']	19959	3909.17516162983	563.7128635774384	0.0066028648687306	0.017012700374723	0.3881138633665096	0.697936	0.697936	chr1	199255117	0.1561843999000223	chr1:199255117:T:C
chr1:199256325	['A', 'G']	19959	37315.86962621505	5119.79548146572	0.0226240555836382	0.0207170038322921	1.0920524882258056	0.274823	0.274823	chr1	199256325	0.5609469238865383	chr1:199256325:A:G
chr1:199256343	['T', 'G']	19959	37317.869726425495	5122.913429890944	0.0234953975810819	0.0207221451895563	1.1338303716221103	0.256879	0.256879	chr1	199256343	0.590271398096051	chr1:199256343:T:G
chr1:199256860	['A', 'T']	19959	4932.247118949795	720.2414011664342	0.011235285143584	0.0153454894292192	0.7321555428653215	0.464082	0.464082	chr1	199256860	0.3334052759082145	chr1:199256860:A:T
chr1:199257923	['T', 'C']	19959	3688.217476312228	543.9205837839203	0.0087094080617325	0.0174478425837783	0.4991681934263814	0.617666	0.617666	chr1	199257923	0.2092463041484348	chr1:199257923:T:C
chr1:199258315	['T', 'C']	19959	3798.0	559.5274307654514	0.0072644701058423	0.0172169514757441	0.421937072662186	0.673075	0.673075	chr1	199258315	0.171936540127673	chr1:199258315:T:C
chr1:199258776	['G', 'A']	19959	9757.933393474665	1434.700355996773	0.0091015877798783	0.0117599525695305	0.7739476605934744	0.438971	0.438971	chr1	199258776	0.357564169862631	chr1:199258776:G:A
chr1:199258778	['A', 'C']	19959	3757.376509495415	544.8035905757604	0.0051438628967886	0.0172960608621645	0.2974008323502664	0.766164	0.766164	chr1	199258778	0.1156782582112768	chr1:199258778:A:C
chr1:199260387	['G', 'A']	19959	1528.0	200.8146037606962	-0.0018473621265642	0.0262536860313571	-0.0703658192742059	0.943903	0.943903	chr1	199260387	0.0250726335930691	chr1:199260387:G:A
chr1:199260821	['G', 'C']	19959	10106.012677256102	1462.0827390750565	0.0064690829851856	0.0116256280756112	0.556450192893812	0.577909	0.577909	chr1	199260821	0.2381405420452945	chr1:199260821:G:C
chr1:199261522	['G', 'A']	19959	5373.076822851416	684.861974490437	-0.014001735419072	0.0148053931978153	-0.945718579168712	0.344304	0.344304	chr1	199261522	0.4630579317889756	chr1:199261522:G:A
chr1:199261593	['C', 'T']	19959	1527.4591790708164	204.42222854919632	0.0002682602503359	0.0262617563443552	0.0102148632718393	0.99185	0.99185	chr1	199261593	0.0035540023397696	chr1:199261593:C:T
chr1:199262608	['T', 'G']	19959	10863.898796992482	1589.148615767414	0.0091186872539682	0.0113613114521961	0.8026086858313901	0.422211	0.422211	chr1	199262608	0.3744704560660959	chr1:199262608:T:G
chr1:199264072	['G', 'A']	19959	9625.929140566272	1409.5267247750555	0.0083474393622373	0.0118223841570627	0.7060707257808571	0.480152	0.480152	chr1	199264072	0.3186212578089236	chr1:199264072:G:A
chr1:199264111	['C', 'T']	19959	21381.42760487145	2962.519189382425	0.0030449770657743	0.0101908572866635	0.2987949865375101	0.7651	0.7651	chr1	199264111	0.1162817980360403	chr1:199264111:C:T
chr1:199264582	['A', 'C']	19959	2428.0	382.982812780109	0.012602859544842	0.0211113443884022	0.5969709608718989	0.550534	0.550534	chr1	199264582	0.2592158546097335	chr1:199264582:A:C
chr1:199265162	['A', 'T']	19959	21487.22970535177	2978.5578748106755	0.0029875630211492	0.010198573733996	0.292939297108815	0.769572	0.769572	chr1	199265162	0.1137507419924743	chr1:199265162:A:T
chr1:199265372	['T', 'C']	19959	3797.0438750438752	560.4032367091743	0.0076764733986241	0.0172314249397243	0.4454926638671192	0.655969	0.655969	chr1	199265372	0.1831166841716819	chr1:199265372:T:C
chr1:199265615	['T', 'C']	19959	2415.242020343739	381.4336589704937	0.0130640061267403	0.021169042667754	0.6171278659965242	0.537157	0.537157	chr1	199265615	0.2698987603558267	chr1:199265615:T:C
chr1:199266397	['A', 'C']	19959	1568.1571378463698	204.59278150306025	-0.0032136258220309	0.0259393184949463	-0.1238901408553609	0.901404	0.901404	chr1	199266397	0.0450805190694863	chr1:199266397:A:C
chr1:199266627	['T', 'C']	19959	2439.0	385.42708149016846	0.0130582543818337	0.0210816836953388	0.6194123093081468	0.535652	0.535652	chr1	199266627	0.271117269193911	chr1:199266627:T:C
chr1:199266633	['T', 'A']	19959	9997.0	1447.089973187852	0.0062804534309596	0.0116635502028197	0.5384684184272874	0.59026	0.59026	chr1	199266633	0.2289566465058547	chr1:199266633:T:A
chr1:199266788	['G', 'T']	19959	37322.0	5114.604071252845	0.0182724558041938	0.0207963235452878	0.8786387538356063	0.379608	0.379608	chr1	199266788	0.4206646436650688	chr1:199266788:G:T
chr1:199267308	['C', 'A']	19959	5360.537154882999	670.7397642912608	-0.0161399991790614	0.014819766527061	-1.089085927878124	0.276129	0.276129	chr1	199267308	0.5588879798924591	chr1:199267308:C:A
chr1:199268158	['G', 'A']	19959	5363.268714300029	673.9378297353512	-0.0154510385982253	0.0148174427687796	-1.0427601334003893	0.297072	0.297072	chr1	199268158	0.5271382799315988	chr1:199268158:G:A
chr1:199271111	['A', 'G']	19959	2372.0	313.8012310788718	-0.0037038282198397	0.0213585675982205	-0.1734118265565865	0.862329	0.862329	chr1	199271111	0.0643270083929335	chr1:199271111:A:G
chr1:199271192	['G', 'A']	19959	3470.173865116745	418.8406788614632	-0.0210561984827362	0.0179718619734075	-1.171620309230758	0.241364	0.241364	chr1	199271192	0.6173275054369258	chr1:199271192:G:A
chr1:199271296	['T', 'C']	19959	1129.317534827377	108.24825098444389	-0.0322630689722834	0.0306141151962603	-1.0538625325426525	0.291959	0.291959	chr1	199271296	0.5346781325377427	chr1:199271296:T:C
chr1:199273353	['T', 'G']	19959	1430.0716504659786	118.57707483832164	-0.0353403049746882	0.0273777672540095	-1.2908395577624223	0.196774	0.196774	chr1	199273353	0.7060322859986159	chr1:199273353:T:G
chr1:199273555	['T', 'C']	19959	20945.14822609741	3076.027399871004	0.0241501850652117	0.0101574455734566	2.377584491156012	0.0174358	0.0174358	chr1	199273555	1.7585581212667958	chr1:199273555:T:C
chr1:199274100	['G', 'A']	19959	4840.242509269466	707.3708866558206	0.0097120968324744	0.0155145385150329	0.6259997242627506	0.531322	0.531322	chr1	199274100	0.2746422012542153	chr1:199274100:G:A
chr1:199274701	['T', 'C']	19959	4986.749549007817	737.5371643888351	0.0117123786534193	0.0153140792935673	0.7648111537687505	0.444393	0.444393	chr1	199274701	0.3522327906072196	chr1:199274701:T:C
chr1:199275061	['T', 'C']	19959	4845.1848120300765	701.2038441421303	0.008210456656687	0.0154868211738408	0.5301576459445076	0.596009	0.596009	chr1	199275061	0.2247471821711296	chr1:199275061:T:C
chr1:199275173	['G', 'A']	19959	22076.4243547983	3227.429671298633	0.0223144888370315	0.0101392268238613	2.200807736593624	0.0277611	0.0277611	chr1	199275173	1.55656332948284	chr1:199275173:G:A
chr1:199277588	['C', 'T']	19959	15809.960609401622	2208.577074512004	0.0080334932140077	0.0103624956173152	0.7752469589067051	0.438203	0.438203	chr1	199277588	0.358324653523406	chr1:199277588:C:T
chr1:199278014	['G', 'A']	19959	1284.064335103718	96.07534369765072	-0.0402281146391528	0.0288025879727371	-1.3966840298250405	0.162524	0.162524	chr1	199278014	0.7890824974670267	chr1:199278014:G:A
chr1:199279533	['A', 'G']	19959	4479.346564426403	613.519804512386	-0.0035754406653058	0.0161326987703278	-0.2216269401795327	0.824607	0.824607	chr1	199279533	0.0837529828399357	chr1:199279533:A:G
chr1:199279819	['G', 'A']	19959	10659.602224894768	1320.3394502541184	-0.0173418409634739	0.0114203830856378	-1.5184990585195766	0.128904	0.128904	chr1	199279819	0.8897336059128942	chr1:199279819:G:A
chr1:199279875	['A', 'G']	19959	8178.048712037686	1123.339112374036	0.0008057950304425	0.0124715227422368	0.0646107975021824	0.948485	0.948485	chr1	199279875	0.0229695329553292	chr1:199279875:A:G
chr1:199281142	['T', 'C']	19959	4458.680703865243	610.6789650647308	-0.0028661399160229	0.0161741904131783	-0.1772045365366579	0.85935	0.85935	chr1	199281142	0.0658299186947062	chr1:199281142:T:C
chr1:199283164	['T', 'A']	19959	4473.793193323643	611.0957429420032	-0.0030685446864858	0.0161477041758534	-0.1900297808944484	0.849288	0.849288	chr1	199283164	0.0709450122281991	chr1:199283164:T:A
chr1:199283189	['C', 'T']	19959	13790.145542023753	1955.696298034736	0.0134793493650046	0.0106628848286677	1.2641371994157429	0.206196	0.206196	chr1	199283189	0.6857197638574357	chr1:199283189:C:T
chr1:199284190	['T', 'G']	19959	18184.55547759848	2597.3370636375107	0.0146321364574944	0.0101162347058741	1.4464014411407575	0.14808	0.14808	chr1	199284190	0.8295035942551523	chr1:199284190:T:G
chr1:199285002	['A', 'G']	19959	1319.1321841960214	99.94993588536572	-0.0416933081820679	0.0284372524898625	-1.466151070569529	0.142623	0.142623	chr1	199285002	0.8458104326354565	chr1:199285002:A:G
chr1:199285666	['TG', 'T']	19959	14487.45172120058	2095.2444847607326	0.0182877740206509	0.0105658651602109	1.730835453921866	0.0834966	0.0834966	chr1	199285666	1.0783312087236054	chr1:199285666:TG:T
chr1:199288013	['A', 'T']	19959	20291.09983461134	2818.079110402378	0.0099809472206363	0.0100910184627676	0.9890921572943868	0.32263	0.32263	chr1	199288013	0.4912952518612228	chr1:199288013:A:T
chr1:199288657	['A', 'C']	19959	20412.04539760485	2854.0505573277223	0.0119905793865197	0.010085671090466	1.1888727362777494	0.234504	0.234504	chr1	199288657	0.6298497450038585	chr1:199288657:A:C
chr1:199291525	['T', 'C']	19959	963.2413050015036	55.163058387507	-0.0712421211752726	0.0332477014790015	-2.142768311976916	0.0321438	0.0321438	chr1	199291525	1.4929027827849313	chr1:199291525:T:C
chr1:199293881	['T', 'A']	19959	5897.886500300661	846.9424392927103	0.0121507571363987	0.0141768752569926	0.8570828843546078	0.391409	0.391409	chr1	199293881	0.4073691924608502	chr1:199293881:T:A
chr1:199294033	['A', 'G']	19959	37805.57664745678	5157.724201934527	0.0154170308593479	0.022941713933232	0.6720086783496882	0.501586	0.501586	chr1	199294033	0.2996545938033336	chr1:199294033:A:G
chr1:199294450	['A', 'G']	19959	21567.84933373717	2835.680563004957	-0.0083282293643602	0.0102439344883172	-0.8129912753598881	0.416233	0.416233	chr1	199294450	0.380663490799643	chr1:199294450:A:G
chr1:199294558	['C', 'A']	19959	16934.181380658745	2326.4306277183864	0.0063163593440326	0.0102766762379695	0.6146305670986644	0.538806	0.538806	chr1	199294558	0.268567576734533	chr1:199294558:C:A
chr1:199296142	['C', 'T']	19959	13897.266616541354	1921.5784159808563	0.0057107966058496	0.0106247448390701	0.5374996475067793	0.590929	0.590929	chr1	199296142	0.2284646963785499	chr1:199296142:C:T
chr1:199296453	['G', 'C']	19959	13897.088845460014	1922.7822751652404	0.0057421920552085	0.0106274227984875	0.5403183974223454	0.588984	0.588984	chr1	199296453	0.2298965028463312	chr1:199296453:G:C
chr1:199296619	['G', 'A']	19959	13897.874248195669	1924.6883827890167	0.0058494711044216	0.0106270435354388	0.5504325906744353	0.582029	0.582029	chr1	199296619	0.2350553757861868	chr1:199296619:G:A
chr1:199296864	['T', 'C']	19959	10571.533925078988	1355.429621326775	-0.0078802712665922	0.0114858069224562	-0.6860877359156458	0.492666	0.492666	chr1	199296864	0.3074474083398484	chr1:199296864:T:C
chr1:199297746	['A', 'G']	19959	10708.146028564268	1373.3853273276302	-0.0081091457613497	0.0114310272879358	-0.7093978132576088	0.478086	0.478086	chr1	199297746	0.3204939737519605	chr1:199297746:A:G
chr1:199298214	['G', 'A']	19959	805.0	92.50069939266	-0.0319190943873115	0.0358807748439651	-0.8895876559555423	0.373698	0.373698	chr1	199298214	0.4274792264513742	chr1:199298214:G:A
chr1:199299451	['A', 'G']	19959	983.0	51.28124171546998	-0.0759892454856061	0.0328692750822876	-2.3118625310527343	0.0207954	0.0207954	chr1	199299451	1.6820327215543005	chr1:199299451:A:G
chr1:199299612	['A', 'G']	19959	1049.1051260209451	126.44391170019443	-0.0006375276495164	0.031766739352534	-0.02006903014003	0.983989	0.983989	chr1	199299612	0.0070097565137836	chr1:199299612:A:G
chr1:199300255	['C', 'T']	19959	18814.655991580214	2524.393783549306	-0.0021441638797282	0.0101128005064943	-0.2120247381871405	0.83209	0.83209	chr1	199300255	0.0798296972796245	chr1:199300255:C:T
chr1:199300431	['G', 'A']	19959	8999.25443520096	1181.31732905678	-0.0043307367713245	0.0120641373234108	-0.3589760838448483	0.719617	0.719617	chr1	199300431	0.1428985855724774	chr1:199300431:G:A
chr1:199301013	['C', 'T']	19959	18806.653585926928	2521.1486883255084	-0.002325020815684	0.0101164638862934	-0.2298254451176497	0.81823	0.81823	chr1	199301013	0.0871246013524259	chr1:199301013:C:T
chr1:199301241	['C', 'T']	19959	983.0985118003708	55.01119237658428	-0.0722507600835109	0.0328663892676184	-2.198317542435242	0.0279379	0.0279379	chr1	199301241	1.5538062414819602	chr1:199301241:C:T
chr1:199301815	['A', 'G']	19959	27805.965771273928	3730.442718109779	-0.0063553813302287	0.0110907966641611	-0.5730319942448855	0.566629	0.566629	chr1	199301815	0.2467012021105405	chr1:199301815:A:G
chr1:199301898	['C', 'T']	19959	848.0	160.7503911747225	0.0569354426926169	0.0349141404310541	1.6307273210706357	0.102964	0.102964	chr1	199301898	0.9873145940739128	chr1:199301898:C:T
chr1:199302405	['C', 'A']	19959	8990.351322910403	1181.7109961783535	-0.0042952433070759	0.0120644911807987	-0.3560235771826008	0.721827	0.721827	chr1	199302405	0.1415668771508486	chr1:199302405:C:A
chr1:199303307	['G', 'C']	19959	3793.380117252092	611.6970760052802	0.0282033468284996	0.0171783843024985	1.6417927513938289	0.100649	0.100649	chr1	199303307	0.997190535694744	chr1:199303307:G:C
chr1:199303883	['G', 'A']	19959	3909.1958613087486	614.5567071084363	0.0246238523583981	0.0169468018480744	1.45300880833725	0.146237	0.146237	chr1	199303883	0.8349427309155618	chr1:199303883:G:A
chr1:199304222	['G', 'A']	19959	7331.734679561056	1031.9165714440178	0.0017345472131466	0.0130530309585794	0.1328846318261894	0.894286	0.894286	chr1	199304222	0.0485235680516186	chr1:199304222:G:A
chr1:199304362	['T', 'C']	19959	1333.2003908598915	203.10982514809336	0.0236371439708712	0.028081691862743	0.8417279160530743	0.39995	0.39995	chr1	199304362	0.3979942988754839	chr1:199304362:T:C
chr1:199304794	['T', 'C']	19959	8520.853835746857	1076.336906492838	-0.0071952766990909	0.0123581988154221	-0.5822269738945902	0.56042	0.56042	chr1	199304794	0.2514863742166568	chr1:199304794:T:C
chr1:199305137	['A', 'G']	19959	985.1974442495616	52.71688802522809	-0.0751902868473339	0.032839795955516	-2.289608831589111	0.0220544	0.0220544	chr1	199305137	1.656504752904103	chr1:199305137:A:G
chr1:199305147	['A', 'G']	19959	21834.469830610404	2846.791688163031	-0.0105898550315759	0.0101902954904452	-1.0392098091272592	0.29872	0.29872	chr1	199305147	0.524735699394997	chr1:199305147:A:G
chr1:199306094	['G', 'A']	19959	4067.2037779336606	631.3227013236233	0.0237455552166913	0.0166485645691022	1.4262824352293029	0.153802	0.153802	chr1	199306094	0.8130380170487859	chr1:199306094:G:A
chr1:199306182	['C', 'G']	19959	10636.532919130172	1357.845959046592	-0.0089261381794262	0.0114663714811755	-0.7784623229833714	0.436306	0.436306	chr1	199306182	0.3602088146341417	chr1:199306182:C:G
chr1:199306926	['G', 'A']	19959	4079.204379196312	635.0478729629688	0.023678450380975	0.016627638496262	1.4240416873567463	0.15445	0.15445	chr1	199306926	0.8112120873625306	chr1:199306926:G:A
chr1:199306977	['T', 'C']	19959	2286.2290925489806	349.38655249793493	0.0154649773209802	0.0217363013977309	0.7114815459172182	0.476794	0.476794	chr1	199306977	0.3216692184173311	chr1:199306977:T:C
chr1:199307066	['T', 'C']	19959	35272.068905036336	4824.290731519137	0.0141270281048141	0.015810611215946	0.8935156213673806	0.371592	0.371592	chr1	199307066	0.4299336444987797	chr1:199307066:T:C
chr1:199307709	['C', 'T']	19959	17071.565995189416	2358.4726208352085	0.0015103067755906	0.0102689195777342	0.14707552865302	0.883074	0.883074	chr1	199307709	0.054002901807393	chr1:199307709:C:T
chr1:199308377	['TTA', 'T']	19959	20228.09437650361	2700.603374814837	-0.0078031916257036	0.010126571191007	-0.7705660167217638	0.440973	0.440973	chr1	199308377	0.3555880008042334	chr1:199308377:TTA:T
chr1:199308383	['GC', 'G']	19959	20225.10666132023	2701.3769926249074	-0.0076620386891942	0.0101260102093143	-0.7566690661783488	0.449257	0.449257	chr1	199308383	0.3475051473014834	chr1:199308383:GC:G
chr1:199308388	['C', 'T']	19959	20223.132337460527	2700.588238581229	-0.0077165068422531	0.0101260095775077	-0.762048147711942	0.44604	0.44604	chr1	199308388	0.3506261928566493	chr1:199308388:C:T
chr1:199308470	['T', 'C']	19959	20227.080589385056	2701.207702167056	-0.0077353204987053	0.0101270385231457	-0.7638284855958538	0.444978	0.444978	chr1	199308470	0.3516614602882544	chr1:199308470:T:C
chr1:199308585	['T', 'C']	19959	1332.1334869970435	204.1102641453409	0.0242891985222228	0.0280910454201564	0.8646598287436611	0.387236	0.387236	chr1	199308585	0.4120242746214476	chr1:199308585:T:C
chr1:199308817	['G', 'A']	19959	829.0415372281792	89.78380019437564	-0.0357250570010945	0.0353465990219557	-1.010707054981549	0.312169	0.312169	chr1	199308817	0.505610226825799	chr1:199308817:G:A
chr1:199309078	['A', 'G']	19959	9765.914390256128	1326.933746282644	0.0001035546759301	0.0117365809153898	0.0088232404885762	0.99296	0.99296	chr1	199309078	0.0030682460959283	chr1:199309078:A:G
chr1:199312489	['C', 'T']	19959	7479.49897268855	1029.217814954041	0.0054015511173121	0.0129960808605269	0.4156292327880394	0.677686	0.677686	chr1	199312489	0.1689714861550895	chr1:199312489:C:T
chr1:199313025	['AAT', 'A']	19959	979.0981109385178	50.66216680442265	-0.0753912250524909	0.0329320168980022	-2.289298747962943	0.0220724	0.0220724	chr1	199313025	1.6561504420948967	chr1:199313025:AAT:A
chr1:199313420	['T', 'C']	19959	17647.768402064437	2396.139066304855	-0.0019156804931382	0.0102155611989387	-0.1875257223594613	0.85125	0.85125	chr1	199313420	0.0699428750791584	chr1:199313420:T:C
chr1:199314190	['A', 'G']	19959	17633.65048105833	2391.291573075091	-0.0020586979986462	0.0102170437012483	-0.201496446412841	0.840312	0.840312	chr1	199314190	0.0755594345091658	chr1:199314190:A:G
chr1:199314667	['T', 'C']	19959	7734.162507516537	1032.6499739310816	0.0006014020122519	0.0128028182288384	0.0469741897059292	0.962534	0.962534	chr1	199314667	0.0165839207788502	chr1:199314667:T:C
chr1:199315582	['A', 'G']	19959	1870.18740291627	269.4178692980881	0.0152273934661432	0.0238902087276043	0.6373905577705773	0.523878	0.523878	chr1	199315582	0.2807698391531549	chr1:199315582:A:G
chr1:199316938	['T', 'A']	19959	8258.655124029065	1154.7531711625352	0.0018488284292473	0.0124606201768128	0.1483737087731575	0.882049	0.882049	chr1	199316938	0.0545072880671461	chr1:199316938:T:A
chr1:199316939	['A', 'T']	19959	20268.04645219483	2693.079137501707	-0.0087935503298845	0.01011477785801	-0.8693765155624086	0.384652	0.384652	chr1	199316939	0.41493200510403	chr1:199316939:A:T
chr1:199317075	['T', 'C']	19959	1292.0647359454856	200.52030817445024	0.0273252604745896	0.0284969461939973	0.9588838147276814	0.337629	0.337629	chr1	199317075	0.4715602575467744	chr1:199317075:T:C
chr1:199317103	['A', 'G']	19959	20559.15034579533	2720.3511005558967	-0.0094306141690191	0.0101228533890631	-0.9316161962009748	0.351546	0.351546	chr1	199317103	0.454017839238542	chr1:199317103:A:G
chr1:199317354	['T', 'C']	19959	1066.1602525556225	67.06325488850537	-0.0679817704796651	0.0315981440754633	-2.151448209024863	0.0314528	0.0314528	chr1	199317354	1.5023406866123186	chr1:199317354:T:C
chr1:199317988	['CAAT', 'C']	19959	10167.5471083492	1381.9634621713576	0.0002679199226982	0.0115668201029822	0.0231627984452879	0.981521	0.981521	chr1	199317988	0.0081004040756362	chr1:199317988:CAAT:C
chr1:199318105	['T', 'C']	19959	12032.219927826784	1555.3974265565812	-0.0090997566925749	0.0110758499946019	-0.8215854040105196	0.411323	0.411323	chr1	199318105	0.3858170053125929	chr1:199318105:T:C
chr1:199318863	['T', 'C']	19959	17528.512904034076	2440.99220179892	0.0038856519223437	0.0102275731092178	0.3799192516983024	0.704009	0.704009	chr1	199318863	0.1524217888332385	chr1:199318863:T:C
chr1:199320308	['G', 'A']	19959	1005.0	77.72467508669801	-0.0488048580956519	0.0325811605776011	-1.4979471949567151	0.134163	0.134163	chr1	199320308	0.87236723909548	chr1:199320308:G:A
chr1:199320669	['G', 'T']	19959	6463.2953144575295	951.3263491291734	0.013485087662801	0.0137247164599797	0.9825403462521484	0.325846	0.325846	chr1	199320669	0.4869876059207682	chr1:199320669:G:T
chr1:199320724	['T', 'G']	19959	6466.647993185348	955.3925860903672	0.0139997463754447	0.0137226912658954	1.0201895607924882	0.307651	0.307651	chr1	199320724	0.5119416689270785	chr1:199320724:T:G
chr1:199321763	['A', 'G']	19959	25488.38518592763	3466.792876930884	0.0021448565499826	0.0104939386750354	0.2043900404225855	0.838051	0.838051	chr1	199321763	0.0767295513642118	chr1:199321763:A:G
chr1:199322594	['C', 'T']	19959	6885.034876728803	989.8948606648116	0.0097679857071305	0.0133649966223343	0.7308633128127545	0.464871	0.464871	chr1	199322594	0.3326675455200942	chr1:199322594:C:T
chr1:199324207	['T', 'C']	19959	6458.294312202455	956.3798193951036	0.0146680001206901	0.013732019201313	1.0681604726628715	0.285461	0.285461	chr1	199324207	0.5444532171615677	chr1:199324207:T:C
chr1:199324424	['G', 'A']	19959	3494.350152828581	531.842518369065	0.0186693342985118	0.0179055792760865	1.0426545832809386	0.297121	0.297121	chr1	199324424	0.5270666519263496	chr1:199324424:G:A
chr1:199325352	['A', 'C']	19959	17598.817484585692	2463.4108039909784	0.0053591215512175	0.010220909338114	0.5243292327457806	0.600055	0.600055	chr1	199325352	0.221808941113377	chr1:199325352:A:C
chr1:199325486	['G', 'A']	19959	33569.40959206174	4651.016562786303	0.0151186679212946	0.0139407551290832	1.084494188536029	0.278159	0.278159	chr1	199325486	0.5557068836393744	chr1:199325486:G:A
chr1:199325789	['T', 'C']	19959	1010.1518340348769	77.70987380571115	-0.0497699315068819	0.0325072439293595	-1.5310412539135991	0.125775	0.125775	chr1	199325789	0.9004056740022142	chr1:199325789:T:C
chr1:199325808	['G', 'A']	19959	19854.979153094464	2760.786661241209	0.0075498031907627	0.0100973516759302	0.7477013214028955	0.454649	0.454649	chr1	199325808	0.3423237598059047	chr1:199325808:G:A
chr1:199326087	['T', 'A']	19959	33976.809320972185	4689.1961842335	0.0123025295755342	0.0143390831931144	0.8579718389137937	0.390918	0.390918	chr1	199326087	0.4079143318171878	chr1:199326087:T:A
chr1:199327736	['A', 'AT']	19959	2351.235606554091	352.7625864230248	0.0170810842412328	0.0215814440687506	0.7914708666768897	0.428679	0.428679	chr1	199327736	0.3678677910578413	chr1:199327736:A:AT
chr1:199327859	['T', 'C']	19959	5880.473138217902	830.4319238690831	0.0076990319207502	0.0142712693598748	0.5394777245531429	0.589563	0.589563	chr1	199327859	0.2294697798980697	chr1:199327859:T:C
chr1:199328287	['C', 'T']	19959	17617.178678829194	2466.7260676063247	0.0053558578297021	0.0102199291659216	0.5240601713328188	0.600243	0.600243	chr1	199328287	0.2216728959591479	chr1:199328287:C:T
chr1:199328827	['G', 'A']	19959	1949.3906790278124	331.60507768583835	0.0465309925323439	0.0234542887630252	1.983901238808755	0.0472805	0.0472805	chr1	199328827	1.3253179393583416	chr1:199328827:G:A
chr1:199329555	['T', 'C']	19959	33592.78162590216	4654.579772264552	0.0149133813019924	0.0139640499522319	1.0679839554432924	0.285541	0.285541	chr1	199329555	0.5443315238617908	chr1:199329555:T:C
chr1:199330493	['C', 'T']	19959	1772.1775818008718	271.8376043220458	0.011022166390507	0.0246125770633997	0.4478265872815734	0.654283	0.654283	chr1	199330493	0.1842343636724558	chr1:199330493:C:T
chr1:199330611	['T', 'C']	19959	9951.498597053813	1446.1765762748764	0.007887015286744	0.0117109780883626	0.6734719531737077	0.500655	0.500655	chr1	199330611	0.300461442213943	chr1:199330611:T:C
chr1:199331347	['A', 'G']	19959	17601.937142857147	2461.1381683636737	0.0050532717008532	0.0102231101019766	0.4942988631097851	0.621101	0.621101	chr1	199331347	0.2068377715206185	chr1:199331347:A:G
chr1:199331617	['T', 'C']	19959	1011.0506563783946	76.38248525166067	-0.0509185547173509	0.0324909809617699	-1.5671596612384049	0.117093	0.117093	chr1	199331617	0.9314690669450688	chr1:199331617:T:C
chr1:199331900	['T', 'C']	19959	17607.175170408984	2459.1627979914224	0.0048890368711001	0.0102210619873211	0.4783296370929706	0.632421	0.632421	chr1	199331900	0.1989937174357534	chr1:199331900:T:C
chr1:199332518	['T', 'C']	19959	14344.718709289507	1963.713045503384	-0.0010475719570779	0.0106111242104277	-0.098723936908441	0.921358	0.921358	chr1	199332518	0.0355715888968578	chr1:199332518:T:C
chr1:199332657	['C', 'T']	19959	27297.47070909546	3729.176573122713	0.0009623050061934	0.0109591128402726	0.0878086593521655	0.93003	0.93003	chr1	199332657	0.0315030421726034	chr1:199332657:C:T
chr1:199333510	['T', 'A']	19959	23792.29254457046	3215.7134479475017	0.0010243704037261	0.0104043790915461	0.0984556978088648	0.921571	0.921571	chr1	199333510	0.0354712000863749	chr1:199333510:T:A
chr1:199333616	['CAGTG', 'C']	19959	7867.492501136165	1054.2489030751071	0.0001775008579516	0.0127527305340485	0.0139186551050954	0.988895	0.988895	chr1	199333616	0.0048498189604009	chr1:199333616:CAGTG:C
chr1:199333791	['T', 'G']	19959	29099.28976646287	3983.406894766439	0.005275680373845	0.0113473575471391	0.4649258959126728	0.64199	0.64199	chr1	199333791	0.192471736695388	chr1:199333791:T:G
chr1:199334954	['T', 'A']	19959	6688.010524733122	962.8527649454062	0.0096694022717664	0.0135210071678995	0.715139201665595	0.474531	0.474531	chr1	199334954	0.3237354108675166	chr1:199334954:T:A
chr1:199335785	['G', 'A']	19959	5866.057337610266	833.1683860805977	0.0085374882652054	0.0142833287184062	0.5977239923214505	0.550031	0.550031	chr1	199335785	0.2596128327793237	chr1:199335785:G:A
chr1:199336167	['C', 'T']	19959	1001.9538114343028	78.55890787426874	-0.0486039321591881	0.0326393733376832	-1.48911964872418	0.136472	0.136472	chr1	199336167	0.8649564438090752	chr1:199336167:C:T
chr1:199336746	['C', 'G']	19959	437.0218959815613	47.58680572841732	-0.0198730980376098	0.0487976415852313	-0.4072552974286446	0.683825	0.683825	chr1	199336746	0.1650550258506589	chr1:199336746:C:G
chr1:199337827	['A', 'T']	19959	1380.0	230.60067541926267	0.0411019949392684	0.02762619541308	1.4877906394525815	0.136822	0.136822	chr1	199337827	0.8638440655514672	chr1:199337827:A:T
chr1:199337985	['A', 'G']	19959	7454.49396141318	1037.057780923911	0.005736822918312	0.0129701313402154	0.4423103180554779	0.658269	0.658269	chr1	199337985	0.1815965967474244	chr1:199337985:A:G
chr1:199338610	['G', 'A']	19959	17554.51811576046	2417.00388270936	0.0053059972677258	0.0101324890794766	0.5236617800529529	0.60052	0.60052	chr1	199338610	0.2214725240729036	chr1:199338610:G:A
chr1:199339042	['T', 'A']	19959	6087.830100736732	852.9037872317896	0.0074072877815253	0.0140399458989334	0.5275866328009206	0.597792	0.597792	chr1	199339042	0.2234499012390315	chr1:199339042:T:A
chr1:199339440	['A', 'G']	19959	1771.088736346327	269.0855626989872	0.0095748120137165	0.0246334122026498	0.3886920713601561	0.697508	0.697508	chr1	199339440	0.1564508069275823	chr1:199339440:A:G
chr1:199339734	['T', 'A']	19959	29082.113834586475	3965.3794168621766	0.0027247318046476	0.0113478148112443	0.240110704128498	0.810247	0.810247	chr1	199339734	0.0913825683005135	chr1:199339734:T:A
chr1:199339935	['A', 'G']	19959	24050.02485717149	3221.6424550955044	-0.0026930688854833	0.0103114215878749	-0.2611733855058474	0.793961	0.793961	chr1	199339935	0.1002008299416428	chr1:199339935:A:G
chr1:199340089	['C', 'A']	19959	25501.38844341987	3450.9823909286447	4.025289098006551e-05	0.0105013985769726	0.0038330981045069	0.996942	0.996942	chr1	199340089	0.0013301072978329	chr1:199340089:C:A
chr1:199341156	['AC', 'A']	19959	7016.1091565178185	996.6706491191946	0.0090248850453405	0.0132850011952003	0.6793288847125645	0.496937	0.496937	chr1	199341156	0.3036986661693358	chr1:199341156:AC:A
chr1:199342510	['G', 'C']	19959	29081.371166566445	3961.660194142115	0.0023016823711047	0.0113442003019608	0.2028950750020656	0.839219	0.839219	chr1	199342510	0.0761246922337704	chr1:199342510:G:C
chr1:199342642	['C', 'T']	19959	33966.701823830044	4685.80791986963	0.0115390142918488	0.0143446894621405	0.804410184152357	0.42117	0.42117	chr1	199342642	0.3755425712435999	chr1:199342642:C:T
chr1:199342862	['A', 'C']	19959	7455.86779593064	1032.8046534853868	0.0051415850536948	0.0129716610561363	0.3963705982945497	0.691836	0.691836	chr1	199342862	0.1599968430233563	chr1:199342862:A:C
chr1:199343152	['C', 'T']	19959	11567.73872519543	1615.1893007900744	0.0039614672685455	0.0111049928238032	0.3567284852318215	0.721299	0.721299	chr1	199343152	0.1418846699100072	chr1:199343152:C:T
chr1:199343198	['T', 'C']	19959	1000.100215463246	80.82222561015693	-0.0466482640873041	0.0326582592019363	-1.428375707316889	0.153199	0.153199	chr1	199343198	0.8147440695330449	chr1:199343198:T:C
chr1:199343335	['A', 'G']	19959	1000.3007066606526	81.05006860197695	-0.0464562668722481	0.0326581019379767	-1.4225035784527984	0.154896	0.154896	chr1	199343335	0.8099597972205078	chr1:199343335:A:G
chr1:199343397	['C', 'A']	19959	25621.134753194685	3408.6863229922137	-0.0068405110066378	0.0105549379503018	-0.6480863306678404	0.516937	0.516937	chr1	199343397	0.286562381895479	chr1:199343397:C:A
chr1:199343590	['C', 'A']	19959	1002.2008519168128	81.93112027699532	-0.0460926225894053	0.0326260401069735	-1.4127556527938367	0.157743	0.157743	chr1	199343590	0.8020499038988846	chr1:199343590:C:A
chr1:199344349	['A', 'G']	19959	12251.227639424764	1640.954941172243	-0.0030622826441118	0.0109291395690358	-0.2801943030161148	0.779331	0.779331	chr1	199344349	0.1082780481786676	chr1:199344349:A:G
chr1:199344931	['G', 'C']	19959	10820.54213849083	1421.9154962411833	-0.0071958989611562	0.0113669430307946	-0.633054898019767	0.526705	0.526705	chr1	199344931	0.2784325588741451	chr1:199344931:G:C
chr1:199345415	['C', 'T']	19959	1010.1518340348769	87.48685498654618	-0.0406574241284166	0.0325003352205818	-1.2509847622331307	0.210955	0.210955	chr1	199345415	0.6758101766263738	chr1:199345415:C:T
chr1:199345462	['T', 'A']	19959	1011.0	88.1601050002597	-0.040051571024038	0.0324852919530448	-1.2329139932597697	0.217622	0.217622	chr1	199345462	0.6622972027438876	chr1:199345462:T:A
chr1:199345466	['T', 'A']	19959	1011.0506563783946	88.22436374887491	-0.0399948804250483	0.03248531407802	-1.231168038855729	0.218275	0.218275	chr1	199345466	0.6609960031080604	chr1:199345466:T:A
chr1:199346059	['G', 'A']	19959	26153.55181918413	3460.681963653539	-0.0096239721207053	0.0105708320596102	-0.91042711363065	0.362608	0.362608	chr1	199346059	0.4405626185595155	chr1:199346059:G:A
chr1:199346458	['T', 'C']	19959	403.0605832832232	68.58268375278297	0.0283192595657791	0.0504954206433956	0.5608282732363586	0.574921	0.574921	chr1	199346458	0.2403918276950364	chr1:199346458:T:C
chr1:199346494	['C', 'T']	19959	6571.329241406955	897.3639850009328	0.0015553095162739	0.013632956101724	0.1140845393081909	0.909172	0.909172	chr1	199346494	0.0413539478180989	chr1:199346494:C:T
chr1:199346521	['C', 'G']	19959	6388.280280631421	895.1033926789147	0.0042418578463427	0.0137992011091477	0.3073987988718248	0.758543	0.758543	chr1	199346521	0.120019795057342	chr1:199346521:C:G
chr1:199346544	['G', 'A']	19959	6382.639575086436	891.8225747649416	0.00383814725955	0.0138011594660154	0.2781032469772736	0.780936	0.780936	chr1	199346544	0.1073845563733339	chr1:199346544:G:A
chr1:199346591	['G', 'A']	19959	6569.316562265096	898.7896211164064	0.0018595596199271	0.0136346068130656	0.1363852764822806	0.891518	0.891518	chr1	199346591	0.0498698838719614	chr1:199346591:G:A
chr1:199346870	['C', 'T']	19959	1837.184095805983	209.6162036440548	-0.019696660616551	0.0243044562067629	-0.8104135492268397	0.417712	0.417712	chr1	199346870	0.3791230481753293	chr1:199346870:C:T
chr1:199346919	['CTT', 'C']	19959	1011.0	88.1601050002597	-0.040051571024038	0.0324852919530448	-1.2329139932597697	0.217622	0.217622	chr1	199346919	0.6622972027438876	chr1:199346919:CTT:C
chr1:199347099	['C', 'T']	19959	9561.479056017635	1392.3055366355636	0.0096310131626289	0.0118272001308597	0.8143104924300282	0.415477	0.415477	chr1	199347099	0.3814530129137046	chr1:199347099:C:T
chr1:199347333	['C', 'T']	19959	10820.084231096858	1418.7180197057107	-0.0074981482139288	0.0113656404415761	-0.6597206952368714	0.509441	0.509441	chr1	199347333	0.292906105785401	chr1:199347333:C:T
chr1:199348015	['T', 'C']	19959	1389.069596151919	220.229312856994	0.0287815121397134	0.0275663340888309	1.0440819605162848	0.29646	0.29646	chr1	199348015	0.5280338957269396	chr1:199348015:T:C
chr1:199348441	['T', 'C']	19959	1725.1728716740993	266.48543709491133	0.0122557907584335	0.0249352563020903	0.49150450310014	0.623075	0.623075	chr1	199348441	0.2054596738453231	chr1:199348441:T:C
chr1:199348491	['C', 'G']	19959	19881.961401574008	2708.524471735226	-0.0014321368674115	0.0100157330037231	-0.1429887225307628	0.886301	0.886301	chr1	199348491	0.0524187606875122	chr1:199348491:C:G
chr1:199348797	['G', 'A']	19959	2131.0	255.35258693445	-0.0089863704249299	0.0224778071510204	-0.3997885721037484	0.689317	0.689317	chr1	199348797	0.161581010762811	chr1:199348797:G:A
chr1:199349403	['T', 'C']	19959	6593.651799138017	900.8860147759436	0.0016461077537189	0.0136172798548133	0.1208837426615057	0.903784	0.903784	chr1	199349403	0.0439353514018272	chr1:199349403:T:C
chr1:199350224	['T', 'A']	19959	12733.379768409442	1744.238726372993	0.0002725699510248	0.0108173991078962	0.0251973647552533	0.979898	0.979898	chr1	199350224	0.0088191287387501	chr1:199350224:T:A
chr1:199351428	['T', 'C']	19959	1011.0506563783948	88.18322701996914	-0.0400473269105368	0.032485325973825	-1.232782054974754	0.217672	0.217672	chr1	199351428	0.6621974323625331	chr1:199351428:T:C
chr1:199351657	['A', 'C']	19959	12271.229643734028	1639.192457517131	-0.0034461278471758	0.0109285006877452	-0.3153340010345783	0.752511	0.752511	chr1	199351657	0.1234871472897541	chr1:199351657:A:C
chr1:199352534	['C', 'T']	19959	10496.362547004264	1431.802927780189	0.0005894919162116	0.0114555303738704	0.0514591552702156	0.95896	0.95896	chr1	199352534	0.0181995076797802	chr1:199352534:C:T
chr1:199353078	['ATACTT', 'A']	19959	6848.804011030333	950.8039466474746	0.003735528768187	0.0134229059544284	0.2782950860915986	0.780789	0.780789	chr1	199353078	0.1074663137749614	chr1:199353078:ATACTT:A
chr1:199353455	['C', 'T']	19959	9868.472186027864	1363.248622414112	0.0015773341416824	0.0117301574279304	0.1344682841107226	0.893034	0.893034	chr1	199353455	0.0491320061380023	chr1:199353455:C:T
chr1:199354388	['G', 'C']	19959	29067.28174802045	3954.9816518482808	-0.0022957258352551	0.0113864979389076	-0.2016182541438562	0.840217	0.840217	chr1	199354388	0.0756085356860271	chr1:199354388:G:C
chr1:199354767	['T', 'C']	19959	10941.0	1473.861278777886	-0.001953731395679	0.0112970902664579	-0.172941115773843	0.862699	0.862699	chr1	199354767	0.0641407053755119	chr1:199354767:T:C
chr1:199356147	['T', 'C']	19959	6257.313508367572	719.677615410386	-0.0211506239611376	0.013900670068717	-1.5215542744760475	0.128137	0.128137	chr1	199356147	0.892325448119228	chr1:199356147:T:C
chr1:199356974	['C', 'T']	19959	29045.91055769905	3957.918089986166	-0.00153866013359	0.0113731050810976	-0.1352893622821956	0.892384	0.892384	chr1	199356974	0.04944822500183	chr1:199356974:C:T
chr1:199357142	['A', 'G']	19959	3144.102696471531	455.0516598646471	0.0061304129109876	0.0187141188154517	0.3275822373173113	0.743231	0.743231	chr1	199357142	0.1288761843102125	chr1:199357142:A:G
chr1:199357564	['C', 'T']	19959	9910.489627179795	1432.2239456662153	0.008541785800455	0.011688563870786	0.7307814625374182	0.464921	0.464921	chr1	199357564	0.3326208367419673	chr1:199357564:C:T
chr1:199357848	['T', 'C']	19959	5849.930973983658	679.0840741775598	-0.0188816398497736	0.0142979316189467	-1.3205854072453962	0.186655	0.186655	chr1	199357848	0.7289603719668478	chr1:199357848:T:C
chr1:199357962	['C', 'T']	19959	3150.9472259810555	457.56654846855696	0.0069202110747819	0.0186986562142591	0.3700913581963564	0.711318	0.711318	chr1	199357962	0.1479362012813923	chr1:199357962:C:T
chr1:199358825	['A', 'G']	19959	12761.27874931102	1792.9793289479594	0.0055012827689424	0.0108400489569184	0.5074961184037223	0.611812	0.611812	chr1	199358825	0.2133820090730247	chr1:199358825:A:G
chr1:199358873	['T', 'C']	19959	15759.368761274804	2101.194154608189	-0.0040610095532511	0.0103019465499092	-0.3941982744306586	0.693439	0.693439	chr1	199358873	0.1589917366506473	chr1:199358873:T:C
chr1:199359802	['C', 'T']	19959	6834.396952686448	945.8287006519228	0.0031826004209383	0.0134240286156355	0.2370823626844333	0.812595	0.812595	chr1	199359802	0.090125854270363	chr1:199359802:C:T
chr1:199360146	['A', 'G']	19959	29058.45590740555	3954.796102012776	-0.0021637489543958	0.011377872079349	-0.1901716717595253	0.849177	0.849177	chr1	199360146	0.0710017772337304	chr1:199360146:A:G
chr1:199360563	['CTG', 'C']	19959	6108.610917411061	842.1120977520296	0.0017654722941015	0.0146286238390545	0.1206861502165508	0.903941	0.903941	chr1	199360563	0.0438599148903774	chr1:199360563:CTG:C
chr1:199361003	['A', 'G']	19959	1258.421226415095	220.36176546244303	0.0484366020894972	0.0293885104732565	1.6481475688798315	0.0993381	0.0993381	chr1	199361003	1.0028841508377435	chr1:199361003:A:G
chr1:199361341	['T', 'C']	19959	15341.223642653033	2045.895561777156	-0.0038113110416921	0.0103584498761429	-0.3679422198557161	0.71292	0.71292	chr1	199361341	0.1469592015756881	chr1:199361341:T:C
chr1:199361364	['G', 'C']	19959	29067.75834921273	3954.6606690025214	-0.0025722989666467	0.0113889722592919	-0.2258587437113235	0.821314	0.821314	chr1	199361364	0.0854907741884829	chr1:199361364:G:C
chr1:199361689	['T', 'A']	19959	10911.040198735323	1463.442460407782	-0.0026208201150626	0.0113173849104514	-0.231574708804188	0.816871	0.816871	chr1	199361689	0.0878465216947296	chr1:199361689:T:A
chr1:199362027	['G', 'T']	19959	1010.5188920668368	88.73306862627558	-0.0399908878491127	0.032514706525344	-1.229932302108932	0.218737	0.218737	chr1	199362027	0.6600777485732292	chr1:199362027:G:T
chr1:199362755	['GC', 'G']	19959	1010.1012176178784	85.86299651706142	-0.0426517692224952	0.0325007783535562	-1.3123307004685405	0.189424	0.189424	chr1	199362755	0.7225649967834474	chr1:199362755:GC:G
chr1:199363761	['G', 'T']	19959	1036.9244090441955	93.47822904665962	-0.0387515396449166	0.0325045202064216	-1.1921892524123716	0.233201	0.233201	chr1	199363761	0.6322695915907648	chr1:199363761:G:T
chr1:199364138	['T', 'G']	19959	1725.4322441615716	262.80303467637054	0.0098451585817636	0.0249356915563487	0.3948219586978743	0.692979	0.692979	chr1	199364138	0.1592799260264434	chr1:199364138:T:G
chr1:199364848	['T', 'G']	19959	3294.660285642696	478.2811170554776	0.0066069094261616	0.0183149034897102	0.3607395163110508	0.718298	0.718298	chr1	199364848	0.1436953427970686	chr1:199364848:T:G
chr1:199364870	['A', 'G']	19959	1658.0	177.4720232079959	-0.0228778222605202	0.0254118051748098	-0.9002832385634122	0.36798	0.36798	chr1	199364870	0.4341757849288634	chr1:199364870:A:G
chr1:199365723	['C', 'T']	19959	10913.10809184799	1505.7366524983654	0.0015771535624474	0.0113719157443821	0.1386884670884557	0.889698	0.889698	chr1	199365723	0.0507573857045686	chr1:199365723:C:T
chr1:199365972	['T', 'C']	19959	1012.5072935986766	86.23217856551693	-0.042078437734338	0.0324714515593297	-1.295859461578274	0.195039	0.195039	chr1	199365972	0.709878538425833	chr1:199365972:T:C
chr1:199366314	['G', 'C']	19959	23747.56945279616	3248.7208030627253	0.0004961532205354	0.0102188892172621	0.0485525588923443	0.961276	0.961276	chr1	199366314	0.0171519005025299	chr1:199366314:G:C
chr1:199366391	['A', 'G']	19959	889.490224583918	116.68561363039208	0.0041998297630858	0.0344078152652284	0.1220603438699017	0.902852	0.902852	chr1	199366391	0.0443834355682448	chr1:199366391:A:G
chr1:199366518	['G', 'C']	19959	1011.1013178333416	88.18719758326898	-0.0400224304488295	0.0324852936842293	-1.232016888560845	0.217957	0.217957	chr1	199366518	0.6616291784354468	chr1:199366518:G:C
chr1:199366595	['A', 'T']	19959	874.0875883148769	159.6300446917631	0.0416363021262311	0.0347237781149658	1.1990717711759011	0.230514	0.230514	chr1	199366595	0.6373026931024965	chr1:199366595:A:T
chr1:199366976	['T', 'C']	19959	5844.464117470182	675.9426499203869	-0.0194684563130367	0.0143051498382051	-1.36094039791473	0.173548	0.173548	chr1	199366976	0.7605803868555405	chr1:199366976:T:C
chr1:199367118	['G', 'A']	19959	1735.6957044759658	264.6577958280847	0.0101500153473566	0.0248727040257585	0.408078483820862	0.68322	0.68322	chr1	199367118	0.1654394289664383	chr1:199367118:G:A
chr1:199367554	['G', 'T']	19959	10514.795017044316	1410.9666410516816	-0.0024879410427649	0.0114441234152068	-0.2173990049302522	0.8279	0.8279	chr1	199367554	0.0820221174070917	chr1:199367554:G:T
chr1:199369194	['A', 'G']	19959	1010.0506062731736	87.79673317512612	-0.0402645268520361	0.0324989349524555	-1.2389491197462732	0.215379	0.215379	chr1	199369194	0.6667966437897832	chr1:199369194:A:G
chr1:199369218	['T', 'C']	19959	9911.9864695565	1423.7563301574785	0.0076786480975613	0.0116867382823652	0.6570394503612728	0.511163	0.511163	chr1	199369218	0.2914405896645652	chr1:199369218:T:C
chr1:199369332	['G', 'A']	19959	1017.1019191261212	93.08177401929464	-0.0360370580899318	0.032396876132906	-1.112362128437698	0.265996	0.265996	chr1	199369332	0.5751248941621256	chr1:199369332:G:A
chr1:199369405	['A', 'C']	19959	15818.962864588551	2113.9124984781542	-0.0036316120403175	0.0103015150580147	-0.3525318382650991	0.724443	0.724443	chr1	199369405	0.1399957796328484	chr1:199369405:A:C
chr1:199369982	['C', 'T']	19959	1395.3495539741407	138.29194760784836	-0.0340135296634824	0.0277355947062797	-1.2263493905101417	0.220082	0.220082	chr1	199369982	0.6574154759398145	chr1:199369982:C:T
chr1:199370079	['G', 'A']	19959	1674.1677606854737	182.86603544391485	-0.0195430643578104	0.0253046442979263	-0.7723113641795779	0.439939	0.439939	chr1	199370079	0.3566075366954956	chr1:199370079:G:A
chr1:199370587	['C', 'A']	19959	5623.281741657481	775.2704187049193	0.0016235890647208	0.0144185270012125	0.1126043641340262	0.910345	0.910345	chr1	199370587	0.04079398877639	chr1:199370587:C:A
chr1:199371450	['G', 'A']	19959	25559.6478993282	3491.52900837958	5.058790350804059e-06	0.0104408885657449	0.0004845172246547	0.999613	0.999613	chr1	199371450	0.0001681044948147	chr1:199371450:G:A
chr1:199371701	['G', 'T']	19959	822.4422304758083	104.68396178986208	-0.0015950352793143	0.0358627948147447	-0.0444760450922417	0.964525	0.964525	chr1	199371701	0.01568651118097	chr1:199371701:G:T
chr1:199372480	['G', 'A']	19959	1010.2530820888044	88.11309168314304	-0.0401604318122906	0.0324996943697348	-1.2357172149190971	0.216578	0.216578	chr1	199372480	0.6643856611172431	chr1:199372480:G:A
chr1:199373407	['G', 'A']	19959	17109.1432867238	2299.897655056082	-0.0001008928330754	0.0101569828205611	-0.0099333468272868	0.992075	0.992075	chr1	199373407	0.0034554943227354	chr1:199373407:G:A
chr1:199374907	['G', 'A']	19959	25537.42837078652	3501.807201706803	0.0015084918269271	0.0104360923653079	0.1445456569493132	0.885071	0.885071	chr1	199374907	0.0530218889955069	chr1:199374907:G:A
chr1:199375012	['A', 'C']	19959	1457.219031870114	239.08275972158108	0.0337690443858423	0.026865908662342	1.2569477850260258	0.208787	0.208787	chr1	199375012	0.6802965459189526	chr1:199375012:A:C
chr1:199375387	['C', 'T']	19959	6849.343170658382	950.3197998097148	0.003440495639714	0.0134120629178113	0.2565224798599053	0.79755	0.79755	chr1	199375387	0.0982420806301402	chr1:199375387:C:T
chr1:199375929	['A', 'G']	19959	8775.439673313958	1218.7707027615832	0.0031873339197953	0.0122054278757835	0.2611406951262458	0.793987	0.793987	chr1	199375929	0.1001866082460577	chr1:199375929:A:G
chr1:199376294	['A', 'T']	19959	25561.28068944784	3499.9380201555978	0.0009808053195352	0.0104366459725875	0.0939770614152678	0.925128	0.925128	chr1	199376294	0.0337981744524997	chr1:199376294:A:T
chr1:199376392	['C', 'T']	19959	1399.2103126879133	244.57889521918395	0.0452040378974782	0.0273913914333327	1.650300898641795	0.0988972	0.0988972	chr1	199376392	1.004816004072824	chr1:199376392:C:T
chr1:199376903	['C', 'A']	19959	25157.26044693857	3446.4610979715053	0.0011811544166017	0.0103764889706098	0.1138298725076696	0.909374	0.909374	chr1	199376903	0.0412574669089492	chr1:199376903:C:A
chr1:199377255	['C', 'A']	19959	35763.79186291211	4873.556280964834	0.001350391246919	0.016467646266062	0.082002687275476	0.934645	0.934645	chr1	199377255	0.0293533129958406	chr1:199377255:C:A
chr1:199377377	['G', 'A']	19959	1398.0700470989077	240.5569284730505	0.0426186667017043	0.0274003073739895	1.5554083434173858	0.119865	0.119865	chr1	199377377	0.9213076102777876	chr1:199377377:G:A
chr1:199377446	['G', 'T']	19959	1586.2384245339747	156.83147138433986	-0.0417116897880109	0.0260983384390163	-1.5982507808103612	0.110003	0.110003	chr1	199377446	0.9585954706083256	chr1:199377446:G:T
chr1:199377952	['A', 'G']	19959	6865.343972341918	945.5118452568825	0.0020792467152569	0.0133945022539357	0.1552313535686667	0.876641	0.876641	chr1	199377952	0.0571782215016334	chr1:199377952:A:G
chr1:199378780	['C', 'T']	19959	7845.393075458463	1077.971901429897	0.0041834918065739	0.0127090726878073	0.3291736469953005	0.742028	0.742028	chr1	199378780	0.1295797065591663	chr1:199378780:C:T
chr1:199378830	['G', 'C']	19959	6844.685874630455	947.2522973425124	0.0030506618629088	0.0134164760938932	0.2273817537153013	0.820129	0.820129	chr1	199378830	0.0861178310530361	chr1:199378830:G:C
chr1:199379071	['A', 'G']	19959	1907.19111088841	349.00619569756213	0.0480655351489733	0.0236730118985015	2.030393739294988	0.0423298	0.0423298	chr1	199379071	1.3733537834773617	chr1:199379071:A:G
chr1:199379095	['C', 'A']	19959	35766.37597714973	4873.1308517562375	0.0011926204645735	0.0164717417846553	0.0724040286792592	0.942281	0.942281	chr1	199379095	0.0258195658364624	chr1:199379095:C:A
chr1:199379292	['T', 'G']	19959	7866.18235117258	1083.5760694952585	0.0047323279336008	0.01270455612277	0.3724906157972102	0.709532	0.709532	chr1	199379292	0.1490280130183066	chr1:199379292:T:G
chr1:199380250	['A', 'G']	19959	7854.361148699443	1085.766112912325	0.0054214722643153	0.0127083513260172	0.4266070495876384	0.66967	0.66967	chr1	199380250	0.1741391562322344	chr1:199380250:A:G
chr1:199380751	['C', 'T']	19959	1399.0	241.7042552606925	0.0435796612435769	0.0273914293433813	1.590996245477319	0.111626	0.111626	chr1	199380751	0.9522346374647715	chr1:199380751:C:T
chr1:199381933	['C', 'T']	19959	27002.705265797384	3654.232993562408	-0.0023983843080552	0.0108426267781838	-0.2211995632719683	0.824939	0.824939	chr1	199381933	0.0835781641080679	chr1:199381933:C:T
chr1:199382197	['C', 'T']	19959	13713.489992475548	1932.4623312250883	0.0066218424486905	0.0106542687048228	0.6215201279551984	0.534265	0.534265	chr1	199382197	0.2722432757604705	chr1:199382197:C:T
chr1:199384099	['T', 'C']	19959	1010.3037137272592	87.69743209241767	-0.0405718587520494	0.0324978859189448	-1.2484460944088007	0.211882	0.211882	chr1	199384099	0.6739059363175972	chr1:199384099:T:C
chr1:199384222	['T', 'C']	19959	12364.477975444752	1735.8971196927596	0.0051665876722607	0.0109406883381455	0.4722360707641242	0.636763	0.636763	chr1	199384222	0.1960221798223254	chr1:199384222:T:C
chr1:199384844	['T', 'A']	19959	1011.0506563783948	88.09898524340409	-0.0401241255973131	0.0324853376282713	-1.2351457157826744	0.216791	0.216791	chr1	199384844	0.663958751337844	chr1:199384844:T:A
chr1:199384906	['T', 'C']	19959	22297.93749686732	2980.6571607084256	-0.0063338379992708	0.0101600069229093	-0.623408827112999	0.533023	0.533023	chr1	199384906	0.2732540507153182	chr1:199384906:T:C
chr1:199385221	['G', 'A']	19959	3140.314676554593	455.9861843102555	0.0065027674157435	0.0187202390334348	0.3473656187898787	0.72832	0.72832	chr1	199385221	0.1376777639570604	chr1:199385221:G:A
chr1:199385343	['C', 'T']	19959	1587.0	158.21512112675586	-0.040945536626348	0.0260909969863259	-1.5693358382513032	0.116586	0.116586	chr1	199385343	0.9333535978428008	chr1:199385343:C:T
chr1:199385507	['C', 'T']	19959	1011.0	88.1601050002597	-0.040051571024038	0.0324852919530448	-1.2329139932597697	0.217622	0.217622	chr1	199385507	0.6622972027438876	chr1:199385507:C:T
chr1:199385618	['T', 'A']	19959	1588.23872519543	155.61325597296337	-0.042719536633179	0.0260853987629262	-1.637680030174352	0.101504	0.101504	chr1	199385618	0.9935168430345278	chr1:199385618:T:A
chr1:199386853	['G', 'A']	19959	2104.0	233.0127184770804	-0.0282974565375075	0.0226887719093833	-1.247200890842602	0.212338	0.212338	chr1	199386853	0.6729722775555317	chr1:199386853:G:A
chr1:199386975	['C', 'A']	19959	14809.968078175894	2063.3010774761856	0.0044267197086484	0.0104637500541037	0.4230528907666661	0.672261	0.672261	chr1	199386975	0.1724620828194745	chr1:199386975:C:A
chr1:199387007	['A', 'C']	19959	6851.686576138698	944.9502000144436	0.0026120210696438	0.0134115836258851	0.1947585864955171	0.845584	0.845584	chr1	199387007	0.0728432432709367	chr1:199387007:A:C
chr1:199387091	['G', 'A']	19959	25156.82297514033	3443.723035817102	0.0008578427895584	0.0103782843305513	0.082657476152694	0.934125	0.934125	chr1	199387091	0.0295950047357746	chr1:199387091:G:A
chr1:199387355	['G', 'A']	19959	6840.685473768603	946.443792553591	0.0032584496396883	0.0134179985915392	0.2428417038099114	0.808131	0.808131	chr1	199387355	0.0925182333273103	chr1:199387355:G:A
chr1:199387364	['G', 'A']	19959	6841.371084941117	947.6884078134116	0.0033232179677676	0.013418266363671	0.2476637352173125	0.804397	0.804397	chr1	199387364	0.0945295577742952	chr1:199387364:G:A
chr1:199387765	['C', 'T']	19959	15447.547928045298	2185.766249882698	0.0067673594455279	0.010352186806976	0.653713033942514	0.513304	0.513304	chr1	199387765	0.2896253514198159	chr1:199387765:C:T
chr1:199388115	['A', 'G']	19959	17111.28660920116	2393.479110154682	0.0033950877065203	0.0101641365549557	0.3340261800068956	0.738363	0.738363	chr1	199388115	0.1317300743039709	chr1:199388115:A:G
chr1:199388222	['T', 'C']	19959	15449.322158749248	2183.747080163175	0.0065667340003714	0.0103517668937037	0.634358759021659	0.525854	0.525854	chr1	199388222	0.279134818195722	chr1:199388222:T:C
chr1:199388235	['T', 'C']	19959	15450.644715080438	2180.4658532491617	0.0063331790638544	0.010351251339704	0.6118273874350297	0.540659	0.540659	chr1	199388235	0.2670765631946515	chr1:199388235:T:C
chr1:199388268	['G', 'T']	19959	1720.0	262.4514534672203	0.0099472839336887	0.0249666361140341	0.3984230750292062	0.690323	0.690323	chr1	199388268	0.1609476566614112	chr1:199388268:G:T
chr1:199388366	['G', 'A']	19959	1395.139800571228	239.8663444980277	0.0421159950924517	0.0274260790464445	1.5356185264809683	0.124648	0.124648	chr1	199388366	0.9043146854388447	chr1:199388366:G:A
chr1:199388384	['C', 'T']	19959	10601.53116544744	1434.8689657648856	0.0001356281935884	0.0114049019204932	0.0118920964453689	0.990512	0.990512	chr1	199388384	0.0041402586390999	chr1:199388384:C:T
chr1:199388458	['G', 'C']	19959	13724.375256802125	1923.323519621437	0.0054655212672228	0.0106469639897799	0.513340823963453	0.607719	0.607719	chr1	199388458	0.2162971854625173	chr1:199388458:G:C
chr1:199388750	['A', 'C']	19959	13724.50107764022	1919.8025960000184	0.0051443336057788	0.0106489548932777	0.4830834253064812	0.629042	0.629042	chr1	199388750	0.2013203565272459	chr1:199388750:A:C
chr1:199388853	['C', 'T']	19959	13725.501478622624	1920.1623193300504	0.0051877317845331	0.0106480290112749	0.4872011316873802	0.626121	0.626121	chr1	199388853	0.2033417298018928	chr1:199388853:C:T
chr1:199389180	['C', 'T']	19959	6839.342669606173	948.6713394489204	0.0035527184859336	0.0134203458722918	0.2647262983935975	0.791223	0.791223	chr1	199389180	0.1017010967547838	chr1:199389180:C:T
chr1:199389203	['T', 'G']	19959	13732.376058525831	1920.9628289248408	0.0051052433298185	0.0106486809619791	0.4794249492539661	0.631642	0.631642	chr1	199389203	0.1995290000035235	chr1:199389203:T:G
chr1:199389293	['T', 'C']	19959	1424.0	248.42347165680235	0.0442011055375204	0.0271578615799062	1.6275620747041548	0.103634	0.103634	chr1	199389293	0.9844977388965734	chr1:199389293:T:C
chr1:199390031	['C', 'T']	19959	20256.119091774846	2707.433676631157	-0.0044322109173504	0.0100941890418848	-0.4390853885299183	0.660604	0.660604	chr1	199390031	0.1800588009554307	chr1:199390031:C:T
chr1:199390052	['G', 'A']	19959	1040.0521094298026	95.65270686267216	-0.0349355350665136	0.0320234507246247	-1.0909359945912906	0.275314	0.275314	chr1	199390052	0.5601717037241642	chr1:199390052:G:A
chr1:199390312	['C', 'A']	19959	10595.246804671446	1402.373717441652	-0.00601051937838	0.0114725569498654	-0.5239040786326679	0.600351	0.600351	chr1	199390312	0.221594761628688	chr1:199390312:C:A
chr1:199390675	['A', 'G']	19959	15832.34594757155	2222.4292345863555	0.0053311455805411	0.0103128705192223	0.5169409982026191	0.605203	0.605203	chr1	199390675	0.2180989278395043	chr1:199390675:A:G
chr1:199390702	['A', 'T']	19959	1040.3127349270785	95.77348237600512	-0.0348497606089883	0.03202403320821	-1.0882377114214927	0.276503	0.276503	chr1	199390702	0.5583001523289839	chr1:199390702:A:T
chr1:199390967	['A', 'G']	19959	21473.455269884227	2918.774947378279	-0.0026371661110793	0.0101123807047732	-0.2607858809977869	0.79426	0.79426	chr1	199390967	0.1000373085530915	chr1:199390967:A:G
chr1:199391718	['A', 'G']	19959	15807.167927837634	2220.0812856317348	0.0052358186986481	0.0103123795025233	0.507721685122913	0.611654	0.611654	chr1	199391718	0.2134941797888798	chr1:199391718:A:G
chr1:199391849	['C', 'T']	19959	10120.028163367577	1394.2544817257378	0.0009894310276958	0.0116350565155006	0.0850387814083846	0.932231	0.932231	chr1	199391849	0.0304764593254584	chr1:199391849:C:T
chr1:199392067	['G', 'A']	19959	15807.167927837634	2220.097169204643	0.0052776328862262	0.0103123039279812	0.5117801921941003	0.608811	0.608811	chr1	199392067	0.2155175093318609	chr1:199392067:G:A
chr1:199392470	['G', 'A']	19959	1732.173573182342	257.5289633078418	0.00508016951424	0.0248614037949289	0.2043396083400691	0.83809	0.83809	chr1	199392470	0.0767093412687636	chr1:199392470:G:A
chr1:199392706	['A', 'C']	19959	15803.167126033575	2214.7908601900017	0.0048650851887421	0.0103121837091327	0.4717803062830928	0.637089	0.637089	chr1	199392706	0.1957998933962864	chr1:199392706:A:C
chr1:199392979	['G', 'T']	19959	2650.1327788355547	301.29815762550834	-0.0243149307667179	0.0203444034465506	-1.1951655810699349	0.232037	0.232037	chr1	199392979	0.6344427581495714	chr1:199392979:G:T
chr1:199393025	['C', 'T']	19959	10620.789172932333	1407.733510098299	-0.0057319726293915	0.0114614632281489	-0.5001082772149055	0.617004	0.617004	chr1	199393025	0.2097120204525012	chr1:199393025:C:T
chr1:199393088	['C', 'T']	19959	14071.705030564184	1958.4215836911003	0.0043132617580441	0.0105815543658447	0.4076208096578493	0.683556	0.683556	chr1	199393088	0.1652259002699159	chr1:199393088:C:T
chr1:199393214	['A', 'G']	19959	6842.028412507517	948.2092374327722	0.0034297869169331	0.0134130356756616	0.2557054942570986	0.798181	0.798181	chr1	199393214	0.0978986144289266	chr1:199393214:A:G
chr1:199393275	['C', 'T']	19959	14071.2300405954	1959.251906213859	0.0043574883701264	0.0105832567473985	0.4117341640792736	0.680539	0.680539	chr1	199393275	0.167146981409269	chr1:199393275:C:T
chr1:199393355	['G', 'A']	19959	17413.489852167375	2422.0727445680564	0.0023388869792516	0.010148183942668	0.2304734514534994	0.817726	0.817726	chr1	199393355	0.0873921934218998	chr1:199393355:G:A
chr1:199393390	['T', 'C']	19959	15807.960108248972	2212.2427732889546	0.0044050016740697	0.0103116133779064	0.4271884052119139	0.669247	0.669247	chr1	199393390	0.1744135669267837	chr1:199393390:T:C
chr1:199393609	['G', 'A']	19959	480.02405050606274	42.69931869957816	-0.045658666250521	0.0464049710396323	-0.9839175680451588	0.325168	0.325168	chr1	199393609	0.4878922001850599	chr1:199393609:G:A
chr1:199393692	['C', 'T']	19959	29002.35929043896	3951.7205508298166	-0.0003031106356092	0.0113267985667569	-0.0267604861005364	0.978651	0.978651	chr1	199393692	0.0093721557930781	chr1:199393692:C:T
chr1:199393833	['A', 'G']	19959	15802.791762701672	2216.2792846459256	0.0050383720902933	0.0103117904263893	0.4886030341927287	0.625128	0.625128	chr1	199393833	0.204031048252603	chr1:199393833:A:G
chr1:199394010	['C', 'T']	19959	6846.029013830426	951.6711748582358	0.0038760600819311	0.0134114251246707	0.2890117974711745	0.772575	0.772575	chr1	199394010	0.1120593494370101	chr1:199394010:C:T
chr1:199394201	['C', 'T']	19959	21455.674887218043	2910.0789314877497	-0.0035706298891591	0.0101069125006317	-0.3532859207929182	0.723878	0.723878	chr1	199394201	0.1403346221887773	chr1:199394201:C:T
chr1:199395874	['A', 'G']	19959	2430.608900471084	352.29841591766325	0.0183807948556712	0.0211213206524702	0.8702483693187782	0.384175	0.384175	chr1	199395874	0.4154709000555554	chr1:199395874:A:G
chr1:199396599	['T', 'C']	19959	1432.0717506764204	254.41639738952708	0.0462551204938562	0.027109902571649	1.7062075517094977	0.087985	0.087985	chr1	199396599	1.055591361628214	chr1:199396599:T:C
chr1:199396744	['A', 'G']	19959	2647.663275533728	303.00597464364523	-0.0235538625609442	0.0203542711297982	-1.1571950874950192	0.247207	0.247207	chr1	199396744	0.6069392357744386	chr1:199396744:A:G
chr1:199397123	['G', 'C']	19959	2651.0	305.8337235758744	-0.0225194990849872	0.020342700497827	-1.1070063725016606	0.268305	0.268305	chr1	199397123	0.5713712339543147	chr1:199397123:G:C
chr1:199397152	['G', 'A']	19959	1040.0	95.6789390087271	-0.0349141504577155	0.0320234497280501	-1.0902682488680593	0.275608	0.275608	chr1	199397152	0.559708180431211	chr1:199397152:G:A
chr1:199397408	['C', 'T']	19959	2648.530794287146	304.14738209910365	-0.0232986492040182	0.0203512203409349	-1.144828114172333	0.252294	0.252294	chr1	199397408	0.5980930776547443	chr1:199397408:C:T
chr1:199397510	['C', 'T']	19959	10733.2265824688	1409.8348506887892	-0.0050530081923356	0.0114203520519651	-0.4424564294816283	0.658164	0.658164	chr1	199397510	0.1816658762636574	chr1:199397510:C:T
chr1:199398839	['G', 'A']	19959	6689.335153823029	787.3050671980485	-0.0215460082389082	0.0135611670395307	-1.5888019206681652	0.112121	0.112121	chr1	199398839	0.9503130374498788	chr1:199398839:G:A
chr1:199398978	['C', 'A']	19959	6443.291305437234	789.4529825232732	-0.016397731895034	0.0137392674123437	-1.1934939034887595	0.23269	0.23269	chr1	199398978	0.6332222803924196	chr1:199398978:C:A
chr1:199399222	['A', 'G']	19959	6675.668938217167	783.7715430503671	-0.0216900033795741	0.0135719105402908	-1.598154019302085	0.110025	0.110025	chr1	199399222	0.9585086227650172	chr1:199399222:A:G
chr1:199399478	['C', 'A']	19959	1039.2603488022453	94.473661232188	-0.0360120713803174	0.0320388711941651	-1.1240118655265203	0.261022	0.261022	chr1	199399478	0.5833228870067562	chr1:199399478:C:A
chr1:199399755	['G', 'T']	19959	6672.008571428573	783.6970350278579	-0.0215199830993095	0.0135753333085743	-1.5852268677423376	0.112931	0.112931	chr1	199399755	0.9471868261801766	chr1:199399755:G:T
chr1:199399997	['G', 'T']	19959	12906.940018039686	1646.7947250335533	-0.0098744178385027	0.010795213389992	-0.9147033487690992	0.360358	0.360358	chr1	199399997	0.4432658320968676	chr1:199399997:G:T
chr1:199400086	['GA', 'G']	19959	6097.0	714.6051460775097	-0.0187765215373253	0.0140415248085334	-1.3372138562839175	0.181168	0.181168	chr1	199400086	0.7419185100295753	chr1:199400086:GA:G
chr1:199400287	['GTGTGTA', 'G']	19959	11486.616674502297	1626.583896221981	0.0070950586524352	0.0114471744141989	0.6198087314573071	0.535391	0.535391	chr1	199400287	0.2713289336406616	chr1:199400287:GTGTGTA:G
chr1:199400405	['C', 'A']	19959	6073.955578979072	722.0940070472044	-0.016513141304386	0.0140754425909899	-1.173188068342275	0.240734	0.240734	chr1	199400405	0.6184625679318716	chr1:199400405:C:A
chr1:199400747	['G', 'A']	19959	4026.824567560792	597.8217081419236	0.015052417441037	0.0168382991003327	0.893939307726138	0.371365	0.371365	chr1	199400747	0.4301990295761388	chr1:199400747:G:A
chr1:199400884	['G', 'A']	19959	6753.982131072671	940.8245288098536	0.0049306195686262	0.0135757529296389	0.3631930835940323	0.716465	0.716465	chr1	199400884	0.1448050204489609	chr1:199400884:G:A
chr1:199401091	['C', 'T']	19959	3239.245899994984	442.3074127801468	-0.0010702078874058	0.0184587091458384	-0.0579784793698408	0.953766	0.953766	chr1	199401091	0.0205581634240348	chr1:199401091:C:T
chr1:199401145	['A', 'G']	19959	20372.269176777303	2858.798810156028	0.0047836391189082	0.0100951554614137	0.4738549235019247	0.635609	0.635609	chr1	199401145	0.1968099619639273	chr1:199401145:A:G
chr1:199401165	['C', 'T']	19959	2055.13264487668	226.86629970022224	-0.0212560316503356	0.0228918409971533	-0.9285418177148284	0.353138	0.353138	chr1	199401165	0.4520555469445384	chr1:199401165:C:T
chr1:199401211	['G', 'A']	19959	2088.732558139535	230.24471230582893	-0.020694922432635	0.0227220276544882	-0.9107867813261454	0.362419	0.362419	chr1	199401211	0.4407890422897738	chr1:199401211:G:A
chr1:199402750	['G', 'A']	19959	2086.313589897775	231.29689988775064	-0.0199066108887917	0.0227317041440986	-0.8757201291465746	0.381193	0.381193	chr1	199402750	0.4188550830843043	chr1:199402750:G:A
chr1:199402884	['TTAATTC', 'T']	19959	6697.671142957358	945.472813667784	0.0062411889057266	0.0135250624125055	0.4614536122181491	0.644478	0.644478	chr1	199402884	0.1907919032006892	chr1:199402884:TTAATTC:T
chr1:199402905	['G', 'C']	19959	2087.0	231.19470493729253	-0.0201468038099685	0.022726621597202	-0.8864847651816758	0.375367	0.375367	chr1	199402905	0.4255439105848467	chr1:199402905:G:C
chr1:199403312	['C', 'T']	19959	1039.1041238663124	96.1309887788533	-0.0344388286160904	0.0320665571265077	-1.0739796130973371	0.282845	0.282845	chr1	199403312	0.5484514941079542	chr1:199403312:C:T
chr1:199403317	['A', 'G']	19959	6081.609410231999	719.352006656365	-0.0168834700394542	0.0140566155445638	-1.2011049164664418	0.229725	0.229725	chr1	199403317	0.6387917398017272	chr1:199403317:A:G
chr1:199404224	['G', 'A']	19959	27399.23665614193	3703.173861522836	-0.002509303580836	0.0109047510177534	-0.230111038459363	0.818008	0.818008	chr1	199404224	0.0872424489706503	chr1:199404224:G:A
chr1:199404230	['C', 'T']	19959	14675.205802766086	2021.7937374310195	-0.0003233491245888	0.0104527361198463	-0.0309344004174127	0.975322	0.975322	chr1	199404230	0.0108519794437591	chr1:199404230:C:T
chr1:199404406	['C', 'T']	19959	1039.0520593245817	96.13486969370824	-0.0344439825475241	0.0320665719011579	-1.074139844249466	0.282773	0.282773	chr1	199404406	0.5485620606134967	chr1:199404406:C:T
chr1:199404415	['G', 'A']	19959	2087.0	231.19470493729253	-0.0201468038099685	0.022726621597202	-0.8864847651816758	0.375367	0.375367	chr1	199404415	0.4255439105848467	chr1:199404415:G:A
chr1:199404546	['G', 'T']	19959	458.0	104.1190070549382	0.0720661983325153	0.0477733843193493	1.5085010065599818	0.131442	0.131442	chr1	199404546	0.8812658413688284	chr1:199404546:G:T
chr1:199404588	['T', 'C']	19959	18679.8077269994	2595.6877862392203	0.0027307502062498	0.0101137074754443	0.2700048634865084	0.787159	0.787159	chr1	199404588	0.1039375346700507	chr1:199404588:T:C
chr1:199404738	['T', 'C']	19959	24758.72143716176	3313.2105382045274	-0.006475093042041	0.0104134651856673	-0.6218000374124326	0.53408	0.53408	chr1	199404738	0.2723936850008473	chr1:199404738:T:C
chr1:199405179	['G', 'A']	19959	2630.3953698135897	383.7518750836265	0.0146225496221031	0.020243033747673	0.7223497132085758	0.470088	0.470088	chr1	199405179	0.3278208349642682	chr1:199405179:G:A
chr1:199405246	['G', 'A']	19959	560.0	18.494903108898143	-0.0820983629395578	0.0428245056059025	-1.917088400157552	0.055241	0.055241	chr1	199405246	1.2577384682079795	chr1:199405246:G:A
chr1:199405360	['C', 'A']	19959	18636.40360902256	2606.814666259369	0.0045159747074777	0.0101147922121338	0.4464723162637343	0.655261	0.655261	chr1	199405360	0.1835856797301563	chr1:199405360:C:A
chr1:199405568	['A', 'G']	19959	6112.306243110532	714.5905732014506	-0.0189296408452479	0.014031218547941	-1.3491088304675958	0.177317	0.177317	chr1	199405568	0.7512496250744136	chr1:199405568:A:G
chr1:199405892	['G', 'A']	19959	6110.224555249311	712.5910953399496	-0.0192067871471477	0.0140358811749301	-1.3684062231485328	0.1712	0.1712	chr1	199405892	0.7664962396588656	chr1:199405892:G:A
chr1:199406214	['T', 'C']	19959	6108.918220084184	719.1006605227508	-0.0180821275733066	0.0140337947545265	-1.2884702882999108	0.197597	0.197597	chr1	199406214	0.7042196533381484	chr1:199406214:T:C
chr1:199406347	['G', 'A']	19959	2088.104619701373	230.776719558946	-0.0203891495589697	0.0227216317907169	-0.897345302783219	0.369546	0.369546	chr1	199406347	0.4323314942035456	chr1:199406347:G:A
chr1:199406573	['A', 'C']	19959	1433.0	258.86216942828486	0.0476368179692431	0.0271226853893132	1.7563459253932432	0.0790447	0.0790447	chr1	199406573	1.1021272444910342	chr1:199406573:A:C
chr1:199406709	['G', 'T']	19959	18451.32015037594	2592.2750493119524	0.0067316651253465	0.0101068107653297	0.6660523563416013	0.505385	0.505385	chr1	199406709	0.2963776522338774	chr1:199406709:G:T
chr1:199407653	['A', 'C']	19959	2091.2095505336474	229.83651028256028	-0.0210162302097308	0.0227075859982845	-0.9255158259146732	0.354709	0.354709	chr1	199407653	0.4501277920728844	chr1:199407653:A:C
chr1:199407787	['C', 'T']	19959	2097.1050706483616	230.61277222620976	-0.0211176931540997	0.0226790107391016	-0.9311558337811424	0.351784	0.351784	chr1	199407787	0.4537239172086607	chr1:199407787:C:T
chr1:199407872	['A', 'C']	19959	17981.801874029163	2509.78290371547	0.0063397848115471	0.0101489160146513	0.6246760543091333	0.532191	0.532191	chr1	199407872	0.2739324741728054	chr1:199407872:A:C
chr1:199407986	['C', 'T']	19959	14934.993134552744	2028.7484768305671	-0.0033151971619761	0.0104147283324681	-0.3183181602194044	0.750247	0.750247	chr1	199407986	0.124795732505643	chr1:199407986:C:T
chr1:199408547	['G', 'A']	19959	1916.1920128275792	217.6544357344862	-0.0170185242979957	0.0236130175623116	-0.7207263643067278	0.471086	0.471086	chr1	199408547	0.3268998021788583	chr1:199408547:G:A
chr1:199408875	['T', 'C']	19959	1929.193315628601	212.47934250735705	-0.0205922833829519	0.023543095280329	-0.8746633837971752	0.381768	0.381768	chr1	199408875	0.4182004772148753	chr1:199408875:T:C
chr1:199409084	['C', 'T']	19959	19280.59211911566	2613.997877098451	-0.0031502565182692	0.0101340815504057	-0.3108576246007343	0.755912	0.755912	chr1	199409084	0.1215287602380833	chr1:199409084:C:T
chr1:199409497	['T', 'C']	19959	1039.2603488022453	96.16420858619898	-0.0344683685574384	0.0320666393967018	-1.074898062469983	0.282433	0.282433	chr1	199409497	0.5490845608759073	chr1:199409497:T:C
chr1:199409505	['A', 'C']	19959	17060.854795069645	2274.62719578748	-0.0074093903410967	0.0102155104312644	-0.725307892439751	0.468272	0.468272	chr1	199409505	0.3295018097794036	chr1:199409505:A:C
chr1:199410312	['C', 'T']	19959	1037.20786770233	97.25192947815204	-0.0330726221190467	0.0320909125527226	-1.030591512930997	0.302745	0.302745	chr1	199410312	0.5189230207376466	chr1:199410312:C:T
chr1:199410480	['G', 'C']	19959	23341.677925332	3148.04232072785	-0.00547283692269	0.0102805210135133	-0.5323501518547701	0.594489	0.594489	chr1	199410480	0.225856176845959	chr1:199410480:G:C
chr1:199411270	['G', 'A']	19959	21192.67991778625	2832.229735632373	-0.0060929791203691	0.0101429099258153	-0.6007131252207507	0.548038	0.548038	chr1	199411270	0.2611893272489376	chr1:199411270:G:A
chr1:199411965	['T', 'C']	19959	35883.79787553863	4879.3599738911935	-0.0020776021476497	0.0166751088578238	-0.1245930185742072	0.900847	0.900847	chr1	199411965	0.0453489634028472	chr1:199411965:T:C
chr1:199412192	['C', 'T']	19959	5796.065580345951	674.2414911719269	-0.0199233252830106	0.0143403281424007	-1.3893214356861394	0.164751	0.164751	chr1	199412192	0.7831719406601202	chr1:199412192:C:T
chr1:199412446	['A', 'G']	19959	5804.377492090596	677.909890463327	-0.0194050480023274	0.01434483719853	-1.3527548436949837	0.176149	0.176149	chr1	199412446	0.7541198179707582	chr1:199412446:A:G
chr1:199412483	['A', 'C']	19959	27219.277903298705	3602.7357746113994	-0.0144570574299048	0.0108878816764459	-1.3278117690404532	0.184255	0.184255	chr1	199412483	0.7345807181611965	chr1:199412483:A:C
chr1:199412736	['A', 'G']	19959	15106.545792327766	2070.335214893992	-0.0031425047316119	0.0104106857920584	-0.3018537677901254	0.762767	0.762767	chr1	199412736	0.1176081043359412	chr1:199412736:A:G
chr1:199413885	['T', 'C']	19959	1915.767881309208	217.5043177177329	-0.0170007582667353	0.023618880855164	-0.719795250714359	0.47166	0.47166	chr1	199413885	0.3263709533406417	chr1:199413885:T:C
chr1:199414405	['C', 'T']	19959	1917.113156442796	217.61005876634587	-0.0169877248812585	0.0236199767017187	-0.7192100608643878	0.47202	0.47202	chr1	199414405	0.3260395994472254	chr1:199414405:C:T
chr1:199414536	['T', 'C']	19959	1914.383663242296	218.8168346159513	-0.0161346938366764	0.0236233393242991	-0.6829980137516026	0.494616	0.494616	chr1	199414536	0.3057318390476701	chr1:199414536:T:C
chr1:199414734	['A', 'G']	19959	1915.0959514981464	217.64802335928093	-0.0168537827792589	0.0236186249252377	-0.7135801865099178	0.475495	0.475495	chr1	199414734	0.3228540454643724	chr1:199414734:A:G
chr1:199414903	['T', 'C']	19959	6311.897459028716	783.6477892510275	-0.0114583500608249	0.0138625158646133	-0.8265707446419942	0.40849	0.40849	chr1	199414903	0.3888185707055611	chr1:199414903:T:C
chr1:199415285	['G', 'A']	19959	1915.0	217.5530340179729	-0.0168975277944979	0.0236185928822432	-0.7154332977728624	0.47435	0.47435	chr1	199415285	0.323901095083299	chr1:199415285:G:A
chr1:199415732	['G', 'A']	19959	1927.0	224.63131080846964	-0.0142289292112674	0.0235562897434963	-0.6040394886548679	0.545824	0.545824	chr1	199415732	0.2629473722234509	chr1:199415732:G:A
chr1:199415869	['T', 'A']	19959	1913.38346279128	216.06543456345003	-0.0175410950198549	0.0236284436765378	-0.7423720013041982	0.457871	0.457871	chr1	199415869	0.3392568623443589	chr1:199415869:T:A
chr1:199415876	['T', 'A']	19959	1912.383262340266	215.63886257422985	-0.0176556625548643	0.0236342077134992	-0.7470384778238145	0.455049	0.455049	chr1	199415876	0.3419418356861267	chr1:199415876:T:A
chr1:199416364	['A', 'G']	19959	1915.0	217.5530340179729	-0.0168975277944979	0.0236185928822432	-0.7154332977728624	0.47435	0.47435	chr1	199416364	0.323901095083299	chr1:199416364:A:G
chr1:199416513	['C', 'T']	19959	1913.2875826819004	216.31411850358845	-0.0173585532383192	0.0236286286369951	-0.7346407404761996	0.462567	0.462567	chr1	199416513	0.3348253534700909	chr1:199416513:C:T
chr1:199416706	['A', 'G']	19959	1913.191712181189	215.46299828614096	-0.0179289871581139	0.0236276926899712	-0.7588124406969248	0.447974	0.447974	chr1	199416706	0.3487471913237351	chr1:199416706:A:G
chr1:199416762	['A', 'T']	19959	1915.191912612116	217.48260345658045	-0.0169471791786022	0.0236187212496992	-0.7175316139868496	0.473055	0.473055	chr1	199416762	0.3250883628396092	chr1:199416762:A:T
chr1:199416789	['T', 'C']	19959	1596.1599438793403	246.9435533922306	0.0235593309894331	0.0257762836687469	0.9139925402822184	0.360732	0.360732	chr1	199416789	0.442815330354238	chr1:199416789:T:C
chr1:199416938	['A', 'G']	19959	6315.632860650399	779.3302878909647	-0.0125207268824669	0.0138543437675968	-0.9037401621108172	0.366144	0.366144	chr1	199416938	0.4363480782504447	chr1:199416938:A:G
chr1:199417282	['C', 'T']	19959	6328.3170658382605	889.7538045928893	0.0081156275956441	0.0138327643509427	0.5866960059282029	0.557415	0.557415	chr1	199417282	0.2538213486302917	chr1:199417282:C:T
chr1:199417313	['T', 'C']	19959	1039.2603488022453	96.09945225136876	-0.0345004115295535	0.0320668354940856	-1.075890745000914	0.281989	0.281989	chr1	199417313	0.5497678325759455	chr1:199417313:T:C
chr1:199417752	['T', 'C']	19959	14772.543033403546	2038.7017286054547	-0.000868818108979	0.0104419027802318	-0.0832049605579414	0.933689	0.933689	chr1	199417752	0.0297977576839257	chr1:199417752:T:C
chr1:199418030	['C', 'T']	19959	21039.270622431595	2814.2570693932794	-0.0063474426659859	0.010141551212709	-0.6258847914736718	0.531398	0.531398	chr1	199418030	0.2745800844582936	chr1:199418030:C:T
chr1:199418177	['G', 'C']	19959	1038.2080681533448	95.9857062585502	-0.0348647614167203	0.0320785957439825	-1.0868543528206176	0.277114	0.277114	chr1	199418177	0.5573415327917199	chr1:199418177:G:C
chr1:199419836	['C', 'A']	19959	29737.0	4024.923023953799	-0.004539673340667	0.0115789173581445	-0.3920637137524685	0.695015	0.695015	chr1	199419836	0.1580058222488355	chr1:199419836:C:A
chr1:199422095	['A', 'G']	19959	6314.581888343189	780.3756249680874	-0.0122458097844713	0.0138583317224093	-0.8836424202972074	0.3769	0.3769	chr1	199422095	0.423773862550395	chr1:199422095:A:G
chr1:199422377	['T', 'C']	19959	4153.624323511726	581.7500681521628	0.0022846535423133	0.0165139236145171	0.1383471060932426	0.889967	0.889967	chr1	199422377	0.0506260967074577	chr1:199422377:T:C
chr1:199422940	['T', 'C']	19959	1039.1041238663126	96.17434306934582	-0.0343915399363079	0.0320665992135286	-1.0725035014563826	0.283507	0.283507	chr1	199422940	0.5474362135829183	chr1:199422940:T:C
chr1:199423146	['C', 'A']	19959	1595.2397775105233	247.28701377962707	0.0242676877199298	0.0257664689940962	0.9418321045654382	0.34629	0.34629	chr1	199423146	0.4605600496215619	chr1:199423146:C:A
chr1:199424550	['A', 'C']	19959	29746.980808738783	4030.91243840248	-0.0037905298907109	0.0115881856969836	-0.3271029641592336	0.743593	0.743593	chr1	199424550	0.1286647072213903	chr1:199424550:A:C
chr1:199425454	['C', 'T']	19959	11777.180137295183	1628.5074473845484	0.0023110990290819	0.0110320221256737	0.2094900647183787	0.834068	0.834068	chr1	199425454	0.0787985407041181	chr1:199425454:C:T
chr1:199425650	['G', 'A']	19959	6315.582138919514	782.1202968744481	-0.0120745827634892	0.0138578713185755	-0.8713158381911161	0.383592	0.383592	chr1	199425650	0.4161304588321474	chr1:199425650:G:A
chr1:199425824	['T', 'C']	19959	6314.898361148698	779.9224146930167	-0.0124469681093214	0.0138585224693057	-0.898145392980341	0.369119	0.369119	chr1	199425824	0.4328335993917674	chr1:199425824:T:C
chr1:199425968	['C', 'A']	19959	19505.40937452437	2651.81855634392	-0.0025678685643146	0.0102530448212085	-0.2504493649538079	0.802242	0.802242	chr1	199425968	0.0956946050185953	chr1:199425968:C:A
chr1:199426614	['C', 'T']	19959	6315.316414470388	782.3225363913468	-0.0119913193855912	0.0138568339094474	-0.8653722389943433	0.386845	0.386845	chr1	199426614	0.4124630120581395	chr1:199426614:C:T
chr1:199426625	['C', 'T']	19959	19268.8616887998	2609.0970667597726	-0.0034392214761496	0.0101323090136325	-0.3394311673205277	0.734289	0.734289	chr1	199426625	0.1341329776822621	chr1:199426625:C:T
chr1:199427150	['A', 'G']	19959	15427.183549696754	2127.0439751059776	-0.0015531260392708	0.0103514095568614	-0.1500400530709725	0.880735	0.880735	chr1	199427150	0.0551547446527686	chr1:199427150:A:G
chr1:199427284	['T', 'C']	19959	6308.948286229706	783.3924251080033	-0.0117582172608806	0.0138628867916316	-0.8481795630025998	0.396348	0.396348	chr1	199427284	0.4019233289456803	chr1:199427284:T:C
chr1:199427315	['A', 'G']	19959	6317.532203899553	781.71285932949	-0.0121661364365402	0.0138577446696276	-0.8779304805063277	0.379992	0.379992	chr1	199427315	0.420225546521158	chr1:199427315:A:G
chr1:199427552	['G', 'A']	19959	34507.64463265511	4653.292022716234	-0.0109847900717637	0.0147077017414032	-0.746873322895903	0.455149	0.455149	chr1	199427552	0.3418464071126402	chr1:199427552:G:A
chr1:199427729	['C', 'T']	19959	34721.437828897906	4677.698325312278	-0.013474209967717	0.0149438606457138	-0.9016552206394955	0.367251	0.367251	chr1	199427729	0.4350370129811624	chr1:199427729:C:T
chr1:199427829	['A', 'G']	19959	6316.0	781.7214719224608	-0.0121357781188793	0.0138562247082672	-0.8758358336696601	0.38113	0.38113	chr1	199427829	0.4189268651305555	chr1:199427829:A:G
chr1:199427911	['T', 'C']	19959	6313.898060442039	780.4095663180448	-0.0122334864024807	0.0138616522983201	-0.8825417157493795	0.377495	0.377495	chr1	199427911	0.423088796317681	chr1:199427911:T:C
chr1:199428122	['A', 'G']	19959	6400.282686043599	888.7316483527508	0.0060619329044603	0.013768641379246	0.4402709561160989	0.659746	0.659746	chr1	199428122	0.1806232342010446	chr1:199428122:A:G
chr1:199428470	['A', 'T']	19959	1915.4798536634253	217.5907775246428	-0.016937962987411	0.0236188783679179	-0.7171366363619669	0.473298	0.473298	chr1	199428470	0.3248653307122278	chr1:199428470:A:T
chr1:199428518	['A', 'G']	19959	1914.287733012628	219.23152998544853	-0.0159790509980922	0.0236238671736269	-0.6763943803379828	0.498798	0.498798	chr1	199428518	0.3020752965541709	chr1:199428518:A:G
chr1:199428526	['A', 'G']	19959	1915.095951498146	217.54574169867325	-0.0169290755391426	0.0236185846364485	-0.7167692645315199	0.473525	0.473525	chr1	199428526	0.3246570872511355	chr1:199428526:A:G
chr1:199428602	['AG', 'A']	19959	30117.52690920024	4087.714486687852	-0.0030838028546059	0.0117190160439406	-0.2631452028944376	0.792441	0.792441	chr1	199428602	0.1010330626474771	chr1:199428602:AG:A
chr1:199428647	['A', 'G']	19959	1988.937678971228	230.03097447148352	-0.0161924322485534	0.0236687025895441	-0.6841284260213986	0.493902	0.493902	chr1	199428647	0.3063592152087592	chr1:199428647:A:G
chr1:199428670	['TCAA', 'T']	19959	17671.197624298315	2360.8993453404746	-0.0073028206382234	0.0101678354320457	-0.7182276588788269	0.472625	0.472625	chr1	199428670	0.3254833096294079	chr1:199428670:TCAA:T
chr1:199430666	['A', 'G']	19959	1038.3641740176424	95.6842889001508	-0.0347728706639713	0.0320796400155019	-1.0839545159224968	0.278398	0.278398	chr1	199430666	0.5553338890043051	chr1:199430666:A:G
chr1:199431814	['T', 'C']	19959	6315.582138919514	782.0721923699801	-0.0120996013621712	0.0138578768054938	-0.8731208634626043	0.382608	0.382608	chr1	199431814	0.4172459534944728	chr1:199431814:T:C
chr1:199432567	['T', 'C']	19959	25586.84591100421	3392.9755343052952	-0.0105985401467323	0.0105636430222807	-1.0033035122805671	0.315727	0.315727	chr1	199432567	0.5006882769940244	chr1:199432567:T:C
chr1:199433403	['A', 'C']	19959	1039.0520593245817	96.12791668151164	-0.034446178457715	0.0320666634745696	-1.0742052563414497	0.282744	0.282744	chr1	199433403	0.5486066022983133	chr1:199433403:A:C
chr1:199433884	['G', 'A']	19959	1898.086353355116	220.40778892959443	-0.0151668134261815	0.0237442797668267	-0.638756516311402	0.522989	0.522989	chr1	199433884	0.2815074455295523	chr1:199433884:G:A
chr1:199434827	['T', 'C']	19959	1599.2403788334334	247.8727218650538	0.0239284033488428	0.0257552154350197	0.9290702075163776	0.352864	0.352864	chr1	199434827	0.4523926471057731	chr1:199434827:T:C
chr1:199434898	['AGCTCAAATGT', 'A']	19959	1914.4796030871005	216.12311485788675	-0.0175642576494296	0.0236241661616795	-0.7434868824246754	0.457196	0.457196	chr1	199434898	0.3398975778951436	chr1:199434898:AGCTCAAATGT:A
chr1:199435998	['T', 'C']	19959	6281.573619324446	789.0657127596374	-0.0097763900871228	0.013885266137107	-0.704083738157266	0.481389	0.481389	chr1	199435998	0.3175038378123012	chr1:199435998:T:C
chr1:199436509	['T', 'C']	19959	6284.88933994888	789.0605142956259	-0.0098366211102225	0.0138839635787633	-0.7084879655884794	0.478651	0.478651	chr1	199436509	0.3199810294197141	chr1:199436509:T:C
chr1:199437050	['TG', 'T']	19959	25685.434549463767	3404.624801464832	-0.0106977951557334	0.0105950274589521	-1.0096996158980598	0.312651	0.312651	chr1	199437050	0.5049401779099483	chr1:199437050:TG:T
chr1:199438005	['T', 'C']	19959	5687.854930847866	802.0459153644055	0.0078382664267584	0.0144816153278708	0.5412563618972273	0.588337	0.588337	chr1	199438005	0.2303738383530933	chr1:199438005:T:C
chr1:199438139	['C', 'T']	19959	21261.783275680555	2820.1672196639847	-0.0085380696810461	0.0101488441215218	-0.8412849363741919	0.400198	0.400198	chr1	199438139	0.3977250860924466	chr1:199438139:C:T
chr1:199438384	['T', 'C']	19959	19348.84714844141	2604.929620750149	-0.0052452179687315	0.0101362225031124	-0.5174726548396981	0.604832	0.604832	chr1	199438384	0.2183652395707103	chr1:199438384:T:C
chr1:199438870	['AG', 'A']	19959	1915.0	214.87254464295464	-0.0180524893871178	0.0236188659764175	-0.7643249851683176	0.444683	0.444683	chr1	199438870	0.351949473086066	chr1:199438870:AG:A
chr1:199439204	['T', 'C']	19959	21234.894961143145	2827.793241181465	-0.0070326891623427	0.0101515825702414	-0.6927677644034075	0.488463	0.488463	chr1	199439204	0.311168327553001	chr1:199439204:T:C
chr1:199439864	['T', 'C']	19959	2299.3456103427543	366.317720965878	0.0334666986412039	0.0216686124229426	1.544478159836835	0.122488	0.122488	chr1	199439864	0.9119064565162512	chr1:199439864:T:C
chr1:199440033	['C', 'T']	19959	1160.0	202.22138405586267	0.0479815909760379	0.0299028851207934	1.6045806544156196	0.108602	0.108602	chr1	199440033	0.9641621767640608	chr1:199440033:C:T
chr1:199441002	['C', 'G']	19959	1509.1512251340382	171.74967032258928	-0.0148139589619446	0.0265677765793409	-0.5575912202402351	0.57713	0.57713	chr1	199441002	0.2387263498884902	chr1:199441002:C:G
chr1:199442297	['C', 'G']	19959	1509.0	171.63196003614138	-0.0148782235631675	0.0265674978614002	-0.5600159879859812	0.575475	0.575475	chr1	199442297	0.2399735384075673	chr1:199442297:C:G
chr1:199442536	['T', 'C']	19959	1036.0	94.77819924091152	-0.0348297699596424	0.0321116018128155	-1.0846475414920629	0.278091	0.278091	chr1	199442536	0.555813066200872	chr1:199442536:T:C
chr1:199442679	['C', 'T']	19959	1507.2265484064942	171.29480747117748	-0.0148537480092115	0.026600278138497	-0.5584057404164722	0.576574	0.576574	chr1	199442679	0.2391449455605726	chr1:199442679:C:T
chr1:199443047	['A', 'G']	19959	1509.2268490679494	171.7537875668819	-0.0148121254693682	0.0265676191812571	-0.5575255113494627	0.577175	0.577175	chr1	199443047	0.2386924883844761	chr1:199443047:A:G
chr1:199443914	['T', 'C']	19959	19390.85767264709	2616.2765438374126	-0.005074162205776	0.0101349513689659	-0.5006597487298774	0.616616	0.616616	chr1	199443914	0.2099852103562558	chr1:199443914:T:C
chr1:199443997	['C', 'T']	19959	20894.18742169882	2785.4212016607253	-0.0074861504546995	0.0101402633447009	-0.7382599642850106	0.460365	0.460365	chr1	199443997	0.3368977017335273	chr1:199443997:C:T
chr1:199444770	['C', 'T']	19959	1506.4528642309429	171.23121819577585	-0.0148064565380651	0.0265918891834302	-0.556803483796528	0.577668	0.577668	chr1	199444770	0.2383216895960958	chr1:199444770:C:T
chr1:199445072	['G', 'A']	19959	1505.8106847253569	171.26125682521047	-0.014122425623953	0.0266066525279232	-0.5307855097191132	0.595573	0.595573	chr1	199445072	0.2250649989937405	chr1:199445072:G:A
chr1:199445751	['T', 'G']	19959	1963.2950992182805	289.1785541294552	0.0030386379803958	0.023400209032415	0.1298551639511656	0.896682	0.896682	chr1	199445751	0.0473615481836642	chr1:199445751:T:G
chr1:199445773	['C', 'T']	19959	1705.4272326350608	219.18059190937976	0.0047023338683701	0.0250121906937162	0.1880016798988952	0.850877	0.850877	chr1	199445773	0.0701332155700183	chr1:199445773:C:T
chr1:199446229	['A', 'T']	19959	1739.261425135298	269.8100263652427	0.0248840004146983	0.0246826692096595	1.0081567841520145	0.313391	0.313391	chr1	199446229	0.5039134798089129	chr1:199446229:A:T
chr1:199446352	['C', 'T']	19959	1039.0520593245817	96.21284913400422	-0.0343359952240948	0.0320665443952354	-1.070773164731668	0.284284	0.284284	chr1	199446352	0.5462475824736437	chr1:199446352:C:T
chr1:199447481	['C', 'T']	19959	1038.0520092193606	95.61690886105208	-0.0346809923250993	0.032080442899966	-1.081063389094795	0.279682	0.279682	chr1	199447481	0.5533354834040356	chr1:199447481:C:T
chr1:199448364	['A', 'G']	19959	1591.0797174065538	243.3730921987189	0.0222787659271362	0.0257952662291988	0.8636765261184964	0.387776	0.387776	chr1	199448364	0.411419073519583	chr1:199448364:A:G
chr1:199448416	['C', 'T']	19959	1591.0	243.44836184867788	0.0223238518661182	0.0257951986774864	0.8654266301737027	0.386815	0.386815	chr1	199448416	0.4124966930923499	chr1:199448416:C:T
chr1:199448453	['T', 'G']	19959	6825.683970536655	977.95956273173	0.0120306770344318	0.0134190898186618	0.8965345039796105	0.369978	0.369978	chr1	199448453	0.4318240996158839	chr1:199448453:T:G
chr1:199448459	['A', 'G']	19959	21514.15583504535	2929.982548978221	-0.0048655054565032	0.0101700881896789	-0.4784133004314541	0.632361	0.632361	chr1	199448459	0.1990349224322409	chr1:199448459:A:G
chr1:199449798	['T', 'C']	19959	6769.356652468054	973.4926069580096	0.0128132284595831	0.0134699119474181	0.9512481231949762	0.34149	0.34149	chr1	199449798	0.4666220094301985	chr1:199449798:T:C
chr1:199450233	['T', 'TGTA']	19959	8094.438792930309	1063.7979395640891	-0.0142098098113089	0.0125338371174409	-1.1337158507936764	0.256927	0.256927	chr1	199450233	0.5901902541032134	chr1:199450233:T:TGTA
chr1:199450529	['T', 'C']	19959	17392.742847121313	2320.5788543201	-0.0033125880229849	0.0101404613566809	-0.3266703462956765	0.743921	0.743921	chr1	199450529	0.1284731815048284	chr1:199450529:T:C
chr1:199450807	['G', 'A']	19959	8053.21046301864	1065.486686496798	-0.0125197453827301	0.0125349204477272	-0.9987893768404484	0.317909	0.317909	chr1	199450807	0.4976971770395848	chr1:199450807:G:A
chr1:199450937	['G', 'A']	19959	8052.017139420668	1063.9002222356762	-0.0126545082822918	0.0125355579491867	-1.0094890338018616	0.312752	0.312752	chr1	199450937	0.5047999043805487	chr1:199450937:G:A
chr1:199451881	['A', 'G']	19959	419.14700280673617	74.77237468396675	0.0434213068977678	0.0496679670324937	0.874231612285657	0.382003	0.382003	chr1	199451881	0.4179332264120355	chr1:199451881:A:G
chr1:199452293	['G', 'A']	19959	1082.1084331312322	99.57590140147173	-0.0339487667560351	0.031382316463438	-1.0817801418702533	0.279363	0.279363	chr1	199452293	0.5538311141842536	chr1:199452293:G:A
chr1:199452872	['C', 'T']	19959	6141.615423159794	887.897982258681	0.0137935861379773	0.0140065562631724	0.9847949687850772	0.324737	0.324737	chr1	199452872	0.4884682257553848	chr1:199452872:C:T
chr1:199455264	['G', 'C']	19959	1888.09459865718	256.41099724858407	-0.0013677645766411	0.0238118859969807	-0.0574404134479127	0.954195	0.954195	chr1	199455264	0.020362863482499	chr1:199455264:G:C
chr1:199455301	['C', 'G']	19959	5960.0	792.3964655273163	-0.0076973120682425	0.0141177847394713	-0.5452209542990063	0.585608	0.585608	chr1	199455301	0.2323929990054645	chr1:199455301:C:G
chr1:199455374	['A', 'G']	19959	1879.0	250.25265137535104	-0.0035622248273775	0.0238606480462326	-0.1492928784027734	0.881324	0.881324	chr1	199455374	0.0548644031155463	chr1:199455374:A:G
chr1:199455561	['C', 'T']	19959	1877.1881044245129	249.00067135936388	-0.0038544759537378	0.0238715823167526	-0.1614671328692289	0.871727	0.871727	chr1	199455561	0.0596195024032121	chr1:199455561:C:T
chr1:199455662	['G', 'A']	19959	1088.1635598316295	102.48632259199752	-0.0316377776474154	0.0313029853427375	-1.010695219673531	0.312175	0.312175	chr1	199455662	0.5056018796105091	chr1:199455662:G:A
chr1:199455697	['TTGAAAAGTAGTC', 'T']	19959	1877.658530473136	247.7386044886633	-0.0047174031207866	0.023871635938523	-0.1976154098921184	0.843348	0.843348	chr1	199455697	0.0739931806620102	chr1:199455697:TTGAAAAGTAGTC:T
chr1:199455762	['C', 'A']	19959	1879.1883048554391	250.12064340387823	-0.0036408896920128	0.0238607395047911	-0.1525891387935294	0.878724	0.878724	chr1	199455762	0.0561475118424793	chr1:199455762:C:A
chr1:199455936	['T', 'A']	19959	8157.226097414311	1182.2254682227094	0.0116308625029389	0.0125414792000006	0.9273916032917704	0.353734	0.353734	chr1	199455936	0.4513231949131917	chr1:199455936:T:A
chr1:199456023	['T', 'C']	19959	1099.9428600426268	103.16373166798552	-0.0319823620470531	0.0313401400348437	-1.0204919956163374	0.307508	0.307508	chr1	199456023	0.5121435813173087	chr1:199456023:T:C
chr1:199456180	['C', 'G']	19959	9046.813079428714	1184.608393720139	-0.0105784211244777	0.0120368138219151	-0.8788389752459167	0.379499	0.379499	chr1	199456180	0.4207893641559952	chr1:199456180:C:G
chr1:199456515	['C', 'T']	19959	27953.0	3741.159961487773	-0.0112776101423552	0.0110589609424732	-1.019771224531794	0.307849	0.307849	chr1	199456515	0.5116622528088557	chr1:199456515:C:T
chr1:199456678	['T', 'C']	19959	9153.917272135091	1237.4918366016373	0.0035626470584865	0.0120719097556129	0.2951187617046267	0.767906	0.767906	chr1	199456678	0.1146919390568044	chr1:199456678:T:C
chr1:199457091	['C', 'A']	19959	26571.993986770896	3605.097398802909	-0.0049888347121613	0.0107126388093461	-0.4656961558163289	0.641438	0.641438	chr1	199457091	0.1928453152191428	chr1:199457091:C:A
chr1:199457232	['C', 'T']	19959	6986.700105226237	938.8600192619572	0.002175018046629	0.0133118571282702	0.1633895275220445	0.870213	0.870213	chr1	199457232	0.0603744331254744	chr1:199457232:C:T
chr1:199458012	['G', 'A']	19959	10134.523301262778	1391.5765672195428	-0.0027210505102626	0.0115408744187563	-0.2357750731469988	0.81361	0.81361	chr1	199458012	0.089583722182006	chr1:199458012:G:A
chr1:199458065	['A', 'G']	19959	10134.53883933046	1390.2373045140955	-0.0027702126791883	0.0115396823842308	-0.2400596989544457	0.810286	0.810286	chr1	199458065	0.0913616647029966	chr1:199458065:A:G
chr1:199458193	['T', 'C']	19959	1987.2987071557425	207.70409401248472	-0.0300014761658561	0.0234350605732995	-1.2801962287239803	0.200491	0.200491	chr1	199458193	0.6979051179967419	chr1:199458193:T:C
chr1:199458645	['G', 'A']	19959	16970.25127793926	2303.877948465931	-0.0007186247068605	0.0101869144934981	-0.0705439028980975	0.943761	0.943761	chr1	199458645	0.0251379734168371	chr1:199458645:G:A
chr1:199459121	['C', 'T']	19959	5277.793295249549	770.8829481298492	0.0039508683650497	0.014865008662044	0.2657831189253061	0.790409	0.790409	chr1	199459121	0.1021481232938036	chr1:199459121:C:T
chr1:199459503	['G', 'C']	19959	6833.369481333	990.1451266635362	0.0145203697374371	0.0134233877169261	1.081721696761229	0.279389	0.279389	chr1	199459503	0.5537906967663735	chr1:199459503:G:C
chr1:199460381	['G', 'A']	19959	14456.34581265975	1914.3831951789527	-0.0036375660430365	0.0105220143565647	-0.3457100437015711	0.729564	0.729564	chr1	199460381	0.136936604212375	chr1:199460381:G:A
chr1:199460447	['ATAAAC', 'A']	19959	1883.680722891568	253.21411049524173	-0.0030066063320843	0.0238583486803555	-0.1260190456751891	0.899718	0.899718	chr1	199460447	0.045893590821826	chr1:199460447:ATAAAC:A
chr1:199460620	['T', 'A']	19959	777.9232045866024	97.60957924864492	-0.0081691617975896	0.0365365011961974	-0.2235890556055728	0.823079	0.823079	chr1	199460620	0.0845584787397376	chr1:199460620:T:A
chr1:199461160	['T', 'C']	19959	27189.36226074757	3741.1064630442775	0.0051575458811533	0.0107544488635243	0.4795732395591295	0.631536	0.631536	chr1	199461160	0.1996018879341079	chr1:199461160:T:C
chr1:199461249	['T', 'C']	19959	1647.8256052934985	156.00700992579758	-0.0347455830429062	0.0254153759703609	-1.367108756660771	0.171607	0.171607	chr1	199461249	0.7654650008732743	chr1:199461249:T:C
chr1:199461649	['T', 'C']	19959	9897.463007518796	1402.7596965514558	0.0087307226791086	0.0116861525764189	0.7470998364958953	0.455012	0.455012	chr1	199461649	0.3419771495735237	chr1:199461649:T:C
chr1:199461993	['T', 'C']	19959	17001.259045805353	2266.923145370309	-0.004781811296831	0.0101777552814866	-0.4698296593482832	0.638482	0.638482	chr1	199461993	0.1948513418005117	chr1:199461993:T:C
chr1:199462253	['A', 'T']	19959	1647.0	156.33577434333284	-0.0344119059390102	0.0254147323318314	-1.3540141005502555	0.175747	0.175747	chr1	199462253	0.7551120796484841	chr1:199462253:A:T
chr1:199462531	['A', 'C']	19959	1871.187503131733	255.5621013185096	-0.0003136660360691	0.0239047210330176	-0.013121509999465	0.989531	0.989531	chr1	199462531	0.0045705956788577	chr1:199462531:A:C
chr1:199462650	['G', 'C']	19959	16423.29140566274	2176.5234569148083	-0.0058268349934171	0.0102258972471765	-0.5698116118882344	0.568812	0.568812	chr1	199462650	0.2450312500440959	chr1:199462650:G:C
chr1:199463736	['A', 'C']	19959	4558.228379597154	666.6062320199471	0.0153397682441517	0.0159262490096876	0.9631752106111688	0.335471	0.335471	chr1	199463736	0.4743450167299546	chr1:199463736:A:C
chr1:199464007	['A', 'G']	19959	1646.4124486318533	158.49472098418994	-0.0336006940936952	0.0254214968263854	-1.3217433388430713	0.186269	0.186269	chr1	199464007	0.7298594169727002	chr1:199464007:A:G
chr1:199464163	['C', 'T']	19959	30429.57381238725	4083.716856306132	-0.0050058486204921	0.0118101494394466	-0.4238598881545291	0.671673	0.671673	chr1	199464163	0.1728421091773962	chr1:199464163:C:T
chr1:199464746	['A', 'G']	19959	4583.37783791911	645.0838906804495	0.0031653220233818	0.0157720828126399	0.2006914407553751	0.840942	0.840942	chr1	199464746	0.0752339565785198	chr1:199464746:A:G
chr1:199464940	['T', 'C']	19959	1136.0	204.0215962220148	0.0349471275267164	0.0304112536984095	1.1491511620431525	0.250507	0.250507	chr1	199464940	0.6011801339927507	chr1:199464940:T:C
chr1:199464967	['C', 'T']	19959	1623.0813207736246	153.1404087515692	-0.0359274579292441	0.025592749675247	-1.4038139076549765	0.16039	0.16039	chr1	199464967	0.7948227126117259	chr1:199464967:C:T
chr1:199465117	['T', 'C']	19959	16702.34733149587	2213.341583649025	-0.0063592258999898	0.0101978700302326	-0.6235837367153453	0.532908	0.532908	chr1	199465117	0.2733477600935287	chr1:199465117:T:C
chr1:199465311	['G', 'A']	19959	16706.511124473844	2213.804701376105	-0.0062817076314679	0.0101971856163354	-0.6160236625883323	0.537886	0.537886	chr1	199465311	0.2693097593096626	chr1:199465311:G:A
chr1:199465331	['G', 'A']	19959	1625.0	152.8648589933505	-0.0362186883821876	0.0255790962635067	-1.4159487109738178	0.156806	0.156806	chr1	199465331	0.8046373235582293	chr1:199465331:G:A
chr1:199465409	['C', 'T']	19959	16705.347932848912	2217.877718136713	-0.0058814312730497	0.0101989637727495	-0.576669493499352	0.564169	0.564169	chr1	199465409	0.2485907811704056	chr1:199465409:C:T
chr1:199465422	['AGAAAGGTAGGC', 'A']	19959	1876.0939973945283	260.1124238535539	0.0025514639004716	0.0238656005083256	0.1069096878405182	0.914862	0.914862	chr1	199465422	0.0386444110247731	chr1:199465422:AGAAAGGTAGGC:A
chr1:199465427	['G', 'A']	19959	6684.433202997645	967.2591582554938	0.0170492457660697	0.0141337434897307	1.2062795520845129	0.227724	0.227724	chr1	199465427	0.6425911963576327	chr1:199465427:G:A
chr1:199465462	['C', 'T']	19959	1628.2447384245338	151.70460484381525	-0.0373503229336849	0.025559012334311	-1.461336707582588	0.143939	0.143939	chr1	199465462	0.8418215188500715	chr1:199465462:C:T
chr1:199465632	['T', 'G']	19959	18344.433740978344	2366.097478107393	-0.0119244124872722	0.0100890848074585	-1.1819122065915135	0.237255	0.237255	chr1	199465632	0.6247846263209936	chr1:199465632:T:G
chr1:199465750	['A', 'T']	19959	16720.026311832808	2210.8733259695528	-0.0066399078775781	0.0101968569301649	-0.6511720153624554	0.514943	0.514943	chr1	199465750	0.2882408411636528	chr1:199465750:A:T
chr1:199465941	['C', 'T']	19959	29461.4760998096	3955.4912174246288	-0.0029957077046965	0.011445348917363	-0.2617401816516004	0.793524	0.793524	chr1	199465941	0.100439933546887	chr1:199465941:C:T
chr1:199467014	['T', 'C']	19959	7773.894932076794	1198.809517974036	0.0247667943478312	0.0127545091541843	1.941806936545737	0.0521745	0.0521745	chr1	199467014	1.282541704184529	chr1:199467014:T:C
chr1:199467512	['G', 'A']	19959	16728.352543222252	2197.2626227370297	-0.007562602047401	0.010212928186423	-0.7404930211351816	0.45901	0.45901	chr1	199467512	0.3381778528123881	chr1:199467512:G:A
chr1:199467633	['T', 'C']	19959	7772.841606498197	1202.4115506301343	0.0254225235306191	0.0127578571974674	1.9926954140594884	0.0463084	0.0463084	chr1	199467633	1.3343402240411997	chr1:199467633:T:C
chr1:199467671	['G', 'A']	19959	27570.957936428364	3722.0367424158544	0.0005694029127498	0.0109144592033395	0.0521695946763574	0.958394	0.958394	chr1	199467671	0.0184559138352397	chr1:199467671:G:A
chr1:199467785	['T', 'A']	19959	27571.144167167768	3717.6483098826	9.187478691525696e-05	0.0109104607391215	0.0084207980865393	0.993281	0.993281	chr1	199467785	0.0029278718614777	chr1:199467785:T:A
chr1:199468131	['T', 'G']	19959	16735.51548406494	2204.123205083793	-0.006836052850829	0.0102122914612279	-0.6693946091122547	0.503252	0.503252	chr1	199468131	0.2982144904835446	chr1:199468131:T:G
chr1:199468632	['T', 'G']	19959	24224.85492357805	3285.6638547532493	0.0017200877453434	0.0102997460618633	0.167002927549093	0.867369	0.867369	chr1	199468632	0.0617961037108032	chr1:199468632:T:G
chr1:199469085	['A', 'G']	19959	16740.226037698012	2203.693176976781	-0.0069862708137996	0.0102134427064676	-0.6840270234614987	0.493966	0.493966	chr1	199469085	0.3063029428183574	chr1:199469085:A:G
chr1:199469176	['G', 'A']	19959	6567.005884423869	994.8704982397682	0.022837300370411	0.0136153375440443	1.6773216452794113	0.0934953	0.0934953	chr1	199469176	1.0292102205218048	chr1:199469176:G:A
chr1:199469210	['CA', 'C']	19959	16749.945135406226	2207.4609461812565	-0.0069198498647108	0.0102185070590491	-0.677187951696218	0.498295	0.498295	chr1	199469210	0.3025134706120135	chr1:199469210:CA:C
chr1:199471146	['A', 'G']	19959	18029.265422386863	2408.8356054254214	-0.0046746569654383	0.0108541856778241	-0.4306778144572405	0.666707	0.666707	chr1	199471146	0.1760649850343071	chr1:199471146:A:G
chr1:199471855	['G', 'A']	19959	1989.0	208.0569424697217	-0.0291818036504323	0.0234275808043783	-1.2456174580765351	0.21292	0.21292	chr1	199471855	0.6717835424992827	chr1:199471855:G:A
chr1:199471903	['T', 'G']	19959	1869.0	259.2265194478622	0.0017610391800124	0.0239037628452102	0.0736720486818802	0.941272	0.941272	chr1	199471903	0.0262848600693897	chr1:199471903:T:G
chr1:199472047	['G', 'T']	19959	17228.58959711365	2243.6828140381995	-0.0097945788506697	0.010190162166678	-0.9611798802082028	0.336473	0.336473	chr1	199472047	0.4730497796464484	chr1:199472047:G:T
chr1:199472048	['C', 'A']	19959	17228.72641178534	2243.739264992823	-0.0097923929023807	0.0101901521489079	-0.960966309362732	0.336581	0.336581	chr1	199472048	0.4729104035950525	chr1:199472048:C:A
chr1:199472124	['A', 'G']	19959	31421.29716862942	4182.349611675206	-0.0094209635751202	0.0123491377142598	-0.76288432383758	0.445541	0.445541	chr1	199472124	0.351112324725986	chr1:199472124:A:G
chr1:199472246	['T', 'C']	19959	16736.51563439567	2202.9511788595323	-0.0070438011515963	0.0102114764773082	-0.6897926237453488	0.490333	0.490333	chr1	199472246	0.3095088772298138	chr1:199472246:T:C
chr1:199472481	['T', 'G']	19959	17598.64521948286	2288.113198435415	-0.0105509311980597	0.010159820464871	-1.038495831155779	0.299052	0.299052	chr1	199472481	0.5242532887674758	chr1:199472481:T:G
chr1:199472846	['C', 'T']	19959	17234.908124906025	2245.2069528938	-0.009860205131449	0.0101927822753802	-0.9673713089374504	0.33337	0.33337	chr1	199472846	0.477073484953942	chr1:199472846:C:T
chr1:199472937	['T', 'C']	19959	12073.604920332698	1640.782356967915	-0.0007315728565451	0.0109247595712519	-0.0669646642357502	0.946611	0.946611	chr1	199472937	0.0238284531624003	chr1:199472937:T:C
chr1:199473184	['G', 'A']	19959	6612.325181658733	995.4766724380568	0.0217644297482752	0.0135569045935975	1.605412916939298	0.108419	0.108419	chr1	199473184	0.964894602741504	chr1:199473184:G:A
chr1:199473219	['G', 'A']	19959	1126.112842611615	205.48466234641768	0.03794289457377	0.0305337340961304	1.2426549092984525	0.21401	0.21401	chr1	199473219	0.669565932990288	chr1:199473219:G:A
chr1:199473427	['A', 'C']	19959	7768.778473718496	1206.0142472205127	0.0260491603644334	0.0127552820371618	2.0422253532725176	0.0411423	0.0411423	chr1	199473427	1.3857114333659553	chr1:199473427:A:C
chr1:199473530	['T', 'C']	19959	11829.77811184606	1622.6008598791914	0.0002784134374353	0.0109977230486306	0.0253155527016143	0.979804	0.979804	chr1	199473530	0.0088607918909337	chr1:199473530:T:C
chr1:199473582	['G', 'A']	19959	1868.0935965527608	258.4002361332497	0.0015163514477169	0.0239093359623348	0.0634208934161009	0.949432	0.949432	chr1	199473582	0.0225361347524634	chr1:199473582:G:A
chr1:199473651	['T', 'C']	19959	17227.726311569873	2241.8453535539925	-0.0100259151325341	0.01018981463554	-0.9839153597127996	0.325169	0.325169	chr1	199473651	0.4878908645868027	chr1:199473651:T:C
chr1:199473807	['C', 'T']	19959	718.0359755486522	91.66356323921552	-0.0067969945851495	0.0380325137580259	-0.178715365184485	0.858163	0.858163	chr1	199473807	0.066430214159247	chr1:199473807:C:T
chr1:199474193	['G', 'A']	19959	27785.784286215363	3723.669401129984	-0.0027049478848972	0.0109434903540233	-0.2471741462176943	0.804776	0.804776	chr1	199474193	0.0943249836089508	chr1:199474193:G:A
chr1:199474369	['CTG', 'C']	19959	471.0	63.67175055656084	-3.515173854212626e-05	0.0466342776729776	-0.0007537746974152	0.999399	0.999399	chr1	199474369	0.0002610894488643	chr1:199474369:CTG:C
chr1:199474774	['C', 'T']	19959	2697.13513378094	284.179230190524	-0.0258375430807732	0.0200706989165665	-1.287326524511143	0.197995	0.197995	chr1	199474774	0.7033457769093151	chr1:199474774:C:T
chr1:199475023	['G', 'A']	19959	16054.021750025058	2100.206862496151	-0.0082902175298469	0.0102600734643301	-0.8080076189189485	0.419096	0.419096	chr1	199475023	0.3776864842060451	chr1:199475023:G:A
chr1:199475033	['C', 'T']	19959	1121.056167952701	102.4517006536076	-0.0352606052461018	0.0307812939642099	-1.1455205647657345	0.252007	0.252007	chr1	199475033	0.5985873956503962	chr1:199475033:C:T
chr1:199475333	['G', 'A']	19959	17097.426509646706	2219.132989763671	-0.0106084743345997	0.0101900481889161	-1.0410622342432838	0.297859	0.297859	chr1	199475333	0.5259892728816201	chr1:199475333:G:A
chr1:199475509	['T', 'C']	19959	30496.0	4048.4924285488833	-0.009352190186276	0.0118720633720064	-0.7877476638414732	0.430854	0.430854	chr1	199475509	0.3656698707586454	chr1:199475509:T:C
chr1:199475851	['G', 'A']	19959	17095.56960312688	2221.096370197025	-0.0104264525603987	0.0101903255038778	-1.0231716893077694	0.306239	0.306239	chr1	199475851	0.5139395020563036	chr1:199475851:G:A
chr1:199475952	['T', 'C']	19959	1869.4683271524505	258.5110261183858	0.0009930627005589	0.0239041175254633	0.0415435834224433	0.966863	0.966863	chr1	199475952	0.014635059070195	chr1:199475952:T:C
chr1:199476217	['A', 'T']	19959	17099.99729350441	2218.2294648036623	-0.0107318978732486	0.0101911589746372	-1.0530596078382428	0.292326	0.292326	chr1	199476217	0.534132555992668	chr1:199476217:A:T
chr1:199476263	['CAATGGTTGTGCT', 'C']	19959	6672.668637570777	1003.025883907803	0.0206377823245043	0.0135024867189542	1.5284430752695226	0.126418	0.126418	chr1	199476263	0.8981910847236061	chr1:199476263:CAATGGTTGTGCT:C
chr1:199476298	['T', 'G']	19959	1141.0	204.04837426644087	0.0345386376739544	0.0302954517208928	1.1400601645472537	0.254275	0.254275	chr1	199476298	0.5946963370156841	chr1:199476298:T:G
chr1:199476859	['T', 'C']	19959	27803.7860900937	3730.8318292786553	-0.0023218409149577	0.0109488191425187	-0.212063135278319	0.83206	0.83206	chr1	199476859	0.0798453555249251	chr1:199476859:T:C
chr1:199477587	['G', 'A']	19959	15702.293819858653	2049.5587509045445	-0.0083132966388807	0.0103153247340831	-0.8059171042296487	0.4203	0.4203	chr1	199477587	0.3764406099945629	chr1:199477587:G:A
chr1:199478112	['T', 'C']	19959	1868.655372894948	258.62450785090505	0.0010976737816085	0.0239096274970359	0.0459092799226857	0.963383	0.963383	chr1	199478112	0.0162010215791234	chr1:199478112:T:C
chr1:199479096	['T', 'C']	19959	10686.992524208516	1504.5190309780546	0.010132746330905	0.011432861421708	0.886282616149408	0.375476	0.375476	chr1	199479096	0.4254178173833119	chr1:199479096:T:C
chr1:199479354	['A', 'G']	19959	1050.1052262364085	126.5762521373383	-0.0163205080389686	0.031383768801817	-0.5200302150461855	0.603048	0.603048	chr1	199479354	0.219648118530697	chr1:199479354:A:G
chr1:199479471	['G', 'A']	19959	3824.724661654136	483.2062898317475	-0.0089857459563839	0.0171943769305368	-0.5225979395871813	0.60126	0.60126	chr1	199479471	0.220937687485133	chr1:199479471:G:A
chr1:199479927	['T', 'A']	19959	17805.136684877954	2351.4867031865897	-0.0070018370280482	0.0101166240310775	-0.6921120135075807	0.488875	0.488875	chr1	199479927	0.3108021710398129	chr1:199479927:T:A
chr1:199480072	['G', 'A']	19959	1495.1498221175527	244.7998029512413	0.0175455716155383	0.0264448188567249	0.6634786084411588	0.507032	0.507032	chr1	199480072	0.2949646304401119	chr1:199480072:G:A
chr1:199480319	['A', 'G']	19959	4214.633493686109	428.1088480973821	-0.0338481326281241	0.0163620115924785	-2.0687023986515034	0.0385869	0.0385869	chr1	199480319	1.4135601104405908	chr1:199480319:A:G
chr1:199482539	['T', 'C']	19959	24893.24721916024	3315.13018961103	-0.0092758872670148	0.0104292922343772	-0.8894071676733307	0.373795	0.373795	chr1	199482539	0.4273665121785153	chr1:199482539:T:C
chr1:199484915	['C', 'T']	19959	1445.072402044293	130.78441390230248	-0.0386585344927002	0.0271058915436098	-1.426204130954476	0.153825	0.153825	chr1	199484915	0.8129730762399336	chr1:199484915:C:T
chr1:199485267	['C', 'T']	19959	12925.590428464042	1661.1839490737136	-0.0130382911574242	0.0107474138786164	-1.2131561419967114	0.225084	0.225084	chr1	199485267	0.6476553755400295	chr1:199485267:C:T
chr1:199485750	['G', 'A']	19959	11228.50062653501	1355.764032641611	-0.0212812705038833	0.0111974511556149	-1.9005459553366228	0.0573759	0.0573759	chr1	199485750	1.2412704890456516	chr1:199485750:G:A
chr1:199486717	['G', 'T']	19959	11143.166056472246	1582.0680891813183	0.0084880482869327	0.0111905508755815	0.7585013804328598	0.44816	0.44816	chr1	199486717	0.348566908520507	chr1:199486717:G:T
chr1:199486747	['A', 'G']	19959	12927.295385077916	1656.9094790334914	-0.0135129840522434	0.0107461362214755	-1.2574737350936	0.208597	0.208597	chr1	199486747	0.6806919418002577	chr1:199486747:A:G
chr1:199486879	['G', 'A']	19959	10821.42182565542	1564.0221476637355	0.0108911677082988	0.0112834103243191	0.9652372283958448	0.334438	0.334438	chr1	199486879	0.4756843823912087	chr1:199486879:G:A
chr1:199486881	['G', 'A']	19959	10821.506241540084	1562.4138012856408	0.0107984661943378	0.0112837486757895	0.9569927959763193	0.338582	0.338582	chr1	199486881	0.4703361339662027	chr1:199486881:G:A
chr1:199486922	['A', 'G']	19959	6153.082861296306	708.2222839680629	-0.0234536888630888	0.0139709536054165	-1.6787464567913122	0.0932171	0.0932171	chr1	199486922	1.030504412169237	chr1:199486922:A:G
chr1:199487022	['G', 'A']	19959	1076.053913217757	96.18183444493164	-0.0356382200460757	0.0314807361494907	-1.1320643798430452	0.257621	0.257621	chr1	199487022	0.5890187383138035	chr1:199487022:G:A
chr1:199487459	['C', 'T']	19959	1873.281569452796	180.98318517554813	-0.0338797776854589	0.0239586253648113	-1.4140952233102255	0.15735	0.15735	chr1	199487459	0.803133252750761	chr1:199487459:C:T
chr1:199488122	['A', 'G']	19959	1099.2202956652468	101.46919559246813	-0.0354875105526354	0.0311656636379407	-1.1386733478517463	0.254853	0.254853	chr1	199488122	0.5937102497512503	chr1:199488122:A:G
chr1:199488264	['G', 'C']	19959	11179.040902255638	1585.539359520106	0.0079929552249657	0.0111793325994261	0.7149760644366195	0.474632	0.474632	chr1	199488264	0.3236429847134466	chr1:199488264:G:C
chr1:199488277	['A', 'G']	19959	11076.219794537708	1576.7089376670217	0.0088501202492328	0.0112033672632323	0.7899518101381443	0.429565	0.429565	chr1	199488277	0.3669711112146772	chr1:199488277:A:G
chr1:199488399	['G', 'A']	19959	25171.56698240866	3346.024211961453	-0.0106075512055279	0.0104818658360434	-1.0119907439620428	0.311555	0.311555	chr1	199488399	0.5064652745649412	chr1:199488399:G:A
chr1:199489836	['A', 'G']	19959	10246.026707420957	1474.4408590501964	0.010398679051604	0.0114773015165938	0.9060212486854696	0.364936	0.364936	chr1	199489836	0.4377832924858135	chr1:199489836:A:G
chr1:199490370	['C', 'T']	19959	1818.182191712181	298.5506383792585	0.0250696819173737	0.0242356839389822	1.034411984431357	0.300956	0.300956	chr1	199490370	0.5214969939543554	chr1:199490370:C:T
chr1:199490415	['T', 'C']	19959	1071.1073307611364	105.22149195784418	-0.0250164183040052	0.0315167208675804	-0.7937506699733579	0.42735	0.42735	chr1	199490415	0.3692162917048419	chr1:199490415:T:C
chr1:199490975	['T', 'C']	19959	11751.35509897269	1627.0927349233727	0.0035817763910623	0.0110381696003776	0.3244900668077976	0.74557	0.74557	chr1	199490975	0.1275115753007737	chr1:199490975:T:C
chr1:199491172	['T', 'C']	19959	1530.076660988075	253.558388631674	0.0226469092947783	0.0263239030571017	0.8603173034657028	0.389624	0.389624	chr1	199491172	0.409354299363905	chr1:199491172:T:C
chr1:199491213	['C', 'T']	19959	11730.175427168411	1631.241255918574	0.0046453994966628	0.0110431365033481	0.4206594290720237	0.674008	0.674008	chr1	199491213	0.1713349486646266	chr1:199491213:C:T
chr1:199491778	['G', 'A']	19959	3132.3138748308866	536.0391917532189	0.0301472519696531	0.0188058092749129	1.6030818737415258	0.108932	0.108932	chr1	199491778	0.9628445226137496	chr1:199491778:G:A
chr1:199491780	['G', 'A']	19959	3134.157029762501	535.7829282845656	0.030077238292993	0.018801209263701	1.5997502006991815	0.10967	0.10967	chr1	199491780	0.9599121565301192	chr1:199491780:G:A
chr1:199492850	['A', 'T']	19959	3133.8262374003293	537.4592178750678	0.0305269291974306	0.0188091772577468	1.6229805684274528	0.104609	0.104609	chr1	199492850	0.9804309494821996	chr1:199492850:A:T
chr1:199492897	['T', 'C']	19959	11823.886131167266	1641.5629732495015	0.0042214967812294	0.0110248266120556	0.3829082242992624	0.701792	0.701792	chr1	199492897	0.153791586784132	chr1:199492897:T:C
chr1:199493242	['A', 'T']	19959	1070.0	105.31498559600968	-0.0247917389155496	0.0315294742390309	-0.7863035941417458	0.431699	0.431699	chr1	199493242	0.3648189573548162	chr1:199493242:A:T
chr1:199493550	['C', 'A']	19959	3143.15748070949	527.533499614098	0.0261241113598096	0.0187678542894535	1.391960474378253	0.16395	0.16395	chr1	199493550	0.7852885789946159	chr1:199493550:C:A
chr1:199493956	['T', 'C']	19959	3143.4724894768488	529.6108923362208	0.0268963852678285	0.0187680621701294	1.4330933595603612	0.151847	0.151847	chr1	199493956	0.8185937838992621	chr1:199493956:T:C
chr1:199493958	['C', 'T']	19959	1319.1982862297054	224.9672620239955	0.0270336941795785	0.028238716712794	0.9573272912692428	0.338414	0.338414	chr1	199493958	0.4705516787388674	chr1:199493958:C:T
chr1:199494028	['G', 'A']	19959	750.037578915723	118.31075408391207	0.0256705594256105	0.0374644354812379	0.6851980844197239	0.493227	0.493227	chr1	199494028	0.3069531574817047	chr1:199494028:G:A
chr1:199495178	['A', 'G']	19959	17056.69127819548	2412.680065266412	0.008940390482485	0.010251476598928	0.8721075833524268	0.38316	0.38316	chr1	199495178	0.4166198354129303	chr1:199495178:A:G
chr1:199495483	['C', 'T']	19959	17056.272827503257	2416.0757775193365	0.0093018449569614	0.0102509886748338	0.9074095438030714	0.364201	0.364201	chr1	199495483	0.4386588660812259	chr1:199495483:C:T
chr1:199495547	['A', 'C']	19959	3144.472639807577	534.4981135134619	0.0284766054183854	0.018765718452732	1.5174801588393023	0.129161	0.129161	chr1	199495547	0.8888686012144866	chr1:199495547:A:C
chr1:199495638	['G', 'A']	19959	2075.415935855676	230.5092150769809	-0.0199186987770901	0.0227605818577306	-0.8751401392809641	0.381508	0.381508	chr1	199495638	0.4184963507119124	chr1:199495638:G:A
chr1:199496025	['A', 'C']	19959	11838.372538210971	1650.0712622282836	0.0053693665263987	0.0110152574276667	0.4874481201785331	0.625946	0.625946	chr1	199496025	0.2034631315077567	chr1:199496025:A:C
chr1:199496160	['G', 'A']	19959	25034.27142427584	3374.289126389185	-0.0045410069162888	0.0104554127335847	-0.434321153262777	0.66406	0.66406	chr1	199496160	0.1777926789276439	chr1:199496160:G:A
chr1:199496296	['C', 'T']	19959	3206.4097472924195	425.53383268597474	-0.0074393895375464	0.0186124884556904	-0.3996988127222731	0.689383	0.689383	chr1	199496296	0.1615394303815424	chr1:199496296:C:T
chr1:199496333	['C', 'T']	19959	2138.022910216736	237.36773354900703	-0.0207809138171359	0.0227908723966028	-0.9118086159893354	0.36188	0.36188	chr1	199496333	0.44143541835534	chr1:199496333:C:T
chr1:199497848	['C', 'T']	19959	11634.150293659952	1621.634966930606	0.0054447216730487	0.011075175376974	0.4916149395131591	0.622997	0.622997	chr1	199497848	0.2055140446515569	chr1:199497848:C:T
chr1:199498632	['G', 'C']	19959	1295.1297790249037	228.4147963243892	0.0321311348396461	0.0284755909286879	1.1283746462053352	0.259175	0.259175	chr1	199498632	0.586406892792497	chr1:199498632:G:C
chr1:199498756	['A', 'G']	19959	3136.4142857142856	536.7774056207696	0.0295218746103993	0.0187735943866856	1.5725211700182704	0.115846	0.115846	chr1	199498756	0.936118957194838	chr1:199498756:A:G
chr1:199501358	['A', 'T']	19959	3122.6258080681528	536.8882499885837	0.0306766542463247	0.0188222681290216	1.6298064630704707	0.103158	0.103158	chr1	199501358	0.9864970864389444	chr1:199501358:A:T
chr1:199502099	['G', 'A']	19959	450.42878635907687	96.28842744566008	0.0629489879759557	0.0479839312276499	1.3118764212400007	0.189577	0.189577	chr1	199502099	0.7222143535960112	chr1:199502099:G:A
chr1:199502267	['T', 'C']	19959	11598.324429967426	1605.7471168935765	0.0038478415733827	0.0110737575476877	0.3474738865116469	0.728239	0.728239	chr1	199502267	0.1377260666390259	chr1:199502267:T:C
chr1:199502423	['A', 'G']	19959	3124.313073107181	540.7129659145668	0.0319721326482888	0.0188174045003084	1.699072401178641	0.0893211	0.0893211	chr1	199502423	1.0490459371793226	chr1:199502423:A:G
chr1:199502488	['T', 'C']	19959	10497.577871316897	1490.671496626429	0.0087925781639146	0.0113899302146144	0.7719606703676631	0.440147	0.440147	chr1	199502488	0.3564022539074095	chr1:199502488:T:C
chr1:199502843	['G', 'T']	19959	1070.1608538785326	104.22043693528094	-0.0259946809637888	0.0315282771937916	-0.8244878336995718	0.409672	0.409672	chr1	199502843	0.3875637179141854	chr1:199502843:G:T
chr1:199503451	['T', 'C']	19959	16870.071417831907	2378.4782344885434	0.008046425249066	0.0102543697745757	0.7846825720110088	0.432649	0.432649	chr1	199503451	0.3638642957510606	chr1:199503451:T:C
chr1:199503499	['A', 'G']	19959	7967.79841659568	954.485707557378	-0.0207432850932706	0.0126600364217271	-1.638485419968548	0.101336	0.101336	chr1	199503499	0.9942362424591296	chr1:199503499:A:G
chr1:199503852	['A', 'G']	19959	3123.4694828622974	543.3160448239996	0.0328136143255905	0.0188198455833291	1.7435644825193015	0.0812505	0.0812505	chr1	199503852	1.0901739577758842	chr1:199503852:A:G
chr1:199503933	['A', 'T']	19959	3127.1566790259544	539.1202335563962	0.0314271856919805	0.0188106281305645	1.6707143150055626	0.0947938	0.0947938	chr1	199503933	1.0232200668163811	chr1:199503933:A:T
chr1:199504406	['G', 'A']	19959	7894.0	950.3367551531138	-0.0196161998001789	0.0126998453915682	-1.5446014652432427	0.122459	0.122459	chr1	199504406	0.912009291333857	chr1:199504406:G:A
chr1:199504476	['T', 'C']	19959	3629.36368191612	490.559512333259	-0.0002030335180885	0.0176392478963247	-0.0115103273836776	0.990816	0.990816	chr1	199504476	0.0040069889093685	chr1:199504476:T:C
chr1:199504477	['G', 'A']	19959	404.0202425092695	48.352481202019575	-0.0069721949178008	0.0504925528402623	-0.1380836286859577	0.890176	0.890176	chr1	199504477	0.0505241188920408	chr1:199504477:G:A
chr1:199504513	['G', 'C']	19959	3126.156628920733	538.081207508461	0.0311181287347362	0.018812911102209	1.6540836538095536	0.0981263	0.0981263	chr1	199504513	1.008214576574471	chr1:199504513:G:C
chr1:199504899	['T', 'C']	19959	6492.975947083584	949.5854205680452	0.0140943118833051	0.0136453085967392	1.0329053229820844	0.301661	0.301661	chr1	199504899	0.5204808336089745	chr1:199504899:T:C
chr1:199504907	['T', 'C']	19959	1077.0539633229782	104.92197687939994	-0.0259384887797774	0.0314372363315068	-0.8250880740996154	0.409331	0.409331	chr1	199504907	0.3879253635415803	chr1:199504907:T:C
chr1:199505021	['T', 'C']	19959	3124.782800441014	540.4771883220521	0.0319124166564946	0.01881748048363	1.6958921086303995	0.0899219	0.0899219	chr1	199505021	1.0461345252759264	chr1:199505021:T:C
chr1:199505348	['A', 'G']	19959	17066.56524353578	2411.097603170808	0.0084857757259654	0.0102442457638152	0.8283455826429884	0.407485	0.407485	chr1	199505348	0.3898883735181855	chr1:199505348:A:G
chr1:199505573	['C', 'A']	19959	7632.912147940262	909.8229005178972	-0.0209819811242575	0.0128671561688908	-1.630661884324217	0.102977	0.102977	chr1	199505573	0.9872597645035772	chr1:199505573:C:A
chr1:199505708	['G', 'A']	19959	11469.29857178652	1596.2977124109102	0.0048641946191012	0.0110999249024494	0.4382186962389099	0.661233	0.661233	chr1	199505708	0.179645480327039	chr1:199505708:G:A
chr1:199507400	['C', 'T']	19959	22139.327720986166	3039.639233508768	0.0002289273186379	0.0101454150855499	0.0225646084174494	0.981998	0.981998	chr1	199507400	0.0078893967240974	chr1:199507400:C:T
chr1:199508711	['C', 'A']	19959	2366.1185489528007	275.5891218707798	-0.0130948615314263	0.0213456952981251	-0.6134661508344753	0.539575	0.539575	chr1	199508711	0.2679481805968151	chr1:199508711:C:A
chr1:199509187	['C', 'T']	19959	1853.4643179312416	251.3233771732822	0.0012704405267789	0.024262432653298	0.0523624545375619	0.95824	0.95824	chr1	199509187	0.0185257042598664	chr1:199509187:C:T
chr1:199509728	['T', 'C']	19959	15594.125231771484	2193.932947903932	0.0048455294187233	0.0103269577663211	0.4692117009063294	0.638923	0.638923	chr1	199509728	0.1945514778198192	chr1:199509728:T:C
chr1:199509818	['A', 'T']	19959	1086.1088339930852	68.37628295476802	-0.0587059566086144	0.0313127297905042	-1.8748271709743247	0.0608311	0.0608311	chr1	199509818	1.2158743301816477	chr1:199509818:A:T
chr1:199510021	['A', 'T']	19959	25296.80231509321	3458.60893637806	-0.0001990424174408	0.0105062380405568	-0.018945165402926	0.984885	0.984885	chr1	199510021	0.0066144768944193	chr1:199510021:A:T
chr1:199510191	['C', 'T']	19959	3910.587793144919	548.3892299227351	-0.0014522511868507	0.0169175684546044	-0.0858427847209634	0.931592	0.931592	chr1	199510191	0.0307742496036226	chr1:199510191:C:T
chr1:199510486	['C', 'T']	19959	22951.299844666035	3177.884595709567	0.0022400835889248	0.0102039202414581	0.2195316639014387	0.826238	0.826238	chr1	199510486	0.0828948350060043	chr1:199510486:C:T
chr1:199511193	['G', 'A']	19959	34953.25375826819	4757.083168283657	0.0026632226026552	0.015321220524514	0.1738257470019468	0.862004	0.862004	chr1	199511193	0.0644907188923439	chr1:199511193:G:A
chr1:199511435	['T', 'C']	19959	22154.66005112013	3049.976772572071	0.0009889295652191	0.0101431903000061	0.0974968955495785	0.922333	0.922333	chr1	199511435	0.0351122525337377	chr1:199511435:T:C
chr1:199512030	['G', 'A']	19959	15505.330577269991	2206.8400105577903	0.0077398767931468	0.0103498731292565	0.7478233497633966	0.454576	0.454576	chr1	199512030	0.3423934972135806	chr1:199512030:G:A
chr1:199512512	['C', 'T']	19959	22130.652834160275	3042.650842897448	0.0007397620153282	0.0101511503124566	0.0728746981926253	0.941907	0.941907	chr1	199512512	0.0259919755305746	chr1:199512512:C:T
chr1:199512632	['A', 'G']	19959	10779.16026058632	1523.5179236907534	0.0073803076390703	0.0113339710936384	0.6511669721138402	0.514946	0.514946	chr1	199512632	0.2882383110202185	chr1:199512632:A:G
chr1:199513318	['A', 'G']	19959	2303.0770272303293	272.0126110997951	-0.0106247934961328	0.0216290523780421	-0.4912278776909869	0.623271	0.623271	chr1	199513318	0.2053230798029709	chr1:199513318:A:G
chr1:199513433	['C', 'T']	19959	1090.4917293233082	89.67825245350528	-0.0426006226884146	0.0311810578379511	-1.3662340421486443	0.171881	0.171881	chr1	199513433	0.7647721282647312	chr1:199513433:C:T
chr1:199513437	['G', 'A']	19959	4273.712996842263	572.2555632943687	-0.0071813082489574	0.0162639147713205	-0.4415485662542227	0.658821	0.658821	chr1	199513437	0.1812325660918932	chr1:199513437:G:A
chr1:199513570	['G', 'A']	19959	4275.499498797113	570.6876211914628	-0.0075540012412897	0.0162617057343143	-0.4645269914920318	0.642275	0.642275	chr1	199513570	0.1922789821947604	chr1:199513570:G:A
chr1:199513603	['T', 'C']	19959	4270.069710333768	569.3468942165351	-0.007590376533393	0.0162716600463719	-0.4664783133227696	0.640878	0.640878	chr1	199513603	0.1932246365803779	chr1:199513603:T:C
chr1:199513858	['T', 'C']	19959	15352.84609602085	2177.2712972787062	0.0066965875383251	0.0103635295936602	0.646168612518044	0.518178	0.518178	chr1	199513858	0.2855210295621269	chr1:199513858:T:C
chr1:199515298	['A', 'T']	19959	4270.069710333768	568.7770077002156	-0.0078624346817982	0.0162674660599579	-0.4833226424336277	0.628872	0.628872	chr1	199515298	0.2014377414396851	chr1:199515298:A:T
chr1:199515423	['G', 'A']	19959	22102.429566524683	3046.725080757421	0.0015806347022815	0.0101480644247811	0.1557572593273786	0.876226	0.876226	chr1	199515423	0.0573838642724282	chr1:199515423:G:A
chr1:199515873	['C', 'T']	19959	14906.74686842369	2131.2830413689794	0.0086249621986861	0.0104301760792774	0.8269239304427562	0.40829	0.40829	chr1	199515873	0.3890312568587887	chr1:199515873:C:T
chr1:199516094	['A', 'G']	19959	3043.152470187393	383.44761386319794	-0.0145639763655685	0.019037372328253	-0.7650203039814687	0.444269	0.444269	chr1	199516094	0.3523539897045266	chr1:199516094:A:G
chr1:199516657	['T', 'C']	19959	4234.636500300661	565.9099046176312	-0.0079942936133801	0.0163311650869902	-0.4895115303040202	0.624485	0.624485	chr1	199516657	0.2044779888278207	chr1:199516657:T:C
chr1:199516679	['C', 'A']	19959	22974.30214962169	3180.2511616882066	0.0022924057804954	0.0102090893509686	0.2245455693144557	0.822335	0.822335	chr1	199516679	0.0849512250231128	chr1:199516679:C:A
chr1:199517286	['G', 'A']	19959	22981.059893744987	3177.904156176031	0.0019431787790955	0.0102101779846549	0.190317816400069	0.849062	0.849062	chr1	199517286	0.0710605956515093	chr1:199517286:G:A
chr1:199517557	['C', 'A']	19959	4271.2139993987375	567.8454945218512	-0.0081260604347181	0.0162646605253356	-0.4996145122156166	0.617352	0.617352	chr1	199517557	0.2094671405577114	chr1:199517557:C:A
chr1:199517587	['A', 'G']	19959	4274.284919560969	568.0941656579313	-0.0082351329186734	0.0162628848398529	-0.5063758982350335	0.612598	0.612598	chr1	199517587	0.2128244254047019	chr1:199517587:A:G
chr1:199517902	['G', 'C']	19959	986.0	78.15996071928936	-0.0425309889246555	0.0328439986899351	-1.2949394294577463	0.195356	0.195356	chr1	199517902	0.709173245678637	chr1:199517902:G:C
chr1:199518349	['T', 'C']	19959	985.283499724076	78.20180165967966	-0.0430545417160188	0.0328763113613206	-1.3095916157635934	0.190349	0.190349	chr1	199518349	0.720449400413169	chr1:199518349:T:C
chr1:199518553	['A', 'G']	19959	22185.557782900672	3059.313567200249	0.0014594100765273	0.0101493771579748	0.1437930676741655	0.885665	0.885665	chr1	199518553	0.0527305175748921	chr1:199518553:A:G
chr1:199518830	['G', 'A']	19959	4275.428421105376	569.8016076950078	-0.0077534839454162	0.0162558373262669	-0.4769661377508835	0.633391	0.633391	chr1	199518830	0.1983281119115436	chr1:199518830:G:A
chr1:199518897	['A', 'C']	19959	4275.6426638604935	568.2285708167987	-0.0080243507945567	0.0162645314716677	-0.4933650138360791	0.62176	0.62176	chr1	199518897	0.2063772210803115	chr1:199518897:A:C
chr1:199519476	['C', 'T']	19959	4271.85612628414	568.9958884198371	-0.0077235167891978	0.0162693732937757	-0.4747273696247854	0.634987	0.634987	chr1	199519476	0.1972351658671699	chr1:199519476:C:T
chr1:199519705	['G', 'A']	19959	985.0	78.61012939049527	-0.0423529793486389	0.0328590108972408	-1.2889304392359338	0.197437	0.197437	chr1	199519705	0.7045714565799163	chr1:199519705:G:A
chr1:199519903	['G', 'A']	19959	4273.214099609179	566.9846846767877	-0.0082062599861366	0.016266734525665	-0.5044810913455956	0.613929	0.613929	chr1	199519903	0.2118818514828594	chr1:199519903:G:A
chr1:199520181	['G', 'T']	19959	2306.115542639543	274.3352254900624	-0.009547924615854	0.0216094441363658	-0.4418403618159788	0.65861	0.65861	chr1	199520181	0.1813716794670379	chr1:199520181:G:T
chr1:199520310	['T', 'C']	19959	4274.428320889913	571.4524706945741	-0.0073386003937756	0.0162619488449145	-0.4512743499418004	0.651797	0.651797	chr1	199520310	0.1858876427761279	chr1:199520310:T:C
chr1:199520596	['C', 'T']	19959	15265.294497895373	2181.0313744734235	0.0085000015929144	0.0103807340768521	0.8188247122010771	0.412896	0.412896	chr1	199520596	0.3841593244063397	chr1:199520596:C:T
chr1:199521000	['T', 'C']	19959	1116.1677690920023	170.15039212815617	0.005621345128888	0.0305727295032656	0.1838679509556898	0.854119	0.854119	chr1	199521000	0.0684816170827133	chr1:199521000:T:C
chr1:199521249	['A', 'T']	19959	4278.214350135284	568.065373250429	-0.0081235192412549	0.016260579622518	-0.4995836206235441	0.617374	0.617374	chr1	199521249	0.2094516642842664	chr1:199521249:A:T
chr1:199521456	['T', 'C']	19959	4281.643565844859	568.4596988283927	-0.0083761402309907	0.0162533374864753	-0.515348939130849	0.606315	0.606315	chr1	199521456	0.2173016873536104	chr1:199521456:T:C
chr1:199521928	['C', 'G']	19959	4168.208838560979	547.5176069150294	-0.0103665224364338	0.0164544532894422	-0.6300131796591149	0.528693	0.528693	chr1	199521928	0.2767964397017521	chr1:199521928:C:G
chr1:199522135	['T', 'C']	19959	4167.835279378602	546.4115156444732	-0.0106645243418745	0.01645598935691	-0.6480633956776584	0.516951	0.516951	chr1	199522135	0.2865506202293275	chr1:199522135:T:C
chr1:199522499	['T', 'C']	19959	2332.3889111891626	278.56462115138936	-0.0095047390146059	0.0215048042936231	-0.4419821210567542	0.658507	0.658507	chr1	199522499	0.181439604080762	chr1:199522499:T:C
chr1:199522680	['G', 'T']	19959	445.04459588114446	46.04772005916342	-0.0265922270638319	0.0480193446813874	-0.5537815486711388	0.579735	0.579735	chr1	199522680	0.2367704794325442	chr1:199522680:G:T
chr1:199523109	['C', 'T']	19959	14934.48955044354	2140.9634634452045	0.0093366909072907	0.0104282818751264	0.8953239871239568	0.370625	0.370625	chr1	199523109	0.4310652892916622	chr1:199523109:C:T
chr1:199523531	['T', 'C']	19959	1115.055867321375	173.38457115831284	0.0084212974495485	0.0306127237459659	0.2750914136040679	0.783249	0.783249	chr1	199523531	0.1061001509240857	chr1:199523531:T:C
chr1:199524969	['C', 'T']	19959	22872.021651964715	3168.1372606063774	0.0022455763521169	0.0101860416344135	0.2204562314501364	0.825518	0.825518	chr1	199524969	0.0832734527277199	chr1:199524969:C:T
chr1:199525418	['T', 'A']	19959	10594.654104440213	1527.558593145774	0.0107650741872545	0.0113773558692987	0.946184184701786	0.344066	0.344066	chr1	199525418	0.4633582414794373	chr1:199525418:T:A
chr1:199525419	['G', 'A']	19959	10594.123177148584	1527.5375027286834	0.0107581800624348	0.0113771687353309	0.9455937863544304	0.344367	0.344367	chr1	199525419	0.4629784727949531	chr1:199525419:G:A
chr1:199525583	['G', 'A']	19959	16201.0	2336.5525114341626	0.0120572615724242	0.0102870119830792	1.1720858877443527	0.241177	0.241177	chr1	199525583	0.6176641113302342	chr1:199525583:G:A
chr1:199526291	['G', 'C']	19959	987.1978451515912	77.53740556277444	-0.0434723831202445	0.0327577830275521	-1.3270856298083569	0.184496	0.184496	chr1	199526291	0.734013045205512	chr1:199526291:G:C
chr1:199527234	['C', 'T']	19959	20917.24005211988	2950.4681388833783	0.0064864703830611	0.0100991911603115	0.6422762258973854	0.520701	0.520701	chr1	199527234	0.2834115882661842	chr1:199527234:C:T
chr1:199527645	['G', 'A']	19959	4166.0	544.6736674738133	-0.0109867888568706	0.0164611762360147	-0.6674364394953181	0.504501	0.504501	chr1	199527645	0.2971379685865325	chr1:199527645:G:A
chr1:199528858	['G', 'T']	19959	22070.21155484292	3046.728870798658	0.0017220398742606	0.0101551519721852	0.1695730284467689	0.865348	0.865348	chr1	199528858	0.0628092057302887	chr1:199528858:G:T
chr1:199530023	['A', 'G']	19959	5993.0	806.7747936006068	-0.0049068830554543	0.0141105076754986	-0.3477467408188742	0.728034	0.728034	chr1	199530023	0.1378483381765442	chr1:199530023:A:G
chr1:199530188	['TAA', 'T']	19959	4164.834678025558	545.9600725095491	-0.0104750290969779	0.0164640710353939	-0.6362356597259015	0.52463	0.52463	chr1	199530188	0.2801468787057585	chr1:199530188:TAA:T
chr1:199530612	['G', 'A']	19959	985.0493536426496	80.36557323463546	-0.040344887403491	0.0328581057969108	-1.2278518930109483	0.219517	0.219517	chr1	199530612	0.65853184116079	chr1:199530612:G:A
chr1:199531371	['T', 'C']	19959	16235.25372087196	2329.997607600707	0.0105164747593671	0.0102936267562681	1.0216491241013097	0.306959	0.306959	chr1	199531371	0.5129196286363928	chr1:199531371:T:C
chr1:199532689	['C', 'T']	19959	22915.5925331997	3168.962443848662	0.0017438107702943	0.0102095839765541	0.1708013543253987	0.864382	0.864382	chr1	199532689	0.0632942854978059	chr1:199532689:C:T
chr1:199533593	['C', 'A']	19959	985.0987122312972	78.57595559443868	-0.0424050665568576	0.032858439314869	-1.2905380608770594	0.196879	0.196879	chr1	199533593	0.7058006051950592	chr1:199533593:C:A
chr1:199533966	['T', 'C']	19959	16198.057833015935	2331.612560006472	0.0116773245511507	0.0103016393832502	1.1335404120374482	0.257001	0.257001	chr1	199533966	0.5900651868101958	chr1:199533966:T:C
chr1:199534152	['T', 'C']	19959	16199.116196300569	2329.6345590344777	0.0114875907265311	0.0103035047728884	1.1149206973493535	0.264898	0.264898	chr1	199534152	0.5769213206466828	chr1:199534152:T:C
chr1:199534286	['CA', 'C']	19959	16198.623189858195	2333.147250911208	0.0118218725942018	0.0103015767844031	1.1475789426819083	0.251156	0.251156	chr1	199534286	0.6000564422873669	chr1:199534286:CA:C
chr1:199534498	['T', 'C']	19959	990.6509962168956	79.71872827245866	-0.0420167790699301	0.0328741068110994	-1.2781116552113845	0.201225	0.201225	chr1	199534498	0.696318063936361	chr1:199534498:T:C
chr1:199534546	['C', 'T']	19959	22915.33308270677	3167.864600004277	0.0016997701516991	0.0102110822260688	0.1664632713817186	0.867794	0.867794	chr1	199534546	0.0615833569446493	chr1:199534546:C:T
chr1:199534838	['T', 'C']	19959	24683.18347198557	3377.011425624443	-0.000698679164343	0.0104062323870112	-0.0671404537549219	0.946471	0.946471	chr1	199534838	0.023892688338243	chr1:199534838:T:C
chr1:199534903	['C', 'T']	19959	4132.449328388131	539.3760498129925	-0.0116300117893961	0.0165241704201067	-0.7038181944217102	0.481554	0.481554	chr1	199534903	0.3173550053472116	chr1:199534903:C:T
chr1:199535219	['G', 'A']	19959	4131.828063142069	540.0208408130021	-0.0113954770457409	0.0165238634663762	-0.6896375698654968	0.49043	0.49043	chr1	199535219	0.3094229715321438	chr1:199535219:G:A
chr1:199536144	['T', 'G']	19959	11949.980896510224	1708.942382528947	0.0086376798253382	0.0110179147537134	0.7839668411327148	0.433069	0.433069	chr1	199536144	0.3634429028801489	chr1:199536144:T:G
chr1:199536204	['A', 'T']	19959	10827.16988223503	1538.963131453295	0.0084944940942843	0.0113192736202212	0.7504451592290722	0.452995	0.452995	chr1	199536204	0.3439065915509506	chr1:199536204:A:T
chr1:199536257	['C', 'A']	19959	4129.8622556390965	540.4608230925661	-0.0113744429390462	0.0165324134891717	-0.6880086169207036	0.491455	0.491455	chr1	199536257	0.308516242117493	chr1:199536257:C:A
chr1:199536298	['AG', 'A']	19959	4131.241918508496	540.9043513323898	-0.0113798261177233	0.0165253771593213	-0.6886273159160229	0.491066	0.491066	chr1	199536298	0.3088601341305648	chr1:199536298:AG:A
chr1:199537347	['T', 'C']	19959	1116.1118404569825	170.4660484553571	0.0058560819627229	0.0306001307790349	0.1913744096392915	0.848234	0.848234	chr1	199537347	0.0714843235805703	chr1:199537347:T:C
chr1:199537452	['T', 'G']	19959	984.0	79.55580250145454	-0.0410433072409268	0.0328738047786969	-1.248511011038306	0.211859	0.211859	chr1	199537452	0.6739530819706899	chr1:199537452:T:G
chr1:199537454	['C', 'T']	19959	984.0	79.55580250145454	-0.0410433072409268	0.0328738047786969	-1.248511011038306	0.211859	0.211859	chr1	199537454	0.6739530819706899	chr1:199537454:C:T
chr1:199537543	['G', 'C']	19959	982.1968428965172	78.30260827399587	-0.042256121651524	0.0329053046954138	-1.2841735410951365	0.199096	0.199096	chr1	199537543	0.7009374652130633	chr1:199537543:G:C
chr1:199537766	['T', 'C']	19959	14998.532276671507	2157.437761494447	0.0101905632601616	0.010425508243118	0.977464409650103	0.328351	0.328351	chr1	199537766	0.4836616567212307	chr1:199537766:T:C
chr1:199537874	['G', 'A']	19959	984.1972437985468	79.61082401858516	-0.0410135659301122	0.0328738062198112	-1.2476062447978906	0.21219	0.21219	chr1	199537874	0.6732750871978904	chr1:199537874:G:A
chr1:199538090	['A', 'G']	19959	11981.601864381297	1717.7330761437747	0.0091023704384786	0.0110003958368432	0.8274584454490642	0.407987	0.407987	chr1	199538090	0.3893536749449545	chr1:199538090:A:G
chr1:199538682	['GT', 'G']	19959	11932.782918149464	1712.8547136541752	0.0092883888263469	0.0110168268767273	0.8431092664230196	0.399177	0.399177	chr1	199538682	0.3988344900821804	chr1:199538682:GT:G
chr1:199539243	['T', 'G']	19959	22144.437985467302	3039.66655165175	-0.0001772292445978	0.0101567083441455	-0.01744947660134	0.986078	0.986078	chr1	199539243	0.0060887304646945	chr1:199539243:T:G
chr1:199540318	['A', 'G']	19959	4133.035381377167	541.5885613621713	-0.0111144599186643	0.0165227116940501	-0.6726777132271006	0.50116	0.50116	chr1	199540318	0.3000235994347122	chr1:199540318:A:G
chr1:199541056	['A', 'G']	19959	11942.393385116511	1710.134405570626	0.0087902584819436	0.0110163829363627	0.797926010081666	0.424923	0.424923	chr1	199541056	0.3716897610198161	chr1:199541056:A:G
