## Supplementary material for "Characterization of shared and ancestry-specific signals driving complex traits using multi-ancestry fine-mapping": EAS_schizophrenia_gwas_1_199914959_200914959.tsv

Unnamed: 0	chrom	ID	pos	A1	A2	FCAS	FCON	IMPINFO	BETA	SE	P	NCAS	NCON	NEFF
4026340	chr1	rs116054650	199915008	T	C	0.987	0.987	0.888	0.0832007925927607	0.0888	0.3488	11185	12598	11428.61
4044833	chr1	rs12075442	199915540	C	T	0.962	0.963	0.976	-0.026898543868701	0.0456	0.5556	14004	16757	14424.77
4045486	chr1	rs10753861	199915725	T	C	0.184	0.188	0.931	-0.0289963604415917	0.0228	0.203	14004	16757	14424.77
4038974	chr1	rs12024418	199916164	T	C	0.251	0.253	0.936	-0.0217038334437866	0.0204	0.2872	14004	16757	14424.77
4041678	chr1	rs10919779	199916316	T	C	0.962	0.963	0.976	-0.0267033828345498	0.0456	0.5585	14004	16757	14424.77
4043089	chr1	rs10919780	199916324	A	C	0.962	0.963	0.975	-0.0267033828345498	0.0456	0.5588	14004	16757	14424.77
4029192	chr1	rs4915189	199916450	C	A	0.251	0.254	0.935	-0.0216016445577609	0.0204	0.2915	14004	16757	14424.77
4031212	chr1	rs72737453	199916908	C	T	0.962	0.963	0.975	-0.0263953113595316	0.0456	0.5622	14004	16757	14424.77
4024710	chr1	rs72737454	199917101	C	T	0.962	0.963	0.975	-0.0264979913062283	0.0456	0.5615	14004	16757	14424.77
4040670	chr1	rs138014446	199917666	C	T	0.962	0.964	0.976	-0.0278029446620889	0.0458	0.5432	14004	16757	14424.77
4040357	chr1	rs1425792	199918507	T	G	0.962	0.963	0.97	-0.0259949602770859	0.0456	0.569	14004	16757	14424.77
4039868	chr1	rs72737455	199918807	C	T	0.962	0.963	0.975	-0.0262002485024742	0.0456	0.5663	14004	16757	14424.77
4040831	chr1	rs970707	199920188	G	A	0.269	0.27	0.936	-0.0231969816042026	0.02	0.2441	14004	16757	14424.77
4038297	chr1	rs12025810	199921408	G	A	0.309	0.309	0.914	-0.017502275136142	0.0194	0.3676	14004	16757	14424.77
4043022	chr1	rs116980150	199922471	A	G	0.966	0.965	0.639	-0.0046005663955682	0.0583	0.9366	14004	16757	14424.77
4028655	chr1	rs116550611	199923742	G	A	0.986	0.986	0.857	0.0270021387025708	0.0818	0.7419	12770	15725	13307.91
4046110	chr1	rs76668584	199924391	G	A	0.982	0.982	0.723	0.0461008368826632	0.0814	0.5714	12047	13060	12089.59
4026692	chr1	rs117779698	199924499	T	C	0.972	0.971	0.633	-0.0139975096438537	0.0637	0.826	14004	16757	14424.77
4031977	chr1	rs140064850	199924539	T	C	0.976	0.974	0.597	0.0584009748744768	0.0699	0.4028	14004	16757	14424.77
4046108	chr1	rs1991245	199925306	G	A	0.276	0.278	0.948	-0.0217958123704574	0.0196	0.2663	14004	16757	14424.77
4026113	chr1	rs75899136	199926077	T	C	0.961	0.963	0.79	-0.0375045865412751	0.0511	0.4626	14004	16757	14424.77
4039996	chr1	rs4915398	199926184	G	A	0.21	0.213	0.948	-0.0252972953741621	0.0215	0.239	14004	16757	14424.77
4032669	chr1	rs139259891	199930178	G	A	0.98	0.979	0.596	0.043097802902723	0.0788	0.5845	13014	15757	13429.79
4036918	chr1	rs6687046	199931243	G	A	0.209	0.211	0.947	-0.0263953113595316	0.0216	0.2205	14004	16757	14424.77
4037975	chr1	rs61821772	199932825	C	T	0.955	0.957	0.904	-0.0207028323592018	0.0439	0.6377	14004	16757	14424.77
4041003	chr1	rs12568543	199933674	C	T	0.945	0.943	0.783	0.0150954876453349	0.0417	0.7169	14004	16757	14424.77
4037246	chr1	rs139728309	199934534	G	A	0.792	0.789	0.946	0.0267003518299564	0.0216	0.2172	14004	16757	14424.77
4034720	chr1	rs12047611	199934748	C	T	0.274	0.276	0.947	-0.0222967349986103	0.0197	0.2568	14004	16757	14424.77
4044336	chr1	rs10800657	199935167	A	G	0.209	0.211	0.948	-0.0267033828345498	0.0216	0.215	14004	16757	14424.77
4030752	chr1	rs4518933	199935593	C	T	0.208	0.211	0.947	-0.0264979913062283	0.0216	0.2197	14004	16757	14424.77
4031350	chr1	rs12726728	199935736	C	T	0.274	0.276	0.947	-0.0222967349986103	0.0197	0.2571	14004	16757	14424.77
4044321	chr1	rs61821774	199936929	A	G	0.945	0.946	0.936	-0.0030045090202987	0.039	0.9396	14004	16757	14424.77
4023715	chr1	rs138924272	199940894	C	A	0.956	0.958	0.912	-0.0193969096107316	0.0442	0.66	14004	16757	14424.77
4024422	chr1	rs12759162	199941473	G	A	0.209	0.212	0.95	-0.0275973271921043	0.0215	0.1994	14004	16757	14424.77
4034932	chr1	rs143861132	199941774	T	C	0.961	0.963	0.792	-0.0388967656299467	0.0507	0.4429	14004	16757	14424.77
4027166	chr1	rs12407813	199942775	T	A	0.209	0.212	0.951	-0.0271040176920589	0.0215	0.2067	14004	16757	14424.77
4037247	chr1	rs75044977	199942902	G	A	0.981	0.982	0.675	-0.0692000358011391	0.0734	0.3457	14004	16757	14424.77
4046386	chr1	rs4644524	199945630	A	G	0.209	0.212	0.955	-0.0271040176920589	0.0215	0.2071	14004	16757	14424.77
4036141	chr1	rs10919786	199946176	A	G	0.279	0.281	0.951	-0.0222047099881925	0.0195	0.2561	14004	16757	14424.77
4027103	chr1	rs117070610	199948140	G	A	0.973	0.974	0.633	-0.079497856132099	0.0661	0.2295	14004	16757	14424.77
4031253	chr1	rs77460302	199950883	T	C	0.948	0.954	0.786	-0.145696517180701	0.0447	0.001115	13014	15757	13429.79
4044268	chr1	rs143712938	199950982	A	G	0.987	0.987	0.855	-0.0114958245134845	0.0905	0.8986	11304	12707	11542.64
4030419	chr1	rs12035139	199951850	G	A	0.294	0.294	0.93	-0.0191012733024012	0.0195	0.3282	14004	16757	14424.77
4033099	chr1	rs12036971	199953071	G	A	0.947	0.953	0.802	-0.120101972312862	0.044	0.006278	13014	15757	13429.79
4034404	chr1	rs12724022	199957872	G	T	0.777	0.777	0.933	0.0251022847608284	0.0213	0.2404	14004	16757	14424.77
4033630	chr1	rs67979702	199958221	G	A	0.935	0.935	0.653	0.0093957216403621	0.0425	0.8246	14004	16757	14424.77
4027656	chr1	rs10919790	199959854	G	A	0.778	0.777	0.932	0.0250047589895661	0.0214	0.2419	14004	16757	14424.77
4029376	chr1	rs10800664	199959856	C	T	0.778	0.777	0.933	0.0258041896815329	0.0214	0.2264	14004	16757	14424.77
4030067	chr1	rs12038753	199960481	G	T	0.294	0.293	0.938	-0.0185000759845861	0.0194	0.3425	14004	16757	14424.77
4044407	chr1	rs61819869	199960799	C	T	0.952	0.954	0.939	-0.0185000759845861	0.0418	0.657	14004	16757	14424.77
4032866	chr1	rs146493097	199963612	T	C	0.983	0.982	0.667	-0.0259949602770859	0.0911	0.7755	10708	12450	10866.85
4023900	chr1	rs10919791	199965168	G	A	0.332	0.33	0.927	-0.0144032303107437	0.019	0.4464	14004	16757	14424.77
4029597	chr1	rs4915403	199966562	G	A	0.778	0.777	0.942	0.026398473854531	0.0213	0.2148	14004	16757	14424.77
4045983	chr1	rs61819870	199966662	A	G	0.953	0.954	0.943	-0.0182047046548463	0.0417	0.6626	14004	16757	14424.77
4040946	chr1	rs188541515	199968894	A	C	0.987	0.987	0.916	0.0140015196358136	0.0877	0.8728	11304	12707	11542.64
4042976	chr1	rs192545168	199968928	T	A	0.985	0.985	0.611	-0.0095050300143049	0.0921	0.9174	12467	15217	12886.31
4025815	chr1	rs72739135	199970116	C	A	0.953	0.954	0.944	-0.0176040459483609	0.0417	0.6731	14004	16757	14424.77
4036147	chr1	rs150896017	199970266	G	T	0.973	0.975	0.616	-0.0956962543215012	0.0683	0.1611	14004	16757	14424.77
4024366	chr1	rs78832762	199970978	A	G	0.98	0.981	0.624	-0.026898543868701	0.0781	0.7305	13014	15757	13429.79
4040497	chr1	rs112819985	199971875	C	T	0.986	0.986	0.887	-0.0247026126403718	0.0859	0.7734	11304	12707	11542.64
4045197	chr1	rs111605527	199971938	G	C	0.986	0.986	0.887	-0.0257999754904126	0.0858	0.7638	11304	12707	11542.64
4032084	chr1	rs59349635	199972038	T	G	0.953	0.954	0.945	-0.0170952954286372	0.0417	0.6809	14004	16757	14424.77
4038423	chr1	rs11810085	199972084	G	A	0.941	0.942	0.945	-0.0031950988965408	0.0373	0.931	14004	16757	14424.77
4035990	chr1	rs12402627	199973963	A	G	0.724	0.726	0.706	-0.0075987978753305	0.0224	0.7337	14004	16757	14424.77
4041733	chr1	rs61819875	199974081	T	A	0.953	0.955	0.946	-0.0164953025291975	0.0417	0.6924	14004	16757	14424.77
4026884	chr1	rs2821357	199977724	G	T	0.0146	0.0154	0.933	-0.0074980401773571	0.0973	0.9388	7536	9297	7899.81
4046109	chr1	rs2821356	199977927	G	A	0.0142	0.0144	0.921	-0.0074980401773571	0.0921	0.9354	8580	11569	9330.43
4038777	chr1	rs2821355	199978241	G	A	0.0234	0.024	0.967	-0.0143017847108596	0.0565	0.8005	14004	16757	14424.77
4041390	chr1	rs2821354	199978310	G	A	0.023	0.0235	0.953	-0.0114047880634385	0.0574	0.8431	14004	16757	14424.77
4038210	chr1	rs192085517	199979223	G	A	0.986	0.985	0.476	0.0368043345220483	0.1386	0.7909	7683	9097	8122.6
4028284	chr1	rs2821353	199979909	T	G	0.976	0.975	0.984	0.0141987193998129	0.0553	0.797	14004	16757	14424.77
4043158	chr1	rs2816931	199980109	C	A	0.976	0.976	0.976	0.0150954876453349	0.056	0.7873	14004	16757	14424.77
4032147	chr1	rs6663479	199980772	T	C	0.986	0.986	0.927	0.024097313483794	0.093	0.7959	8580	11569	9330.43
4025226	chr1	rs6663567	199980818	T	C	0.976	0.975	0.985	0.0187039847937718	0.0553	0.7349	14004	16757	14424.77
4030397	chr1	rs2816932	199981278	T	C	0.977	0.976	0.97	0.0173977771764203	0.0569	0.7595	14004	16757	14424.77
4024221	chr1	rs2816933	199981913	G	A	0.976	0.975	0.987	0.0185960172820726	0.0552	0.736	14004	16757	14424.77
4043288	chr1	rs2816934	199981955	T	G	0.976	0.975	0.987	0.0185960172820726	0.0552	0.7367	14004	16757	14424.77
4035082	chr1	rs2821351	199982090	A	G	0.977	0.976	0.971	0.0173977771764203	0.0568	0.7598	14004	16757	14424.77
4024398	chr1	rs2816936	199982900	A	G	0.977	0.976	0.972	0.0172012073197748	0.0568	0.7617	14004	16757	14424.77
4040683	chr1	rs2816937	199983110	G	C	0.976	0.975	0.988	0.0184978548821194	0.0552	0.7368	14004	16757	14424.77
4043851	chr1	rs2821350	199983746	A	C	0.221	0.223	0.933	-0.0247026126403718	0.0213	0.2472	14004	16757	14424.77
4036386	chr1	rs2821349	199983963	C	T	0.976	0.976	0.98	0.0195967237465575	0.0559	0.7262	14004	16757	14424.77
4031449	chr1	rs2821348	199984953	C	T	0.976	0.976	0.981	0.0189002595004805	0.0558	0.7349	14004	16757	14424.77
4045563	chr1	rs2816938	199985368	T	A	0.93	0.931	0.977	-0.0005001250416822	0.0337	0.9884	14004	16757	14424.77
4036001	chr1	rs2816939	199985700	T	C	0.976	0.975	0.993	0.0183015011699126	0.0549	0.7391	14004	16757	14424.77
4042240	chr1	rs2821347	199985792	C	T	0.976	0.975	0.993	0.0171029078996623	0.0549	0.7556	14004	16757	14424.77
4042694	chr1	rs61819893	199986343	G	C	0.954	0.956	0.974	-0.0122952780941516	0.0416	0.7673	14004	16757	14424.77
4041467	chr1	rs74817095	199986599	A	C	0.958	0.96	0.964	-0.0180010511095525	0.0437	0.681	14004	16757	14424.77
4041865	chr1	rs2821346	199988029	C	T	0.977	0.976	0.969	0.0176041339483571	0.0568	0.756	14004	16757	14424.77
4041053	chr1	rs144177415	199989602	C	T	0.978	0.98	0.744	-0.143604816767645	0.0709	0.04268	13014	15757	13429.79
4041219	chr1	rs2821345	199989776	G	C	0.977	0.976	0.97	0.0165030720990143	0.0568	0.7717	14004	16757	14424.77
4046444	chr1	rs2816940	199990136	G	A	0.976	0.975	0.977	0.0200967016991224	0.0558	0.7187	14004	16757	14424.77
4023836	chr1	rs28698778	199990687	T	G	0.331	0.331	0.926	-0.0163021610829842	0.0189	0.3903	14004	16757	14424.77
4039634	chr1	rs2816941	199990779	A	G	0.928	0.929	0.957	0.0005998200719675	0.0337	0.9854	14004	16757	14424.77
4031776	chr1	rs2816942	199991013	A	G	0.976	0.975	0.986	0.0187039847937718	0.055	0.7333	14004	16757	14424.77
4041712	chr1	rs2816943	199991032	T	G	0.976	0.976	0.975	0.0194986595340326	0.0559	0.7277	14004	16757	14424.77
4037374	chr1	rs2816944	199992193	A	G	0.976	0.975	0.985	0.0190964956909883	0.055	0.7289	14004	16757	14424.77
4031768	chr1	rs2816945	199992365	C	G	0.93	0.931	0.98	0.0005998200719675	0.0337	0.9864	14004	16757	14424.77
4027670	chr1	rs2816946	199993451	C	T	0.93	0.931	0.981	0.0005998200719675	0.0337	0.9866	14004	16757	14424.77
4031979	chr1	rs7553337	199993549	A	G	0.986	0.986	0.922	0.0227981362759783	0.0933	0.8071	8580	11569	9330.43
4025909	chr1	rs2816947	199994384	C	G	0.976	0.976	0.975	0.0215951374365897	0.056	0.7	14004	16757	14424.77
4025156	chr1	rs7546336	199994841	T	C	0.93	0.931	0.978	-0.0004000800213396	0.0337	0.9904	14004	16757	14424.77
4039845	chr1	rs142948501	199994858	C	T	0.944	0.943	0.785	-0.0232993336544035	0.0414	0.5742	14004	16757	14424.77
4038337	chr1	rs6427799	199994884	A	G	0.268	0.268	0.953	-0.0185000759845861	0.0198	0.3501	14004	16757	14424.77
4025978	chr1	rs12566266	199995068	C	T	0.672	0.671	0.702	-0.0114958245134845	0.0215	0.5932	14004	16757	14424.77
4023539	chr1	rs9427440	199995418	A	G	0.223	0.225	0.947	-0.0220002402796674	0.0211	0.2972	14004	16757	14424.77
4028450	chr1	rs9427694	199995533	T	C	0.222	0.224	0.945	-0.0232993336544035	0.0211	0.2711	14004	16757	14424.77
4037633	chr1	rs113047504	199995635	A	G	0.976	0.975	0.975	0.0164047040252769	0.0556	0.7686	14004	16757	14424.77
4041825	chr1	rs2816948	199996685	C	G	0.977	0.976	0.976	0.0183996828453635	0.0562	0.7428	14004	16757	14424.77
4046197	chr1	rs77496685	199996750	C	T	0.959	0.96	0.981	-0.0149004625639624	0.0435	0.7319	14004	16757	14424.77
4028110	chr1	rs2737621	199997403	T	C	0.977	0.976	0.977	0.0193025022544974	0.0562	0.7309	14004	16757	14424.77
4032873	chr1	rs2816949	199997778	A	G	0.932	0.932	0.989	0.0047984689115734	0.0338	0.8881	14004	16757	14424.77
4032761	chr1	rs112399233	199998281	G	T	0.986	0.986	0.907	0.0458047599004855	0.0986	0.642	7562	10566	8319.99
4034306	chr1	rs60535681	199998304	G	A	0.956	0.957	0.991	-0.0038975857287134	0.0417	0.926	14004	16757	14424.77
4041433	chr1	rs3828115	199998915	C	A	0.956	0.957	0.992	-0.0039979812872983	0.0417	0.9236	14004	16757	14424.77
4030367	chr1	rs2737648	199999917	G	A	0.977	0.976	0.963	0.0255020410123433	0.0566	0.6525	14004	16757	14424.77
248397	chr1	rs59350350	200000109	G	A	0.956	0.957	0.99	-0.0030045090202987	0.0418	0.9423	14004	16757	14424.77
234334	chr1	rs3790854	200000125	A	G	0.29	0.291	0.962	-0.0187038311937836	0.0192	0.331	14004	16757	14424.77
234049	chr1	rs56222202	200000147	C	T	0.956	0.957	0.989	-0.0024028846163103	0.0418	0.9542	14004	16757	14424.77
247126	chr1	rs61819896	200000769	T	A	0.956	0.957	0.992	-0.0059979518036359	0.0418	0.8859	14004	16757	14424.77
248939	chr1	rs2977425	200001405	G	A	0.976	0.975	0.952	0.025297307774162	0.0566	0.6549	14004	16757	14424.77
239564	chr1	rs12030331	200001547	G	A	0.291	0.292	0.957	-0.0170952954286372	0.0192	0.3745	14004	16757	14424.77
234663	chr1	rs2737657	200001816	G	A	0.932	0.932	0.979	0.0055048206344449	0.034	0.8715	14004	16757	14424.77
247567	chr1	rs2737660	200002067	T	G	0.932	0.933	0.976	0.0047984689115734	0.0341	0.888	14004	16757	14424.77
230740	chr1	rs2737661	200002068	G	A	0.932	0.933	0.976	0.0047984689115734	0.0341	0.8876	14004	16757	14424.77
238886	chr1	rs3762399	200002126	C	A	0.956	0.957	0.991	-0.007095110875924	0.0419	0.8651	14004	16757	14424.77
237535	chr1	rs2821358	200002337	A	G	0.932	0.932	0.977	0.0053954185169075	0.034	0.8745	14004	16757	14424.77
237389	chr1	rs2737664	200002856	A	T	0.212	0.215	0.926	-0.0202027073175195	0.0217	0.3515	14004	16757	14424.77
243804	chr1	rs61819897	200003390	T	G	0.956	0.957	0.987	-0.0067024110596754	0.042	0.8732	14004	16757	14424.77
249534	chr1	rs189042518	200003557	C	G	0.987	0.987	0.89	0.0402970567645369	0.0813	0.6205	12770	15725	13307.91
231952	chr1	rs3790852	200003671	G	A	0.956	0.957	0.985	-0.0062998021485279	0.0421	0.8818	14004	16757	14424.77
246976	chr1	rs2737671	200004239	C	G	0.974	0.973	0.906	0.0308007491527123	0.0557	0.58	14004	16757	14424.77
231007	chr1	rs2821359	200004523	T	C	0.929	0.929	0.953	0.0086028888072678	0.0339	0.7996	14004	16757	14424.77
232277	chr1	rs3790850	200005193	C	G	0.297	0.298	0.945	-0.0160988945897493	0.0193	0.4035	14004	16757	14424.77
226933	chr1	rs2737674	200005245	G	A	0.986	0.985	0.849	0.0633033836692384	0.0792	0.4238	13317	16265	13851.39
240736	chr1	rs3790849	200006033	A	G	0.986	0.984	0.868	0.0825012215117438	0.0873	0.3444	10432	12529	10594.96
236268	chr1	rs3790848	200006111	C	A	0.332	0.332	0.96	-0.0121029460677457	0.0186	0.5149	14004	16757	14424.77
237853	chr1	rs3790847	200006217	G	T	0.298	0.3	0.954	-0.0172987645783295	0.0192	0.3668	14004	16757	14424.77
228337	chr1	rs3790845	200006861	C	T	0.298	0.3	0.956	-0.0176956485356892	0.0191	0.3563	14004	16757	14424.77
230253	chr1	rs61819899	200007379	C	A	0.956	0.957	0.985	0.0018981972830802	0.042	0.9637	14004	16757	14424.77
240189	chr1	rs3790844	200007432	A	G	0.331	0.333	0.968	-0.0140989243795016	0.0185	0.4456	14004	16757	14424.77
239115	chr1	rs118045403	200008211	A	G	0.986	0.985	0.609	0.0793008941363585	0.1025	0.439	10824	13379	11160.9
226406	chr1	rs2821361	200008271	A	G	0.226	0.227	0.938	-0.0143017847108596	0.0212	0.4994	14004	16757	14424.77
233296	chr1	rs61486545	200008337	G	A	0.298	0.301	0.955	-0.0183982139464423	0.0191	0.3373	14004	16757	14424.77
229225	chr1	rs113762480	200008941	G	T	0.985	0.985	0.874	0.04149696667529	0.0808	0.607	11736	14512	12168.32
237792	chr1	rs73067987	200009336	C	T	0.96	0.961	0.96	-0.0060985584618694	0.0445	0.8917	14004	16757	14424.77
234810	chr1	rs77178958	200009394	A	G	0.96	0.961	0.966	-0.0045001103249234	0.0446	0.92	14004	16757	14424.77
240321	chr1	rs2821362	200010199	G	A	0.986	0.986	0.854	0.0639039448366128	0.0798	0.423	13317	16265	13851.39
227322	chr1	rs74549703	200010346	A	G	0.961	0.961	0.952	-0.001100605444033	0.045	0.9808	14004	16757	14424.77
240259	chr1	rs2821364	200010633	G	A	0.987	0.986	0.851	0.0664990979502052	0.0803	0.4077	13317	16265	13851.39
246588	chr1	rs3790843	200010824	C	T	0.295	0.297	0.939	-0.0180010511095525	0.0194	0.3537	14004	16757	14424.77
241894	chr1	rs2821365	200010928	A	G	0.928	0.927	0.946	0.0244974716003874	0.0337	0.4669	14004	16757	14424.77
229121	chr1	rs2817006	200011818	C	T	0.942	0.943	0.862	0.0275957115907991	0.0396	0.4853	14004	16757	14424.77
236413	chr1	rs2737636	200013123	C	A	0.957	0.957	0.98	0.0118989261570991	0.0424	0.778	14004	16757	14424.77
248949	chr1	rs4495736	200013513	T	G	0.616	0.617	0.734	-0.007095110875924	0.0204	0.7271	14004	16757	14424.77
228858	chr1	rs79444664	200014416	G	C	0.986	0.985	0.853	0.0683966938083502	0.0768	0.3731	14004	16757	14424.77
233433	chr1	rs41300849	200014560	C	T	0.985	0.985	0.861	0.0352995739869328	0.0811	0.6631	11736	14512	12168.32
238378	chr1	rs2817008	200014762	A	G	0.923	0.922	0.95	0.0350968370374295	0.0327	0.2826	14004	16757	14424.77
228178	chr1	rs2363454	200014766	G	T	0.971	0.969	0.902	0.0518046636160167	0.0526	0.3249	14004	16757	14424.77
237488	chr1	rs2817009	200014790	A	G	0.952	0.953	0.97	0.0227003855207759	0.0407	0.5767	14004	16757	14424.77
227590	chr1	rs2363455	200014859	G	A	0.971	0.97	0.899	0.055500929860874	0.053	0.295	14004	16757	14424.77
234742	chr1	rs78489409	200015730	A	G	0.986	0.985	0.859	0.07040254409814	0.0768	0.3595	14004	16757	14424.77
227204	chr1	rs2821367	200016146	T	C	0.923	0.922	0.948	0.0350002811846215	0.0327	0.2851	14004	16757	14424.77
230867	chr1	rs3790840	200016460	C	A	0.971	0.97	0.891	0.0570039574677328	0.0532	0.2843	14004	16757	14424.77
237641	chr1	rs2821368	200017586	C	G	0.952	0.953	0.962	0.0209979909956055	0.0408	0.6064	14004	16757	14424.77
240518	chr1	rs2821369	200018851	G	A	0.957	0.957	0.975	0.0059025456526138	0.0423	0.8895	14004	16757	14424.77
247915	chr1	rs12566100	200019173	G	A	0.943	0.94	0.785	-0.0170037478161859	0.0408	0.6772	14004	16757	14424.77
225815	chr1	rs2821370	200019188	G	C	0.952	0.953	0.961	0.0200967016991224	0.0408	0.6218	14004	16757	14424.77
243588	chr1	rs7518406	200019951	C	T	0.952	0.953	0.959	0.0195967237465575	0.0408	0.6306	14004	16757	14424.77
242717	chr1	rs75507553	200020007	C	T	0.96	0.961	0.964	-0.0043996643446871	0.0443	0.92	14004	16757	14424.77
244171	chr1	rs2821371	200020182	G	A	0.923	0.922	0.918	0.0355022698424966	0.0332	0.2856	14004	16757	14424.77
238940	chr1	rs74476952	200020367	T	C	0.96	0.961	0.969	-0.0049019951702315	0.0441	0.9114	14004	16757	14424.77
237024	chr1	rs72739180	200021226	C	T	0.968	0.968	0.299	-0.0174005146801673	0.0866	0.8409	14004	16757	14424.77
227282	chr1	rs2821372	200021261	A	G	0.939	0.939	0.948	0.0301993737308422	0.0363	0.4051	14004	16757	14424.77
227303	chr1	rs7536826	200021881	T	C	0.85	0.849	0.68	0.0118989261570991	0.0286	0.6771	14004	16757	14424.77
233905	chr1	rs34125915	200021959	G	A	0.984	0.984	0.44	0.114996935860062	0.1043	0.2704	13317	16265	13851.39
243502	chr1	rs10919801	200021989	T	C	0.3	0.301	0.646	-0.0203047533403643	0.023	0.378	14004	16757	14424.77
237089	chr1	rs10919802	200021995	C	G	0.324	0.323	0.63	-0.0066017436345624	0.0228	0.774	14004	16757	14424.77
232933	chr1	rs2821376	200022048	A	G	0.834	0.839	0.554	-0.0447986409079867	0.0308	0.1457	14004	16757	14424.77
229095	chr1	rs12095094	200022060	A	G	0.977	0.978	0.74	0.044600447168905	0.0793	0.5738	8596	11779	9459.58
248945	chr1	rs2737641	200022667	G	A	0.802	0.799	0.989	0.0208021276292633	0.0214	0.3299	14004	16757	14424.77
241422	chr1	rs12048455	200023115	A	G	0.826	0.821	0.942	0.0193025022544974	0.0231	0.4017	14004	16757	14424.77
239622	chr1	rs12027437	200023153	C	T	0.826	0.821	0.943	0.0178988554877579	0.023	0.4379	14004	16757	14424.77
231118	chr1	rs10429894	200023903	T	A	0.873	0.869	0.915	0.023003381764963	0.0266	0.3872	14004	16757	14424.77
236034	chr1	rs2737644	200024269	T	C	0.799	0.796	0.944	0.0244974716003874	0.0217	0.2592	14004	16757	14424.77
244786	chr1	rs2821379	200024300	G	A	0.804	0.802	0.966	0.0197045832743354	0.0217	0.3637	14004	16757	14424.77
227018	chr1	rs2821380	200024410	A	G	0.804	0.802	0.965	0.0198026272961797	0.0218	0.3627	14004	16757	14424.77
233745	chr1	rs76039810	200025166	A	G	0.932	0.931	0.527	0.0158044491449436	0.0464	0.7338	14004	16757	14424.77
228119	chr1	rs2737645	200025886	T	C	0.805	0.803	0.96	0.0179970767016546	0.0218	0.4105	14004	16757	14424.77
244809	chr1	rs2977424	200026909	G	A	0.801	0.799	0.932	0.022299507494767	0.022	0.3119	14004	16757	14424.77
234135	chr1	rs12753040	200028035	C	T	0.812	0.811	0.941	0.0105046326450854	0.0224	0.6372	14004	16757	14424.77
237929	chr1	rs16845843	200029275	A	G	0.919	0.92	0.794	-0.0393023164827424	0.0344	0.2529	14004	16757	14424.77
236819	chr1	rs2737646	200029663	A	T	0.807	0.806	0.974	0.0115035793834154	0.0218	0.5993	14004	16757	14424.77
246446	chr1	rs2737647	200029953	T	C	0.804	0.803	0.983	0.0119977384336167	0.0216	0.5799	14004	16757	14424.77
228894	chr1	rs2816913	200031107	C	T	0.804	0.804	0.998	0.0099008246772624	0.0214	0.6428	14004	16757	14424.77
246081	chr1	rs145972739	200031115	A	G	0.985	0.984	0.768	0.086700495337603	0.0814	0.2864	13014	15757	13429.79
230890	chr1	rs138791602	200031168	C	T	0.961	0.961	0.797	-0.0309026047398165	0.0492	0.5304	14004	16757	14424.77
240404	chr1	rs2821382	200031256	C	T	0.804	0.803	0.994	0.0099998345783334	0.0215	0.6418	14004	16757	14424.77
231103	chr1	rs2821383	200031533	C	T	0.8	0.799	0.988	0.0103957761821204	0.0214	0.625	14004	16757	14424.77
232915	chr1	rs3790838	200031690	G	A	0.831	0.827	0.952	0.0118001041157506	0.0232	0.6107	14004	16757	14424.77
242885	chr1	rs3006246	200032080	C	A	0.964	0.967	0.669	-0.007296555232638	0.0645	0.9099	10594	11854	10513.15
241860	chr1	rs2821385	200032522	G	A	0.803	0.802	0.986	0.0074025335167413	0.0215	0.7312	14004	16757	14424.77
248927	chr1	rs2821386	200032821	G	A	0.802	0.802	0.985	0.0074025335167413	0.0215	0.7306	14004	16757	14424.77
238303	chr1	rs10919805	200032879	C	T	0.761	0.764	0.899	-0.0248051189189711	0.0209	0.2357	14004	16757	14424.77
230818	chr1	rs2821387	200033460	T	A	0.795	0.795	0.976	0.0049974917102918	0.0213	0.8153	14004	16757	14424.77
234910	chr1	rs2821388	200033769	A	G	0.803	0.801	0.977	0.0102968054773682	0.0216	0.6346	14004	16757	14424.77
231736	chr1	rs2816916	200034969	A	G	0.803	0.801	0.979	0.0126002819757385	0.0216	0.558	14004	16757	14424.77
249302	chr1	rs2737649	200035444	G	C	0.802	0.8	0.982	0.0109003744682883	0.0215	0.6124	14004	16757	14424.77
230672	chr1	rs138709540	200035767	G	T	0.947	0.948	0.843	-0.0338981034057645	0.0415	0.4135	14004	16757	14424.77
247815	chr1	rs2737650	200035928	G	C	0.803	0.801	0.985	0.0109992854583691	0.0215	0.6084	14004	16757	14424.77
233105	chr1	rs2821389	200035931	A	G	0.803	0.801	0.985	0.0118001041157506	0.0215	0.5846	14004	16757	14424.77
231944	chr1	rs12069549	200036139	C	T	0.819	0.815	0.959	0.0089002747867194	0.0225	0.6926	14004	16757	14424.77
247494	chr1	rs2821390	200036596	G	A	0.799	0.798	0.989	0.009504687014246	0.0213	0.6571	14004	16757	14424.77
233476	chr1	rs2821391	200036790	A	G	0.799	0.798	0.99	0.0099008246772624	0.0213	0.6438	14004	16757	14424.77
235633	chr1	rs2363570	200037007	A	G	0.702	0.694	0.838	0.0270994698817177	0.0202	0.1803	14004	16757	14424.77
249414	chr1	rs2821304	200037581	G	A	0.532	0.537	0.975	-0.0275048131221902	0.0172	0.1096	14004	16757	14424.77
246003	chr1	rs10919806	200037727	C	T	0.734	0.741	0.978	-0.0451961304529691	0.0194	0.01976	14004	16757	14424.77
246587	chr1	rs2737652	200038545	T	C	0.531	0.536	0.979	-0.0270012755029434	0.0171	0.1155	14004	16757	14424.77
234394	chr1	rs72739194	200038613	C	T	0.734	0.741	0.98	-0.0454995840713661	0.0194	0.01898	14004	16757	14424.77
248535	chr1	rs16845873	200038926	A	G	0.851	0.848	0.939	0.0126990249774084	0.0246	0.6053	14004	16757	14424.77
230808	chr1	rs79443832	200038980	A	G	0.966	0.967	0.917	-0.0364046818937998	0.0497	0.4637	14004	16757	14424.77
238797	chr1	rs2251489	200039263	T	C	0.531	0.535	0.982	-0.026600681797179	0.0171	0.1198	14004	16757	14424.77
234192	chr1	rs2251479	200039551	A	C	0.531	0.535	0.983	-0.0264979913062283	0.0171	0.1205	14004	16757	14424.77
246216	chr1	rs147807885	200039624	G	C	0.985	0.985	0.721	-0.001501126126267	0.0907	0.9867	11358	14108	11777.31
233242	chr1	rs2821305	200039756	T	C	0.476	0.482	0.961	-0.0282040203730758	0.0173	0.1025	14004	16757	14424.77
247441	chr1	rs10753863	200040845	C	T	0.531	0.536	0.986	-0.0263029084210524	0.0171	0.1235	14004	16757	14424.77
235255	chr1	rs3790834	200041204	A	G	0.531	0.536	0.987	-0.0263029084210524	0.0171	0.1226	14004	16757	14424.77
230007	chr1	rs2816919	200041344	A	G	0.531	0.536	0.987	-0.0263953113595316	0.0171	0.121	14004	16757	14424.77
232577	chr1	rs3828112	200042031	T	C	0.796	0.794	0.999	0.0133011462391285	0.0211	0.5287	14004	16757	14424.77
233273	chr1	rs2816920	200043692	C	T	0.531	0.536	0.99	-0.0252972953741621	0.017	0.1381	14004	16757	14424.77
243523	chr1	rs201112167	200043910	A	G	0.968	0.969	0.812	-0.0411032840784537	0.0555	0.4593	13014	15757	13429.79
232501	chr1	rs115214303	200044123	G	A	0.953	0.952	0.888	0.003902375817241	0.0425	0.9277	14004	16757	14424.77
236748	chr1	rs2816922	200044886	A	G	0.531	0.536	0.992	-0.0249999098013234	0.017	0.1418	14004	16757	14424.77
225751	chr1	rs79293574	200044988	A	C	0.953	0.952	0.889	0.0038027603329278	0.0425	0.9295	14004	16757	14424.77
232903	chr1	rs2737653	200046275	C	G	0.735	0.741	0.991	-0.0460020545617973	0.0193	0.01713	14004	16757	14424.77
246831	chr1	rs78170298	200046321	T	C	0.966	0.967	0.907	-0.0375045865412751	0.0498	0.4519	14004	16757	14424.77
232027	chr1	rs2737654	200046444	T	G	0.532	0.537	0.994	-0.0264979913062283	0.017	0.1197	14004	16757	14424.77
230236	chr1	rs2821309	200046866	T	C	0.531	0.537	0.993	-0.0264979913062283	0.017	0.1199	14004	16757	14424.77
229863	chr1	rs2737655	200047005	C	A	0.532	0.537	0.992	-0.026600681797179	0.017	0.1182	14004	16757	14424.77
243840	chr1	rs12031812	200048633	C	T	0.953	0.952	0.894	0.004101577021075	0.0423	0.9234	14004	16757	14424.77
230703	chr1	rs2821311	200048662	G	C	0.531	0.537	0.988	-0.0271040176920589	0.0171	0.1125	14004	16757	14424.77
232057	chr1	rs6658424	200049302	T	A	0.797	0.795	0.986	0.0138042809763971	0.0213	0.5147	14004	16757	14424.77
240255	chr1	rs2821312	200050204	G	A	0.483	0.488	0.971	-0.026898543868701	0.0172	0.1181	14004	16757	14424.77
245201	chr1	rs3790830	200050271	A	G	0.965	0.962	0.74	0.0807040274149627	0.0523	0.1228	14004	16757	14424.77
229910	chr1	rs72739200	200050894	C	G	0.852	0.848	0.925	0.0141001243787816	0.0248	0.5695	14004	16757	14424.77
236050	chr1	rs2247328	200050990	G	A	0.205	0.204	0.844	-0.0112025145079934	0.0232	0.6289	14004	16757	14424.77
249440	chr1	rs2737656	200051037	C	T	0.531	0.537	0.982	-0.0275973271921043	0.0171	0.1069	14004	16757	14424.77
229209	chr1	rs2821313	200051274	G	A	0.531	0.537	0.982	-0.0275048131221902	0.0171	0.1077	14004	16757	14424.77
239388	chr1	rs2821314	200051981	G	A	0.531	0.536	0.977	-0.0278029446620889	0.0172	0.1046	14004	16757	14424.77
228308	chr1	rs2737658	200051991	C	T	0.531	0.536	0.977	-0.0278954863187535	0.0172	0.1041	14004	16757	14424.77
232014	chr1	rs2821315	200052065	A	G	0.531	0.536	0.977	-0.0278954863187535	0.0172	0.1041	14004	16757	14424.77
226741	chr1	rs117948112	200052239	A	G	0.957	0.957	0.778	-0.0555021391616052	0.0475	0.2429	14004	16757	14424.77
244955	chr1	rs16845942	200052535	C	T	0.953	0.952	0.892	0.005703702916678	0.0423	0.8925	14004	16757	14424.77
240020	chr1	rs2247203	200052731	T	C	0.53	0.536	0.972	-0.027998320426861	0.0172	0.1035	14004	16757	14424.77
244693	chr1	rs2821316	200052866	A	G	0.476	0.482	0.956	-0.0299026613543135	0.0174	0.08505	14004	16757	14424.77
242305	chr1	rs2737659	200053219	C	T	0.529	0.535	0.968	-0.0281011651109099	0.0172	0.1031	14004	16757	14424.77
233839	chr1	rs2816927	200053247	G	T	0.531	0.537	0.97	-0.0278954863187535	0.0172	0.1057	14004	16757	14424.77
249666	chr1	rs149470088	200054086	G	A	0.985	0.985	0.723	-0.003596459514405	0.0867	0.9671	12348	15108	12772.29
235548	chr1	rs2816928	200055077	G	T	0.483	0.488	0.95	-0.0277001306422786	0.0174	0.1122	14004	16757	14424.77
249384	chr1	rs117679244	200055433	T	G	0.953	0.952	0.889	0.0027960873020011	0.0426	0.9483	14004	16757	14424.77
233928	chr1	rs2246862	200055509	G	A	0.531	0.536	0.954	-0.0282040203730758	0.0174	0.1056	14004	16757	14424.77
234678	chr1	rs2821318	200055535	T	G	0.53	0.536	0.953	-0.0285023604727122	0.0174	0.1012	14004	16757	14424.77
234392	chr1	rs2737662	200055867	T	G	0.483	0.488	0.942	-0.027998320426861	0.0175	0.1097	14004	16757	14424.77
237743	chr1	rs139127528	200055993	C	T	0.963	0.961	0.645	0.102403146950678	0.0553	0.06413	14004	16757	14424.77
242959	chr1	rs10800665	200056238	G	A	0.483	0.488	0.938	-0.0282040203730758	0.0175	0.1077	14004	16757	14424.77
235386	chr1	rs2817001	200056774	C	T	0.734	0.741	0.934	-0.0492952917248775	0.0199	0.01316	14004	16757	14424.77
246635	chr1	rs117748982	200057344	T	G	0.953	0.952	0.886	-0.0033957590691798	0.0427	0.9373	14004	16757	14424.77
230355	chr1	rs117915781	200057359	T	G	0.953	0.952	0.887	-0.0012007205765188	0.0426	0.9768	14004	16757	14424.77
236528	chr1	rs2737663	200057460	A	G	0.53	0.536	0.934	-0.0292949370570243	0.0176	0.0958	14004	16757	14424.77
243163	chr1	rs12131072	200057503	C	T	0.934	0.937	0.819	-0.001501126126267	0.0384	0.9684	14004	16757	14424.77
245841	chr1	rs76200047	200058491	T	G	0.945	0.946	0.86	-0.0166986496230515	0.0406	0.6808	14004	16757	14424.77
226478	chr1	rs6686012	200059190	A	T	0.945	0.946	0.86	-0.0164038098256767	0.0406	0.6862	14004	16757	14424.77
241192	chr1	rs12037385	200059397	C	T	0.725	0.719	0.814	0.0387013475370749	0.021	0.0653	14004	16757	14424.77
238232	chr1	rs6686515	200059708	A	G	0.942	0.943	0.86	-0.013004189135254	0.0397	0.7433	14004	16757	14424.77
231726	chr1	rs56340031	200060706	A	G	0.942	0.943	0.851	-0.0101008421794295	0.04	0.8006	14004	16757	14424.77
227050	chr1	rs2821319	200061056	C	T	0.342	0.345	0.802	-0.020498669477346	0.0199	0.3032	14004	16757	14424.77
245377	chr1	rs3790826	200061873	A	G	0.759	0.755	0.837	0.0395956428583544	0.0216	0.06664	14004	16757	14424.77
247426	chr1	rs2737665	200062389	G	A	0.487	0.49	0.895	-0.0164038098256767	0.018	0.3609	14004	16757	14424.77
248427	chr1	rs2737666	200062510	A	G	0.487	0.491	0.892	-0.0177974390305806	0.018	0.323	14004	16757	14424.77
241108	chr1	rs2737667	200062858	T	G	0.487	0.491	0.888	-0.0172987645783295	0.018	0.3382	14004	16757	14424.77
234554	chr1	rs9660564	200063374	G	A	0.488	0.492	0.882	-0.0206007457079636	0.0181	0.2558	14004	16757	14424.77
241522	chr1	rs192446979	200063920	A	G	0.978	0.98	0.88	-0.11450217357511	0.0649	0.07764	13014	15757	13429.79
236926	chr1	rs3790823	200064998	A	C	0.674	0.678	0.815	-0.0456042446050211	0.0201	0.02315	14004	16757	14424.77
247586	chr1	rs2821320	200065215	C	T	0.462	0.462	0.919	-0.0158042315449673	0.0179	0.3772	14004	16757	14424.77
233628	chr1	rs2737668	200065617	A	G	0.357	0.355	0.934	-0.0086977157031958	0.0184	0.6372	14004	16757	14424.77
244573	chr1	rs2257002	200065713	A	C	0.0343	0.0328	0.84	0.0234039777790161	0.0586	0.6894	12153	14234	12307.92
248186	chr1	rs12024069	200065937	G	A	0.944	0.943	0.917	0.0143958802837323	0.0386	0.7092	14004	16757	14424.77
248915	chr1	rs2821321	200066478	C	T	0.0343	0.0328	0.856	0.0238044133801613	0.0581	0.6819	12153	14234	12307.92
238417	chr1	rs2816999	200066752	C	T	0.356	0.354	0.946	-0.0093031403261444	0.0183	0.6105	14004	16757	14424.77
234586	chr1	rs2737669	200066893	G	A	0.357	0.355	0.945	-0.0095050300143049	0.0183	0.6039	14004	16757	14424.77
229809	chr1	rs2816998	200067248	C	T	0.0342	0.0327	0.859	0.0235993322503244	0.0581	0.6849	12153	14234	12307.92
240119	chr1	rs1986484	200067843	G	A	0.945	0.943	0.923	0.0150954876453349	0.0387	0.6959	14004	16757	14424.77
236961	chr1	rs2821322	200067845	G	T	0.0341	0.0327	0.86	0.0213015034199157	0.0581	0.7146	12153	14234	12307.92
244657	chr1	rs2816997	200068069	T	C	0.608	0.607	0.91	0.0167981182758809	0.0183	0.3608	14004	16757	14424.77
233103	chr1	rs3790821	200068555	C	G	0.77	0.767	0.928	0.0228958774769045	0.0209	0.2741	14004	16757	14424.77
232197	chr1	rs2816996	200068594	T	C	0.0344	0.0329	0.855	0.0213015034199157	0.0581	0.7141	12153	14234	12307.92
244560	chr1	rs2253771	200068658	C	T	0.678	0.678	0.932	0.0086028888072678	0.0189	0.6512	14004	16757	14424.77
232674	chr1	rs2816995	200068715	T	A	0.0341	0.0326	0.858	0.0221038989069263	0.0582	0.7044	12153	14234	12307.92
241960	chr1	rs2816994	200068971	C	T	0.706	0.701	0.938	0.0270021387025708	0.0192	0.1604	14004	16757	14424.77
245033	chr1	rs2816993	200069201	T	C	0.034	0.0326	0.859	0.024097313483794	0.0583	0.679	12153	14234	12307.92
242408	chr1	rs2816992	200069216	A	G	0.325	0.328	0.933	-0.0244976316004002	0.0189	0.1965	14004	16757	14424.77
233856	chr1	rs2821323	200069686	G	T	0.0344	0.0329	0.857	0.0242046886968174	0.0582	0.6777	12153	14234	12307.92
229822	chr1	rs2816989	200070765	A	C	0.325	0.327	0.936	-0.0252049938352247	0.0189	0.1832	14004	16757	14424.77
240286	chr1	rs2737670	200071286	G	A	0.707	0.703	0.944	0.0275957115907991	0.0192	0.1502	14004	16757	14424.77
230351	chr1	rs2816988	200071345	T	G	0.707	0.702	0.944	0.0278972284172359	0.0192	0.1452	14004	16757	14424.77
231718	chr1	rs2816987	200071636	T	C	0.0343	0.0328	0.86	0.024702368640342	0.0582	0.6713	12153	14234	12307.92
229222	chr1	rs2816986	200072168	C	T	0.707	0.703	0.945	0.0282958691548473	0.0192	0.1397	14004	16757	14424.77
246336	chr1	rs4915407	200072825	C	T	0.761	0.759	0.9	0.0030952049073025	0.0211	0.8849	14004	16757	14424.77
240527	chr1	rs2816985	200072966	A	G	0.707	0.703	0.949	0.0267977123853779	0.0191	0.1615	14004	16757	14424.77
234562	chr1	rs77928424	200073046	G	A	0.986	0.987	0.653	-0.0383043331577141	0.1058	0.7172	9463	13098	10466.27
243896	chr1	rs10800666	200073730	A	C	0.708	0.704	0.951	0.0275957115907991	0.0191	0.1497	14004	16757	14424.77
235554	chr1	rs2816984	200073853	C	T	0.564	0.569	0.902	-0.026898543868701	0.018	0.1355	14004	16757	14424.77
231877	chr1	rs2816983	200074018	C	T	0.0342	0.0328	0.847	0.0248974696545107	0.0584	0.6696	12153	14234	12307.92
245881	chr1	rs6695159	200074129	G	A	0.717	0.714	0.944	0.0260965047212743	0.0194	0.178	14004	16757	14424.77
230561	chr1	rs2816982	200074886	T	G	0.0338	0.0326	0.849	0.0199006617063362	0.0584	0.7336	12153	14234	12307.92
235310	chr1	rs9427454	200075190	T	C	0.407	0.408	0.758	-0.0212951405401588	0.02	0.2873	14004	16757	14424.77
248576	chr1	rs7511730	200075341	A	C	0.776	0.773	0.961	0.0218006299588528	0.0207	0.2924	14004	16757	14424.77
234056	chr1	rs2816981	200075898	C	T	0.0339	0.0327	0.849	0.021497269010823	0.0582	0.7121	12153	14234	12307.92
227698	chr1	rs12139943	200076877	C	T	0.71	0.706	0.962	0.0281014301108748	0.0191	0.141	14004	16757	14424.77
231082	chr1	rs113379316	200076947	C	T	0.933	0.932	0.903	0.0353961009469877	0.0363	0.3286	14004	16757	14424.77
236091	chr1	rs10919810	200077043	G	T	0.709	0.705	0.963	0.0278972284172359	0.019	0.1433	14004	16757	14424.77
240106	chr1	rs2821324	200078006	G	A	0.316	0.32	0.967	-0.027998320426861	0.0187	0.1347	14004	16757	14424.77
240748	chr1	rs2816980	200078035	G	T	0.028	0.028	0.915	0.0013990209137074	0.0607	0.9819	12153	14234	12307.92
242349	chr1	rs2816978	200078773	A	G	0.557	0.563	0.921	-0.0302015087331214	0.0178	0.09032	14004	16757	14424.77
247706	chr1	rs2821325	200079128	G	A	0.028	0.028	0.917	-0.0016012813669738	0.0607	0.979	12153	14234	12307.92
236271	chr1	rs2821326	200079293	T	C	0.0279	0.028	0.919	-0.0016012813669738	0.0606	0.9794	12153	14234	12307.92
233343	chr1	rs2816977	200079586	A	G	0.0279	0.028	0.919	-0.001501126126267	0.0606	0.98	12153	14234	12307.92
237427	chr1	rs3828110	200080463	C	T	0.711	0.707	0.968	0.0270994698817177	0.019	0.1546	14004	16757	14424.77
242286	chr1	rs2816976	200081021	A	T	0.315	0.319	0.973	-0.0274020297483382	0.0186	0.1419	14004	16757	14424.77
238734	chr1	rs2816975	200081159	A	G	0.315	0.319	0.973	-0.0272992569378225	0.0186	0.1427	14004	16757	14424.77
238491	chr1	rs2737673	200081710	T	C	0.559	0.565	0.93	-0.0293979151845611	0.0177	0.09774	14004	16757	14424.77
247512	chr1	rs76416395	200081809	C	T	0.981	0.982	0.546	-0.0462952789853036	0.0931	0.6193	11315	14058	11730.79
231827	chr1	rs2821328	200082051	G	A	0.315	0.319	0.975	-0.0253998626327317	0.0186	0.1729	14004	16757	14424.77
233946	chr1	rs2821329	200082360	T	C	0.0283	0.0284	0.942	0.0022973590486834	0.0596	0.9698	12153	14234	12307.92
235954	chr1	rs2821330	200082464	A	G	0.559	0.566	0.933	-0.0288007896057264	0.0177	0.1037	14004	16757	14424.77
236388	chr1	rs2816974	200082686	G	C	0.315	0.319	0.976	-0.0252049938352247	0.0186	0.1758	14004	16757	14424.77
228402	chr1	rs2363571	200082855	T	G	0.711	0.707	0.976	0.0250047589895661	0.0189	0.186	14004	16757	14424.77
229978	chr1	rs2249172	200082955	G	A	0.315	0.318	0.977	-0.0248973835545144	0.0186	0.1812	14004	16757	14424.77
249527	chr1	rs2363572	200083184	G	A	0.559	0.566	0.934	-0.0285949668801128	0.0177	0.1058	14004	16757	14424.77
245248	chr1	rs2249156	200083541	C	T	0.315	0.318	0.979	-0.0246001168682327	0.0186	0.1861	14004	16757	14424.77
245870	chr1	rs2249150	200083654	G	A	0.315	0.318	0.979	-0.0243951568347216	0.0186	0.189	14004	16757	14424.77
225992	chr1	rs2816973	200084743	C	G	0.316	0.319	0.977	-0.0251024465608414	0.0186	0.1764	14004	16757	14424.77
230770	chr1	rs2248967	200084893	G	A	0.315	0.318	0.979	-0.0243029385231735	0.0186	0.1904	14004	16757	14424.77
246123	chr1	rs2816972	200085004	A	G	0.0282	0.0284	0.948	0.0004998750416509	0.0594	0.9929	12153	14234	12307.92
229495	chr1	rs2816971	200085376	G	A	0.0301	0.0302	0.912	-0.008395140788382	0.0589	0.8861	12153	14234	12307.92
228132	chr1	rs142051977	200085649	T	C	0.972	0.974	0.861	-0.0503043099097479	0.0582	0.3871	13014	15757	13429.79
231655	chr1	rs2821332	200085714	T	A	0.316	0.319	0.976	-0.0248973835545144	0.0186	0.181	14004	16757	14424.77
243135	chr1	rs2260033	200086074	G	A	0.316	0.319	0.976	-0.0251024465608414	0.0186	0.1775	14004	16757	14424.77
226898	chr1	rs2885818	200086132	T	C	0.784	0.781	0.993	0.0204984635773248	0.0206	0.3219	14004	16757	14424.77
236804	chr1	rs12041297	200086424	A	C	0.928	0.928	0.925	0.0262036654966364	0.0346	0.4484	14004	16757	14424.77
233746	chr1	rs2737676	200086839	T	C	0.559	0.566	0.937	-0.0282040203730758	0.0177	0.1105	14004	16757	14424.77
239978	chr1	rs12138239	200087042	A	G	0.78	0.776	0.99	0.0234039777790161	0.0205	0.2538	14004	16757	14424.77
243258	chr1	rs12131026	200087222	G	A	0.78	0.776	0.991	0.0232965165504356	0.0205	0.2562	14004	16757	14424.77
236035	chr1	rs79342259	200087354	A	G	0.757	0.754	0.923	0.0075017910703226	0.0207	0.7161	14004	16757	14424.77
228071	chr1	rs3790806	200087926	C	T	0.711	0.708	0.975	0.0255020410123433	0.0189	0.1776	14004	16757	14424.77
238191	chr1	rs2737678	200088041	C	T	0.56	0.566	0.938	-0.0278029446620889	0.0177	0.1151	14004	16757	14424.77
249455	chr1	rs3790804	200088075	C	T	0.943	0.942	0.941	0.0110981866660334	0.0376	0.7672	14004	16757	14424.77
240949	chr1	rs2737679	200088240	T	A	0.0289	0.029	0.952	0.0020977980821461	0.0584	0.9713	12153	14234	12307.92
237220	chr1	rs2737680	200088559	C	A	0.316	0.319	0.975	-0.0252049938352247	0.0186	0.1763	14004	16757	14424.77
236949	chr1	rs12133107	200089274	G	A	0.786	0.781	0.998	0.0207041815582916	0.0206	0.3163	14004	16757	14424.77
232585	chr1	rs10919811	200089668	A	C	0.712	0.708	0.978	0.025297307774162	0.0189	0.1818	14004	16757	14424.77
237384	chr1	rs10494808	200089872	C	T	0.713	0.709	0.978	0.0254045542217263	0.0189	0.1793	14004	16757	14424.77
246065	chr1	rs3762398	200090120	G	A	0.785	0.781	1.0	0.0209979909956055	0.0206	0.3066	14004	16757	14424.77
246555	chr1	rs3762397	200090219	C	T	0.713	0.709	0.978	0.0255020410123433	0.0189	0.1785	14004	16757	14424.77
236987	chr1	rs2816969	200090985	G	A	0.0294	0.0294	0.943	0.0051964749068174	0.058	0.9285	12153	14234	12307.92
245749	chr1	rs2258675	200091548	G	C	0.559	0.566	0.942	-0.0285949668801128	0.0176	0.1048	14004	16757	14424.77
228153	chr1	rs2737681	200091864	C	T	0.559	0.566	0.943	-0.0285023604727122	0.0176	0.1054	14004	16757	14424.77
244553	chr1	rs2737682	200092352	A	G	0.0293	0.0293	0.944	0.0060019521956343	0.058	0.9173	12153	14234	12307.92
243625	chr1	rs2737683	200092448	G	A	0.316	0.319	0.971	-0.0262002485024742	0.0187	0.1601	14004	16757	14424.77
241347	chr1	rs76610064	200092452	G	A	0.756	0.753	0.928	0.0069954745123864	0.0206	0.7348	14004	16757	14424.77
242199	chr1	rs72644152	200092615	G	T	0.756	0.753	0.929	0.0069954745123864	0.0206	0.7349	14004	16757	14424.77
225956	chr1	rs150303029	200093015	C	T	0.943	0.942	0.938	0.0127977582298607	0.0377	0.7338	14004	16757	14424.77
249280	chr1	rs77286658	200093016	G	A	0.756	0.753	0.929	0.0068961666878413	0.0206	0.7367	14004	16757	14424.77
244095	chr1	rs67404737	200093220	C	A	0.756	0.753	0.929	0.0071047017299317	0.0206	0.7304	14004	16757	14424.77
231921	chr1	rs2821333	200093253	A	C	0.56	0.567	0.944	-0.0289963604415917	0.0176	0.09948	14004	16757	14424.77
241467	chr1	rs2737685	200093351	C	T	0.0289	0.0289	0.951	0.0048979852621919	0.0582	0.9335	12153	14234	12307.92
232540	chr1	rs2821334	200093887	G	T	0.315	0.318	0.972	-0.0257999754904126	0.0186	0.1669	14004	16757	14424.77
243814	chr1	rs60157286	200093964	G	A	0.756	0.753	0.929	0.0072039888485025	0.0206	0.728	14004	16757	14424.77
243984	chr1	rs2737686	200094347	C	T	0.562	0.568	0.944	-0.0285949668801128	0.0176	0.1041	14004	16757	14424.77
226006	chr1	rs2821335	200094786	T	C	0.0289	0.029	0.949	0.0050969882578437	0.0582	0.9308	12153	14234	12307.92
237976	chr1	rs2737687	200094805	T	A	0.0289	0.0289	0.952	0.0048979852621919	0.0582	0.9332	12153	14234	12307.92
239922	chr1	rs2821336	200094852	C	T	0.0293	0.0293	0.943	0.0069954745123864	0.058	0.9039	12153	14234	12307.92
235099	chr1	rs10800671	200095244	G	A	0.712	0.708	0.971	0.0266029817945341	0.019	0.1607	14004	16757	14424.77
243723	chr1	rs10800672	200095251	C	T	0.712	0.708	0.971	0.0267003518299564	0.019	0.1605	14004	16757	14424.77
235810	chr1	rs1986405	200095935	C	G	0.314	0.318	0.97	-0.0259949602770859	0.0187	0.1632	14004	16757	14424.77
232126	chr1	rs72644153	200096182	C	T	0.756	0.752	0.932	0.0069954745123864	0.0205	0.7317	14004	16757	14424.77
236512	chr1	rs75880930	200096277	G	A	0.953	0.954	0.8	-0.0259025943231108	0.0449	0.564	14004	16757	14424.77
228046	chr1	rs7522937	200096736	C	T	0.712	0.708	0.971	0.0273038345273452	0.019	0.1514	14004	16757	14424.77
241523	chr1	rs10753867	200097091	G	A	0.712	0.708	0.97	0.0277027118389473	0.019	0.1447	14004	16757	14424.77
244802	chr1	rs2737617	200097130	A	G	0.915	0.918	0.774	0.0071047017299317	0.0363	0.8451	14004	16757	14424.77
230118	chr1	rs2258280	200097648	G	A	0.314	0.319	0.969	-0.0300984478240329	0.0187	0.1075	14004	16757	14424.77
230069	chr1	rs2821337	200097743	A	G	0.0278	0.028	0.977	-0.0242004837056584	0.0599	0.6865	11466	13742	11734.55
229701	chr1	rs2816968	200098059	C	A	0.0278	0.0283	0.949	-0.027196494688472	0.0587	0.6426	12153	14234	12307.92
248729	chr1	rs2885819	200098488	G	T	0.753	0.751	0.938	0.004201162744548	0.0204	0.8372	14004	16757	14424.77
229468	chr1	rs2821338	200098537	G	A	0.305	0.31	0.98	-0.0274020297483382	0.0187	0.1424	14004	16757	14424.77
230727	chr1	rs4590707	200098635	C	T	0.753	0.751	0.938	0.0043007385516922	0.0204	0.8329	14004	16757	14424.77
249177	chr1	rs2816967	200099007	T	A	0.305	0.31	0.979	-0.027196494688472	0.0187	0.1462	14004	16757	14424.77
248740	chr1	rs79494953	200099050	T	C	0.972	0.973	0.622	-0.070197167789298	0.0655	0.2838	14004	16757	14424.77
238018	chr1	rs12042827	200100037	G	C	0.937	0.936	0.927	0.0212036062510236	0.0362	0.557	14004	16757	14424.77
247663	chr1	rs3790800	200100159	G	A	0.721	0.716	0.98	0.0242046886968174	0.019	0.2038	14004	16757	14424.77
226125	chr1	rs2010345	200101223	C	T	0.307	0.312	0.976	-0.0281011651109099	0.0187	0.1323	14004	16757	14424.77
244122	chr1	rs2001814	200101433	C	T	0.554	0.562	0.956	-0.0285949668801128	0.0175	0.1014	14004	16757	14424.77
241243	chr1	rs2816959	200101481	G	A	0.0272	0.0279	0.972	-0.0331018715051171	0.0585	0.5716	12153	14234	12307.92
227685	chr1	rs2816958	200101920	A	G	0.0278	0.0281	0.95	-0.029202265808213	0.0607	0.6301	11466	13742	11734.55
234084	chr1	rs6688544	200102549	C	G	0.554	0.562	0.956	-0.0282965991551138	0.0175	0.1048	14004	16757	14424.77
227193	chr1	rs2816956	200103564	T	C	0.0276	0.0279	0.944	-0.0307994715535284	0.0611	0.614	11466	13742	11734.55
244068	chr1	rs72644154	200103732	T	C	0.753	0.75	0.939	0.0049974917102918	0.0203	0.8067	14004	16757	14424.77
242271	chr1	rs3790799	200104370	C	T	0.788	0.785	0.963	0.0172012073197748	0.0211	0.4149	14004	16757	14424.77
239801	chr1	rs12033023	200104762	C	T	0.943	0.942	0.924	0.0152038337422728	0.0379	0.6889	14004	16757	14424.77
245168	chr1	rs10919814	200104972	A	C	0.776	0.772	0.971	0.023003381764963	0.0206	0.2626	14004	16757	14424.77
241056	chr1	rs2816955	200104992	A	T	0.306	0.311	0.973	-0.027196494688472	0.0187	0.1448	14004	16757	14424.77
239844	chr1	rs10919815	200104995	T	C	0.719	0.714	0.972	0.0238044133801613	0.019	0.2119	14004	16757	14424.77
242438	chr1	rs2816954	200105746	T	A	0.0274	0.0281	0.917	-0.0356997191343252	0.0604	0.5551	12153	14234	12307.92
229122	chr1	rs2737618	200107425	G	A	0.917	0.92	0.801	0.0102968054773682	0.0361	0.7746	14004	16757	14424.77
226488	chr1	rs2816953	200107550	A	G	0.551	0.559	0.959	-0.0285949668801128	0.0174	0.1001	14004	16757	14424.77
237576	chr1	rs2737619	200107578	T	C	0.552	0.559	0.96	-0.0275048131221902	0.0174	0.1131	14004	16757	14424.77
226245	chr1	rs2737620	200107610	C	A	0.553	0.561	0.957	-0.0275973271921043	0.0174	0.1129	14004	16757	14424.77
242122	chr1	rs12049278	200108094	T	C	0.65	0.654	0.895	-0.0370997639570267	0.0188	0.04814	14004	16757	14424.77
239915	chr1	rs79931158	200108163	T	A	0.978	0.979	0.877	-0.116196794402512	0.0639	0.06895	13014	15757	13429.79
241461	chr1	rs2363573	200108427	T	C	0.718	0.713	0.962	0.0259990758686168	0.0191	0.174	14004	16757	14424.77
235579	chr1	rs2737622	200108546	T	C	0.0268	0.0276	0.901	0.0068961666878413	0.0664	0.9175	10422	11470	10303.93
248199	chr1	rs117545414	200109091	G	A	0.987	0.987	0.566	0.0811006094365496	0.1187	0.4944	9801	10821	9847.12
230519	chr1	rs4915408	200109189	T	C	0.754	0.751	0.93	0.0038027603329278	0.0205	0.8526	14004	16757	14424.77
247530	chr1	rs2816952	200109203	A	T	0.553	0.56	0.945	-0.0272992569378225	0.0175	0.1185	14004	16757	14424.77
243368	chr1	rs150001790	200109916	T	A	0.754	0.752	0.925	0.0025966258472659	0.0205	0.8985	14004	16757	14424.77
230491	chr1	rs2816951	200110117	C	G	0.27	0.274	0.936	-0.0353992243518656	0.0198	0.07348	14004	16757	14424.77
245886	chr1	rs2821341	200110118	C	A	0.27	0.274	0.936	-0.0353992243518656	0.0198	0.07347	14004	16757	14424.77
240984	chr1	rs16846101	200111062	C	T	0.717	0.714	0.911	-0.0027036515743148	0.0198	0.8926	14004	16757	14424.77
244456	chr1	rs4915194	200111641	T	A	0.315	0.318	0.897	-0.0025031302181184	0.0193	0.8962	14004	16757	14424.77
249685	chr1	rs2737623	200111846	T	C	0.0262	0.027	0.904	0.0128964817350202	0.067	0.8478	10422	11470	10303.93
247231	chr1	rs2821342	200111929	A	G	0.781	0.777	0.922	0.0203025023378308	0.0212	0.3386	14004	16757	14424.77
228931	chr1	rs2363574	200112563	C	T	0.0264	0.0264	0.874	-0.0300984478240329	0.0645	0.6405	11466	13742	11734.55
225990	chr1	rs11799378	200112840	G	A	0.555	0.562	0.918	-0.0251024465608414	0.0178	0.1574	14004	16757	14424.77
232899	chr1	rs10919819	200112916	C	T	0.78	0.776	0.928	0.0202045073158995	0.0211	0.3398	14004	16757	14424.77
242919	chr1	rs7534666	200113003	A	G	0.0272	0.0281	0.882	-0.001100605444033	0.0665	0.9868	10422	11470	10303.93
227862	chr1	rs7514543	200113077	G	A	0.307	0.312	0.933	-0.0263953113595316	0.019	0.165	14004	16757	14424.77
231986	chr1	rs7537087	200113244	A	T	0.0279	0.0287	0.866	0.0001999800026662	0.0663	0.9972	10422	11470	10303.93
248551	chr1	rs2821343	200113513	A	G	0.716	0.711	0.926	0.0255995183002125	0.0194	0.1867	14004	16757	14424.77
238261	chr1	rs2737624	200113663	T	C	0.0278	0.0287	0.864	-0.0030045090202987	0.0664	0.9641	10422	11470	10303.93
231864	chr1	rs2737626	200114378	C	T	0.554	0.561	0.905	-0.0262002485024742	0.0179	0.1426	14004	16757	14424.77
237438	chr1	rs2821344	200115033	G	A	0.0278	0.0287	0.86	0.0006997551142732	0.0666	0.992	10422	11470	10303.93
232185	chr1	rs2816966	200115371	C	T	0.0282	0.0291	0.849	0.0005998200719675	0.0665	0.9928	10422	11470	10303.93
239881	chr1	rs2816965	200115407	A	G	0.0441	0.0442	0.836	-0.0643038820008199	0.0459	0.1615	14004	16757	14424.77
228155	chr1	rs150069415	200116492	C	A	0.969	0.97	0.849	-0.0467981495486393	0.0556	0.4001	13014	15757	13429.79
227359	chr1	rs2737628	200116954	C	G	0.471	0.465	0.841	0.0161980995687726	0.0185	0.3812	14004	16757	14424.77
232740	chr1	rs3790798	200117307	C	G	0.747	0.745	0.916	0.0030952049073025	0.0205	0.8779	14004	16757	14424.77
240868	chr1	rs2816964	200117310	C	T	0.0681	0.069	0.894	-0.0275973271921043	0.0358	0.4406	14004	16757	14424.77
227503	chr1	rs2001883	200117926	T	C	0.717	0.713	0.918	0.0058031292269501	0.0197	0.7689	14004	16757	14424.77
240003	chr1	rs2011274	200118240	T	C	0.0482	0.0486	0.786	-0.0697038384497916	0.0457	0.1271	14004	16757	14424.77
246222	chr1	rs72644155	200118332	A	G	0.712	0.708	0.915	0.0072039888485025	0.0197	0.7149	14004	16757	14424.77
246904	chr1	rs3790794	200119079	A	T	0.743	0.739	0.93	0.0125015292229252	0.0202	0.5348	14004	16757	14424.77
247541	chr1	rs2816963	200119194	A	T	0.347	0.351	0.911	-0.022398994943479	0.0187	0.2298	14004	16757	14424.77
243887	chr1	rs12119319	200120473	G	A	0.954	0.954	0.815	0.0666020156675811	0.0464	0.151	14004	16757	14424.77
227268	chr1	rs148569231	200120955	G	A	0.979	0.979	0.847	-0.021203207651103	0.0666	0.7507	13014	15757	13429.79
234828	chr1	rs3828107	200121027	A	G	0.705	0.701	0.937	0.0078987227933553	0.0193	0.6825	14004	16757	14424.77
227709	chr1	rs3790793	200122206	C	T	0.625	0.622	0.955	0.0203025023378308	0.0179	0.258	14004	16757	14424.77
229950	chr1	rs12071085	200123430	T	C	0.623	0.62	0.953	0.0212036062510236	0.0179	0.2368	14004	16757	14424.77
230852	chr1	rs10800673	200123978	T	C	0.624	0.621	0.956	0.0213993910058902	0.0179	0.2333	14004	16757	14424.77
235103	chr1	rs3790792	200124965	C	A	0.929	0.93	0.882	0.0355987772398635	0.0359	0.3217	14004	16757	14424.77
244580	chr1	rs16846142	200126127	A	G	0.7	0.695	0.942	0.0126002819757385	0.0191	0.5103	14004	16757	14424.77
240151	chr1	rs16846145	200126772	A	G	0.731	0.726	0.945	0.0189983824093147	0.0197	0.3353	14004	16757	14424.77
238769	chr1	rs16846147	200127542	G	A	0.619	0.615	0.967	0.0235016597850914	0.0178	0.1865	14004	16757	14424.77
236439	chr1	rs7551367	200128676	A	G	0.894	0.895	0.923	0.0178006246255066	0.0289	0.5393	14004	16757	14424.77
232723	chr1	rs59092384	200128941	C	T	0.735	0.73	0.939	0.0171029078996623	0.0198	0.3892	14004	16757	14424.77
231445	chr1	rs3790791	200129258	G	A	0.62	0.616	0.973	0.0248974696545107	0.0177	0.1597	14004	16757	14424.77
245656	chr1	rs61826184	200131308	G	T	0.718	0.712	0.968	0.0285971749776749	0.0191	0.1342	14004	16757	14424.77
247238	chr1	rs77686316	200131433	C	T	0.958	0.958	0.895	0.0160997014894237	0.0444	0.7173	14004	16757	14424.77
242071	chr1	rs16846165	200131651	A	T	0.645	0.64	0.963	0.0274011363479391	0.018	0.1276	14004	16757	14424.77
229741	chr1	rs61826185	200132038	G	A	0.97	0.969	0.79	0.0390957053401303	0.0655	0.5503	11656	12502	11420.78
238913	chr1	rs10494809	200132084	C	T	0.719	0.714	0.977	0.0282958691548473	0.019	0.1359	14004	16757	14424.77
239738	chr1	rs61826186	200133061	A	G	0.969	0.968	0.763	0.0353961009469877	0.0648	0.5848	11656	12502	11420.78
247678	chr1	rs111865734	200133978	C	G	0.97	0.969	0.771	0.0368043345220483	0.0662	0.5777	11656	12502	11420.78
231494	chr1	rs12131233	200135175	A	T	0.654	0.65	0.971	0.0250047589895661	0.018	0.165	14004	16757	14424.77
241088	chr1	rs16846169	200135338	T	C	0.719	0.714	0.946	0.013202462677756	0.0194	0.4969	14004	16757	14424.77
245658	chr1	rs12138728	200135564	C	T	0.744	0.739	0.949	0.0219962978718961	0.0199	0.2689	14004	16757	14424.77
245103	chr1	rs12077979	200135747	A	G	0.683	0.678	0.947	0.0219962978718961	0.0187	0.2407	14004	16757	14424.77
244534	chr1	rs16846175	200135800	C	G	0.75	0.745	0.943	0.0192044091837133	0.0201	0.3406	14004	16757	14424.77
230316	chr1	rs12069085	200136068	G	A	0.672	0.667	0.972	0.0260965047212743	0.0183	0.1533	14004	16757	14424.77
240685	chr1	rs12079265	200136424	A	G	0.655	0.651	0.959	0.023003381764963	0.0181	0.2056	14004	16757	14424.77
228257	chr1	rs10494810	200136582	G	A	0.661	0.656	0.969	0.0244974716003874	0.0181	0.1754	14004	16757	14424.77
242211	chr1	rs10919824	200137338	C	T	0.698	0.696	0.613	0.0067968490002727	0.0236	0.7736	14004	16757	14424.77
234426	chr1	rs139938863	200137525	G	T	0.978	0.979	0.83	-0.048896169787829	0.0659	0.4582	13014	15757	13429.79
230098	chr1	rs2690039	200137649	A	C	0.569	0.563	0.747	0.0259990758686168	0.0198	0.1894	14004	16757	14424.77
230681	chr1	rs17727243	200137983	T	C	0.931	0.93	0.673	-0.0007002451143934	0.0402	0.9871	14004	16757	14424.77
231671	chr1	rs2247019	200138849	C	T	0.659	0.66	0.9	-0.0052035148315978	0.0188	0.7809	14004	16757	14424.77
226828	chr1	rs2246926	200139228	G	T	0.675	0.675	0.896	-0.0043996643446871	0.0191	0.8175	14004	16757	14424.77
241730	chr1	rs2246923	200139350	C	T	0.602	0.604	0.962	-0.0076995657264405	0.0176	0.6618	14004	16757	14424.77
232283	chr1	rs2246919	200139444	T	C	0.603	0.605	0.958	-0.0067024110596754	0.0176	0.7061	14004	16757	14424.77
237365	chr1	rs2246917	200139489	T	A	0.603	0.605	0.958	-0.0067024110596754	0.0176	0.7053	14004	16757	14424.77
241595	chr1	rs1524163	200139792	G	A	0.568	0.57	0.962	-0.0095050300143049	0.0174	0.5851	14004	16757	14424.77
233861	chr1	rs1524162	200139864	G	A	0.568	0.57	0.962	-0.0095958936734469	0.0174	0.582	14004	16757	14424.77
231583	chr1	rs3828105	200140432	A	G	0.894	0.896	0.772	-0.0221024699079472	0.0323	0.4937	14004	16757	14424.77
232177	chr1	rs2816929	200140706	A	G	0.557	0.56	0.952	-0.0113036461713921	0.0175	0.519	14004	16757	14424.77
248785	chr1	rs2737630	200140773	T	A	0.56	0.563	0.96	-0.0098988321792475	0.0174	0.57	14004	16757	14424.77
241430	chr1	rs2690038	200141072	A	G	0.56	0.563	0.962	-0.0125990355765152	0.0174	0.4703	14004	16757	14424.77
240844	chr1	rs2690037	200141648	A	G	0.568	0.57	0.967	-0.010302892995897	0.0174	0.5546	14004	16757	14424.77
249609	chr1	rs2690036	200141801	C	T	0.577	0.581	0.965	-0.0122041688389067	0.0175	0.4847	14004	16757	14424.77
231468	chr1	rs12145993	200142079	C	T	0.949	0.949	0.767	-0.015895669405385	0.0445	0.7212	14004	16757	14424.77
241728	chr1	rs2737631	200142177	G	A	0.571	0.573	0.969	-0.0129028853555234	0.0175	0.4612	14004	16757	14424.77
228720	chr1	rs16846217	200142304	A	G	0.979	0.981	0.716	0.0251022847608284	0.0713	0.7246	14004	16757	14424.77
241718	chr1	rs2690035	200142317	C	T	0.569	0.572	0.97	-0.0114047880634385	0.0174	0.5116	14004	16757	14424.77
236843	chr1	rs3790782	200142563	G	A	0.981	0.982	0.833	0.0072039888485025	0.0705	0.9183	13528	14739	13654.46
242162	chr1	rs1060060	200143281	C	T	0.467	0.464	0.932	0.0008995952428359	0.0177	0.9578	14004	16757	14424.77
235852	chr1	rs1060061	200143442	T	C	0.879	0.884	0.843	0.0387975467079122	0.0314	0.2157	14004	16757	14424.77
238471	chr1	rs2690034	200143844	C	G	0.653	0.656	0.908	0.0086028888072678	0.019	0.6494	14004	16757	14424.77
229732	chr1	rs2816912	200144089	T	G	0.66	0.663	0.914	0.0085037404912207	0.019	0.6534	14004	16757	14424.77
232318	chr1	rs2246211	200145506	G	A	0.956	0.957	0.747	-0.027196494688472	0.0499	0.5855	14004	16757	14424.77
243372	chr1	rs2246210	200145509	G	A	0.658	0.661	0.949	0.0034041991335623	0.0186	0.8562	14004	16757	14424.77
248396	chr1	rs2246209	200145533	G	A	0.659	0.661	0.954	0.0033045340083004	0.0186	0.8591	14004	16757	14424.77
231443	chr1	rs2690033	200145662	G	T	0.657	0.659	0.949	0.004101577021075	0.0186	0.8271	14004	16757	14424.77
247336	chr1	rs2690032	200145893	A	G	0.651	0.654	0.939	0.0065981840282271	0.0187	0.7224	14004	16757	14424.77
248425	chr1	rs1056426	200146403	T	C	0.785	0.783	0.895	0.0086028888072678	0.0218	0.692	14004	16757	14424.77
231704	chr1	rs2246072	200146691	T	C	0.649	0.652	0.937	0.005703702916678	0.0187	0.7581	14004	16757	14424.77
249631	chr1	rs2245987	200146928	T	C	0.65	0.653	0.931	0.0060019521956343	0.0187	0.7496	14004	16757	14424.77
246959	chr1	rs2737632	200147070	G	A	0.653	0.656	0.933	0.0025966258472659	0.0187	0.8914	14004	16757	14424.77
226482	chr1	rs2737633	200147320	G	A	0.649	0.652	0.918	0.0055048206344449	0.0189	0.7695	14004	16757	14424.77
245413	chr1	rs2816991	200147594	C	G	0.645	0.648	0.912	0.00730326611012	0.0189	0.7006	14004	16757	14424.77
226642	chr1	rs2816990	200147649	T	C	0.645	0.648	0.91	0.00730326611012	0.0189	0.6992	14004	16757	14424.77
236538	chr1	rs2737634	200147895	C	A	0.654	0.657	0.911	0.0044003044444822	0.0189	0.8148	14004	16757	14424.77
244138	chr1	rs12736965	200148031	A	G	0.918	0.921	0.716	0.0426954385276174	0.0401	0.2869	14004	16757	14424.77
238698	chr1	rs6665426	200148319	A	G	0.635	0.637	0.855	0.0111970780932162	0.0194	0.564	14004	16757	14424.77
246509	chr1	rs2816979	200148442	A	G	0.948	0.95	0.669	-0.0231048737150968	0.0485	0.6342	14004	16757	14424.77
244673	chr1	rs41415747	200149495	C	G	0.477	0.475	0.773	-0.0260975991218731	0.0195	0.1808	14004	16757	14424.77
249254	chr1	rs77870322	200150466	A	G	0.866	0.867	0.835	-0.0122952780941516	0.0271	0.6493	14004	16757	14424.77
230178	chr1	rs4915195	200150738	G	A	0.257	0.254	0.95	-0.0144032303107437	0.0202	0.4772	14004	16757	14424.77
232906	chr1	rs4915197	200150890	G	A	0.256	0.253	0.954	-0.0136020904182857	0.0202	0.5008	14004	16757	14424.77
236349	chr1	rs4915198	200151371	C	T	0.777	0.775	0.85	0.0047984689115734	0.0221	0.8295	14004	16757	14424.77
248476	chr1	rs7530378	200151755	A	G	0.539	0.539	0.919	-0.0220002402796674	0.0179	0.2208	14004	16757	14424.77
237136	chr1	rs4551624	200151824	T	C	0.256	0.253	0.956	-0.0121029460677457	0.0201	0.5466	14004	16757	14424.77
243373	chr1	rs2885820	200152167	A	G	0.255	0.253	0.953	-0.0122041688389067	0.0202	0.545	14004	16757	14424.77
229067	chr1	rs1524161	200153210	C	G	0.258	0.255	0.943	-0.0114047880634385	0.0202	0.5725	14004	16757	14424.77
229535	chr1	rs11576498	200153626	C	T	0.947	0.946	0.741	0.0236969951765786	0.0441	0.592	14004	16757	14424.77
240816	chr1	rs12089117	200153651	A	G	0.536	0.535	0.927	-0.0160988945897493	0.0178	0.3641	14004	16757	14424.77
240211	chr1	rs73079375	200154026	G	A	0.979	0.979	0.618	-0.0019018072895963	0.0796	0.9808	13014	15757	13429.79
243516	chr1	rs10218481	200154056	G	T	0.271	0.266	0.937	-0.0014009809156281	0.0199	0.9424	14004	16757	14424.77
227881	chr1	rs10919830	200154474	G	A	0.532	0.53	0.942	-0.0129028853555234	0.0176	0.4644	14004	16757	14424.77
240563	chr1	rs112129671	200154483	C	T	0.843	0.847	0.854	-0.0216016445577609	0.0252	0.3917	14004	16757	14424.77
228551	chr1	rs10753869	200154569	G	T	0.271	0.266	0.94	9.99950003332973e-05	0.0199	0.9943	14004	16757	14424.77
244711	chr1	rs145857401	200154907	T	C	0.719	0.72	0.808	-0.0285023604727122	0.0211	0.1756	14004	16757	14424.77
248598	chr1	rs10919832	200155105	C	T	0.74	0.737	0.959	0.0166014304974254	0.0197	0.3995	14004	16757	14424.77
229211	chr1	rs9988613	200155399	C	A	0.534	0.533	0.941	-0.0144032303107437	0.0176	0.4141	14004	16757	14424.77
239081	chr1	rs138885912	200155710	C	G	0.946	0.944	0.784	0.0353961009469877	0.0425	0.4051	14004	16757	14424.77
240396	chr1	rs114128760	200156465	C	T	0.946	0.944	0.788	0.0335024720540013	0.0423	0.4293	14004	16757	14424.77
232835	chr1	rs113719021	200156504	A	G	0.273	0.268	0.947	-0.0007002451143934	0.0198	0.97	14004	16757	14424.77
237654	chr1	rs141516075	200156791	C	T	0.931	0.935	0.652	-0.119098901027609	0.0419	0.004475	14004	16757	14424.77
245471	chr1	rs28755445	200158272	A	G	0.538	0.538	0.934	-0.0164038098256767	0.0177	0.3533	14004	16757	14424.77
239737	chr1	rs28861702	200159327	C	T	0.743	0.739	0.966	0.0178988554877579	0.0197	0.3633	14004	16757	14424.77
246869	chr1	rs56205583	200160856	G	A	0.535	0.535	0.947	-0.0152050125429676	0.0176	0.3861	14004	16757	14424.77
240974	chr1	rs113573380	200160956	T	C	0.841	0.845	0.874	-0.0187955345843259	0.0248	0.4485	14004	16757	14424.77
247103	chr1	rs76619641	200161078	A	G	0.532	0.53	0.949	-0.0128015918372089	0.0176	0.4652	14004	16757	14424.77
230916	chr1	rs12088130	200161148	T	C	0.274	0.269	0.964	-0.001501126126267	0.0196	0.9394	14004	16757	14424.77
249434	chr1	rs12042611	200161325	T	C	0.531	0.53	0.95	-0.0135007260538548	0.0176	0.4407	14004	16757	14424.77
237107	chr1	rs73079382	200161458	C	T	0.946	0.943	0.817	0.0400953305639422	0.0415	0.3347	14004	16757	14424.77
247337	chr1	rs12088324	200161566	T	C	0.745	0.741	0.97	0.0159028762794155	0.0197	0.4208	14004	16757	14424.77
245114	chr1	rs12039232	200161964	G	A	0.743	0.738	0.969	0.017496047616751	0.0196	0.3723	14004	16757	14424.77
246333	chr1	rs12567745	200162546	T	A	0.744	0.74	0.968	0.0178006246255066	0.0197	0.3652	14004	16757	14424.77
246898	chr1	rs12562944	200162670	C	T	0.744	0.739	0.968	0.0173977771764203	0.0196	0.3769	14004	16757	14424.77
247566	chr1	rs2885821	200162783	G	A	0.542	0.542	0.931	-0.0162005226717083	0.0178	0.3606	14004	16757	14424.77
242439	chr1	rs4915413	200163000	A	T	0.747	0.741	0.957	0.0209000641077417	0.0198	0.2915	14004	16757	14424.77
239294	chr1	rs4915414	200163003	G	A	0.747	0.742	0.956	0.0209979909956055	0.0198	0.2902	14004	16757	14424.77
244299	chr1	rs12027000	200163639	C	T	0.807	0.804	0.895	0.0111970780932162	0.0225	0.618	14004	16757	14424.77
229219	chr1	rs12048017	200163696	A	T	0.117	0.117	0.813	-0.0248051189189711	0.03	0.4081	14004	16757	14424.77
229550	chr1	rs113893583	200164168	G	A	0.914	0.913	0.844	-0.000200020002667	0.033	0.9962	14004	16757	14424.77
234180	chr1	rs10919835	200165884	C	T	0.545	0.546	0.932	-0.0162005226717083	0.0177	0.3581	14004	16757	14424.77
235709	chr1	rs10919837	200166809	T	C	0.533	0.534	0.942	-0.0213972981080803	0.0175	0.2233	14004	16757	14424.77
227355	chr1	rs77098531	200167153	C	T	0.84	0.843	0.887	-0.0159972768350078	0.0246	0.514	14004	16757	14424.77
231127	chr1	rs151062833	200167425	A	C	0.987	0.986	0.739	0.0937999490706712	0.1156	0.417	8173	8955	8108.77
241539	chr1	rs10753870	200167465	C	T	0.532	0.534	0.956	-0.0225012653465135	0.0174	0.1966	14004	16757	14424.77
241648	chr1	rs6694617	200167658	A	G	0.527	0.528	0.959	-0.0208049294331883	0.0174	0.2313	14004	16757	14424.77
233402	chr1	rs10919839	200168688	A	G	0.528	0.529	0.956	-0.019294956182969	0.0174	0.2674	14004	16757	14424.77
237897	chr1	rs10800677	200169054	A	T	0.528	0.529	0.955	-0.0191012733024012	0.0174	0.2732	14004	16757	14424.77
232910	chr1	rs1524167	200169523	G	A	0.534	0.535	0.953	-0.0188974371044634	0.0174	0.2794	14004	16757	14424.77
245186	chr1	rs1524165	200169563	G	A	0.532	0.533	0.953	-0.0188974371044634	0.0174	0.2776	14004	16757	14424.77
240280	chr1	rs61826215	200169758	T	A	0.533	0.534	0.952	-0.01999864650669	0.0175	0.2513	14004	16757	14424.77
243817	chr1	rs10800678	200170737	A	G	0.532	0.534	0.952	-0.0201006717070029	0.0175	0.2499	14004	16757	14424.77
247288	chr1	rs35215220	200171235	G	A	0.532	0.533	0.949	-0.0198966317144566	0.0175	0.2561	14004	16757	14424.77
236567	chr1	rs12029667	200171511	C	T	0.532	0.533	0.947	-0.0193969096107316	0.0175	0.2664	14004	16757	14424.77
227124	chr1	rs6687716	200172551	G	A	0.54	0.539	0.924	-0.0114047880634385	0.0177	0.5217	14004	16757	14424.77
235039	chr1	rs6700640	200172866	T	C	0.52	0.521	0.947	-0.0203047533403643	0.0175	0.2453	14004	16757	14424.77
231925	chr1	rs6427804	200174004	A	T	0.525	0.525	0.95	-0.0147989665120717	0.0174	0.3965	14004	16757	14424.77
246942	chr1	rs77192484	200174528	G	C	0.831	0.83	0.885	-0.0036968248442897	0.0241	0.8782	14004	16757	14424.77
248614	chr1	rs16846260	200174695	C	T	0.525	0.525	0.953	-0.0143017847108596	0.0174	0.413	14004	16757	14424.77
241113	chr1	rs4915415	200175042	C	T	0.316	0.314	0.956	-0.0071958279818024	0.0189	0.7011	14004	16757	14424.77
239250	chr1	rs6679506	200175320	C	T	0.317	0.314	0.956	-0.0040983869261633	0.0189	0.8281	14004	16757	14424.77
237845	chr1	rs117442575	200175435	C	T	0.974	0.977	0.775	-0.118704710267967	0.0661	0.07272	12424	15167	12839.79
228481	chr1	rs10919843	200176068	G	A	0.314	0.312	0.961	-0.0065010863423599	0.0189	0.7296	14004	16757	14424.77
244180	chr1	rs10919844	200176152	T	C	0.14	0.14	0.908	-0.0303045802648556	0.0264	0.2517	14004	16757	14424.77
248348	chr1	rs2030663	200176910	C	T	0.31	0.308	0.962	-0.0113036461713921	0.0189	0.5513	14004	16757	14424.77
235542	chr1	rs2363575	200177195	A	G	0.31	0.308	0.962	-0.0122041688389067	0.0189	0.5192	14004	16757	14424.77
229447	chr1	rs2103118	200178439	G	A	0.314	0.312	0.96	-0.006199175242821	0.0189	0.7435	14004	16757	14424.77
242585	chr1	rs10919845	200178964	C	A	0.314	0.312	0.96	-0.0055956263571598	0.0189	0.7668	14004	16757	14424.77
236753	chr1	rs117332640	200179125	G	C	0.981	0.982	0.658	-0.0626948883400778	0.0859	0.4652	12047	13060	12089.59
244742	chr1	rs2177493	200179938	T	C	0.313	0.311	0.957	-0.0059979518036359	0.0189	0.7509	14004	16757	14424.77
249183	chr1	rs2177492	200179956	T	C	0.313	0.311	0.957	-0.0059979518036359	0.0189	0.7521	14004	16757	14424.77
238781	chr1	rs10919846	200180511	A	G	0.313	0.311	0.956	-0.0059979518036359	0.0189	0.7526	14004	16757	14424.77
249198	chr1	rs12074562	200180615	C	T	0.313	0.311	0.956	-0.0058973552660839	0.0189	0.7538	14004	16757	14424.77
244161	chr1	rs4915199	200180654	C	T	0.313	0.311	0.956	-0.0058973552660839	0.0189	0.7536	14004	16757	14424.77
248322	chr1	rs4915416	200180794	G	T	0.138	0.138	0.917	-0.0289037168568363	0.0265	0.2755	14004	16757	14424.77
228311	chr1	rs4915417	200181001	A	T	0.315	0.312	0.955	-0.0051029981759033	0.0189	0.7867	14004	16757	14424.77
229830	chr1	rs10800679	200181142	C	T	0.314	0.311	0.954	-0.0062998021485279	0.0189	0.7393	14004	16757	14424.77
227247	chr1	rs78832647	200181178	C	A	0.835	0.833	0.902	0.0052959516591825	0.024	0.8238	14004	16757	14424.77
235490	chr1	rs10159260	200181338	G	A	0.315	0.312	0.954	-0.0050024916227914	0.0189	0.7903	14004	16757	14424.77
228092	chr1	rs6427805	200182654	T	C	0.0417	0.0437	0.92	-0.0408011614039327	0.0442	0.3559	14004	16757	14424.77
226578	chr1	rs6427806	200182664	C	T	0.139	0.139	0.924	-0.0288007896057264	0.0264	0.2755	14004	16757	14424.77
240857	chr1	rs6704017	200182737	G	A	0.984	0.985	0.496	-0.179294144035948	0.1053	0.08842	12305	15058	12725.77
238739	chr1	rs114847764	200182799	G	A	0.828	0.83	0.972	-0.0062998021485279	0.0228	0.7816	14004	16757	14424.77
228803	chr1	rs12028402	200182834	A	G	0.139	0.138	0.926	-0.0275048131221902	0.0264	0.2977	14004	16757	14424.77
237875	chr1	rs10919847	200183398	C	A	0.139	0.139	0.926	-0.027998320426861	0.0263	0.2882	14004	16757	14424.77
232673	chr1	rs10919848	200183460	C	T	0.312	0.31	0.951	-0.0086977157031958	0.019	0.6482	14004	16757	14424.77
246781	chr1	rs10919850	200184039	C	T	0.827	0.829	0.976	-0.0074980401773571	0.0227	0.7418	14004	16757	14424.77
225702	chr1	rs34735365	200184233	G	A	0.316	0.313	0.944	-0.0075987978753305	0.019	0.6886	14004	16757	14424.77
246398	chr1	rs17677047	200184271	T	C	0.14	0.139	0.928	-0.0247026126403718	0.0263	0.3476	14004	16757	14424.77
229156	chr1	rs116574439	200184332	C	T	0.983	0.984	0.41	-0.0548997899816623	0.103	0.5943	14004	16757	14424.77
244499	chr1	rs36083650	200184333	G	A	0.313	0.31	0.951	-0.0082035573506883	0.019	0.6662	14004	16757	14424.77
246312	chr1	rs16830063	200184346	G	A	0.827	0.829	0.978	-0.0075987978753305	0.0226	0.7359	14004	16757	14424.77
246130	chr1	rs35656575	200184533	T	C	0.376	0.373	0.894	-0.0019018072895963	0.0186	0.9181	14004	16757	14424.77
226905	chr1	rs7529495	200184939	T	C	0.14	0.139	0.928	-0.0248051189189711	0.0263	0.347	14004	16757	14424.77
245552	chr1	rs7548202	200185109	G	A	0.139	0.139	0.926	-0.0251024465608414	0.0264	0.3401	14004	16757	14424.77
234025	chr1	rs11582885	200186286	C	T	0.381	0.38	0.951	0.001598721363697	0.0182	0.9301	14004	16757	14424.77
242042	chr1	rs10919851	200187504	T	C	0.207	0.207	0.936	-0.0125990355765152	0.0223	0.5729	14004	16757	14424.77
239862	chr1	rs7521914	200187645	T	C	0.377	0.375	0.954	-0.0026033858701149	0.0182	0.8863	14004	16757	14424.77
228439	chr1	rs10919852	200188235	A	G	0.213	0.213	0.927	-0.0128015918372089	0.0222	0.5627	14004	16757	14424.77
231334	chr1	rs16830066	200189220	G	A	0.793	0.791	0.97	0.0183015011699126	0.0212	0.3889	14004	16757	14424.77
232331	chr1	rs6427807	200189305	C	A	0.828	0.829	0.929	0.0048979852621919	0.0241	0.8395	14004	16757	14424.77
241671	chr1	rs6427808	200189321	G	T	0.555	0.555	0.944	-0.001300845733048	0.0177	0.9425	14004	16757	14424.77
237065	chr1	rs6427809	200189421	A	G	0.486	0.488	0.95	-0.005696192544881	0.0175	0.7457	14004	16757	14424.77
243633	chr1	rs2885822	200189524	A	C	0.381	0.38	0.877	-0.0022024235552	0.0187	0.9051	14004	16757	14424.77
241829	chr1	rs377047349	200190572	A	T	0.984	0.984	0.729	0.0443995872966845	0.0902	0.6225	10824	13379	11160.9
239393	chr1	rs1404063	200190708	A	C	0.489	0.491	0.957	-0.0075987978753305	0.0175	0.6623	14004	16757	14424.77
232059	chr1	rs940394	200191336	A	G	0.488	0.491	0.96	-0.0091012913892029	0.0174	0.6001	14004	16757	14424.77
242506	chr1	rs940395	200191481	A	G	0.489	0.491	0.961	-0.0092022107647994	0.0174	0.5995	14004	16757	14424.77
236911	chr1	rs7547703	200192024	A	G	0.489	0.491	0.963	-0.0095050300143049	0.0174	0.5848	14004	16757	14424.77
246548	chr1	rs7526221	200192838	G	T	0.837	0.836	0.967	0.0	0.0233	0.9991	14004	16757	14424.77
235173	chr1	rs79319058	200193623	T	C	0.75	0.752	0.945	-0.0290993078252748	0.0202	0.149	14004	16757	14424.77
241147	chr1	rs1111642	200193823	A	C	0.486	0.49	0.965	-0.0132980281439898	0.0174	0.4431	14004	16757	14424.77
246650	chr1	rs1111643	200193865	A	G	0.486	0.49	0.966	-0.013004189135254	0.0174	0.4533	14004	16757	14424.77
227506	chr1	rs4406663	200194996	T	C	0.486	0.49	0.966	-0.0127003085782322	0.0174	0.4656	14004	16757	14424.77
245699	chr1	rs10919854	200196812	G	A	0.898	0.901	0.895	0.0250047589895661	0.0318	0.4309	14004	16757	14424.77
231224	chr1	rs12029277	200197167	T	C	0.587	0.589	0.952	-0.0213972981080803	0.0177	0.228	14004	16757	14424.77
244737	chr1	rs12128213	200197538	A	G	0.932	0.942	0.598	0.0097027754613851	0.0561	0.8632	9220	11948	9848.53
234916	chr1	rs12128246	200197618	A	C	0.899	0.901	0.898	0.0254045542217263	0.0318	0.4246	14004	16757	14424.77
237249	chr1	rs6670310	200197648	C	A	0.839	0.838	0.973	0.0022973590486834	0.0234	0.9226	14004	16757	14424.77
236107	chr1	rs10800681	200197763	C	T	0.486	0.49	0.965	-0.0130953713122409	0.0174	0.4521	14004	16757	14424.77
242541	chr1	rs10919855	200198473	C	T	0.486	0.49	0.965	-0.013004189135254	0.0174	0.4558	14004	16757	14424.77
245362	chr1	rs10919856	200198586	G	A	0.651	0.655	0.97	-0.0114047880634385	0.0183	0.5327	14004	16757	14424.77
242825	chr1	rs10800682	200198946	G	A	0.901	0.903	0.902	0.021497269010823	0.0321	0.502	14004	16757	14424.77
234274	chr1	rs75741179	200199085	A	T	0.835	0.834	0.972	-0.0052035148315978	0.0231	0.8208	14004	16757	14424.77
228545	chr1	rs76020948	200199089	G	A	0.835	0.834	0.972	-0.005304041591906	0.0231	0.8196	14004	16757	14424.77
247766	chr1	rs3861927	200199414	C	T	0.657	0.661	0.977	-0.0145046862028817	0.0183	0.4279	14004	16757	14424.77
249509	chr1	rs2204309	200199971	C	T	0.288	0.288	0.974	-0.0014009809156281	0.019	0.9403	14004	16757	14424.77
243707	chr1	rs10753872	200200191	A	C	0.492	0.495	0.969	-0.015895669405385	0.0173	0.3579	14004	16757	14424.77
229943	chr1	rs78580755	200200288	G	A	0.751	0.753	0.953	-0.0239034240815591	0.0201	0.2345	14004	16757	14424.77
239355	chr1	rs12405170	200200856	T	C	0.835	0.834	0.973	-0.003596459514405	0.0231	0.8762	14004	16757	14424.77
239684	chr1	rs12406311	200200951	A	C	0.835	0.834	0.973	-0.0036968248442897	0.0231	0.8724	14004	16757	14424.77
235175	chr1	rs10919857	200201523	T	A	0.653	0.657	0.975	-0.0182047046548463	0.0182	0.3171	14004	16757	14424.77
238758	chr1	rs10737569	200201835	C	T	0.492	0.495	0.968	-0.0162005226717083	0.0173	0.3511	14004	16757	14424.77
227691	chr1	rs10800683	200201905	T	C	0.908	0.91	0.916	0.009504687014246	0.0324	0.7697	14004	16757	14424.77
236054	chr1	rs10753873	200202231	A	T	0.492	0.495	0.967	-0.0163021610829842	0.0173	0.3474	14004	16757	14424.77
245722	chr1	rs76122725	200203578	G	T	0.839	0.838	0.975	0.0008995952428359	0.0234	0.9688	14004	16757	14424.77
235318	chr1	rs2204308	200203805	A	G	0.449	0.451	0.986	-0.002002002670673	0.0172	0.9094	14004	16757	14424.77
242456	chr1	rs2204307	200203841	C	T	0.541	0.54	0.962	-0.0048015088161939	0.0174	0.7818	14004	16757	14424.77
238630	chr1	rs10919858	200204364	A	C	0.449	0.451	0.986	-0.0018016219466282	0.0172	0.9152	14004	16757	14424.77
226533	chr1	rs74370414	200204593	A	T	0.839	0.838	0.974	-0.0001000050003333	0.0233	0.9982	14004	16757	14424.77
226623	chr1	rs10919859	200204624	T	A	0.449	0.451	0.985	-0.002002002670673	0.0172	0.9089	14004	16757	14424.77
233312	chr1	rs10919860	200204667	T	C	0.288	0.289	0.975	-0.0021022080918702	0.019	0.9119	14004	16757	14424.77
232173	chr1	rs1339576	200205826	C	T	0.456	0.457	0.98	0.0018981972830802	0.0172	0.9124	14004	16757	14424.77
228609	chr1	rs34463984	200206138	C	G	0.835	0.834	0.97	-0.0038975857287134	0.0232	0.8664	14004	16757	14424.77
235867	chr1	rs10800684	200207194	T	C	0.29	0.29	0.969	-0.0003000450090019	0.019	0.9855	14004	16757	14424.77
247245	chr1	rs12071602	200208183	G	A	0.29	0.291	0.969	-0.0005001250416822	0.019	0.9811	14004	16757	14424.77
230956	chr1	rs12130750	200208417	T	C	0.951	0.954	0.613	-0.006199175242821	0.0585	0.9162	11072	12908	11113.05
227743	chr1	rs6665819	200208903	A	T	0.29	0.291	0.968	0.0003999200213268	0.019	0.9822	14004	16757	14424.77
234783	chr1	rs6668384	200209034	A	G	0.455	0.456	0.973	0.0024968801985871	0.0173	0.8834	14004	16757	14424.77
241933	chr1	rs12037069	200210394	T	G	0.381	0.379	0.963	-0.0034961042567088	0.018	0.845	14004	16757	14424.77
236931	chr1	rs74715476	200212278	C	T	0.934	0.937	0.848	-0.0638027918527484	0.0373	0.08714	14004	16757	14424.77
235224	chr1	rs12087689	200212659	A	G	0.38	0.378	0.965	-0.0038975857287134	0.0179	0.8296	14004	16757	14424.77
247201	chr1	rs12087733	200212789	A	G	0.381	0.378	0.965	-0.0034961042567088	0.0179	0.8449	14004	16757	14424.77
235913	chr1	rs11584160	200213299	G	A	0.545	0.543	0.965	-0.001300845733048	0.0174	0.939	14004	16757	14424.77
238028	chr1	rs10800685	200213790	G	A	0.38	0.378	0.967	-0.0036968248442897	0.0179	0.8348	14004	16757	14424.77
243961	chr1	rs10753874	200215115	G	T	0.38	0.378	0.966	-0.004198802647333	0.0179	0.8136	14004	16757	14424.77
226971	chr1	rs11587704	200218581	A	G	0.539	0.538	0.965	-0.0050024916227914	0.0173	0.7749	14004	16757	14424.77
231910	chr1	rs10800686	200218981	T	C	0.539	0.538	0.966	-0.004198802647333	0.0173	0.8099	14004	16757	14424.77
238917	chr1	rs12562086	200219020	C	T	0.54	0.539	0.967	-0.0042992284528324	0.0173	0.8039	14004	16757	14424.77
229745	chr1	rs138555457	200220495	T	C	0.984	0.985	0.718	-0.021203207651103	0.0906	0.8149	10824	13379	11160.9
230445	chr1	rs12045034	200220794	A	C	0.54	0.539	0.968	-0.0042992284528324	0.0173	0.8042	14004	16757	14424.77
245835	chr1	rs79537944	200220815	C	A	0.841	0.839	0.969	0.0005998200719675	0.0235	0.9803	14004	16757	14424.77
233086	chr1	rs72468016	200220848	C	T	0.841	0.839	0.969	0.0003999200213268	0.0235	0.9858	14004	16757	14424.77
239381	chr1	rs12045833	200221106	A	G	0.38	0.377	0.971	-0.0050024916227914	0.0179	0.7819	14004	16757	14424.77
233173	chr1	rs10919862	200221769	A	G	0.38	0.377	0.971	-0.0051029981759033	0.0179	0.7768	14004	16757	14424.77
243280	chr1	rs55926987	200221971	G	A	0.955	0.953	0.813	0.0133998200630165	0.0451	0.7658	14004	16757	14424.77
235540	chr1	rs819633	200222387	T	C	0.225	0.228	0.891	0.0	0.0216	0.9999	14004	16757	14424.77
231631	chr1	rs12047019	200222777	A	G	0.54	0.539	0.968	-0.0060985584618694	0.0173	0.7242	14004	16757	14424.77
229544	chr1	rs16846367	200224832	C	T	0.84	0.839	0.964	0.0017983819413794	0.0236	0.9404	14004	16757	14424.77
237957	chr1	rs10919863	200226041	C	T	0.394	0.392	0.946	-0.0064004391810282	0.018	0.7232	14004	16757	14424.77
241599	chr1	rs11587317	200226100	T	C	0.795	0.792	0.966	0.0187039847937718	0.0213	0.3818	14004	16757	14424.77
244373	chr1	rs16846371	200226186	C	T	0.84	0.839	0.956	0.0005998200719675	0.0237	0.9796	14004	16757	14424.77
242726	chr1	rs12042253	200226398	T	A	0.38	0.378	0.956	-0.0067024110596754	0.018	0.7101	14004	16757	14424.77
233822	chr1	rs12038765	200226479	G	A	0.747	0.749	0.944	-0.0270012755029434	0.0202	0.181	14004	16757	14424.77
239509	chr1	rs12024599	200226790	C	T	0.38	0.378	0.955	-0.0069037763167944	0.0181	0.7034	14004	16757	14424.77
231626	chr1	rs188059047	200226816	A	G	0.988	0.987	0.848	0.157900782252273	0.1006	0.1167	9590	12347	10044.04
242134	chr1	rs12039738	200227552	G	C	0.541	0.54	0.953	-0.0060985584618694	0.0175	0.7278	14004	16757	14424.77
243189	chr1	rs12046682	200227600	A	G	0.543	0.542	0.957	-0.0078003437327339	0.0174	0.655	14004	16757	14424.77
239416	chr1	rs16846374	200227924	C	T	0.839	0.838	0.952	9.99950003332973e-05	0.0237	0.9973	14004	16757	14424.77
246471	chr1	rs79821757	200228273	G	C	0.839	0.838	0.951	0.0001999800026662	0.0237	0.9946	14004	16757	14424.77
237009	chr1	rs10919864	200228949	A	G	0.405	0.401	0.937	-0.0046005663955682	0.018	0.7967	14004	16757	14424.77
240383	chr1	rs113991094	200229160	A	G	0.839	0.839	0.946	-0.001300845733048	0.0238	0.9576	14004	16757	14424.77
229848	chr1	rs4341387	200229446	C	T	0.565	0.563	0.942	-0.003797200248385	0.0177	0.832	14004	16757	14424.77
242412	chr1	rs10919865	200229920	G	A	0.636	0.635	0.925	0.0001999800026662	0.0183	0.9931	14004	16757	14424.77
248565	chr1	rs139082236	200230572	C	T	0.972	0.975	0.812	-0.137803361647205	0.0604	0.02246	13014	15757	13429.79
237239	chr1	rs10919866	200230636	C	A	0.749	0.749	0.976	0.0008995952428359	0.0198	0.9625	14004	16757	14424.77
229291	chr1	rs10919867	200230753	A	C	0.749	0.749	0.977	0.0	0.0198	0.9987	14004	16757	14424.77
227292	chr1	rs78847467	200232555	G	A	0.983	0.983	0.723	-0.0648052233661156	0.0796	0.4155	13014	15757	13429.79
241823	chr1	rs142487372	200233275	G	A	0.983	0.984	0.718	-0.0872041228366444	0.0778	0.2623	14004	16757	14424.77
243095	chr1	rs10919870	200234381	A	C	0.75	0.75	0.985	-0.0001000050003333	0.0198	0.995	14004	16757	14424.77
235223	chr1	rs76250450	200235436	G	A	0.966	0.966	0.697	0.0501035869662456	0.0558	0.3694	14004	16757	14424.77
249080	chr1	rs12029393	200236772	C	G	0.749	0.749	0.981	0.0009995003330834	0.0198	0.9609	14004	16757	14424.77
239937	chr1	rs61824876	200238124	C	T	0.751	0.75	0.979	0.0028958031120254	0.0198	0.8828	14004	16757	14424.77
232064	chr1	rs11581501	200238816	C	A	0.751	0.75	0.978	0.0024968801985871	0.0198	0.9011	14004	16757	14424.77
241276	chr1	rs10919872	200239052	T	A	0.751	0.75	0.977	0.0036034995896235	0.0199	0.8576	14004	16757	14424.77
236651	chr1	rs142156741	200241266	C	G	0.983	0.984	0.69	-0.0559990861201021	0.0912	0.5395	10824	13379	11160.9
247478	chr1	rs183541212	200242206	C	G	0.987	0.988	0.67	-0.155800373156671	0.1106	0.159	10081	13026	10613.94
245417	chr1	rs72644156	200242425	C	T	0.608	0.607	0.929	-0.0174005146801673	0.0181	0.338	14004	16757	14424.77
233459	chr1	rs61824877	200242632	G	A	0.753	0.751	0.976	0.0047984689115734	0.0199	0.8084	14004	16757	14424.77
244513	chr1	rs11584219	200243986	C	G	0.749	0.748	0.97	0.0060019521956343	0.0199	0.7641	14004	16757	14424.77
226840	chr1	rs61824888	200244370	C	T	0.753	0.752	0.976	0.0056042667198317	0.0199	0.7801	14004	16757	14424.77
243510	chr1	rs148661753	200245064	T	C	0.961	0.961	0.712	-0.0347985055426955	0.0519	0.5031	14004	16757	14424.77
244044	chr1	rs16846394	200245278	C	A	0.606	0.605	0.937	-0.0189993500097828	0.018	0.2917	14004	16757	14424.77
241582	chr1	rs10919874	200245641	A	T	0.408	0.405	0.942	-0.0006001800720324	0.0179	0.9739	14004	16757	14424.77
240377	chr1	rs12021926	200246296	A	G	0.605	0.604	0.939	-0.0181028726978536	0.018	0.3136	14004	16757	14424.77
226211	chr1	rs16846399	200246944	G	A	0.823	0.821	0.975	0.0194005857039748	0.0224	0.388	14004	16757	14424.77
226248	chr1	rs10919876	200247025	T	C	0.414	0.41	0.946	0.0006997551142732	0.0178	0.9677	14004	16757	14424.77
248045	chr1	rs10494811	200247702	A	C	0.802	0.798	0.878	0.0189983824093147	0.0227	0.4031	14004	16757	14424.77
237944	chr1	rs16846402	200247910	G	A	0.819	0.817	0.989	0.0198026272961797	0.0221	0.3716	14004	16757	14424.77
229678	chr1	rs12031071	200248398	C	A	0.819	0.817	0.985	0.0194005857039748	0.0222	0.3806	14004	16757	14424.77
247994	chr1	rs10919877	200248538	G	A	0.412	0.408	0.941	0.0014988761237359	0.0179	0.9336	14004	16757	14424.77
230093	chr1	rs12120013	200249401	A	G	0.412	0.408	0.941	0.001598721363697	0.0179	0.9271	14004	16757	14424.77
240241	chr1	rs12032187	200249712	C	T	0.606	0.604	0.937	-0.0176956485356892	0.018	0.3263	14004	16757	14424.77
230094	chr1	rs6671242	200250436	A	G	0.642	0.646	0.919	-0.007296555232638	0.0186	0.6949	14004	16757	14424.77
237667	chr1	rs4915419	200251050	C	A	0.611	0.614	0.941	-0.0023026490626755	0.0181	0.899	14004	16757	14424.77
248833	chr1	rs35877733	200253612	C	T	0.0305	0.03	0.903	0.0023971245997214	0.0518	0.9638	14004	16757	14424.77
240926	chr1	rs58828718	200253673	G	T	0.611	0.614	0.941	-0.0024028846163103	0.0181	0.8951	14004	16757	14424.77
248967	chr1	rs12132778	200254318	C	G	0.611	0.614	0.941	-0.0029042131473898	0.0181	0.8715	14004	16757	14424.77
239316	chr1	rs12117937	200254384	G	A	0.61	0.613	0.941	-0.0024028846163103	0.0181	0.8959	14004	16757	14424.77
248299	chr1	rs6427813	200255600	T	G	0.593	0.595	0.945	-0.0004000800213396	0.0179	0.9815	14004	16757	14424.77
229474	chr1	rs6427814	200255788	C	A	0.592	0.595	0.946	-0.0006001800720324	0.0179	0.9729	14004	16757	14424.77
234869	chr1	rs12144219	200256422	G	A	0.594	0.596	0.942	-0.0008003201707691	0.0179	0.9631	14004	16757	14424.77
229080	chr1	rs10919879	200256649	G	C	0.0302	0.0297	0.905	-0.0006001800720324	0.052	0.9913	14004	16757	14424.77
238642	chr1	rs61824892	200257679	C	T	0.838	0.836	0.988	0.0173977771764203	0.023	0.4488	14004	16757	14424.77
230876	chr1	rs12057329	200258318	G	A	0.612	0.612	0.947	-0.019203206984436	0.018	0.2853	14004	16757	14424.77
229854	chr1	rs12727980	200259095	C	T	0.283	0.287	0.842	-0.0251024465608414	0.0205	0.2216	14004	16757	14424.77
233326	chr1	rs7515411	200259607	G	A	0.583	0.585	0.954	0.0044998604248922	0.0178	0.8007	14004	16757	14424.77
246646	chr1	rs34959467	200259938	T	C	0.193	0.195	0.99	-0.0207028323592018	0.0215	0.3347	14004	16757	14424.77
227662	chr1	rs7527628	200259948	T	A	0.584	0.586	0.955	0.004001981379298	0.0178	0.8215	14004	16757	14424.77
249185	chr1	rs7518301	200260339	G	T	0.0307	0.0309	0.945	-0.0335050785573982	0.0504	0.5067	14004	16757	14424.77
237377	chr1	rs7530358	200260443	T	C	0.0307	0.0309	0.946	-0.0325955083699338	0.0504	0.5174	14004	16757	14424.77
242847	chr1	rs186113791	200260497	C	G	0.986	0.987	0.649	0.0124027667170427	0.1046	0.9054	10768	13518	11187.31
233520	chr1	rs10919882	200261014	C	A	0.597	0.596	0.956	-0.0129028853555234	0.0178	0.469	14004	16757	14424.77
241216	chr1	rs956009	200261257	C	G	0.193	0.196	0.986	-0.0222967349986103	0.0215	0.299	14004	16757	14424.77
233751	chr1	rs2140558	200261488	A	T	0.196	0.198	0.962	-0.0163021610829842	0.0217	0.4511	14004	16757	14424.77
240630	chr1	rs10429903	200261547	A	G	0.837	0.835	0.992	0.0172012073197748	0.0229	0.4522	14004	16757	14424.77
242559	chr1	rs9787012	200261628	C	T	0.596	0.596	0.958	-0.0129028853555234	0.0177	0.4675	14004	16757	14424.77
235686	chr1	rs12029351	200262410	T	C	0.598	0.597	0.957	-0.0125990355765152	0.0178	0.478	14004	16757	14424.77
237909	chr1	rs61824893	200262897	T	G	0.838	0.835	0.989	0.0178988554877579	0.023	0.4357	14004	16757	14424.77
241449	chr1	rs4915423	200263123	G	A	0.194	0.196	0.982	-0.0214994661132367	0.0215	0.3161	14004	16757	14424.77
245428	chr1	rs4915200	200263154	A	G	0.0319	0.032	0.938	-0.0297996312385195	0.0495	0.5469	14004	16757	14424.77
230074	chr1	rs4915424	200263195	C	T	0.0319	0.032	0.938	-0.0297996312385195	0.0495	0.5477	14004	16757	14424.77
232836	chr1	rs61824894	200263321	G	A	0.838	0.836	0.988	0.017496047616751	0.023	0.4454	14004	16757	14424.77
231791	chr1	rs4915425	200263327	G	T	0.0319	0.032	0.937	-0.0296966117368367	0.0495	0.5484	14004	16757	14424.77
234734	chr1	rs2153279	200263697	C	A	0.032	0.0321	0.937	-0.02960390325858	0.0495	0.5489	14004	16757	14424.77
230615	chr1	rs2153278	200263794	C	T	0.0319	0.032	0.936	-0.0297996312385195	0.0495	0.5471	14004	16757	14424.77
237018	chr1	rs2185277	200263870	C	T	0.598	0.601	0.957	-0.0021022080918702	0.0178	0.9052	14004	16757	14424.77
227090	chr1	rs6689473	200264100	T	C	0.0319	0.032	0.934	-0.0306963490025976	0.0496	0.5364	14004	16757	14424.77
235707	chr1	rs7531171	200264441	C	T	0.194	0.197	0.98	-0.021203207651103	0.0215	0.3247	14004	16757	14424.77
245079	chr1	rs7543193	200264548	T	C	0.598	0.601	0.956	-0.0021022080918702	0.0179	0.9084	14004	16757	14424.77
246693	chr1	rs7553595	200264559	A	G	0.032	0.0321	0.932	-0.02960390325858	0.0496	0.5503	14004	16757	14424.77
238878	chr1	rs9787270	200264671	T	A	0.597	0.597	0.956	-0.0136020904182857	0.0178	0.4428	14004	16757	14424.77
227275	chr1	rs61824895	200264764	G	A	0.838	0.836	0.984	0.017496047616751	0.023	0.4468	14004	16757	14424.77
226013	chr1	rs7554011	200264925	A	G	0.194	0.196	0.978	-0.0212951405401588	0.0215	0.323	14004	16757	14424.77
244168	chr1	rs9787150	200264941	C	T	0.599	0.598	0.955	-0.0129028853555234	0.0178	0.4694	14004	16757	14424.77
226500	chr1	rs61824896	200265077	G	C	0.838	0.836	0.984	0.0173977771764203	0.0231	0.4503	14004	16757	14424.77
242240	chr1	rs7354861	200265140	G	T	0.597	0.6	0.955	-0.0019018072895963	0.0179	0.9139	14004	16757	14424.77
242074	chr1	rs149863892	200265254	T	G	0.981	0.978	0.734	0.138796258861584	0.0716	0.05245	13414	16167	13834.77
233198	chr1	rs7354985	200265274	T	C	0.032	0.0321	0.928	-0.0309026047398165	0.0497	0.5338	14004	16757	14424.77
231484	chr1	rs7354862	200265345	C	T	0.597	0.6	0.954	-0.0019018072895963	0.0179	0.9137	14004	16757	14424.77
245665	chr1	rs7540115	200265618	A	C	0.03	0.0296	0.905	-0.0165969709073694	0.0522	0.751	14004	16757	14424.77
248849	chr1	rs7517753	200265781	G	A	0.0321	0.0321	0.923	-0.0307994715535284	0.0498	0.5369	14004	16757	14424.77
249218	chr1	rs7517687	200265880	C	T	0.194	0.196	0.975	-0.0209989425960583	0.0216	0.3305	14004	16757	14424.77
234735	chr1	rs7517691	200265895	C	G	0.032	0.0321	0.923	-0.0309954337025195	0.0499	0.5347	14004	16757	14424.77
247140	chr1	rs12038331	200266079	C	T	0.838	0.836	0.981	0.0170045988158238	0.0231	0.4607	14004	16757	14424.77
246024	chr1	rs61824897	200266320	T	C	0.838	0.836	0.979	0.0170045988158238	0.0231	0.4628	14004	16757	14424.77
248954	chr1	rs6427815	200266797	A	C	0.0321	0.0321	0.915	-0.0320997276601081	0.0501	0.5218	14004	16757	14424.77
235911	chr1	rs61824898	200266855	C	T	0.839	0.837	0.974	0.0173977771764203	0.0232	0.4535	14004	16757	14424.77
245162	chr1	rs6427816	200266881	T	C	0.192	0.194	0.965	-0.0218980211012161	0.0218	0.3159	14004	16757	14424.77
237915	chr1	rs7521057	200266889	C	T	0.193	0.195	0.968	-0.0213972981080803	0.0217	0.3245	14004	16757	14424.77
226187	chr1	rs6427817	200267124	T	C	0.194	0.196	0.97	-0.021203207651103	0.0216	0.3266	14004	16757	14424.77
227216	chr1	rs6427818	200267231	T	C	0.588	0.591	0.953	-0.0076995657264405	0.0178	0.665	14004	16757	14424.77
244322	chr1	rs61824899	200267275	T	A	0.838	0.836	0.976	0.0167981182758809	0.0231	0.4676	14004	16757	14424.77
235219	chr1	rs10919884	200267292	G	A	0.608	0.607	0.958	-0.0068030886197391	0.0178	0.7036	14004	16757	14424.77
230610	chr1	rs10800693	200267608	A	G	0.194	0.196	0.969	-0.021203207651103	0.0217	0.3278	14004	16757	14424.77
243532	chr1	rs10800694	200267661	A	G	0.194	0.196	0.969	-0.021101069908054	0.0217	0.3289	14004	16757	14424.77
240562	chr1	rs12025408	200267791	G	A	0.838	0.836	0.975	0.0166997792224134	0.0232	0.4703	14004	16757	14424.77
248306	chr1	rs139395878	200268310	C	T	0.98	0.981	0.58	-0.0442967745820927	0.0937	0.6363	9487	12307	10159.19
249241	chr1	rs12239178	200268311	G	C	0.838	0.836	0.973	0.0166014304974254	0.0232	0.4738	14004	16757	14424.77
227671	chr1	rs12239361	200268353	T	A	0.838	0.836	0.973	0.0166014304974254	0.0232	0.4736	14004	16757	14424.77
239038	chr1	rs7549328	200268415	A	G	0.194	0.196	0.967	-0.0208049294331883	0.0217	0.3365	14004	16757	14424.77
230634	chr1	rs7549573	200268629	A	G	0.194	0.196	0.966	-0.0208968257129853	0.0217	0.3345	14004	16757	14424.77
244913	chr1	rs7527464	200268791	G	T	0.0321	0.0321	0.903	-0.0316970867432546	0.0504	0.5296	14004	16757	14424.77
226375	chr1	rs61824900	200268853	T	A	0.838	0.836	0.972	0.0165030720990143	0.0232	0.4757	14004	16757	14424.77
248916	chr1	rs940400	200269134	A	C	0.0269	0.0266	0.865	-0.0128015918372089	0.0562	0.8198	14004	16757	14424.77
246707	chr1	rs940399	200269213	G	A	0.0321	0.0322	0.898	-0.0331949048576409	0.0505	0.5108	14004	16757	14424.77
247709	chr1	rs940398	200269369	T	C	0.194	0.196	0.963	-0.022398994943479	0.0218	0.3027	14004	16757	14424.77
240130	chr1	rs12239409	200269842	T	A	0.84	0.838	0.964	0.0208021276292633	0.0234	0.3742	14004	16757	14424.77
247226	chr1	rs940397	200269903	T	C	0.0323	0.0323	0.89	-0.0329985112635755	0.0507	0.5146	14004	16757	14424.77
237465	chr1	rs191090171	200270077	C	T	0.988	0.987	0.905	0.11290002201545	0.1021	0.2689	9114	10329	9273.74
239009	chr1	rs183245197	200270134	C	T	0.988	0.987	0.905	0.11290002201545	0.1021	0.2691	9114	10329	9273.74
235533	chr1	rs6679648	200270585	C	T	0.581	0.58	0.947	-0.0079011318962572	0.0178	0.6561	14004	16757	14424.77
245398	chr1	rs819638	200270746	G	A	0.192	0.195	0.952	-0.0242004837056584	0.022	0.2709	14004	16757	14424.77
241601	chr1	rs6682695	200271103	G	C	0.11	0.113	0.773	-0.0303973537275885	0.0306	0.3197	14004	16757	14424.77
226740	chr1	rs819637	200271343	G	C	0.313	0.317	0.929	-0.0084959889212643	0.019	0.654	14004	16757	14424.77
232558	chr1	rs819636	200271408	C	T	0.321	0.326	0.935	-0.0120017335415971	0.0187	0.5211	14004	16757	14424.77
233540	chr1	rs819635	200271692	C	T	0.327	0.332	0.94	-0.0106970095483354	0.0186	0.5673	14004	16757	14424.77
237456	chr1	rs74847930	200272293	C	T	0.959	0.962	0.78	-0.104194529017857	0.0511	0.04129	13014	15757	13429.79
239690	chr1	rs75904654	200272654	A	T	0.845	0.842	0.843	-0.0028039273327342	0.0255	0.9118	14004	16757	14424.77
242375	chr1	rs12039222	200274132	A	C	0.584	0.584	0.952	-0.0062998021485279	0.0177	0.724	14004	16757	14424.77
233509	chr1	rs151174465	200274558	G	A	0.915	0.917	0.809	-0.0248051189189711	0.0338	0.4643	14004	16757	14424.77
241591	chr1	rs10919887	200275508	C	G	0.586	0.586	0.954	-0.0073972926304747	0.0177	0.6776	14004	16757	14424.77
242853	chr1	rs10919888	200275569	A	G	0.586	0.586	0.954	-0.0074980401773571	0.0177	0.6726	14004	16757	14424.77
239171	chr1	rs10919889	200275588	A	C	0.586	0.586	0.954	-0.0074980401773571	0.0177	0.6733	14004	16757	14424.77
237121	chr1	rs12031940	200275750	T	C	0.586	0.586	0.954	-0.007296555232638	0.0177	0.6786	14004	16757	14424.77
244197	chr1	rs10919890	200276007	T	C	0.586	0.586	0.954	-0.0071958279818024	0.0177	0.686	14004	16757	14424.77
226865	chr1	rs12406428	200276815	A	G	0.586	0.586	0.954	-0.007296555232638	0.0177	0.6787	14004	16757	14424.77
239197	chr1	rs12406441	200276863	A	G	0.586	0.586	0.953	-0.0069037763167944	0.0177	0.6965	14004	16757	14424.77
248497	chr1	rs10800695	200276933	C	G	0.586	0.586	0.953	-0.0071958279818024	0.0177	0.6851	14004	16757	14424.77
245000	chr1	rs12404039	200277013	G	T	0.586	0.586	0.955	-0.0074980401773571	0.0177	0.6734	14004	16757	14424.77
233432	chr1	rs12404319	200277251	G	A	0.586	0.586	0.955	-0.0079011318962572	0.0177	0.6535	14004	16757	14424.77
228269	chr1	rs1554615	200278081	G	A	0.587	0.587	0.957	-0.0076995657264405	0.0177	0.6615	14004	16757	14424.77
245775	chr1	rs1015140	200278759	A	G	0.599	0.599	0.961	-0.0086977157031958	0.0177	0.6237	14004	16757	14424.77
248432	chr1	rs78369770	200279014	T	C	0.599	0.599	0.963	-0.0080019302190585	0.0177	0.6524	14004	16757	14424.77
244388	chr1	rs79917235	200279781	C	G	0.6	0.6	0.963	-0.0083043861636152	0.0177	0.6387	14004	16757	14424.77
245330	chr1	rs74814604	200280873	G	A	0.6	0.6	0.964	-0.0083043861636152	0.0177	0.6395	14004	16757	14424.77
246517	chr1	rs148928899	200281066	G	C	0.6	0.6	0.964	-0.008395140788382	0.0177	0.6355	14004	16757	14424.77
233264	chr1	rs79428003	200281106	G	A	0.6	0.6	0.964	-0.008395140788382	0.0177	0.6351	14004	16757	14424.77
234665	chr1	rs76979678	200281122	A	G	0.6	0.6	0.964	-0.008395140788382	0.0177	0.6356	14004	16757	14424.77
248205	chr1	rs843925	200281227	G	T	0.304	0.305	0.96	-0.0024028846163103	0.0188	0.898	14004	16757	14424.77
241348	chr1	rs77992117	200281327	C	T	0.6	0.6	0.965	-0.0083043861636152	0.0177	0.6384	14004	16757	14424.77
231500	chr1	rs75238367	200282144	G	C	0.6	0.6	0.965	-0.0081027387031859	0.0177	0.6487	14004	16757	14424.77
248456	chr1	rs76347128	200282694	G	A	0.6	0.6	0.966	-0.0081027387031859	0.0177	0.6485	14004	16757	14424.77
241502	chr1	rs2066123	200282705	C	G	0.304	0.305	0.963	-0.0029042131473898	0.0187	0.8753	14004	16757	14424.77
227656	chr1	rs200317647	200282752	C	A	0.986	0.986	0.525	0.0033045340083004	0.1048	0.9746	12923	15488	13264.87
246952	chr1	rs74230283	200283028	C	T	0.6	0.6	0.967	-0.0080019302190585	0.0177	0.6516	14004	16757	14424.77
233544	chr1	rs75725878	200283564	A	G	0.6	0.6	0.968	-0.0079011318962572	0.0177	0.656	14004	16757	14424.77
232353	chr1	rs6657571	200283634	G	A	0.875	0.878	0.817	0.0086028888072678	0.0294	0.7707	14004	16757	14424.77
247362	chr1	rs12079801	200284334	G	T	0.304	0.305	0.971	-0.0025031302181184	0.0187	0.8953	14004	16757	14424.77
242570	chr1	rs16846441	200284484	A	T	0.6	0.6	0.971	-0.0080019302190585	0.0176	0.6512	14004	16757	14424.77
243874	chr1	rs16846444	200285178	T	C	0.6	0.6	0.971	-0.0081027387031859	0.0176	0.6472	14004	16757	14424.77
234773	chr1	rs16846446	200285297	T	C	0.6	0.6	0.972	-0.0078003437327339	0.0176	0.6572	14004	16757	14424.77
226278	chr1	rs77173718	200285429	G	A	0.6	0.6	0.972	-0.0075987978753305	0.0176	0.6654	14004	16757	14424.77
237209	chr1	rs2790125	200285880	T	C	0.698	0.698	0.975	0.0097027754613851	0.0188	0.6056	14004	16757	14424.77
229585	chr1	rs16846454	200286053	G	A	0.6	0.6	0.972	-0.007004474152883	0.0176	0.69	14004	16757	14424.77
248537	chr1	rs79476979	200286124	T	C	0.6	0.6	0.972	-0.007095110875924	0.0176	0.6882	14004	16757	14424.77
249129	chr1	rs78043337	200286214	T	C	0.6	0.6	0.972	-0.007004474152883	0.0176	0.6929	14004	16757	14424.77
232746	chr1	rs76776447	200286413	G	A	0.6	0.6	0.972	-0.0069037763167944	0.0176	0.695	14004	16757	14424.77
225727	chr1	rs2808489	200286485	C	T	0.698	0.698	0.973	0.0103957761821204	0.0188	0.5812	14004	16757	14424.77
234601	chr1	rs12037628	200286861	T	C	0.6	0.6	0.971	-0.0067024110596754	0.0177	0.7053	14004	16757	14424.77
227279	chr1	rs1832553	200287331	G	A	0.702	0.702	0.97	0.00730326611012	0.0189	0.7013	14004	16757	14424.77
235802	chr1	rs2808504	200287336	A	G	0.302	0.302	0.978	-0.0003000450090019	0.0187	0.9868	14004	16757	14424.77
228339	chr1	rs10919893	200287419	A	G	0.6	0.6	0.971	-0.0065010863423599	0.0177	0.7143	14004	16757	14424.77
245361	chr1	rs61475316	200287492	T	C	0.829	0.825	0.872	0.0074025335167413	0.0241	0.7592	14004	16757	14424.77
227126	chr1	rs12041763	200287895	A	T	0.6	0.6	0.97	-0.0065010863423599	0.0176	0.7144	14004	16757	14424.77
232128	chr1	rs2790124	200288069	G	A	0.302	0.302	0.978	0.0	0.0187	0.9999	14004	16757	14424.77
240946	chr1	rs150448814	200288738	T	G	0.987	0.986	0.7	0.122598091314152	0.1143	0.2832	8473	9409	8479.49
228388	chr1	rs2790123	200288749	G	A	0.302	0.302	0.978	0.0002999550089979	0.0187	0.9871	14004	16757	14424.77
247958	chr1	rs12039544	200288840	T	C	0.6	0.6	0.97	-0.0059979518036359	0.0177	0.7337	14004	16757	14424.77
238998	chr1	rs12036865	200289594	G	A	0.6	0.6	0.97	-0.005696192544881	0.0177	0.7487	14004	16757	14424.77
241254	chr1	rs2015694	200289610	C	T	0.302	0.302	0.979	0.001099395443301	0.0187	0.9543	14004	16757	14424.77
249489	chr1	rs74395982	200290425	G	T	0.6	0.6	0.968	-0.0054045784588597	0.0177	0.758	14004	16757	14424.77
237257	chr1	rs2808473	200293042	C	T	0.298	0.298	0.985	0.0016985566355815	0.0187	0.9268	14004	16757	14424.77
241590	chr1	rs10733062	200293248	G	T	0.299	0.299	0.988	0.0021975835434872	0.0186	0.9077	14004	16757	14424.77
234724	chr1	rs11809758	200293802	T	G	0.836	0.833	0.942	0.01600129372694	0.0235	0.4971	14004	16757	14424.77
246606	chr1	rs4915427	200296202	T	C	0.836	0.833	0.948	0.0159028762794155	0.0234	0.4965	14004	16757	14424.77
229276	chr1	rs2790122	200296339	T	C	0.302	0.302	0.99	0.0018981972830802	0.0185	0.9201	14004	16757	14424.77
236667	chr1	rs79183421	200296548	A	G	0.585	0.583	0.959	-0.0001000050003333	0.0176	0.9943	14004	16757	14424.77
245163	chr1	rs6668940	200297162	G	C	0.837	0.834	0.955	0.0159028762794155	0.0234	0.4968	14004	16757	14424.77
229392	chr1	rs186092228	200297455	C	G	0.985	0.983	0.715	0.127398877130872	0.0916	0.1641	10876	13152	11144.55
229959	chr1	rs12039575	200297963	G	C	0.591	0.589	0.977	-0.0026033858701149	0.0175	0.8838	14004	16757	14424.77
239349	chr1	rs2808476	200298150	G	A	0.705	0.706	0.955	0.0049974917102918	0.0191	0.7936	14004	16757	14424.77
237150	chr1	rs10919896	200298191	C	T	0.591	0.589	0.978	-0.0029042131473898	0.0175	0.8703	14004	16757	14424.77
241274	chr1	rs2790121	200298404	T	C	0.302	0.302	0.999	0.0009995003330834	0.0184	0.9555	14004	16757	14424.77
227001	chr1	rs12407976	200298594	G	A	0.591	0.589	0.979	-0.0028039273327342	0.0175	0.8739	14004	16757	14424.77
233799	chr1	rs2790120	200298814	C	T	0.716	0.718	0.978	0.004001981379298	0.0192	0.8352	14004	16757	14424.77
240845	chr1	rs10494812	200299440	A	G	0.59	0.589	0.982	-0.0024028846163103	0.0175	0.8895	14004	16757	14424.77
238223	chr1	rs10919897	200300037	C	A	0.591	0.589	0.982	-0.0026033858701149	0.0175	0.8797	14004	16757	14424.77
226292	chr1	rs2808477	200300299	G	A	0.716	0.718	0.981	0.004101577021075	0.0191	0.8308	14004	16757	14424.77
227563	chr1	rs2790119	200300464	C	T	0.302	0.302	1.0	0.0012991557316201	0.0184	0.9421	14004	16757	14424.77
229804	chr1	rs1538597	200300768	A	G	0.837	0.834	0.964	0.0160997014894237	0.0233	0.4899	14004	16757	14424.77
225842	chr1	rs12408682	200300804	G	A	0.591	0.589	0.982	-0.0026033858701149	0.0175	0.8811	14004	16757	14424.77
247524	chr1	rs2808478	200301357	G	A	0.302	0.303	1.0	0.001099395443301	0.0184	0.9526	14004	16757	14424.77
241891	chr1	rs2790118	200301584	T	C	0.302	0.303	1.0	0.0009995003330834	0.0184	0.9546	14004	16757	14424.77
233547	chr1	rs2808479	200302399	C	T	0.302	0.303	1.0	0.0011992805754821	0.0184	0.9479	14004	16757	14424.77
226396	chr1	rs78575002	200303100	G	A	0.964	0.965	0.695	-0.0486021818392175	0.0569	0.3928	13233	15840	13587.08
235323	chr1	rs2790117	200303492	C	T	0.302	0.303	1.0	0.0014988761237359	0.0184	0.9331	14004	16757	14424.77
232439	chr1	rs2790116	200304087	A	G	0.303	0.303	1.0	0.001598721363697	0.0184	0.9311	14004	16757	14424.77
245252	chr1	rs7512781	200304353	T	C	0.836	0.834	0.965	0.0158044491449436	0.0232	0.4969	14004	16757	14424.77
227091	chr1	rs9660008	200304795	A	G	0.303	0.303	1.0	0.0018981972830802	0.0184	0.9166	14004	16757	14424.77
226842	chr1	rs4915428	200305137	C	T	0.303	0.303	1.0	0.001998002662673	0.0184	0.9128	14004	16757	14424.77
245892	chr1	rs4915429	200305217	C	T	0.303	0.303	1.0	0.0020977980821461	0.0184	0.909	14004	16757	14424.77
248723	chr1	rs10919898	200305374	G	C	0.593	0.591	0.979	-0.0027036515743148	0.0175	0.8791	14004	16757	14424.77
236040	chr1	rs10919899	200305994	A	T	0.593	0.591	0.979	-0.0021022080918702	0.0175	0.9042	14004	16757	14424.77
232470	chr1	rs10919900	200306024	C	T	0.593	0.591	0.979	-0.0025031302181184	0.0175	0.8879	14004	16757	14424.77
235871	chr1	rs2808480	200306283	G	C	0.303	0.303	1.0	0.0025966258472659	0.0184	0.8854	14004	16757	14424.77
241307	chr1	rs10919901	200306324	C	A	0.837	0.834	0.967	0.016296487966892	0.0232	0.4831	14004	16757	14424.77
231338	chr1	rs2790115	200306678	T	C	0.303	0.303	1.01	0.0026963615477425	0.0184	0.8825	14004	16757	14424.77
229311	chr1	rs12022894	200307571	A	C	0.593	0.591	0.979	-0.0022024235552	0.0175	0.9003	14004	16757	14424.77
236788	chr1	rs7553682	200308381	T	G	0.303	0.303	1.01	0.0024968801985871	0.0183	0.8923	14004	16757	14424.77
248286	chr1	rs2790114	200308474	C	G	0.304	0.304	1.01	0.0024968801985871	0.0183	0.8909	14004	16757	14424.77
239821	chr1	rs2790113	200308487	G	A	0.304	0.304	1.01	0.0025966258472659	0.0183	0.8884	14004	16757	14424.77
248133	chr1	rs2790112	200309904	A	G	0.304	0.304	1.01	0.0025966258472659	0.0183	0.8865	14004	16757	14424.77
232380	chr1	rs77623046	200310621	G	A	0.974	0.974	0.793	0.0140015196358136	0.0619	0.8212	13014	15757	13429.79
230443	chr1	rs1572770	200310902	T	C	0.838	0.835	0.972	0.0165030720990143	0.0232	0.4766	14004	16757	14424.77
234499	chr1	rs56175752	200311246	G	C	0.845	0.841	0.944	0.0189002595004805	0.024	0.4319	14004	16757	14424.77
249581	chr1	rs2790111	200311514	T	G	0.304	0.304	1.01	0.0026963615477425	0.0183	0.8845	14004	16757	14424.77
243239	chr1	rs2790110	200311674	C	A	0.469	0.472	0.986	-0.0074980401773571	0.0171	0.6588	14004	16757	14424.77
228441	chr1	rs2790109	200311868	C	G	0.303	0.303	1.01	0.0024968801985871	0.0183	0.8898	14004	16757	14424.77
237663	chr1	rs2225986	200311910	T	A	0.879	0.884	0.941	-0.0130953713122409	0.0276	0.6355	14004	16757	14424.77
236879	chr1	rs2808481	200312950	T	C	0.304	0.303	1.01	0.0025966258472659	0.0183	0.8877	14004	16757	14424.77
239830	chr1	rs2808482	200313579	G	A	0.304	0.303	1.01	0.0023971245997214	0.0183	0.8941	14004	16757	14424.77
225756	chr1	rs12117979	200314618	G	A	0.837	0.834	0.979	0.0159028762794155	0.0231	0.4919	14004	16757	14424.77
234019	chr1	rs10919907	200315015	T	G	0.304	0.303	1.01	0.0024968801985871	0.0183	0.8933	14004	16757	14424.77
228714	chr1	rs10800696	200315216	G	C	0.304	0.303	1.01	0.0024968801985871	0.0183	0.8911	14004	16757	14424.77
235565	chr1	rs10919908	200315532	G	A	0.88	0.884	0.945	-0.0122952780941516	0.0276	0.657	14004	16757	14424.77
245203	chr1	rs12073696	200315571	C	T	0.304	0.303	1.01	0.0024968801985871	0.0183	0.8907	14004	16757	14424.77
243455	chr1	rs12058495	200315718	T	C	0.304	0.304	1.01	0.0024968801985871	0.0183	0.8901	14004	16757	14424.77
234432	chr1	rs55988700	200316305	C	T	0.836	0.834	0.979	0.0155977206230546	0.0231	0.4997	14004	16757	14424.77
227599	chr1	rs74230286	200316933	C	A	0.593	0.591	0.98	-0.0018016219466282	0.0175	0.9181	14004	16757	14424.77
234206	chr1	rs6662709	200316961	T	C	0.304	0.304	1.01	0.0022973590486834	0.0183	0.9006	14004	16757	14424.77
227982	chr1	rs6698539	200317011	G	A	0.837	0.834	0.98	0.0158044491449436	0.0231	0.4933	14004	16757	14424.77
237775	chr1	rs2808483	200317843	T	C	0.304	0.304	1.01	0.0022973590486834	0.0183	0.9006	14004	16757	14424.77
241459	chr1	rs7531526	200317877	A	G	0.845	0.841	0.948	0.0188021269625962	0.0239	0.4308	14004	16757	14424.77
226747	chr1	rs2808484	200318170	C	T	0.88	0.884	0.947	-0.0122952780941516	0.0276	0.6545	14004	16757	14424.77
233485	chr1	rs7511799	200318460	C	G	0.309	0.308	1.0	0.0024968801985871	0.0183	0.892	14004	16757	14424.77
234307	chr1	rs1572771	200319076	C	T	0.304	0.304	1.01	0.0023971245997214	0.0183	0.8956	14004	16757	14424.77
240841	chr1	rs2808485	200319194	C	T	0.88	0.884	0.947	-0.0120017335415971	0.0276	0.6623	14004	16757	14424.77
233122	chr1	rs78493501	200319199	C	T	0.593	0.591	0.98	-0.0021022080918702	0.0175	0.9066	14004	16757	14424.77
249219	chr1	rs61224510	200319613	C	G	0.837	0.834	0.982	0.0159028762794155	0.023	0.4901	14004	16757	14424.77
243765	chr1	rs77297945	200319631	G	A	0.967	0.965	0.745	0.0209000641077417	0.0543	0.7	14004	16757	14424.77
227575	chr1	rs35306155	200320231	G	A	0.304	0.304	1.01	0.0021975835434872	0.0183	0.9032	14004	16757	14424.77
234763	chr1	rs78008779	200321608	G	A	0.593	0.591	0.98	-0.0022024235552	0.0175	0.9001	14004	16757	14424.77
233979	chr1	rs2808486	200322151	C	T	0.304	0.304	1.01	0.0018981972830802	0.0183	0.9178	14004	16757	14424.77
246430	chr1	rs2808487	200322362	C	T	0.304	0.304	1.01	0.0018981972830802	0.0183	0.918	14004	16757	14424.77
228779	chr1	rs75800971	200322452	C	T	0.945	0.945	0.841	-0.0022024235552	0.0409	0.9564	14004	16757	14424.77
232374	chr1	rs2808488	200322940	T	C	0.304	0.304	1.01	0.0014988761237359	0.0183	0.9332	14004	16757	14424.77
233660	chr1	rs2790126	200323144	T	C	0.304	0.304	1.01	0.0014988761237359	0.0183	0.9326	14004	16757	14424.77
229352	chr1	rs76209257	200323385	T	C	0.959	0.959	0.707	-0.0046005663955682	0.0506	0.9274	14004	16757	14424.77
241485	chr1	rs2790127	200323947	A	C	0.304	0.304	1.01	0.0018981972830802	0.0183	0.9175	14004	16757	14424.77
230346	chr1	rs10919909	200324128	T	C	0.304	0.304	1.01	0.001998002662673	0.0183	0.9133	14004	16757	14424.77
234533	chr1	rs12086509	200324163	C	T	0.88	0.884	0.951	-0.0112025145079934	0.0276	0.6845	14004	16757	14424.77
231522	chr1	rs2790129	200324744	G	A	0.304	0.304	1.01	0.0020977980821461	0.0183	0.9084	14004	16757	14424.77
248287	chr1	rs2790130	200325190	T	C	0.304	0.304	1.01	0.0020977980821461	0.0183	0.907	14004	16757	14424.77
230626	chr1	rs2808490	200325528	G	C	0.304	0.304	1.01	0.0021975835434872	0.0183	0.9064	14004	16757	14424.77
226767	chr1	rs2808491	200325691	C	T	0.304	0.304	1.01	0.0021975835434872	0.0183	0.9056	14004	16757	14424.77
235361	chr1	rs2790131	200325834	C	T	0.304	0.304	1.01	0.0021975835434872	0.0183	0.9032	14004	16757	14424.77
234396	chr1	rs2790132	200326361	T	C	0.88	0.884	0.95	-0.0113036461713921	0.0276	0.682	14004	16757	14424.77
245463	chr1	rs2808492	200326511	C	G	0.88	0.884	0.95	-0.0114047880634385	0.0276	0.6801	14004	16757	14424.77
238982	chr1	rs7520828	200326680	G	A	0.304	0.304	1.01	0.0022973590486834	0.0183	0.8983	14004	16757	14424.77
239518	chr1	rs2790133	200326810	C	T	0.304	0.304	1.01	0.0022973590486834	0.0183	0.8981	14004	16757	14424.77
238596	chr1	rs2808493	200327072	G	A	0.304	0.304	1.01	0.0023971245997214	0.0183	0.8962	14004	16757	14424.77
232694	chr1	rs10800697	200327223	G	C	0.304	0.304	1.01	0.0023971245997214	0.0183	0.895	14004	16757	14424.77
230104	chr1	rs10919911	200328499	A	C	0.592	0.59	0.978	-0.0016012813669738	0.0175	0.928	14004	16757	14424.77
229586	chr1	rs2790134	200328607	C	A	0.304	0.304	1.01	0.0025966258472659	0.0183	0.8856	14004	16757	14424.77
234709	chr1	rs2808494	200328713	A	T	0.304	0.304	1.01	0.0025966258472659	0.0183	0.8868	14004	16757	14424.77
235819	chr1	rs11801526	200328888	G	A	0.837	0.834	0.985	0.0156961681063242	0.023	0.495	14004	16757	14424.77
238341	chr1	rs2808495	200328971	G	A	0.309	0.308	1.0	0.0030952049073025	0.0183	0.8674	14004	16757	14424.77
233068	chr1	rs2808497	200329117	G	C	0.304	0.304	1.01	0.0025966258472659	0.0183	0.8854	14004	16757	14424.77
248557	chr1	rs2790135	200329158	A	G	0.304	0.304	1.01	0.0025966258472659	0.0183	0.8854	14004	16757	14424.77
235190	chr1	rs2790136	200329475	G	T	0.304	0.304	1.01	0.0026963615477425	0.0183	0.8833	14004	16757	14424.77
241247	chr1	rs2808498	200329558	C	T	0.304	0.304	1.01	0.0026963615477425	0.0183	0.883	14004	16757	14424.77
239460	chr1	rs2790137	200329969	T	C	0.309	0.308	1.0	0.0032048589489113	0.0183	0.8616	14004	16757	14424.77
238190	chr1	rs2790138	200330010	C	T	0.304	0.304	1.01	0.0026963615477425	0.0183	0.8809	14004	16757	14424.77
228015	chr1	rs2808499	200330115	G	A	0.304	0.304	1.01	0.0027960873020011	0.0183	0.8806	14004	16757	14424.77
241752	chr1	rs2808500	200330479	A	G	0.473	0.475	0.989	-0.0057967688471774	0.0171	0.7353	14004	16757	14424.77
227108	chr1	rs10919915	200330883	C	A	0.592	0.59	0.977	-0.0016012813669738	0.0175	0.9275	14004	16757	14424.77
234855	chr1	rs2790139	200331097	G	C	0.304	0.304	1.01	0.0027960873020011	0.0183	0.8788	14004	16757	14424.77
249276	chr1	rs2808501	200331339	C	G	0.304	0.304	1.01	0.0027960873020011	0.0183	0.8788	14004	16757	14424.77
229699	chr1	rs2808502	200331702	A	G	0.309	0.308	1.0	0.0033045340083004	0.0183	0.8564	14004	16757	14424.77
238204	chr1	rs2790140	200332205	A	G	0.304	0.304	1.01	0.0027960873020011	0.0183	0.8786	14004	16757	14424.77
232415	chr1	rs2790141	200332551	G	A	0.881	0.885	0.946	-0.0114958245134845	0.0277	0.6788	14004	16757	14424.77
240238	chr1	rs76250889	200332600	C	T	0.592	0.59	0.976	-0.001501126126267	0.0175	0.9305	14004	16757	14424.77
235761	chr1	rs74230288	200333267	T	G	0.592	0.59	0.975	-0.0016012813669738	0.0175	0.929	14004	16757	14424.77
244408	chr1	rs2050770	200333925	G	A	0.304	0.304	1.0	0.0026963615477425	0.0184	0.884	14004	16757	14424.77
234653	chr1	rs2011967	200334483	A	G	0.304	0.303	1.0	0.0025966258472659	0.0184	0.8875	14004	16757	14424.77
233876	chr1	rs2011969	200334489	T	C	0.303	0.303	1.0	0.0027960873020011	0.0184	0.8782	14004	16757	14424.77
244361	chr1	rs2808506	200334580	T	A	0.914	0.914	0.812	0.009197572354042	0.0342	0.7876	14004	16757	14424.77
241788	chr1	rs2808507	200335017	C	T	0.304	0.303	1.0	0.0024968801985871	0.0184	0.8903	14004	16757	14424.77
234316	chr1	rs2808509	200335576	T	G	0.304	0.303	1.0	0.0024968801985871	0.0184	0.8904	14004	16757	14424.77
242710	chr1	rs2790142	200335653	A	C	0.304	0.303	1.0	0.0024968801985871	0.0184	0.8912	14004	16757	14424.77
236447	chr1	rs2050771	200335986	C	T	0.304	0.303	1.0	0.0025966258472659	0.0184	0.8889	14004	16757	14424.77
228501	chr1	rs2808510	200336075	C	T	0.881	0.885	0.942	-0.0136020904182857	0.0277	0.6247	14004	16757	14424.77
225812	chr1	rs2808511	200336096	C	T	0.881	0.885	0.942	-0.0136020904182857	0.0277	0.6247	14004	16757	14424.77
226950	chr1	rs1339574	200336420	C	T	0.303	0.303	1.0	0.0023971245997214	0.0184	0.8978	14004	16757	14424.77
237947	chr1	rs142909344	200336526	G	T	0.986	0.986	0.683	0.0387013475370749	0.1146	0.7356	8473	9409	8479.49
236937	chr1	rs12036195	200336869	A	G	0.591	0.589	0.972	-0.0023026490626755	0.0176	0.8943	14004	16757	14424.77
229980	chr1	rs2790143	200337141	A	G	0.303	0.303	1.0	0.0021975835434872	0.0184	0.906	14004	16757	14424.77
233907	chr1	rs2808512	200339997	A	G	0.303	0.303	1.0	0.0021975835434872	0.0184	0.9042	14004	16757	14424.77
244713	chr1	rs148301340	200340587	G	A	0.953	0.951	0.745	-0.013004189135254	0.046	0.7772	14004	16757	14424.77
236881	chr1	rs2790144	200340660	G	T	0.303	0.303	1.0	0.0018981972830802	0.0184	0.9177	14004	16757	14424.77
238324	chr1	rs7515399	200340903	T	A	0.837	0.834	0.985	0.0173977771764203	0.023	0.4504	14004	16757	14424.77
226875	chr1	rs2808513	200341204	C	G	0.303	0.303	0.999	0.0022973590486834	0.0184	0.8993	14004	16757	14424.77
245510	chr1	rs6677545	200342046	A	C	0.836	0.833	0.982	0.0183996828453635	0.023	0.4242	14004	16757	14424.77
227961	chr1	rs2153280	200342825	C	A	0.3	0.3	0.998	0.0021975835434872	0.0185	0.9066	14004	16757	14424.77
236935	chr1	rs2808514	200343081	A	G	0.88	0.885	0.938	-0.0152050125429676	0.0277	0.5826	14004	16757	14424.77
229605	chr1	rs12406382	200343529	G	C	0.588	0.586	0.968	-0.0016012813669738	0.0176	0.9254	14004	16757	14424.77
241045	chr1	rs10919917	200344518	C	T	0.837	0.834	0.985	0.0173977771764203	0.023	0.4489	14004	16757	14424.77
244525	chr1	rs10919918	200344612	C	T	0.837	0.834	0.985	0.0173977771764203	0.023	0.4498	14004	16757	14424.77
228054	chr1	rs80132749	200344834	A	T	0.931	0.93	0.822	0.0326994961630157	0.0365	0.3711	14004	16757	14424.77
228642	chr1	rs12408476	200345915	C	T	0.853	0.85	0.827	0.0098018049722602	0.0263	0.7088	14004	16757	14424.77
231926	chr1	rs2808515	200346324	A	G	0.881	0.885	0.941	-0.0138048499765589	0.0278	0.6206	14004	16757	14424.77
241261	chr1	rs11808990	200346378	C	G	0.836	0.834	0.987	0.0156961681063242	0.023	0.4927	14004	16757	14424.77
237330	chr1	rs2790104	200347067	A	G	0.3	0.3	0.996	0.0021975835434872	0.0185	0.9055	14004	16757	14424.77
226387	chr1	rs2808516	200348975	C	T	0.301	0.301	0.994	0.0017983819413794	0.0185	0.924	14004	16757	14424.77
240429	chr1	rs7544108	200349310	C	A	0.844	0.841	0.954	0.0190964956909883	0.0238	0.422	14004	16757	14424.77
245294	chr1	rs2790105	200349315	A	G	0.301	0.301	0.994	0.001099395443301	0.0185	0.9533	14004	16757	14424.77
245819	chr1	rs7521670	200349421	A	G	0.301	0.301	0.994	0.001099395443301	0.0185	0.9546	14004	16757	14424.77
248746	chr1	rs2808517	200349766	T	C	0.3	0.301	0.994	0.0022973590486834	0.0185	0.9031	14004	16757	14424.77
225985	chr1	rs1339575	200350165	T	C	0.588	0.586	0.966	-0.0014009809156281	0.0176	0.9366	14004	16757	14424.77
246888	chr1	rs12037410	200351185	T	A	0.588	0.586	0.966	-0.001300845733048	0.0176	0.9389	14004	16757	14424.77
226189	chr1	rs1934331	200351265	C	G	0.301	0.301	0.993	0.001998002662673	0.0185	0.9153	14004	16757	14424.77
234711	chr1	rs2808518	200352717	T	G	0.301	0.301	0.992	0.0017983819413794	0.0185	0.9232	14004	16757	14424.77
230371	chr1	rs56370889	200353886	G	A	0.837	0.834	0.99	0.0147014028528927	0.0229	0.5211	14004	16757	14424.77
245081	chr1	rs148548292	200354304	T	C	0.972	0.976	0.777	-0.173401459419396	0.0621	0.005238	13014	15757	13429.79
239032	chr1	rs7538135	200354992	A	G	0.301	0.301	0.99	0.0012991557316201	0.0185	0.944	14004	16757	14424.77
246072	chr1	rs2066122	200355526	C	T	0.301	0.301	0.99	0.0012991557316201	0.0185	0.9461	14004	16757	14424.77
228358	chr1	rs192976920	200355571	C	A	0.98	0.981	0.718	-0.0453007592301635	0.0702	0.5186	14004	16757	14424.77
233684	chr1	rs4915433	200356192	G	A	0.837	0.834	0.99	0.014504302202808	0.0229	0.5285	14004	16757	14424.77
236586	chr1	rs2790107	200361270	A	T	0.3	0.301	0.988	0.0	0.0186	0.9987	14004	16757	14424.77
240684	chr1	rs2808519	200361914	G	T	0.301	0.302	0.983	0.0021975835434872	0.0186	0.9056	14004	16757	14424.77
239275	chr1	rs2808520	200362034	T	A	0.299	0.3	0.99	-0.000200020002667	0.0186	0.9907	14004	16757	14424.77
245519	chr1	rs6685394	200363468	T	A	0.299	0.3	0.989	-0.000200020002667	0.0186	0.9909	14004	16757	14424.77
239925	chr1	rs6696638	200363498	A	G	0.299	0.3	0.99	-0.000200020002667	0.0186	0.9903	14004	16757	14424.77
227195	chr1	rs12121495	200363731	C	T	0.836	0.833	0.995	0.0123039944561641	0.0228	0.5889	14004	16757	14424.77
228453	chr1	rs2808475	200364441	T	C	0.299	0.3	0.99	-0.0008003201707691	0.0186	0.9637	14004	16757	14424.77
234009	chr1	rs2790106	200364489	G	C	0.3	0.301	0.987	-0.0007002451143934	0.0186	0.9714	14004	16757	14424.77
242816	chr1	rs12141471	200364873	T	C	0.835	0.833	0.997	0.0110981866660334	0.0228	0.6245	14004	16757	14424.77
234868	chr1	rs77369539	200365490	T	C	0.587	0.585	0.963	-0.0009004052431641	0.0176	0.9608	14004	16757	14424.77
230544	chr1	rs16846614	200365655	C	T	0.973	0.974	0.808	0.0223972974420383	0.0599	0.7087	14004	16757	14424.77
244419	chr1	rs4915434	200365963	T	C	0.296	0.298	0.987	-0.0017014466397575	0.0186	0.9264	14004	16757	14424.77
234952	chr1	rs12141206	200366091	A	G	0.836	0.834	0.996	0.0124027667170427	0.0228	0.5859	14004	16757	14424.77
237211	chr1	rs6664603	200366457	C	T	0.884	0.888	0.938	-0.0137034650584925	0.0281	0.6254	14004	16757	14424.77
248034	chr1	rs74354146	200366942	C	T	0.873	0.869	0.862	0.0152038337422728	0.0273	0.5776	14004	16757	14424.77
230926	chr1	rs36003362	200367088	A	G	0.473	0.476	0.974	-0.0064004391810282	0.0172	0.7118	14004	16757	14424.77
233126	chr1	rs75327215	200367363	A	T	0.977	0.978	0.777	-0.0158042315449673	0.0664	0.8116	14004	16757	14424.77
246521	chr1	rs78114865	200367929	G	T	0.986	0.985	0.418	0.144299458348308	0.1197	0.2278	11905	14648	12320.79
240695	chr1	rs6671104	200368169	C	A	0.825	0.823	0.979	0.0099008246772624	0.0225	0.66	14004	16757	14424.77
243543	chr1	rs1572768	200368352	G	T	0.897	0.903	0.966	-0.0162005226717083	0.0294	0.5814	14004	16757	14424.77
247840	chr1	rs76905807	200368430	T	G	0.575	0.571	0.964	0.0003999200213268	0.0175	0.9831	14004	16757	14424.77
225813	chr1	rs76291522	200368769	C	T	0.906	0.906	0.873	0.0061013488579762	0.031	0.8452	14004	16757	14424.77
232333	chr1	rs145029159	200369231	C	T	0.986	0.986	0.634	-0.0256973671872587	0.0941	0.7852	13014	15757	13429.79
236996	chr1	rs7541353	200369620	T	C	0.825	0.823	0.979	0.0097027754613851	0.0224	0.6655	14004	16757	14424.77
231298	chr1	rs2790108	200369696	T	C	0.897	0.903	0.968	-0.0154994990469515	0.0294	0.5968	14004	16757	14424.77
246738	chr1	rs2808474	200369758	C	T	0.296	0.297	0.988	0.001099395443301	0.0187	0.9545	14004	16757	14424.77
226684	chr1	rs12028153	200370863	C	T	0.575	0.571	0.963	0.0002999550089979	0.0176	0.9869	14004	16757	14424.77
229954	chr1	rs11802690	200371401	C	T	0.825	0.823	0.978	0.0102968054773682	0.0225	0.6474	14004	16757	14424.77
233452	chr1	rs12116976	200371814	A	C	0.825	0.824	0.98	0.0102968054773682	0.0225	0.6478	14004	16757	14424.77
244407	chr1	rs6657777	200371961	A	G	0.704	0.703	0.988	-0.0007002451143934	0.0187	0.971	14004	16757	14424.77
235494	chr1	rs12031041	200373458	C	T	0.575	0.571	0.962	0.0003999200213268	0.0176	0.9823	14004	16757	14424.77
238662	chr1	rs1128817	200375209	G	A	0.704	0.703	0.989	-0.0004000800213396	0.0187	0.983	14004	16757	14424.77
245034	chr1	rs12031931	200379969	C	T	0.704	0.703	0.989	0.0018981972830802	0.0187	0.9189	14004	16757	14424.77
231233	chr1	rs4244146	200380314	T	C	0.685	0.685	0.993	-0.002002002670673	0.0183	0.9146	14004	16757	14424.77
243101	chr1	rs4915435	200382889	T	C	0.52	0.52	0.981	0.0022973590486834	0.0171	0.8913	14004	16757	14424.77
228226	chr1	rs4915436	200382901	C	T	0.824	0.823	0.98	0.005703702916678	0.0224	0.7993	14004	16757	14424.77
249341	chr1	rs12034835	200382942	C	A	0.697	0.698	0.99	-0.0017014466397575	0.0185	0.9273	14004	16757	14424.77
238389	chr1	rs4915437	200382987	G	A	0.824	0.823	0.98	0.0061013488579762	0.0224	0.7856	14004	16757	14424.77
230327	chr1	rs56363621	200382991	G	A	0.697	0.698	0.99	-0.0017014466397575	0.0185	0.9259	14004	16757	14424.77
239644	chr1	rs4915203	200383087	A	G	0.1	0.0946	0.945	0.0177023841130051	0.03	0.5554	14004	16757	14424.77
243624	chr1	rs148842689	200387453	C	T	0.979	0.979	0.801	0.0172012073197748	0.0681	0.8009	14004	16757	14424.77
235647	chr1	rs142713101	200388310	A	G	0.928	0.928	0.878	-0.0243029385231735	0.0351	0.4894	14004	16757	14424.77
230788	chr1	rs10919924	200388365	G	C	0.58	0.574	0.962	0.0030952049073025	0.0176	0.8589	14004	16757	14424.77
231498	chr1	rs574857023	200388678	A	G	0.986	0.987	0.8	-0.0499047851286405	0.0857	0.56	12305	15058	12725.77
247697	chr1	rs12049537	200388761	G	A	0.58	0.574	0.962	0.0030952049073025	0.0176	0.8617	14004	16757	14424.77
245363	chr1	rs12037431	200390467	C	G	0.699	0.699	0.994	-0.0007002451143934	0.0185	0.9682	14004	16757	14424.77
244387	chr1	rs12037434	200390495	C	T	0.58	0.574	0.963	0.0030952049073025	0.0176	0.8611	14004	16757	14424.77
248141	chr1	rs4414069	200391561	T	C	0.823	0.823	0.985	0.0050969882578437	0.0223	0.8184	14004	16757	14424.77
241437	chr1	rs4256848	200392832	C	G	0.701	0.701	0.991	0.0006997551142732	0.0186	0.9719	14004	16757	14424.77
245941	chr1	rs79533491	200393093	G	A	0.952	0.95	0.759	-0.0313049258284153	0.0451	0.4873	14004	16757	14424.77
245059	chr1	rs34178183	200395660	A	G	0.824	0.824	0.986	0.0026963615477425	0.0224	0.9035	14004	16757	14424.77
243152	chr1	rs6427826	200395746	G	A	0.692	0.692	0.998	-0.0014009809156281	0.0183	0.9408	14004	16757	14424.77
237028	chr1	rs10800700	200396523	C	T	0.699	0.7	1.0	0.0001999800026662	0.0184	0.9918	14004	16757	14424.77
246374	chr1	rs6427827	200398387	T	A	0.523	0.523	0.992	0.0016985566355815	0.017	0.9224	14004	16757	14424.77
241566	chr1	rs17691442	200398636	A	C	0.824	0.824	0.987	0.0024968801985871	0.0223	0.9105	14004	16757	14424.77
233196	chr1	rs4915438	200399706	C	T	0.824	0.824	0.987	0.0022973590486834	0.0224	0.917	14004	16757	14424.77
234226	chr1	rs4915439	200399900	A	C	0.824	0.824	0.987	0.0022973590486834	0.0224	0.9176	14004	16757	14424.77
247764	chr1	rs6702494	200400542	A	G	0.824	0.824	0.988	0.0025966258472659	0.0223	0.9061	14004	16757	14424.77
243126	chr1	rs191355449	200400606	C	T	0.977	0.979	0.739	-0.0759959070279224	0.0701	0.2788	13014	15757	13429.79
228651	chr1	rs10919926	200402265	T	C	0.699	0.7	1.01	9.99950003332973e-05	0.0184	0.9978	14004	16757	14424.77
227748	chr1	rs12132891	200402839	A	G	0.824	0.824	0.988	0.0025966258472659	0.0223	0.9084	14004	16757	14424.77
235231	chr1	rs77118579	200402948	A	G	0.97	0.97	0.768	-0.0032954239497972	0.057	0.9541	14004	16757	14424.77
228571	chr1	rs10494814	200403095	T	C	0.824	0.824	0.989	0.0033045340083004	0.0223	0.8827	14004	16757	14424.77
237613	chr1	rs10919927	200403499	A	G	0.102	0.0958	0.943	0.0164047040252769	0.0299	0.5822	14004	16757	14424.77
229511	chr1	rs7544904	200404343	C	T	0.7	0.7	1.01	9.99950003332973e-05	0.0184	0.996	14004	16757	14424.77
226648	chr1	rs4415602	200404939	A	G	0.824	0.824	0.984	0.0036034995896235	0.0224	0.8709	14004	16757	14424.77
234999	chr1	rs4411153	200404951	G	C	0.824	0.824	0.983	0.0037031349243813	0.0224	0.869	14004	16757	14424.77
245555	chr1	rs16846692	200405735	A	G	0.7	0.701	1.01	0.0	0.0184	0.999	14004	16757	14424.77
236251	chr1	rs4518934	200406928	T	C	0.102	0.096	0.94	0.0166997792224134	0.0299	0.5773	14004	16757	14424.77
237308	chr1	rs12125266	200407947	G	A	0.824	0.824	0.979	0.004201162744548	0.0225	0.8508	14004	16757	14424.77
227993	chr1	rs190480929	200408015	A	C	0.986	0.985	0.91	0.0002999550089979	0.0825	0.9971	11758	14518	12182.29
238876	chr1	rs12030637	200408182	G	A	0.7	0.7	1.0	-0.000200020002667	0.0184	0.9916	14004	16757	14424.77
235733	chr1	rs142336161	200408494	T	C	0.97	0.969	0.686	-0.0026033858701149	0.0592	0.9648	14004	16757	14424.77
243587	chr1	rs6666661	200409515	A	G	0.699	0.7	1.0	0.0003999200213268	0.0184	0.9825	14004	16757	14424.77
233174	chr1	rs181577875	200409692	A	G	0.987	0.988	0.678	0.0582028682075395	0.1137	0.6085	9590	12347	10044.04
232895	chr1	rs7547315	200410560	C	T	0.824	0.823	0.967	0.0077002766261879	0.0226	0.7335	14004	16757	14424.77
237020	chr1	rs61824928	200410773	C	A	0.698	0.699	0.999	-0.0005001250416822	0.0185	0.9804	14004	16757	14424.77
244622	chr1	rs79478639	200412442	A	G	0.58	0.574	0.968	0.0023971245997214	0.0175	0.8915	14004	16757	14424.77
233967	chr1	rs10494816	200412473	G	A	0.58	0.574	0.968	0.0024968801985871	0.0175	0.8876	14004	16757	14424.77
236770	chr1	rs12022405	200414060	C	T	0.722	0.723	0.989	-0.0049019951702315	0.019	0.7968	14004	16757	14424.77
243724	chr1	rs7515363	200414959	C	T	0.102	0.0966	0.931	0.0155977206230546	0.03	0.6025	14004	16757	14424.77
237695	chr1	rs10919928	200416099	G	A	0.58	0.574	0.967	0.0021975835434872	0.0175	0.9011	14004	16757	14424.77
228517	chr1	rs143945483	200416576	A	G	0.983	0.983	0.679	0.0217027816432335	0.0846	0.7974	11933	14488	12269.9
238496	chr1	rs10919930	200417272	A	C	0.58	0.574	0.967	0.0022973590486834	0.0175	0.8959	14004	16757	14424.77
248433	chr1	rs10919931	200417343	G	A	0.58	0.574	0.967	0.0024968801985871	0.0175	0.885	14004	16757	14424.77
242119	chr1	rs12034591	200417983	G	A	0.581	0.575	0.967	0.0023971245997214	0.0175	0.8901	14004	16757	14424.77
234007	chr1	rs12131135	200418613	G	T	0.801	0.801	0.956	0.0100988346774146	0.0218	0.6423	14004	16757	14424.77
228925	chr1	rs57872228	200418805	T	C	0.851	0.846	0.853	0.0180952882690919	0.0256	0.4793	14004	16757	14424.77
244625	chr1	rs57070173	200420013	C	T	0.721	0.722	0.99	-0.0057967688471774	0.019	0.7622	14004	16757	14424.77
238383	chr1	rs12044341	200420869	A	G	0.722	0.722	0.99	-0.0057967688471774	0.019	0.7594	14004	16757	14424.77
227132	chr1	rs10919932	200420907	C	T	0.721	0.722	0.991	-0.0055956263571598	0.019	0.7699	14004	16757	14424.77
234570	chr1	rs10919933	200421422	A	G	0.721	0.722	0.992	-0.005696192544881	0.019	0.7626	14004	16757	14424.77
237229	chr1	rs4317838	200421446	C	A	0.521	0.522	0.983	0.0012991557316201	0.0171	0.9377	14004	16757	14424.77
229248	chr1	rs4427435	200421466	A	G	0.801	0.801	0.955	0.0090984829852593	0.0218	0.6747	14004	16757	14424.77
231052	chr1	rs10919934	200421491	C	A	0.721	0.722	0.992	-0.005696192544881	0.019	0.7633	14004	16757	14424.77
234153	chr1	rs4512680	200421747	T	C	0.571	0.568	0.943	0.0035038543266769	0.0177	0.8441	14004	16757	14424.77
226206	chr1	rs12082076	200421898	G	A	0.721	0.722	0.992	-0.0057967688471774	0.019	0.7608	14004	16757	14424.77
230442	chr1	rs16846723	200423073	C	T	0.582	0.576	0.965	0.004001981379298	0.0176	0.8187	14004	16757	14424.77
232319	chr1	rs16846725	200423159	T	A	0.582	0.576	0.965	0.004101577021075	0.0176	0.8173	14004	16757	14424.77
235398	chr1	rs7526932	200423649	C	T	0.938	0.94	0.593	-0.0119005312583873	0.0509	0.8154	11085	12533	11083.05
235163	chr1	rs12095036	200423841	A	C	0.72	0.721	0.994	-0.0054045784588597	0.019	0.7752	14004	16757	14424.77
238240	chr1	rs10919936	200424472	A	G	0.72	0.721	0.993	-0.005696192544881	0.019	0.7649	14004	16757	14424.77
229763	chr1	rs142731345	200424477	C	T	0.981	0.982	0.74	-0.0282965991551138	0.0792	0.7209	12424	15167	12839.79
239173	chr1	rs12403408	200424997	C	T	0.962	0.956	0.851	0.109903182107225	0.047	0.01935	14004	16757	14424.77
237287	chr1	rs12085230	200425176	T	A	0.72	0.721	0.99	-0.0055956263571598	0.019	0.7667	14004	16757	14424.77
236438	chr1	rs12059187	200425212	C	T	0.72	0.721	0.99	-0.0055956263571598	0.019	0.7676	14004	16757	14424.77
236303	chr1	rs12132868	200425398	G	C	0.937	0.94	0.589	-0.0152963956259917	0.0508	0.7641	11085	12533	11083.05
246155	chr1	rs12117955	200425433	C	A	0.938	0.94	0.59	-0.0120017335415971	0.0509	0.8135	11085	12533	11083.05
243069	chr1	rs6661030	200425542	C	T	0.583	0.576	0.961	0.0043007385516922	0.0176	0.807	14004	16757	14424.77
243130	chr1	rs10218685	200425797	A	T	0.72	0.721	0.988	-0.0054950702819798	0.019	0.7737	14004	16757	14424.77
243796	chr1	rs7531710	200426785	T	C	0.72	0.721	0.985	-0.005304041591906	0.019	0.7813	14004	16757	14424.77
229974	chr1	rs12566495	200427381	G	A	0.717	0.718	0.98	-0.0046005663955682	0.019	0.8092	14004	16757	14424.77
232865	chr1	rs10157694	200427888	C	T	0.605	0.605	0.952	-0.001100605444033	0.0178	0.9524	14004	16757	14424.77
249423	chr1	rs12040154	200428749	G	A	0.709	0.703	0.93	0.0014988761237359	0.0194	0.9396	14004	16757	14424.77
227624	chr1	rs10919937	200429002	T	G	0.107	0.102	0.903	0.0089002747867194	0.0297	0.7638	14004	16757	14424.77
244257	chr1	rs12090906	200429085	T	C	0.605	0.604	0.948	-0.0001000050003333	0.0178	0.9952	14004	16757	14424.77
245148	chr1	rs61824932	200429181	G	A	0.607	0.606	0.943	-0.0012007205765188	0.0179	0.946	14004	16757	14424.77
240078	chr1	rs10919938	200429488	A	T	0.399	0.4	0.946	-0.0010005003335835	0.0178	0.9573	14004	16757	14424.77
245484	chr1	rs10158702	200429900	T	G	0.364	0.359	0.957	0.013202462677756	0.0181	0.4662	14004	16757	14424.77
242389	chr1	rs79343780	200430341	G	A	0.986	0.985	0.719	0.0720043324830851	0.1071	0.5011	8720	9495	8652.25
238073	chr1	rs144924969	200430891	G	A	0.985	0.986	0.799	-0.0613967948653235	0.0947	0.5168	9728	12509	10162.91
228156	chr1	rs79535010	200431042	A	G	0.979	0.978	0.746	0.0123039944561641	0.0687	0.8585	14004	16757	14424.77
245606	chr1	rs16846750	200431069	T	C	0.569	0.562	0.963	0.0126990249774084	0.0175	0.4671	14004	16757	14424.77
234491	chr1	rs10737571	200431253	T	C	0.107	0.102	0.904	0.0105046326450854	0.0297	0.725	14004	16757	14424.77
240423	chr1	rs7535801	200431643	G	A	0.938	0.941	0.584	-0.0271040176920589	0.0513	0.5976	11085	12533	11083.05
226283	chr1	rs78019217	200432679	C	T	0.961	0.962	0.661	-0.0346949697968869	0.054	0.5205	14004	16757	14424.77
245010	chr1	rs4915441	200435300	A	C	0.107	0.101	0.91	0.012096540947233	0.0297	0.6838	14004	16757	14424.77
226712	chr1	rs4511151	200435809	A	G	0.568	0.561	0.974	0.0134984841513417	0.0174	0.4383	14004	16757	14424.77
238143	chr1	rs77681649	200435906	C	T	0.977	0.978	0.663	-0.0484027392281675	0.069	0.483	14004	16757	14424.77
233926	chr1	rs61824951	200436188	C	G	0.603	0.602	0.958	-0.0004000800213396	0.0177	0.9838	14004	16757	14424.77
226447	chr1	rs12021556	200436428	A	G	0.568	0.561	0.976	0.0126002819757385	0.0174	0.4692	14004	16757	14424.77
238533	chr1	rs117214467	200436787	T	C	0.966	0.967	0.76	0.0071047017299317	0.0538	0.8958	14004	16757	14424.77
241658	chr1	rs7549170	200437121	T	C	0.568	0.561	0.979	0.0127977582298607	0.0174	0.4594	14004	16757	14424.77
228073	chr1	rs12058730	200437506	A	G	0.568	0.561	0.979	0.0128964817350202	0.0173	0.4581	14004	16757	14424.77
229790	chr1	rs12095161	200437722	T	C	0.568	0.561	0.979	0.0127977582298607	0.0174	0.4597	14004	16757	14424.77
233849	chr1	rs12095255	200437998	T	A	0.568	0.561	0.978	0.0127977582298607	0.0174	0.4613	14004	16757	14424.77
243966	chr1	rs9287107	200438701	A	G	0.568	0.561	0.976	0.0121953336998771	0.0174	0.4837	14004	16757	14424.77
243905	chr1	rs10218818	200438767	T	A	0.568	0.561	0.976	0.012096540947233	0.0174	0.4851	14004	16757	14424.77
226680	chr1	rs190318588	200439634	A	C	0.988	0.987	0.867	0.163801107156576	0.1022	0.109	9590	12347	10044.04
227096	chr1	rs12032584	200440040	C	T	0.569	0.562	0.971	0.0116024307308398	0.0174	0.5045	14004	16757	14424.77
227597	chr1	rs10800702	200440537	T	C	0.569	0.562	0.97	0.0115035793834154	0.0174	0.5105	14004	16757	14424.77
231585	chr1	rs140331175	200440683	T	G	0.98	0.981	0.657	-0.0978995292780637	0.0849	0.2485	11315	14058	11730.79
231495	chr1	rs12128268	200440758	C	G	0.937	0.94	0.583	-0.0243951568347216	0.051	0.6323	11085	12533	11083.05
231913	chr1	rs10919940	200440810	C	T	0.57	0.564	0.966	0.0110981866660334	0.0175	0.5261	14004	16757	14424.77
243176	chr1	rs10919941	200440865	A	G	0.57	0.564	0.966	0.0109003744682883	0.0175	0.5322	14004	16757	14424.77
230086	chr1	rs11576960	200441048	T	C	0.847	0.842	0.831	0.0093957216403621	0.0257	0.716	14004	16757	14424.77
248636	chr1	rs10494817	200441874	G	A	0.57	0.564	0.963	0.0108014536938559	0.0175	0.539	14004	16757	14424.77
235042	chr1	rs4387206	200442435	A	G	0.365	0.36	0.958	0.0118989261570991	0.0181	0.5109	14004	16757	14424.77
231611	chr1	rs12130445	200442849	C	G	0.437	0.433	0.964	0.0088011559530687	0.0174	0.6123	14004	16757	14424.77
232125	chr1	rs138171026	200444145	C	T	0.982	0.981	0.629	0.0217027816432335	0.0816	0.7903	13414	16167	13834.77
244647	chr1	rs3922560	200444823	G	C	0.647	0.645	0.956	-0.0026033858701149	0.0182	0.8863	14004	16757	14424.77
226400	chr1	rs57765583	200445203	T	C	0.652	0.649	0.963	-0.0014009809156281	0.0182	0.9382	14004	16757	14424.77
245415	chr1	rs7542515	200445500	T	C	0.44	0.436	0.969	0.0074025335167413	0.0174	0.6712	14004	16757	14424.77
229761	chr1	rs6692204	200446077	T	G	0.794	0.791	0.93	0.0154007965760229	0.0218	0.4782	14004	16757	14424.77
247154	chr1	rs34441513	200446692	A	G	0.649	0.647	0.962	-0.0055956263571598	0.0182	0.7578	14004	16757	14424.77
236325	chr1	rs16846759	200446885	C	T	0.649	0.648	0.962	-0.0058973552660839	0.0182	0.7473	14004	16757	14424.77
227374	chr1	rs16846760	200446986	G	A	0.654	0.651	0.968	-0.004198802647333	0.0182	0.8191	14004	16757	14424.77
227966	chr1	rs2589	200447395	C	T	0.441	0.437	0.974	0.0063994795805678	0.0173	0.7115	14004	16757	14424.77
233820	chr1	rs12567721	200447874	G	C	0.654	0.652	0.967	-0.0045001103249234	0.0182	0.8025	14004	16757	14424.77
248842	chr1	rs10800703	200449182	T	C	0.791	0.789	0.932	0.0187039847937718	0.0216	0.3865	14004	16757	14424.77
244017	chr1	rs7554949	200449258	T	C	0.792	0.79	0.931	0.0189983824093147	0.0217	0.3814	14004	16757	14424.77
248374	chr1	rs61824954	200449490	A	G	0.655	0.653	0.966	-0.0050024916227914	0.0182	0.7819	14004	16757	14424.77
234101	chr1	rs12045574	200449736	G	A	0.668	0.666	0.954	-0.0032954239497972	0.0185	0.8568	14004	16757	14424.77
249691	chr1	rs7546093	200450197	C	A	0.656	0.654	0.966	-0.0055956263571598	0.0182	0.7574	14004	16757	14424.77
242606	chr1	rs12025215	200450366	A	G	0.663	0.661	0.951	-0.0049019951702315	0.0185	0.7917	14004	16757	14424.77
232571	chr1	rs12022051	200450475	T	C	0.667	0.665	0.957	-0.0025031302181184	0.0185	0.8939	14004	16757	14424.77
229228	chr1	rs12046645	200450927	G	A	0.667	0.665	0.957	-0.0018016219466282	0.0185	0.9243	14004	16757	14424.77
247757	chr1	rs4915442	200451645	T	C	0.114	0.107	0.89	0.0125015292229252	0.0293	0.6694	14004	16757	14424.77
239679	chr1	rs4915443	200451728	C	T	0.446	0.442	0.982	0.0062007356416035	0.0172	0.7196	14004	16757	14424.77
241576	chr1	rs6673000	200451943	A	G	0.446	0.441	0.983	0.0060019521956343	0.0172	0.7276	14004	16757	14424.77
235086	chr1	rs4459142	200452099	G	A	0.446	0.441	0.984	0.0066975214477213	0.0172	0.6967	14004	16757	14424.77
246377	chr1	rs4567307	200452498	G	A	0.446	0.441	0.984	0.0068961666878413	0.0172	0.6895	14004	16757	14424.77
248268	chr1	rs10919944	200453004	G	A	0.446	0.441	0.985	0.0069954745123864	0.0172	0.6825	14004	16757	14424.77
242908	chr1	rs4506486	200453320	C	T	0.44	0.437	0.991	0.0047984689115734	0.0172	0.7791	14004	16757	14424.77
237356	chr1	rs4356080	200453382	A	G	0.446	0.441	0.984	0.0071047017299317	0.0172	0.6809	14004	16757	14424.77
231698	chr1	rs4471299	200453419	T	C	0.446	0.441	0.984	0.0072039888485025	0.0172	0.6739	14004	16757	14424.77
229331	chr1	rs4915444	200454340	A	C	0.44	0.437	0.987	0.0049974917102918	0.0172	0.7729	14004	16757	14424.77
234650	chr1	rs142378467	200454454	C	G	0.98	0.981	0.775	-0.0925978614675665	0.069	0.1797	14004	16757	14424.77
227707	chr1	rs7365695	200454758	T	A	0.44	0.437	0.985	0.0050969882578437	0.0172	0.7671	14004	16757	14424.77
239665	chr1	rs10919945	200454986	T	C	0.669	0.666	0.956	-0.0022024235552	0.0185	0.904	14004	16757	14424.77
237758	chr1	rs6427829	200455208	C	T	0.44	0.437	0.981	0.0062007356416035	0.0173	0.7207	14004	16757	14424.77
236237	chr1	rs10919946	200456424	G	A	0.663	0.661	0.95	-0.0032954239497972	0.0185	0.8564	14004	16757	14424.77
244517	chr1	rs149165342	200456518	C	T	0.669	0.666	0.955	-0.0014009809156281	0.0185	0.9377	14004	16757	14424.77
240045	chr1	rs10919947	200456705	G	T	0.104	0.0977	0.905	0.0234039777790161	0.0301	0.4369	14004	16757	14424.77
235805	chr1	rs4498832	200457488	A	G	0.104	0.0985	0.902	0.0204004877576787	0.0301	0.4992	14004	16757	14424.77
231131	chr1	rs10919948	200457671	G	C	0.668	0.665	0.947	-0.0026033858701149	0.0186	0.8897	14004	16757	14424.77
225949	chr1	rs79301172	200461875	A	T	0.985	0.986	0.728	-0.0166986496230515	0.1093	0.8788	8080	9116	8134.15
240956	chr1	rs4636495	200462133	G	A	0.104	0.0986	0.9	0.0212036062510236	0.0301	0.4822	14004	16757	14424.77
229113	chr1	rs16846791	200462817	G	A	0.635	0.627	0.917	0.0114047182634362	0.0185	0.5384	14004	16757	14424.77
248534	chr1	rs4297329	200463530	C	T	0.471	0.474	0.924	-0.0038975857287134	0.0177	0.8245	14004	16757	14424.77
235379	chr1	rs7526387	200463931	C	A	0.104	0.0986	0.899	0.0177023841130051	0.0302	0.5584	14004	16757	14424.77
235280	chr1	rs74947662	200464401	A	C	0.979	0.979	0.775	-0.0449032281024259	0.0669	0.5019	14004	16757	14424.77
241565	chr1	rs6427830	200464803	C	T	0.0977	0.093	0.917	0.0198026272961797	0.0308	0.5204	14004	16757	14424.77
236696	chr1	rs12041146	200464844	C	T	0.668	0.665	0.913	-0.0026033858701149	0.0189	0.8908	14004	16757	14424.77
245478	chr1	rs11576723	200465271	G	T	0.93	0.933	0.859	-0.0398953406632555	0.0358	0.2653	14004	16757	14424.77
245151	chr1	rs6427831	200465574	G	C	0.447	0.46	0.786	-0.0202027073175195	0.0194	0.2959	14004	16757	14424.77
247934	chr1	rs6427832	200466004	A	G	0.398	0.405	0.811	0.0029955089797983	0.0194	0.8748	14004	16757	14424.77
233057	chr1	rs7541311	200466694	A	G	0.346	0.347	0.775	0.0247999239054771	0.0203	0.2224	14004	16757	14424.77
230887	chr1	rs4396147	200467316	G	A	0.525	0.523	0.714	0.0307037775750057	0.0201	0.1272	14004	16757	14424.77
236277	chr1	rs12739671	200467395	A	G	0.387	0.386	0.744	0.0213993910058902	0.0203	0.2899	14004	16757	14424.77
235502	chr1	rs10919950	200467582	G	A	0.535	0.533	0.713	0.0259990758686168	0.0201	0.1967	14004	16757	14424.77
228445	chr1	rs10919951	200467678	T	C	0.521	0.519	0.711	0.027799974857679	0.0201	0.1673	14004	16757	14424.77
245466	chr1	rs6670160	200468255	C	T	0.855	0.857	0.669	-0.0364980230402006	0.0296	0.2183	14004	16757	14424.77
239291	chr1	rs61826984	200468483	T	C	0.421	0.423	0.588	-0.0344982814075965	0.0225	0.1245	14004	16757	14424.77
227455	chr1	rs12745825	200468618	G	A	0.842	0.843	0.599	0.0058031292269501	0.0303	0.8485	14004	16757	14424.77
238110	chr1	rs79318013	200468863	G	A	0.836	0.832	0.74	-0.0095050300143049	0.0267	0.7206	14004	16757	14424.77
237056	chr1	rs6427833	200469505	T	C	0.577	0.578	0.879	0.0001999800026662	0.0185	0.9913	14004	16757	14424.77
232313	chr1	rs6674109	200469670	G	C	0.744	0.735	0.866	0.0081963182244858	0.0209	0.6943	14004	16757	14424.77
228344	chr1	rs78209594	200469960	C	T	0.951	0.953	0.846	-0.0662039071233048	0.0428	0.1221	14004	16757	14424.77
234616	chr1	rs140605069	200469997	C	T	0.952	0.955	0.841	-0.0659047873877183	0.0435	0.1295	14004	16757	14424.77
238701	chr1	rs7553314	200470069	A	G	0.712	0.707	0.859	0.0056042667198317	0.0204	0.7852	14004	16757	14424.77
248103	chr1	rs77237068	200470359	G	A	0.951	0.954	0.847	-0.0649972930239685	0.0429	0.1295	14004	16757	14424.77
240838	chr1	rs12087049	200470926	C	T	0.714	0.708	0.864	0.0077995046323818	0.0203	0.7024	14004	16757	14424.77
234001	chr1	rs10919952	200471096	C	T	0.0517	0.0529	0.762	-0.015895669405385	0.0447	0.7211	14004	16757	14424.77
237352	chr1	rs10919953	200471257	T	C	0.0511	0.0523	0.768	-0.0164038098256767	0.0447	0.7143	14004	16757	14424.77
244227	chr1	rs6680807	200471464	C	A	0.313	0.323	0.888	-0.0112025145079934	0.0196	0.5663	14004	16757	14424.77
239188	chr1	rs60207024	200471488	A	G	0.954	0.955	0.846	-0.0555972801024095	0.0439	0.2053	14004	16757	14424.77
238017	chr1	rs12132441	200472393	A	C	0.816	0.819	0.886	0.0101978249764461	0.0238	0.6687	14004	16757	14424.77
245068	chr1	rs146049083	200472451	T	G	0.983	0.984	0.744	-0.0032954239497972	0.0793	0.9663	12523	15078	12859.9
243247	chr1	rs113348968	200472990	C	T	0.741	0.741	0.885	-0.01999864650669	0.0207	0.3349	14004	16757	14424.77
239972	chr1	rs10494825	200473479	C	T	0.927	0.931	0.592	-0.0383978517965666	0.0472	0.4163	11582	14265	11970.19
233303	chr1	rs4417099	200473718	T	G	0.485	0.488	0.881	-0.0113036461713921	0.0182	0.5323	14004	16757	14424.77
248677	chr1	rs10919954	200473825	G	T	0.493	0.496	0.884	-0.0098988321792475	0.0181	0.5857	14004	16757	14424.77
248912	chr1	rs76892418	200473967	A	G	0.736	0.737	0.896	-0.0206007457079636	0.0205	0.3136	14004	16757	14424.77
228641	chr1	rs74136205	200475185	A	G	0.942	0.941	0.862	0.0213015034199157	0.0393	0.5887	14004	16757	14424.77
233888	chr1	rs6675963	200475235	C	T	0.763	0.763	0.892	0.0165030720990143	0.0213	0.4375	14004	16757	14424.77
236815	chr1	rs12138612	200476906	C	T	0.792	0.795	0.906	-0.0059979518036359	0.0221	0.7858	14004	16757	14424.77
236239	chr1	rs7551486	200478129	T	C	0.438	0.442	0.906	-0.0191012733024012	0.018	0.2886	14004	16757	14424.77
248283	chr1	rs10919959	200478352	T	C	0.714	0.716	0.938	-0.0217038334437866	0.0195	0.2658	14004	16757	14424.77
239828	chr1	rs143849525	200478799	G	A	0.969	0.969	0.627	0.0653007305821358	0.0621	0.2928	14004	16757	14424.77
237444	chr1	rs9943074	200478939	A	G	0.709	0.709	0.929	-0.0166986496230515	0.0194	0.3897	14004	16757	14424.77
239636	chr1	rs10919960	200479973	T	C	0.783	0.787	0.936	-0.0114958245134845	0.0215	0.5917	14004	16757	14424.77
242147	chr1	rs7549548	200481555	C	T	0.725	0.728	0.977	-0.0270012755029434	0.0193	0.1616	14004	16757	14424.77
233828	chr1	rs4568863	200481579	C	G	0.401	0.412	0.956	-0.0428031223253094	0.0177	0.01569	14004	16757	14424.77
229639	chr1	rs4335405	200481756	T	C	0.408	0.418	0.955	-0.0398953406632555	0.0177	0.02395	14004	16757	14424.77
239118	chr1	rs4405156	200481820	T	C	0.744	0.75	0.954	-0.0243029385231735	0.0201	0.226	14004	16757	14424.77
226309	chr1	rs4612655	200481827	A	G	0.975	0.978	0.412	-0.22839481509691	0.0952	0.01646	11582	14265	11970.19
227929	chr1	rs4418638	200481934	G	A	0.401	0.412	0.959	-0.0433042394092723	0.0177	0.01444	14004	16757	14424.77
227171	chr1	rs74136206	200482169	T	C	0.943	0.942	0.889	0.0188021269625962	0.0392	0.6307	14004	16757	14424.77
235300	chr1	rs12565263	200482474	G	A	0.751	0.753	0.929	-0.0353992243518656	0.0205	0.08423	14004	16757	14424.77
233170	chr1	rs10919961	200482897	G	A	0.744	0.75	0.953	-0.0248973835545144	0.0201	0.2148	14004	16757	14424.77
233521	chr1	rs9659917	200483591	T	G	0.743	0.749	0.953	-0.0247026126403718	0.02	0.2175	14004	16757	14424.77
235878	chr1	rs4453071	200484504	A	C	0.743	0.749	0.95	-0.0251024465608414	0.0201	0.212	14004	16757	14424.77
237890	chr1	rs12401553	200484680	C	T	0.949	0.946	0.818	0.0663025892540632	0.042	0.1146	14004	16757	14424.77
240722	chr1	rs77462448	200485439	A	G	0.943	0.942	0.886	0.0192044091837133	0.0393	0.6249	14004	16757	14424.77
243244	chr1	rs35931746	200486677	C	T	0.944	0.943	0.886	0.0204984635773248	0.0393	0.602	14004	16757	14424.77
233428	chr1	rs7515910	200486966	T	A	0.348	0.354	0.902	-0.0297996312385195	0.0188	0.1123	14004	16757	14424.77
227930	chr1	rs55765447	200488004	C	T	0.943	0.942	0.884	0.0198026272961797	0.0393	0.6148	14004	16757	14424.77
230970	chr1	rs79441867	200488658	G	C	0.944	0.943	0.885	0.021497269010823	0.0393	0.5852	14004	16757	14424.77
226749	chr1	rs60546151	200488995	G	A	0.944	0.943	0.885	0.0213015034199157	0.0393	0.5884	14004	16757	14424.77
240640	chr1	rs145409235	200489398	C	T	0.716	0.717	0.924	-0.021101069908054	0.0196	0.2831	14004	16757	14424.77
248386	chr1	rs12135766	200489641	T	C	0.738	0.744	0.929	-0.0236986067778773	0.0202	0.2409	14004	16757	14424.77
247199	chr1	rs12136623	200490179	T	C	0.738	0.744	0.928	-0.0243029385231735	0.0202	0.2285	14004	16757	14424.77
243284	chr1	rs61350094	200490579	C	T	0.944	0.943	0.886	0.0218006299588528	0.0393	0.5785	14004	16757	14424.77
239350	chr1	rs7414513	200491264	T	A	0.681	0.685	0.925	-0.0156010662286512	0.019	0.4103	14004	16757	14424.77
231804	chr1	rs12082820	200492166	G	A	0.936	0.936	0.855	0.0063994795805678	0.0381	0.8665	14004	16757	14424.77
228297	chr1	rs56862910	200492174	G	A	0.944	0.943	0.887	0.021497269010823	0.0392	0.584	14004	16757	14424.77
241215	chr1	rs4402152	200492876	G	A	0.723	0.731	0.932	-0.0334016766340304	0.0198	0.09075	14004	16757	14424.77
229673	chr1	rs60091855	200493139	C	T	0.944	0.943	0.889	0.0221038989069263	0.0392	0.5733	14004	16757	14424.77
233166	chr1	rs57738516	200493187	C	A	0.938	0.938	0.856	0.0052959516591825	0.0384	0.8905	14004	16757	14424.77
226083	chr1	rs60705063	200493459	A	G	0.944	0.942	0.89	0.0223972974420383	0.0392	0.5681	14004	16757	14424.77
245700	chr1	rs150079612	200493562	T	C	0.986	0.987	0.605	-0.121501189431047	0.1239	0.3265	8476	9463	8530.37
241253	chr1	rs6671327	200493603	C	T	0.657	0.658	0.927	-0.0181028726978536	0.0186	0.3314	14004	16757	14424.77
238259	chr1	rs74136209	200494188	G	A	0.944	0.942	0.884	0.0228958774769045	0.0392	0.5587	14004	16757	14424.77
235800	chr1	rs12567052	200494416	G	A	0.721	0.73	0.942	-0.0352956263947246	0.0196	0.07228	14004	16757	14424.77
239956	chr1	rs79789509	200495487	T	A	0.945	0.943	0.888	0.0298014912367898	0.0394	0.4499	14004	16757	14424.77
238507	chr1	rs9645336	200495614	A	G	0.721	0.73	0.935	-0.0341050206499513	0.0197	0.08353	14004	16757	14424.77
245890	chr1	rs10800706	200496095	A	G	0.327	0.33	0.902	-0.0329985112635755	0.019	0.08237	14004	16757	14424.77
236626	chr1	rs58679178	200497440	G	A	0.935	0.933	0.881	0.0299956000353805	0.0365	0.411	14004	16757	14424.77
242369	chr1	rs12134726	200497499	G	C	0.755	0.76	0.917	-0.0208049294331883	0.0207	0.3141	14004	16757	14424.77
237013	chr1	rs59028869	200497541	A	G	0.935	0.933	0.883	0.0312951579807101	0.0365	0.3913	14004	16757	14424.77
247030	chr1	rs10919963	200498000	T	C	0.688	0.692	0.925	-0.0076995657264405	0.0191	0.6852	14004	16757	14424.77
238326	chr1	rs4328101	200498428	C	T	0.688	0.692	0.925	-0.007296555232638	0.0191	0.6997	14004	16757	14424.77
227520	chr1	rs143727933	200499191	G	T	0.936	0.933	0.888	0.0349037160078804	0.0365	0.3386	14004	16757	14424.77
247797	chr1	rs10399815	200499206	T	C	0.684	0.688	0.925	-0.0106970095483354	0.019	0.5719	14004	16757	14424.77
246255	chr1	rs7413943	200499321	G	A	0.603	0.605	0.931	-0.0356997191343252	0.0181	0.04811	14004	16757	14424.77
233691	chr1	rs74136210	200500500	G	C	0.935	0.933	0.889	0.0341018649449722	0.0364	0.3492	14004	16757	14424.77
234542	chr1	rs7553749	200500570	A	C	0.756	0.761	0.918	-0.0188974371044634	0.0207	0.3603	14004	16757	14424.77
248590	chr1	rs7553874	200500707	A	G	0.756	0.761	0.918	-0.0189993500097828	0.0207	0.36	14004	16757	14424.77
236875	chr1	rs76847834	200501143	A	G	0.601	0.603	0.936	-0.0358966439977618	0.018	0.04603	14004	16757	14424.77
234781	chr1	rs60997038	200501557	G	T	0.936	0.933	0.892	0.0363994293800054	0.0365	0.3174	14004	16757	14424.77
229161	chr1	rs11811022	200502030	T	C	0.6	0.602	0.94	-0.0370997639570267	0.018	0.03873	14004	16757	14424.77
229906	chr1	rs10919966	200502569	T	C	0.227	0.229	0.911	-0.0358966439977618	0.0213	0.09179	14004	16757	14424.77
234680	chr1	rs34168128	200502595	G	A	0.756	0.761	0.917	-0.0207028323592018	0.0207	0.3183	14004	16757	14424.77
243619	chr1	rs10919967	200502671	A	G	0.284	0.289	0.954	-0.053200374867981	0.0193	0.005786	14004	16757	14424.77
246447	chr1	rs74855840	200503317	G	A	0.937	0.934	0.891	0.0392976332717761	0.0368	0.2847	14004	16757	14424.77
246192	chr1	rs150110335	200503974	C	T	0.988	0.987	0.687	0.121199415401845	0.1239	0.3282	7962	10481	8305.7
236311	chr1	rs76650853	200504077	A	G	0.6	0.601	0.927	-0.0350988198393953	0.0181	0.05218	14004	16757	14424.77
226719	chr1	rs74437968	200505249	G	A	0.587	0.589	0.946	-0.0383978517965666	0.0177	0.03033	14004	16757	14424.77
232721	chr1	rs11589333	200506241	T	C	0.585	0.587	0.951	-0.0385953087593848	0.0177	0.02921	14004	16757	14424.77
240325	chr1	rs11591066	200506292	A	T	0.585	0.587	0.951	-0.0385017716536664	0.0177	0.02951	14004	16757	14424.77
243513	chr1	rs79012714	200506580	C	A	0.945	0.941	0.93	0.0690035380967296	0.0383	0.07128	14004	16757	14424.77
232885	chr1	rs6682828	200507096	G	A	0.332	0.338	0.961	-0.0557030028762507	0.0184	0.002393	14004	16757	14424.77
244144	chr1	rs12404079	200507510	C	G	0.0512	0.0499	0.818	-0.0203966036652218	0.0435	0.6397	14004	16757	14424.77
239427	chr1	rs6686605	200508568	C	T	0.293	0.298	0.975	-0.0440981887217984	0.0188	0.01929	14004	16757	14424.77
232748	chr1	rs10800707	200508928	A	G	0.348	0.357	0.965	-0.0561048513847726	0.0181	0.001918	14004	16757	14424.77
248770	chr1	rs11590922	200509265	T	C	0.602	0.606	0.963	-0.0388967656299467	0.0177	0.02805	14004	16757	14424.77
237258	chr1	rs115468434	200509551	G	A	0.985	0.985	0.38	0.143303489773225	0.1129	0.2044	13317	16265	13851.39
241618	chr1	rs6665988	200509911	A	C	0.592	0.597	0.967	-0.0421979407001862	0.0176	0.0163	14004	16757	14424.77
246221	chr1	rs6690525	200509949	G	A	0.602	0.606	0.963	-0.0390007373497326	0.0177	0.02764	14004	16757	14424.77
230149	chr1	rs7546483	200510756	C	G	0.592	0.597	0.968	-0.0421040660228114	0.0175	0.01633	14004	16757	14424.77
226208	chr1	rs4576681	200510896	A	G	0.752	0.755	0.934	-0.0123965203365513	0.0203	0.5421	14004	16757	14424.77
245750	chr1	rs10919969	200510948	T	C	0.598	0.602	0.965	-0.040197189751413	0.0176	0.02266	14004	16757	14424.77
239106	chr1	rs10919970	200511070	C	T	0.863	0.858	0.913	0.0553968632202877	0.0255	0.02996	14004	16757	14424.77
228557	chr1	rs7516247	200511466	T	C	0.592	0.597	0.969	-0.0418954871740363	0.0175	0.01695	14004	16757	14424.77
231331	chr1	rs72745026	200511522	G	T	0.985	0.985	0.381	0.139100854339391	0.1127	0.2172	13317	16265	13851.39
239876	chr1	rs11801901	200512621	A	G	0.603	0.606	0.964	-0.0393023164827424	0.0177	0.02621	14004	16757	14424.77
241037	chr1	rs6679045	200513191	A	G	0.288	0.293	0.971	-0.0438996422900184	0.0189	0.02029	14004	16757	14424.77
247331	chr1	rs6703783	200513418	G	A	0.289	0.293	0.972	-0.0433982268254708	0.0189	0.02179	14004	16757	14424.77
231346	chr1	rs12097905	200513508	G	A	0.942	0.939	0.908	0.0657034673241941	0.0379	0.08301	14004	16757	14424.77
238941	chr1	rs12067358	200513719	A	T	0.943	0.939	0.912	0.0674997573466154	0.038	0.07553	14004	16757	14424.77
228224	chr1	rs151255520	200513885	G	A	0.985	0.984	0.815	-0.0325955083699338	0.0871	0.7085	11001	13075	11152.4
236752	chr1	rs140457553	200513897	T	A	0.981	0.982	0.77	-0.0310985871020312	0.0749	0.6785	12523	15078	12859.9
233571	chr1	rs142385649	200514751	G	A	0.987	0.987	0.755	0.0495993604912842	0.0899	0.581	12867	15627	13291.29
242581	chr1	rs9724785	200516012	T	C	0.334	0.335	0.967	-0.0242004837056584	0.0182	0.1846	14004	16757	14424.77
227724	chr1	rs73070660	200517206	A	T	0.862	0.857	0.909	0.054402954379292	0.0255	0.03273	14004	16757	14424.77
235678	chr1	rs13376575	200517789	G	A	0.334	0.335	0.969	-0.0238010101859522	0.0182	0.191	14004	16757	14424.77
238270	chr1	rs112609256	200518686	C	T	0.646	0.647	0.956	-0.0288007896057264	0.0182	0.1124	14004	16757	14424.77
228903	chr1	rs12145740	200518951	G	T	0.749	0.752	0.936	-0.0110002818588653	0.0202	0.5861	14004	16757	14424.77
247353	chr1	rs10919972	200519103	A	G	0.329	0.331	0.973	-0.026600681797179	0.0182	0.145	14004	16757	14424.77
246266	chr1	rs12131705	200519149	C	T	0.334	0.335	0.971	-0.0238010101859522	0.0182	0.1904	14004	16757	14424.77
248579	chr1	rs6660637	200520021	G	A	0.329	0.331	0.975	-0.0262002485024742	0.0182	0.1498	14004	16757	14424.77
244828	chr1	rs10919973	200520443	G	C	0.334	0.335	0.973	-0.0232993336544035	0.0182	0.2001	14004	16757	14424.77
237720	chr1	rs10737572	200521131	T	C	0.329	0.331	0.976	-0.0263953113595316	0.0182	0.1474	14004	16757	14424.77
244436	chr1	rs12060793	200521412	G	A	0.39	0.394	0.963	-0.0361039752308815	0.0176	0.04047	14004	16757	14424.77
232281	chr1	rs4304619	200522039	T	G	0.447	0.447	0.835	-0.009797842480111	0.0186	0.5987	14004	16757	14424.77
246076	chr1	rs6667775	200522269	G	A	0.391	0.395	0.963	-0.0363009797263316	0.0176	0.03941	14004	16757	14424.77
232467	chr1	rs10800708	200522351	A	T	0.336	0.336	0.976	-0.0242004837056584	0.0181	0.182	14004	16757	14424.77
246804	chr1	rs12120084	200522566	G	C	0.748	0.751	0.946	-0.0101008421794295	0.02	0.6133	14004	16757	14424.77
229563	chr1	rs12024960	200522621	G	A	0.937	0.941	0.86	-0.0636962093151305	0.0381	0.09398	14004	16757	14424.77
238161	chr1	rs12039913	200523135	C	T	0.926	0.924	0.839	0.0540998523168248	0.0346	0.1177	14004	16757	14424.77
238526	chr1	rs7548174	200523514	A	G	0.334	0.334	0.976	-0.0249999098013234	0.0181	0.1687	14004	16757	14424.77
247503	chr1	rs75006872	200524694	T	A	0.883	0.882	0.698	0.0018981972830802	0.0314	0.9513	14004	16757	14424.77
242998	chr1	rs7543922	200527304	A	G	0.333	0.334	0.977	-0.0247026126403718	0.0181	0.1736	14004	16757	14424.77
237795	chr1	rs7533417	200527305	T	C	0.328	0.33	0.977	-0.0259025943231108	0.0182	0.1541	14004	16757	14424.77
240264	chr1	rs17448931	200528340	A	G	0.948	0.944	0.901	0.0592024345167419	0.0398	0.1373	14004	16757	14424.77
234857	chr1	rs10919976	200529259	T	C	0.748	0.75	0.947	-0.0098988321792475	0.02	0.6195	14004	16757	14424.77
227008	chr1	rs7527984	200529456	C	A	0.335	0.335	0.979	-0.0235962138551867	0.0181	0.1916	14004	16757	14424.77
242395	chr1	rs7543059	200530406	T	C	0.746	0.749	0.944	-0.0083043861636152	0.02	0.6766	14004	16757	14424.77
242403	chr1	rs6427834	200531064	G	A	0.328	0.33	0.979	-0.0255024404124231	0.0182	0.1612	14004	16757	14424.77
230084	chr1	rs3890735	200531358	G	C	0.336	0.337	0.978	-0.0236986067778773	0.0181	0.189	14004	16757	14424.77
233408	chr1	rs6693825	200531923	T	C	0.334	0.334	0.983	-0.0243951568347216	0.0181	0.1761	14004	16757	14424.77
244506	chr1	rs12125198	200532964	G	A	0.748	0.75	0.944	-0.009797842480111	0.02	0.6248	14004	16757	14424.77
234438	chr1	rs75765225	200533607	T	C	0.957	0.956	0.593	0.0481995135792341	0.054	0.3727	14004	16757	14424.77
244920	chr1	rs7518491	200534009	A	G	0.333	0.334	0.984	-0.0242004837056584	0.0181	0.1807	14004	16757	14424.77
234041	chr1	rs7543730	200534248	C	T	0.334	0.335	0.985	-0.0231048737150968	0.018	0.2001	14004	16757	14424.77
239563	chr1	rs6688907	200535458	T	C	0.334	0.334	0.982	-0.0239956055562207	0.0181	0.1835	14004	16757	14424.77
239089	chr1	rs12065927	200535594	G	A	0.942	0.939	0.913	0.0605022613895267	0.0376	0.1079	14004	16757	14424.77
237664	chr1	rs12077480	200536518	A	T	0.643	0.644	0.963	-0.0295009039176847	0.0181	0.102	14004	16757	14424.77
229027	chr1	rs10800709	200536616	T	C	0.328	0.33	0.981	-0.0249999098013234	0.0182	0.168	14004	16757	14424.77
226381	chr1	rs4915204	200537052	T	C	0.334	0.335	0.983	-0.0235040691879941	0.0181	0.1933	14004	16757	14424.77
232538	chr1	rs114804119	200537866	C	T	0.81	0.812	0.76	-0.0601003842529617	0.0249	0.01572	14004	16757	14424.77
249541	chr1	rs10800710	200538368	C	T	0.328	0.329	0.98	-0.0252049938352247	0.0182	0.165	14004	16757	14424.77
249311	chr1	rs10800711	200538885	C	T	0.328	0.329	0.98	-0.0251024465608414	0.0182	0.1676	14004	16757	14424.77
234086	chr1	rs12092148	200539783	C	T	0.328	0.329	0.979	-0.0256973671872587	0.0182	0.1574	14004	16757	14424.77
233985	chr1	rs11584015	200540317	T	C	0.747	0.75	0.942	-0.0098988321792475	0.0201	0.62	14004	16757	14424.77
232388	chr1	rs11586257	200541364	A	G	0.328	0.329	0.98	-0.0255024404124231	0.0182	0.1608	14004	16757	14424.77
242760	chr1	rs11584563	200541573	T	C	0.58	0.579	0.952	-0.0163021610829842	0.0177	0.3564	14004	16757	14424.77
231581	chr1	rs149237077	200542274	T	G	0.985	0.986	0.686	-0.0403012967735257	0.0851	0.6358	14004	16757	14424.77
235286	chr1	rs55989119	200542425	T	A	0.943	0.94	0.923	0.0570039574677328	0.0379	0.1323	14004	16757	14424.77
237208	chr1	rs111502808	200542689	C	T	0.943	0.94	0.922	0.0567961259994112	0.0379	0.1336	14004	16757	14424.77
235605	chr1	rs113826656	200542709	C	T	0.646	0.647	0.962	-0.0282040203730758	0.0181	0.1187	14004	16757	14424.77
241808	chr1	rs10800712	200545187	C	T	0.327	0.329	0.98	-0.0256050287153947	0.0182	0.159	14004	16757	14424.77
242640	chr1	rs10919978	200546051	A	G	0.328	0.33	0.98	-0.0253998626327317	0.0182	0.1627	14004	16757	14424.77
242678	chr1	rs61827019	200546073	G	A	0.747	0.75	0.946	-0.009797842480111	0.02	0.6251	14004	16757	14424.77
235770	chr1	rs34898810	200546446	T	C	0.747	0.75	0.946	-0.009696862978864	0.02	0.6271	14004	16757	14424.77
227588	chr1	rs144628404	200547943	G	A	0.967	0.969	0.746	-0.121297955756786	0.0551	0.02767	14004	16757	14424.77
249208	chr1	rs189288907	200547986	A	G	0.979	0.979	0.727	-0.0066017436345624	0.0694	0.924	14004	16757	14424.77
228442	chr1	rs59162409	200548047	G	A	0.687	0.686	0.953	0.0062007356416035	0.0187	0.7393	14004	16757	14424.77
242533	chr1	rs4915445	200548595	G	C	0.647	0.648	0.966	-0.026898543868701	0.0181	0.1376	14004	16757	14424.77
241375	chr1	rs10753877	200549590	T	C	0.333	0.334	0.983	-0.0232993336544035	0.0181	0.198	14004	16757	14424.77
249381	chr1	rs12093062	200550166	C	T	0.645	0.645	0.969	-0.0275048131221902	0.018	0.1277	14004	16757	14424.77
245709	chr1	rs4353125	200551306	T	C	0.327	0.329	0.98	-0.0252049938352247	0.0182	0.1665	14004	16757	14424.77
236019	chr1	rs10919979	200551752	T	C	0.327	0.329	0.98	-0.0249999098013234	0.0182	0.1701	14004	16757	14424.77
246097	chr1	rs6699100	200552388	C	T	0.333	0.334	0.983	-0.0229002198863326	0.0181	0.2052	14004	16757	14424.77
233580	chr1	rs12082313	200553032	T	G	0.333	0.334	0.983	-0.0229002198863326	0.0181	0.2051	14004	16757	14424.77
234347	chr1	rs73070696	200553202	G	A	0.942	0.939	0.916	0.0501986955327459	0.0377	0.1824	14004	16757	14424.77
242882	chr1	rs117755252	200554971	C	T	0.968	0.968	0.538	-0.0335050785573982	0.0649	0.6062	14004	16757	14424.77
247409	chr1	rs12092539	200555074	C	G	0.645	0.646	0.971	-0.026898543868701	0.018	0.1352	14004	16757	14424.77
228024	chr1	rs6691410	200555482	C	T	0.746	0.749	0.946	-0.009797842480111	0.02	0.6255	14004	16757	14424.77
227414	chr1	rs17482636	200555737	A	G	0.645	0.646	0.971	-0.0270012755029434	0.018	0.1343	14004	16757	14424.77
248428	chr1	rs12128383	200556526	G	A	0.746	0.749	0.946	-0.0094040800752939	0.02	0.6381	14004	16757	14424.77
230042	chr1	rs6670625	200556642	A	G	0.327	0.329	0.98	-0.0248973835545144	0.0182	0.1717	14004	16757	14424.77
229780	chr1	rs75150720	200556652	T	C	0.986	0.986	0.811	-0.0372969647443931	0.0803	0.6424	14004	16757	14424.77
243682	chr1	rs4504918	200557767	C	T	0.18	0.177	1.0	0.0033045340083004	0.0221	0.8806	14004	16757	14424.77
237064	chr1	rs6665951	200558363	T	C	0.327	0.328	0.98	-0.0252049938352247	0.0182	0.1656	14004	16757	14424.77
238114	chr1	rs12117521	200560094	C	T	0.332	0.333	0.982	-0.0231048737150968	0.0181	0.2028	14004	16757	14424.77
233620	chr1	rs6660241	200560516	G	A	0.331	0.332	0.981	-0.0240980393840575	0.0181	0.1831	14004	16757	14424.77
236890	chr1	rs79638621	200560638	T	C	0.958	0.958	0.598	0.0124027667170427	0.0543	0.8189	14004	16757	14424.77
236551	chr1	rs6427835	200560853	C	T	0.326	0.328	0.977	-0.0252972953741621	0.0182	0.1661	14004	16757	14424.77
247313	chr1	rs144251107	200561576	T	C	0.855	0.85	0.967	0.0513012943555507	0.0243	0.0344	14004	16757	14424.77
229947	chr1	rs77477959	200561896	A	C	0.855	0.85	0.967	0.0513962890834148	0.0243	0.03432	14004	16757	14424.77
228200	chr1	rs117618606	200562104	T	C	0.965	0.963	0.718	0.0326027085440124	0.0541	0.5471	14004	16757	14424.77
232343	chr1	rs10800714	200562117	A	G	0.332	0.333	0.98	-0.0232993336544035	0.0181	0.1994	14004	16757	14424.77
234397	chr1	rs6667081	200562494	G	A	0.326	0.328	0.977	-0.0252049938352247	0.0182	0.1667	14004	16757	14424.77
227376	chr1	rs6666919	200562513	C	T	0.645	0.645	0.973	-0.0263029084210524	0.018	0.1433	14004	16757	14424.77
225841	chr1	rs76050245	200563016	G	A	0.987	0.986	0.751	0.0835044013997482	0.1095	0.4455	8748	10059	8942.98
247100	chr1	rs10494824	200563971	A	G	0.645	0.645	0.974	-0.0267958227871631	0.018	0.1356	14004	16757	14424.77
242771	chr1	rs6673474	200564119	G	T	0.326	0.328	0.976	-0.0259949602770859	0.0183	0.1546	14004	16757	14424.77
236902	chr1	rs12085579	200564868	G	C	0.332	0.333	0.979	-0.0243029385231735	0.0182	0.1804	14004	16757	14424.77
232172	chr1	rs12117310	200565369	C	G	0.744	0.747	0.941	-0.0080019302190585	0.02	0.6876	14004	16757	14424.77
227354	chr1	rs7537187	200565753	A	G	0.331	0.332	0.978	-0.0256050287153947	0.0182	0.1588	14004	16757	14424.77
240940	chr1	rs73076339	200566173	G	T	0.942	0.939	0.911	0.0452027848308288	0.0377	0.2308	14004	16757	14424.77
233426	chr1	rs4596933	200566649	G	A	0.331	0.332	0.977	-0.0257999754904126	0.0182	0.1559	14004	16757	14424.77
245017	chr1	rs12042062	200567344	T	C	0.855	0.85	0.964	0.0520989697439806	0.0243	0.03207	14004	16757	14424.77
245880	chr1	rs2809358	200567596	T	G	0.82	0.823	0.987	0.0005998200719675	0.0223	0.9802	14004	16757	14424.77
233039	chr1	rs4915446	200567806	C	T	0.69	0.69	0.894	-0.0318003125497978	0.0194	0.1016	14004	16757	14424.77
244263	chr1	rs2794411	200568352	C	G	0.82	0.823	0.986	0.0006997551142732	0.0223	0.9751	14004	16757	14424.77
227999	chr1	rs2809357	200569392	C	A	0.15	0.154	0.964	-0.0453949344903922	0.024	0.05829	14004	16757	14424.77
231119	chr1	rs146095892	200569551	G	T	0.971	0.971	0.751	-0.0151034855773182	0.0579	0.7944	14004	16757	14424.77
237965	chr1	rs2809356	200570136	G	A	0.82	0.823	0.983	0.0002999550089979	0.0223	0.9888	14004	16757	14424.77
233568	chr1	rs6689232	200570660	T	C	0.747	0.75	0.928	-0.0074980401773571	0.0202	0.7105	14004	16757	14424.77
228632	chr1	rs34139472	200571862	T	A	0.747	0.75	0.927	-0.007296555232638	0.0202	0.7177	14004	16757	14424.77
233031	chr1	rs10494823	200571961	T	C	0.941	0.939	0.905	0.0411995232473163	0.0378	0.2752	14004	16757	14424.77
242394	chr1	rs2809355	200572051	A	T	0.82	0.823	0.983	0.0007996801705642	0.0224	0.9728	14004	16757	14424.77
238307	chr1	rs2808237	200573258	C	G	0.15	0.154	0.954	-0.0437011352710986	0.0241	0.0698	14004	16757	14424.77
237110	chr1	rs144861567	200573465	G	A	0.961	0.959	0.654	0.0198026272961797	0.054	0.7134	14004	16757	14424.77
232792	chr1	rs2808238	200574959	T	C	0.821	0.823	0.982	0.0013990209137074	0.0224	0.949	14004	16757	14424.77
239451	chr1	rs10494822	200575256	G	A	0.744	0.747	0.932	-0.0080019302190585	0.0201	0.6912	14004	16757	14424.77
232182	chr1	rs2794410	200575794	A	G	0.821	0.823	0.982	0.0012991557316201	0.0224	0.9542	14004	16757	14424.77
248339	chr1	rs60365104	200576420	A	G	0.988	0.987	0.788	0.0548952993715794	0.0953	0.5648	11534	14141	11888.08
246676	chr1	rs11580175	200577405	C	G	0.329	0.33	0.958	-0.026898543868701	0.0184	0.1435	14004	16757	14424.77
246179	chr1	rs11589701	200577480	T	C	0.744	0.747	0.928	-0.0076995657264405	0.0201	0.7003	14004	16757	14424.77
243371	chr1	rs55794610	200577561	C	T	0.941	0.939	0.887	0.0402970567645369	0.0381	0.2907	14004	16757	14424.77
248591	chr1	rs2794409	200578093	G	A	0.148	0.152	0.948	-0.0475004961488543	0.0243	0.05078	14004	16757	14424.77
237696	chr1	rs57254772	200578219	T	C	0.644	0.645	0.951	-0.02960390325858	0.0182	0.1031	14004	16757	14424.77
237471	chr1	rs2808239	200578763	T	C	0.148	0.153	0.942	-0.0478046499481398	0.0244	0.04999	14004	16757	14424.77
248790	chr1	rs2794408	200578772	A	G	0.148	0.152	0.945	-0.0478046499481398	0.0244	0.04979	14004	16757	14424.77
230701	chr1	rs10800715	200579378	T	C	0.327	0.329	0.95	-0.0282040203730758	0.0185	0.1268	14004	16757	14424.77
246327	chr1	rs149450549	200579494	C	T	0.884	0.883	0.687	0.0032048589489113	0.0317	0.9193	14004	16757	14424.77
244445	chr1	rs2815289	200579756	G	A	0.825	0.827	0.961	0.0027960873020011	0.0228	0.9031	14004	16757	14424.77
246875	chr1	rs2251315	200579758	A	G	0.147	0.152	0.943	-0.048203336386541	0.0244	0.0488	14004	16757	14424.77
248272	chr1	rs10800716	200580709	A	T	0.328	0.329	0.947	-0.0275973271921043	0.0185	0.1354	14004	16757	14424.77
248687	chr1	rs2809354	200581007	A	C	0.147	0.151	0.941	-0.0484972070855493	0.0245	0.04779	14004	16757	14424.77
231128	chr1	rs2808240	200581953	C	A	0.147	0.151	0.94	-0.0486966685402845	0.0245	0.04703	14004	16757	14424.77
249501	chr1	rs11590368	200582231	G	C	0.957	0.957	0.577	-0.0008003201707691	0.0546	0.9886	14004	16757	14424.77
239968	chr1	rs2808241	200583380	T	G	0.82	0.823	0.944	0.0012991557316201	0.0228	0.9541	14004	16757	14424.77
242053	chr1	rs61825083	200584113	C	T	0.743	0.745	0.922	-0.007004474152883	0.0202	0.7291	14004	16757	14424.77
247712	chr1	rs7512848	200584147	G	T	0.327	0.329	0.939	-0.0282965991551138	0.0186	0.1278	14004	16757	14424.77
233920	chr1	rs114318458	200586126	C	T	0.975	0.976	0.308	-0.068396620708353	0.0963	0.4775	14004	16757	14424.77
245092	chr1	rs10919983	200586376	G	A	0.326	0.328	0.936	-0.0288007896057264	0.0186	0.1226	14004	16757	14424.77
241087	chr1	rs2808242	200588507	A	G	0.82	0.823	0.93	0.0012991557316201	0.023	0.9534	14004	16757	14424.77
243141	chr1	rs2809353	200589171	G	T	0.139	0.144	0.93	-0.0534957179427506	0.0252	0.03373	14004	16757	14424.77
226105	chr1	rs2808243	200589193	T	G	0.139	0.144	0.93	-0.0542027860143161	0.0252	0.03187	14004	16757	14424.77
233644	chr1	rs3806362	200589810	C	T	0.947	0.945	0.828	0.0318958749835631	0.0414	0.441	14004	16757	14424.77
243048	chr1	rs3806361	200589813	C	A	0.729	0.73	0.951	-0.002002002670673	0.0195	0.9191	14004	16757	14424.77
239072	chr1	rs2808244	200589831	G	A	0.883	0.881	0.916	0.0495041949030891	0.0274	0.0707	14004	16757	14424.77
241612	chr1	rs17450217	200590852	A	T	0.687	0.692	0.982	-0.0146974807605841	0.0185	0.4249	14004	16757	14424.77
243356	chr1	rs2809352	200591248	C	A	0.535	0.535	0.976	-0.0098988321792475	0.0172	0.5651	14004	16757	14424.77
239360	chr1	rs2808245	200591915	A	C	0.535	0.535	0.98	-0.0102018624845967	0.0172	0.5529	14004	16757	14424.77
229283	chr1	rs2808246	200591937	A	T	0.535	0.535	0.981	-0.0102018624845967	0.0172	0.5533	14004	16757	14424.77
232931	chr1	rs2808247	200591983	C	T	0.534	0.535	0.982	-0.0101008421794295	0.0172	0.5561	14004	16757	14424.77
237756	chr1	rs2808248	200592275	T	C	0.314	0.309	0.995	0.0152038337422728	0.0183	0.4068	14004	16757	14424.77
226190	chr1	rs11807125	200592295	C	T	0.779	0.774	0.974	0.0336958638567256	0.0207	0.1033	14004	16757	14424.77
238852	chr1	rs2808249	200592361	A	G	0.535	0.535	0.984	-0.0092022107647994	0.0172	0.5902	14004	16757	14424.77
245739	chr1	rs7521550	200592363	C	G	0.686	0.691	0.995	-0.0149004625639624	0.0184	0.4159	14004	16757	14424.77
225761	chr1	rs2808250	200592547	A	T	0.314	0.309	0.995	0.0152038337422728	0.0183	0.4081	14004	16757	14424.77
233275	chr1	rs34510201	200592795	G	A	0.535	0.535	0.985	-0.0091012913892029	0.0172	0.5938	14004	16757	14424.77
227020	chr1	rs10919986	200592805	T	C	0.779	0.774	0.975	0.0320992618599997	0.0206	0.1201	14004	16757	14424.77
248193	chr1	rs145135351	200592841	G	A	0.535	0.536	0.985	-0.0092022107647994	0.0172	0.5908	14004	16757	14424.77
236570	chr1	rs12744758	200593138	G	A	0.779	0.773	0.961	0.0376040223973664	0.0208	0.07048	14004	16757	14424.77
246891	chr1	rs11801179	200593274	G	C	0.779	0.774	0.976	0.0335024720540013	0.0207	0.1048	14004	16757	14424.77
227733	chr1	rs12744809	200593325	C	T	0.779	0.774	0.976	0.0323026073786261	0.0206	0.118	14004	16757	14424.77
245556	chr1	rs4915447	200593468	T	A	0.779	0.774	0.976	0.0321960982163169	0.0206	0.1184	14004	16757	14424.77
243639	chr1	rs2809351	200593636	C	T	0.535	0.536	0.986	-0.0094040800752939	0.0171	0.5827	14004	16757	14424.77
228874	chr1	rs2808256	200593660	C	T	0.221	0.226	0.976	-0.032502530761974	0.0206	0.1149	14004	16757	14424.77
246701	chr1	rs2808257	200594005	C	T	0.535	0.536	0.986	-0.0098988321792475	0.0171	0.5648	14004	16757	14424.77
227770	chr1	rs10919988	200594522	T	C	0.62	0.623	0.979	-0.0335981494309355	0.0177	0.05814	14004	16757	14424.77
243381	chr1	rs10399615	200595273	G	A	0.686	0.691	0.994	-0.0143017847108596	0.0184	0.4363	14004	16757	14424.77
243646	chr1	rs10399790	200595369	A	T	0.686	0.691	0.994	-0.0143017847108596	0.0184	0.4372	14004	16757	14424.77
230290	chr1	rs66717951	200595565	T	C	0.314	0.309	0.992	0.0161980995687726	0.0184	0.3791	14004	16757	14424.77
243548	chr1	rs67040424	200595593	G	A	0.315	0.31	0.993	0.0154992634469238	0.0184	0.3973	14004	16757	14424.77
232767	chr1	rs35941344	200595657	T	A	0.315	0.31	0.993	0.0154992634469238	0.0184	0.3985	14004	16757	14424.77
246083	chr1	rs12728040	200595879	G	A	0.779	0.774	0.975	0.0347974835421732	0.0207	0.09177	14004	16757	14424.77
226256	chr1	rs10919990	200596204	G	A	0.687	0.691	0.992	-0.0138961051921114	0.0184	0.4509	14004	16757	14424.77
249505	chr1	rs2809346	200596217	T	C	0.314	0.309	0.991	0.0148984646619666	0.0184	0.4193	14004	16757	14424.77
246789	chr1	rs2809345	200596263	T	C	0.313	0.309	0.992	0.0146028573839336	0.0184	0.4267	14004	16757	14424.77
230603	chr1	rs10919991	200596345	C	A	0.687	0.691	0.993	-0.0131966945943914	0.0184	0.4737	14004	16757	14424.77
231362	chr1	rs2809344	200596606	C	A	0.313	0.309	0.993	0.0134984841513417	0.0184	0.4644	14004	16757	14424.77
234144	chr1	rs7529962	200596977	T	C	0.686	0.69	0.993	-0.0145046862028817	0.0184	0.4306	14004	16757	14424.77
245867	chr1	rs118067422	200597398	T	C	0.964	0.967	0.732	-0.144598117842615	0.0542	0.007566	14004	16757	14424.77
246514	chr1	rs2809342	200597650	C	T	0.227	0.232	0.969	-0.033701571673015	0.0205	0.1006	14004	16757	14424.77
230715	chr1	rs2809341	200597688	T	C	0.227	0.233	0.968	-0.0364980230402006	0.0205	0.07564	14004	16757	14424.77
244339	chr1	rs4448543	200599699	G	A	0.621	0.623	0.977	-0.0328021562323804	0.0177	0.06488	14004	16757	14424.77
249019	chr1	rs7527539	200599951	C	T	0.691	0.695	0.989	-0.0166986496230515	0.0185	0.3664	14004	16757	14424.77
243085	chr1	rs2809340	200600110	C	T	0.532	0.532	0.98	-0.009696862978864	0.0172	0.5744	14004	16757	14424.77
227297	chr1	rs12126676	200600820	T	C	0.778	0.774	0.972	0.0338022134084658	0.0207	0.1026	14004	16757	14424.77
226046	chr1	rs2809338	200606935	A	T	0.912	0.909	0.965	0.0636037093371393	0.0302	0.03504	14004	16757	14424.77
246412	chr1	rs10919992	200607466	A	G	0.691	0.695	0.992	-0.0158042315449673	0.0184	0.3927	14004	16757	14424.77
239085	chr1	rs79598796	200607647	C	A	0.981	0.98	0.655	0.0602010026907569	0.0754	0.4243	14004	16757	14424.77
246843	chr1	rs117073380	200607790	A	T	0.959	0.957	0.698	0.0321960982163169	0.0511	0.5292	14004	16757	14424.77
249047	chr1	rs7538791	200608338	C	T	0.534	0.533	0.985	-0.009696862978864	0.0172	0.5736	14004	16757	14424.77
239477	chr1	rs3924332	200610686	C	A	0.953	0.951	0.825	0.0275957115907991	0.0438	0.5289	14004	16757	14424.77
241092	chr1	rs141928322	200611203	A	T	0.958	0.961	0.672	-0.135499041462163	0.0523	0.009607	14004	16757	14424.77
233474	chr1	rs6695836	200611710	C	T	0.468	0.468	0.987	0.0106035827841911	0.0171	0.5348	14004	16757	14424.77
237037	chr1	rs149729432	200613762	G	A	0.978	0.979	0.747	0.0809991731914479	0.0763	0.2886	10824	13379	11160.9
237938	chr1	rs4415604	200614471	A	G	0.468	0.468	0.986	0.0109003744682883	0.0171	0.5241	14004	16757	14424.77
230099	chr1	rs11584055	200614555	G	A	0.621	0.622	0.983	-0.0320997276601081	0.0177	0.06916	14004	16757	14424.77
243312	chr1	rs4448544	200615670	C	A	0.621	0.623	0.983	-0.0325955083699338	0.0177	0.06512	14004	16757	14424.77
231075	chr1	rs149394055	200616921	G	A	0.939	0.942	0.701	-0.048203336386541	0.0428	0.26	14004	16757	14424.77
228354	chr1	rs34428088	200619031	C	T	0.777	0.773	0.978	0.0338022134084658	0.0206	0.101	14004	16757	14424.77
231542	chr1	rs78270581	200620186	T	C	0.933	0.934	0.769	-0.0213972981080803	0.039	0.5835	14004	16757	14424.77
247744	chr1	rs73074945	200620516	C	T	0.62	0.622	0.985	-0.032502530761974	0.0177	0.06562	14004	16757	14424.77
229368	chr1	rs2815291	200621335	T	C	0.913	0.911	0.985	0.0611045066532856	0.0301	0.04198	14004	16757	14424.77
225716	chr1	rs183805371	200621359	G	C	0.987	0.986	0.596	0.0711013138260554	0.1144	0.5342	9767	12043	10035.55
229528	chr1	rs2809360	200621984	A	T	0.913	0.911	0.986	0.0610010215573989	0.0301	0.04246	14004	16757	14424.77
231697	chr1	rs12562552	200622117	C	T	0.62	0.622	0.986	-0.0326988269632397	0.0177	0.06385	14004	16757	14424.77
244612	chr1	rs2809361	200622353	C	T	0.913	0.911	0.987	0.061302039376164	0.03	0.04108	14004	16757	14424.77
246232	chr1	rs148313823	200623041	G	A	0.972	0.972	0.801	-0.0092022107647994	0.0599	0.8779	13014	15757	13429.79
234373	chr1	rs2809363	200623049	T	C	0.913	0.911	0.987	0.0611985747210087	0.03	0.04159	14004	16757	14424.77
237528	chr1	rs185431853	200623498	G	A	0.986	0.985	0.631	0.0797996012024758	0.0944	0.3977	12727	15675	13261.39
245673	chr1	rs12136672	200624485	G	C	0.0864	0.0889	0.989	-0.0617052054366793	0.03	0.04006	14004	16757	14424.77
228486	chr1	rs4915448	200624807	T	G	0.0863	0.0889	0.989	-0.0625032603532887	0.03	0.03752	14004	16757	14424.77
247873	chr1	rs4915449	200624821	C	A	0.0866	0.0891	0.989	-0.0605996221289296	0.03	0.04337	14004	16757	14424.77
230666	chr1	rs35249716	200625043	C	G	0.776	0.773	0.979	0.0327962744150825	0.0206	0.1107	14004	16757	14424.77
241300	chr1	rs2809366	200625966	G	C	0.914	0.911	0.988	0.0621011782291044	0.0301	0.03894	14004	16757	14424.77
228236	chr1	rs7517557	200626749	C	T	0.467	0.468	0.986	0.0111970780932162	0.0171	0.5119	14004	16757	14424.77
244599	chr1	rs10919993	200627312	C	A	0.777	0.773	0.977	0.0323994240466592	0.0206	0.1157	14004	16757	14424.77
232292	chr1	rs3924121	200627632	G	T	0.62	0.622	0.987	-0.0331949048576409	0.0176	0.05984	14004	16757	14424.77
227241	chr1	rs10919994	200629135	G	T	0.467	0.467	0.985	0.0115035793834154	0.0172	0.5044	14004	16757	14424.77
245896	chr1	rs7539252	200629784	T	C	0.467	0.467	0.988	0.0118989261570991	0.0171	0.488	14004	16757	14424.77
227004	chr1	rs7529883	200630128	C	T	0.62	0.622	0.988	-0.0332982854015147	0.0176	0.05873	14004	16757	14424.77
226625	chr1	rs7530576	200630818	C	A	0.62	0.622	0.988	-0.033701571673015	0.0176	0.05611	14004	16757	14424.77
235497	chr1	rs73074965	200631005	G	A	0.62	0.622	0.988	-0.0335981494309355	0.0176	0.05668	14004	16757	14424.77
238392	chr1	rs57542140	200631364	A	G	0.62	0.622	0.988	-0.033701571673015	0.0176	0.05623	14004	16757	14424.77
228003	chr1	rs58787821	200631859	C	T	0.62	0.622	0.988	-0.0335050785573982	0.0176	0.05731	14004	16757	14424.77
239819	chr1	rs16847099	200631885	G	T	0.62	0.622	0.988	-0.0335050785573982	0.0176	0.05734	14004	16757	14424.77
241676	chr1	rs57155598	200632960	T	C	0.62	0.622	0.987	-0.0334016766340304	0.0176	0.05834	14004	16757	14424.77
226789	chr1	rs60572979	200632966	A	G	0.62	0.622	0.987	-0.0334016766340304	0.0176	0.05807	14004	16757	14424.77
236416	chr1	rs7540106	200633825	C	T	0.62	0.622	0.987	-0.0335050785573982	0.0176	0.05754	14004	16757	14424.77
247552	chr1	rs3795634	200635550	T	C	0.62	0.622	0.986	-0.0335981494309355	0.0176	0.05715	14004	16757	14424.77
229426	chr1	rs3795633	200635560	T	C	0.62	0.622	0.986	-0.0335981494309355	0.0176	0.05719	14004	16757	14424.77
238025	chr1	rs6427836	200636346	T	G	0.467	0.467	0.986	0.0119977384336167	0.0171	0.4849	14004	16757	14424.77
244687	chr1	rs12563498	200636403	C	T	0.975	0.977	0.784	-0.0577986187273719	0.063	0.3591	13457	16217	13881.29
245181	chr1	rs7544724	200636861	T	G	0.62	0.622	0.985	-0.0335981494309355	0.0177	0.05708	14004	16757	14424.77
245457	chr1	rs11580174	200637543	C	T	0.62	0.622	0.985	-0.0335050785573982	0.0177	0.05753	14004	16757	14424.77
234014	chr1	rs73077034	200637807	C	T	0.62	0.622	0.985	-0.0335981494309355	0.0177	0.05735	14004	16757	14424.77
242321	chr1	rs73077036	200638048	C	T	0.62	0.622	0.985	-0.0334016766340304	0.0177	0.0587	14004	16757	14424.77
228090	chr1	rs74885666	200638135	C	T	0.62	0.622	0.985	-0.0331018715051171	0.0177	0.06078	14004	16757	14424.77
229523	chr1	rs11588318	200638662	G	A	0.311	0.317	0.982	-0.0480039732984809	0.0184	0.009259	14004	16757	14424.77
232897	chr1	rs6661240	200638847	A	G	0.311	0.317	0.982	-0.0480039732984809	0.0184	0.009259	14004	16757	14424.77
236073	chr1	rs3806358	200639683	G	T	0.311	0.317	0.983	-0.0478046499481398	0.0184	0.00942	14004	16757	14424.77
244833	chr1	rs6656619	200640792	T	C	0.311	0.317	0.983	-0.0476997588774203	0.0184	0.009565	14004	16757	14424.77
229303	chr1	rs6427837	200640881	G	T	0.0862	0.0887	0.994	-0.0611947843281922	0.03	0.04121	14004	16757	14424.77
232936	chr1	rs77712995	200641078	T	A	0.942	0.944	0.616	-0.0598986354083514	0.0464	0.1963	14004	16757	14424.77
230820	chr1	rs111314574	200642022	A	G	0.62	0.622	0.982	-0.0335050785573982	0.0177	0.05831	14004	16757	14424.77
228055	chr1	rs12047921	200642094	G	C	0.311	0.317	0.983	-0.047899061319535	0.0184	0.009382	14004	16757	14424.77
241910	chr1	rs10494821	200642485	T	C	0.311	0.317	0.983	-0.047899061319535	0.0184	0.009368	14004	16757	14424.77
241444	chr1	rs4582832	200642667	T	C	0.0861	0.0886	0.994	-0.0603977725486758	0.03	0.04418	14004	16757	14424.77
236371	chr1	rs4405157	200643000	G	A	0.62	0.622	0.982	-0.0335981494309355	0.0177	0.05708	14004	16757	14424.77
237518	chr1	rs4311922	200643385	G	T	0.311	0.317	0.983	-0.0480039732984809	0.0184	0.009201	14004	16757	14424.77
243404	chr1	rs4400644	200643412	T	G	0.0862	0.0887	0.994	-0.0611947843281922	0.03	0.04124	14004	16757	14424.77
227609	chr1	rs4265457	200643454	T	C	0.311	0.317	0.983	-0.0480039732984809	0.0184	0.009206	14004	16757	14424.77
245220	chr1	rs4320808	200643522	A	G	0.0871	0.0894	0.998	-0.0591981397259644	0.0298	0.04701	14004	16757	14424.77
232846	chr1	rs6667172	200643838	T	C	0.311	0.317	0.983	-0.0480984034910313	0.0184	0.009128	14004	16757	14424.77
238587	chr1	rs4915205	200644595	A	T	0.086	0.0886	0.995	-0.0618009384055913	0.03	0.03919	14004	16757	14424.77
242399	chr1	rs4915206	200645051	G	A	0.087	0.0893	0.998	-0.0596013954910886	0.0298	0.04538	14004	16757	14424.77
226509	chr1	rs11582610	200645101	C	T	0.776	0.773	0.984	0.0312951579807101	0.0205	0.1271	14004	16757	14424.77
227337	chr1	rs11801516	200645160	A	T	0.62	0.622	0.981	-0.0341050206499513	0.0177	0.05399	14004	16757	14424.77
227772	chr1	rs7527499	200645345	A	G	0.311	0.316	0.983	-0.0482977854077521	0.0184	0.008757	14004	16757	14424.77
234121	chr1	rs11811204	200645437	G	A	0.62	0.622	0.981	-0.034198147379977	0.0177	0.0534	14004	16757	14424.77
234777	chr1	rs7550238	200645489	G	A	0.311	0.316	0.983	-0.0484027392281675	0.0184	0.008677	14004	16757	14424.77
245057	chr1	rs149086926	200645509	A	G	0.964	0.965	0.552	-0.0630036995790015	0.0609	0.3009	14004	16757	14424.77
237484	chr1	rs4387211	200645938	A	T	0.776	0.773	0.984	0.0314017631395316	0.0205	0.1262	14004	16757	14424.77
238420	chr1	rs6700559	200646073	C	T	0.311	0.316	0.983	-0.0484027392281675	0.0184	0.008604	14004	16757	14424.77
226526	chr1	rs6665107	200646273	T	C	0.0869	0.0893	0.998	-0.0600048139370291	0.0298	0.04421	14004	16757	14424.77
230224	chr1	rs6700859	200646359	C	G	0.311	0.316	0.982	-0.0482977854077521	0.0184	0.008798	14004	16757	14424.77
241202	chr1	rs10753878	200646595	T	C	0.0872	0.0897	0.995	-0.0608015124606624	0.0298	0.04134	14004	16757	14424.77
242335	chr1	rs10919997	200646650	C	T	0.776	0.773	0.982	0.0310043588626902	0.0205	0.1307	14004	16757	14424.77
239473	chr1	rs12061346	200646776	T	C	0.311	0.317	0.981	-0.048203336386541	0.0184	0.008902	14004	16757	14424.77
235154	chr1	rs12760355	200647275	A	G	0.776	0.773	0.981	0.0310043588626902	0.0205	0.1313	14004	16757	14424.77
248483	chr1	rs7533971	200647371	A	G	0.311	0.317	0.981	-0.048203336386541	0.0185	0.008984	14004	16757	14424.77
229717	chr1	rs10919998	200648310	G	C	0.311	0.317	0.98	-0.048203336386541	0.0185	0.00907	14004	16757	14424.77
227445	chr1	rs4437908	200648439	A	G	0.776	0.773	0.98	0.0308007491527123	0.0205	0.1333	14004	16757	14424.77
245995	chr1	rs10800720	200648569	T	A	0.691	0.694	0.985	-0.0111013930711739	0.0185	0.5496	14004	16757	14424.77
248820	chr1	rs4072551	200649121	A	G	0.776	0.773	0.977	0.0305970979773775	0.0206	0.1371	14004	16757	14424.77
231515	chr1	rs4072552	200649131	A	G	0.311	0.317	0.977	-0.0480039732984809	0.0185	0.009435	14004	16757	14424.77
232362	chr1	rs4072553	200649164	T	C	0.691	0.694	0.985	-0.0108991808690006	0.0185	0.5569	14004	16757	14424.77
226134	chr1	rs4381220	200649312	T	C	0.0868	0.0892	0.997	-0.0603021738083819	0.0298	0.04326	14004	16757	14424.77
229087	chr1	rs4072554	200649366	A	G	0.776	0.772	0.976	0.0301993737308422	0.0206	0.1416	14004	16757	14424.77
248008	chr1	rs4326655	200649433	A	T	0.0868	0.0892	0.997	-0.0603977725486758	0.0298	0.04308	14004	16757	14424.77
226302	chr1	rs10919999	200649759	G	A	0.775	0.772	0.975	0.0301023438164435	0.0206	0.144	14004	16757	14424.77
245274	chr1	rs6663322	200649869	G	A	0.394	0.393	0.985	-0.0095050300143049	0.0175	0.5858	14004	16757	14424.77
225708	chr1	rs6678702	200650034	T	C	0.0868	0.0892	0.997	-0.0603977725486758	0.0298	0.04297	14004	16757	14424.77
244722	chr1	rs6665979	200650063	G	A	0.0867	0.0892	0.997	-0.0606952493104976	0.0298	0.04207	14004	16757	14424.77
233597	chr1	rs12061556	200650239	G	C	0.775	0.772	0.973	0.0298014912367898	0.0206	0.1479	14004	16757	14424.77
243236	chr1	rs10800721	200650468	T	C	0.0857	0.0883	0.993	-0.061003443560332	0.0301	0.04259	14004	16757	14424.77
228080	chr1	rs12082129	200650490	C	T	0.783	0.78	0.953	0.0277027118389473	0.021	0.1885	14004	16757	14424.77
234621	chr1	rs10753879	200650536	A	G	0.0867	0.0891	0.996	-0.0593997472816252	0.0299	0.04648	14004	16757	14424.77
244066	chr1	rs4489589	200651209	A	C	0.0871	0.0893	0.993	-0.0573007769142667	0.0299	0.05497	14004	16757	14424.77
245131	chr1	rs4297330	200651229	A	G	0.0871	0.0893	0.992	-0.0570043080677942	0.0299	0.05644	14004	16757	14424.77
239490	chr1	rs10920000	200651330	C	G	0.691	0.694	0.982	-0.0095958936734469	0.0185	0.6031	14004	16757	14424.77
237111	chr1	rs4403654	200651471	C	G	0.0867	0.0889	0.992	-0.0570043080677942	0.0299	0.05678	14004	16757	14424.77
236884	chr1	rs10920001	200651548	C	T	0.692	0.696	0.982	-0.0101008421794295	0.0186	0.5848	14004	16757	14424.77
241409	chr1	rs6682744	200651666	T	C	0.0867	0.089	0.991	-0.0568984476340911	0.0299	0.05736	14004	16757	14424.77
245949	chr1	rs4378238	200652600	T	C	0.0853	0.0879	0.996	-0.0584981343943099	0.03	0.05158	14004	16757	14424.77
232169	chr1	rs4498833	200652693	A	T	0.0854	0.0878	0.996	-0.0553013157850893	0.03	0.06547	14004	16757	14424.77
226727	chr1	rs4477309	200652824	G	A	0.0854	0.0878	0.996	-0.0553013157850893	0.0301	0.06567	14004	16757	14424.77
242596	chr1	rs6427839	200653450	G	A	0.0854	0.0877	0.996	-0.0546040319940407	0.0301	0.06927	14004	16757	14424.77
230082	chr1	rs4431874	200654493	T	C	0.0857	0.088	0.994	-0.0544984253364989	0.03	0.06949	14004	16757	14424.77
238477	chr1	rs4421617	200654760	C	G	0.0855	0.0877	0.996	-0.0536012187552047	0.0301	0.07464	14004	16757	14424.77
233036	chr1	rs6427840	200654787	A	G	0.687	0.69	0.984	-0.0117993392160431	0.0185	0.5238	14004	16757	14424.77
246816	chr1	rs10800723	200655096	G	A	0.0855	0.0877	0.996	-0.053200374867981	0.03	0.07654	14004	16757	14424.77
244041	chr1	rs11581339	200655233	A	G	0.773	0.769	0.952	0.0321960982163169	0.0207	0.1195	14004	16757	14424.77
247711	chr1	rs7519923	200655272	C	T	0.0847	0.087	0.993	-0.0538966802576654	0.0302	0.07428	14004	16757	14424.77
247647	chr1	rs7520174	200655336	G	A	0.0855	0.0877	0.996	-0.0530000131617053	0.03	0.07795	14004	16757	14424.77
234842	chr1	rs7520024	200655346	C	T	0.0855	0.0877	0.996	-0.0529051189949894	0.03	0.07824	14004	16757	14424.77
227173	chr1	rs7542642	200655443	A	G	0.0855	0.0877	0.996	-0.0527996915922012	0.03	0.07908	14004	16757	14424.77
246910	chr1	rs7532304	200655679	T	C	0.0855	0.0877	0.996	-0.0525994101433915	0.03	0.08014	14004	16757	14424.77
233119	chr1	rs7542840	200655686	A	T	0.687	0.69	0.985	-0.0115969858456632	0.0184	0.5302	14004	16757	14424.77
248650	chr1	rs74986612	200655722	G	C	0.959	0.958	0.695	0.0150954876453349	0.0513	0.7676	14004	16757	14424.77
242749	chr1	rs7520407	200655728	C	T	0.772	0.769	0.948	0.0317021347305135	0.0207	0.1256	14004	16757	14424.77
248344	chr1	rs7520413	200655749	C	A	0.626	0.629	0.955	-0.0319035490130083	0.018	0.07576	14004	16757	14424.77
232459	chr1	rs6427841	200656023	G	A	0.0855	0.0877	0.995	-0.0523043316292892	0.0301	0.08194	14004	16757	14424.77
244466	chr1	rs6427842	200656114	G	A	0.0855	0.0877	0.995	-0.052198967543594	0.0301	0.08252	14004	16757	14424.77
242166	chr1	rs10920003	200656370	G	A	0.0855	0.0877	0.995	-0.052198967543594	0.0301	0.08274	14004	16757	14424.77
231467	chr1	rs9427710	200656391	A	G	0.922	0.918	0.963	0.0693021569865934	0.0317	0.02901	14004	16757	14424.77
242960	chr1	rs10920004	200656428	C	T	0.0855	0.0877	0.995	-0.0521041493573948	0.0301	0.08312	14004	16757	14424.77
246320	chr1	rs7524010	200656947	G	A	0.687	0.691	0.987	-0.0115969858456632	0.0184	0.5284	14004	16757	14424.77
239711	chr1	rs7524025	200656987	G	A	0.688	0.691	0.985	-0.0116981574124923	0.0185	0.5273	14004	16757	14424.77
243541	chr1	rs7526136	200657039	C	T	0.688	0.692	0.983	-0.0116981574124923	0.0185	0.5278	14004	16757	14424.77
244400	chr1	rs7526265	200657044	G	A	0.688	0.692	0.983	-0.0115969858456632	0.0185	0.5288	14004	16757	14424.77
229460	chr1	rs7526365	200657148	G	C	0.687	0.691	0.987	-0.0116981574124923	0.0184	0.5253	14004	16757	14424.77
245251	chr1	rs7526367	200657153	G	A	0.686	0.69	0.983	-0.0112025145079934	0.0184	0.5446	14004	16757	14424.77
235774	chr1	rs7526482	200657438	C	T	0.687	0.691	0.988	-0.0115969858456632	0.0184	0.528	14004	16757	14424.77
246771	chr1	rs7526853	200657657	G	A	0.687	0.691	0.988	-0.0115969858456632	0.0184	0.5283	14004	16757	14424.77
241176	chr1	rs61825137	200658395	C	A	0.687	0.691	0.989	-0.0115969858456632	0.0184	0.5293	14004	16757	14424.77
247956	chr1	rs61825138	200658403	T	C	0.69	0.693	0.982	-0.0124977728299804	0.0185	0.4983	14004	16757	14424.77
226217	chr1	rs151211267	200658616	C	G	0.806	0.805	0.758	-0.0150019689183474	0.0246	0.5421	14004	16757	14424.77
225700	chr1	rs10920006	200659017	C	T	0.687	0.691	0.99	-0.0114958245134845	0.0184	0.5307	14004	16757	14424.77
236479	chr1	rs4915451	200659854	T	G	0.398	0.397	0.997	-0.0068030886197391	0.0174	0.6961	14004	16757	14424.77
232827	chr1	rs7545177	200659855	T	C	0.687	0.691	0.992	-0.0115969858456632	0.0184	0.5296	14004	16757	14424.77
227652	chr1	rs73083234	200660895	T	C	0.959	0.96	0.584	-0.0530000131617053	0.0562	0.3452	14004	16757	14424.77
239784	chr1	rs6427843	200661230	A	G	0.0883	0.0903	0.975	-0.0505987987633697	0.03	0.091	14004	16757	14424.77
237996	chr1	rs6427844	200661344	A	G	0.398	0.397	0.996	-0.0065010863423599	0.0174	0.7067	14004	16757	14424.77
245959	chr1	rs6427845	200661554	T	C	0.0855	0.0876	0.991	-0.0503043099097479	0.0301	0.09484	14004	16757	14424.77
236313	chr1	rs7539646	200661662	G	A	0.687	0.691	0.991	-0.0116981574124923	0.0184	0.5257	14004	16757	14424.77
225816	chr1	rs7519383	200662096	A	G	0.688	0.691	0.99	-0.0116981574124923	0.0184	0.5247	14004	16757	14424.77
244918	chr1	rs1540683	200662178	G	T	0.398	0.396	0.995	-0.0062998021485279	0.0174	0.7155	14004	16757	14424.77
240233	chr1	rs7542210	200662215	C	T	0.688	0.692	0.99	-0.0121029460677457	0.0184	0.5123	14004	16757	14424.77
225889	chr1	rs1540682	200662359	T	A	0.398	0.396	0.992	-0.006199175242821	0.0174	0.7234	14004	16757	14424.77
244437	chr1	rs12141497	200662517	C	A	0.688	0.691	0.985	-0.0119005312583873	0.0185	0.5188	14004	16757	14424.77
244716	chr1	rs12126708	200662525	G	A	0.688	0.691	0.983	-0.0119005312583873	0.0185	0.52	14004	16757	14424.77
231323	chr1	rs12076946	200662835	T	C	0.77	0.766	0.924	0.0297044227063309	0.0209	0.155	14004	16757	14424.77
234764	chr1	rs4556395	200662941	C	A	0.398	0.396	0.984	-0.0060985584618694	0.0175	0.725	14004	16757	14424.77
240620	chr1	rs1817889	200662983	A	G	0.0856	0.0875	0.98	-0.0497050825796673	0.0303	0.1009	14004	16757	14424.77
248315	chr1	rs10920008	200663674	A	G	0.688	0.692	0.973	-0.0119005312583873	0.0186	0.5213	14004	16757	14424.77
242743	chr1	rs1389641	200663909	A	T	0.0856	0.0875	0.975	-0.049400350295127	0.0304	0.1039	14004	16757	14424.77
242101	chr1	rs7526031	200664302	A	C	0.689	0.693	0.966	-0.0120017335415971	0.0186	0.5193	14004	16757	14424.77
249587	chr1	rs7526286	200664589	A	G	0.0861	0.0879	0.97	-0.0492952917248775	0.0304	0.1053	14004	16757	14424.77
238616	chr1	rs190513712	200664630	C	T	0.985	0.985	0.483	0.0131037693769772	0.1275	0.9179	7782	10812	8575.37
231762	chr1	rs35656526	200664885	C	A	0.692	0.696	0.949	-0.0127003085782322	0.0189	0.4992	14004	16757	14424.77
243926	chr1	rs7535759	200665865	G	C	0.0875	0.0895	0.928	-0.0527048164320283	0.0309	0.08796	14004	16757	14424.77
230036	chr1	rs12042992	200665977	C	T	0.693	0.697	0.924	-0.015702643727291	0.0191	0.4109	14004	16757	14424.77
226654	chr1	rs1874079	200666739	C	T	0.195	0.195	0.698	-0.0102018624845967	0.0255	0.6888	14004	16757	14424.77
238714	chr1	rs77110890	200667057	A	G	0.987	0.986	0.784	0.127698162369541	0.0961	0.1838	10199	12972	10629.87
243555	chr1	rs6427846	200668298	C	G	0.442	0.442	0.969	-0.0057967688471774	0.0173	0.7373	14004	16757	14424.77
247948	chr1	rs73083253	200668399	A	G	0.987	0.986	0.83	0.029296631955588	0.0873	0.7369	11666	14129	11959.24
240517	chr1	rs141714164	200668786	C	T	0.867	0.861	0.779	0.0366983037826737	0.0283	0.1949	14004	16757	14424.77
233439	chr1	rs6427847	200669180	A	G	0.43	0.43	0.985	-0.004198802647333	0.0173	0.8069	14004	16757	14424.77
248780	chr1	rs138512167	200669286	G	C	0.986	0.985	0.744	0.0114047182634362	0.0839	0.8922	13414	16167	13834.77
239049	chr1	rs6427848	200670381	G	A	0.43	0.43	0.99	-0.0036968248442897	0.0172	0.8289	14004	16757	14424.77
245233	chr1	rs6427849	200670438	A	T	0.65	0.645	0.946	0.0099008246772624	0.0182	0.5865	14004	16757	14424.77
246162	chr1	rs113906106	200670819	C	T	0.987	0.987	0.561	-0.0185000759845861	0.1188	0.8764	10770	12107	10725.25
239462	chr1	rs56949003	200671663	G	A	0.666	0.659	0.922	0.0138042809763971	0.0187	0.4608	14004	16757	14424.77
239450	chr1	rs57068399	200671834	A	G	0.664	0.657	0.925	0.0123039944561641	0.0186	0.5084	14004	16757	14424.77
244465	chr1	rs9628674	200671993	G	C	0.797	0.802	0.935	-0.0212951405401588	0.0219	0.3307	14004	16757	14424.77
229896	chr1	rs59892710	200672172	A	G	0.987	0.986	0.858	0.0202045073158995	0.0941	0.8301	9398	11884	9702.8
225986	chr1	rs6427850	200672410	T	G	0.446	0.446	0.99	-0.0042992284528324	0.0171	0.8001	14004	16757	14424.77
227931	chr1	rs59172975	200672458	G	A	0.987	0.986	0.863	0.0234039777790161	0.0936	0.8026	9398	11884	9702.8
236281	chr1	rs7535122	200672699	A	G	0.431	0.43	0.999	-0.002002002670673	0.0171	0.9063	14004	16757	14424.77
232302	chr1	rs78296930	200672749	C	A	0.979	0.98	0.759	-0.039104719880761	0.0709	0.5814	13014	15757	13429.79
244030	chr1	rs7512898	200672906	G	T	0.443	0.443	0.992	-0.004198802647333	0.0171	0.8046	14004	16757	14424.77
246625	chr1	rs6684083	200673094	A	G	0.43	0.43	0.997	-0.0031950988965408	0.0171	0.8526	14004	16757	14424.77
241455	chr1	rs112148496	200673107	G	A	0.987	0.986	0.888	0.0274011363479391	0.0839	0.7437	11666	14129	11959.24
230081	chr1	rs6427851	200673305	C	T	0.43	0.43	0.997	-0.0030045090202987	0.0171	0.8623	14004	16757	14424.77
243116	chr1	rs76150419	200673894	G	A	0.928	0.933	0.773	-0.0789999182341498	0.0377	0.03622	14004	16757	14424.77
227276	chr1	rs7518347	200674027	G	A	0.445	0.446	0.989	-0.0048015088161939	0.0171	0.7799	14004	16757	14424.77
241672	chr1	rs111521979	200674995	T	C	0.985	0.985	0.898	0.0358014124633833	0.077	0.6415	12523	15078	12859.9
235124	chr1	rs111735388	200675030	A	C	0.986	0.985	0.9	0.0360040066341877	0.0769	0.6403	12523	15078	12859.9
249158	chr1	rs73083266	200675034	C	T	0.986	0.985	0.9	0.0335991726304121	0.0772	0.6636	12523	15078	12859.9
238016	chr1	rs113308729	200675136	A	T	0.986	0.985	0.903	0.0361969153118182	0.0769	0.6382	12523	15078	12859.9
244760	chr1	rs73084635	200675182	G	A	0.985	0.985	0.896	0.0355987772398635	0.0769	0.6429	12523	15078	12859.9
242555	chr1	rs111604273	200675219	T	A	0.986	0.985	0.904	0.0361004656247227	0.0769	0.6389	12523	15078	12859.9
230671	chr1	rs35659516	200675651	A	C	0.91	0.91	0.796	0.0298985503458634	0.0332	0.3683	14004	16757	14424.77
247082	chr1	rs73084639	200675868	G	A	0.986	0.985	0.907	0.0363029992242924	0.0769	0.6367	12523	15078	12859.9
225740	chr1	rs73084640	200676032	C	T	0.986	0.985	0.908	0.0363029992242924	0.0769	0.6367	12523	15078	12859.9
235684	chr1	rs73084643	200676064	T	C	0.986	0.985	0.908	0.0363029992242924	0.0769	0.6367	12523	15078	12859.9
238690	chr1	rs73084644	200676170	G	A	0.986	0.985	0.907	0.0341018649449722	0.0771	0.6579	12523	15078	12859.9
228043	chr1	rs6427852	200676208	A	T	0.444	0.444	0.987	-0.004198802647333	0.0171	0.8062	14004	16757	14424.77
240339	chr1	rs73084646	200676236	A	G	0.986	0.985	0.908	0.0343048036919902	0.0771	0.6563	12523	15078	12859.9
244258	chr1	rs73084649	200676264	G	C	0.986	0.985	0.91	0.0366983037826737	0.0769	0.6333	12523	15078	12859.9
233145	chr1	rs76270480	200676356	C	G	0.986	0.985	0.909	0.0366019024445485	0.0769	0.6339	12523	15078	12859.9
238687	chr1	rs73084650	200676448	G	T	0.986	0.985	0.911	0.0366983037826737	0.0769	0.6331	12523	15078	12859.9
237098	chr1	rs4915452	200677362	G	A	0.799	0.805	0.956	-0.0232993336544035	0.0217	0.2841	14004	16757	14424.77
241038	chr1	rs60064080	200677406	T	G	0.986	0.985	0.916	0.0371030879515023	0.0768	0.6294	12523	15078	12859.9
247667	chr1	rs7534184	200677630	A	T	0.23	0.235	0.945	-0.0221024699079472	0.0206	0.2848	14004	16757	14424.77
247045	chr1	rs73084655	200677799	C	A	0.986	0.985	0.919	0.0371030879515023	0.0768	0.6285	12523	15078	12859.9
233484	chr1	rs73084657	200677940	T	C	0.986	0.985	0.919	0.0371030879515023	0.0768	0.6291	12523	15078	12859.9
227454	chr1	rs73084659	200678239	A	C	0.986	0.985	0.922	0.0371030879515023	0.0767	0.6288	12523	15078	12859.9
228954	chr1	rs73084661	200678257	T	C	0.986	0.985	0.923	0.0371994409891063	0.0767	0.628	12523	15078	12859.9
232063	chr1	rs10800724	200678413	A	G	0.23	0.235	0.947	-0.0235040691879941	0.0206	0.2537	14004	16757	14424.77
244582	chr1	rs111780945	200678439	A	G	0.986	0.985	0.925	0.0372957847436969	0.0767	0.6267	12523	15078	12859.9
245122	chr1	rs117511757	200678676	C	T	0.958	0.955	0.775	0.0764979709727249	0.0472	0.1049	14004	16757	14424.77
228255	chr1	rs113895187	200678925	C	T	0.986	0.985	0.93	0.0374980764200844	0.0767	0.6244	12523	15078	12859.9
243916	chr1	rs56849749	200678988	A	G	0.986	0.985	0.93	0.0377966226945664	0.0767	0.6219	12523	15078	12859.9
235239	chr1	rs59505940	200678992	A	G	0.986	0.985	0.931	0.0379025370484673	0.0767	0.6212	12523	15078	12859.9
236278	chr1	rs60432871	200679076	C	T	0.986	0.985	0.932	0.0376040223973664	0.0766	0.6236	12523	15078	12859.9
237155	chr1	rs12137256	200679613	T	C	0.8	0.806	0.968	-0.0243029385231735	0.0216	0.2606	14004	16757	14424.77
242024	chr1	rs7530159	200679892	T	C	0.8	0.806	0.967	-0.0242004837056584	0.0216	0.2643	14004	16757	14424.77
232468	chr1	rs12042035	200680082	T	G	0.796	0.794	0.837	0.0001999800026662	0.0229	0.9937	14004	16757	14424.77
248778	chr1	rs114584448	200680102	G	A	0.981	0.98	0.444	-0.013004189135254	0.1138	0.909	9431	9344	9169.47
245356	chr1	rs73084669	200680135	C	T	0.986	0.985	0.94	0.0381047060335456	0.0766	0.6185	12523	15078	12859.9
237532	chr1	rs113923269	200680194	T	C	0.986	0.985	0.94	0.0382972099323441	0.0766	0.6172	12523	15078	12859.9
249548	chr1	rs112390385	200680197	G	A	0.986	0.985	0.94	0.0384030712829451	0.0766	0.6164	12523	15078	12859.9
233117	chr1	rs73084670	200680213	G	C	0.986	0.985	0.942	0.0382009626151637	0.0766	0.6179	12523	15078	12859.9
227665	chr1	rs73084672	200680715	A	G	0.986	0.985	0.943	0.0384030712829451	0.0766	0.6157	12523	15078	12859.9
233063	chr1	rs4539164	200680765	G	A	0.251	0.257	0.958	-0.0286978729475453	0.0199	0.149	14004	16757	14424.77
227061	chr1	rs113846534	200680811	T	C	0.986	0.985	0.944	0.0384030712829451	0.0765	0.6157	12523	15078	12859.9
236036	chr1	rs112124897	200680950	T	G	0.986	0.985	0.945	0.0384030712829451	0.0765	0.6158	12523	15078	12859.9
237062	chr1	rs112731838	200681010	G	T	0.986	0.985	0.946	0.0384030712829451	0.0765	0.616	12523	15078	12859.9
240603	chr1	rs112476576	200681130	T	C	0.986	0.985	0.947	0.0384030712829451	0.0765	0.6153	12523	15078	12859.9
225918	chr1	rs111957233	200681298	G	A	0.986	0.985	0.948	0.0384030712829451	0.0765	0.6161	12523	15078	12859.9
238872	chr1	rs9726352	200681344	G	A	0.237	0.242	0.963	-0.0257999754904126	0.0202	0.2031	14004	16757	14424.77
231777	chr1	rs113838090	200681473	G	A	0.986	0.986	0.948	0.0360040066341877	0.0767	0.6392	12523	15078	12859.9
245311	chr1	rs12239970	200681967	T	C	0.645	0.639	0.975	0.0114047182634362	0.0179	0.5221	14004	16757	14424.77
225758	chr1	rs111825949	200681968	T	C	0.986	0.986	0.953	0.0412954824071715	0.0766	0.5893	12523	15078	12859.9
239222	chr1	rs111912007	200682012	T	G	0.986	0.986	0.954	0.0414010268486756	0.0766	0.5886	12523	15078	12859.9
238057	chr1	rs111405846	200682066	C	T	0.986	0.986	0.955	0.0412954824071715	0.0765	0.5892	12523	15078	12859.9
226935	chr1	rs12748718	200682088	C	T	0.806	0.811	0.96	-0.0274020297483382	0.022	0.2127	14004	16757	14424.77
241226	chr1	rs111922669	200682215	C	T	0.986	0.986	0.956	0.0412954824071715	0.0765	0.5898	12523	15078	12859.9
247849	chr1	rs73084681	200682273	C	A	0.986	0.986	0.957	0.0411995232473163	0.0765	0.5901	12523	15078	12859.9
228742	chr1	rs72746826	200682274	G	A	0.645	0.64	0.975	0.0115035793834154	0.0179	0.5201	14004	16757	14424.77
237649	chr1	rs73084685	200682279	T	A	0.986	0.986	0.958	0.0411995232473163	0.0765	0.5903	12523	15078	12859.9
230197	chr1	rs73084687	200682319	T	A	0.986	0.986	0.959	0.0411035548784171	0.0765	0.5909	12523	15078	12859.9
246980	chr1	rs2364686	200682486	C	T	0.986	0.986	0.96	0.0411995232473163	0.0765	0.5905	12523	15078	12859.9
241744	chr1	rs1389643	200682624	G	C	0.986	0.986	0.961	0.0411995232473163	0.0765	0.5901	12523	15078	12859.9
238583	chr1	rs116270262	200682709	T	A	0.981	0.98	0.448	-0.021203207651103	0.1142	0.8524	9431	9344	9169.47
236301	chr1	rs1389644	200682721	A	G	0.986	0.986	0.962	0.0411035548784171	0.0765	0.5912	12523	15078	12859.9
225872	chr1	rs2220820	200682927	C	G	0.986	0.986	0.962	0.0409019913204257	0.0765	0.5929	12523	15078	12859.9
248220	chr1	rs73084692	200683364	T	G	0.986	0.986	0.962	0.0407003871263756	0.0765	0.5944	12523	15078	12859.9
247995	chr1	rs73084693	200683584	A	T	0.986	0.986	0.96	0.0434042576072856	0.0764	0.5698	12523	15078	12859.9
242597	chr1	rs731077	200684045	A	G	0.986	0.986	0.962	0.0402010017441475	0.0765	0.5991	12523	15078	12859.9
233744	chr1	rs731078	200684231	G	C	0.249	0.255	0.969	-0.02960390325858	0.0198	0.1351	14004	16757	14424.77
227230	chr1	rs73084694	200684968	C	G	0.986	0.986	0.962	0.0371030879515023	0.0768	0.6293	12523	15078	12859.9
241295	chr1	rs7519783	200685057	G	A	0.236	0.241	0.972	-0.0275973271921043	0.0202	0.1703	14004	16757	14424.77
228174	chr1	rs186152043	200686797	C	T	0.982	0.985	0.787	-0.136897050100824	0.0871	0.1159	10277	12839	10617.42
249179	chr1	rs113856508	200686991	C	T	0.986	0.986	0.961	0.0350002811846215	0.0768	0.6486	12523	15078	12859.9
228237	chr1	rs73084698	200687234	A	G	0.986	0.986	0.961	0.0347008987793103	0.0768	0.6511	12523	15078	12859.9
236366	chr1	rs7538242	200687306	T	C	0.251	0.258	0.965	-0.031397792147416	0.0198	0.1129	14004	16757	14424.77
232984	chr1	rs115852331	200687331	G	A	0.981	0.981	0.448	-0.0272992569378225	0.1141	0.8108	9431	9344	9169.47
229914	chr1	rs12730151	200687787	T	A	0.809	0.815	0.972	-0.0316041926269978	0.022	0.1509	14004	16757	14424.77
237802	chr1	rs6675463	200688488	G	A	0.644	0.638	0.98	0.0109003744682883	0.0178	0.5395	14004	16757	14424.77
235080	chr1	rs7544548	200689300	T	C	0.252	0.258	0.982	-0.0325955083699338	0.0196	0.09667	14004	16757	14424.77
243136	chr1	rs73084702	200691154	G	A	0.986	0.986	0.962	0.0353961009469877	0.0765	0.6441	12523	15078	12859.9
243846	chr1	rs10920010	200691738	T	C	0.251	0.257	0.988	-0.0326988269632397	0.0196	0.09501	14004	16757	14424.77
226194	chr1	rs10920011	200691743	G	C	0.251	0.257	0.988	-0.0326988269632397	0.0196	0.09521	14004	16757	14424.77
234543	chr1	rs6664413	200692168	A	G	0.251	0.257	0.989	-0.0328021562323804	0.0196	0.09391	14004	16757	14424.77
229186	chr1	rs2364685	200692390	T	C	0.251	0.257	0.99	-0.0328021562323804	0.0196	0.09315	14004	16757	14424.77
234923	chr1	rs7554325	200692538	T	A	0.251	0.257	0.99	-0.0328951617042694	0.0196	0.09277	14004	16757	14424.77
234532	chr1	rs7542613	200692704	C	G	0.251	0.257	0.989	-0.0331949048576409	0.0196	0.08924	14004	16757	14424.77
237805	chr1	rs7542683	200692750	C	A	0.251	0.257	0.99	-0.0328951617042694	0.0196	0.09233	14004	16757	14424.77
229640	chr1	rs7520106	200692869	A	G	0.251	0.257	0.99	-0.0328951617042694	0.0196	0.09216	14004	16757	14424.77
245064	chr1	rs7554612	200692872	T	C	0.251	0.257	0.989	-0.0328951617042694	0.0196	0.09227	14004	16757	14424.77
229958	chr1	rs10920013	200692897	A	T	0.642	0.636	0.987	0.0118989261570991	0.0177	0.5014	14004	16757	14424.77
244453	chr1	rs7545387	200693169	G	A	0.251	0.257	0.989	-0.0329985112635755	0.0196	0.09205	14004	16757	14424.77
235543	chr1	rs73086603	200693576	C	T	0.986	0.986	0.959	0.0404987422798789	0.0764	0.5963	12523	15078	12859.9
246479	chr1	rs7548289	200694030	C	T	0.251	0.257	0.989	-0.0329985112635755	0.0196	0.0915	14004	16757	14424.77
231623	chr1	rs7515230	200694154	T	C	0.251	0.257	0.989	-0.0335981494309355	0.0196	0.08636	14004	16757	14424.77
240878	chr1	rs7515329	200694269	T	A	0.251	0.257	0.989	-0.0328951617042694	0.0196	0.09252	14004	16757	14424.77
232422	chr1	rs73086606	200694312	A	C	0.986	0.986	0.959	0.0402970567645369	0.0764	0.5978	12523	15078	12859.9
230885	chr1	rs7548907	200694596	G	A	0.251	0.257	0.989	-0.0328951617042694	0.0196	0.09263	14004	16757	14424.77
249103	chr1	rs7526297	200694701	A	G	0.251	0.257	0.988	-0.0328021562323804	0.0196	0.09389	14004	16757	14424.77
235978	chr1	rs10800725	200694973	G	A	0.251	0.257	0.988	-0.0332982854015147	0.0196	0.08868	14004	16757	14424.77
244237	chr1	rs10800726	200695039	G	A	0.251	0.257	0.988	-0.0328021562323804	0.0196	0.09443	14004	16757	14424.77
248410	chr1	rs10800727	200695075	C	T	0.251	0.257	0.988	-0.0328021562323804	0.0196	0.09408	14004	16757	14424.77
241170	chr1	rs10800728	200695147	C	A	0.251	0.257	0.988	-0.0325955083699338	0.0196	0.09631	14004	16757	14424.77
226843	chr1	rs55783905	200695416	G	T	0.802	0.808	0.98	-0.023401696181619	0.0216	0.2782	14004	16757	14424.77
243877	chr1	rs35796457	200696601	A	G	0.796	0.802	0.991	-0.0332982854015147	0.0212	0.1169	14004	16757	14424.77
234010	chr1	rs34674691	200696645	C	T	0.797	0.804	0.988	-0.0343016316970211	0.0213	0.1077	14004	16757	14424.77
240598	chr1	rs36041093	200696648	A	G	0.797	0.804	0.988	-0.0343016316970211	0.0213	0.1079	14004	16757	14424.77
231906	chr1	rs12047681	200696859	T	C	0.445	0.445	0.99	-0.004198802647333	0.0171	0.806	14004	16757	14424.77
239174	chr1	rs7516036	200696953	A	G	0.227	0.233	0.987	-0.0322959448008212	0.0202	0.1106	14004	16757	14424.77
247172	chr1	rs7518368	200697189	A	G	0.431	0.43	0.994	-0.0016012813669738	0.0171	0.9261	14004	16757	14424.77
228366	chr1	rs12126250	200697265	C	T	0.803	0.809	0.982	-0.023401696181619	0.0216	0.279	14004	16757	14424.77
235020	chr1	rs2029751	200698286	A	C	0.797	0.803	0.992	-0.0328951617042694	0.0213	0.1223	14004	16757	14424.77
231624	chr1	rs4554747	200698597	A	G	0.797	0.803	0.992	-0.0326988269632397	0.0213	0.124	14004	16757	14424.77
226050	chr1	rs146907737	200698844	A	G	0.986	0.986	0.75	-0.0244976316004002	0.0942	0.795	10599	13382	11034.85
240862	chr1	rs59624172	200699515	T	G	0.986	0.985	0.958	0.0372957847436969	0.0763	0.6247	12523	15078	12859.9
230513	chr1	rs6427853	200699625	T	G	0.24	0.247	0.988	-0.0334016766340304	0.0198	0.09242	14004	16757	14424.77
232523	chr1	rs10753880	200700374	A	T	0.227	0.233	0.988	-0.0318003125497978	0.0202	0.1162	14004	16757	14424.77
244757	chr1	rs141701619	200700567	T	C	0.974	0.974	0.892	0.0288983900426488	0.0588	0.6227	13014	15757	13429.79
247348	chr1	rs965192	200701094	T	A	0.24	0.246	0.989	-0.0335050785573982	0.0198	0.09132	14004	16757	14424.77
230360	chr1	rs151243408	200701165	C	A	0.974	0.974	0.892	0.0288983900426488	0.0588	0.6223	13014	15757	13429.79
234166	chr1	rs10800729	200701748	C	T	0.444	0.444	0.994	-0.0038975857287134	0.0171	0.8183	14004	16757	14424.77
247867	chr1	rs7512279	200702338	G	A	0.444	0.444	0.995	-0.0039979812872983	0.0171	0.8164	14004	16757	14424.77
244163	chr1	rs35243860	200702395	G	A	0.796	0.802	0.999	-0.0315009870620622	0.0212	0.1366	14004	16757	14424.77
243939	chr1	rs12025389	200702431	T	C	0.599	0.611	0.996	-0.0358966439977618	0.0174	0.03887	14004	16757	14424.77
243847	chr1	rs10494820	200703434	A	T	0.599	0.611	0.998	-0.0355028330426552	0.0173	0.04069	14004	16757	14424.77
240907	chr1	rs6660197	200703541	C	T	0.794	0.8	1.0	-0.0309026047398165	0.0211	0.1422	14004	16757	14424.77
244695	chr1	rs10449265	200703906	T	A	0.806	0.812	0.998	-0.0242004837056584	0.0216	0.2623	14004	16757	14424.77
243679	chr1	rs12070749	200704310	A	G	0.641	0.635	1.0	0.0105046326450854	0.0176	0.5526	14004	16757	14424.77
228624	chr1	rs10494819	200704754	C	T	0.599	0.611	1.0	-0.0352956263947246	0.0173	0.04173	14004	16757	14424.77
228097	chr1	rs7516821	200705510	T	G	0.599	0.611	0.999	-0.0355028330426552	0.0173	0.04086	14004	16757	14424.77
238176	chr1	rs7550125	200705519	G	A	0.599	0.611	0.999	-0.0355028330426552	0.0173	0.04075	14004	16757	14424.77
232047	chr1	rs12130226	200706598	C	T	0.807	0.812	0.995	-0.0238010101859522	0.0217	0.271	14004	16757	14424.77
246134	chr1	rs12145140	200706636	G	T	0.807	0.812	0.995	-0.0243029385231735	0.0216	0.2622	14004	16757	14424.77
234097	chr1	rs10800730	200706763	T	G	0.641	0.635	1.0	0.0100988346774146	0.0176	0.5664	14004	16757	14424.77
226337	chr1	rs73086614	200706970	T	C	0.986	0.985	0.959	0.0361004656247227	0.0761	0.6352	12523	15078	12859.9
249496	chr1	rs10920017	200707090	G	A	0.641	0.635	1.0	0.0100988346774146	0.0176	0.5682	14004	16757	14424.77
242948	chr1	rs73086617	200707122	G	T	0.986	0.985	0.959	0.0355022698424966	0.076	0.6401	12523	15078	12859.9
249140	chr1	rs58397787	200707533	C	A	0.628	0.621	1.0	0.0126002819757385	0.0175	0.472	14004	16757	14424.77
245979	chr1	rs76804334	200707562	T	C	0.982	0.981	0.617	0.0654037717003168	0.0806	0.4177	14004	16757	14424.77
233792	chr1	rs182544217	200707799	G	C	0.981	0.983	0.773	-0.0851984758338849	0.085	0.3157	10277	12839	10617.42
242975	chr1	rs60195675	200709346	T	C	0.987	0.986	0.9	0.0379025370484673	0.0813	0.6408	12523	15078	12859.9
245439	chr1	rs73086620	200709608	C	T	0.987	0.986	0.9	0.0384992991506098	0.0813	0.6361	12523	15078	12859.9
246680	chr1	rs73086621	200709635	G	A	0.987	0.986	0.9	0.0384992991506098	0.0813	0.6357	12523	15078	12859.9
242273	chr1	rs7517998	200709796	G	A	0.429	0.43	0.995	-0.0083043861636152	0.0171	0.6271	14004	16757	14424.77
235595	chr1	rs60070641	200709952	T	C	0.987	0.986	0.9	0.0349037160078804	0.0815	0.6683	12523	15078	12859.9
236701	chr1	rs7520780	200710186	G	A	0.802	0.81	0.996	-0.0319035490130083	0.0215	0.1379	14004	16757	14424.77
239570	chr1	rs7520984	200710318	G	C	0.239	0.245	0.985	-0.0319964709431669	0.0199	0.1083	14004	16757	14424.77
229457	chr1	rs73086625	200710865	A	G	0.986	0.985	0.959	0.0387013475370749	0.0759	0.6103	12523	15078	12859.9
232844	chr1	rs12564690	200711076	A	G	0.969	0.971	0.846	-0.0451961304529691	0.0555	0.4151	13014	15757	13429.79
248168	chr1	rs73086626	200711146	G	C	0.986	0.985	0.959	0.0385955177593629	0.0759	0.6113	12523	15078	12859.9
232392	chr1	rs73086628	200711329	C	T	0.986	0.985	0.958	0.0384992991506098	0.0759	0.6118	12523	15078	12859.9
248829	chr1	rs72746845	200711624	C	A	0.802	0.809	0.998	-0.0319035490130083	0.0215	0.1373	14004	16757	14424.77
238106	chr1	rs73086631	200711755	T	C	0.985	0.985	0.934	0.0485044090596151	0.0757	0.5216	12523	15078	12859.9
230741	chr1	rs73086632	200711956	A	G	0.986	0.985	0.958	0.0382972099323441	0.0759	0.614	12523	15078	12859.9
231029	chr1	rs3207096	200712581	A	G	0.986	0.985	0.958	0.0382009626151637	0.0759	0.6145	12523	15078	12859.9
238008	chr1	rs4915456	200713246	G	A	0.811	0.816	0.994	-0.0246001168682327	0.0218	0.259	14004	16757	14424.77
226954	chr1	rs61143976	200713263	A	G	0.986	0.985	0.958	0.0379988130912113	0.0759	0.6164	12523	15078	12859.9
239893	chr1	rs80329163	200713821	A	G	0.656	0.648	0.968	0.0118001041157506	0.0181	0.514	14004	16757	14424.77
237732	chr1	rs7533592	200714355	C	T	0.986	0.985	0.957	0.0377966226945664	0.0759	0.6185	12523	15078	12859.9
232274	chr1	rs73086635	200715050	A	G	0.986	0.985	0.956	0.0371994409891063	0.076	0.6248	12523	15078	12859.9
238225	chr1	rs6665490	200715975	C	T	0.802	0.809	0.996	-0.0306963490025976	0.0215	0.1535	14004	16757	14424.77
243492	chr1	rs146463458	200716351	G	A	0.98	0.983	0.842	-0.123196411572024	0.0796	0.1219	10277	12839	10617.42
236078	chr1	rs150105817	200716865	G	A	0.98	0.98	0.462	-0.0160988945897493	0.1106	0.8844	9431	9344	9169.47
244370	chr1	rs12029036	200716942	T	A	0.656	0.648	0.968	0.0119977384336167	0.0181	0.5087	14004	16757	14424.77
233768	chr1	rs199923397	200717102	G	A	0.985	0.985	0.594	-0.0454995840713661	0.1193	0.7029	7552	9507	8028.96
227161	chr1	rs12747799	200717686	A	T	0.802	0.809	0.998	-0.0302015087331214	0.0215	0.1598	14004	16757	14424.77
240114	chr1	rs7529518	200718422	C	T	0.64	0.634	0.998	0.0089002747867194	0.0176	0.6155	14004	16757	14424.77
234656	chr1	rs35045998	200719186	A	G	0.802	0.809	0.998	-0.0300984478240329	0.0215	0.1603	14004	16757	14424.77
243778	chr1	rs6703201	200719775	A	G	0.239	0.245	0.984	-0.0319964709431669	0.0199	0.1086	14004	16757	14424.77
231999	chr1	rs117178950	200719945	C	T	0.946	0.944	0.741	-0.0009004052431641	0.0434	0.9836	14004	16757	14424.77
247052	chr1	rs12088680	200720093	C	T	0.64	0.634	0.998	0.0086028888072678	0.0176	0.6255	14004	16757	14424.77
240291	chr1	rs59324679	200720116	C	G	0.803	0.81	0.996	-0.0303045802648556	0.0215	0.1594	14004	16757	14424.77
235215	chr1	rs10920018	200720357	T	C	0.812	0.817	0.991	-0.0249999098013234	0.0219	0.2529	14004	16757	14424.77
231838	chr1	rs7548165	200720819	T	A	0.64	0.634	0.998	0.0086028888072678	0.0176	0.6254	14004	16757	14424.77
245223	chr1	rs12037134	200721279	A	G	0.654	0.647	0.967	0.0109992854583691	0.0181	0.5436	14004	16757	14424.77
226841	chr1	rs12404756	200722977	G	A	0.881	0.875	0.867	0.0234039777790161	0.0279	0.4013	14004	16757	14424.77
227866	chr1	rs7523261	200723850	A	G	0.935	0.935	0.626	-0.0009004052431641	0.0437	0.9831	14004	16757	14424.77
229961	chr1	rs56255908	200724009	C	T	0.803	0.81	0.996	-0.02960390325858	0.0215	0.1688	14004	16757	14424.77
236664	chr1	rs73086639	200724801	G	A	0.986	0.985	0.954	0.0363029992242924	0.0763	0.6343	12523	15078	12859.9
229104	chr1	rs35687916	200725163	T	C	0.802	0.809	0.998	-0.0300984478240329	0.0215	0.1615	14004	16757	14424.77
235729	chr1	rs6427854	200725224	A	T	0.812	0.818	0.993	-0.0248973835545144	0.0219	0.2562	14004	16757	14424.77
244671	chr1	rs2364687	200725621	G	A	0.105	0.106	0.894	-0.0442967745820927	0.0292	0.1289	14004	16757	14424.77
229391	chr1	rs6656966	200725768	A	G	0.812	0.818	0.992	-0.0255024404124231	0.0219	0.2455	14004	16757	14424.77
235294	chr1	rs6427855	200726579	A	G	0.441	0.442	0.995	-0.0105959392134034	0.0171	0.5369	14004	16757	14424.77
242767	chr1	rs7519005	200727873	A	G	0.986	0.985	0.953	0.0361004656247227	0.0763	0.6357	12523	15078	12859.9
245660	chr1	rs10800731	200728769	C	T	0.641	0.635	1.0	0.0096037361426946	0.0176	0.586	14004	16757	14424.77
249066	chr1	rs4382754	200728818	C	A	0.812	0.818	0.993	-0.0251024465608414	0.0219	0.2529	14004	16757	14424.77
233681	chr1	rs74760087	200729684	A	T	0.968	0.969	0.848	-0.0411032840784537	0.0542	0.4489	13014	15757	13429.79
241206	chr1	rs142139617	200730360	T	C	0.977	0.975	0.807	0.0558981756288099	0.0616	0.3638	14004	16757	14424.77
248243	chr1	rs117322565	200730544	C	T	0.968	0.969	0.843	-0.0394999521368577	0.0541	0.4656	13014	15757	13429.79
230842	chr1	rs6427856	200730635	G	A	0.802	0.809	0.999	-0.0303973537275885	0.0215	0.157	14004	16757	14424.77
228483	chr1	rs16847180	200731556	A	T	0.802	0.809	0.999	-0.0299026613543135	0.0215	0.1645	14004	16757	14424.77
240022	chr1	rs16847183	200731955	A	C	0.802	0.809	0.999	-0.0302015087331214	0.0215	0.1591	14004	16757	14424.77
243815	chr1	rs74689616	200732483	A	G	0.802	0.809	0.999	-0.0302015087331214	0.0215	0.1596	14004	16757	14424.77
233462	chr1	rs12039516	200732497	T	C	0.656	0.648	0.969	0.0118989261570991	0.0181	0.5103	14004	16757	14424.77
232155	chr1	rs148376336	200733011	A	G	0.98	0.98	0.585	0.0147014028528927	0.0802	0.855	14004	16757	14424.77
247299	chr1	rs6427857	200733257	A	T	0.241	0.247	0.99	-0.0306963490025976	0.0198	0.1211	14004	16757	14424.77
241637	chr1	rs6660092	200733547	C	T	0.641	0.635	0.999	0.0096037361426946	0.0176	0.5853	14004	16757	14424.77
229493	chr1	rs79219310	200734278	A	C	0.98	0.98	0.464	-0.015702643727291	0.1108	0.8873	9431	9344	9169.47
249524	chr1	rs16847193	200739337	T	A	0.802	0.809	1.0	-0.0297996312385195	0.0215	0.1646	14004	16757	14424.77
233961	chr1	rs6427858	200739642	T	C	0.255	0.262	0.991	-0.032502530761974	0.0194	0.09464	14004	16757	14424.77
249126	chr1	rs74432126	200739832	G	A	0.927	0.933	0.801	-0.0811016014370415	0.037	0.02847	14004	16757	14424.77
225781	chr1	rs12038475	200740278	G	T	0.656	0.648	0.969	0.0117012723076411	0.0181	0.5177	14004	16757	14424.77
239994	chr1	rs80284702	200740697	T	G	0.973	0.973	0.743	0.0528011569911275	0.0638	0.4081	12424	15167	12839.79
232429	chr1	rs4915457	200740870	G	C	0.242	0.248	0.992	-0.0299953975354009	0.0198	0.1289	14004	16757	14424.77
230955	chr1	rs10800733	200741077	C	T	0.641	0.635	1.0	0.0096037361426946	0.0176	0.5863	14004	16757	14424.77
227319	chr1	rs12043133	200741713	T	G	0.442	0.444	0.998	-0.0093031403261444	0.0171	0.5842	14004	16757	14424.77
239756	chr1	rs117400345	200741886	A	G	0.985	0.987	0.665	-0.105005023297168	0.0914	0.251	12923	15488	13264.87
243701	chr1	rs11809578	200742106	T	C	0.641	0.635	1.0	0.0096037361426946	0.0176	0.5871	14004	16757	14424.77
231078	chr1	rs67214245	200742577	G	A	0.802	0.809	1.0	-0.02960390325858	0.0215	0.1687	14004	16757	14424.77
237723	chr1	rs17694768	200743528	G	A	0.813	0.818	0.995	-0.0246001168682327	0.0219	0.2613	14004	16757	14424.77
241298	chr1	rs11810437	200744054	T	G	0.641	0.635	1.0	0.009504687014246	0.0176	0.589	14004	16757	14424.77
240967	chr1	rs73086648	200744092	C	T	0.986	0.985	0.954	0.0324962313421326	0.0765	0.6708	12523	15078	12859.9
228721	chr1	rs12093247	200744534	T	A	0.641	0.635	1.0	0.009504687014246	0.0176	0.5885	14004	16757	14424.77
227284	chr1	rs2047148	200744650	C	T	0.813	0.819	0.995	-0.0247026126403718	0.0219	0.2603	14004	16757	14424.77
226047	chr1	rs12747569	200745215	A	G	0.802	0.809	1.0	-0.0293979151845611	0.0215	0.1706	14004	16757	14424.77
249410	chr1	rs55735825	200746875	G	A	0.641	0.635	1.0	0.009504687014246	0.0176	0.5911	14004	16757	14424.77
236768	chr1	rs2047147	200747867	A	G	0.813	0.819	0.996	-0.0247026126403718	0.0219	0.2603	14004	16757	14424.77
233458	chr1	rs10920027	200748128	A	G	0.641	0.636	1.0	0.0097027754613851	0.0176	0.5813	14004	16757	14424.77
248438	chr1	rs6658395	200748760	C	T	0.442	0.444	0.999	-0.0088994831870327	0.0171	0.6015	14004	16757	14424.77
231384	chr1	rs6658596	200748921	C	T	0.802	0.809	1.0	-0.0290993078252748	0.0215	0.1752	14004	16757	14424.77
228969	chr1	rs10494818	200749160	A	C	0.802	0.809	1.0	-0.0285949668801128	0.0215	0.1824	14004	16757	14424.77
234965	chr1	rs12037469	200749827	G	A	0.641	0.635	1.0	0.0097027754613851	0.0176	0.583	14004	16757	14424.77
225933	chr1	rs73086650	200749922	C	G	0.986	0.985	0.952	0.0323026073786261	0.0765	0.6733	12523	15078	12859.9
249036	chr1	rs7520287	200750576	G	A	0.242	0.248	0.996	-0.0285949668801128	0.0197	0.1459	14004	16757	14424.77
231293	chr1	rs12081920	200750830	G	A	0.641	0.635	1.0	0.0097027754613851	0.0176	0.5839	14004	16757	14424.77
237870	chr1	rs12039314	200751590	G	A	0.641	0.635	1.0	0.0097027754613851	0.0176	0.5837	14004	16757	14424.77
226929	chr1	rs7538416	200752442	T	C	0.641	0.635	1.0	0.0097027754613851	0.0176	0.5832	14004	16757	14424.77
244540	chr1	rs12087381	200754039	G	T	0.641	0.635	1.0	0.0097027754613851	0.0176	0.5823	14004	16757	14424.77
230122	chr1	rs10920032	200755824	G	A	0.813	0.819	0.994	-0.0252049938352247	0.0219	0.2512	14004	16757	14424.77
241481	chr1	rs6691268	200756066	A	C	0.242	0.248	0.995	-0.0292949370570243	0.0197	0.1376	14004	16757	14424.77
241938	chr1	rs6680058	200756098	T	C	0.986	0.985	0.943	0.0423024980338776	0.0757	0.5762	13014	15757	13429.79
231786	chr1	rs74231018	200756250	C	T	0.954	0.955	0.814	-0.0471020897690825	0.045	0.2952	14004	16757	14424.77
240847	chr1	rs66893025	200757200	A	G	0.802	0.809	1.0	-0.028399474521698	0.0215	0.1859	14004	16757	14424.77
239736	chr1	rs12410302	200757512	A	G	0.641	0.635	1.0	0.0098018049722602	0.0176	0.5782	14004	16757	14424.77
244743	chr1	rs7526001	200757968	C	T	0.802	0.809	1.0	-0.0288007896057264	0.0215	0.1798	14004	16757	14424.77
241133	chr1	rs12140784	200758261	T	C	0.813	0.819	0.994	-0.0252049938352247	0.022	0.2507	14004	16757	14424.77
246169	chr1	rs10920033	200758883	G	A	0.641	0.635	1.0	0.0098018049722602	0.0176	0.578	14004	16757	14424.77
233627	chr1	rs73086655	200759598	C	T	0.986	0.985	0.939	0.0390957053401303	0.0758	0.6063	13014	15757	13429.79
237431	chr1	rs1963260	200760059	G	A	0.642	0.637	0.999	0.009197572354042	0.0177	0.6035	14004	16757	14424.77
247885	chr1	rs1963261	200760211	G	A	0.641	0.635	1.0	0.0097027754613851	0.0176	0.5814	14004	16757	14424.77
245726	chr1	rs12022671	200761272	A	T	0.641	0.635	1.0	0.0097027754613851	0.0176	0.5814	14004	16757	14424.77
248365	chr1	rs12729842	200761806	A	G	0.802	0.809	1.0	-0.0285023604727122	0.0215	0.1839	14004	16757	14424.77
229395	chr1	rs2029750	200763042	T	C	0.644	0.638	0.995	0.0099998345783334	0.0177	0.5728	14004	16757	14424.77
241258	chr1	rs16847224	200764858	G	A	0.802	0.809	1.0	-0.0285023604727122	0.0215	0.1836	14004	16757	14424.77
243691	chr1	rs10753881	200765313	C	T	0.242	0.248	0.996	-0.0288007896057264	0.0197	0.1437	14004	16757	14424.77
231968	chr1	rs10800735	200765443	C	G	0.641	0.635	1.0	0.0099998345783334	0.0176	0.5696	14004	16757	14424.77
233872	chr1	rs11589092	200768521	G	A	0.896	0.895	0.914	0.0416024898545136	0.029	0.1518	14004	16757	14424.77
229409	chr1	rs4915458	200772175	T	C	0.813	0.819	0.991	-0.0260975991218731	0.022	0.2354	14004	16757	14424.77
232962	chr1	rs73086656	200772667	C	A	0.986	0.985	0.918	0.0406043708419401	0.0764	0.5954	13014	15757	13429.79
225759	chr1	rs73086660	200772683	G	A	0.986	0.985	0.919	0.0423983514166169	0.0765	0.5793	13014	15757	13429.79
240448	chr1	rs12748010	200773547	T	C	0.803	0.81	0.999	-0.0288007896057264	0.0215	0.1805	14004	16757	14424.77
234115	chr1	rs80198612	200773834	A	G	0.958	0.957	0.712	0.0098018049722602	0.0498	0.8443	14004	16757	14424.77
248855	chr1	rs11800187	200774533	G	A	0.641	0.635	1.0	0.0101978249764461	0.0176	0.5611	14004	16757	14424.77
236506	chr1	rs12048165	200776061	G	A	0.641	0.635	1.0	0.0099998345783334	0.0176	0.5714	14004	16757	14424.77
241963	chr1	rs12023677	200776065	T	A	0.641	0.635	1.0	0.0099998345783334	0.0176	0.5712	14004	16757	14424.77
231462	chr1	rs7552353	200776641	C	T	0.641	0.635	0.999	0.0105046326450854	0.0176	0.5529	14004	16757	14424.77
236404	chr1	rs7552653	200776954	C	T	0.641	0.635	0.999	0.0102968054773682	0.0176	0.5601	14004	16757	14424.77
239489	chr1	rs10800737	200777011	G	A	0.813	0.819	0.991	-0.0263953113595316	0.022	0.229	14004	16757	14424.77
245871	chr1	rs4915459	200778953	G	A	0.255	0.262	0.991	-0.0318003125497978	0.0194	0.1017	14004	16757	14424.77
249540	chr1	rs77466285	200779099	C	A	0.986	0.985	0.812	0.0479993753879105	0.0833	0.5647	12467	15217	12886.31
248807	chr1	rs11799980	200779143	G	A	0.641	0.635	1.0	0.0098018049722602	0.0176	0.5768	14004	16757	14424.77
248852	chr1	rs35442900	200779144	T	C	0.802	0.809	1.0	-0.0285949668801128	0.0215	0.1819	14004	16757	14424.77
246712	chr1	rs7517047	200779848	C	G	0.803	0.81	0.999	-0.0285949668801128	0.0215	0.1839	14004	16757	14424.77
249114	chr1	rs6427859	200780153	C	A	0.442	0.444	1.0	-0.0085968472255182	0.017	0.6124	14004	16757	14424.77
249579	chr1	rs12756996	200780333	T	C	0.802	0.809	1.0	-0.0286978729475453	0.0215	0.1816	14004	16757	14424.77
229319	chr1	rs12736722	200780420	C	T	0.803	0.81	0.999	-0.0285949668801128	0.0215	0.1841	14004	16757	14424.77
235367	chr1	rs116657246	200780832	A	G	0.986	0.986	0.515	0.0105046326450854	0.1104	0.9243	11717	14477	12172.5
233406	chr1	rs143371008	200782252	T	A	0.98	0.98	0.791	-0.0529051189949894	0.0698	0.4483	13014	15757	13429.79
240442	chr1	rs10920034	200782887	A	G	0.641	0.635	1.0	0.0098018049722602	0.0176	0.5772	14004	16757	14424.77
235614	chr1	rs66769776	200782904	A	G	0.803	0.81	0.999	-0.0285023604727122	0.0215	0.1844	14004	16757	14424.77
230920	chr1	rs66530521	200782949	G	A	0.803	0.81	1.0	-0.0285949668801128	0.0215	0.1828	14004	16757	14424.77
244108	chr1	rs9803971	200782964	T	C	0.255	0.263	0.989	-0.0325955083699338	0.0194	0.09299	14004	16757	14424.77
248120	chr1	rs72746858	200783153	T	C	0.802	0.809	1.0	-0.0282040203730758	0.0215	0.1893	14004	16757	14424.77
226970	chr1	rs6675265	200783363	G	A	0.641	0.635	0.999	0.0098018049722602	0.0176	0.5766	14004	16757	14424.77
245475	chr1	rs72746859	200783811	A	T	0.803	0.81	0.999	-0.0285023604727122	0.0215	0.1848	14004	16757	14424.77
238570	chr1	rs78111816	200785152	G	A	0.811	0.81	0.827	0.0001999800026662	0.0236	0.9939	14004	16757	14424.77
230531	chr1	rs34596352	200785330	C	T	0.802	0.809	1.0	-0.0285023604727122	0.0215	0.1834	14004	16757	14424.77
239519	chr1	rs142712737	200785648	G	T	0.655	0.647	0.97	0.0117012723076411	0.0181	0.5183	14004	16757	14424.77
241562	chr1	rs137868083	200785797	T	C	0.984	0.985	0.617	-0.0050024916227914	0.1004	0.9606	10448	12739	10724.1
233733	chr1	rs115714635	200786230	A	T	0.802	0.809	1.0	-0.0285023604727122	0.0215	0.1842	14004	16757	14424.77
243240	chr1	rs7528217	200788077	C	T	0.442	0.444	0.998	-0.0085968472255182	0.0171	0.6158	14004	16757	14424.77
238280	chr1	rs10920036	200789298	C	T	0.641	0.635	0.999	0.0099008246772624	0.0176	0.5755	14004	16757	14424.77
230705	chr1	rs10753882	200790620	A	G	0.242	0.248	0.99	-0.0296966117368367	0.0198	0.1337	14004	16757	14424.77
238965	chr1	rs7538023	200791295	C	T	0.787	0.784	0.71	0.0052959516591825	0.0245	0.8296	14004	16757	14424.77
247633	chr1	rs149570989	200791636	G	C	0.984	0.984	0.625	-0.0183982139464423	0.094	0.8451	11466	13742	11734.55
231578	chr1	rs182850196	200791832	A	T	0.984	0.984	0.625	-0.0182963622831166	0.094	0.846	11466	13742	11734.55
233598	chr1	rs6697899	200791954	T	C	0.879	0.873	0.9	0.0148984646619666	0.0273	0.5842	14004	16757	14424.77
240893	chr1	rs10920040	200793469	G	A	0.641	0.635	0.998	0.0098018049722602	0.0176	0.5801	14004	16757	14424.77
238970	chr1	rs10753883	200794055	C	T	0.641	0.635	0.998	0.0099008246772624	0.0176	0.5763	14004	16757	14424.77
237816	chr1	rs10800742	200794669	C	G	0.641	0.635	0.998	0.0099008246772624	0.0176	0.5755	14004	16757	14424.77
227780	chr1	rs148236895	200794784	G	A	0.977	0.98	0.81	-0.0584027170759943	0.0693	0.3994	12424	15167	12839.79
234822	chr1	rs35755401	200795183	G	A	0.784	0.791	0.955	-0.0272992569378225	0.0212	0.1984	14004	16757	14424.77
225913	chr1	rs12567434	200795232	C	T	0.659	0.653	0.964	0.009197572354042	0.0182	0.6133	14004	16757	14424.77
246876	chr1	rs16847242	200797111	T	C	0.879	0.873	0.9	0.0146028573839336	0.0273	0.5935	14004	16757	14424.77
225940	chr1	rs11803934	200798831	G	T	0.641	0.635	0.998	0.0099008246772624	0.0176	0.5733	14004	16757	14424.77
226871	chr1	rs6690988	200798900	G	C	0.443	0.444	0.997	-0.009000382197299	0.0171	0.5988	14004	16757	14424.77
227386	chr1	rs10920043	200799542	T	C	0.655	0.647	0.969	0.0117012723076411	0.0181	0.5168	14004	16757	14424.77
245345	chr1	rs7547000	200799780	C	T	0.814	0.819	0.985	-0.0267033828345498	0.0221	0.2257	14004	16757	14424.77
237005	chr1	rs16847251	200800081	G	C	0.803	0.81	1.0	-0.0288007896057264	0.0215	0.1799	14004	16757	14424.77
230831	chr1	rs6697037	200800298	C	T	0.641	0.635	0.997	0.0099008246772624	0.0176	0.5762	14004	16757	14424.77
241766	chr1	rs6661661	200800570	T	G	0.641	0.635	0.998	0.0099008246772624	0.0176	0.5731	14004	16757	14424.77
249299	chr1	rs148865254	200800667	T	A	0.973	0.973	0.892	0.0089993837968006	0.0581	0.8769	13014	15757	13429.79
228167	chr1	rs12736176	200801028	T	G	0.802	0.809	1.0	-0.028399474521698	0.0215	0.1852	14004	16757	14424.77
242051	chr1	rs4915209	200801054	G	T	0.814	0.819	0.984	-0.0259025943231108	0.0221	0.2404	14004	16757	14424.77
241692	chr1	rs1874080	200801621	T	A	0.814	0.819	0.983	-0.0257999754904126	0.0221	0.2436	14004	16757	14424.77
246183	chr1	rs78225055	200802045	C	T	0.641	0.635	0.997	0.0100988346774146	0.0177	0.569	14004	16757	14424.77
240574	chr1	rs41304544	200802137	G	A	0.641	0.635	0.997	0.0099998345783334	0.0177	0.5696	14004	16757	14424.77
236390	chr1	rs12760892	200802901	A	G	0.802	0.809	1.0	-0.0289037168568363	0.0215	0.1778	14004	16757	14424.77
249643	chr1	rs9287108	200803213	T	C	0.105	0.107	0.941	-0.0475004961488543	0.0284	0.09455	14004	16757	14424.77
244530	chr1	rs10753884	200803289	G	A	0.814	0.82	0.983	-0.0259949602770859	0.0221	0.2389	14004	16757	14424.77
227728	chr1	rs6659127	200803657	C	T	0.442	0.444	0.995	-0.0092022107647994	0.0171	0.5911	14004	16757	14424.77
233534	chr1	rs55959343	200804171	C	T	0.641	0.635	0.997	0.0099998345783334	0.0177	0.5724	14004	16757	14424.77
243000	chr1	rs12758336	200807246	A	G	0.896	0.895	0.937	0.0435000054458512	0.0286	0.1287	14004	16757	14424.77
232320	chr1	rs79869095	200807254	T	G	0.985	0.985	0.87	0.0542040540135122	0.0773	0.4828	13014	15757	13429.79
243481	chr1	rs10920045	200807301	A	G	0.814	0.82	0.983	-0.0260975991218731	0.0221	0.2378	14004	16757	14424.77
244665	chr1	rs59768598	200808306	C	T	0.985	0.985	0.868	0.0528960093534967	0.0772	0.4933	13014	15757	13429.79
244255	chr1	rs10920046	200809228	T	C	0.241	0.248	0.985	-0.0303045802648556	0.0198	0.1272	14004	16757	14424.77
247731	chr1	rs34833011	200810350	G	T	0.896	0.895	0.936	0.0443039255565243	0.0287	0.1227	14004	16757	14424.77
231436	chr1	rs6664990	200810535	C	T	0.641	0.635	0.996	0.0101978249764461	0.0177	0.5638	14004	16757	14424.77
246172	chr1	rs12742404	200811765	A	G	0.803	0.81	0.999	-0.0289963604415917	0.0215	0.1779	14004	16757	14424.77
243025	chr1	rs60302916	200812491	A	G	0.641	0.635	0.996	0.0101978249764461	0.0177	0.5618	14004	16757	14424.77
239107	chr1	rs57610035	200812717	T	G	0.641	0.635	0.996	0.0101978249764461	0.0177	0.5619	14004	16757	14424.77
242011	chr1	rs150439633	200813279	G	A	0.803	0.81	0.999	-0.0289963604415917	0.0215	0.1779	14004	16757	14424.77
236944	chr1	rs184536095	200813449	G	A	0.974	0.973	0.496	0.0141987193998129	0.0757	0.8512	14004	16757	14424.77
236765	chr1	rs66530019	200813692	A	T	0.802	0.809	1.0	-0.0289963604415917	0.0214	0.1763	14004	16757	14424.77
248662	chr1	rs4417100	200813710	A	T	0.641	0.635	0.996	0.0101978249764461	0.0177	0.5633	14004	16757	14424.77
245319	chr1	rs6691977	200814959	T	C	0.442	0.444	0.995	-0.0092022107647994	0.0171	0.5917	14004	16757	14424.77
244018	chr1	rs12735702	200815927	A	G	0.879	0.883	0.877	-0.0282965991551138	0.028	0.3114	14004	16757	14424.77
249078	chr1	rs3765130	200816245	G	A	0.977	0.977	0.794	-0.0275973271921043	0.0653	0.6725	13014	15757	13429.79
247618	chr1	rs10920052	200820610	C	A	0.443	0.444	0.995	-0.008395140788382	0.0171	0.6218	14004	16757	14424.77
249239	chr1	rs16847267	200820897	C	T	0.802	0.809	1.0	-0.0286978729475453	0.0214	0.1808	14004	16757	14424.77
249584	chr1	rs10800743	200821536	C	T	0.242	0.248	0.984	-0.0292949370570243	0.0198	0.1396	14004	16757	14424.77
234683	chr1	rs2275194	200821924	C	T	0.802	0.809	1.0	-0.0285949668801128	0.0214	0.1815	14004	16757	14424.77
249263	chr1	rs79263210	200823436	G	T	0.985	0.985	0.855	0.0616969878029145	0.0777	0.4267	13014	15757	13429.79
234463	chr1	rs16830092	200823498	T	C	0.802	0.809	1.0	-0.0285949668801128	0.0214	0.1824	14004	16757	14424.77
248657	chr1	rs2275193	200824108	C	T	0.802	0.809	1.0	-0.028399474521698	0.0214	0.1846	14004	16757	14424.77
241640	chr1	rs2275192	200824186	T	G	0.805	0.812	0.989	-0.0282965991551138	0.0217	0.1921	14004	16757	14424.77
227653	chr1	rs143740755	200824787	C	T	0.983	0.985	0.699	-0.107095352951543	0.0885	0.2263	11905	14648	12320.79
233755	chr1	rs2292096	200826769	A	G	0.802	0.809	1.0	-0.0281011651109099	0.0214	0.1909	14004	16757	14424.77
226231	chr1	rs16847284	200827638	A	G	0.802	0.809	1.0	-0.0281011651109099	0.0215	0.1899	14004	16757	14424.77
242236	chr1	rs12733378	200827806	A	G	0.803	0.81	0.998	-0.027998320426861	0.0215	0.1928	14004	16757	14424.77
244927	chr1	rs7520696	200828267	A	T	0.442	0.444	0.994	-0.0086977157031958	0.0171	0.6097	14004	16757	14424.77
233795	chr1	rs3753953	200829359	T	A	0.803	0.81	0.995	-0.0285023604727122	0.0215	0.1855	14004	16757	14424.77
244404	chr1	rs3753954	200829360	T	A	0.803	0.81	0.994	-0.0282040203730758	0.0215	0.1899	14004	16757	14424.77
241503	chr1	rs7514015	200829992	T	C	0.814	0.82	0.982	-0.0274020297483382	0.0221	0.215	14004	16757	14424.77
241741	chr1	rs10920054	200830440	A	G	0.814	0.82	0.98	-0.0275048131221902	0.0221	0.2146	14004	16757	14424.77
235968	chr1	rs12731136	200830443	T	C	0.803	0.81	0.994	-0.0289037168568363	0.0215	0.18	14004	16757	14424.77
234099	chr1	rs28695253	200830702	C	T	0.803	0.81	0.993	-0.0289037168568363	0.0216	0.18	14004	16757	14424.77
244031	chr1	rs189988204	200830941	C	T	0.986	0.986	0.78	-0.010302892995897	0.1001	0.9177	9183	10558	9157.36
247775	chr1	rs6661980	200830990	T	G	0.803	0.81	0.993	-0.0289963604415917	0.0216	0.1788	14004	16757	14424.77
237724	chr1	rs6704302	200832537	G	A	0.879	0.873	0.902	0.0147999386115992	0.0272	0.5877	14004	16757	14424.77
245628	chr1	rs7533782	200832584	A	G	0.443	0.444	0.988	-0.007296555232638	0.0172	0.6706	14004	16757	14424.77
242420	chr1	rs7511678	200832857	G	A	0.442	0.443	0.987	-0.0080019302190585	0.0172	0.6414	14004	16757	14424.77
244551	chr1	rs7526103	200833217	T	C	0.803	0.81	0.987	-0.0289037168568363	0.0216	0.1816	14004	16757	14424.77
243508	chr1	rs7514501	200833649	C	T	0.804	0.811	0.983	-0.0289037168568363	0.0217	0.1825	14004	16757	14424.77
241159	chr1	rs7537351	200833967	A	G	0.257	0.264	0.975	-0.0335050785573982	0.0195	0.08681	14004	16757	14424.77
232239	chr1	rs6427860	200833995	C	A	0.803	0.811	0.983	-0.0297996312385195	0.0217	0.1697	14004	16757	14424.77
248371	chr1	rs6427861	200834112	C	A	0.242	0.249	0.977	-0.0297996312385195	0.0199	0.1337	14004	16757	14424.77
229298	chr1	rs12748136	200835590	G	A	0.805	0.812	0.977	-0.0303045802648556	0.0218	0.1647	14004	16757	14424.77
249520	chr1	rs72746883	200835725	C	T	0.638	0.631	0.984	0.013202462677756	0.0177	0.4571	14004	16757	14424.77
245527	chr1	rs10800744	200836166	T	C	0.242	0.249	0.975	-0.0306963490025976	0.0199	0.1229	14004	16757	14424.77
229044	chr1	rs6427862	200836673	G	C	0.637	0.631	0.983	0.0135971385060249	0.0177	0.4442	14004	16757	14424.77
229316	chr1	rs117722177	200836686	G	A	0.969	0.97	0.836	-0.0302015087331214	0.0551	0.5835	13014	15757	13429.79
229189	chr1	rs150639215	200836855	A	G	0.977	0.978	0.883	-0.0154994990469515	0.0652	0.8119	12467	15217	12886.31
243137	chr1	rs7552536	200836866	G	A	0.817	0.823	0.959	-0.0322029950400999	0.0226	0.1543	14004	16757	14424.77
233852	chr1	rs6678462	200837156	A	G	0.638	0.631	0.981	0.0146028573839336	0.0178	0.4102	14004	16757	14424.77
247128	chr1	rs7522087	200837318	T	G	0.817	0.823	0.959	-0.0328951617042694	0.0226	0.1445	14004	16757	14424.77
233676	chr1	rs7532914	200837666	A	G	0.638	0.631	0.982	0.0147014028528927	0.0178	0.408	14004	16757	14424.77
226697	chr1	rs78962805	200838601	C	T	0.968	0.969	0.72	-0.0111013930711739	0.0554	0.8411	14004	16757	14424.77
249543	chr1	rs56047722	200838935	C	T	0.853	0.847	0.911	0.0147999386115992	0.025	0.553	14004	16757	14424.77
237414	chr1	rs34893530	200839895	G	C	0.846	0.854	0.955	-0.0393023164827424	0.0243	0.1059	14004	16757	14424.77
235603	chr1	rs2131833	200840401	C	T	0.124	0.125	0.939	-0.040197189751413	0.0265	0.1297	14004	16757	14424.77
240177	chr1	rs12756886	200840467	T	C	0.846	0.855	0.955	-0.0398953406632555	0.0243	0.1005	14004	16757	14424.77
230718	chr1	rs6668056	200841258	C	T	0.292	0.287	0.947	0.0078987227933553	0.0192	0.6802	14004	16757	14424.77
227596	chr1	rs12120209	200841534	G	A	0.823	0.816	0.949	0.0177023841130051	0.0227	0.4352	14004	16757	14424.77
234107	chr1	rs36052390	200841572	G	A	0.969	0.97	0.836	-0.0288007896057264	0.0551	0.6019	13014	15757	13429.79
228319	chr1	rs35650485	200842006	C	G	0.831	0.837	0.942	-0.044401309298167	0.0235	0.05854	14004	16757	14424.77
236217	chr1	rs968497	200842110	G	A	0.838	0.832	0.952	0.012096540947233	0.0235	0.6071	14004	16757	14424.77
236387	chr1	rs3738250	200843305	G	T	0.84	0.846	0.909	-0.0471964348309747	0.0245	0.05349	14004	16757	14424.77
245140	chr1	rs3738251	200843374	G	C	0.841	0.835	0.795	0.0209979909956055	0.026	0.4175	14004	16757	14424.77
228384	chr1	rs2292097	200843768	C	T	0.619	0.612	0.984	0.0189002595004805	0.0175	0.2815	14004	16757	14424.77
226180	chr1	rs2292099	200844340	G	T	0.105	0.106	0.957	-0.0501991563328521	0.0282	0.07493	14004	16757	14424.77
234929	chr1	rs6702767	200844547	A	G	0.667	0.681	0.958	-0.0525045539821493	0.0185	0.004497	14004	16757	14424.77
239575	chr1	rs146489408	200844817	C	T	0.979	0.978	0.782	0.0029955089797983	0.0678	0.9645	13014	15757	13429.79
227296	chr1	rs34679301	200845051	A	G	0.95	0.952	0.825	-0.034198147379977	0.0431	0.4275	14004	16757	14424.77
246439	chr1	rs58750613	200845480	C	T	0.618	0.611	0.983	0.0189983824093147	0.0176	0.2797	14004	16757	14424.77
234730	chr1	rs4915461	200845798	A	G	0.105	0.107	0.951	-0.0495999919914836	0.0283	0.07884	14004	16757	14424.77
228506	chr1	rs4915462	200845942	C	T	0.106	0.108	0.946	-0.0505987987633697	0.0282	0.07283	14004	16757	14424.77
248970	chr1	rs1983084	200847043	C	G	0.618	0.611	0.983	0.0200967016991224	0.0175	0.2522	14004	16757	14424.77
246776	chr1	rs12565385	200847224	C	T	0.634	0.625	0.951	0.0235016597850914	0.018	0.192	14004	16757	14424.77
234747	chr1	rs75429665	200847823	T	C	0.97	0.97	0.73	-0.0102018624845967	0.0561	0.8556	14004	16757	14424.77
230980	chr1	rs6427863	200848001	A	G	0.106	0.107	0.947	-0.049400350295127	0.0282	0.08031	14004	16757	14424.77
236908	chr1	rs4319373	200848481	T	C	0.831	0.838	0.927	-0.0406032684425478	0.0237	0.08594	14004	16757	14424.77
233038	chr1	rs144066611	200848606	G	A	0.977	0.977	0.678	-0.0066017436345624	0.0705	0.9255	14004	16757	14424.77
239491	chr1	rs10920057	200848961	T	A	0.616	0.61	0.983	0.0202045073158995	0.0175	0.2492	14004	16757	14424.77
232101	chr1	rs12401718	200849086	G	C	0.617	0.61	0.984	0.0209000641077417	0.0175	0.2327	14004	16757	14424.77
246664	chr1	rs2062847	200849360	C	T	0.429	0.416	0.949	0.025696986087186	0.0176	0.1451	14004	16757	14424.77
239041	chr1	rs148908249	200849384	G	C	0.975	0.974	0.905	0.0106035827841911	0.0588	0.8564	13014	15757	13429.79
238077	chr1	rs11806338	200849552	C	T	0.617	0.61	0.984	0.0213015034199157	0.0175	0.2244	14004	16757	14424.77
229336	chr1	rs11799920	200849619	G	T	0.617	0.61	0.984	0.0213993910058902	0.0175	0.2215	14004	16757	14424.77
225958	chr1	rs10800745	200849676	A	G	0.617	0.61	0.984	0.021497269010823	0.0175	0.2203	14004	16757	14424.77
232898	chr1	rs11584971	200850201	C	T	0.694	0.709	0.938	-0.0534957179427506	0.0191	0.005186	14004	16757	14424.77
239725	chr1	rs7531238	200850699	T	G	0.43	0.416	0.945	0.0278972284172359	0.0177	0.1142	14004	16757	14424.77
237315	chr1	rs7519444	200850776	G	T	0.617	0.61	0.973	0.023198814502523	0.0176	0.1876	14004	16757	14424.77
232684	chr1	rs76136628	200851265	A	T	0.945	0.951	0.815	-0.0929050743904805	0.0422	0.02774	14004	16757	14424.77
249083	chr1	rs72746886	200851577	G	C	0.848	0.857	0.901	-0.0469029460862576	0.0251	0.06213	14004	16757	14424.77
231283	chr1	rs112680734	200851927	G	A	0.829	0.823	0.886	0.0090984829852593	0.0238	0.7011	14004	16757	14424.77
236051	chr1	rs139125083	200852142	T	G	0.977	0.979	0.645	-0.0789999182341498	0.0707	0.2641	14004	16757	14424.77
242728	chr1	rs10920058	200852290	G	C	0.617	0.61	0.963	0.023198814502523	0.0177	0.1904	14004	16757	14424.77
245535	chr1	rs10920059	200852487	C	T	0.634	0.625	0.931	0.0270994698817177	0.0182	0.137	14004	16757	14424.77
226423	chr1	rs74689084	200852787	A	G	0.979	0.978	0.678	0.0106035827841911	0.0723	0.8834	13457	16217	13881.29
249128	chr1	rs36028379	200852790	G	A	0.85	0.858	0.902	-0.0473012731180131	0.0252	0.06088	14004	16757	14424.77
240246	chr1	rs12564878	200852820	A	G	0.813	0.807	0.94	0.0072039888485025	0.0224	0.7485	14004	16757	14424.77
230507	chr1	rs10733064	200852995	G	A	0.125	0.127	0.929	-0.0428031223253094	0.0266	0.1073	14004	16757	14424.77
243934	chr1	rs10733065	200853063	G	A	0.125	0.127	0.929	-0.0428031223253094	0.0266	0.1074	14004	16757	14424.77
247121	chr1	rs12565082	200853111	A	T	0.835	0.83	0.96	0.0055048206344449	0.0233	0.8127	14004	16757	14424.77
229519	chr1	rs145912392	200853257	T	G	0.977	0.979	0.641	-0.0780047856479711	0.071	0.2718	14004	16757	14424.77
241737	chr1	rs68052659	200853503	G	A	0.812	0.807	0.926	0.0055048206344449	0.0225	0.8081	14004	16757	14424.77
226198	chr1	rs66584778	200854229	G	A	0.976	0.975	0.659	-0.0040983869261633	0.0689	0.9522	14004	16757	14424.77
240811	chr1	rs145212019	200854271	C	T	0.836	0.831	0.947	0.0051964749068174	0.0235	0.8245	14004	16757	14424.77
235773	chr1	rs145810386	200855549	G	A	0.618	0.609	0.928	0.0274984287018097	0.018	0.1269	14004	16757	14424.77
246919	chr1	rs12060302	200855558	G	A	0.618	0.609	0.928	0.0274011363479391	0.018	0.1283	14004	16757	14424.77
241996	chr1	rs10920062	200856403	C	A	0.278	0.271	0.89	0.0052959516591825	0.0201	0.7907	14004	16757	14424.77
226645	chr1	rs12028470	200856999	T	G	0.59	0.58	0.917	0.0297044227063309	0.0179	0.09779	14004	16757	14424.77
233784	chr1	rs72746888	200857445	G	A	0.59	0.579	0.913	0.0308007491527123	0.018	0.08625	14004	16757	14424.77
233355	chr1	rs180809309	200857466	C	T	0.973	0.973	0.736	0.0136957831289865	0.0604	0.8205	14004	16757	14424.77
237893	chr1	rs3753955	200857774	T	C	0.863	0.861	0.945	-0.0023026490626755	0.0255	0.9284	14004	16757	14424.77
229358	chr1	rs3753956	200857809	A	G	0.425	0.413	0.898	0.0295976364389436	0.0181	0.102	14004	16757	14424.77
237998	chr1	rs3820419	200858315	T	G	0.425	0.413	0.894	0.0295005481176215	0.0181	0.1036	14004	16757	14424.77
241530	chr1	rs2134756	200858956	G	A	0.426	0.413	0.891	0.0301023438164435	0.0182	0.09737	14004	16757	14424.77
246307	chr1	rs59457695	200858970	C	T	0.864	0.861	0.928	-0.0012007205765188	0.0258	0.9643	14004	16757	14424.77
239406	chr1	rs6427864	200859413	T	C	0.426	0.413	0.889	0.0298014912367898	0.0182	0.1014	14004	16757	14424.77
248947	chr1	rs3753957	200860210	A	G	0.125	0.127	0.857	-0.0385017716536664	0.0275	0.1618	14004	16757	14424.77
235176	chr1	rs2271019	200861003	A	G	0.425	0.412	0.878	0.0301023438164435	0.0183	0.09973	14004	16757	14424.77
230135	chr1	rs968549	200861595	C	T	0.116	0.116	0.808	-0.0335050785573982	0.0293	0.254	14004	16757	14424.77
233650	chr1	rs968548	200861793	A	G	0.105	0.105	0.766	-0.0413950753663857	0.0314	0.1873	14004	16757	14424.77
242869	chr1	rs885197	200862557	A	G	0.651	0.648	0.704	0.0195967237465575	0.0211	0.3523	14004	16757	14424.77
239701	chr1	rs885198	200862743	G	C	0.858	0.861	0.699	-0.0246001168682327	0.0291	0.3972	14004	16757	14424.77
242259	chr1	rs884357	200863055	C	T	0.961	0.963	0.505	-0.0406970023321042	0.0625	0.515	14004	16757	14424.77
236760	chr1	rs867291	200863451	G	A	0.371	0.37	0.726	0.0004998750416509	0.0204	0.98	14004	16757	14424.77
249116	chr1	rs3753959	200863772	C	T	0.517	0.519	0.738	-0.0032954239497972	0.0196	0.8675	14004	16757	14424.77
239809	chr1	rs184164	200864267	T	C	0.97	0.97	0.692	0.0312951579807101	0.0627	0.6172	14004	16757	14424.77
234202	chr1	rs296534	200864982	C	T	0.97	0.97	0.716	0.031498667059371	0.0628	0.6158	14004	16757	14424.77
237112	chr1	rs296533	200865768	G	T	0.971	0.971	0.743	0.0315955615897506	0.0628	0.6147	14004	16757	14424.77
232946	chr1	rs296532	200866131	C	T	0.971	0.971	0.735	0.0311013012983478	0.0629	0.6203	14004	16757	14424.77
240381	chr1	rs78281612	200866404	C	T	0.887	0.885	0.756	0.0248974696545107	0.0303	0.4107	14004	16757	14424.77
245955	chr1	rs2271018	200867492	C	G	0.827	0.83	0.742	0.0035038543266769	0.0258	0.8934	14004	16757	14424.77
238250	chr1	rs2271017	200867552	C	T	0.888	0.885	0.755	0.0255995183002125	0.0304	0.3992	14004	16757	14424.77
236792	chr1	rs12045112	200868061	C	T	0.542	0.535	0.749	0.0473033451158665	0.0195	0.01538	14004	16757	14424.77
231705	chr1	rs296526	200868862	A	G	0.963	0.964	0.657	-0.0043996643446871	0.0576	0.9395	14004	16757	14424.77
227493	chr1	rs296528	200870754	C	G	0.963	0.964	0.683	0.0194005857039748	0.0562	0.7296	14004	16757	14424.77
232630	chr1	rs3767494	200871216	G	A	0.853	0.852	0.863	-0.005696192544881	0.0257	0.8245	14004	16757	14424.77
243230	chr1	rs3767495	200871237	C	T	0.55	0.544	0.793	0.0194005857039748	0.019	0.3089	14004	16757	14424.77
247535	chr1	rs296529	200871876	G	A	0.963	0.964	0.682	0.0176041339483571	0.0562	0.7542	14004	16757	14424.77
245852	chr1	rs296530	200872484	T	C	0.964	0.964	0.679	0.0288012338056278	0.0567	0.6114	14004	16757	14424.77
248696	chr1	rs141042559	200872693	G	A	0.915	0.914	0.768	0.0044998604248922	0.0342	0.8941	14004	16757	14424.77
238284	chr1	rs56354006	200873159	A	G	0.678	0.679	0.838	0.0061013488579762	0.0198	0.7567	14004	16757	14424.77
235289	chr1	rs511104	200873170	A	G	0.964	0.965	0.681	0.0277027118389473	0.0568	0.6251	14004	16757	14424.77
240380	chr1	rs113451121	200873309	C	T	0.843	0.842	0.87	-0.0114958245134845	0.0249	0.6439	14004	16757	14424.77
247621	chr1	rs57226353	200873396	T	C	0.806	0.81	0.803	-0.0277001306422786	0.0239	0.246	14004	16757	14424.77
235808	chr1	rs75506719	200874268	T	C	0.893	0.892	0.806	0.0124027667170427	0.0303	0.6823	14004	16757	14424.77
247276	chr1	rs374827	200874327	T	C	0.469	0.468	0.873	-0.002002002670673	0.0181	0.9133	14004	16757	14424.77
233233	chr1	rs442905	200874331	G	A	0.482	0.479	0.87	-0.0003000450090019	0.0182	0.9868	14004	16757	14424.77
241966	chr1	rs2134757	200874375	C	A	0.841	0.84	0.84	0.0248974696545107	0.0253	0.3246	14004	16757	14424.77
248394	chr1	rs12118246	200874847	C	A	0.891	0.89	0.846	0.0090984829852593	0.0294	0.7579	14004	16757	14424.77
237534	chr1	rs78710594	200875426	C	T	0.806	0.808	0.9	-0.015702643727291	0.0226	0.4866	14004	16757	14424.77
234383	chr1	rs60257241	200875596	G	A	0.891	0.889	0.848	0.0085037404912207	0.0294	0.7717	14004	16757	14424.77
245910	chr1	rs61389587	200875904	C	A	0.889	0.887	0.844	0.0076010387728197	0.0292	0.7947	14004	16757	14424.77
249573	chr1	rs28684993	200876628	A	T	0.891	0.889	0.85	0.0065981840282271	0.0293	0.8209	14004	16757	14424.77
229977	chr1	rs2279837	200877786	T	C	0.841	0.841	0.862	0.0199006617063362	0.0251	0.4269	14004	16757	14424.77
245787	chr1	rs4915463	200879302	A	G	0.833	0.836	0.858	0.0127977582298607	0.0248	0.6067	14004	16757	14424.77
245882	chr1	rs150408034	200879345	C	T	0.988	0.987	0.817	-0.0004000800213396	0.1086	0.997	8570	10510	9039.4
244198	chr1	rs3767496	200880036	G	A	0.82	0.82	0.902	-0.0057967688471774	0.0231	0.8034	14004	16757	14424.77
233007	chr1	rs61740234	200880702	C	T	0.869	0.862	0.925	0.0515957486436504	0.0258	0.04506	14004	16757	14424.77
228413	chr1	rs45547233	200880869	A	C	0.891	0.89	0.849	0.0124027667170427	0.0294	0.6739	14004	16757	14424.77
227674	chr1	rs10800746	200881392	C	T	0.751	0.744	0.882	0.0404027066313724	0.0208	0.05141	14004	16757	14424.77
246208	chr1	rs59757713	200881932	G	A	0.806	0.808	0.929	-0.0067024110596754	0.0222	0.7629	14004	16757	14424.77
245400	chr1	rs296522	200881940	T	C	0.716	0.721	0.91	-0.0208968257129853	0.0197	0.2889	14004	16757	14424.77
249463	chr1	rs55973213	200882238	C	T	0.899	0.899	0.887	-0.003797200248385	0.0298	0.898	14004	16757	14424.77
228566	chr1	rs2275487	200882764	G	A	0.819	0.819	0.939	9.99950003332973e-05	0.0227	0.9948	14004	16757	14424.77
242758	chr1	rs146611802	200882848	C	G	0.974	0.974	0.712	0.0063994795805678	0.0625	0.9183	14004	16757	14424.77
244510	chr1	rs296523	200883546	G	A	0.728	0.734	0.921	-0.0238010101859522	0.0199	0.231	14004	16757	14424.77
246794	chr1	rs146152054	200883612	G	A	0.814	0.815	0.934	-0.0114047880634385	0.0224	0.6128	14004	16757	14424.77
239068	chr1	rs905634	200884985	C	T	0.753	0.747	0.89	0.0369007163483657	0.0207	0.07505	14004	16757	14424.77
238208	chr1	rs447284	200885246	G	A	0.729	0.733	0.921	-0.0212951405401588	0.0199	0.2831	14004	16757	14424.77
233539	chr1	rs427466	200885247	C	A	0.729	0.733	0.921	-0.021101069908054	0.0199	0.2876	14004	16757	14424.77
236125	chr1	rs438443	200885635	C	T	0.892	0.898	0.911	-0.0720009626887629	0.0289	0.01271	14004	16757	14424.77
247183	chr1	rs378672	200886333	C	G	0.391	0.388	0.947	0.0099008246772624	0.0178	0.579	14004	16757	14424.77
227622	chr1	rs404339	200886891	C	G	0.204	0.202	0.961	0.0125015292229252	0.0214	0.5589	14004	16757	14424.77
231006	chr1	rs10920067	200886938	T	G	0.902	0.898	0.693	0.0540998523168248	0.0341	0.1124	14004	16757	14424.77
232951	chr1	rs296539	200887657	C	T	0.627	0.632	0.943	-0.0163021610829842	0.0181	0.3678	14004	16757	14424.77
229750	chr1	rs549856101	200887880	C	A	0.987	0.985	0.744	0.170797070942001	0.0945	0.07073	10768	13518	11187.31
238340	chr1	rs72749104	200888033	A	G	0.818	0.818	0.957	-0.0005001250416822	0.0224	0.982	14004	16757	14424.77
227387	chr1	rs117885895	200888139	T	C	0.975	0.974	0.904	0.0243998868235351	0.0576	0.6714	13457	16217	13881.29
239991	chr1	rs296540	200889112	C	T	0.73	0.734	0.939	-0.0127003085782322	0.0197	0.5186	14004	16757	14424.77
247401	chr1	rs6427865	200889239	A	G	0.814	0.815	0.952	-0.0016012813669738	0.0223	0.9445	14004	16757	14424.77
233606	chr1	rs12096763	200889643	A	C	0.814	0.814	0.952	-0.0016012813669738	0.0223	0.9413	14004	16757	14424.77
232135	chr1	rs296542	200889719	C	T	0.893	0.898	0.924	-0.0683002542587931	0.0288	0.01777	14004	16757	14424.77
241384	chr1	rs296543	200889833	T	C	0.205	0.202	0.969	0.0126002819757385	0.0213	0.5541	14004	16757	14424.77
245776	chr1	rs296544	200890353	G	T	0.73	0.734	0.942	-0.0143017847108596	0.0197	0.4668	14004	16757	14424.77
226674	chr1	rs296545	200890692	A	G	0.206	0.204	0.966	0.0126002819757385	0.0213	0.5529	14004	16757	14424.77
232301	chr1	rs12408777	200890864	G	A	0.874	0.867	0.947	0.0546964969190277	0.026	0.03526	14004	16757	14424.77
229174	chr1	rs71635521	200890944	C	T	0.898	0.899	0.922	-0.0147989665120717	0.0293	0.6143	14004	16757	14424.77
234978	chr1	rs296546	200891091	T	C	0.206	0.204	0.966	0.0128964817350202	0.0212	0.5428	14004	16757	14424.77
245572	chr1	rs296547	200892137	T	C	0.625	0.628	0.968	-0.0138048499765589	0.0178	0.4371	14004	16757	14424.77
243384	chr1	rs370411	200892263	C	G	0.625	0.629	0.968	-0.0138048499765589	0.0178	0.437	14004	16757	14424.77
239841	chr1	rs296548	200892843	A	C	0.625	0.629	0.968	-0.0139975096438537	0.0178	0.4306	14004	16757	14424.77
240458	chr1	rs4915464	200893050	G	C	0.834	0.832	0.95	0.0282958691548473	0.0234	0.2272	14004	16757	14424.77
232930	chr1	rs59250396	200894198	A	G	0.767	0.76	0.919	0.0350002811846215	0.0208	0.09255	14004	16757	14424.77
226791	chr1	rs76866914	200894218	G	C	0.895	0.896	0.921	-0.0193969096107316	0.029	0.5018	14004	16757	14424.77
227081	chr1	rs4915465	200894790	G	A	0.875	0.867	0.953	0.0560967393518702	0.0259	0.03045	14004	16757	14424.77
245076	chr1	rs11589638	200894935	G	A	0.795	0.797	0.968	-0.0143017847108596	0.0213	0.5015	14004	16757	14424.77
231257	chr1	rs296551	200895458	C	T	0.727	0.73	0.958	-0.0095050300143049	0.0195	0.6268	14004	16757	14424.77
225999	chr1	rs118004183	200895747	C	T	0.978	0.979	0.693	-0.0910960716441218	0.0699	0.1921	14004	16757	14424.77
228279	chr1	rs561767	200896297	G	A	0.893	0.898	0.949	-0.0635043893695306	0.0285	0.02571	14004	16757	14424.77
243332	chr1	rs61671303	200896370	C	T	0.874	0.867	0.957	0.0572023017657484	0.0258	0.02699	14004	16757	14424.77
241089	chr1	rs7536488	200896708	C	T	0.898	0.899	0.933	-0.0158042315449673	0.0291	0.5868	14004	16757	14424.77
238062	chr1	rs76131074	200896865	C	T	0.818	0.819	0.963	-0.0028039273327342	0.0224	0.9004	14004	16757	14424.77
238865	chr1	rs7551481	200897764	T	C	0.818	0.819	0.967	-0.0027036515743148	0.0223	0.9036	14004	16757	14424.77
241956	chr1	rs296519	200897828	C	T	0.712	0.717	0.96	-0.0322959448008212	0.0191	0.09179	14004	16757	14424.77
238310	chr1	rs118042083	200898102	G	A	0.988	0.987	0.647	0.153201658220102	0.1279	0.231	8136	9592	8138.05
236094	chr1	rs12145340	200898139	T	C	0.898	0.899	0.931	-0.0152050125429676	0.0292	0.6031	14004	16757	14424.77
235140	chr1	rs148181441	200899909	G	A	0.82	0.82	0.969	-0.0032954239497972	0.0224	0.8821	14004	16757	14424.77
227860	chr1	rs12093616	200900012	G	C	0.82	0.82	0.969	-0.0032954239497972	0.0224	0.8827	14004	16757	14424.77
240691	chr1	rs864357	200900014	C	T	0.892	0.897	0.95	-0.0641012834065877	0.0283	0.02355	14004	16757	14424.77
238301	chr1	rs578052	200900789	C	A	0.892	0.898	0.952	-0.0660970683749259	0.0283	0.01945	14004	16757	14424.77
235346	chr1	rs425079	200901416	A	C	0.412	0.419	0.944	-0.0274020297483382	0.0177	0.1216	14004	16757	14424.77
234023	chr1	rs61742999	200901479	G	A	0.769	0.761	0.923	0.0389995348490096	0.0208	0.06103	14004	16757	14424.77
232817	chr1	rs387493	200901562	A	G	0.232	0.239	0.922	-0.0391983134041576	0.0208	0.05947	14004	16757	14424.77
241404	chr1	rs74136277	200901734	A	C	0.769	0.761	0.923	0.0390957053401303	0.0208	0.06049	14004	16757	14424.77
241857	chr1	rs78862342	200902407	C	T	0.876	0.868	0.971	0.0639039448366128	0.0258	0.01329	14004	16757	14424.77
233637	chr1	rs10753885	200902699	A	T	0.413	0.416	0.98	-0.0049019951702315	0.0174	0.7786	14004	16757	14424.77
229972	chr1	rs11580144	200903101	A	T	0.522	0.525	0.949	-0.0057967688471774	0.0174	0.7388	14004	16757	14424.77
232812	chr1	rs190977825	200903253	C	T	0.974	0.973	0.913	0.01600129372694	0.0569	0.7783	13457	16217	13881.29
246799	chr1	rs75807586	200903424	A	G	0.894	0.894	0.887	-0.003596459514405	0.0291	0.9023	14004	16757	14424.77
233906	chr1	rs75639917	200903490	T	C	0.803	0.805	0.962	-0.0176956485356892	0.0217	0.4146	14004	16757	14424.77
228404	chr1	rs296514	200904137	C	T	0.107	0.107	0.887	0.0046989426564652	0.029	0.8707	14004	16757	14424.77
228438	chr1	rs76208776	200904891	G	A	0.828	0.828	0.979	0.0024968801985871	0.0227	0.9122	14004	16757	14424.77
231779	chr1	rs7528977	200904899	T	G	0.901	0.902	0.938	-0.022398994943479	0.0294	0.4457	14004	16757	14424.77
228863	chr1	rs79974219	200905295	G	A	0.985	0.985	0.796	0.0126002819757385	0.0837	0.8805	11976	14538	12316.42
247181	chr1	rs149998085	200905383	G	A	0.985	0.986	0.571	-0.0419997711602818	0.0998	0.6742	11556	14348	12018.73
228187	chr1	rs12025712	200905397	A	G	0.894	0.894	0.889	-0.0021022080918702	0.0291	0.9416	14004	16757	14424.77
240850	chr1	rs4915466	200905507	C	T	0.834	0.831	0.947	0.0295976364389436	0.0234	0.2049	14004	16757	14424.77
237891	chr1	rs167199	200905872	T	A	0.758	0.755	0.99	0.0067968490002727	0.0198	0.7333	14004	16757	14424.77
228966	chr1	rs296513	200906473	G	A	0.586	0.583	0.997	0.0067968490002727	0.0172	0.6926	14004	16757	14424.77
241725	chr1	rs11811412	200906981	G	A	0.894	0.894	0.889	-0.0027036515743148	0.0291	0.9254	14004	16757	14424.77
238116	chr1	rs296511	200907034	C	T	0.41	0.418	0.946	-0.0300984478240329	0.0177	0.08853	14004	16757	14424.77
228751	chr1	rs12565423	200907828	C	G	0.587	0.583	0.995	0.0074025335167413	0.0173	0.6697	14004	16757	14424.77
245008	chr1	rs9628680	200908260	G	A	0.52	0.524	0.954	-0.007004474152883	0.0174	0.6869	14004	16757	14424.77
230012	chr1	rs7364440	200908902	G	A	0.833	0.831	0.944	0.0295976364389436	0.0234	0.2061	14004	16757	14424.77
229831	chr1	rs72749120	200908991	G	A	0.829	0.828	0.98	0.0035038543266769	0.0227	0.8777	14004	16757	14424.77
228885	chr1	rs12117995	200910015	G	A	0.901	0.902	0.94	-0.0239956055562207	0.0294	0.4139	14004	16757	14424.77
227517	chr1	rs78950425	200910205	C	A	0.829	0.828	0.981	0.0033045340083004	0.0227	0.8848	14004	16757	14424.77
244842	chr1	rs72749127	200911026	T	G	0.829	0.829	0.981	0.0034041991335623	0.0227	0.881	14004	16757	14424.77
243431	chr1	rs668239	200911179	C	T	0.761	0.758	0.99	0.0030952049073025	0.02	0.8753	14004	16757	14424.77
232256	chr1	rs10920072	200911854	A	C	0.825	0.824	0.968	0.0017983819413794	0.0226	0.9349	14004	16757	14424.77
231833	chr1	rs115976102	200912285	G	A	0.829	0.829	0.98	0.0035038543266769	0.0227	0.8765	14004	16757	14424.77
226093	chr1	rs10920074	200912727	G	T	0.792	0.796	0.97	-0.0213972981080803	0.0212	0.313	14004	16757	14424.77
231101	chr1	rs10753886	200912880	C	T	0.246	0.248	0.972	-0.0022024235552	0.02	0.9142	14004	16757	14424.77
225826	chr1	rs58975754	200914139	C	T	0.901	0.902	0.936	-0.0247026126403718	0.0294	0.4007	14004	16757	14424.77
240520	chr1	rs2050786	200914567	C	A	0.829	0.827	0.941	0.0356952753244514	0.0232	0.1237	14004	16757	14424.77
246889	chr1	rs72749130	200914785	G	A	0.83	0.829	0.98	0.0038027603329278	0.0227	0.8677	14004	16757	14424.77
