## Supplementary material for "Characterization of shared and ancestry-specific signals driving complex traits using multi-ancestry fine-mapping": s1_gwas_temp.txt

Unnamed: 0	chrom	ID	pos	A1	A2	FCAS	FCON	IMPINFO	BETA	SE	P	NCAS	NCON	NEFF
4504575	chr1	rs12075442	199915540	C	T	0.951	0.949	0.999	0.0172012073197748	0.0197	0.3842	53386	77258	58749.13
4504967	chr1	rs10753861	199915725	T	C	0.347	0.345	0.995	0.0089993837968006	0.0091	0.3198	53386	77258	58749.13
4501217	chr1	rs12024418	199916164	T	C	0.581	0.58	0.993	0.0052959516591825	0.0088	0.5471	53386	77258	58749.13
4502761	chr1	rs10919779	199916316	T	C	0.951	0.949	0.999	0.0171029078996623	0.0197	0.385	53386	77258	58749.13
4503557	chr1	rs10919780	199916324	A	C	0.951	0.949	0.999	0.0171029078996623	0.0197	0.3851	53386	77258	58749.13
4508944	chr1	rs4915189	199916450	C	A	0.579	0.579	0.992	0.0045994064948955	0.0088	0.6	53386	77258	58749.13
4496800	chr1	rs72737453	199916908	C	T	0.951	0.949	0.999	0.0171029078996623	0.0197	0.3859	53386	77258	58749.13
4493158	chr1	rs72737454	199917101	C	T	0.951	0.949	0.999	0.0171029078996623	0.0197	0.3852	53386	77258	58749.13
4515343	chr1	rs138014446	199917666	C	T	0.98	0.979	0.993	0.0572967376061087	0.0306	0.06115	53256	76938	58582.28
4515177	chr1	rs1425792	199918507	T	G	0.949	0.947	0.997	0.0142973047008244	0.0194	0.4601	53386	77258	58749.13
4501726	chr1	rs72737455	199918807	C	T	0.951	0.949	0.999	0.0170045988158238	0.0197	0.3884	53386	77258	58749.13
4515463	chr1	rs970707	199920188	G	A	0.588	0.587	0.994	0.0049974917102918	0.0088	0.5664	53386	77258	58749.13
4500829	chr1	rs12025810	199921408	G	A	0.631	0.629	0.985	0.0050969882578437	0.009	0.5689	53386	77258	58749.13
4505339	chr1	rs1991245	199925306	G	A	0.593	0.591	0.998	0.005703702916678	0.0088	0.5168	53386	77258	58749.13
4493962	chr1	rs75899136	199926077	T	C	0.957	0.958	0.947	-0.0028039273327342	0.0219	0.898	53386	77258	58749.13
4514987	chr1	rs4915398	199926184	G	A	0.361	0.359	0.999	0.0088011559530687	0.009	0.3273	53386	77258	58749.13
4513309	chr1	rs6687046	199931243	G	A	0.362	0.359	0.997	0.0090984829852593	0.009	0.3124	53386	77258	58749.13
4513861	chr1	rs61821772	199932825	C	T	0.923	0.924	0.985	0.0044003044444822	0.0164	0.7898	53386	77258	58749.13
4500222	chr1	rs139728309	199934534	G	A	0.642	0.644	0.994	-0.0095050300143049	0.009	0.2904	53386	77258	58749.13
4498788	chr1	rs12047611	199934748	C	T	0.593	0.592	0.993	0.0053954185169075	0.0088	0.5405	53386	77258	58749.13
4517473	chr1	rs10800657	199935167	A	G	0.362	0.359	0.995	0.0089002747867194	0.009	0.3216	53386	77258	58749.13
4509831	chr1	rs4518933	199935593	C	T	0.359	0.357	0.994	0.0090984829852593	0.009	0.312	53386	77258	58749.13
4510196	chr1	rs12726728	199935736	C	T	0.593	0.592	0.993	0.0052959516591825	0.0088	0.5447	53386	77258	58749.13
4517464	chr1	rs61821774	199936929	A	G	0.923	0.924	0.986	0.0021975835434872	0.0163	0.8921	53386	77258	58749.13
4492578	chr1	rs138924272	199940894	C	A	0.923	0.924	0.987	0.0029955089797983	0.0163	0.8556	53386	77258	58749.13
4506347	chr1	rs12759162	199941473	G	A	0.362	0.359	0.993	0.0087020272939009	0.009	0.3337	53386	77258	58749.13
4512177	chr1	rs143861132	199941774	T	C	0.958	0.958	0.946	-0.0034961042567088	0.022	0.8718	53386	77258	58749.13
4494562	chr1	rs12407813	199942775	T	A	0.362	0.359	0.993	0.0084045823438103	0.009	0.3528	53386	77258	58749.13
4505484	chr1	rs4644524	199945630	A	G	0.361	0.359	0.992	0.0081963182244858	0.009	0.3611	53386	77258	58749.13
4512889	chr1	rs10919786	199946176	A	G	0.593	0.591	0.989	0.0047984689115734	0.0088	0.5853	53386	77258	58749.13
4509635	chr1	rs12035139	199951850	G	A	0.729	0.73	0.986	0.0013990209137074	0.0098	0.8859	53386	77258	58749.13
4498618	chr1	rs12724022	199957872	G	T	0.517	0.515	0.987	-0.003797200248385	0.0087	0.6639	53386	77258	58749.13
4508101	chr1	rs10919790	199959854	G	A	0.519	0.517	0.982	-0.003596459514405	0.0087	0.677	53386	77258	58749.13
4509050	chr1	rs10800664	199959856	C	T	0.516	0.515	0.983	-0.0030045090202987	0.0087	0.7286	53386	77258	58749.13
4496174	chr1	rs12038753	199960481	G	T	0.73	0.731	0.988	0.0006997551142732	0.0098	0.9453	53386	77258	58749.13
4517509	chr1	rs61819869	199960799	C	T	0.922	0.922	0.987	0.0082954970241069	0.0162	0.6072	53386	77258	58749.13
4506074	chr1	rs10919791	199965168	G	A	0.773	0.774	0.985	0.0018981972830802	0.0104	0.8526	53386	77258	58749.13
4495912	chr1	rs4915403	199966562	G	A	0.514	0.512	0.99	-0.0030045090202987	0.0087	0.7306	53386	77258	58749.13
4505266	chr1	rs61819870	199966662	A	G	0.922	0.923	0.988	0.0076010387728197	0.0162	0.6374	53386	77258	58749.13
4493788	chr1	rs72739135	199970116	C	A	0.922	0.923	0.988	0.0074025335167413	0.0162	0.6455	53386	77258	58749.13
4497283	chr1	rs59349635	199972038	T	G	0.922	0.923	0.988	0.00730326611012	0.0162	0.6501	53386	77258	58749.13
4500881	chr1	rs11810085	199972084	G	A	0.921	0.922	0.988	0.0075017910703226	0.0162	0.6446	53386	77258	58749.13
4512807	chr1	rs12402627	199973963	A	G	0.912	0.912	0.916	0.0051964749068174	0.0159	0.7424	53386	77258	58749.13
4515977	chr1	rs61819875	199974081	T	A	0.922	0.922	0.988	0.0078987227933553	0.0162	0.6272	53386	77258	58749.13
4507642	chr1	rs2821357	199977724	G	T	0.149	0.15	1.0	-0.0034961042567088	0.0121	0.769	53386	77258	58749.13
4518461	chr1	rs2821356	199977927	G	A	0.149	0.15	1.0	-0.0034961042567088	0.0121	0.7702	53386	77258	58749.13
4514293	chr1	rs2821355	199978241	G	A	0.149	0.15	1.0	-0.0033957590691798	0.0121	0.7792	53386	77258	58749.13
4502604	chr1	rs2821354	199978310	G	A	0.105	0.106	0.998	0.0047984689115734	0.0141	0.7341	53386	77258	58749.13
4495180	chr1	rs2821353	199979909	T	G	0.851	0.85	1.0	0.0033045340083004	0.0121	0.7812	53386	77258	58749.13
4516794	chr1	rs2816931	199980109	C	A	0.851	0.85	1.0	0.0026963615477425	0.0121	0.8226	53386	77258	58749.13
4497321	chr1	rs6663479	199980772	T	C	0.896	0.896	0.999	-0.0048015088161939	0.0141	0.7341	53386	77258	58749.13
4506779	chr1	rs6663567	199980818	T	C	0.851	0.851	1.0	0.0032048589489113	0.0121	0.7897	53386	77258	58749.13
4509623	chr1	rs2816932	199981278	T	C	0.896	0.895	0.998	-0.0054045784588597	0.0141	0.7028	53386	77258	58749.13
4506239	chr1	rs2816933	199981913	G	A	0.851	0.851	1.0	0.0035038543266769	0.0121	0.7721	53386	77258	58749.13
4516869	chr1	rs2816934	199981955	T	G	0.851	0.851	1.0	0.0035038543266769	0.0121	0.7714	53386	77258	58749.13
4512275	chr1	rs2821351	199982090	A	G	0.896	0.895	0.998	-0.0054045784588597	0.0141	0.7009	53386	77258	58749.13
4492974	chr1	rs2816936	199982900	A	G	0.896	0.895	0.998	-0.0052035148315978	0.0141	0.7116	53386	77258	58749.13
4515353	chr1	rs2816937	199983110	G	C	0.851	0.851	1.0	0.0037031349243813	0.0121	0.7613	53386	77258	58749.13
4504003	chr1	rs2821350	199983746	A	C	0.501	0.502	0.991	0.0060019521956343	0.0087	0.4899	53386	77258	58749.13
4499701	chr1	rs2821349	199983963	C	T	0.852	0.851	1.0	0.0028958031120254	0.0121	0.8091	53386	77258	58749.13
4510252	chr1	rs2821348	199984953	C	T	0.851	0.85	1.0	0.0028958031120254	0.0121	0.8084	53386	77258	58749.13
4505015	chr1	rs2816938	199985368	T	A	0.771	0.772	0.993	0.0058031292269501	0.0103	0.5762	53386	77258	58749.13
4499491	chr1	rs2816939	199985700	T	C	0.85	0.85	1.0	0.0036034995896235	0.012	0.7681	53386	77258	58749.13
4516278	chr1	rs2821347	199985792	C	T	0.85	0.85	1.0	0.0036034995896235	0.012	0.7677	53386	77258	58749.13
4503326	chr1	rs61819893	199986343	G	C	0.923	0.924	0.989	0.0049974917102918	0.0163	0.7612	53386	77258	58749.13
4502845	chr1	rs2821346	199988029	C	T	0.895	0.894	0.997	-0.0048015088161939	0.0141	0.7307	53386	77258	58749.13
4515686	chr1	rs2821345	199989776	G	C	0.895	0.894	0.997	-0.004701032558649	0.0141	0.7383	53386	77258	58749.13
4505511	chr1	rs2816940	199990136	G	A	0.851	0.85	0.998	0.0034041991335623	0.0121	0.7801	53386	77258	58749.13
4492665	chr1	rs28698778	199990687	T	G	0.771	0.772	0.986	0.001598721363697	0.0104	0.8752	53386	77258	58749.13
4501595	chr1	rs2816941	199990779	A	G	0.769	0.769	0.988	0.0072039888485025	0.0103	0.4819	53386	77258	58749.13
4497111	chr1	rs2816942	199991013	A	G	0.85	0.85	0.998	0.0043007385516922	0.0121	0.7217	53386	77258	58749.13
4502777	chr1	rs2816943	199991032	T	G	0.851	0.85	0.998	0.0037031349243813	0.0121	0.7598	53386	77258	58749.13
4500302	chr1	rs2816944	199992193	A	G	0.85	0.85	0.997	0.0044003044444822	0.0121	0.7156	53386	77258	58749.13
4497106	chr1	rs2816945	199992365	C	G	0.771	0.772	0.991	0.0065981840282271	0.0103	0.5217	53386	77258	58749.13
4494841	chr1	rs2816946	199993451	C	T	0.771	0.772	0.992	0.0064988367398296	0.0103	0.5314	53386	77258	58749.13
4497227	chr1	rs7553337	199993549	A	G	0.895	0.895	0.996	-0.0032954239497972	0.0141	0.8172	53386	77258	58749.13
4507135	chr1	rs2816947	199994384	C	G	0.851	0.85	0.997	0.0036034995896235	0.0121	0.7627	53386	77258	58749.13
4506742	chr1	rs7546336	199994841	T	C	0.769	0.769	0.991	0.0072039888485025	0.0103	0.4811	53386	77258	58749.13
4514048	chr1	rs6427799	199994884	A	G	0.577	0.577	0.992	0.004101577021075	0.0088	0.6431	53386	77258	58749.13
4493890	chr1	rs12566266	199995068	C	T	0.863	0.864	0.945	-0.0030045090202987	0.0129	0.8157	53386	77258	58749.13
4505858	chr1	rs9427440	199995418	A	G	0.518	0.521	0.994	0.0009995003330834	0.0086	0.9067	53386	77258	58749.13
4508561	chr1	rs9427694	199995533	T	C	0.519	0.522	0.993	0.0021975835434872	0.0087	0.8012	53386	77258	58749.13
4500448	chr1	rs113047504	199995635	A	G	0.868	0.869	0.997	-0.0039979812872983	0.0128	0.7536	53386	77258	58749.13
4516026	chr1	rs2816948	199996685	C	G	0.87	0.871	0.998	-0.0054045784588597	0.0128	0.674	53386	77258	58749.13
4508344	chr1	rs2737621	199997403	T	C	0.87	0.871	0.998	-0.0052035148315978	0.0128	0.6854	53386	77258	58749.13
4497739	chr1	rs2816949	199997778	A	G	0.79	0.792	0.993	0.0004998750416509	0.0106	0.9646	53386	77258	58749.13
4510982	chr1	rs112399233	199998281	G	T	0.899	0.898	0.991	0.0005998200719675	0.0144	0.968	53386	77258	58749.13
4511812	chr1	rs60535681	199998304	G	A	0.922	0.923	0.99	0.0060019521956343	0.0162	0.7126	53386	77258	58749.13
4502627	chr1	rs3828115	199998915	C	A	0.922	0.923	0.99	0.0050969882578437	0.0162	0.7508	53386	77258	58749.13
4496325	chr1	rs2737648	199999917	G	A	0.873	0.874	0.995	-0.0051029981759033	0.013	0.6918	53386	77258	58749.13
268289	chr1	rs59350350	200000109	G	A	0.922	0.923	0.99	0.001598721363697	0.0162	0.9216	53386	77258	58749.13
273566	chr1	rs3790854	200000125	A	G	0.729	0.731	0.997	0.0003999200213268	0.0097	0.964	53386	77258	58749.13
260639	chr1	rs56222202	200000147	C	T	0.922	0.923	0.99	0.0018981972830802	0.0162	0.9044	53386	77258	58749.13
267612	chr1	rs61819896	200000769	T	A	0.922	0.923	0.99	0.001998002662673	0.0162	0.9013	53386	77258	58749.13
281348	chr1	rs2977425	200001405	G	A	0.872	0.873	0.993	-0.005304041591906	0.013	0.68	53386	77258	58749.13
276347	chr1	rs12030331	200001547	G	A	0.73	0.731	0.995	0.0001999800026662	0.0098	0.9833	53386	77258	58749.13
273751	chr1	rs2737657	200001816	G	A	0.793	0.796	0.989	-0.001300845733048	0.0107	0.9042	53386	77258	58749.13
280649	chr1	rs2737660	200002067	T	G	0.794	0.797	0.988	-0.0017014466397575	0.0107	0.8769	53386	77258	58749.13
271637	chr1	rs2737661	200002068	G	A	0.794	0.797	0.988	-0.0016012813669738	0.0107	0.882	53386	77258	58749.13
275994	chr1	rs3762399	200002126	C	A	0.922	0.923	0.989	0.0021975835434872	0.0162	0.8917	53386	77258	58749.13
262485	chr1	rs2821358	200002337	A	G	0.793	0.796	0.989	-0.001300845733048	0.0107	0.9006	53386	77258	58749.13
262410	chr1	rs2737664	200002856	A	T	0.387	0.387	0.979	0.0087020272939009	0.0089	0.3292	53386	77258	58749.13
265875	chr1	rs61819897	200003390	T	G	0.923	0.925	0.987	0.0027960873020011	0.0163	0.8627	53386	77258	58749.13
272280	chr1	rs3790852	200003671	G	A	0.923	0.924	0.986	0.0027960873020011	0.0163	0.864	53386	77258	58749.13
267539	chr1	rs2737671	200004239	C	G	0.852	0.854	0.982	-0.0117993392160431	0.0123	0.3341	53386	77258	58749.13
271773	chr1	rs2821359	200004523	T	C	0.772	0.775	0.979	-0.0066017436345624	0.0104	0.5246	53386	77258	58749.13
259656	chr1	rs3790850	200005193	C	G	0.734	0.735	0.994	0.0007996801705642	0.0098	0.9354	53386	77258	58749.13
256820	chr1	rs2737674	200005245	G	A	0.972	0.974	0.926	-0.0566020980240563	0.0278	0.0418	53200	76329	58439.19
264198	chr1	rs3790849	200006033	A	G	0.875	0.876	0.987	-0.0026033858701149	0.0131	0.842	53386	77258	58749.13
274621	chr1	rs3790848	200006111	C	A	0.76	0.761	0.994	0.0023971245997214	0.0101	0.8128	53386	77258	58749.13
275450	chr1	rs3790847	200006217	G	T	0.733	0.734	0.994	0.0016985566355815	0.0098	0.8587	53386	77258	58749.13
257563	chr1	rs3790845	200006861	C	T	0.733	0.734	0.994	0.0020977980821461	0.0098	0.8339	53386	77258	58749.13
258571	chr1	rs61819899	200007379	C	A	0.922	0.924	0.986	-0.0019018072895963	0.0163	0.9053	53386	77258	58749.13
276679	chr1	rs3790844	200007432	A	G	0.761	0.762	0.996	0.0029955089797983	0.0102	0.768	53386	77258	58749.13
269347	chr1	rs2821361	200008271	A	G	0.509	0.514	0.985	-0.0028039273327342	0.0087	0.7477	53386	77258	58749.13
273033	chr1	rs61486545	200008337	G	A	0.734	0.735	0.993	0.0026963615477425	0.0098	0.7818	53386	77258	58749.13
270815	chr1	rs113762480	200008941	G	T	0.903	0.902	0.983	0.004001981379298	0.0146	0.7821	53386	77258	58749.13
263959	chr1	rs2821362	200010199	G	A	0.978	0.98	0.943	-0.0750037578653527	0.0316	0.01772	51780	74238	56866.92
263918	chr1	rs2821364	200010633	G	A	0.978	0.98	0.943	-0.0748959748540066	0.0316	0.01794	51780	74238	56866.92
267334	chr1	rs3790843	200010824	C	T	0.699	0.699	0.981	0.0098018049722602	0.0095	0.3037	53386	77258	58749.13
264821	chr1	rs2821365	200010928	A	G	0.775	0.779	0.973	-0.0078003437327339	0.0105	0.4574	53386	77258	58749.13
257994	chr1	rs2817006	200011818	C	T	0.803	0.802	0.952	-0.004701032558649	0.0111	0.6722	53386	77258	58749.13
274691	chr1	rs2737636	200013123	C	A	0.922	0.923	0.983	0.0018981972830802	0.0162	0.9092	53386	77258	58749.13
268561	chr1	rs4495736	200013513	T	G	0.863	0.862	0.922	0.0213993910058902	0.013	0.1006	53386	77258	58749.13
270622	chr1	rs79444664	200014416	G	C	0.968	0.97	0.961	-0.0525994101433915	0.0256	0.03953	53200	76329	58439.19
260285	chr1	rs41300849	200014560	C	T	0.902	0.901	0.979	0.0062007356416035	0.0146	0.672	53386	77258	58749.13
262940	chr1	rs2817008	200014762	A	G	0.666	0.667	0.986	-0.0029042131473898	0.0092	0.7513	53386	77258	58749.13
270252	chr1	rs2363454	200014766	G	T	0.843	0.846	0.982	-0.0099998320783335	0.012	0.4058	53386	77258	58749.13
262460	chr1	rs2817009	200014790	A	G	0.823	0.822	0.989	0.0038027603329278	0.0113	0.7401	53386	77258	58749.13
269947	chr1	rs2363455	200014859	G	A	0.844	0.846	0.982	-0.0107980900995126	0.012	0.3677	53386	77258	58749.13
273798	chr1	rs78489409	200015730	A	G	0.968	0.97	0.962	-0.0527048164320283	0.0255	0.0393	53200	76329	58439.19
256973	chr1	rs2821367	200016146	T	C	0.666	0.667	0.986	-0.0031950988965408	0.0092	0.7276	53386	77258	58749.13
271704	chr1	rs3790840	200016460	C	A	0.843	0.846	0.981	-0.0101008421794295	0.012	0.401	53386	77258	58749.13
275330	chr1	rs2821368	200017586	C	G	0.823	0.822	0.986	0.0036034995896235	0.0114	0.7516	53386	77258	58749.13
276841	chr1	rs2821369	200018851	G	A	0.922	0.923	0.979	0.0014988761237359	0.0163	0.9248	53386	77258	58749.13
269032	chr1	rs2821370	200019188	G	C	0.824	0.822	0.984	0.0058031292269501	0.0114	0.6072	53386	77258	58749.13
278473	chr1	rs7518406	200019951	C	T	0.823	0.822	0.985	0.0051964749068174	0.0114	0.6444	53386	77258	58749.13
266075	chr1	rs2821371	200020182	G	A	0.668	0.669	0.976	-0.0024028846163103	0.0093	0.7954	53386	77258	58749.13
275013	chr1	rs72739180	200021226	C	T	0.958	0.96	0.831	-0.0303973537275885	0.0239	0.2039	53386	77258	58749.13
269777	chr1	rs2821372	200021261	A	G	0.794	0.794	0.985	-0.0033957590691798	0.0107	0.7519	53386	77258	58749.13
269787	chr1	rs7536826	200021881	T	C	0.966	0.969	0.878	-0.0497996735526059	0.0263	0.05803	53327	77015	58654.18
273351	chr1	rs34125915	200021959	G	A	0.935	0.935	0.909	-0.0154994990469515	0.0183	0.3996	53386	77258	58749.13
278424	chr1	rs10919801	200021989	T	C	0.398	0.394	0.845	0.0077995046323818	0.0096	0.4146	53386	77258	58749.13
262252	chr1	rs10919802	200021995	C	G	0.406	0.404	0.843	0.0072039888485025	0.0096	0.4535	53386	77258	58749.13
272857	chr1	rs2821376	200022048	A	G	0.702	0.7	0.83	0.0107025231331357	0.0103	0.3021	53386	77258	58749.13
281349	chr1	rs2737641	200022667	G	A	0.804	0.803	0.994	0.0025966258472659	0.0109	0.8122	53386	77258	58749.13
261664	chr1	rs2737644	200024269	T	C	0.748	0.749	0.97	0.0036034995896235	0.0101	0.7248	53386	77258	58749.13
266418	chr1	rs2821379	200024300	G	A	0.803	0.801	0.992	0.0036034995896235	0.0109	0.739	53386	77258	58749.13
256871	chr1	rs2821380	200024410	A	G	0.803	0.801	0.991	0.0027960873020011	0.0109	0.7955	53386	77258	58749.13
273275	chr1	rs76039810	200025166	A	G	0.893	0.891	0.9	0.0093957216403621	0.0146	0.5184	53386	77258	58749.13
257467	chr1	rs2737645	200025886	T	C	0.802	0.801	0.99	0.0025966258472659	0.0109	0.811	53386	77258	58749.13
266430	chr1	rs2977424	200026909	G	A	0.748	0.748	0.968	0.0032048589489113	0.0101	0.7508	53386	77258	58749.13
260689	chr1	rs12753040	200028035	C	T	0.802	0.801	0.986	0.0026963615477425	0.0109	0.8073	53386	77258	58749.13
274908	chr1	rs2737646	200029663	A	T	0.739	0.74	0.985	-0.009000382197299	0.0099	0.3637	53386	77258	58749.13
267264	chr1	rs2737647	200029953	T	C	0.729	0.73	0.989	-0.007004474152883	0.0097	0.4717	53386	77258	58749.13
257876	chr1	rs2816913	200031107	C	T	0.728	0.729	0.993	-0.008395140788382	0.0097	0.3864	53386	77258	58749.13
264006	chr1	rs2821382	200031256	C	T	0.728	0.729	0.993	-0.0082035573506883	0.0097	0.3962	53386	77258	58749.13
259021	chr1	rs2821383	200031533	C	T	0.645	0.646	0.985	-0.004198802647333	0.0091	0.6419	53386	77258	58749.13
278096	chr1	rs3006246	200032080	C	A	0.737	0.737	0.989	-0.0067024110596754	0.0098	0.4925	53386	77258	58749.13
277531	chr1	rs2821385	200032522	G	A	0.735	0.736	0.989	-0.0079011318962572	0.0098	0.4216	53386	77258	58749.13
281345	chr1	rs2821386	200032821	G	A	0.728	0.729	0.989	-0.0087985943563496	0.0097	0.3646	53386	77258	58749.13
262887	chr1	rs10919805	200032879	C	T	0.822	0.82	0.965	0.0143958802837323	0.0114	0.2061	53386	77258	58749.13
258877	chr1	rs2821387	200033460	T	A	0.651	0.651	0.982	-0.004198802647333	0.0091	0.642	53386	77258	58749.13
273874	chr1	rs2821388	200033769	A	G	0.729	0.728	0.982	-0.0023026490626755	0.0098	0.814	53386	77258	58749.13
272169	chr1	rs2816916	200034969	A	G	0.728	0.728	0.982	-0.0017014466397575	0.0098	0.8652	53386	77258	58749.13
268739	chr1	rs2737649	200035444	G	C	0.728	0.727	0.983	-0.001300845733048	0.0098	0.8944	53386	77258	58749.13
271600	chr1	rs138709540	200035767	G	T	0.982	0.981	0.917	-0.0006001800720324	0.0335	0.9869	52700	76297	58001.04
267986	chr1	rs2737650	200035928	G	C	0.728	0.728	0.983	-0.0008003201707691	0.0098	0.9352	53386	77258	58749.13
260095	chr1	rs2821389	200035931	A	G	0.728	0.728	0.983	-0.0008003201707691	0.0098	0.9331	53386	77258	58749.13
259482	chr1	rs12069549	200036139	C	T	0.87	0.871	0.974	0.0021975835434872	0.013	0.8672	53386	77258	58749.13
267816	chr1	rs2821390	200036596	G	A	0.7	0.699	0.987	0.004101577021075	0.0095	0.6638	53386	77258	58749.13
260309	chr1	rs2821391	200036790	A	G	0.703	0.701	0.989	0.0036034995896235	0.0095	0.7064	53386	77258	58749.13
274274	chr1	rs2363570	200037007	A	G	0.932	0.934	0.934	-0.0226956079321885	0.0179	0.2062	53386	77258	58749.13
281611	chr1	rs2821304	200037581	G	A	0.532	0.529	0.991	0.0155977206230546	0.0087	0.07196	53386	77258	58749.13
279780	chr1	rs10919806	200037727	C	T	0.827	0.825	0.99	0.0204984635773248	0.0114	0.07191	53386	77258	58749.13
280109	chr1	rs2737652	200038545	T	C	0.531	0.528	0.992	0.0158044491449436	0.0086	0.06811	53386	77258	58749.13
260827	chr1	rs72739194	200038613	C	T	0.827	0.826	0.991	0.0202045073158995	0.0114	0.07579	53386	77258	58749.13
268363	chr1	rs16845873	200038926	A	G	0.929	0.931	0.96	0.003902375817241	0.0172	0.8221	53386	77258	58749.13
263169	chr1	rs2251489	200039263	T	C	0.531	0.528	0.994	0.0154007965760229	0.0086	0.0739	53386	77258	58749.13
260726	chr1	rs2251479	200039551	A	C	0.531	0.528	0.994	0.0154007965760229	0.0086	0.07436	53386	77258	58749.13
260171	chr1	rs2821305	200039756	T	C	0.428	0.426	0.979	0.0135971385060249	0.0088	0.1201	53386	77258	58749.13
280574	chr1	rs10753863	200040845	C	T	0.532	0.529	0.996	0.0150954876453349	0.0086	0.07937	53386	77258	58749.13
274066	chr1	rs3790834	200041204	A	G	0.532	0.529	0.996	0.0150954876453349	0.0086	0.07945	53386	77258	58749.13
258448	chr1	rs2816919	200041344	A	G	0.531	0.528	0.997	0.0148984646619666	0.0086	0.08487	53386	77258	58749.13
259808	chr1	rs3828112	200042031	T	C	0.704	0.703	0.996	0.0037031349243813	0.0094	0.6926	53386	77258	58749.13
273022	chr1	rs2816920	200043692	C	T	0.532	0.529	0.998	0.014504302202808	0.0086	0.09207	53386	77258	58749.13
272603	chr1	rs115214303	200044123	G	A	0.982	0.981	0.927	-0.0042992284528324	0.0334	0.8965	52700	76297	58001.04
262059	chr1	rs2816922	200044886	A	G	0.532	0.529	0.999	0.0146028573839336	0.0086	0.09033	53386	77258	58749.13
268989	chr1	rs79293574	200044988	A	C	0.982	0.981	0.927	-0.0042992284528324	0.0334	0.8974	52700	76297	58001.04
259986	chr1	rs2737653	200046275	C	G	0.827	0.826	0.994	0.0199006617063362	0.0114	0.08033	53386	77258	58749.13
272321	chr1	rs2737654	200046444	T	G	0.532	0.529	1.0	0.0143958802837323	0.0086	0.09519	53386	77258	58749.13
271377	chr1	rs2821309	200046866	T	C	0.532	0.529	0.999	0.0142973047008244	0.0086	0.09606	53386	77258	58749.13
271161	chr1	rs2737655	200047005	C	A	0.532	0.529	0.999	0.0143958802837323	0.0086	0.09492	53386	77258	58749.13
265896	chr1	rs12031812	200048633	C	T	0.982	0.981	0.928	-0.0042992284528324	0.0334	0.898	52700	76297	58001.04
271621	chr1	rs2821311	200048662	G	C	0.532	0.529	0.997	0.014504302202808	0.0086	0.09296	53386	77258	58749.13
272337	chr1	rs6658424	200049302	T	A	0.705	0.703	0.989	0.0027960873020011	0.0095	0.7708	53386	77258	58749.13
276711	chr1	rs2821312	200050204	G	A	0.508	0.504	0.992	0.0139029051689914	0.0086	0.1065	53386	77258	58749.13
258395	chr1	rs72739200	200050894	C	G	0.929	0.93	0.95	0.0044003044444822	0.0173	0.8005	53386	77258	58749.13
274504	chr1	rs2247328	200050990	G	A	0.361	0.36	0.965	0.0078987227933553	0.0091	0.3885	53386	77258	58749.13
268807	chr1	rs2737656	200051037	C	T	0.532	0.529	0.995	0.0147014028528927	0.0086	0.08847	53386	77258	58749.13
258046	chr1	rs2821313	200051274	G	A	0.532	0.529	0.995	0.0147999386115992	0.0086	0.08674	53386	77258	58749.13
263483	chr1	rs2821314	200051981	G	A	0.526	0.523	0.993	0.0143958802837323	0.0086	0.09507	53386	77258	58749.13
270326	chr1	rs2737658	200051991	C	T	0.526	0.523	0.993	0.0143958802837323	0.0086	0.09588	53386	77258	58749.13
272317	chr1	rs2821315	200052065	A	G	0.526	0.523	0.993	0.0143958802837323	0.0086	0.09638	53386	77258	58749.13
266490	chr1	rs16845942	200052535	C	T	0.982	0.981	0.927	-0.005696192544881	0.0333	0.8642	53053	76618	58337.28
263789	chr1	rs2247203	200052731	T	C	0.526	0.523	0.991	0.0143958802837323	0.0086	0.09545	53386	77258	58749.13
266376	chr1	rs2821316	200052866	A	G	0.429	0.427	0.974	0.0126990249774084	0.0088	0.1486	53386	77258	58749.13
277772	chr1	rs2737659	200053219	C	T	0.526	0.523	0.99	0.0143958802837323	0.0087	0.09491	53386	77258	58749.13
260501	chr1	rs2816927	200053247	G	T	0.532	0.529	0.99	0.0148984646619666	0.0087	0.08437	53386	77258	58749.13
261418	chr1	rs2816928	200055077	G	T	0.508	0.504	0.981	0.0142973047008244	0.0087	0.09906	53386	77258	58749.13
281595	chr1	rs117679244	200055433	T	G	0.982	0.981	0.923	-0.0059979518036359	0.0334	0.8579	53053	76618	58337.28
260562	chr1	rs2246862	200055509	G	A	0.532	0.529	0.982	0.0153023200084426	0.0087	0.07927	53386	77258	58749.13
260981	chr1	rs2821318	200055535	T	G	0.526	0.523	0.981	0.0147999386115992	0.0087	0.08931	53386	77258	58749.13
273602	chr1	rs2737662	200055867	T	G	0.508	0.504	0.977	0.0143958802837323	0.0087	0.09767	53386	77258	58749.13
278135	chr1	rs10800665	200056238	G	A	0.508	0.504	0.976	0.0143958802837323	0.0087	0.09788	53386	77258	58749.13
274131	chr1	rs2817001	200056774	C	T	0.827	0.825	0.975	0.0213993910058902	0.0115	0.06181	53386	77258	58749.13
267359	chr1	rs117748982	200057344	T	G	0.982	0.981	0.921	-0.0040983869261633	0.0334	0.9011	53053	76618	58337.28
271433	chr1	rs117915781	200057359	T	G	0.982	0.981	0.923	-0.0073972926304747	0.0333	0.8234	53109	76844	58427.04
261940	chr1	rs2737663	200057460	A	G	0.532	0.529	0.974	0.0156961681063242	0.0087	0.07125	53386	77258	58749.13
278238	chr1	rs12131072	200057503	C	T	0.715	0.712	0.965	0.0049974917102918	0.0097	0.6022	53386	77258	58749.13
279690	chr1	rs76200047	200058491	T	G	0.897	0.897	0.944	-0.0107980900995126	0.0146	0.4575	53386	77258	58749.13
269386	chr1	rs6686012	200059190	A	T	0.897	0.897	0.943	-0.0113036461713921	0.0146	0.4359	53386	77258	58749.13
277172	chr1	rs12037385	200059397	C	T	0.932	0.933	0.926	-0.0236986067778773	0.018	0.1867	53386	77258	58749.13
275645	chr1	rs6686515	200059708	A	G	0.888	0.889	0.941	-0.0159972768350078	0.0141	0.2559	53386	77258	58749.13
272162	chr1	rs56340031	200060706	A	G	0.897	0.898	0.936	-0.0182047046548463	0.0146	0.2131	53386	77258	58749.13
269676	chr1	rs2821319	200061056	C	T	0.412	0.413	0.921	0.0025966258472659	0.0091	0.7773	53386	77258	58749.13
279429	chr1	rs3790826	200061873	A	G	0.928	0.931	0.96	-0.0299026613543135	0.0173	0.08377	53386	77258	58749.13
267780	chr1	rs2737665	200062389	G	A	0.754	0.756	0.983	0.0003999200213268	0.0101	0.9713	53386	77258	58749.13
281090	chr1	rs2737666	200062510	A	G	0.754	0.756	0.982	0.0002999550089979	0.0101	0.974	53386	77258	58749.13
277137	chr1	rs2737667	200062858	T	G	0.764	0.766	0.978	0.0011992805754821	0.0103	0.9075	53386	77258	58749.13
273690	chr1	rs9660564	200063374	G	A	0.766	0.767	0.975	0.0013990209137074	0.0103	0.8913	53386	77258	58749.13
274956	chr1	rs3790823	200064998	A	C	0.85	0.849	0.943	0.0126002819757385	0.0124	0.3087	53386	77258	58749.13
280658	chr1	rs2821320	200065215	C	T	0.689	0.688	0.967	0.0037031349243813	0.0095	0.6943	53386	77258	58749.13
273201	chr1	rs2737668	200065617	A	G	0.56	0.558	0.987	-0.0017014466397575	0.0087	0.8474	53386	77258	58749.13
278999	chr1	rs2257002	200065713	A	C	0.15	0.15	0.966	0.0030952049073025	0.0122	0.7971	53386	77258	58749.13
268191	chr1	rs12024069	200065937	G	A	0.969	0.969	0.956	-0.0326988269632397	0.0253	0.196	53386	77258	58749.13
281341	chr1	rs2821321	200066478	C	T	0.15	0.151	0.969	0.0023971245997214	0.0122	0.8412	53386	77258	58749.13
262961	chr1	rs2816999	200066752	C	T	0.56	0.559	0.993	-0.0021022080918702	0.0087	0.8112	53386	77258	58749.13
273710	chr1	rs2737669	200066893	G	A	0.561	0.56	0.992	-0.0014009809156281	0.0087	0.869	53386	77258	58749.13
258342	chr1	rs2816998	200067248	C	T	0.15	0.151	0.971	0.0020977980821461	0.0122	0.8609	53386	77258	58749.13
276649	chr1	rs1986484	200067843	G	A	0.969	0.969	0.958	-0.0309954337025195	0.0253	0.2217	53254	76989	58572.04
262180	chr1	rs2821322	200067845	G	T	0.15	0.151	0.972	0.0023971245997214	0.0122	0.8448	53386	77258	58749.13
266353	chr1	rs2816997	200068069	T	C	0.438	0.44	0.97	0.0018981972830802	0.0088	0.8309	53386	77258	58749.13
260094	chr1	rs3790821	200068555	C	G	0.717	0.713	0.972	0.003902375817241	0.0097	0.6877	53386	77258	58749.13
272420	chr1	rs2816996	200068594	T	C	0.15	0.151	0.972	0.0018981972830802	0.0122	0.8767	53386	77258	58749.13
278992	chr1	rs2253771	200068658	C	T	0.666	0.67	0.984	-0.0029042131473898	0.0092	0.7559	53386	77258	58749.13
272713	chr1	rs2816995	200068715	T	A	0.15	0.151	0.972	0.0023971245997214	0.0122	0.841	53386	77258	58749.13
277586	chr1	rs2816994	200068971	C	T	0.558	0.555	0.983	-0.0008003201707691	0.0087	0.9237	53386	77258	58749.13
279249	chr1	rs2816993	200069201	T	C	0.15	0.151	0.972	0.0021975835434872	0.0122	0.8579	53386	77258	58749.13
277821	chr1	rs2816992	200069216	A	G	0.596	0.599	0.984	0.0022973590486834	0.0088	0.7963	53386	77258	58749.13
260513	chr1	rs2821323	200069686	G	T	0.151	0.151	0.972	0.0017983819413794	0.0122	0.8813	53386	77258	58749.13
258350	chr1	rs2816989	200070765	A	C	0.596	0.599	0.985	0.0026963615477425	0.0088	0.7591	53386	77258	58749.13
263935	chr1	rs2737670	200071286	G	A	0.558	0.554	0.984	-0.0010005003335835	0.0087	0.9123	53386	77258	58749.13
258627	chr1	rs2816988	200071345	T	G	0.554	0.552	0.983	-0.002002002670673	0.0087	0.8226	53386	77258	58749.13
272158	chr1	rs2816987	200071636	T	C	0.151	0.151	0.973	0.001998002662673	0.0122	0.8712	53386	77258	58749.13
270813	chr1	rs2816986	200072168	C	T	0.554	0.552	0.983	-0.0017014466397575	0.0087	0.8424	53386	77258	58749.13
264062	chr1	rs2816985	200072966	A	G	0.556	0.554	0.984	-0.0039979812872983	0.0087	0.6477	53386	77258	58749.13
278638	chr1	rs10800666	200073730	A	C	0.554	0.551	0.986	-0.003596459514405	0.0087	0.6751	53386	77258	58749.13
261422	chr1	rs2816984	200073853	C	T	0.615	0.616	0.981	0.0055048206344449	0.0089	0.5366	53386	77258	58749.13
272239	chr1	rs2816983	200074018	C	T	0.15	0.151	0.973	-0.0030045090202987	0.0122	0.8081	53386	77258	58749.13
279712	chr1	rs6695159	200074129	G	A	0.558	0.555	0.987	-0.0023026490626755	0.0087	0.7886	53386	77258	58749.13
258730	chr1	rs2816982	200074886	T	G	0.149	0.15	0.973	-0.0021022080918702	0.0122	0.8629	53386	77258	58749.13
261300	chr1	rs9427454	200075190	T	C	0.737	0.742	0.714	-0.0104039337153929	0.0116	0.3689	53386	77258	58749.13
281168	chr1	rs7511730	200075341	A	C	0.707	0.704	0.981	0.003902375817241	0.0095	0.6812	53386	77258	58749.13
273425	chr1	rs2816981	200075898	C	T	0.149	0.15	0.973	-0.0025031302181184	0.0122	0.8357	53386	77258	58749.13
270004	chr1	rs12139943	200076877	C	T	0.556	0.553	0.99	-0.0031950988965408	0.0087	0.7131	53386	77258	58749.13
271817	chr1	rs113379316	200076947	C	T	0.841	0.842	0.979	-0.0154994990469515	0.0119	0.1908	53386	77258	58749.13
274532	chr1	rs10919810	200077043	G	T	0.553	0.55	0.99	-0.0038975857287134	0.0087	0.6561	53386	77258	58749.13
276642	chr1	rs2821324	200078006	G	A	0.56	0.562	0.995	0.0077002766261879	0.0087	0.376	53386	77258	58749.13
276956	chr1	rs2816980	200078035	G	T	0.113	0.112	0.991	0.0107025231331357	0.0136	0.4321	53386	77258	58749.13
265081	chr1	rs2816978	200078773	A	G	0.578	0.578	0.992	0.0108014536938559	0.0087	0.2182	53386	77258	58749.13
280719	chr1	rs2821325	200079128	G	A	0.113	0.112	0.992	0.0103957761821204	0.0136	0.4461	53386	77258	58749.13
261799	chr1	rs2821326	200079293	T	C	0.113	0.112	0.992	0.0106035827841911	0.0136	0.4365	53386	77258	58749.13
273056	chr1	rs2816977	200079586	A	G	0.113	0.112	0.993	0.0109003744682883	0.0136	0.4234	53386	77258	58749.13
262430	chr1	rs3828110	200080463	C	T	0.553	0.55	0.991	-0.0038975857287134	0.0087	0.6543	53386	77258	58749.13
265041	chr1	rs2816976	200081021	A	T	0.561	0.562	0.997	0.0080971295874548	0.0087	0.3504	53386	77258	58749.13
275917	chr1	rs2816975	200081159	A	G	0.561	0.562	0.998	0.0082954970241069	0.0087	0.3362	53386	77258	58749.13
262996	chr1	rs2737673	200081710	T	C	0.579	0.58	0.995	0.0118989261570991	0.0087	0.1721	53386	77258	58749.13
259417	chr1	rs2821328	200082051	G	A	0.56	0.561	1.0	0.0080971295874548	0.0087	0.3473	53386	77258	58749.13
260574	chr1	rs2821329	200082360	T	C	0.113	0.112	0.996	0.0127977582298607	0.0136	0.3456	53386	77258	58749.13
261624	chr1	rs2821330	200082464	A	G	0.579	0.58	0.996	0.0118001041157506	0.0087	0.1773	53386	77258	58749.13
261870	chr1	rs2816974	200082686	G	C	0.56	0.561	1.0	0.007997931111062	0.0087	0.356	53386	77258	58749.13
270372	chr1	rs2363571	200082855	T	G	0.556	0.553	0.997	-0.0031048149534787	0.0087	0.719	53386	77258	58749.13
258431	chr1	rs2249172	200082955	G	A	0.559	0.561	1.0	0.0081963182244858	0.0087	0.3414	53386	77258	58749.13
281665	chr1	rs2363572	200083184	G	A	0.579	0.58	0.997	0.0118989261570991	0.0087	0.1709	53386	77258	58749.13
279360	chr1	rs2249156	200083541	C	T	0.559	0.561	1.0	0.0081963182244858	0.0087	0.3419	53386	77258	58749.13
279705	chr1	rs2249150	200083654	G	A	0.559	0.561	1.0	0.0082954970241069	0.0087	0.3363	53386	77258	58749.13
256320	chr1	rs2816973	200084743	C	G	0.569	0.571	1.0	0.0099008246772624	0.0087	0.2523	53386	77258	58749.13
258853	chr1	rs2248967	200084893	G	A	0.559	0.561	1.0	0.0082954970241069	0.0087	0.3379	53386	77258	58749.13
267085	chr1	rs2816972	200085004	A	G	0.113	0.112	0.997	0.0124027667170427	0.0136	0.3599	53386	77258	58749.13
258179	chr1	rs2816971	200085376	G	A	0.123	0.122	0.994	0.0164047040252769	0.0131	0.2096	53386	77258	58749.13
272131	chr1	rs2821332	200085714	T	A	0.569	0.571	0.999	0.0100988346774146	0.0087	0.246	53386	77258	58749.13
278223	chr1	rs2260033	200086074	G	A	0.569	0.571	0.998	0.0098018049722602	0.0087	0.2603	53386	77258	58749.13
269585	chr1	rs2885818	200086132	T	C	0.708	0.705	0.996	0.0016985566355815	0.0094	0.8543	53386	77258	58749.13
262089	chr1	rs12041297	200086424	A	C	0.85	0.85	0.989	-0.0087985943563496	0.0121	0.4666	53386	77258	58749.13
260444	chr1	rs2737676	200086839	T	C	0.579	0.58	0.995	0.0118001041157506	0.0087	0.1781	53386	77258	58749.13
263764	chr1	rs12138239	200087042	A	G	0.708	0.704	0.996	0.0018981972830802	0.0094	0.8442	53386	77258	58749.13
278300	chr1	rs12131026	200087222	G	A	0.708	0.704	0.996	0.0016985566355815	0.0094	0.8572	53386	77258	58749.13
270197	chr1	rs3790806	200087926	C	T	0.554	0.552	0.994	-0.0046005663955682	0.0087	0.5972	53386	77258	58749.13
275622	chr1	rs2737678	200088041	C	T	0.579	0.58	0.995	0.0119977384336167	0.0087	0.1701	53386	77258	58749.13
268813	chr1	rs3790804	200088075	C	T	0.97	0.971	0.98	-0.029202265808213	0.0258	0.2574	53189	76928	58509.1
277057	chr1	rs2737679	200088240	T	A	0.119	0.119	0.997	0.0123039944561641	0.0133	0.3518	53386	77258	58749.13
262322	chr1	rs2737680	200088559	C	A	0.569	0.571	0.997	0.0100988346774146	0.0087	0.2478	53386	77258	58749.13
274966	chr1	rs12133107	200089274	G	A	0.714	0.712	0.997	0.001099395443301	0.0095	0.9039	53386	77258	58749.13
272665	chr1	rs10919811	200089668	A	C	0.562	0.56	0.995	-0.0031950988965408	0.0087	0.7103	53386	77258	58749.13
275199	chr1	rs10494808	200089872	C	T	0.564	0.561	0.995	-0.0031950988965408	0.0087	0.7151	53386	77258	58749.13
267054	chr1	rs3762398	200090120	G	A	0.712	0.71	0.998	0.0009995003330834	0.0095	0.9164	53386	77258	58749.13
267325	chr1	rs3762397	200090219	C	T	0.564	0.561	0.995	-0.0031048149534787	0.0087	0.7171	53386	77258	58749.13
274987	chr1	rs2816969	200090985	G	A	0.121	0.121	0.996	0.0121953336998771	0.0132	0.353	53386	77258	58749.13
279641	chr1	rs2258675	200091548	G	C	0.578	0.579	0.993	0.0109003744682883	0.0087	0.2131	53386	77258	58749.13
270243	chr1	rs2737681	200091864	C	T	0.578	0.579	0.993	0.0109992854583691	0.0087	0.2089	53386	77258	58749.13
266283	chr1	rs2737682	200092352	A	G	0.121	0.121	0.996	0.0118989261570991	0.0132	0.3673	53386	77258	58749.13
265771	chr1	rs2737683	200092448	G	A	0.568	0.57	0.994	0.0097027754613851	0.0087	0.2654	53386	77258	58749.13
277256	chr1	rs76610064	200092452	G	A	0.984	0.985	0.923	-0.0031048149534787	0.0372	0.9328	50416	74142	55868.33
256303	chr1	rs150303029	200093015	C	T	0.971	0.971	0.982	-0.02960390325858	0.0258	0.252	53189	76928	58509.1
259475	chr1	rs2821333	200093253	A	C	0.578	0.579	0.992	0.0109003744682883	0.0087	0.2105	53386	77258	58749.13
264592	chr1	rs2737685	200093351	C	T	0.12	0.12	0.995	0.0119977384336167	0.0132	0.362	53386	77258	58749.13
272632	chr1	rs2821334	200093887	G	T	0.558	0.56	0.994	0.0076010387728197	0.0087	0.3836	53386	77258	58749.13
278685	chr1	rs2737686	200094347	C	T	0.58	0.581	0.991	0.0115035793834154	0.0088	0.1884	53386	77258	58749.13
269144	chr1	rs2821335	200094786	T	C	0.12	0.12	0.995	0.012096540947233	0.0132	0.3594	53386	77258	58749.13
275514	chr1	rs2737687	200094805	T	A	0.12	0.12	0.995	0.0118989261570991	0.0132	0.3665	53386	77258	58749.13
276542	chr1	rs2821336	200094852	C	T	0.122	0.121	0.995	0.0123039944561641	0.0132	0.3513	53386	77258	58749.13
261195	chr1	rs10800671	200095244	G	A	0.564	0.561	0.992	-0.0027036515743148	0.0087	0.7537	53386	77258	58749.13
278548	chr1	rs10800672	200095251	C	T	0.564	0.561	0.992	-0.0027036515743148	0.0087	0.7533	53386	77258	58749.13
274375	chr1	rs1986405	200095935	C	G	0.556	0.559	0.993	0.0075017910703226	0.0087	0.3896	53386	77258	58749.13
270184	chr1	rs7522937	200096736	C	T	0.564	0.561	0.992	-0.0026033858701149	0.0087	0.7668	53386	77258	58749.13
277349	chr1	rs10753867	200097091	G	A	0.564	0.562	0.992	-0.0024028846163103	0.0087	0.7792	53386	77258	58749.13
266426	chr1	rs2737617	200097130	A	G	0.654	0.655	0.978	0.0080971295874548	0.0091	0.3746	53386	77258	58749.13
271310	chr1	rs2258280	200097648	G	A	0.568	0.57	0.992	0.0092966519050945	0.0087	0.2886	53386	77258	58749.13
258476	chr1	rs2821337	200097743	A	G	0.12	0.12	0.996	0.0124027667170427	0.0132	0.3501	53386	77258	58749.13
258286	chr1	rs2816968	200098059	C	A	0.155	0.156	0.998	0.0089002747867194	0.0119	0.4502	53386	77258	58749.13
270958	chr1	rs2821338	200098537	G	A	0.448	0.45	0.996	0.0076010387728197	0.0087	0.3784	53386	77258	58749.13
281477	chr1	rs2816967	200099007	T	A	0.448	0.45	0.995	0.0076010387728197	0.0087	0.3773	53386	77258	58749.13
262741	chr1	rs12042827	200100037	G	C	0.97	0.97	0.983	-0.0285949668801128	0.0255	0.2612	53189	76928	58509.1
267910	chr1	rs3790800	200100159	G	A	0.684	0.682	0.995	-0.001501126126267	0.0093	0.8692	53386	77258	58749.13
269214	chr1	rs2010345	200101223	C	T	0.484	0.486	0.995	0.0072039888485025	0.0086	0.4007	53386	77258	58749.13
266045	chr1	rs2001814	200101433	C	T	0.494	0.495	0.995	0.0081963182244858	0.0086	0.3401	53386	77258	58749.13
264473	chr1	rs2816959	200101481	G	A	0.155	0.156	1.0	0.0089993837968006	0.0118	0.4444	53386	77258	58749.13
269995	chr1	rs2816958	200101920	A	G	0.114	0.114	0.995	0.0116024307308398	0.0135	0.3923	53386	77258	58749.13
260665	chr1	rs6688544	200102549	C	G	0.494	0.495	0.994	0.0077002766261879	0.0086	0.3715	53386	77258	58749.13
269732	chr1	rs2816956	200103564	T	C	0.114	0.113	0.99	0.0125015292229252	0.0136	0.359	53386	77258	58749.13
265032	chr1	rs3790799	200104370	C	T	0.793	0.791	0.981	-0.0049019951702315	0.0107	0.6472	53386	77258	58749.13
263677	chr1	rs12033023	200104762	C	T	0.97	0.971	0.983	-0.0331018715051171	0.0257	0.1972	53189	76928	58509.1
266592	chr1	rs10919814	200104972	A	C	0.708	0.704	0.992	0.0032048589489113	0.0095	0.738	53386	77258	58749.13
264376	chr1	rs2816955	200104992	A	T	0.474	0.476	0.99	0.005703702916678	0.0086	0.5125	53386	77258	58749.13
263700	chr1	rs10919815	200104995	T	C	0.678	0.675	0.992	-0.001100605444033	0.0092	0.9023	53386	77258	58749.13
265128	chr1	rs2816954	200105746	T	A	0.149	0.149	0.988	0.0099998345783334	0.0121	0.4096	53386	77258	58749.13
257995	chr1	rs2737618	200107425	G	A	0.654	0.655	0.968	0.0082954970241069	0.0092	0.3665	53386	77258	58749.13
256585	chr1	rs2816953	200107550	A	G	0.357	0.359	0.998	0.0011992805754821	0.009	0.8892	53386	77258	58749.13
262506	chr1	rs2737619	200107578	T	C	0.357	0.359	0.998	0.0014988761237359	0.009	0.8694	53386	77258	58749.13
256460	chr1	rs2737620	200107610	C	A	0.36	0.361	0.996	0.0021975835434872	0.009	0.8074	53386	77258	58749.13
264948	chr1	rs12049278	200108094	T	C	0.927	0.926	0.942	0.0125015292229252	0.0171	0.4629	53386	77258	58749.13
277320	chr1	rs2363573	200108427	T	C	0.679	0.677	0.989	-0.0017014466397575	0.0092	0.8572	53386	77258	58749.13
274241	chr1	rs2737622	200108546	T	C	0.0195	0.0196	0.968	-0.0075987978753305	0.0326	0.816	52601	75112	57620.28
267832	chr1	rs2816952	200109203	A	T	0.358	0.36	0.992	0.0012991557316201	0.009	0.8848	53386	77258	58749.13
258692	chr1	rs2816951	200110117	C	G	0.348	0.351	0.985	0.0001999800026662	0.0091	0.9817	53386	77258	58749.13
279717	chr1	rs2821341	200110118	C	A	0.348	0.351	0.985	0.0001999800026662	0.0091	0.9815	53386	77258	58749.13
278946	chr1	rs4915194	200111641	T	A	0.129	0.131	0.947	-0.0123965203365513	0.0132	0.3461	53386	77258	58749.13
281741	chr1	rs2737623	200111846	T	C	0.0192	0.0194	0.958	-0.007095110875924	0.0329	0.8285	52601	75112	57620.28
280463	chr1	rs2821342	200111929	A	G	0.784	0.782	0.96	-0.0033957590691798	0.0107	0.7483	53386	77258	58749.13
257890	chr1	rs2363574	200112563	C	T	0.0222	0.022	0.955	-0.005304041591906	0.0309	0.8636	52721	75273	57757.79
269136	chr1	rs11799378	200112840	G	A	0.369	0.37	0.976	0.0005998200719675	0.009	0.9469	53386	77258	58749.13
259984	chr1	rs10919819	200112916	C	T	0.705	0.702	0.969	0.0051964749068174	0.0096	0.5875	53386	77258	58749.13
265373	chr1	rs7534666	200113003	A	G	0.0209	0.0208	0.956	-0.0043996643446871	0.0317	0.8885	52783	75527	57857.46
257326	chr1	rs7514543	200113077	G	A	0.358	0.362	0.975	-0.0009004052431641	0.0091	0.9213	53386	77258	58749.13
259508	chr1	rs7537087	200113244	A	T	0.0213	0.0212	0.953	-0.0028039273327342	0.0315	0.9286	52783	75527	57857.46
281153	chr1	rs2821343	200113513	A	G	0.665	0.661	0.969	0.0003999200213268	0.0092	0.9615	53386	77258	58749.13
262862	chr1	rs2737624	200113663	T	C	0.0214	0.0212	0.952	-0.0031950988965408	0.0315	0.9182	52783	75527	57857.46
272232	chr1	rs2737626	200114378	C	T	0.361	0.363	0.969	-0.000200020002667	0.0091	0.9807	53386	77258	58749.13
275228	chr1	rs2821344	200115033	G	A	0.0212	0.0211	0.947	-0.0043996643446871	0.0316	0.8905	52783	75527	57857.46
272413	chr1	rs2816966	200115371	C	T	0.0234	0.023	0.947	-0.0045001103249234	0.0302	0.8818	52783	75527	57857.46
263718	chr1	rs2816965	200115407	A	G	0.0522	0.0511	0.962	0.0147014028528927	0.0199	0.4599	53386	77258	58749.13
257065	chr1	rs2737628	200116954	C	G	0.758	0.757	0.919	-0.0102018624845967	0.0105	0.332	53386	77258	58749.13
277022	chr1	rs2816964	200117310	C	T	0.0476	0.0475	0.957	0.0118001041157506	0.0207	0.5696	53386	77258	58749.13
257144	chr1	rs2001883	200117926	T	C	0.985	0.986	0.965	-0.0418016408837633	0.042	0.3189	41478	61744	46222.04
263780	chr1	rs2011274	200118240	T	C	0.118	0.118	0.947	-0.0075987978753305	0.0137	0.5815	53386	77258	58749.13
267146	chr1	rs72644155	200118332	A	G	0.984	0.985	0.96	-0.0413950753663857	0.0402	0.3025	43014	64539	47967.86
267497	chr1	rs3790794	200119079	A	T	0.985	0.986	0.96	-0.0388967656299467	0.0437	0.3736	38629	53485	42181.72
267839	chr1	rs2816963	200119194	A	T	0.25	0.251	0.963	-0.0032954239497972	0.0101	0.7472	53386	77258	58749.13
265920	chr1	rs12119319	200120473	G	A	0.897	0.896	0.948	0.0101978249764461	0.0145	0.4833	53386	77258	58749.13
261057	chr1	rs3828107	200121027	A	G	0.954	0.955	0.971	-0.0140989243795016	0.0209	0.4995	53386	77258	58749.13
270014	chr1	rs3790793	200122206	C	T	0.735	0.733	0.985	0.0033045340083004	0.0098	0.7394	53386	77258	58749.13
258415	chr1	rs12071085	200123430	T	C	0.733	0.731	0.986	0.0025966258472659	0.0098	0.7907	53386	77258	58749.13
258897	chr1	rs10800673	200123978	T	C	0.734	0.733	0.986	0.0026963615477425	0.0098	0.7845	53386	77258	58749.13
273990	chr1	rs3790792	200124965	C	A	0.845	0.843	0.971	-0.0055956263571598	0.012	0.6447	53386	77258	58749.13
266307	chr1	rs16846142	200126127	A	G	0.954	0.955	0.971	-0.0152050125429676	0.0209	0.4666	53386	77258	58749.13
263857	chr1	rs16846145	200126772	A	G	0.955	0.956	0.971	-0.0124977728299804	0.0212	0.5566	53386	77258	58749.13
275939	chr1	rs16846147	200127542	G	A	0.735	0.733	0.991	0.003902375817241	0.0098	0.6909	53386	77258	58749.13
261894	chr1	rs7551367	200128676	A	G	0.839	0.837	0.977	-0.0054950702819798	0.0118	0.6414	53386	77258	58749.13
272741	chr1	rs59092384	200128941	C	T	0.957	0.957	0.965	-0.0130953713122409	0.0215	0.5433	53386	77258	58749.13
259219	chr1	rs3790791	200129258	G	A	0.736	0.736	0.998	0.001099395443301	0.0098	0.9071	53386	77258	58749.13
279585	chr1	rs61826184	200131308	G	T	0.774	0.772	0.993	0.0078987227933553	0.0103	0.445	53386	77258	58749.13
267684	chr1	rs77686316	200131433	C	T	0.963	0.963	0.978	-0.032502530761974	0.0231	0.1596	53321	77197	58686.2
264923	chr1	rs16846165	200131651	A	T	0.735	0.734	0.996	0.0008995952428359	0.0098	0.9226	53386	77258	58749.13
271098	chr1	rs61826185	200132038	G	A	0.876	0.875	0.97	0.0020977980821461	0.0133	0.8719	53386	77258	58749.13
276008	chr1	rs10494809	200132084	C	T	0.774	0.772	0.995	0.0074025335167413	0.0103	0.4729	53386	77258	58749.13
263643	chr1	rs61826186	200133061	A	G	0.877	0.875	0.967	0.001598721363697	0.0133	0.9051	53386	77258	58749.13
267916	chr1	rs111865734	200133978	C	G	0.877	0.876	0.966	0.0014988761237359	0.0133	0.9115	53386	77258	58749.13
272050	chr1	rs12131233	200135175	A	T	0.739	0.737	0.995	0.0011992805754821	0.0098	0.8996	53386	77258	58749.13
277125	chr1	rs16846169	200135338	T	C	0.955	0.955	0.964	-0.0163021610829842	0.0212	0.4414	53386	77258	58749.13
279586	chr1	rs12138728	200135564	C	T	0.901	0.901	0.967	0.0126002819757385	0.0146	0.3867	53386	77258	58749.13
266562	chr1	rs12077979	200135747	A	G	0.862	0.862	0.968	-0.0003000450090019	0.0127	0.9802	53386	77258	58749.13
266271	chr1	rs16846175	200135800	C	G	0.957	0.957	0.961	-0.0152963956259917	0.0216	0.4794	53386	77258	58749.13
271415	chr1	rs12069085	200136068	G	A	0.745	0.744	0.994	0.0003999200213268	0.0099	0.9648	53386	77258	58749.13
276923	chr1	rs12079265	200136424	A	G	0.729	0.727	0.974	-0.0009004052431641	0.0098	0.9262	53386	77258	58749.13
257525	chr1	rs10494810	200136582	G	A	0.741	0.739	0.988	-0.0001000050003333	0.0099	0.9905	53386	77258	58749.13
277726	chr1	rs10919824	200137338	C	T	0.877	0.875	0.764	-0.007004474152883	0.0149	0.6409	53386	77258	58749.13
258495	chr1	rs2690039	200137649	A	C	0.734	0.736	0.897	0.007997931111062	0.0103	0.441	53386	77258	58749.13
258804	chr1	rs17727243	200137983	T	C	0.9	0.898	0.863	0.0189002595004805	0.0154	0.2174	53386	77258	58749.13
259341	chr1	rs2247019	200138849	C	T	0.823	0.823	0.963	0.0014988761237359	0.0115	0.8986	53386	77258	58749.13
256768	chr1	rs2246926	200139228	G	T	0.882	0.881	0.944	0.0065981840282271	0.0137	0.6291	53386	77258	58749.13
277459	chr1	rs2246923	200139350	C	T	0.703	0.706	0.996	-0.0048015088161939	0.0094	0.6127	53386	77258	58749.13
259660	chr1	rs2246919	200139444	T	C	0.702	0.705	0.995	-0.0049019951702315	0.0094	0.6005	53386	77258	58749.13
262398	chr1	rs2246917	200139489	T	A	0.702	0.705	0.995	-0.0048015088161939	0.0094	0.6078	53386	77258	58749.13
264662	chr1	rs1524163	200139792	G	A	0.624	0.623	0.981	0.0172012073197748	0.009	0.05501	53386	77258	58749.13
273333	chr1	rs1524162	200139864	G	A	0.624	0.623	0.981	0.0172012073197748	0.009	0.05545	53386	77258	58749.13
259299	chr1	rs3828105	200140432	A	G	0.742	0.742	0.952	0.0188021269625962	0.0101	0.06235	53386	77258	58749.13
259605	chr1	rs2816929	200140706	A	G	0.611	0.611	0.975	0.0170045988158238	0.0089	0.05774	53386	77258	58749.13
281270	chr1	rs2737630	200140773	T	A	0.623	0.622	0.981	0.0182033098538737	0.009	0.0422	53386	77258	58749.13
264567	chr1	rs2690038	200141072	A	G	0.623	0.622	0.981	0.0182033098538737	0.009	0.04272	53386	77258	58749.13
277011	chr1	rs2690037	200141648	A	G	0.617	0.616	0.977	0.0166014304974254	0.0089	0.06301	53386	77258	58749.13
281707	chr1	rs2690036	200141801	C	T	0.626	0.625	0.983	0.0166997792224134	0.009	0.06166	53386	77258	58749.13
259235	chr1	rs12145993	200142079	C	T	0.922	0.918	0.948	0.0674997573466154	0.0163	3.518e-05	53386	77258	58749.13
264738	chr1	rs2737631	200142177	G	A	0.626	0.625	0.982	0.0166014304974254	0.009	0.06447	53386	77258	58749.13
270550	chr1	rs16846217	200142304	A	G	0.978	0.978	0.879	0.0062007356416035	0.0313	0.844	53200	76329	58439.19
264734	chr1	rs2690035	200142317	C	T	0.629	0.628	0.982	0.0173977771764203	0.009	0.05311	53386	77258	58749.13
264962	chr1	rs1060060	200143281	C	T	0.708	0.706	0.978	0.0037031349243813	0.0095	0.696	53386	77258	58749.13
261568	chr1	rs1060061	200143442	T	C	0.436	0.442	0.962	-0.0253998626327317	0.0088	0.004033	53386	77258	58749.13
262989	chr1	rs2690034	200143844	C	G	0.303	0.305	0.98	-0.0034961042567088	0.0094	0.7135	53386	77258	58749.13
258307	chr1	rs2816912	200144089	T	G	0.302	0.304	0.98	-0.0057967688471774	0.0094	0.538	53386	77258	58749.13
272496	chr1	rs2246211	200145506	G	A	0.868	0.866	0.931	0.0311982343370806	0.0131	0.01767	53386	77258	58749.13
278358	chr1	rs2246210	200145509	G	A	0.342	0.345	0.986	-0.0003000450090019	0.0091	0.9762	53386	77258	58749.13
268288	chr1	rs2246209	200145533	G	A	0.342	0.344	0.987	-0.0007002451143934	0.0091	0.9376	53386	77258	58749.13
259217	chr1	rs2690033	200145662	G	T	0.342	0.345	0.985	-0.0005001250416822	0.0091	0.9603	53386	77258	58749.13
280509	chr1	rs2690032	200145893	A	G	0.304	0.306	0.981	-0.0043996643446871	0.0094	0.64	53386	77258	58749.13
281088	chr1	rs1056426	200146403	T	C	0.934	0.934	0.905	0.0002999550089979	0.0182	0.989	53386	77258	58749.13
272150	chr1	rs2246072	200146691	T	C	0.303	0.306	0.979	-0.004701032558649	0.0094	0.6176	53386	77258	58749.13
281714	chr1	rs2245987	200146928	T	C	0.303	0.305	0.977	-0.0049019951702315	0.0094	0.601	53386	77258	58749.13
267531	chr1	rs2737632	200147070	G	A	0.342	0.345	0.977	-0.0006001800720324	0.0091	0.9513	53386	77258	58749.13
256579	chr1	rs2737633	200147320	G	A	0.304	0.306	0.973	-0.0050024916227914	0.0094	0.5992	53386	77258	58749.13
266725	chr1	rs2816991	200147594	C	G	0.302	0.304	0.969	-0.004701032558649	0.0095	0.618	53386	77258	58749.13
256670	chr1	rs2816990	200147649	T	C	0.303	0.305	0.969	-0.0052035148315978	0.0095	0.5834	53386	77258	58749.13
261945	chr1	rs2737634	200147895	C	A	0.345	0.347	0.964	-0.0003000450090019	0.0092	0.9759	53386	77258	58749.13
266057	chr1	rs12736965	200148031	A	G	0.505	0.509	0.929	-0.0182047046548463	0.0089	0.04151	53386	77258	58749.13
263123	chr1	rs6665426	200148319	A	G	0.249	0.245	0.938	0.0063001125484799	0.0103	0.5433	53386	77258	58749.13
267300	chr1	rs2816979	200148442	A	G	0.86	0.858	0.895	0.0238044133801613	0.0131	0.06871	53386	77258	58749.13
266364	chr1	rs41415747	200149495	C	G	0.911	0.909	0.936	0.0327962744150825	0.0157	0.03622	53386	77258	58749.13
258535	chr1	rs4915195	200150738	G	A	0.635	0.637	0.999	0.0081963182244858	0.0089	0.3593	53386	77258	58749.13
259987	chr1	rs4915197	200150890	G	A	0.635	0.636	1.0	0.0077995046323818	0.0089	0.3828	53386	77258	58749.13
274660	chr1	rs4915198	200151371	C	T	0.761	0.762	0.982	-0.0049019951702315	0.0102	0.6295	53386	77258	58749.13
281112	chr1	rs7530378	200151755	A	G	0.915	0.913	0.983	0.0382972099323441	0.0155	0.01379	53386	77258	58749.13
262276	chr1	rs4551624	200151824	T	C	0.634	0.635	0.999	0.0092966519050945	0.0089	0.2982	53386	77258	58749.13
278359	chr1	rs2885820	200152167	A	G	0.631	0.633	0.999	0.0069954745123864	0.0089	0.4344	53386	77258	58749.13
257960	chr1	rs1524161	200153210	C	G	0.63	0.631	0.995	0.0065981840282271	0.0089	0.463	53386	77258	58749.13
258201	chr1	rs11576498	200153626	C	T	0.931	0.93	0.92	0.0114047182634362	0.0176	0.5164	53386	77258	58749.13
276997	chr1	rs12089117	200153651	A	G	0.882	0.879	0.977	0.0305001066483263	0.0135	0.02333	53386	77258	58749.13
278437	chr1	rs10218481	200154056	G	T	0.613	0.615	0.987	0.0049974917102918	0.0089	0.5708	53386	77258	58749.13
270101	chr1	rs10919830	200154474	G	A	0.878	0.876	0.993	0.0291023874205329	0.0132	0.0274	53386	77258	58749.13
276870	chr1	rs112129671	200154483	C	T	0.964	0.966	0.877	-0.0372035489975441	0.025	0.1369	53386	77258	58749.13
270454	chr1	rs10753869	200154569	G	T	0.611	0.612	0.989	0.0056042667198317	0.0089	0.5253	53386	77258	58749.13
279069	chr1	rs145857401	200154907	T	C	0.978	0.978	0.911	-0.0278954863187535	0.031	0.3672	53386	77258	58749.13
281175	chr1	rs10919832	200155105	C	T	0.733	0.736	0.989	-0.009696862978864	0.0098	0.3233	53386	77258	58749.13
258047	chr1	rs9988613	200155399	C	A	0.879	0.877	0.993	0.0291023874205329	0.0132	0.02772	53386	77258	58749.13
276093	chr1	rs138885912	200155710	C	G	0.914	0.913	0.937	0.0161980995687726	0.0158	0.306	53386	77258	58749.13
264004	chr1	rs114128760	200156465	C	T	0.914	0.913	0.938	0.0160997014894237	0.0158	0.3077	53386	77258	58749.13
259948	chr1	rs113719021	200156504	A	G	0.611	0.612	0.991	0.0055048206344449	0.0089	0.5342	53386	77258	58749.13
279472	chr1	rs28755445	200158272	A	G	0.882	0.88	0.977	0.0298014912367898	0.0135	0.02707	53386	77258	58749.13
276446	chr1	rs28861702	200159327	C	T	0.772	0.773	0.983	-0.0066017436345624	0.0103	0.5205	53386	77258	58749.13
267477	chr1	rs56205583	200160856	G	A	0.879	0.877	0.997	0.0291023874205329	0.0132	0.02723	53386	77258	58749.13
277076	chr1	rs113573380	200160956	T	C	0.965	0.966	0.879	-0.0370997639570267	0.0251	0.1397	53386	77258	58749.13
280398	chr1	rs76619641	200161078	A	G	0.878	0.876	0.997	0.0288983900426488	0.0132	0.02815	53386	77258	58749.13
258925	chr1	rs12088130	200161148	T	C	0.606	0.608	0.998	0.0056042667198317	0.0088	0.5242	53386	77258	58749.13
268803	chr1	rs12042611	200161325	T	C	0.878	0.876	0.997	0.0288983900426488	0.0132	0.02796	53386	77258	58749.13
262262	chr1	rs73079382	200161458	C	T	0.914	0.913	0.944	0.0156961681063242	0.0158	0.318	53386	77258	58749.13
280510	chr1	rs12088324	200161566	T	C	0.732	0.736	0.995	-0.0088994831870327	0.0097	0.3587	53386	77258	58749.13
279292	chr1	rs12039232	200161964	G	A	0.77	0.772	0.99	-0.0055956263571598	0.0103	0.5869	53386	77258	58749.13
267202	chr1	rs12567745	200162546	T	A	0.788	0.791	0.992	-0.0093031403261444	0.0106	0.3811	53386	77258	58749.13
267494	chr1	rs12562944	200162670	C	T	0.788	0.791	0.992	-0.0094040800752939	0.0106	0.3734	53386	77258	58749.13
280648	chr1	rs2885821	200162783	G	A	0.879	0.877	0.993	0.0281986543586787	0.0132	0.03306	53386	77258	58749.13
277837	chr1	rs4915413	200163000	A	T	0.789	0.792	0.988	-0.0088994831870327	0.0106	0.4047	53386	77258	58749.13
276204	chr1	rs4915414	200163003	G	A	0.79	0.793	0.987	-0.0085968472255182	0.0106	0.4179	53386	77258	58749.13
266152	chr1	rs12027000	200163639	C	T	0.875	0.879	0.95	-0.026600681797179	0.0134	0.04811	53386	77258	58749.13
258052	chr1	rs12048017	200163696	A	T	0.591	0.596	0.966	-0.0003000450090019	0.0089	0.9756	53386	77258	58749.13
258213	chr1	rs113893583	200164168	G	A	0.908	0.907	0.941	0.0140015196358136	0.0153	0.3612	53386	77258	58749.13
260723	chr1	rs10919835	200165884	C	T	0.771	0.767	0.99	0.0124027667170427	0.0103	0.2293	53386	77258	58749.13
261501	chr1	rs10919837	200166809	T	C	0.762	0.76	0.994	0.0093957216403621	0.0101	0.3516	53386	77258	58749.13
277357	chr1	rs10753870	200167465	C	T	0.762	0.759	0.999	0.0090984829852593	0.0101	0.367	53386	77258	58749.13
264688	chr1	rs6694617	200167658	A	G	0.763	0.76	1.0	0.0099008246772624	0.0101	0.3257	53386	77258	58749.13
273085	chr1	rs10919839	200168688	A	G	0.763	0.76	0.999	0.0103957761821204	0.0101	0.3038	53386	77258	58749.13
262669	chr1	rs10800677	200169054	A	T	0.763	0.76	0.999	0.0099998345783334	0.0101	0.3226	53386	77258	58749.13
272845	chr1	rs1524167	200169523	G	A	0.765	0.761	0.997	0.0103957761821204	0.0101	0.3032	53386	77258	58749.13
266607	chr1	rs1524165	200169563	G	A	0.762	0.76	0.998	0.0098018049722602	0.0101	0.3322	53386	77258	58749.13
263929	chr1	rs61826215	200169758	T	A	0.764	0.761	0.997	0.0096037361426946	0.0101	0.3436	53386	77258	58749.13
278594	chr1	rs10800678	200170737	A	G	0.763	0.76	0.997	0.0098018049722602	0.0101	0.332	53386	77258	58749.13
280489	chr1	rs35215220	200171235	G	A	0.763	0.76	0.997	0.009504687014246	0.0101	0.3461	53386	77258	58749.13
274788	chr1	rs12029667	200171511	C	T	0.763	0.76	0.996	0.0097027754613851	0.0101	0.3366	53386	77258	58749.13
256932	chr1	rs6687716	200172551	G	A	0.753	0.751	0.987	0.0052959516591825	0.01	0.5962	53386	77258	58749.13
273951	chr1	rs6700640	200172866	T	C	0.76	0.757	0.995	0.0087020272939009	0.0101	0.3908	53386	77258	58749.13
272262	chr1	rs6427804	200174004	A	T	0.762	0.759	0.997	0.0075017910703226	0.0101	0.4609	53386	77258	58749.13
281182	chr1	rs16846260	200174695	C	T	0.762	0.759	0.998	0.0072039888485025	0.0101	0.4773	53386	77258	58749.13
277139	chr1	rs4915415	200175042	C	T	0.672	0.671	0.997	0.0009995003330834	0.0092	0.9114	53386	77258	58749.13
263406	chr1	rs6679506	200175320	C	T	0.672	0.672	0.997	0.0004998750416509	0.0092	0.9607	53386	77258	58749.13
257644	chr1	rs10919843	200176068	G	A	0.67	0.67	0.998	0.0009995003330834	0.0092	0.9102	53386	77258	58749.13
266081	chr1	rs10919844	200176152	T	C	0.623	0.627	0.99	-0.0040983869261633	0.009	0.6448	53386	77258	58749.13
268264	chr1	rs2030663	200176910	C	T	0.669	0.669	0.997	0.0011992805754821	0.0092	0.8942	53386	77258	58749.13
274219	chr1	rs2363575	200177195	A	G	0.669	0.669	0.997	0.0012991557316201	0.0092	0.8902	53386	77258	58749.13
258160	chr1	rs2103118	200178439	G	A	0.671	0.671	0.997	0.0005998200719675	0.0092	0.9511	53386	77258	58749.13
265211	chr1	rs10919845	200178964	C	A	0.671	0.671	0.997	0.0002999550089979	0.0092	0.9742	53386	77258	58749.13
279089	chr1	rs2177493	200179938	T	C	0.67	0.67	0.995	0.0003999200213268	0.0092	0.9666	53386	77258	58749.13
268687	chr1	rs2177492	200179956	T	C	0.67	0.67	0.995	0.0003999200213268	0.0092	0.9666	53386	77258	58749.13
275945	chr1	rs10919846	200180511	A	G	0.67	0.67	0.995	0.0004998750416509	0.0092	0.9538	53386	77258	58749.13
281489	chr1	rs12074562	200180615	C	T	0.67	0.67	0.995	0.0004998750416509	0.0092	0.9547	53386	77258	58749.13
266072	chr1	rs4915199	200180654	C	T	0.67	0.67	0.995	0.0004998750416509	0.0092	0.9534	53386	77258	58749.13
281043	chr1	rs4915416	200180794	G	T	0.623	0.627	0.989	-0.0043996643446871	0.009	0.6248	53386	77258	58749.13
270329	chr1	rs4915417	200181001	A	T	0.672	0.672	0.994	0.0001999800026662	0.0092	0.9823	53386	77258	58749.13
271142	chr1	rs10800679	200181142	C	T	0.67	0.67	0.994	0.0003999200213268	0.0092	0.9629	53386	77258	58749.13
274190	chr1	rs10159260	200181338	G	A	0.672	0.672	0.994	9.99950003332973e-05	0.0092	0.9892	53386	77258	58749.13
270209	chr1	rs6427805	200182654	T	C	0.0997	0.1	0.971	-0.0272992569378225	0.0145	0.06086	53386	77258	58749.13
256633	chr1	rs6427806	200182664	C	T	0.623	0.627	0.991	-0.0045001103249234	0.0089	0.6141	53386	77258	58749.13
275919	chr1	rs114847764	200182799	G	A	0.953	0.957	0.971	-0.0297996312385195	0.0211	0.1578	53386	77258	58749.13
270594	chr1	rs12028402	200182834	A	G	0.624	0.628	0.991	-0.0048015088161939	0.0089	0.5949	53386	77258	58749.13
262659	chr1	rs10919847	200183398	C	A	0.624	0.627	0.99	-0.004701032558649	0.009	0.6003	53386	77258	58749.13
272714	chr1	rs10919848	200183460	C	T	0.671	0.671	0.993	0.0001999800026662	0.0092	0.9788	53386	77258	58749.13
267433	chr1	rs10919850	200184039	C	T	0.953	0.957	0.974	-0.0289963604415917	0.021	0.1666	53386	77258	58749.13
256191	chr1	rs34735365	200184233	G	A	0.684	0.684	0.988	0.0021975835434872	0.0093	0.8103	53386	77258	58749.13
267244	chr1	rs17677047	200184271	T	C	0.623	0.627	0.99	-0.0051029981759033	0.009	0.5706	53386	77258	58749.13
270786	chr1	rs116574439	200184332	C	T	0.944	0.943	0.955	0.0409979790340721	0.0193	0.03359	53269	76789	58561.85
278966	chr1	rs36083650	200184333	G	A	0.671	0.671	0.992	-0.000200020002667	0.0092	0.9848	53386	77258	58749.13
267193	chr1	rs16830063	200184346	G	A	0.953	0.957	0.974	-0.0289037168568363	0.0209	0.1675	53386	77258	58749.13
267094	chr1	rs35656575	200184533	T	C	0.672	0.672	0.99	9.99950003332973e-05	0.0092	0.9916	53386	77258	58749.13
269589	chr1	rs7529495	200184939	T	C	0.623	0.627	0.989	-0.0051029981759033	0.009	0.5702	53386	77258	58749.13
279528	chr1	rs7548202	200185109	G	A	0.623	0.627	0.989	-0.0049019951702315	0.009	0.5852	53386	77258	58749.13
260625	chr1	rs11582885	200186286	C	T	0.76	0.76	0.994	0.0092966519050945	0.0101	0.3586	53386	77258	58749.13
264905	chr1	rs10919851	200187504	T	C	0.719	0.719	0.991	0.0107025231331357	0.0096	0.2665	53386	77258	58749.13
263708	chr1	rs7521914	200187645	T	C	0.759	0.759	0.995	0.0099998345783334	0.0101	0.3246	53386	77258	58749.13
257620	chr1	rs10919852	200188235	A	G	0.756	0.757	0.994	0.0077995046323818	0.0101	0.4365	53386	77258	58749.13
271949	chr1	rs16830066	200189220	G	A	0.869	0.871	0.992	-0.0092022107647994	0.0128	0.4723	53386	77258	58749.13
259688	chr1	rs6427807	200189305	C	A	0.382	0.382	0.992	-0.0198966317144566	0.0089	0.0255	53386	77258	58749.13
264702	chr1	rs6427808	200189321	G	T	0.762	0.762	0.993	0.0086028888072678	0.0102	0.3987	53386	77258	58749.13
262231	chr1	rs6427809	200189421	A	G	0.335	0.336	0.995	-0.0187038311937836	0.0091	0.04068	53386	77258	58749.13
265778	chr1	rs2885822	200189524	A	C	0.341	0.342	0.988	-0.0187955345843259	0.0091	0.04006	53386	77258	58749.13
276255	chr1	rs1404063	200190708	A	C	0.336	0.337	0.998	-0.0182047046548463	0.0091	0.0463	53386	77258	58749.13
259544	chr1	rs940394	200191336	A	G	0.336	0.337	0.999	-0.0182963622831166	0.0091	0.04467	53386	77258	58749.13
265162	chr1	rs940395	200191481	A	G	0.337	0.338	1.0	-0.0183982139464423	0.0091	0.04282	53386	77258	58749.13
274952	chr1	rs7547703	200192024	A	G	0.337	0.338	1.0	-0.0185000759845861	0.0091	0.04209	53386	77258	58749.13
277155	chr1	rs1111642	200193823	A	C	0.331	0.332	0.999	-0.0194988734340555	0.0091	0.03266	53386	77258	58749.13
280142	chr1	rs1111643	200193865	A	G	0.331	0.333	0.999	-0.0193969096107316	0.0091	0.03351	53386	77258	58749.13
269895	chr1	rs4406663	200194996	T	C	0.332	0.333	0.999	-0.01999864650669	0.0091	0.02828	53386	77258	58749.13
279614	chr1	rs10919854	200196812	G	A	0.34	0.341	0.998	-0.0201006717070029	0.0091	0.02693	53386	77258	58749.13
279084	chr1	rs12128213	200197538	A	G	0.509	0.506	0.98	-0.0108991808690006	0.0087	0.2093	53386	77258	58749.13
273879	chr1	rs12128246	200197618	A	C	0.34	0.341	0.998	-0.0198966317144566	0.0091	0.02914	53386	77258	58749.13
261709	chr1	rs10800681	200197763	C	T	0.331	0.333	0.999	-0.019203206984436	0.0091	0.036	53386	77258	58749.13
265184	chr1	rs10919855	200198473	C	T	0.331	0.333	0.998	-0.0191012733024012	0.0091	0.03671	53386	77258	58749.13
279418	chr1	rs10919856	200198586	G	A	0.337	0.338	0.999	-0.0202027073175195	0.0091	0.02678	53386	77258	58749.13
265335	chr1	rs10800682	200198946	G	A	0.377	0.378	0.996	-0.0213972981080803	0.0089	0.01636	53386	77258	58749.13
280749	chr1	rs3861927	200199414	C	T	0.424	0.428	0.998	-0.0244976316004002	0.0087	0.004859	53386	77258	58749.13
281656	chr1	rs2204309	200199971	C	T	0.292	0.298	0.999	-0.0326988269632397	0.0094	0.000533	53386	77258	58749.13
278541	chr1	rs10753872	200200191	A	C	0.418	0.422	0.997	-0.0238010101859522	0.0087	0.006358	53386	77258	58749.13
274021	chr1	rs10919857	200201523	T	A	0.423	0.427	0.998	-0.0247026126403718	0.0087	0.004576	53386	77258	58749.13
263154	chr1	rs10737569	200201835	C	T	0.418	0.422	0.997	-0.0239956055562207	0.0087	0.005916	53386	77258	58749.13
257235	chr1	rs10800683	200201905	T	C	0.464	0.468	0.995	-0.0264979913062283	0.0086	0.002186	53386	77258	58749.13
274507	chr1	rs10753873	200202231	A	T	0.418	0.422	0.997	-0.0239956055562207	0.0087	0.005927	53386	77258	58749.13
274097	chr1	rs2204308	200203805	A	G	0.298	0.303	1.0	-0.0331018715051171	0.0094	0.0004238	53386	77258	58749.13
277846	chr1	rs2204307	200203841	C	T	0.834	0.835	0.994	-0.003596459514405	0.0116	0.7545	53386	77258	58749.13
263083	chr1	rs10919858	200204364	A	C	0.298	0.303	1.0	-0.0335050785573982	0.0094	0.0003535	53386	77258	58749.13
269450	chr1	rs10919859	200204624	T	A	0.298	0.303	1.0	-0.0332982854015147	0.0094	0.0003851	53386	77258	58749.13
273042	chr1	rs10919860	200204667	T	C	0.293	0.298	1.0	-0.032502530761974	0.0094	0.0005596	53386	77258	58749.13
259603	chr1	rs1339576	200205826	C	T	0.298	0.304	1.0	-0.0338981034057645	0.0094	0.000307	53386	77258	58749.13
274410	chr1	rs10800684	200207194	T	C	0.293	0.298	0.996	-0.0325955083699338	0.0094	0.0005438	53386	77258	58749.13
267687	chr1	rs12071602	200208183	G	A	0.293	0.298	0.996	-0.0325955083699338	0.0094	0.0005582	53386	77258	58749.13
271743	chr1	rs12130750	200208417	T	C	0.596	0.596	0.971	-0.0189993500097828	0.0089	0.03327	53386	77258	58749.13
257261	chr1	rs6665819	200208903	A	T	0.293	0.298	0.995	-0.0328951617042694	0.0094	0.0005	53386	77258	58749.13
261032	chr1	rs6668384	200209034	A	G	0.298	0.304	0.996	-0.0335981494309355	0.0094	0.0003562	53386	77258	58749.13
264841	chr1	rs12037069	200210394	T	G	0.821	0.823	0.994	-0.0019018072895963	0.0113	0.8639	53386	77258	58749.13
261263	chr1	rs12087689	200212659	A	G	0.821	0.823	0.995	-0.0019018072895963	0.0113	0.8671	53386	77258	58749.13
280445	chr1	rs12087733	200212789	A	G	0.821	0.823	0.996	-0.0022024235552	0.0113	0.8455	53386	77258	58749.13
274431	chr1	rs11584160	200213299	G	A	0.827	0.829	0.996	-0.0039979812872983	0.0114	0.7276	53386	77258	58749.13
275540	chr1	rs10800685	200213790	G	A	0.821	0.823	0.996	-0.002002002670673	0.0113	0.8578	53386	77258	58749.13
278674	chr1	rs10753874	200215115	G	T	0.821	0.823	0.996	-0.001100605444033	0.0113	0.9222	53386	77258	58749.13
269628	chr1	rs11587704	200218581	A	G	0.825	0.827	0.998	-0.0023026490626755	0.0114	0.8416	53386	77258	58749.13
259468	chr1	rs10800686	200218981	T	C	0.826	0.828	0.998	-0.0032954239497972	0.0114	0.7689	53386	77258	58749.13
263231	chr1	rs12562086	200219020	C	T	0.826	0.828	0.997	-0.0027036515743148	0.0114	0.8112	53386	77258	58749.13
258679	chr1	rs12045034	200220794	A	C	0.827	0.828	0.999	-0.0033957590691798	0.0114	0.7675	53386	77258	58749.13
276249	chr1	rs12045833	200221106	A	G	0.821	0.823	0.999	-0.0009004052431641	0.0113	0.9328	53386	77258	58749.13
272979	chr1	rs10919862	200221769	A	G	0.821	0.823	0.999	-0.0009004052431641	0.0113	0.9388	53386	77258	58749.13
278311	chr1	rs55926987	200221971	G	A	0.92	0.921	0.923	-0.0240980393840575	0.0165	0.1443	53386	77258	58749.13
274218	chr1	rs819633	200222387	T	C	0.0351	0.0354	0.928	0.0392976332717761	0.0243	0.1061	53386	77258	58749.13
272118	chr1	rs12047019	200222777	A	G	0.826	0.827	0.999	-0.0019018072895963	0.0114	0.866	53386	77258	58749.13
262701	chr1	rs10919863	200226041	C	T	0.821	0.823	0.994	-0.001300845733048	0.0113	0.9049	53386	77258	58749.13
277383	chr1	rs11587317	200226100	T	C	0.875	0.876	0.997	-0.007296555232638	0.013	0.5738	53386	77258	58749.13
278000	chr1	rs12042253	200226398	T	A	0.821	0.823	0.994	-0.001300845733048	0.0113	0.9085	53386	77258	58749.13
276313	chr1	rs12024599	200226790	C	T	0.821	0.823	0.993	-0.0010005003335835	0.0113	0.9274	53386	77258	58749.13
264955	chr1	rs12039738	200227552	G	C	0.826	0.828	0.994	-0.0024028846163103	0.0114	0.8312	53386	77258	58749.13
278257	chr1	rs12046682	200227600	A	G	0.826	0.828	0.994	-0.0023026490626755	0.0114	0.8428	53386	77258	58749.13
262198	chr1	rs10919864	200228949	A	G	0.823	0.825	0.993	-0.0024028846163103	0.0113	0.8305	53386	77258	58749.13
271152	chr1	rs4341387	200229446	C	T	0.827	0.828	0.993	-0.0025031302181184	0.0114	0.8254	53386	77258	58749.13
277825	chr1	rs10919865	200229920	G	A	0.827	0.829	0.993	-0.0032954239497972	0.0114	0.7736	53386	77258	58749.13
275122	chr1	rs10919866	200230636	C	A	0.874	0.875	0.997	-0.0045001103249234	0.013	0.731	53386	77258	58749.13
270851	chr1	rs10919867	200230753	A	C	0.874	0.876	0.997	-0.0048015088161939	0.013	0.7098	53386	77258	58749.13
265483	chr1	rs10919870	200234381	A	C	0.885	0.886	1.0	0.0018981972830802	0.0135	0.8859	53386	77258	58749.13
281420	chr1	rs12029393	200236772	C	G	0.874	0.875	1.0	-0.0048015088161939	0.013	0.7131	53386	77258	58749.13
276550	chr1	rs61824876	200238124	C	T	0.874	0.875	1.0	-0.0048015088161939	0.013	0.7097	53386	77258	58749.13
272343	chr1	rs11581501	200238816	C	A	0.874	0.875	1.0	-0.005304041591906	0.013	0.6842	53386	77258	58749.13
264494	chr1	rs10919872	200239052	T	A	0.874	0.875	1.0	-0.0046005663955682	0.013	0.7211	53386	77258	58749.13
273114	chr1	rs61824877	200242632	G	A	0.874	0.875	1.0	-0.0043996643446871	0.013	0.7342	53386	77258	58749.13
278974	chr1	rs11584219	200243986	C	G	0.83	0.832	0.994	-0.0010005003335835	0.0115	0.9285	53386	77258	58749.13
256772	chr1	rs61824888	200244370	C	T	0.874	0.876	1.0	-0.0042992284528324	0.013	0.739	53386	77258	58749.13
264655	chr1	rs10919874	200245641	A	T	0.719	0.717	0.986	0.0164047040252769	0.0096	0.08777	53386	77258	58749.13
256446	chr1	rs16846399	200246944	G	A	0.875	0.877	1.0	-0.0082035573506883	0.013	0.5317	53386	77258	58749.13
269278	chr1	rs10919876	200247025	T	C	0.721	0.719	0.987	0.0158044491449436	0.0096	0.101	53386	77258	58749.13
280901	chr1	rs10494811	200247702	A	C	0.929	0.931	0.911	-0.0143017847108596	0.0177	0.4208	53386	77258	58749.13
262690	chr1	rs16846402	200247910	G	A	0.874	0.876	1.0	-0.0082035573506883	0.013	0.5294	53386	77258	58749.13
258272	chr1	rs12031071	200248398	C	A	0.874	0.876	1.0	-0.0082035573506883	0.013	0.5296	53386	77258	58749.13
268075	chr1	rs10919877	200248538	G	A	0.72	0.718	0.986	0.0160997014894237	0.0096	0.09357	53386	77258	58749.13
258491	chr1	rs12120013	200249401	A	G	0.72	0.718	0.985	0.016296487966892	0.0096	0.09021	53386	77258	58749.13
271296	chr1	rs6671242	200250436	A	G	0.427	0.432	0.987	-0.0329985112635755	0.0087	0.0001612	53386	77258	58749.13
275345	chr1	rs4915419	200251050	C	A	0.408	0.411	0.994	-0.032502530761974	0.0088	0.0002161	53386	77258	58749.13
281302	chr1	rs35877733	200253612	C	T	0.145	0.147	0.994	-0.0406032684425478	0.0122	0.0008895	53386	77258	58749.13
264301	chr1	rs58828718	200253673	G	T	0.411	0.414	0.995	-0.031397792147416	0.0088	0.0003475	53386	77258	58749.13
281359	chr1	rs12132778	200254318	C	G	0.412	0.414	0.995	-0.0307994715535284	0.0088	0.0004329	53386	77258	58749.13
276216	chr1	rs12117937	200254384	G	A	0.411	0.414	0.995	-0.0313049258284153	0.0088	0.0003518	53386	77258	58749.13
281034	chr1	rs6427813	200255600	T	G	0.412	0.415	0.995	-0.0306035477981776	0.0088	0.0004864	53386	77258	58749.13
270963	chr1	rs6427814	200255788	C	A	0.412	0.415	0.995	-0.0305004454483837	0.0088	0.0005027	53386	77258	58749.13
273852	chr1	rs12144219	200256422	G	A	0.415	0.417	0.99	-0.0303973537275885	0.0088	0.0005398	53386	77258	58749.13
257967	chr1	rs10919879	200256649	G	C	0.145	0.147	0.995	-0.0408011614039327	0.0122	0.0008324	53386	77258	58749.13
263089	chr1	rs61824892	200257679	C	T	0.884	0.887	1.0	-0.0163021610829842	0.0135	0.2282	53386	77258	58749.13
258371	chr1	rs12727980	200259095	C	T	0.414	0.417	0.991	-0.0306963490025976	0.0088	0.0004707	53386	77258	58749.13
273048	chr1	rs7515411	200259607	G	A	0.329	0.33	0.999	-0.0281011651109099	0.0092	0.002198	53386	77258	58749.13
280139	chr1	rs34959467	200259938	T	C	0.321	0.322	1.0	-0.0285023604727122	0.0092	0.001955	53386	77258	58749.13
257222	chr1	rs7527628	200259948	T	A	0.329	0.33	0.999	-0.0282965991551138	0.0092	0.001992	53386	77258	58749.13
281482	chr1	rs7518301	200260339	G	T	0.206	0.21	0.996	-0.0462952789853036	0.0106	1.314e-05	53386	77258	58749.13
262405	chr1	rs7530358	200260443	T	C	0.206	0.21	0.996	-0.0462952789853036	0.0106	1.291e-05	53386	77258	58749.13
277191	chr1	rs956009	200261257	C	G	0.323	0.324	1.0	-0.02960390325858	0.0092	0.001287	53386	77258	58749.13
260446	chr1	rs2140558	200261488	A	T	0.304	0.305	0.965	-0.023401696181619	0.0095	0.01396	53386	77258	58749.13
276902	chr1	rs10429903	200261547	A	G	0.884	0.887	1.0	-0.0153979421800967	0.0135	0.2558	53386	77258	58749.13
275480	chr1	rs61824893	200262897	T	G	0.884	0.887	1.0	-0.0154994990469515	0.0135	0.2523	53386	77258	58749.13
264579	chr1	rs4915423	200263123	G	A	0.323	0.324	1.0	-0.0296966117368367	0.0092	0.001246	53386	77258	58749.13
266735	chr1	rs4915200	200263154	A	G	0.207	0.211	0.996	-0.047899061319535	0.0106	6.046e-06	53386	77258	58749.13
258481	chr1	rs4915424	200263195	C	T	0.207	0.211	0.996	-0.047899061319535	0.0106	6.058e-06	53386	77258	58749.13
259949	chr1	rs61824894	200263321	G	A	0.884	0.887	1.0	-0.015702643727291	0.0135	0.2438	53386	77258	58749.13
259402	chr1	rs4915425	200263327	G	T	0.207	0.211	0.996	-0.047899061319535	0.0106	6.091e-06	53386	77258	58749.13
273790	chr1	rs2153279	200263697	C	A	0.207	0.211	0.996	-0.048203336386541	0.0106	5.419e-06	53386	77258	58749.13
258766	chr1	rs2153278	200263794	C	T	0.207	0.211	0.996	-0.0480039732984809	0.0106	5.876e-06	53386	77258	58749.13
275007	chr1	rs2185277	200263870	C	T	0.331	0.332	0.999	-0.0290993078252748	0.0092	0.001497	53386	77258	58749.13
256906	chr1	rs6689473	200264100	T	C	0.207	0.211	0.995	-0.0476997588774203	0.0106	6.633e-06	53386	77258	58749.13
274319	chr1	rs7531171	200264441	C	T	0.323	0.324	1.0	-0.0293979151845611	0.0092	0.001391	53386	77258	58749.13
279279	chr1	rs7543193	200264548	T	C	0.331	0.332	0.999	-0.0289037168568363	0.0092	0.001571	53386	77258	58749.13
280167	chr1	rs7553595	200264559	A	G	0.207	0.211	0.995	-0.0478046499481398	0.0106	6.445e-06	53386	77258	58749.13
269773	chr1	rs61824895	200264764	G	A	0.884	0.887	0.999	-0.0152050125429676	0.0135	0.2604	53386	77258	58749.13
256331	chr1	rs7554011	200264925	A	G	0.323	0.324	1.0	-0.0293979151845611	0.0092	0.00141	53386	77258	58749.13
256593	chr1	rs61824896	200265077	G	C	0.884	0.887	0.999	-0.0152963956259917	0.0135	0.2576	53386	77258	58749.13
265010	chr1	rs7354861	200265140	G	T	0.331	0.332	0.998	-0.0289963604415917	0.0092	0.001518	53386	77258	58749.13
260144	chr1	rs7354985	200265274	T	C	0.207	0.211	0.994	-0.0476997588774203	0.0106	6.906e-06	53386	77258	58749.13
272047	chr1	rs7354862	200265345	C	T	0.331	0.332	0.997	-0.0290993078252748	0.0092	0.001493	53386	77258	58749.13
279594	chr1	rs7540115	200265618	A	C	0.172	0.175	0.975	-0.0418016408837633	0.0115	0.0002767	53386	77258	58749.13
281309	chr1	rs7517753	200265781	G	A	0.207	0.211	0.993	-0.0475004961488543	0.0106	7.833e-06	53386	77258	58749.13
268705	chr1	rs7517687	200265880	C	T	0.323	0.324	0.998	-0.0295009039176847	0.0092	0.001341	53386	77258	58749.13
273791	chr1	rs7517691	200265895	C	G	0.207	0.21	0.993	-0.0475004961488543	0.0106	7.875e-06	53386	77258	58749.13
267625	chr1	rs12038331	200266079	C	T	0.884	0.887	0.998	-0.0146974807605841	0.0135	0.2783	53386	77258	58749.13
267034	chr1	rs61824897	200266320	T	C	0.884	0.887	0.997	-0.0144032303107437	0.0135	0.2885	53386	77258	58749.13
281353	chr1	rs6427815	200266797	A	C	0.207	0.21	0.992	-0.0473956369746291	0.0106	8.257e-06	53386	77258	58749.13
274430	chr1	rs61824898	200266855	C	T	0.884	0.887	0.996	-0.0154994990469515	0.0135	0.2525	53386	77258	58749.13
279321	chr1	rs6427816	200266881	T	C	0.323	0.324	0.995	-0.0297996312385195	0.0092	0.001252	53386	77258	58749.13
275483	chr1	rs7521057	200266889	C	T	0.323	0.324	0.995	-0.0297996312385195	0.0092	0.001245	53386	77258	58749.13
256432	chr1	rs6427817	200267124	T	C	0.323	0.324	0.996	-0.0296966117368367	0.0092	0.001285	53386	77258	58749.13
256979	chr1	rs6427818	200267231	T	C	0.331	0.331	0.995	-0.029202265808213	0.0092	0.001487	53386	77258	58749.13
278870	chr1	rs61824899	200267275	T	A	0.884	0.887	0.996	-0.0143017847108596	0.0135	0.2922	53386	77258	58749.13
258761	chr1	rs10800693	200267608	A	G	0.323	0.324	0.996	-0.0297996312385195	0.0092	0.001228	53386	77258	58749.13
265716	chr1	rs10800694	200267661	A	G	0.323	0.324	0.996	-0.0297996312385195	0.0092	0.00123	53386	77258	58749.13
264085	chr1	rs12025408	200267791	G	A	0.884	0.887	0.995	-0.0142003494011414	0.0135	0.2929	53386	77258	58749.13
281509	chr1	rs12239178	200268311	G	C	0.884	0.887	0.994	-0.0145046862028817	0.0136	0.2851	53386	77258	58749.13
257226	chr1	rs12239361	200268353	T	A	0.884	0.887	0.994	-0.0145046862028817	0.0136	0.2861	53386	77258	58749.13
276073	chr1	rs7549328	200268415	A	G	0.323	0.324	0.996	-0.0293979151845611	0.0092	0.001421	53386	77258	58749.13
271578	chr1	rs7549573	200268629	A	G	0.323	0.324	0.996	-0.0293979151845611	0.0092	0.001411	53386	77258	58749.13
266465	chr1	rs7527464	200268791	G	T	0.207	0.21	0.99	-0.0471964348309747	0.0106	9.117e-06	53386	77258	58749.13
256521	chr1	rs61824900	200268853	T	A	0.884	0.887	0.994	-0.0145046862028817	0.0136	0.2836	53386	77258	58749.13
268542	chr1	rs940400	200269134	A	C	0.112	0.113	0.982	-0.0440981887217984	0.0137	0.001324	53386	77258	58749.13
280174	chr1	rs940399	200269213	G	A	0.207	0.21	0.989	-0.0471964348309747	0.0106	9.02e-06	53386	77258	58749.13
280721	chr1	rs940398	200269369	T	C	0.323	0.324	0.995	-0.02960390325858	0.0092	0.00133	53386	77258	58749.13
276654	chr1	rs12239409	200269842	T	A	0.884	0.887	0.994	-0.0142003494011414	0.0136	0.2945	53386	77258	58749.13
280459	chr1	rs940397	200269903	T	C	0.207	0.21	0.988	-0.0475004961488543	0.0106	8.262e-06	53386	77258	58749.13
279439	chr1	rs819638	200270746	G	A	0.303	0.304	0.993	-0.0382004338153035	0.0094	4.883e-05	53386	77258	58749.13
264667	chr1	rs6682695	200271103	G	C	0.172	0.172	0.963	-0.0292949370570243	0.0116	0.01184	53386	77258	58749.13
256720	chr1	rs819637	200271343	G	C	0.288	0.288	0.98	-0.0285949668801128	0.0096	0.002865	53386	77258	58749.13
272647	chr1	rs819636	200271408	C	T	0.338	0.339	0.986	-0.0356997191343252	0.0092	9.6e-05	53386	77258	58749.13
273163	chr1	rs819635	200271692	C	T	0.337	0.337	0.984	-0.0296966117368367	0.0092	0.001195	53386	77258	58749.13
263622	chr1	rs75904654	200272654	A	T	0.981	0.98	0.863	-0.0115969858456632	0.0372	0.755	43183	65505	48149.3
280980	chr1	rs843925	200281227	G	T	0.321	0.321	0.992	-0.0289963604415917	0.0093	0.001741	53386	77258	58749.13
277338	chr1	rs2066123	200282705	C	G	0.321	0.321	0.994	-0.0288007896057264	0.0092	0.001818	53386	77258	58749.13
272512	chr1	rs6657571	200283634	G	A	0.418	0.416	0.969	-0.0307994715535284	0.0089	0.0005363	53386	77258	58749.13
267747	chr1	rs12079801	200284334	G	T	0.321	0.321	0.997	-0.0289037168568363	0.0092	0.001762	53386	77258	58749.13
275114	chr1	rs2790125	200285880	T	C	0.329	0.329	1.0	-0.0296966117368367	0.0092	0.001178	53386	77258	58749.13
256203	chr1	rs2808489	200286485	C	T	0.329	0.329	0.999	-0.0296966117368367	0.0092	0.001204	53386	77258	58749.13
257016	chr1	rs1832553	200287331	G	A	0.339	0.34	0.997	-0.0353992243518656	0.0091	0.0001017	53386	77258	58749.13
274370	chr1	rs2808504	200287336	A	G	0.331	0.332	0.996	-0.0347985055426955	0.0092	0.0001461	53386	77258	58749.13
266696	chr1	rs61475316	200287492	T	C	0.922	0.925	0.899	-0.0151034855773182	0.0172	0.3802	53386	77258	58749.13
259582	chr1	rs2790124	200288069	G	A	0.331	0.332	0.997	-0.0346017967900747	0.0092	0.0001559	53386	77258	58749.13
270367	chr1	rs2790123	200288749	G	A	0.331	0.332	0.997	-0.0344982814075965	0.0092	0.0001614	53386	77258	58749.13
264481	chr1	rs2015694	200289610	C	T	0.331	0.332	0.997	-0.0346949697968869	0.0092	0.0001502	53386	77258	58749.13
275129	chr1	rs2808473	200293042	C	T	0.278	0.278	0.994	-0.0286978729475453	0.0096	0.002908	53386	77258	58749.13
277380	chr1	rs10733062	200293248	G	T	0.278	0.278	0.995	-0.0285023604727122	0.0096	0.003092	53386	77258	58749.13
261002	chr1	rs11809758	200293802	T	G	0.717	0.714	0.958	0.0064988367398296	0.0097	0.5048	53386	77258	58749.13
280120	chr1	rs4915427	200296202	T	C	0.716	0.713	0.961	0.0066975214477213	0.0097	0.4912	53386	77258	58749.13
258076	chr1	rs2790122	200296339	T	C	0.283	0.283	0.993	-0.0293979151845611	0.0096	0.002106	53386	77258	58749.13
279322	chr1	rs6668940	200297162	G	C	0.716	0.713	0.963	0.0061013488579762	0.0097	0.5292	53386	77258	58749.13
263462	chr1	rs2808476	200298150	G	A	0.324	0.326	0.995	-0.0418016408837633	0.0092	5.675e-06	53386	77258	58749.13
277217	chr1	rs2790121	200298404	T	C	0.263	0.265	0.997	-0.0346949697968869	0.0098	0.0003842	53386	77258	58749.13
260480	chr1	rs2790120	200298814	C	T	0.325	0.327	0.997	-0.0416035498550752	0.0092	6.127e-06	53386	77258	58749.13
256481	chr1	rs2808477	200300299	G	A	0.325	0.327	0.998	-0.0416973775562091	0.0092	5.725e-06	53386	77258	58749.13
257171	chr1	rs2790119	200300464	C	T	0.263	0.265	0.998	-0.0349020520092649	0.0098	0.0003552	53386	77258	58749.13
271131	chr1	rs1538597	200300768	A	G	0.716	0.713	0.966	0.0056042667198317	0.0097	0.5651	53386	77258	58749.13
267829	chr1	rs2808478	200301357	G	A	0.263	0.265	0.998	-0.0346017967900747	0.0098	0.0003951	53386	77258	58749.13
277550	chr1	rs2790118	200301584	T	C	0.266	0.267	0.996	-0.0349020520092649	0.0097	0.0003433	53386	77258	58749.13
260342	chr1	rs2808479	200302399	C	T	0.263	0.265	0.998	-0.0352956263947246	0.0098	0.0002937	53386	77258	58749.13
261306	chr1	rs2790117	200303492	C	T	0.263	0.265	0.999	-0.0353992243518656	0.0098	0.0002874	53386	77258	58749.13
272569	chr1	rs2790116	200304087	A	G	0.263	0.265	0.999	-0.0352956263947246	0.0098	0.0002986	53386	77258	58749.13
279362	chr1	rs7512781	200304353	T	C	0.717	0.714	0.968	0.0063001125484799	0.0097	0.5172	53386	77258	58749.13
269690	chr1	rs9660008	200304795	A	G	0.263	0.265	0.999	-0.0353992243518656	0.0098	0.0002867	53386	77258	58749.13
269564	chr1	rs4915428	200305137	C	T	0.263	0.265	0.999	-0.0353992243518656	0.0098	0.0002884	53386	77258	58749.13
266967	chr1	rs4915429	200305217	C	T	0.263	0.265	0.999	-0.0353992243518656	0.0098	0.0002866	53386	77258	58749.13
261578	chr1	rs2808480	200306283	G	C	0.263	0.265	0.999	-0.0355028330426552	0.0098	0.0002739	53386	77258	58749.13
264510	chr1	rs10919901	200306324	C	A	0.717	0.714	0.97	0.0056042667198317	0.0097	0.5633	53386	77258	58749.13
259173	chr1	rs2790115	200306678	T	C	0.263	0.265	1.0	-0.035596090043474	0.0098	0.0002626	53386	77258	58749.13
274892	chr1	rs7553682	200308381	T	G	0.263	0.265	1.0	-0.0360003042410416	0.0097	0.0002224	53386	77258	58749.13
268240	chr1	rs2790114	200308474	C	G	0.263	0.265	1.0	-0.0358966439977618	0.0097	0.0002286	53386	77258	58749.13
276491	chr1	rs2790113	200308487	G	A	0.263	0.265	1.0	-0.0358966439977618	0.0097	0.000226	53386	77258	58749.13
268158	chr1	rs2790112	200309904	A	G	0.263	0.265	1.0	-0.0358966439977618	0.0097	0.000234	53386	77258	58749.13
258677	chr1	rs1572770	200310902	T	C	0.718	0.715	0.973	0.0058031292269501	0.0097	0.5492	53386	77258	58749.13
273665	chr1	rs56175752	200311246	G	C	0.766	0.76	0.956	0.0082954970241069	0.0103	0.4216	53386	77258	58749.13
281695	chr1	rs2790111	200311514	T	G	0.263	0.265	1.0	-0.035596090043474	0.0097	0.0002604	53386	77258	58749.13
278287	chr1	rs2790110	200311674	C	A	0.552	0.558	0.975	-0.0364046818937998	0.0088	3.181e-05	53386	77258	58749.13
257621	chr1	rs2790109	200311868	C	G	0.263	0.265	1.0	-0.035596090043474	0.0097	0.0002583	53386	77258	58749.13
275342	chr1	rs2225986	200311910	T	A	0.609	0.614	0.979	-0.0451961304529691	0.0089	4.126e-07	53386	77258	58749.13
274935	chr1	rs2808481	200312950	T	C	0.263	0.265	1.0	-0.0355028330426552	0.0097	0.000272	53386	77258	58749.13
263692	chr1	rs2808482	200313579	G	A	0.263	0.265	1.0	-0.0353992243518656	0.0097	0.000285	53386	77258	58749.13
268993	chr1	rs12117979	200314618	G	A	0.717	0.714	0.977	0.0059025456526138	0.0096	0.5425	53386	77258	58749.13
260622	chr1	rs10919907	200315015	T	G	0.263	0.265	1.0	-0.0352956263947246	0.0097	0.000289	53386	77258	58749.13
270544	chr1	rs10800696	200315216	G	C	0.263	0.265	1.0	-0.0352956263947246	0.0097	0.0002941	53386	77258	58749.13
274233	chr1	rs10919908	200315532	G	A	0.61	0.615	0.981	-0.0451961304529691	0.0089	3.889e-07	53386	77258	58749.13
266619	chr1	rs12073696	200315571	C	T	0.263	0.265	1.0	-0.0353992243518656	0.0097	0.000285	53386	77258	58749.13
278402	chr1	rs12058495	200315718	T	C	0.263	0.265	1.0	-0.0353992243518656	0.0097	0.0002865	53386	77258	58749.13
273626	chr1	rs55988700	200316305	C	T	0.716	0.713	0.977	0.0056042667198317	0.0096	0.5628	53386	77258	58749.13
273496	chr1	rs6662709	200316961	T	C	0.263	0.265	1.0	-0.0355028330426552	0.0097	0.0002727	53386	77258	58749.13
257392	chr1	rs6698539	200317011	G	A	0.717	0.714	0.977	0.0061013488579762	0.0096	0.5234	53386	77258	58749.13
275408	chr1	rs2808483	200317843	T	C	0.263	0.265	1.0	-0.0353992243518656	0.0097	0.0002779	53386	77258	58749.13
277318	chr1	rs7531526	200317877	A	G	0.765	0.759	0.958	0.0090984829852593	0.0103	0.3789	53386	77258	58749.13
256724	chr1	rs2808484	200318170	C	T	0.609	0.615	0.982	-0.0454995840713661	0.0089	3.224e-07	53386	77258	58749.13
260315	chr1	rs7511799	200318460	C	G	0.317	0.319	0.998	-0.0413012760239546	0.0092	7.808e-06	53386	77258	58749.13
260780	chr1	rs1572771	200319076	C	T	0.263	0.265	1.0	-0.0356997191343252	0.0097	0.0002511	53386	77258	58749.13
264257	chr1	rs2808485	200319194	C	T	0.61	0.615	0.982	-0.0453007592301635	0.0089	3.509e-07	53386	77258	58749.13
281500	chr1	rs61224510	200319613	C	G	0.717	0.714	0.978	0.0062007356416035	0.0096	0.5165	53386	77258	58749.13
257176	chr1	rs35306155	200320231	G	A	0.263	0.265	1.0	-0.035596090043474	0.0097	0.0002615	53386	77258	58749.13
273388	chr1	rs2808486	200322151	C	T	0.264	0.266	1.0	-0.0356997191343252	0.0097	0.0002486	53386	77258	58749.13
280008	chr1	rs2808487	200322362	C	T	0.264	0.266	1.0	-0.0356997191343252	0.0097	0.0002499	53386	77258	58749.13
272525	chr1	rs2808488	200322940	T	C	0.264	0.266	1.0	-0.0356997191343252	0.0097	0.0002476	53386	77258	58749.13
273220	chr1	rs2790126	200323144	T	C	0.264	0.266	1.0	-0.0356997191343252	0.0097	0.0002494	53386	77258	58749.13
264604	chr1	rs2790127	200323947	A	C	0.264	0.266	1.0	-0.035596090043474	0.0097	0.0002531	53386	77258	58749.13
271429	chr1	rs10919909	200324128	T	C	0.264	0.266	1.0	-0.035596090043474	0.0097	0.0002559	53386	77258	58749.13
260910	chr1	rs12086509	200324163	C	T	0.61	0.615	0.984	-0.0453949344903922	0.0089	3.258e-07	53386	77258	58749.13
259267	chr1	rs2790129	200324744	G	A	0.264	0.266	1.0	-0.0356997191343252	0.0097	0.0002465	53386	77258	58749.13
281026	chr1	rs2790130	200325190	T	C	0.264	0.266	1.0	-0.035596090043474	0.0097	0.0002558	53386	77258	58749.13
258777	chr1	rs2808490	200325528	G	C	0.264	0.265	1.0	-0.035596090043474	0.0097	0.000254	53386	77258	58749.13
269520	chr1	rs2808491	200325691	C	T	0.264	0.265	1.0	-0.035596090043474	0.0097	0.000253	53386	77258	58749.13
274115	chr1	rs2790131	200325834	C	T	0.264	0.265	1.0	-0.035596090043474	0.0097	0.0002538	53386	77258	58749.13
273605	chr1	rs2790132	200326361	T	C	0.61	0.615	0.984	-0.0453949344903922	0.0089	3.249e-07	53386	77258	58749.13
266757	chr1	rs2808492	200326511	C	G	0.61	0.615	0.984	-0.0453949344903922	0.0089	3.356e-07	53386	77258	58749.13
276045	chr1	rs7520828	200326680	G	A	0.264	0.266	1.0	-0.035596090043474	0.0097	0.0002538	53386	77258	58749.13
263544	chr1	rs2790133	200326810	C	T	0.264	0.265	1.0	-0.035596090043474	0.0097	0.0002538	53386	77258	58749.13
263067	chr1	rs2808493	200327072	G	A	0.264	0.265	1.0	-0.0356997191343252	0.0097	0.0002523	53386	77258	58749.13
259873	chr1	rs10800697	200327223	G	C	0.264	0.265	1.0	-0.0356997191343252	0.0097	0.0002518	53386	77258	58749.13
258228	chr1	rs2790134	200328607	C	A	0.264	0.266	1.0	-0.0356997191343252	0.0097	0.0002463	53386	77258	58749.13
260997	chr1	rs2808494	200328713	A	T	0.264	0.265	0.999	-0.0356997191343252	0.0097	0.0002471	53386	77258	58749.13
261555	chr1	rs11801526	200328888	G	A	0.717	0.714	0.981	0.0063994795805678	0.0096	0.5062	53386	77258	58749.13
262912	chr1	rs2808495	200328971	G	A	0.317	0.319	0.998	-0.0414993071780289	0.0092	7.346e-06	53386	77258	58749.13
260075	chr1	rs2808497	200329117	G	C	0.264	0.266	0.999	-0.0356997191343252	0.0097	0.0002458	53386	77258	58749.13
281156	chr1	rs2790135	200329158	A	G	0.264	0.266	0.999	-0.0356997191343252	0.0097	0.0002463	53386	77258	58749.13
274036	chr1	rs2790136	200329475	G	T	0.264	0.266	0.999	-0.0358033589652777	0.0097	0.0002405	53386	77258	58749.13
277203	chr1	rs2808498	200329558	C	T	0.264	0.266	0.999	-0.0358033589652777	0.0097	0.0002358	53386	77258	58749.13
263520	chr1	rs2790137	200329969	T	C	0.317	0.319	0.997	-0.0416035498550752	0.0092	7.004e-06	53386	77258	58749.13
275620	chr1	rs2790138	200330010	C	T	0.264	0.266	0.999	-0.0358033589652777	0.0097	0.0002348	53386	77258	58749.13
257415	chr1	rs2808499	200330115	G	A	0.264	0.266	0.999	-0.0358033589652777	0.0097	0.0002356	53386	77258	58749.13
264753	chr1	rs2808500	200330479	A	G	0.601	0.606	0.984	-0.0440041354980549	0.0089	6.91e-07	53386	77258	58749.13
261077	chr1	rs2790139	200331097	G	C	0.264	0.266	0.999	-0.0358033589652777	0.0097	0.0002399	53386	77258	58749.13
281531	chr1	rs2808501	200331339	C	G	0.264	0.266	0.999	-0.0358033589652777	0.0097	0.0002402	53386	77258	58749.13
271082	chr1	rs2808502	200331702	A	G	0.317	0.319	0.997	-0.0414993071780289	0.0092	7.374e-06	53386	77258	58749.13
262833	chr1	rs2790140	200332205	A	G	0.264	0.265	0.999	-0.0358033589652777	0.0097	0.0002414	53386	77258	58749.13
272552	chr1	rs2790141	200332551	G	A	0.61	0.615	0.985	-0.0458031298018141	0.0089	2.603e-07	53386	77258	58749.13
278917	chr1	rs2050770	200333925	G	A	0.264	0.265	0.998	-0.0361972883118878	0.0098	0.0002041	53386	77258	58749.13
260967	chr1	rs2011967	200334483	A	G	0.264	0.265	0.998	-0.0361972883118878	0.0098	0.00021	53386	77258	58749.13
260526	chr1	rs2011969	200334489	T	C	0.263	0.265	0.998	-0.0360003042410416	0.0098	0.0002242	53386	77258	58749.13
266185	chr1	rs2808506	200334580	T	A	0.799	0.8	0.849	-0.0344051267241774	0.0117	0.003144	53386	77258	58749.13
264774	chr1	rs2808507	200335017	C	T	0.264	0.265	0.998	-0.0363009797263316	0.0098	0.0001992	53386	77258	58749.13
273556	chr1	rs2808509	200335576	T	G	0.264	0.265	0.998	-0.0363009797263316	0.0098	0.0002024	53386	77258	58749.13
265272	chr1	rs2790142	200335653	A	C	0.264	0.265	0.998	-0.0363009797263316	0.0098	0.0002012	53386	77258	58749.13
274718	chr1	rs2050771	200335986	C	T	0.264	0.266	0.998	-0.0363009797263316	0.0098	0.000201	53386	77258	58749.13
270433	chr1	rs2808510	200336075	C	T	0.611	0.616	0.982	-0.0458973523870375	0.0089	2.552e-07	53386	77258	58749.13
269031	chr1	rs2808511	200336096	C	T	0.611	0.616	0.982	-0.0460020545617973	0.0089	2.447e-07	53386	77258	58749.13
269618	chr1	rs1339574	200336420	C	T	0.264	0.266	0.998	-0.0363009797263316	0.0098	0.0002007	53386	77258	58749.13
258433	chr1	rs2790143	200337141	A	G	0.264	0.265	0.998	-0.0363009797263316	0.0098	0.000198	53386	77258	58749.13
273352	chr1	rs2808512	200339997	A	G	0.264	0.266	0.997	-0.0364046818937998	0.0098	0.0001912	53386	77258	58749.13
274936	chr1	rs2790144	200340660	G	T	0.264	0.265	0.997	-0.0361972883118878	0.0098	0.0002031	53386	77258	58749.13
275704	chr1	rs7515399	200340903	T	A	0.716	0.713	0.983	0.0067968490002727	0.0096	0.4798	53386	77258	58749.13
269577	chr1	rs2808513	200341204	C	G	0.263	0.265	0.997	-0.0360003042410416	0.0098	0.0002266	53386	77258	58749.13
266773	chr1	rs6677545	200342046	A	C	0.717	0.713	0.982	0.0062007356416035	0.0096	0.516	53386	77258	58749.13
270143	chr1	rs2153280	200342825	C	A	0.264	0.265	0.997	-0.0364980230402006	0.0098	0.000184	53386	77258	58749.13
274958	chr1	rs2808514	200343081	A	G	0.609	0.615	0.985	-0.0462952789853036	0.0089	1.936e-07	53386	77258	58749.13
277101	chr1	rs10919917	200344518	C	T	0.717	0.714	0.983	0.0074025335167413	0.0096	0.4401	53386	77258	58749.13
278979	chr1	rs10919918	200344612	C	T	0.717	0.714	0.983	0.0074025335167413	0.0096	0.4399	53386	77258	58749.13
272263	chr1	rs2808515	200346324	A	G	0.609	0.615	0.985	-0.046400022834317	0.0089	1.754e-07	53386	77258	58749.13
277211	chr1	rs11808990	200346378	C	G	0.717	0.714	0.984	0.0069954745123864	0.0096	0.4671	53386	77258	58749.13
262377	chr1	rs2790104	200347067	A	G	0.263	0.265	0.997	-0.0361972883118878	0.0098	0.0002087	53386	77258	58749.13
269338	chr1	rs2808516	200348975	C	T	0.263	0.265	0.996	-0.0360003042410416	0.0098	0.0002293	53386	77258	58749.13
276792	chr1	rs7544108	200349310	C	A	0.766	0.759	0.962	0.0109003744682883	0.0103	0.2884	53386	77258	58749.13
279385	chr1	rs2790105	200349315	A	G	0.263	0.265	0.996	-0.0366017456445608	0.0098	0.0001819	53386	77258	58749.13
279675	chr1	rs7521670	200349421	A	G	0.263	0.265	0.996	-0.0366017456445608	0.0098	0.0001801	53386	77258	58749.13
281252	chr1	rs2808517	200349766	T	C	0.263	0.265	0.996	-0.0360003042410416	0.0098	0.0002316	53386	77258	58749.13
256434	chr1	rs1934331	200351265	C	G	0.263	0.265	0.996	-0.0366017456445608	0.0098	0.0001813	53386	77258	58749.13
260998	chr1	rs2808518	200352717	T	G	0.263	0.265	0.996	-0.0364980230402006	0.0098	0.000188	53386	77258	58749.13
258636	chr1	rs56370889	200353886	G	A	0.717	0.714	0.985	0.0078987227933553	0.0096	0.4075	53386	77258	58749.13
263290	chr1	rs7538135	200354992	A	G	0.263	0.265	0.996	-0.0366951051877892	0.0098	0.0001724	53386	77258	58749.13
267062	chr1	rs2066122	200355526	C	T	0.263	0.265	0.996	-0.036798848237098	0.0098	0.0001691	53386	77258	58749.13
273237	chr1	rs4915433	200356192	G	A	0.717	0.714	0.986	0.0078987227933553	0.0096	0.4103	53386	77258	58749.13
261964	chr1	rs2790107	200361270	A	T	0.263	0.265	0.995	-0.0372969647443931	0.0098	0.0001346	53386	77258	58749.13
264165	chr1	rs2808519	200361914	G	T	0.259	0.261	0.993	-0.0358033589652777	0.0098	0.0002751	53386	77258	58749.13
263419	chr1	rs2808520	200362034	T	A	0.261	0.263	0.996	-0.0369959896867261	0.0098	0.0001603	53386	77258	58749.13
266779	chr1	rs6685394	200363468	T	A	0.26	0.262	0.996	-0.0366951051877892	0.0098	0.0001798	53386	77258	58749.13
263744	chr1	rs6696638	200363498	A	G	0.26	0.262	0.996	-0.0366951051877892	0.0098	0.0001795	53386	77258	58749.13
256971	chr1	rs12121495	200363731	C	T	0.711	0.708	0.989	0.0078987227933553	0.0095	0.4047	53386	77258	58749.13
270406	chr1	rs2808475	200364441	T	C	0.261	0.263	0.996	-0.0369026020501437	0.0098	0.0001687	53386	77258	58749.13
260612	chr1	rs2790106	200364489	G	C	0.26	0.262	0.996	-0.0372969647443931	0.0098	0.0001453	53386	77258	58749.13
278052	chr1	rs12141471	200364873	T	C	0.711	0.708	0.989	0.007997931111062	0.0095	0.403	53386	77258	58749.13
258716	chr1	rs16846614	200365655	C	T	0.89	0.887	0.985	0.0590044865764036	0.0138	1.862e-05	53386	77258	58749.13
266211	chr1	rs4915434	200365963	T	C	0.22	0.221	0.996	-0.0361972883118878	0.0104	0.0004992	53386	77258	58749.13
273900	chr1	rs12141206	200366091	A	G	0.711	0.707	0.99	0.0087020272939009	0.0095	0.3626	53386	77258	58749.13
262314	chr1	rs6664603	200366457	C	T	0.622	0.629	0.985	-0.0499047851286405	0.0089	2.378e-08	53386	77258	58749.13
280895	chr1	rs74354146	200366942	C	T	0.965	0.962	0.872	0.004201162744548	0.0247	0.8637	53386	77258	58749.13
271729	chr1	rs36003362	200367088	A	G	0.614	0.621	0.977	-0.048203336386541	0.0089	7.39e-08	53386	77258	58749.13
260105	chr1	rs75327215	200367363	A	T	0.896	0.893	0.975	0.0487044462100383	0.0142	0.0006013	53386	77258	58749.13
267305	chr1	rs78114865	200367929	G	T	0.97	0.967	0.857	0.0141987193998129	0.0269	0.5978	52940	76939	58387.2
276930	chr1	rs6671104	200368169	C	A	0.621	0.615	0.989	0.0213015034199157	0.0089	0.01669	53386	77258	58749.13
278448	chr1	rs1572768	200368352	G	T	0.614	0.621	0.991	-0.0497996735526059	0.0089	2.118e-08	53386	77258	58749.13
262195	chr1	rs7541353	200369620	T	C	0.621	0.615	0.99	0.0213015034199157	0.0089	0.01666	53386	77258	58749.13
271934	chr1	rs2790108	200369696	T	C	0.613	0.62	0.993	-0.0497996735526059	0.0089	2.004e-08	53386	77258	58749.13
280192	chr1	rs2808474	200369758	C	T	0.225	0.227	0.997	-0.0358966439977618	0.0103	0.0004855	53386	77258	58749.13
271214	chr1	rs11802690	200371401	C	T	0.621	0.615	0.99	0.0213993910058902	0.0089	0.01614	53386	77258	58749.13
260293	chr1	rs12116976	200371814	A	C	0.622	0.616	0.99	0.0213015034199157	0.0089	0.01673	53386	77258	58749.13
278916	chr1	rs6657777	200371961	A	G	0.774	0.773	0.997	0.0361004656247227	0.0103	0.0004601	53386	77258	58749.13
275883	chr1	rs1128817	200375209	G	A	0.775	0.773	0.998	0.0355987772398635	0.0103	0.00054	53386	77258	58749.13
266528	chr1	rs12031931	200379969	C	T	0.775	0.773	0.997	0.0355987772398635	0.0103	0.0005544	53386	77258	58749.13
271901	chr1	rs4244146	200380314	T	C	0.775	0.773	0.998	0.0355022698424966	0.0103	0.0005729	53386	77258	58749.13
278204	chr1	rs4915435	200382889	T	C	0.396	0.388	0.988	0.0517002115855168	0.0089	5.122e-09	53386	77258	58749.13
270276	chr1	rs4915436	200382901	C	T	0.623	0.617	0.989	0.0244974716003874	0.0089	0.005956	53386	77258	58749.13
268753	chr1	rs12034835	200382942	C	A	0.774	0.772	0.997	0.0361004656247227	0.0103	0.0004488	53386	77258	58749.13
275737	chr1	rs4915437	200382987	G	A	0.623	0.617	0.989	0.024702368640342	0.0089	0.005419	53386	77258	58749.13
271419	chr1	rs56363621	200382991	G	A	0.774	0.772	0.997	0.0361969153118182	0.0103	0.0004294	53386	77258	58749.13
276397	chr1	rs4915203	200383087	A	G	0.388	0.381	0.989	0.0533037720223111	0.0089	2.031e-09	53386	77258	58749.13
265770	chr1	rs148842689	200387453	C	T	0.896	0.893	0.978	0.0475036226439669	0.0142	0.0008188	53386	77258	58749.13
266697	chr1	rs12037431	200390467	C	G	0.774	0.772	0.998	0.0361969153118182	0.0103	0.0004348	53386	77258	58749.13
280950	chr1	rs4414069	200391561	T	C	0.623	0.616	0.992	0.0243022925229648	0.0089	0.0063	53386	77258	58749.13
277309	chr1	rs4256848	200392832	C	G	0.777	0.775	0.995	0.0371994409891063	0.0103	0.0003298	53386	77258	58749.13
279265	chr1	rs34178183	200395660	A	G	0.624	0.618	0.993	0.0235016597850914	0.0089	0.008253	53386	77258	58749.13
265513	chr1	rs6427826	200395746	G	A	0.773	0.771	1.0	0.03649585023784	0.0103	0.0003827	53386	77258	58749.13
262208	chr1	rs10800700	200396523	C	T	0.773	0.771	1.0	0.03649585023784	0.0103	0.0003714	53386	77258	58749.13
267226	chr1	rs6427827	200398387	T	A	0.397	0.389	0.99	0.0513962890834148	0.0088	5.967e-09	53386	77258	58749.13
264645	chr1	rs17691442	200398636	A	C	0.623	0.617	0.993	0.0236969951765786	0.0089	0.007765	53386	77258	58749.13
272985	chr1	rs4915438	200399706	C	T	0.625	0.619	0.993	0.0235016597850914	0.0089	0.008143	53386	77258	58749.13
260742	chr1	rs4915439	200399900	A	C	0.625	0.619	0.993	0.0235016597850914	0.0089	0.008116	53386	77258	58749.13
267959	chr1	rs6702494	200400542	A	G	0.623	0.617	0.994	0.0235016597850914	0.0089	0.008254	53386	77258	58749.13
270507	chr1	rs10919926	200402265	T	C	0.773	0.771	1.0	0.0369007163483657	0.0103	0.0003265	53386	77258	58749.13
257264	chr1	rs12132891	200402839	A	G	0.623	0.617	0.994	0.0235016597850914	0.0089	0.008212	53386	77258	58749.13
270467	chr1	rs10494814	200403095	T	C	0.624	0.618	0.994	0.0232965165504356	0.0089	0.008648	53386	77258	58749.13
275319	chr1	rs10919927	200403499	A	G	0.389	0.381	0.991	0.0528960093534967	0.0089	2.514e-09	53386	77258	58749.13
270981	chr1	rs7544904	200404343	C	T	0.773	0.771	1.0	0.0371030879515023	0.0103	0.000298	53386	77258	58749.13
256673	chr1	rs4415602	200404939	A	G	0.624	0.618	0.993	0.023198814502523	0.0089	0.008934	53386	77258	58749.13
273928	chr1	rs4411153	200404951	G	C	0.624	0.618	0.992	0.023198814502523	0.0089	0.008973	53386	77258	58749.13
279529	chr1	rs16846692	200405735	A	G	0.774	0.772	1.0	0.0376040223973664	0.0103	0.0002531	53386	77258	58749.13
261792	chr1	rs4518934	200406928	T	C	0.389	0.381	0.989	0.053000336561653	0.0089	2.454e-09	53386	77258	58749.13
275154	chr1	rs12125266	200407947	G	A	0.624	0.618	0.99	0.023198814502523	0.0089	0.009053	53386	77258	58749.13
275987	chr1	rs12030637	200408182	G	A	0.774	0.772	0.998	0.0379025370484673	0.0103	0.0002324	53386	77258	58749.13
265749	chr1	rs6666661	200409515	A	G	0.773	0.771	0.996	0.036997088886122	0.0103	0.0003237	53386	77258	58749.13
272836	chr1	rs7547315	200410560	C	T	0.625	0.619	0.987	0.0239020562806236	0.0089	0.00747	53386	77258	58749.13
275010	chr1	rs61824928	200410773	C	A	0.774	0.772	0.994	0.0377966226945664	0.0103	0.0002463	53386	77258	58749.13
262073	chr1	rs12022405	200414060	C	T	0.895	0.897	0.993	-0.0006001800720324	0.0141	0.967	53386	77258	58749.13
265819	chr1	rs7515363	200414959	C	T	0.389	0.381	0.985	0.0535028515173065	0.0089	1.836e-09	53386	77258	58749.13
273406	chr1	rs12131135	200418613	G	T	0.503	0.492	0.985	0.0497991787524836	0.0087	9.401e-09	53386	77258	58749.13
270663	chr1	rs57872228	200418805	T	C	0.846	0.839	0.951	0.052601937740197	0.0121	1.443e-05	53386	77258	58749.13
266335	chr1	rs57070173	200420013	C	T	0.895	0.897	0.995	-0.0003000450090019	0.0141	0.9832	53386	77258	58749.13
262944	chr1	rs12044341	200420869	A	G	0.895	0.897	0.995	-0.0001000050003333	0.0141	0.9922	53386	77258	58749.13
269706	chr1	rs10919932	200420907	C	T	0.894	0.896	0.996	-0.0010005003335835	0.0141	0.9412	53386	77258	58749.13
260928	chr1	rs10919933	200421422	A	G	0.894	0.896	0.996	-0.0010005003335835	0.0141	0.9449	53386	77258	58749.13
262327	chr1	rs4317838	200421446	C	A	0.396	0.388	0.981	0.0531046528867784	0.0089	2.37e-09	53386	77258	58749.13
270824	chr1	rs4427435	200421466	A	G	0.502	0.492	0.984	0.0495993604912842	0.0087	1.059e-08	53386	77258	58749.13
258998	chr1	rs10919934	200421491	C	A	0.894	0.896	0.996	-0.0010005003335835	0.0141	0.9455	53386	77258	58749.13
260701	chr1	rs4512680	200421747	T	C	0.74	0.735	0.965	0.0358014124633833	0.01	0.000331	53386	77258	58749.13
256444	chr1	rs12082076	200421898	G	A	0.894	0.896	0.996	-0.001100605444033	0.0141	0.9403	53386	77258	58749.13
261338	chr1	rs7526932	200423649	C	T	0.657	0.654	0.957	0.0269047980491434	0.0092	0.003566	53386	77258	58749.13
261232	chr1	rs12095036	200423841	A	C	0.894	0.897	0.998	-0.0012007205765188	0.0141	0.9302	53386	77258	58749.13
275649	chr1	rs10919936	200424472	A	G	0.894	0.897	0.998	-0.001300845733048	0.0141	0.9274	53386	77258	58749.13
275144	chr1	rs12085230	200425176	T	A	0.894	0.897	0.997	-0.0012007205765188	0.0141	0.9306	53386	77258	58749.13
274712	chr1	rs12059187	200425212	C	T	0.894	0.897	0.997	-0.0012007205765188	0.0141	0.9296	53386	77258	58749.13
261814	chr1	rs12132868	200425398	G	C	0.657	0.653	0.955	0.0275957115907991	0.0093	0.002883	53386	77258	58749.13
279852	chr1	rs12117955	200425433	C	A	0.658	0.654	0.955	0.0274011363479391	0.0093	0.003075	53386	77258	58749.13
278220	chr1	rs10218685	200425797	A	T	0.894	0.897	0.996	-0.0010005003335835	0.0141	0.9425	53386	77258	58749.13
265868	chr1	rs7531710	200426785	T	C	0.894	0.897	0.994	-0.0014009809156281	0.0141	0.9199	53386	77258	58749.13
258427	chr1	rs12566495	200427381	G	A	0.895	0.897	0.992	-0.0003000450090019	0.0142	0.9806	53386	77258	58749.13
272822	chr1	rs10157694	200427888	C	T	0.89	0.893	0.989	-0.004701032558649	0.014	0.735	53386	77258	58749.13
269965	chr1	rs10919937	200429002	T	G	0.402	0.395	0.972	0.0528960093534967	0.0089	2.892e-09	53386	77258	58749.13
266128	chr1	rs12090906	200429085	T	C	0.907	0.91	0.993	-0.0006001800720324	0.015	0.9702	53386	77258	58749.13
279310	chr1	rs61824932	200429181	G	A	0.908	0.91	0.992	0.0001999800026662	0.0151	0.9882	53386	77258	58749.13
276632	chr1	rs10919938	200429488	A	T	0.41	0.403	0.972	0.0518046636160167	0.0089	5.439e-09	53386	77258	58749.13
279484	chr1	rs10158702	200429900	T	G	0.41	0.402	0.972	0.0520989697439806	0.0089	4.268e-09	53386	77258	58749.13
279562	chr1	rs16846750	200431069	T	C	0.907	0.91	0.994	-0.0006001800720324	0.015	0.9697	53386	77258	58749.13
260886	chr1	rs10737571	200431253	T	C	0.403	0.395	0.974	0.052696808999969	0.0089	3.207e-09	53386	77258	58749.13
276789	chr1	rs7535801	200431643	G	A	0.657	0.653	0.954	0.025696986087186	0.0093	0.005485	53386	77258	58749.13
279239	chr1	rs4915441	200435300	A	C	0.403	0.395	0.975	0.052601937740197	0.0089	3.323e-09	53386	77258	58749.13
256704	chr1	rs4511151	200435809	A	G	0.907	0.91	0.998	-0.0008003201707691	0.015	0.9554	53386	77258	58749.13
260559	chr1	rs61824951	200436188	C	G	0.907	0.91	0.998	-0.0014009809156281	0.015	0.925	53386	77258	58749.13
256558	chr1	rs12021556	200436428	A	G	0.907	0.91	0.999	-0.0009004052431641	0.015	0.9505	53386	77258	58749.13
277420	chr1	rs7549170	200437121	T	C	0.907	0.91	1.0	-0.0010005003335835	0.015	0.9455	53386	77258	58749.13
270200	chr1	rs12058730	200437506	A	G	0.907	0.91	1.0	-0.0008003201707691	0.015	0.959	53386	77258	58749.13
271125	chr1	rs12095161	200437722	T	C	0.907	0.91	1.0	-0.0010005003335835	0.015	0.9472	53386	77258	58749.13
260508	chr1	rs12095255	200437998	T	A	0.907	0.91	1.0	-0.001100605444033	0.015	0.9409	53386	77258	58749.13
265966	chr1	rs9287107	200438701	A	G	0.907	0.91	0.999	-0.0009004052431641	0.015	0.9512	53386	77258	58749.13
278642	chr1	rs10218818	200438767	T	A	0.907	0.91	0.999	-0.001100605444033	0.015	0.9396	53386	77258	58749.13
269693	chr1	rs12032584	200440040	C	T	0.907	0.91	0.998	-0.001100605444033	0.015	0.9428	53386	77258	58749.13
257186	chr1	rs10800702	200440537	T	C	0.907	0.91	0.998	-0.001300845733048	0.015	0.9317	53386	77258	58749.13
259250	chr1	rs12128268	200440758	C	G	0.658	0.654	0.947	0.0260965047212743	0.0093	0.004918	53386	77258	58749.13
272257	chr1	rs10919940	200440810	C	T	0.907	0.91	0.997	-0.000200020002667	0.015	0.991	53386	77258	58749.13
278248	chr1	rs10919941	200440865	A	G	0.907	0.91	0.997	-0.0001000050003333	0.015	0.9936	53386	77258	58749.13
271292	chr1	rs11576960	200441048	T	C	0.847	0.841	0.925	0.0520040417467951	0.0123	2.513e-05	53386	77258	58749.13
281192	chr1	rs10494817	200441874	G	A	0.907	0.91	0.996	-0.0008003201707691	0.015	0.957	53386	77258	58749.13
273953	chr1	rs4387206	200442435	A	G	0.413	0.405	0.973	0.0518996105407571	0.0089	4.901e-09	53386	77258	58749.13
272105	chr1	rs12130445	200442849	C	G	0.413	0.405	0.973	0.0518046636160167	0.0089	5.133e-09	53386	77258	58749.13
266346	chr1	rs3922560	200444823	G	C	0.863	0.865	0.974	0.0088011559530687	0.0127	0.492	53386	77258	58749.13
256538	chr1	rs57765583	200445203	T	C	0.91	0.912	0.994	0.0013990209137074	0.0152	0.9288	53386	77258	58749.13
266726	chr1	rs7542515	200445500	T	C	0.412	0.405	0.973	0.0517002115855168	0.0089	5.442e-09	53386	77258	58749.13
271112	chr1	rs6692204	200446077	T	G	0.551	0.54	0.971	0.0469980831605826	0.0088	8.057e-08	53386	77258	58749.13
280425	chr1	rs34441513	200446692	A	G	0.863	0.865	0.974	0.0082954970241069	0.0127	0.5125	53386	77258	58749.13
274651	chr1	rs16846759	200446885	C	T	0.863	0.865	0.974	0.0084045823438103	0.0127	0.5076	53386	77258	58749.13
257073	chr1	rs16846760	200446986	G	A	0.91	0.912	0.994	0.0012991557316201	0.0152	0.9345	53386	77258	58749.13
257383	chr1	rs2589	200447395	C	T	0.413	0.405	0.974	0.0515957486436504	0.0089	5.904e-09	53386	77258	58749.13
260489	chr1	rs12567721	200447874	G	C	0.91	0.913	0.992	0.0023971245997214	0.0152	0.8724	53386	77258	58749.13
281305	chr1	rs10800703	200449182	T	C	0.55	0.54	0.971	0.0452027848308288	0.0088	2.434e-07	53386	77258	58749.13
278710	chr1	rs7554949	200449258	T	C	0.548	0.538	0.969	0.0459957873421583	0.0088	1.497e-07	53386	77258	58749.13
268278	chr1	rs61824954	200449490	A	G	0.91	0.913	0.99	0.0022973590486834	0.0152	0.8822	53386	77258	58749.13
281744	chr1	rs7546093	200450197	C	A	0.91	0.913	0.989	0.0022973590486834	0.0153	0.878	53386	77258	58749.13
265224	chr1	rs12025215	200450366	A	G	0.945	0.945	0.945	0.0226026252094292	0.0195	0.2468	53386	77258	58749.13
267953	chr1	rs4915442	200451645	T	C	0.451	0.444	0.972	0.0461963268897065	0.0088	1.375e-07	53386	77258	58749.13
263619	chr1	rs4915443	200451728	C	T	0.458	0.452	0.972	0.0454034834538498	0.0087	2.136e-07	53386	77258	58749.13
264650	chr1	rs6673000	200451943	A	G	0.458	0.451	0.973	0.0452983606272869	0.0087	2.218e-07	53386	77258	58749.13
273980	chr1	rs4459142	200452099	G	A	0.458	0.451	0.973	0.0452983606272869	0.0087	2.254e-07	53386	77258	58749.13
279977	chr1	rs4567307	200452498	G	A	0.458	0.452	0.973	0.0452983606272869	0.0087	2.273e-07	53386	77258	58749.13
268232	chr1	rs10919944	200453004	G	A	0.459	0.452	0.973	0.0448012667045393	0.0087	2.908e-07	53386	77258	58749.13
265371	chr1	rs4506486	200453320	C	T	0.411	0.404	0.979	0.0503983940836932	0.0088	1.24e-08	53386	77258	58749.13
262391	chr1	rs4356080	200453382	A	G	0.458	0.451	0.972	0.0452027848308288	0.0087	2.323e-07	53386	77258	58749.13
259358	chr1	rs4471299	200453419	T	C	0.458	0.451	0.971	0.0454034834538498	0.0088	2.171e-07	53386	77258	58749.13
258104	chr1	rs4915444	200454340	A	C	0.41	0.403	0.975	0.0509972505709038	0.0089	8.932e-09	53386	77258	58749.13
270011	chr1	rs7365695	200454758	T	A	0.41	0.403	0.973	0.0507976715868588	0.0089	1.081e-08	53386	77258	58749.13
262607	chr1	rs6427829	200455208	C	T	0.412	0.405	0.97	0.0483043318863239	0.0089	5.372e-08	53386	77258	58749.13
261785	chr1	rs10919946	200456424	G	A	0.94	0.939	0.941	0.0194986595340326	0.0187	0.2966	53386	77258	58749.13
276608	chr1	rs10919947	200456705	G	T	0.374	0.368	0.959	0.0485044090596151	0.0091	9.498e-08	53386	77258	58749.13
274372	chr1	rs4498832	200457488	A	G	0.378	0.372	0.948	0.0477038600690104	0.0091	1.671e-07	53386	77258	58749.13
264324	chr1	rs4636495	200462133	G	A	0.379	0.372	0.956	0.0479040574070545	0.0091	1.329e-07	53386	77258	58749.13
281141	chr1	rs4297329	200463530	C	T	0.394	0.387	0.952	0.0465972853767823	0.009	2.448e-07	53386	77258	58749.13
274127	chr1	rs7526387	200463931	C	A	0.38	0.373	0.949	0.0481042146741464	0.0091	1.348e-07	53386	77258	58749.13
277367	chr1	rs6427830	200464803	C	T	0.349	0.345	0.957	0.0344014267173323	0.0092	0.0001971	53386	77258	58749.13
279477	chr1	rs11576723	200465271	G	T	0.784	0.787	0.891	-0.0363009797263316	0.0111	0.00106	53386	77258	58749.13
279313	chr1	rs6427831	200465574	G	C	0.0396	0.0393	0.856	0.0344014267173323	0.0241	0.1543	53386	77258	58749.13
268047	chr1	rs6427832	200466004	A	G	0.228	0.234	0.897	-0.0166986496230515	0.0108	0.1241	53386	77258	58749.13
272916	chr1	rs7541311	200466694	A	G	0.086	0.0857	0.814	0.0172012073197748	0.0171	0.3137	53386	77258	58749.13
258913	chr1	rs4396147	200467316	G	A	0.569	0.571	0.836	0.0061013488579762	0.0095	0.5229	53386	77258	58749.13
261803	chr1	rs12739671	200467395	A	G	0.312	0.315	0.846	-0.0032954239497972	0.0101	0.7407	53386	77258	58749.13
274197	chr1	rs10919950	200467582	G	A	0.6	0.601	0.834	0.0088011559530687	0.0096	0.3625	53386	77258	58749.13
257625	chr1	rs10919951	200467678	T	C	0.569	0.571	0.836	0.0062007356416035	0.0095	0.5134	53386	77258	58749.13
279470	chr1	rs6670160	200468255	C	T	0.671	0.669	0.809	-0.0036968248442897	0.0102	0.7202	53386	77258	58749.13
263434	chr1	rs61826984	200468483	T	C	0.742	0.745	0.768	-0.0226035462098532	0.0113	0.04558	53386	77258	58749.13
257115	chr1	rs12745825	200468618	G	A	0.664	0.665	0.803	-0.0177974390305806	0.0102	0.07968	53386	77258	58749.13
275579	chr1	rs79318013	200468863	G	A	0.984	0.985	0.853	-0.0305004454483837	0.0396	0.4411	49517	69163	54137.43
275027	chr1	rs6427833	200469505	T	C	0.825	0.82	0.949	0.0259016375226531	0.0116	0.02565	53386	77258	58749.13
272494	chr1	rs6674109	200469670	G	C	0.982	0.983	0.897	-0.0180010511095525	0.0368	0.6244	50584	70841	55169.49
275903	chr1	rs7553314	200470069	A	G	0.761	0.763	0.911	-0.0188974371044634	0.0106	0.07387	53386	77258	58749.13
277007	chr1	rs12087049	200470926	C	T	0.761	0.763	0.914	-0.0182963622831166	0.0106	0.08277	53386	77258	58749.13
260609	chr1	rs10919952	200471096	C	T	0.106	0.105	0.939	0.0029955089797983	0.0145	0.8362	53386	77258	58749.13
262390	chr1	rs10919953	200471257	T	C	0.106	0.105	0.941	0.0027960873020011	0.0145	0.846	53386	77258	58749.13
278817	chr1	rs6680807	200471464	C	A	0.13	0.127	0.944	0.0020977980821461	0.0133	0.8772	53386	77258	58749.13
275535	chr1	rs12132441	200472393	A	C	0.565	0.568	0.927	-0.0156010662286512	0.009	0.0845	53386	77258	58749.13
265561	chr1	rs113348968	200472990	C	T	0.769	0.77	0.923	-0.0106970095483354	0.0106	0.3139	53386	77258	58749.13
263761	chr1	rs10494825	200473479	C	T	0.73	0.729	0.91	-0.0034961042567088	0.0102	0.7268	53386	77258	58749.13
260211	chr1	rs4417099	200473718	T	G	0.173	0.179	0.972	-0.0360003042410416	0.0115	0.001754	53386	77258	58749.13
268430	chr1	rs10919954	200473825	G	T	0.175	0.18	0.971	-0.0347985055426955	0.0115	0.002399	53386	77258	58749.13
268540	chr1	rs76892418	200473967	A	G	0.742	0.744	0.936	-0.0162005226717083	0.0102	0.1119	53386	77258	58749.13
270504	chr1	rs74136205	200475185	A	G	0.913	0.914	0.959	0.0006997551142732	0.0156	0.9664	53386	77258	58749.13
260532	chr1	rs6675963	200475235	C	T	0.499	0.503	0.95	-0.0151034855773182	0.0088	0.08689	53386	77258	58749.13
274907	chr1	rs12138612	200476906	C	T	0.605	0.607	0.958	-0.0147989665120717	0.009	0.101	53386	77258	58749.13
261786	chr1	rs7551486	200478129	T	C	0.306	0.314	0.966	-0.0263029084210524	0.0095	0.0056	53386	77258	58749.13
281023	chr1	rs10919959	200478352	T	C	0.895	0.899	0.963	-0.0271040176920589	0.0145	0.06118	53386	77258	58749.13
262439	chr1	rs9943074	200478939	A	G	0.895	0.899	0.966	-0.0270012755029434	0.0145	0.06217	53386	77258	58749.13
263600	chr1	rs10919960	200479973	T	C	0.514	0.517	0.978	-0.0113036461713921	0.0087	0.1954	53386	77258	58749.13
277691	chr1	rs7549548	200481555	C	T	0.88	0.884	0.986	-0.0274020297483382	0.0135	0.04231	53386	77258	58749.13
260496	chr1	rs4568863	200481579	C	G	0.171	0.178	0.997	-0.0383978517965666	0.0114	0.0007226	53386	77258	58749.13
271052	chr1	rs4335405	200481756	T	C	0.303	0.311	0.978	-0.0255024404124231	0.0095	0.007009	53386	77258	58749.13
263340	chr1	rs4405156	200481820	T	C	0.583	0.585	0.984	-0.0140989243795016	0.0088	0.1083	53386	77258	58749.13
269310	chr1	rs4612655	200481827	A	G	0.94	0.941	0.792	-0.0277001306422786	0.0205	0.1768	53386	77258	58749.13
270129	chr1	rs4418638	200481934	G	A	0.172	0.178	0.999	-0.0378991867540796	0.0114	0.0008453	53386	77258	58749.13
256955	chr1	rs74136206	200482169	T	C	0.911	0.913	0.976	-0.0023026490626755	0.0154	0.8833	53386	77258	58749.13
274088	chr1	rs12565263	200482474	G	A	0.976	0.977	0.919	-0.0180010511095525	0.0299	0.5461	53321	76999	58645.21
260130	chr1	rs10919961	200482897	G	A	0.584	0.586	0.986	-0.0140989243795016	0.0088	0.1081	53386	77258	58749.13
273150	chr1	rs9659917	200483591	T	G	0.583	0.585	0.987	-0.0140989243795016	0.0088	0.1094	53386	77258	58749.13
261580	chr1	rs4453071	200484504	A	C	0.583	0.585	0.987	-0.0147989665120717	0.0088	0.09175	53386	77258	58749.13
264188	chr1	rs77462448	200485439	A	G	0.911	0.913	0.977	-0.0022024235552	0.0154	0.8882	53386	77258	58749.13
265560	chr1	rs35931746	200486677	C	T	0.911	0.913	0.978	-0.002002002670673	0.0154	0.8988	53386	77258	58749.13
273097	chr1	rs7515910	200486966	T	A	0.171	0.177	0.994	-0.0380965452668448	0.0114	0.0008433	53386	77258	58749.13
257364	chr1	rs55765447	200488004	C	T	0.911	0.913	0.979	-0.0017014466397575	0.0154	0.9105	53386	77258	58749.13
271753	chr1	rs79441867	200488658	G	C	0.911	0.913	0.979	-0.0016012813669738	0.0154	0.9164	53386	77258	58749.13
269513	chr1	rs60546151	200488995	G	A	0.911	0.913	0.979	-0.001300845733048	0.0154	0.9318	53386	77258	58749.13
276905	chr1	rs145409235	200489398	C	T	0.902	0.905	0.969	-0.0275048131221902	0.0148	0.06319	53386	77258	58749.13
281071	chr1	rs12135766	200489641	T	C	0.582	0.584	0.988	-0.0149004625639624	0.0088	0.09051	53386	77258	58749.13
267659	chr1	rs12136623	200490179	T	C	0.583	0.585	0.987	-0.0149004625639624	0.0088	0.09017	53386	77258	58749.13
265579	chr1	rs61350094	200490579	C	T	0.911	0.913	0.98	-0.001100605444033	0.0154	0.9431	53386	77258	58749.13
276235	chr1	rs7414513	200491264	T	A	0.493	0.497	0.979	-0.0149004625639624	0.0087	0.08636	53386	77258	58749.13
259407	chr1	rs12082820	200492166	G	A	0.774	0.774	0.978	-0.0029042131473898	0.0105	0.7818	53386	77258	58749.13
270316	chr1	rs56862910	200492174	G	A	0.911	0.912	0.981	-0.0003000450090019	0.0153	0.9868	53386	77258	58749.13
277189	chr1	rs4402152	200492876	G	A	0.584	0.586	0.99	-0.0170037478161859	0.0088	0.05258	53386	77258	58749.13
271073	chr1	rs60091855	200493139	C	T	0.911	0.912	0.982	9.99950003332973e-05	0.0153	0.9971	53386	77258	58749.13
272974	chr1	rs57738516	200493187	C	A	0.837	0.84	0.976	0.0075017910703226	0.0118	0.5245	53386	77258	58749.13
256371	chr1	rs60705063	200493459	A	G	0.911	0.912	0.983	0.0001999800026662	0.0153	0.99	53386	77258	58749.13
264480	chr1	rs6671327	200493603	C	T	0.738	0.745	0.978	-0.0081027387031859	0.01	0.4179	53386	77258	58749.13
262861	chr1	rs74136209	200494188	G	A	0.91	0.912	0.981	0.0005998200719675	0.0153	0.9678	53386	77258	58749.13
274368	chr1	rs12567052	200494416	G	A	0.585	0.587	0.994	-0.0168003386783461	0.0088	0.05563	53386	77258	58749.13
263755	chr1	rs79789509	200495487	T	A	0.912	0.913	0.986	0.0030952049073025	0.0153	0.8395	53386	77258	58749.13
275803	chr1	rs9645336	200495614	A	G	0.585	0.587	0.992	-0.0164953025291975	0.0088	0.05986	53386	77258	58749.13
266966	chr1	rs10800706	200496095	A	G	0.182	0.187	0.99	-0.0403012967735257	0.0111	0.0003019	53386	77258	58749.13
261986	chr1	rs58679178	200497440	G	A	0.912	0.912	0.985	0.0147999386115992	0.0154	0.3351	53386	77258	58749.13
277803	chr1	rs12134726	200497499	G	C	0.446	0.447	0.984	-0.0209989425960583	0.0087	0.01604	53386	77258	58749.13
275003	chr1	rs59028869	200497541	A	G	0.912	0.912	0.985	0.0148984646619666	0.0154	0.3329	53386	77258	58749.13
267563	chr1	rs10919963	200498000	T	C	0.354	0.356	0.979	-0.0168003386783461	0.0091	0.06456	53386	77258	58749.13
275705	chr1	rs4328101	200498428	C	T	0.354	0.356	0.98	-0.0168003386783461	0.0091	0.06388	53386	77258	58749.13
269901	chr1	rs143727933	200499191	G	T	0.913	0.913	0.986	0.014504302202808	0.0154	0.3482	53386	77258	58749.13
280771	chr1	rs10399815	200499206	T	C	0.286	0.287	0.985	-0.0122952780941516	0.0096	0.2004	53386	77258	58749.13
267161	chr1	rs7413943	200499321	G	A	0.909	0.913	0.971	-0.0380030548002074	0.0154	0.01365	53386	77258	58749.13
273239	chr1	rs74136210	200500500	G	C	0.912	0.912	0.986	0.0152038337422728	0.0154	0.3224	53386	77258	58749.13
273685	chr1	rs7553749	200500570	A	C	0.449	0.45	0.984	-0.0222047099881925	0.0087	0.01094	53386	77258	58749.13
268391	chr1	rs7553874	200500707	A	G	0.449	0.45	0.984	-0.0222047099881925	0.0087	0.0109	53386	77258	58749.13
262136	chr1	rs76847834	200501143	A	G	0.893	0.897	0.972	-0.0404991299799539	0.0143	0.004748	53386	77258	58749.13
261031	chr1	rs60997038	200501557	G	T	0.912	0.912	0.986	0.0152038337422728	0.0154	0.3213	53386	77258	58749.13
270788	chr1	rs11811022	200502030	T	C	0.893	0.897	0.973	-0.0401035026973339	0.0143	0.00511	53386	77258	58749.13
271188	chr1	rs10919966	200502569	T	C	0.149	0.155	0.977	-0.0370997639570267	0.0121	0.002209	53386	77258	58749.13
273758	chr1	rs34168128	200502595	G	A	0.46	0.46	0.982	-0.01999864650669	0.0087	0.02179	53386	77258	58749.13
278489	chr1	rs10919967	200502671	A	G	0.181	0.187	0.993	-0.0408949138454712	0.0111	0.0002428	53386	77258	58749.13
280023	chr1	rs74855840	200503317	G	A	0.912	0.912	0.987	0.0154992634469238	0.0154	0.312	53386	77258	58749.13
274645	chr1	rs76650853	200504077	A	G	0.907	0.912	0.962	-0.0416035498550752	0.0154	0.006762	53386	77258	58749.13
269498	chr1	rs74437968	200505249	G	A	0.923	0.926	0.971	-0.0328951617042694	0.0167	0.04828	53386	77258	58749.13
259886	chr1	rs11589333	200506241	T	C	0.922	0.925	0.971	-0.0338050046123612	0.0166	0.04162	53386	77258	58749.13
276742	chr1	rs11591066	200506292	A	T	0.922	0.925	0.971	-0.0338981034057645	0.0166	0.04049	53386	77258	58749.13
278433	chr1	rs79012714	200506580	C	A	0.901	0.901	0.994	0.0112959597418516	0.0145	0.4351	53386	77258	58749.13
272831	chr1	rs6682828	200507096	G	A	0.33	0.333	0.986	-0.0152963956259917	0.0092	0.09562	53386	77258	58749.13
278770	chr1	rs12404079	200507510	C	G	0.0862	0.0894	0.933	-0.0393023164827424	0.0157	0.01248	53386	77258	58749.13
263501	chr1	rs6686605	200508568	C	T	0.231	0.234	0.987	-0.0128015918372089	0.0102	0.2103	53386	77258	58749.13
259899	chr1	rs10800707	200508928	A	G	0.33	0.333	0.988	-0.0159972768350078	0.0092	0.08116	53386	77258	58749.13
281264	chr1	rs11590922	200509265	T	C	0.924	0.926	0.976	-0.0331018715051171	0.0166	0.0465	53386	77258	58749.13
275130	chr1	rs115468434	200509551	G	A	0.951	0.953	0.88	-0.0423961495190412	0.0215	0.04897	53386	77258	58749.13
264675	chr1	rs6665988	200509911	A	C	0.698	0.701	0.982	-0.0149004625639624	0.0095	0.1164	53386	77258	58749.13
279887	chr1	rs6690525	200509949	G	A	0.924	0.926	0.977	-0.0328951617042694	0.0166	0.04775	53386	77258	58749.13
258521	chr1	rs7546483	200510756	C	G	0.695	0.697	0.986	-0.0145046862028817	0.0094	0.1244	53386	77258	58749.13
256445	chr1	rs4576681	200510896	A	G	0.632	0.632	0.981	-0.0019018072895963	0.009	0.8314	53386	77258	58749.13
279642	chr1	rs10919969	200510948	T	C	0.777	0.78	0.982	-0.0232993336544035	0.0105	0.02624	53386	77258	58749.13
270458	chr1	rs7516247	200511466	T	C	0.694	0.697	0.987	-0.0149004625639624	0.0094	0.1142	53386	77258	58749.13
259164	chr1	rs72745026	200511522	G	T	0.951	0.953	0.881	-0.0419997711602818	0.0215	0.0509	53386	77258	58749.13
263715	chr1	rs11801901	200512621	A	G	0.924	0.926	0.978	-0.0335050785573982	0.0166	0.04377	53386	77258	58749.13
264364	chr1	rs6679045	200513191	A	G	0.23	0.233	0.989	-0.0132980281439898	0.0102	0.1942	53386	77258	58749.13
267727	chr1	rs6703783	200513418	G	A	0.231	0.234	0.989	-0.0132980281439898	0.0102	0.1939	53386	77258	58749.13
271959	chr1	rs12097905	200513508	G	A	0.889	0.89	0.99	0.0044998604248922	0.0138	0.7444	53386	77258	58749.13
276021	chr1	rs12067358	200513719	A	T	0.889	0.89	0.99	0.0044998604248922	0.0138	0.7437	53386	77258	58749.13
265208	chr1	rs9724785	200516012	T	C	0.4	0.403	0.986	-0.0060985584618694	0.0088	0.4921	53386	77258	58749.13
270025	chr1	rs73070660	200517206	A	T	0.98	0.981	0.925	-0.0460020545617973	0.0351	0.1894	45724	67776	50528.79
274297	chr1	rs13376575	200517789	G	A	0.4	0.403	0.987	-0.0060985584618694	0.0088	0.4878	53386	77258	58749.13
262867	chr1	rs112609256	200518686	C	T	0.925	0.927	0.978	-0.0344982814075965	0.0167	0.03916	53386	77258	58749.13
257881	chr1	rs12145740	200518951	G	T	0.602	0.602	0.988	0.0025966258472659	0.0089	0.7673	53386	77258	58749.13
280519	chr1	rs10919972	200519103	A	G	0.231	0.234	0.995	-0.0132980281439898	0.0102	0.1915	53386	77258	58749.13
267167	chr1	rs12131705	200519149	C	T	0.4	0.403	0.988	-0.006199175242821	0.0088	0.4804	53386	77258	58749.13
281169	chr1	rs6660637	200520021	G	A	0.231	0.234	0.996	-0.0132980281439898	0.0102	0.1927	53386	77258	58749.13
279131	chr1	rs10919973	200520443	G	C	0.4	0.403	0.989	-0.006199175242821	0.0088	0.4823	53386	77258	58749.13
275376	chr1	rs10737572	200521131	T	C	0.231	0.234	0.996	-0.0132980281439898	0.0102	0.19	53386	77258	58749.13
266221	chr1	rs12060793	200521412	G	A	0.494	0.497	0.991	-0.010302892995897	0.0086	0.2328	53386	77258	58749.13
259658	chr1	rs4304619	200522039	T	G	0.243	0.246	0.968	-0.0116981574124923	0.0102	0.2512	53386	77258	58749.13
279808	chr1	rs6667775	200522269	G	A	0.494	0.497	0.991	-0.0098988321792475	0.0086	0.2534	53386	77258	58749.13
259763	chr1	rs10800708	200522351	A	T	0.417	0.42	0.991	-0.0028039273327342	0.0087	0.7503	53386	77258	58749.13
280227	chr1	rs12120084	200522566	G	C	0.598	0.598	0.99	0.004201162744548	0.0088	0.6351	53386	77258	58749.13
263015	chr1	rs7548174	200523514	A	G	0.383	0.387	0.989	-0.0031950988965408	0.0089	0.7226	53386	77258	58749.13
265423	chr1	rs7543922	200527304	A	G	0.383	0.387	0.991	-0.0032954239497972	0.0089	0.7125	53386	77258	58749.13
275419	chr1	rs7533417	200527305	T	C	0.231	0.234	0.998	-0.0137034650584925	0.0102	0.1787	53386	77258	58749.13
263922	chr1	rs17448931	200528340	A	G	0.923	0.922	0.982	0.0164047040252769	0.0163	0.313	53386	77258	58749.13
273846	chr1	rs10919976	200529259	T	C	0.599	0.598	0.993	0.0047984689115734	0.0088	0.5845	53386	77258	58749.13
269650	chr1	rs7527984	200529456	C	A	0.416	0.419	0.995	-0.003797200248385	0.0087	0.6613	53386	77258	58749.13
265107	chr1	rs7543059	200530406	T	C	0.598	0.597	0.994	0.004101577021075	0.0088	0.6401	53386	77258	58749.13
277819	chr1	rs6427834	200531064	G	A	0.231	0.234	0.999	-0.0138048499765589	0.0102	0.1757	53386	77258	58749.13
271290	chr1	rs3890735	200531358	G	C	0.428	0.43	0.995	-0.001100605444033	0.0087	0.895	53386	77258	58749.13
273088	chr1	rs6693825	200531923	T	C	0.383	0.387	0.993	-0.0033957590691798	0.0089	0.7035	53386	77258	58749.13
278971	chr1	rs12125198	200532964	G	A	0.599	0.599	0.991	0.0027960873020011	0.0088	0.7478	53386	77258	58749.13
260849	chr1	rs75765225	200533607	T	C	0.94	0.942	0.957	-0.0388032003238938	0.0187	0.03863	53327	77015	58654.18
266468	chr1	rs7518491	200534009	A	G	0.383	0.387	0.993	-0.0033957590691798	0.0089	0.7026	53386	77258	58749.13
260633	chr1	rs7543730	200534248	C	T	0.415	0.419	0.996	-0.004198802647333	0.0087	0.6314	53386	77258	58749.13
263568	chr1	rs6688907	200535458	T	C	0.385	0.389	0.993	-0.0039979812872983	0.0089	0.6552	53386	77258	58749.13
276099	chr1	rs12065927	200535594	G	A	0.894	0.895	0.995	0.0004998750416509	0.014	0.9689	53386	77258	58749.13
262559	chr1	rs12077480	200536518	A	T	0.911	0.914	0.981	-0.0346017967900747	0.0154	0.02479	53386	77258	58749.13
257940	chr1	rs10800709	200536616	T	C	0.231	0.234	1.0	-0.0138961051921114	0.0102	0.171	53386	77258	58749.13
256525	chr1	rs4915204	200537052	T	C	0.416	0.419	0.996	-0.0039979812872983	0.0087	0.6443	53386	77258	58749.13
268864	chr1	rs10800710	200538368	C	T	0.231	0.234	1.0	-0.0140989243795016	0.0102	0.1668	53386	77258	58749.13
268741	chr1	rs10800711	200538885	C	T	0.231	0.234	1.0	-0.0138961051921114	0.0102	0.1713	53386	77258	58749.13
260667	chr1	rs12092148	200539783	C	T	0.231	0.234	1.0	-0.0140989243795016	0.0102	0.1653	53386	77258	58749.13
273393	chr1	rs11584015	200540317	T	C	0.599	0.599	0.991	0.0027960873020011	0.0088	0.7492	53386	77258	58749.13
259715	chr1	rs11586257	200541364	A	G	0.231	0.234	1.0	-0.0140989243795016	0.0102	0.1645	53386	77258	58749.13
265300	chr1	rs11584563	200541573	T	C	0.631	0.634	0.991	-0.0145960053074092	0.009	0.1039	53386	77258	58749.13
261289	chr1	rs55989119	200542425	T	A	0.906	0.906	0.998	0.007997931111062	0.0148	0.5887	53386	77258	58749.13
275113	chr1	rs111502808	200542689	C	T	0.906	0.906	0.997	0.0080971295874548	0.0148	0.5832	53386	77258	58749.13
261447	chr1	rs113826656	200542709	C	T	0.923	0.925	0.975	-0.0313049258284153	0.0166	0.05854	53386	77258	58749.13
264784	chr1	rs10800712	200545187	C	T	0.231	0.234	1.0	-0.0143017847108596	0.0102	0.1593	53386	77258	58749.13
277943	chr1	rs10919978	200546051	A	G	0.231	0.234	1.0	-0.0143017847108596	0.0102	0.1581	53386	77258	58749.13
265255	chr1	rs61827019	200546073	G	A	0.598	0.597	0.993	0.004201162744548	0.0088	0.6353	53386	77258	58749.13
274355	chr1	rs34898810	200546446	T	C	0.597	0.597	0.993	0.004001981379298	0.0088	0.6461	53386	77258	58749.13
257622	chr1	rs59162409	200548047	G	A	0.497	0.497	0.99	0.0082954970241069	0.0086	0.3337	53386	77258	58749.13
277887	chr1	rs4915445	200548595	G	C	0.925	0.927	0.987	-0.0356997191343252	0.0167	0.03216	53386	77258	58749.13
277269	chr1	rs10753877	200549590	T	C	0.415	0.418	0.997	-0.0039979812872983	0.0087	0.6425	53386	77258	58749.13
281594	chr1	rs12093062	200550166	C	T	0.913	0.916	0.992	-0.0383978517965666	0.0155	0.01318	53386	77258	58749.13
266883	chr1	rs4353125	200551306	T	C	0.231	0.234	1.0	-0.0146974807605841	0.0102	0.1495	53386	77258	58749.13
261656	chr1	rs10919979	200551752	T	C	0.231	0.234	1.0	-0.0145960053074092	0.0102	0.1511	53386	77258	58749.13
267073	chr1	rs6699100	200552388	C	T	0.415	0.418	0.998	-0.0038975857287134	0.0087	0.6516	53386	77258	58749.13
273176	chr1	rs12082313	200553032	T	G	0.415	0.418	0.997	-0.003797200248385	0.0087	0.6602	53386	77258	58749.13
273573	chr1	rs73070696	200553202	G	A	0.906	0.906	0.995	0.0077002766261879	0.0148	0.6006	53386	77258	58749.13
280554	chr1	rs12092539	200555074	C	G	0.913	0.916	0.994	-0.0383978517965666	0.0155	0.01315	53386	77258	58749.13
270170	chr1	rs6691410	200555482	C	T	0.598	0.598	0.993	0.004201162744548	0.0088	0.6301	53386	77258	58749.13
257102	chr1	rs17482636	200555737	A	G	0.913	0.916	0.994	-0.0385953087593848	0.0155	0.01252	53386	77258	58749.13
281091	chr1	rs12128383	200556526	G	A	0.597	0.597	0.993	0.0044998604248922	0.0088	0.6105	53386	77258	58749.13
271264	chr1	rs6670625	200556642	A	G	0.231	0.234	1.0	-0.0146974807605841	0.0102	0.1473	53386	77258	58749.13
278524	chr1	rs4504918	200557767	C	T	0.228	0.231	1.0	-0.0139975096438537	0.0102	0.1714	53386	77258	58749.13
275031	chr1	rs6665951	200558363	T	C	0.231	0.234	1.0	-0.0147989665120717	0.0102	0.1463	53386	77258	58749.13
262795	chr1	rs12117521	200560094	C	T	0.415	0.418	0.997	-0.0042992284528324	0.0087	0.6201	53386	77258	58749.13
260379	chr1	rs6660241	200560516	G	A	0.383	0.387	0.995	-0.003596459514405	0.0089	0.6849	53386	77258	58749.13
262144	chr1	rs79638621	200560638	T	C	0.94	0.942	0.964	-0.0403012967735257	0.0187	0.0308	53327	77015	58654.18
261950	chr1	rs6427835	200560853	C	T	0.231	0.234	0.999	-0.0147989665120717	0.0102	0.1452	53386	77258	58749.13
259695	chr1	rs10800714	200562117	A	G	0.415	0.418	0.997	-0.004198802647333	0.0087	0.6289	53386	77258	58749.13
260828	chr1	rs6667081	200562494	G	A	0.231	0.234	0.998	-0.0149004625639624	0.0102	0.1436	53386	77258	58749.13
257074	chr1	rs6666919	200562513	C	T	0.913	0.916	0.994	-0.0383043331577141	0.0155	0.01334	53386	77258	58749.13
267599	chr1	rs10494824	200563971	A	G	0.913	0.916	0.994	-0.0380030548002074	0.0155	0.01403	53386	77258	58749.13
278025	chr1	rs6673474	200564119	G	T	0.231	0.234	0.997	-0.0149004625639624	0.0102	0.1436	53386	77258	58749.13
262150	chr1	rs12085579	200564868	G	C	0.415	0.418	0.995	-0.0043996643446871	0.0087	0.6145	53386	77258	58749.13
259601	chr1	rs12117310	200565369	C	G	0.597	0.597	0.99	0.004001981379298	0.0088	0.6475	53386	77258	58749.13
269815	chr1	rs7537187	200565753	A	G	0.382	0.386	0.993	-0.003596459514405	0.0089	0.6866	53386	77258	58749.13
264315	chr1	rs73076339	200566173	G	T	0.905	0.906	0.992	0.0082954970241069	0.0148	0.575	53386	77258	58749.13
260281	chr1	rs4596933	200566649	G	A	0.382	0.386	0.992	-0.0039979812872983	0.0089	0.6487	53386	77258	58749.13
279711	chr1	rs2809358	200567596	T	G	0.657	0.652	0.99	0.0059025456526138	0.0091	0.5151	53386	77258	58749.13
272909	chr1	rs4915446	200567806	C	T	0.981	0.982	0.908	-0.0040983869261633	0.044	0.9261	32663	48716	35723.71
266130	chr1	rs2794411	200568352	C	G	0.657	0.652	0.989	0.0056042667198317	0.0091	0.5415	53386	77258	58749.13
257407	chr1	rs2809357	200569392	C	A	0.0376	0.0365	0.974	0.0107025231331357	0.0231	0.6435	53386	77258	58749.13
275510	chr1	rs2809356	200570136	G	A	0.655	0.65	0.989	0.0055048206344449	0.0091	0.545	53386	77258	58749.13
273173	chr1	rs6689232	200570660	T	C	0.603	0.603	0.98	0.001598721363697	0.0089	0.8613	53386	77258	58749.13
257733	chr1	rs34139472	200571862	T	A	0.603	0.603	0.979	0.0014988761237359	0.0089	0.8652	53386	77258	58749.13
260053	chr1	rs10494823	200571961	T	C	0.905	0.906	0.99	0.0077995046323818	0.0148	0.598	53386	77258	58749.13
265106	chr1	rs2809355	200572051	A	T	0.657	0.652	0.989	0.0058031292269501	0.0091	0.5238	53386	77258	58749.13
275696	chr1	rs2808237	200573258	C	G	0.0375	0.0365	0.972	0.0102968054773682	0.0231	0.655	53386	77258	58749.13
272779	chr1	rs2808238	200574959	T	C	0.657	0.652	0.988	0.0059025456526138	0.0091	0.516	53386	77258	58749.13
263514	chr1	rs10494822	200575256	G	A	0.597	0.596	0.985	0.0038027603329278	0.0088	0.6644	53386	77258	58749.13
272409	chr1	rs2794410	200575794	A	G	0.657	0.652	0.988	0.0060019521956343	0.0091	0.5077	53386	77258	58749.13
280159	chr1	rs11580175	200577405	C	G	0.414	0.418	0.987	-0.0049019951702315	0.0088	0.5735	53386	77258	58749.13
267127	chr1	rs11589701	200577480	T	C	0.597	0.596	0.983	0.004001981379298	0.0088	0.6488	53386	77258	58749.13
265627	chr1	rs55794610	200577561	C	T	0.905	0.906	0.984	0.0072039888485025	0.0149	0.63	53386	77258	58749.13
268392	chr1	rs2794409	200578093	G	A	0.0376	0.0365	0.969	0.0100988346774146	0.0232	0.6624	53386	77258	58749.13
275360	chr1	rs57254772	200578219	T	C	0.913	0.916	0.98	-0.039104719880761	0.0156	0.01221	53386	77258	58749.13
262447	chr1	rs2808239	200578763	T	C	0.0395	0.0382	0.949	0.0133998200630165	0.0229	0.5571	53386	77258	58749.13
281274	chr1	rs2794408	200578772	A	G	0.0376	0.0365	0.968	0.0101978249764461	0.0232	0.6598	53386	77258	58749.13
258817	chr1	rs10800715	200579378	T	C	0.382	0.386	0.983	-0.003797200248385	0.0089	0.6727	53386	77258	58749.13
278936	chr1	rs2815289	200579756	G	A	0.791	0.787	0.977	0.0147014028528927	0.0107	0.1691	53386	77258	58749.13
267479	chr1	rs2251315	200579758	A	G	0.0376	0.0365	0.967	0.0100988346774146	0.0232	0.6632	53386	77258	58749.13
268236	chr1	rs10800716	200580709	A	T	0.414	0.418	0.983	-0.0045001103249234	0.0088	0.6115	53386	77258	58749.13
268437	chr1	rs2809354	200581007	A	C	0.0376	0.0365	0.967	0.0100988346774146	0.0232	0.6632	53386	77258	58749.13
259031	chr1	rs2808240	200581953	C	A	0.0376	0.0365	0.966	0.0105046326450854	0.0232	0.6516	53386	77258	58749.13
268843	chr1	rs11590368	200582231	G	C	0.94	0.942	0.952	-0.0421040660228114	0.0188	0.02502	53327	77015	58654.18
263760	chr1	rs2808241	200583380	T	G	0.655	0.65	0.977	0.004101577021075	0.0091	0.6525	53386	77258	58749.13
264910	chr1	rs61825083	200584113	C	T	0.597	0.597	0.977	0.0046989426564652	0.0089	0.5957	53386	77258	58749.13
267931	chr1	rs7512848	200584147	G	T	0.415	0.418	0.979	-0.0038975857287134	0.0088	0.6553	53386	77258	58749.13
260554	chr1	rs114318458	200586126	C	T	0.944	0.945	0.78	-0.0278029446620889	0.0214	0.1941	53386	77258	58749.13
266557	chr1	rs10919983	200586376	G	A	0.415	0.419	0.977	-0.0031048149534787	0.0088	0.7219	53386	77258	58749.13
277124	chr1	rs2808242	200588507	A	G	0.656	0.651	0.974	0.0037031349243813	0.0092	0.6833	53386	77258	58749.13
265508	chr1	rs2809353	200589171	G	T	0.038	0.0369	0.96	0.0109003744682883	0.0231	0.6366	53386	77258	58749.13
256383	chr1	rs2808243	200589193	T	G	0.0348	0.0339	0.959	0.0099008246772624	0.0242	0.6831	53386	77258	58749.13
260395	chr1	rs3806362	200589810	C	T	0.913	0.912	0.961	0.0158044491449436	0.0156	0.3117	53386	77258	58749.13
265454	chr1	rs3806361	200589813	C	A	0.583	0.584	0.983	0.0020977980821461	0.0088	0.8128	53386	77258	58749.13
263314	chr1	rs2808244	200589831	G	A	0.897	0.898	0.98	0.0176041339483571	0.0143	0.2183	53386	77258	58749.13
277393	chr1	rs17450217	200590852	A	T	0.566	0.567	0.995	0.0012991557316201	0.0087	0.8796	53386	77258	58749.13
278351	chr1	rs2809352	200591248	C	A	0.833	0.836	0.979	-0.0160988945897493	0.0117	0.1697	53386	77258	58749.13
263466	chr1	rs2808245	200591915	A	C	0.798	0.802	0.983	-0.0099998320783335	0.0109	0.3551	53386	77258	58749.13
270848	chr1	rs2808246	200591937	A	T	0.798	0.802	0.983	-0.0099998320783335	0.0109	0.356	53386	77258	58749.13
272856	chr1	rs2808247	200591983	C	T	0.798	0.802	0.983	-0.0101008421794295	0.0109	0.3499	53386	77258	58749.13
275396	chr1	rs2808248	200592275	T	C	0.435	0.434	1.0	-0.001300845733048	0.0087	0.8839	53386	77258	58749.13
269247	chr1	rs11807125	200592295	C	T	0.638	0.633	0.994	0.0051964749068174	0.009	0.564	53386	77258	58749.13
275976	chr1	rs2808249	200592361	A	G	0.833	0.836	0.981	-0.0162005226717083	0.0117	0.1655	53386	77258	58749.13
266896	chr1	rs7521550	200592363	C	G	0.565	0.566	1.0	0.0018981972830802	0.0087	0.8236	53386	77258	58749.13
268996	chr1	rs2808250	200592547	A	T	0.435	0.434	1.0	-0.0014009809156281	0.0087	0.8679	53386	77258	58749.13
273024	chr1	rs34510201	200592795	G	A	0.833	0.836	0.982	-0.0163021610829842	0.0117	0.1633	53386	77258	58749.13
256872	chr1	rs10919986	200592805	T	C	0.602	0.598	0.996	0.0074025335167413	0.0088	0.4005	53386	77258	58749.13
268194	chr1	rs145135351	200592841	G	A	0.833	0.836	0.981	-0.0163021610829842	0.0117	0.1633	53386	77258	58749.13
261955	chr1	rs12744758	200593138	G	A	0.644	0.639	0.98	0.004201162744548	0.0091	0.6465	53386	77258	58749.13
280278	chr1	rs11801179	200593274	G	C	0.638	0.633	0.994	0.0049974917102918	0.009	0.5746	53386	77258	58749.13
270031	chr1	rs12744809	200593325	C	T	0.602	0.598	0.996	0.0074025335167413	0.0088	0.3977	53386	77258	58749.13
279530	chr1	rs4915447	200593468	T	A	0.603	0.598	0.996	0.0075017910703226	0.0088	0.3905	53386	77258	58749.13
265780	chr1	rs2809351	200593636	C	T	0.833	0.836	0.982	-0.0169020380753563	0.0117	0.1487	53386	77258	58749.13
257869	chr1	rs2808256	200593660	C	T	0.398	0.402	0.996	-0.007095110875924	0.0088	0.4186	53386	77258	58749.13
267394	chr1	rs2808257	200594005	C	T	0.833	0.836	0.983	-0.0168003386783461	0.0117	0.1512	53386	77258	58749.13
257272	chr1	rs10919988	200594522	T	C	0.926	0.928	0.983	-0.0340015566760147	0.0168	0.0433	53386	77258	58749.13
265632	chr1	rs10399615	200595273	G	A	0.565	0.566	1.0	0.0018981972830802	0.0087	0.8261	53386	77258	58749.13
265785	chr1	rs10399790	200595369	A	T	0.565	0.566	1.0	0.0018981972830802	0.0087	0.829	53386	77258	58749.13
258594	chr1	rs66717951	200595565	T	C	0.471	0.469	0.997	-0.0039979812872983	0.0086	0.6448	53386	77258	58749.13
278451	chr1	rs67040424	200595593	G	A	0.471	0.469	0.997	-0.0039979812872983	0.0086	0.6434	53386	77258	58749.13
259911	chr1	rs35941344	200595657	T	A	0.471	0.469	0.998	-0.003596459514405	0.0086	0.6763	53386	77258	58749.13
279813	chr1	rs12728040	200595879	G	A	0.638	0.633	0.995	0.0055048206344449	0.009	0.5375	53386	77258	58749.13
269282	chr1	rs10919990	200596204	G	A	0.565	0.566	1.0	0.001598721363697	0.0087	0.8534	53386	77258	58749.13
268847	chr1	rs2809346	200596217	T	C	0.471	0.469	0.998	-0.003596459514405	0.0086	0.6797	53386	77258	58749.13
267440	chr1	rs2809345	200596263	T	C	0.458	0.458	0.989	-0.0039979812872983	0.0087	0.6464	53386	77258	58749.13
258759	chr1	rs10919991	200596345	C	A	0.565	0.566	1.0	0.0017983819413794	0.0087	0.8342	53386	77258	58749.13
259179	chr1	rs2809344	200596606	C	A	0.435	0.434	1.0	-0.0010005003335835	0.0086	0.9034	53386	77258	58749.13
260697	chr1	rs7529962	200596977	T	C	0.565	0.566	1.0	0.0014988761237359	0.0086	0.8649	53386	77258	58749.13
280058	chr1	rs2809342	200597650	C	T	0.399	0.403	0.996	-0.0074980401773571	0.0088	0.3922	53386	77258	58749.13
258826	chr1	rs2809341	200597688	T	C	0.363	0.368	0.994	-0.0045001103249234	0.009	0.6119	53386	77258	58749.13
278883	chr1	rs4448543	200599699	G	A	0.94	0.941	0.991	-0.0197028322758684	0.0185	0.2868	53386	77258	58749.13
268601	chr1	rs7527539	200599951	C	T	0.586	0.587	0.998	0.001998002662673	0.0087	0.8182	53386	77258	58749.13
265479	chr1	rs2809340	200600110	C	T	0.811	0.813	0.989	-0.0024028846163103	0.0111	0.8301	53386	77258	58749.13
269784	chr1	rs12126676	200600820	T	C	0.604	0.601	0.994	0.0008995952428359	0.0088	0.9218	53386	77258	58749.13
256354	chr1	rs2809338	200606935	A	T	0.907	0.907	0.983	0.0009995003330834	0.0149	0.9449	53386	77258	58749.13
267250	chr1	rs10919992	200607466	A	G	0.586	0.587	0.999	0.0020977980821461	0.0087	0.8113	53386	77258	58749.13
281405	chr1	rs7538791	200608338	C	T	0.873	0.874	0.996	0.0016985566355815	0.013	0.8956	53386	77258	58749.13
276293	chr1	rs3924332	200610686	C	A	0.921	0.921	0.941	0.0213993910058902	0.0165	0.1935	53386	77258	58749.13
273122	chr1	rs6695836	200611710	C	T	0.166	0.164	0.999	-0.0039979812872983	0.0116	0.7325	53386	77258	58749.13
275494	chr1	rs4415604	200614471	A	G	0.166	0.164	0.999	-0.0038975857287134	0.0116	0.7343	53386	77258	58749.13
258496	chr1	rs11584055	200614555	G	A	0.94	0.941	0.997	-0.0236986067778773	0.0184	0.1966	53386	77258	58749.13
278324	chr1	rs4448544	200615670	C	A	0.94	0.941	0.998	-0.0231969816042026	0.0184	0.2061	53386	77258	58749.13
257572	chr1	rs34428088	200619031	C	T	0.58	0.577	0.998	-0.0036968248442897	0.0087	0.6674	53386	77258	58749.13
280738	chr1	rs73074945	200620516	C	T	0.94	0.941	0.999	-0.0229002198863326	0.0183	0.2111	53386	77258	58749.13
258127	chr1	rs2815291	200621335	T	C	0.932	0.932	0.999	0.017496047616751	0.0171	0.3057	53386	77258	58749.13
258196	chr1	rs2809360	200621984	A	T	0.932	0.932	0.999	0.0172994970780611	0.0171	0.3101	53386	77258	58749.13
272146	chr1	rs12562552	200622117	C	T	0.94	0.941	1.0	-0.0227979086760041	0.0183	0.2134	53386	77258	58749.13
266329	chr1	rs2809361	200622353	C	T	0.932	0.932	0.999	0.0168964476597299	0.0171	0.3214	53386	77258	58749.13
273592	chr1	rs2809363	200623049	T	C	0.932	0.932	0.999	0.016296487966892	0.0171	0.3386	53386	77258	58749.13
279598	chr1	rs12136672	200624485	G	C	0.0687	0.0682	0.999	-0.0136020904182857	0.017	0.4235	53386	77258	58749.13
270428	chr1	rs4915448	200624807	T	G	0.0694	0.0686	0.998	-0.010302892995897	0.017	0.5446	53386	77258	58749.13
268016	chr1	rs4915449	200624821	C	A	0.0693	0.0686	0.998	-0.0124977728299804	0.017	0.4624	53386	77258	58749.13
258795	chr1	rs35249716	200625043	C	G	0.579	0.576	0.999	-0.0025031302181184	0.0087	0.7774	53386	77258	58749.13
277234	chr1	rs2809366	200625966	G	C	0.932	0.932	0.998	0.0167981182758809	0.0171	0.3263	53386	77258	58749.13
257516	chr1	rs7517557	200626749	C	T	0.167	0.164	0.998	-0.0010005003335835	0.0116	0.9319	53386	77258	58749.13
279005	chr1	rs10919993	200627312	C	A	0.581	0.577	0.998	-0.0016012813669738	0.0087	0.8524	53386	77258	58749.13
272480	chr1	rs3924121	200627632	G	T	0.941	0.942	1.0	-0.0186019483996616	0.0184	0.3122	53386	77258	58749.13
256993	chr1	rs10919994	200629135	G	T	0.13	0.128	0.996	0.0021975835434872	0.0129	0.8635	53386	77258	58749.13
266970	chr1	rs7539252	200629784	T	C	0.166	0.163	1.0	-0.001501126126267	0.0116	0.8953	53386	77258	58749.13
269647	chr1	rs7529883	200630128	C	T	0.941	0.942	1.0	-0.0177974390305806	0.0184	0.3341	53386	77258	58749.13
256664	chr1	rs7530576	200630818	C	A	0.941	0.942	1.0	-0.0177974390305806	0.0184	0.3343	53386	77258	58749.13
261393	chr1	rs73074965	200631005	G	A	0.941	0.942	1.0	-0.0182047046548463	0.0184	0.3227	53386	77258	58749.13
262947	chr1	rs57542140	200631364	A	G	0.941	0.942	1.0	-0.0182963622831166	0.0184	0.3197	53386	77258	58749.13
270161	chr1	rs58787821	200631859	C	T	0.941	0.941	1.0	-0.0181028726978536	0.0184	0.3241	53386	77258	58749.13
263687	chr1	rs16847099	200631885	G	T	0.941	0.942	1.0	-0.0183982139464423	0.0184	0.3173	53386	77258	58749.13
264705	chr1	rs57155598	200632960	T	C	0.941	0.942	1.0	-0.0182963622831166	0.0184	0.3209	53386	77258	58749.13
256749	chr1	rs60572979	200632966	A	G	0.941	0.942	1.0	-0.0182963622831166	0.0184	0.3207	53386	77258	58749.13
261883	chr1	rs7540106	200633825	C	T	0.941	0.942	1.0	-0.0187955345843259	0.0184	0.3071	53386	77258	58749.13
280640	chr1	rs3795634	200635550	T	C	0.941	0.942	1.0	-0.0198048272985997	0.0184	0.2827	53386	77258	58749.13
258150	chr1	rs3795633	200635560	T	C	0.941	0.942	1.0	-0.0198048272985997	0.0184	0.2822	53386	77258	58749.13
275538	chr1	rs6427836	200636346	T	G	0.166	0.163	1.0	-0.0010005003335835	0.0116	0.9316	53386	77258	58749.13
279331	chr1	rs7544724	200636861	T	G	0.941	0.942	1.0	-0.0194988734340555	0.0184	0.2886	53386	77258	58749.13
266753	chr1	rs11580174	200637543	C	T	0.941	0.942	1.0	-0.0197028322758684	0.0184	0.2846	53386	77258	58749.13
260618	chr1	rs73077034	200637807	C	T	0.941	0.942	1.0	-0.0198048272985997	0.0184	0.2832	53386	77258	58749.13
277779	chr1	rs73077036	200638048	C	T	0.941	0.942	1.0	-0.0197028322758684	0.0184	0.286	53386	77258	58749.13
257451	chr1	rs74885666	200638135	C	T	0.941	0.942	1.0	-0.0193969096107316	0.0184	0.2922	53386	77258	58749.13
270987	chr1	rs11588318	200638662	G	A	0.528	0.53	1.0	-0.0026033858701149	0.0086	0.76	53386	77258	58749.13
272837	chr1	rs6661240	200638847	A	G	0.527	0.529	1.0	-0.0027036515743148	0.0086	0.7507	53386	77258	58749.13
274522	chr1	rs3806358	200639683	G	T	0.527	0.529	1.0	-0.0027036515743148	0.0086	0.7547	53386	77258	58749.13
279135	chr1	rs6656619	200640792	T	C	0.527	0.529	1.0	-0.0028039273327342	0.0086	0.7477	53386	77258	58749.13
270862	chr1	rs6427837	200640881	G	T	0.0695	0.0685	0.999	-0.0105049846451474	0.017	0.5377	53386	77258	58749.13
258879	chr1	rs111314574	200642022	A	G	0.941	0.942	0.999	-0.0208049294331883	0.0184	0.2601	53386	77258	58749.13
270188	chr1	rs12047921	200642094	G	C	0.527	0.529	1.0	-0.0029042131473898	0.0086	0.738	53386	77258	58749.13
277559	chr1	rs10494821	200642485	T	C	0.527	0.529	1.0	-0.0029042131473898	0.0086	0.7363	53386	77258	58749.13
264574	chr1	rs4582832	200642667	T	C	0.0688	0.0681	0.999	-0.0135007260538548	0.017	0.4292	53386	77258	58749.13
274671	chr1	rs4405157	200643000	G	A	0.941	0.942	0.998	-0.021101069908054	0.0184	0.2533	53386	77258	58749.13
262479	chr1	rs4311922	200643385	G	T	0.527	0.529	1.0	-0.0028039273327342	0.0086	0.7405	53386	77258	58749.13
265643	chr1	rs4400644	200643412	T	G	0.0697	0.0688	0.997	-0.009797842480111	0.017	0.5618	53386	77258	58749.13
269957	chr1	rs4265457	200643454	T	C	0.527	0.529	1.0	-0.0029042131473898	0.0086	0.7336	53386	77258	58749.13
279348	chr1	rs4320808	200643522	A	G	0.107	0.105	1.0	-0.0110002818588653	0.014	0.4306	53386	77258	58749.13
272814	chr1	rs6667172	200643838	T	C	0.527	0.529	1.0	-0.0029042131473898	0.0086	0.7393	53386	77258	58749.13
275846	chr1	rs4915205	200644595	A	T	0.0693	0.0685	0.999	-0.0108991808690006	0.017	0.5219	53386	77258	58749.13
265109	chr1	rs4915206	200645051	G	A	0.107	0.105	1.0	-0.0110002818588653	0.014	0.4308	53386	77258	58749.13
269403	chr1	rs11582610	200645101	C	T	0.58	0.576	1.0	-0.0017014466397575	0.0087	0.8474	53386	77258	58749.13
269810	chr1	rs11801516	200645160	A	T	0.941	0.942	0.998	-0.0217038334437866	0.0184	0.2394	53386	77258	58749.13
257274	chr1	rs7527499	200645345	A	G	0.527	0.529	1.0	-0.0031048149534787	0.0086	0.7205	53386	77258	58749.13
260682	chr1	rs11811204	200645437	G	A	0.941	0.942	0.997	-0.021203207651103	0.0184	0.2508	53386	77258	58749.13
261029	chr1	rs7550238	200645489	G	A	0.527	0.529	1.0	-0.0030045090202987	0.0086	0.7289	53386	77258	58749.13
262459	chr1	rs4387211	200645938	A	T	0.58	0.576	1.0	-0.0017014466397575	0.0087	0.8445	53386	77258	58749.13
262963	chr1	rs6700559	200646073	C	T	0.527	0.529	1.0	-0.0030045090202987	0.0086	0.7297	53386	77258	58749.13
256608	chr1	rs6665107	200646273	T	C	0.107	0.105	1.0	-0.0108991808690006	0.014	0.4341	53386	77258	58749.13
271368	chr1	rs6700859	200646359	C	G	0.527	0.529	1.0	-0.0028039273327342	0.0086	0.7439	53386	77258	58749.13
264455	chr1	rs10753878	200646595	T	C	0.107	0.105	1.0	-0.0110002818588653	0.014	0.4313	53386	77258	58749.13
265074	chr1	rs10919997	200646650	C	T	0.58	0.576	1.0	-0.0019018072895963	0.0087	0.8239	53386	77258	58749.13
263524	chr1	rs12061346	200646776	T	C	0.527	0.529	1.0	-0.0028039273327342	0.0086	0.7435	53386	77258	58749.13
274012	chr1	rs12760355	200647275	A	G	0.58	0.576	1.0	-0.002002002670673	0.0087	0.8172	53386	77258	58749.13
268338	chr1	rs7533971	200647371	A	G	0.527	0.529	1.0	-0.0028039273327342	0.0086	0.7435	53386	77258	58749.13
258295	chr1	rs10919998	200648310	G	C	0.527	0.529	1.0	-0.0028039273327342	0.0086	0.7482	53386	77258	58749.13
269872	chr1	rs4437908	200648439	A	G	0.58	0.576	1.0	-0.0019018072895963	0.0087	0.825	53386	77258	58749.13
267017	chr1	rs10800720	200648569	T	A	0.586	0.587	1.0	0.0016985566355815	0.0087	0.8487	53386	77258	58749.13
281295	chr1	rs4072551	200649121	A	G	0.579	0.575	1.0	-0.002002002670673	0.0087	0.8196	53386	77258	58749.13
259264	chr1	rs4072552	200649131	A	G	0.527	0.529	1.0	-0.0031048149534787	0.0086	0.7223	53386	77258	58749.13
259704	chr1	rs4072553	200649164	T	C	0.586	0.587	1.0	0.0016985566355815	0.0087	0.8493	53386	77258	58749.13
269219	chr1	rs4381220	200649312	T	C	0.107	0.105	1.0	-0.0110002818588653	0.014	0.4305	53386	77258	58749.13
257972	chr1	rs4072554	200649366	A	G	0.58	0.576	1.0	-0.0022024235552	0.0087	0.8046	53386	77258	58749.13
280885	chr1	rs4326655	200649433	A	T	0.107	0.105	1.0	-0.0110002818588653	0.014	0.4306	53386	77258	58749.13
269303	chr1	rs10919999	200649759	G	A	0.579	0.576	1.0	-0.0023026490626755	0.0087	0.7957	53386	77258	58749.13
279372	chr1	rs6663322	200649869	G	A	0.522	0.519	0.996	-0.0067024110596754	0.0086	0.4369	53386	77258	58749.13
256194	chr1	rs6678702	200650034	T	C	0.107	0.105	1.0	-0.0110002818588653	0.014	0.4306	53386	77258	58749.13
279071	chr1	rs6665979	200650063	G	A	0.107	0.105	1.0	-0.0110002818588653	0.014	0.4305	53386	77258	58749.13
260364	chr1	rs12061556	200650239	G	C	0.58	0.576	1.0	-0.0023026490626755	0.0087	0.7947	53386	77258	58749.13
265556	chr1	rs10800721	200650468	T	C	0.0686	0.068	0.999	-0.0143017847108596	0.017	0.4009	53386	77258	58749.13
257444	chr1	rs12082129	200650490	C	T	0.685	0.683	0.985	0.0003999200213268	0.0093	0.9697	53386	77258	58749.13
260952	chr1	rs10753879	200650536	A	G	0.107	0.105	1.0	-0.0111013930711739	0.014	0.4255	53386	77258	58749.13
278736	chr1	rs4489589	200651209	A	C	0.107	0.105	1.0	-0.0111013930711739	0.014	0.4269	53386	77258	58749.13
279303	chr1	rs4297330	200651229	A	G	0.107	0.105	1.0	-0.0108991808690006	0.014	0.4341	53386	77258	58749.13
263531	chr1	rs10920000	200651330	C	G	0.586	0.587	0.998	0.0022973590486834	0.0087	0.7935	53386	77258	58749.13
262264	chr1	rs4403654	200651471	C	G	0.107	0.105	1.0	-0.0116981574124923	0.014	0.4044	53386	77258	58749.13
262140	chr1	rs10920001	200651548	C	T	0.587	0.587	0.997	0.0020977980821461	0.0087	0.8124	53386	77258	58749.13
264553	chr1	rs6682744	200651666	T	C	0.107	0.105	1.0	-0.0115969858456632	0.014	0.4053	53386	77258	58749.13
279752	chr1	rs4378238	200652600	T	C	0.119	0.116	1.0	-0.0043996643446871	0.0133	0.7407	53386	77258	58749.13
272396	chr1	rs4498833	200652693	A	T	0.12	0.117	1.0	-0.0039979812872983	0.0133	0.7625	53386	77258	58749.13
256714	chr1	rs4477309	200652824	G	A	0.12	0.117	1.0	-0.0039979812872983	0.0133	0.7643	53386	77258	58749.13
277916	chr1	rs6427839	200653450	G	A	0.12	0.117	1.0	-0.0048015088161939	0.0133	0.7199	53386	77258	58749.13
258486	chr1	rs4431874	200654493	T	C	0.12	0.117	1.0	-0.0049019951702315	0.0133	0.7108	53386	77258	58749.13
275787	chr1	rs4421617	200654760	C	G	0.12	0.117	1.0	-0.0048015088161939	0.0133	0.7195	53386	77258	58749.13
272906	chr1	rs6427840	200654787	A	G	0.608	0.609	0.997	0.0025966258472659	0.0088	0.7708	53386	77258	58749.13
280233	chr1	rs10800723	200655096	G	A	0.12	0.117	1.0	-0.0050024916227914	0.0133	0.7049	53386	77258	58749.13
266004	chr1	rs11581339	200655233	A	G	0.57	0.566	1.0	-0.000200020002667	0.0087	0.9776	53386	77258	58749.13
280722	chr1	rs7519923	200655272	C	T	0.087	0.0861	0.997	-0.0143017847108596	0.0153	0.3491	53386	77258	58749.13
280690	chr1	rs7520174	200655336	G	A	0.12	0.117	1.0	-0.0050024916227914	0.0133	0.704	53386	77258	58749.13
261065	chr1	rs7520024	200655346	C	T	0.12	0.117	1.0	-0.0050024916227914	0.0133	0.7037	53386	77258	58749.13
256956	chr1	rs7542642	200655443	A	G	0.12	0.117	1.0	-0.0051029981759033	0.0133	0.7011	53386	77258	58749.13
267500	chr1	rs7532304	200655679	T	C	0.12	0.117	1.0	-0.0051029981759033	0.0133	0.7017	53386	77258	58749.13
260103	chr1	rs7542840	200655686	A	T	0.608	0.609	0.997	0.0024968801985871	0.0088	0.776	53386	77258	58749.13
278014	chr1	rs7520407	200655728	C	T	0.57	0.566	0.999	-0.0003000450090019	0.0087	0.9766	53386	77258	58749.13
281053	chr1	rs7520413	200655749	C	A	0.941	0.942	0.986	-0.0243951568347216	0.0186	0.1901	53386	77258	58749.13
259759	chr1	rs6427841	200656023	G	A	0.12	0.117	1.0	-0.0051029981759033	0.0133	0.7036	53386	77258	58749.13
266240	chr1	rs6427842	200656114	G	A	0.12	0.117	1.0	-0.0050024916227914	0.0133	0.7059	53386	77258	58749.13
277706	chr1	rs10920003	200656370	G	A	0.12	0.117	1.0	-0.0050024916227914	0.0133	0.7062	53386	77258	58749.13
259234	chr1	rs9427710	200656391	A	G	0.945	0.944	0.985	0.0324962313421326	0.0189	0.08587	53386	77258	58749.13
278136	chr1	rs10920004	200656428	C	T	0.12	0.117	1.0	-0.0050024916227914	0.0133	0.7058	53386	77258	58749.13
267198	chr1	rs7524010	200656947	G	A	0.609	0.609	0.997	0.0026963615477425	0.0088	0.7595	53386	77258	58749.13
276430	chr1	rs7524025	200656987	G	A	0.61	0.61	0.994	0.0025966258472659	0.0088	0.7667	53386	77258	58749.13
265723	chr1	rs7526136	200657039	C	T	0.612	0.611	0.989	0.0036034995896235	0.0089	0.682	53386	77258	58749.13
278913	chr1	rs7526265	200657044	G	A	0.611	0.611	0.99	0.0038027603329278	0.0089	0.6703	53386	77258	58749.13
270955	chr1	rs7526365	200657148	G	C	0.608	0.609	0.998	0.0025966258472659	0.0088	0.7636	53386	77258	58749.13
266649	chr1	rs7526367	200657153	G	A	0.602	0.602	0.994	-0.001300845733048	0.0088	0.8781	53386	77258	58749.13
274356	chr1	rs7526482	200657438	C	T	0.608	0.608	0.998	0.0024968801985871	0.0088	0.776	53386	77258	58749.13
267426	chr1	rs7526853	200657657	G	A	0.608	0.608	0.998	0.0024968801985871	0.0088	0.7747	53386	77258	58749.13
277164	chr1	rs61825137	200658395	C	A	0.608	0.608	0.998	0.0024968801985871	0.0088	0.7735	53386	77258	58749.13
268059	chr1	rs61825138	200658403	T	C	0.613	0.613	0.996	0.0037031349243813	0.0088	0.6735	53386	77258	58749.13
268965	chr1	rs10920006	200659017	C	T	0.608	0.608	0.999	0.0025966258472659	0.0088	0.7685	53386	77258	58749.13
274733	chr1	rs4915451	200659854	T	G	0.511	0.508	1.0	-0.0052035148315978	0.0086	0.5427	53386	77258	58749.13
272804	chr1	rs7545177	200659855	T	C	0.608	0.608	0.999	0.0026963615477425	0.0088	0.7626	53386	77258	58749.13
269979	chr1	rs73083234	200660895	T	C	0.956	0.957	0.952	-0.0282040203730758	0.0217	0.1935	53327	77015	58654.18
276470	chr1	rs6427843	200661230	A	G	0.119	0.117	0.999	-0.005304041591906	0.0133	0.6891	53386	77258	58749.13
262729	chr1	rs6427844	200661344	A	G	0.511	0.508	0.999	-0.005304041591906	0.0086	0.5401	53386	77258	58749.13
266998	chr1	rs6427845	200661554	T	C	0.119	0.117	0.999	-0.0051029981759033	0.0133	0.6995	53386	77258	58749.13
261818	chr1	rs7539646	200661662	G	A	0.608	0.608	0.999	0.0026963615477425	0.0088	0.7584	53386	77258	58749.13
256240	chr1	rs7519383	200662096	A	G	0.608	0.608	0.999	0.0026963615477425	0.0088	0.757	53386	77258	58749.13
266467	chr1	rs1540683	200662178	G	T	0.511	0.508	0.999	-0.005304041591906	0.0086	0.5345	53386	77258	58749.13
263901	chr1	rs7542210	200662215	C	T	0.611	0.611	0.999	0.0029955089797983	0.0088	0.7339	53386	77258	58749.13
256276	chr1	rs1540682	200662359	T	A	0.511	0.508	0.998	-0.005304041591906	0.0086	0.5349	53386	77258	58749.13
278931	chr1	rs12141497	200662517	C	A	0.609	0.609	0.996	0.0024968801985871	0.0088	0.775	53386	77258	58749.13
266385	chr1	rs12126708	200662525	G	A	0.609	0.609	0.995	0.0026963615477425	0.0088	0.7583	53386	77258	58749.13
259156	chr1	rs12076946	200662835	T	C	0.57	0.566	0.993	-0.0005001250416822	0.0087	0.9545	53386	77258	58749.13
273807	chr1	rs4556395	200662941	C	A	0.511	0.508	0.994	-0.0054045784588597	0.0086	0.5331	53386	77258	58749.13
264124	chr1	rs1817889	200662983	A	G	0.119	0.117	0.995	-0.0048015088161939	0.0133	0.7171	53386	77258	58749.13
281041	chr1	rs10920008	200663674	A	G	0.608	0.609	0.993	0.0030952049073025	0.0088	0.7284	53386	77258	58749.13
278009	chr1	rs1389641	200663909	A	T	0.119	0.116	0.993	-0.004701032558649	0.0134	0.7243	53386	77258	58749.13
264936	chr1	rs7526031	200664302	A	C	0.612	0.612	0.991	0.0035038543266769	0.0089	0.6945	53386	77258	58749.13
268888	chr1	rs7526286	200664589	A	G	0.122	0.119	0.992	-0.0034961042567088	0.0132	0.7892	53386	77258	58749.13
259390	chr1	rs35656526	200664885	C	A	0.623	0.623	0.986	0.004001981379298	0.0089	0.6513	53386	77258	58749.13
265941	chr1	rs7535759	200665865	G	C	0.133	0.13	0.982	-0.0029042131473898	0.0128	0.8235	53386	77258	58749.13
258462	chr1	rs12042992	200665977	C	T	0.619	0.618	0.976	0.0058031292269501	0.009	0.5187	53386	77258	58749.13
256680	chr1	rs1874079	200666739	C	T	0.0325	0.0306	0.881	0.0459957873421583	0.0264	0.08089	53386	77258	58749.13
278458	chr1	rs6427846	200668298	C	G	0.436	0.429	0.99	0.0295976364389436	0.0087	0.0006821	53386	77258	58749.13
268053	chr1	rs73083253	200668399	A	G	0.957	0.958	0.962	0.0085037404912207	0.0217	0.6938	53386	77258	58749.13
264058	chr1	rs141714164	200668786	C	T	0.969	0.97	0.955	0.0164047040252769	0.0262	0.5321	52841	75249	57900.31
273101	chr1	rs6427847	200669180	A	G	0.39	0.384	0.999	0.0312951579807101	0.0088	0.0003931	53386	77258	58749.13
276078	chr1	rs6427848	200670381	G	A	0.39	0.384	1.0	0.0311982343370806	0.0088	0.0004074	53386	77258	58749.13
266639	chr1	rs6427849	200670438	A	T	0.911	0.911	0.975	-0.0033957590691798	0.0155	0.8246	53386	77258	58749.13
267114	chr1	rs113906106	200670819	C	T	0.977	0.977	0.89	0.009197572354042	0.0306	0.765	53386	77258	58749.13
276287	chr1	rs56949003	200671663	G	A	0.936	0.936	0.967	0.001598721363697	0.0181	0.9301	53386	77258	58749.13
263513	chr1	rs57068399	200671834	A	G	0.935	0.936	0.968	0.0002999550089979	0.0181	0.9854	53386	77258	58749.13
266239	chr1	rs9628674	200671993	G	C	0.628	0.621	0.991	0.0332026408277183	0.0089	0.0002035	53386	77258	58749.13
271182	chr1	rs59892710	200672172	A	G	0.957	0.958	0.969	0.0090984829852593	0.0216	0.673	53386	77258	58749.13
256316	chr1	rs6427850	200672410	T	G	0.538	0.531	0.996	0.0299956000353805	0.0086	0.0005041	53386	77258	58749.13
270130	chr1	rs59172975	200672458	G	A	0.957	0.958	0.97	0.0096037361426946	0.0216	0.658	53386	77258	58749.13
274627	chr1	rs7535122	200672699	A	G	0.393	0.387	1.01	0.0323026073786261	0.0088	0.0002363	53386	77258	58749.13
265997	chr1	rs7512898	200672906	G	T	0.436	0.429	0.999	0.029403450369242	0.0087	0.0006887	53386	77258	58749.13
267351	chr1	rs6684083	200673094	A	G	0.39	0.384	1.0	0.0312951579807101	0.0088	0.0003794	53386	77258	58749.13
264587	chr1	rs112148496	200673107	G	A	0.957	0.958	0.971	0.0093957216403621	0.0216	0.6634	53386	77258	58749.13
271289	chr1	rs6427851	200673305	C	T	0.39	0.385	1.0	0.0301993737308422	0.0088	0.0005892	53386	77258	58749.13
269774	chr1	rs7518347	200674027	G	A	0.539	0.532	0.998	0.0289955368412525	0.0086	0.0007518	53386	77258	58749.13
277425	chr1	rs111521979	200674995	T	C	0.866	0.866	0.992	0.0008995952428359	0.0126	0.9404	53386	77258	58749.13
273998	chr1	rs111735388	200675030	A	C	0.866	0.866	0.993	0.001099395443301	0.0126	0.9335	53386	77258	58749.13
268673	chr1	rs73083266	200675034	C	T	0.866	0.866	0.993	0.0008995952428359	0.0126	0.9447	53386	77258	58749.13
262740	chr1	rs113308729	200675136	A	T	0.866	0.866	0.993	0.0009995003330834	0.0126	0.9377	53386	77258	58749.13
266404	chr1	rs73084635	200675182	G	A	0.866	0.866	0.993	0.001099395443301	0.0126	0.933	53386	77258	58749.13
277897	chr1	rs111604273	200675219	T	A	0.866	0.866	0.993	0.0008995952428359	0.0126	0.9416	53386	77258	58749.13
258797	chr1	rs35659516	200675651	A	C	0.888	0.89	0.954	-0.0196008476550609	0.014	0.1609	53386	77258	58749.13
267591	chr1	rs73084639	200675868	G	A	0.866	0.866	0.994	0.0009995003330834	0.0126	0.9351	53386	77258	58749.13
268982	chr1	rs73084640	200676032	C	T	0.866	0.866	0.994	0.0009995003330834	0.0126	0.9348	53386	77258	58749.13
274301	chr1	rs73084643	200676064	T	C	0.866	0.866	0.994	0.001099395443301	0.0126	0.9276	53386	77258	58749.13
263117	chr1	rs73084644	200676170	G	A	0.866	0.866	0.993	0.0007996801705642	0.0126	0.9526	53386	77258	58749.13
257424	chr1	rs6427852	200676208	A	T	0.527	0.521	0.997	0.0291023874205329	0.0086	0.0007277	53386	77258	58749.13
263970	chr1	rs73084646	200676236	A	G	0.866	0.866	0.994	0.0006997551142732	0.0126	0.9534	53386	77258	58749.13
278838	chr1	rs73084649	200676264	G	C	0.866	0.866	0.994	0.0007996801705642	0.0126	0.9476	53386	77258	58749.13
260114	chr1	rs76270480	200676356	C	G	0.866	0.866	0.994	0.0008995952428359	0.0126	0.9432	53386	77258	58749.13
275893	chr1	rs73084650	200676448	G	T	0.866	0.866	0.994	0.0008995952428359	0.0126	0.9418	53386	77258	58749.13
275052	chr1	rs4915452	200677362	G	A	0.628	0.621	0.996	0.0329027196757078	0.0089	0.0002251	53386	77258	58749.13
264365	chr1	rs60064080	200677406	T	G	0.866	0.866	0.995	0.0009995003330834	0.0126	0.9393	53386	77258	58749.13
267913	chr1	rs7534184	200677630	A	T	0.279	0.276	0.996	0.0190964956909883	0.0096	0.04641	53386	77258	58749.13
280361	chr1	rs73084655	200677799	C	A	0.866	0.866	0.995	0.0009995003330834	0.0126	0.9357	53386	77258	58749.13
260314	chr1	rs73084657	200677940	T	C	0.866	0.866	0.995	0.0009995003330834	0.0126	0.9343	53386	77258	58749.13
269878	chr1	rs73084659	200678239	A	C	0.866	0.866	0.996	0.0011992805754821	0.0126	0.9265	53386	77258	58749.13
270674	chr1	rs73084661	200678257	T	C	0.866	0.866	0.996	0.001099395443301	0.0126	0.9319	53386	77258	58749.13
272342	chr1	rs10800724	200678413	A	G	0.276	0.273	0.995	0.0183996828453635	0.0096	0.05603	53386	77258	58749.13
266309	chr1	rs111780945	200678439	A	G	0.866	0.866	0.996	0.001099395443301	0.0126	0.9317	53386	77258	58749.13
257523	chr1	rs113895187	200678925	C	T	0.866	0.866	0.997	0.0011992805754821	0.0126	0.9246	53386	77258	58749.13
265938	chr1	rs56849749	200678988	A	G	0.866	0.867	0.993	0.0014988761237359	0.0127	0.9061	53386	77258	58749.13
261269	chr1	rs59505940	200678992	A	G	0.866	0.867	0.993	0.0013990209137074	0.0127	0.9118	53386	77258	58749.13
274624	chr1	rs60432871	200679076	C	T	0.866	0.866	0.997	0.0012991557316201	0.0126	0.9209	53386	77258	58749.13
275082	chr1	rs12137256	200679613	T	C	0.629	0.621	0.998	0.0329027196757078	0.0089	0.0002144	53386	77258	58749.13
277615	chr1	rs7530159	200679892	T	C	0.629	0.621	0.998	0.0329994782631079	0.0089	0.0002062	53386	77258	58749.13
259764	chr1	rs12042035	200680082	T	G	0.966	0.966	0.95	-0.0163021610829842	0.0249	0.5144	53386	77258	58749.13
268475	chr1	rs114584448	200680102	G	A	0.976	0.976	0.939	-0.0282965991551138	0.029	0.3296	53321	76999	58645.21
266695	chr1	rs73084669	200680135	C	T	0.866	0.866	0.997	0.0020977980821461	0.0126	0.8706	53386	77258	58749.13
262483	chr1	rs113923269	200680194	T	C	0.866	0.866	0.997	0.0020977980821461	0.0126	0.8707	53386	77258	58749.13
281674	chr1	rs112390385	200680197	G	A	0.866	0.866	0.997	0.0018981972830802	0.0126	0.8781	53386	77258	58749.13
260102	chr1	rs73084670	200680213	G	C	0.866	0.866	0.997	0.0018981972830802	0.0126	0.8773	53386	77258	58749.13
269984	chr1	rs73084672	200680715	A	G	0.866	0.866	0.998	0.0018981972830802	0.0126	0.88	53386	77258	58749.13
272920	chr1	rs4539164	200680765	G	A	0.425	0.421	0.994	0.0146028573839336	0.0087	0.09484	53386	77258	58749.13
256896	chr1	rs113846534	200680811	T	C	0.866	0.866	0.998	0.0017983819413794	0.0126	0.8882	53386	77258	58749.13
261665	chr1	rs112124897	200680950	T	G	0.866	0.866	0.998	0.0017983819413794	0.0126	0.8869	53386	77258	58749.13
275030	chr1	rs112731838	200681010	G	T	0.866	0.866	0.998	0.0017983819413794	0.0126	0.8871	53386	77258	58749.13
264115	chr1	rs112476576	200681130	T	C	0.866	0.866	0.998	0.0017983819413794	0.0126	0.8862	53386	77258	58749.13
256286	chr1	rs111957233	200681298	G	A	0.866	0.866	0.998	0.0018981972830802	0.0126	0.8817	53386	77258	58749.13
275984	chr1	rs9726352	200681344	G	A	0.279	0.275	0.997	0.0204984635773248	0.0096	0.03299	53386	77258	58749.13
272191	chr1	rs113838090	200681473	G	A	0.866	0.866	0.998	0.0017983819413794	0.0126	0.8859	53386	77258	58749.13
266672	chr1	rs12239970	200681967	T	C	0.911	0.911	0.988	-0.0055956263571598	0.0154	0.7133	53386	77258	58749.13
268995	chr1	rs111825949	200681968	T	C	0.866	0.866	0.999	0.0035038543266769	0.0126	0.7791	53386	77258	58749.13
276159	chr1	rs111912007	200682012	T	G	0.866	0.866	0.999	0.0036034995896235	0.0126	0.7784	53386	77258	58749.13
275555	chr1	rs111405846	200682066	C	T	0.866	0.866	0.999	0.0036034995896235	0.0126	0.7778	53386	77258	58749.13
269609	chr1	rs12748718	200682088	C	T	0.886	0.889	0.992	-0.039104719880761	0.0137	0.004291	53386	77258	58749.13
277198	chr1	rs111922669	200682215	C	T	0.866	0.866	0.999	0.0036034995896235	0.0126	0.777	53386	77258	58749.13
280799	chr1	rs73084681	200682273	C	A	0.866	0.866	0.999	0.0036034995896235	0.0126	0.7762	53386	77258	58749.13
257784	chr1	rs72746826	200682274	G	A	0.911	0.912	0.99	-0.0075987978753305	0.0154	0.6235	53386	77258	58749.13
275334	chr1	rs73084685	200682279	T	A	0.866	0.866	0.999	0.0036034995896235	0.0126	0.7759	53386	77258	58749.13
271353	chr1	rs73084687	200682319	T	A	0.866	0.866	0.999	0.0036034995896235	0.0126	0.7756	53386	77258	58749.13
267541	chr1	rs2364686	200682486	C	T	0.866	0.866	0.999	0.0036034995896235	0.0126	0.7763	53386	77258	58749.13
277467	chr1	rs1389643	200682624	G	C	0.866	0.866	1.0	0.0036034995896235	0.0126	0.7743	53386	77258	58749.13
263059	chr1	rs116270262	200682709	T	A	0.976	0.976	0.942	-0.0302015087331214	0.029	0.2967	53321	76999	58645.21
261813	chr1	rs1389644	200682721	A	G	0.866	0.866	1.0	0.003902375817241	0.0126	0.757	53386	77258	58749.13
269067	chr1	rs2220820	200682927	C	G	0.866	0.866	1.0	0.003902375817241	0.0126	0.7566	53386	77258	58749.13
280990	chr1	rs73084692	200683364	T	G	0.866	0.866	1.0	0.003902375817241	0.0126	0.756	53386	77258	58749.13
280877	chr1	rs73084693	200683584	A	T	0.866	0.866	1.0	0.0043007385516922	0.0126	0.7322	53386	77258	58749.13
265219	chr1	rs731077	200684045	A	G	0.866	0.866	1.0	0.004101577021075	0.0126	0.7476	53386	77258	58749.13
260443	chr1	rs731078	200684231	G	C	0.425	0.421	0.997	0.0135971385060249	0.0087	0.1178	53386	77258	58749.13
256989	chr1	rs73084694	200684968	C	G	0.866	0.866	1.0	0.004101577021075	0.0126	0.7424	53386	77258	58749.13
264505	chr1	rs7519783	200685057	G	A	0.28	0.276	0.999	0.0199006617063362	0.0096	0.03792	53386	77258	58749.13
268684	chr1	rs113856508	200686991	C	T	0.866	0.866	1.0	0.004001981379298	0.0126	0.7527	53386	77258	58749.13
257517	chr1	rs73084698	200687234	A	G	0.866	0.866	1.0	0.0043007385516922	0.0126	0.7329	53386	77258	58749.13
261855	chr1	rs7538242	200687306	T	C	0.428	0.424	0.988	0.0146028573839336	0.0087	0.09539	53386	77258	58749.13
272884	chr1	rs115852331	200687331	G	A	0.976	0.976	0.943	-0.0290993078252748	0.0291	0.317	53321	76999	58645.21
258396	chr1	rs12730151	200687787	T	A	0.887	0.889	0.997	-0.0386992491392765	0.0137	0.00468	53386	77258	58749.13
275422	chr1	rs6675463	200688488	G	A	0.911	0.912	0.994	-0.0091012913892029	0.0154	0.5544	53386	77258	58749.13
273977	chr1	rs7544548	200689300	T	C	0.424	0.42	0.999	0.0141987193998129	0.0087	0.1015	53386	77258	58749.13
278224	chr1	rs73084702	200691154	G	A	0.867	0.866	1.0	0.0044003044444822	0.0126	0.729	53386	77258	58749.13
278610	chr1	rs10920010	200691738	T	C	0.425	0.421	1.0	0.0134984841513417	0.0087	0.1189	53386	77258	58749.13
256436	chr1	rs10920011	200691743	G	C	0.425	0.421	1.0	0.0135971385060249	0.0087	0.1183	53386	77258	58749.13
273686	chr1	rs6664413	200692168	A	G	0.425	0.421	1.0	0.0135971385060249	0.0087	0.1169	53386	77258	58749.13
258032	chr1	rs2364685	200692390	T	C	0.425	0.421	1.0	0.0134984841513417	0.0087	0.1203	53386	77258	58749.13
261114	chr1	rs7554325	200692538	T	A	0.425	0.421	1.0	0.0134984841513417	0.0087	0.1194	53386	77258	58749.13
260909	chr1	rs7542613	200692704	C	G	0.425	0.421	1.0	0.0135971385060249	0.0087	0.1186	53386	77258	58749.13
262621	chr1	rs7542683	200692750	C	A	0.425	0.421	1.0	0.0135971385060249	0.0087	0.1187	53386	77258	58749.13
271053	chr1	rs7520106	200692869	A	G	0.425	0.421	1.0	0.0135971385060249	0.0087	0.1168	53386	77258	58749.13
266546	chr1	rs7554612	200692872	T	C	0.425	0.421	1.0	0.0136957831289865	0.0087	0.1151	53386	77258	58749.13
258421	chr1	rs10920013	200692897	A	T	0.911	0.912	0.997	-0.0087985943563496	0.0153	0.5669	53386	77258	58749.13
266229	chr1	rs7545387	200693169	G	A	0.425	0.421	1.0	0.0135971385060249	0.0087	0.1184	53386	77258	58749.13
261415	chr1	rs73086603	200693576	C	T	0.866	0.866	1.0	0.0047984689115734	0.0126	0.7056	53386	77258	58749.13
267282	chr1	rs7548289	200694030	C	T	0.425	0.421	1.0	0.0135971385060249	0.0087	0.1169	53386	77258	58749.13
259313	chr1	rs7515230	200694154	T	C	0.422	0.419	1.0	0.0118989261570991	0.0087	0.1701	53386	77258	58749.13
264275	chr1	rs7515329	200694269	T	A	0.425	0.421	1.0	0.0136957831289865	0.0087	0.1157	53386	77258	58749.13
272559	chr1	rs73086606	200694312	A	C	0.866	0.866	1.0	0.0047984689115734	0.0126	0.7054	53386	77258	58749.13
271708	chr1	rs7548907	200694596	G	A	0.425	0.421	1.0	0.0136957831289865	0.0087	0.1148	53386	77258	58749.13
268650	chr1	rs7526297	200694701	A	G	0.425	0.421	1.0	0.0136957831289865	0.0087	0.1147	53386	77258	58749.13
274471	chr1	rs10800725	200694973	G	A	0.422	0.419	1.0	0.0118989261570991	0.0087	0.1708	53386	77258	58749.13
278828	chr1	rs10800726	200695039	G	A	0.425	0.421	1.0	0.0136957831289865	0.0087	0.1152	53386	77258	58749.13
268296	chr1	rs10800727	200695075	C	T	0.425	0.421	1.0	0.0136957831289865	0.0087	0.1159	53386	77258	58749.13
264436	chr1	rs10800728	200695147	C	A	0.425	0.421	1.0	0.0135971385060249	0.0087	0.1171	53386	77258	58749.13
269565	chr1	rs55783905	200695416	G	T	0.628	0.621	1.0	0.0318958749835631	0.0089	0.0003339	53386	77258	58749.13
278624	chr1	rs35796457	200696601	A	G	0.872	0.876	1.0	-0.0377953294954024	0.0129	0.003439	53386	77258	58749.13
260613	chr1	rs34674691	200696645	C	T	0.873	0.877	1.0	-0.036798848237098	0.013	0.004534	53386	77258	58749.13
276883	chr1	rs36041093	200696648	A	G	0.873	0.877	1.0	-0.036798848237098	0.013	0.004534	53386	77258	58749.13
259466	chr1	rs12047681	200696859	T	C	0.54	0.533	1.0	0.0282958691548473	0.0086	0.001001	53386	77258	58749.13
263369	chr1	rs7516036	200696953	A	G	0.277	0.274	1.0	0.0183996828453635	0.0096	0.05502	53386	77258	58749.13
280429	chr1	rs7518368	200697189	A	G	0.405	0.398	1.0	0.0318958749835631	0.0087	0.0002648	53386	77258	58749.13
270354	chr1	rs12126250	200697265	C	T	0.629	0.622	1.0	0.0323994240466592	0.0089	0.000262	53386	77258	58749.13
261156	chr1	rs2029751	200698286	A	C	0.885	0.888	1.0	-0.0374007702544828	0.0136	0.005901	53386	77258	58749.13
259314	chr1	rs4554747	200698597	A	G	0.885	0.888	1.0	-0.0374007702544828	0.0136	0.005891	53386	77258	58749.13
264265	chr1	rs59624172	200699515	T	G	0.866	0.866	1.0	0.0045994064948955	0.0126	0.7145	53386	77258	58749.13
258703	chr1	rs6427853	200699625	T	G	0.413	0.41	1.0	0.0140015196358136	0.0087	0.1086	53386	77258	58749.13
272617	chr1	rs10753880	200700374	A	T	0.277	0.274	1.0	0.0183996828453635	0.0096	0.05574	53386	77258	58749.13
267737	chr1	rs965192	200701094	T	A	0.411	0.408	1.0	0.0123039944561641	0.0087	0.1579	53386	77258	58749.13
273476	chr1	rs10800729	200701748	C	T	0.539	0.532	1.0	0.027799974857679	0.0086	0.001206	53386	77258	58749.13
280809	chr1	rs7512279	200702338	G	A	0.539	0.532	1.0	0.027799974857679	0.0086	0.001195	53386	77258	58749.13
278778	chr1	rs35243860	200702395	G	A	0.872	0.876	1.01	-0.0372969647443931	0.0129	0.003863	53386	77258	58749.13
278663	chr1	rs12025389	200702431	T	C	0.5	0.496	1.0	0.0146028573839336	0.0086	0.08942	53386	77258	58749.13
265897	chr1	rs10494820	200703434	A	T	0.5	0.496	1.0	0.0141987193998129	0.0086	0.09786	53386	77258	58749.13
264289	chr1	rs6660197	200703541	C	T	0.885	0.888	1.0	-0.0372969647443931	0.0136	0.005997	53386	77258	58749.13
279055	chr1	rs10449265	200703906	T	A	0.626	0.619	1.0	0.03029639423135	0.0089	0.00062	53386	77258	58749.13
278522	chr1	rs12070749	200704310	A	G	0.911	0.911	1.0	-0.0085968472255182	0.0153	0.5722	53386	77258	58749.13
257726	chr1	rs10494819	200704754	C	T	0.5	0.496	1.0	0.0141987193998129	0.0086	0.09854	53386	77258	58749.13
270214	chr1	rs7516821	200705510	T	G	0.5	0.496	1.0	0.0142973047008244	0.0086	0.09629	53386	77258	58749.13
275614	chr1	rs7550125	200705519	G	A	0.5	0.496	1.0	0.0142973047008244	0.0086	0.09593	53386	77258	58749.13
272329	chr1	rs12130226	200706598	C	T	0.628	0.621	1.0	0.0320024161254944	0.0089	0.0003079	53386	77258	58749.13
267097	chr1	rs12145140	200706636	G	T	0.626	0.619	1.0	0.0301993737308422	0.0089	0.0006554	53386	77258	58749.13
260673	chr1	rs10800730	200706763	T	G	0.911	0.912	1.0	-0.0085968472255182	0.0153	0.5744	53386	77258	58749.13
256502	chr1	rs73086614	200706970	T	C	0.866	0.865	1.0	0.0052959516591825	0.0126	0.6766	53386	77258	58749.13
281653	chr1	rs10920017	200707090	G	A	0.911	0.912	1.0	-0.0086977157031958	0.0153	0.5695	53386	77258	58749.13
278131	chr1	rs73086617	200707122	G	T	0.866	0.865	1.0	0.0052959516591825	0.0126	0.6752	53386	77258	58749.13
268665	chr1	rs58397787	200707533	C	A	0.781	0.781	1.0	-0.0005001250416822	0.0104	0.9591	53386	77258	58749.13
265407	chr1	rs60195675	200709346	T	C	0.879	0.879	0.99	0.0076010387728197	0.0133	0.5685	53386	77258	58749.13
266743	chr1	rs73086620	200709608	C	T	0.879	0.879	0.99	0.0080971295874548	0.0133	0.541	53386	77258	58749.13
267384	chr1	rs73086621	200709635	G	A	0.879	0.879	0.99	0.0082954970241069	0.0133	0.5314	53386	77258	58749.13
265033	chr1	rs7517998	200709796	G	A	0.654	0.658	1.0	-0.0180010511095525	0.0091	0.04724	53386	77258	58749.13
274253	chr1	rs60070641	200709952	T	C	0.879	0.879	0.99	0.007997931111062	0.0132	0.5444	53386	77258	58749.13
262025	chr1	rs7520780	200710186	G	A	0.886	0.889	1.0	-0.0372035489975441	0.0136	0.006408	53386	77258	58749.13
276354	chr1	rs7520984	200710318	G	C	0.275	0.272	1.0	0.0167981182758809	0.0096	0.08083	53386	77258	58749.13
258165	chr1	rs73086625	200710865	A	G	0.87	0.87	0.999	0.003902375817241	0.0128	0.7628	53386	77258	58749.13
268184	chr1	rs73086626	200711146	G	C	0.87	0.87	0.999	0.003902375817241	0.0128	0.761	53386	77258	58749.13
259717	chr1	rs73086628	200711329	C	T	0.87	0.87	0.999	0.003902375817241	0.0128	0.7611	53386	77258	58749.13
281299	chr1	rs72746845	200711624	C	A	0.886	0.888	1.0	-0.0372969647443931	0.0136	0.005985	53386	77258	58749.13
275577	chr1	rs73086631	200711755	T	C	0.87	0.87	0.999	0.0044003044444822	0.0128	0.7307	53386	77258	58749.13
258840	chr1	rs73086632	200711956	A	G	0.87	0.87	0.999	0.003902375817241	0.0128	0.7607	53386	77258	58749.13
258982	chr1	rs3207096	200712581	A	G	0.87	0.87	0.999	0.003902375817241	0.0128	0.7607	53386	77258	58749.13
262736	chr1	rs4915456	200713246	G	A	0.621	0.614	1.0	0.0307037775750057	0.0089	0.0005179	53386	77258	58749.13
256831	chr1	rs61143976	200713263	A	G	0.87	0.87	0.999	0.003902375817241	0.0128	0.7597	53386	77258	58749.13
263727	chr1	rs80329163	200713821	A	G	0.935	0.936	0.987	-0.0028039273327342	0.0179	0.8759	53386	77258	58749.13
275383	chr1	rs7533592	200714355	C	T	0.87	0.87	0.999	0.003902375817241	0.0128	0.7596	53386	77258	58749.13
272472	chr1	rs73086635	200715050	A	G	0.87	0.87	0.999	0.004001981379298	0.0128	0.757	53386	77258	58749.13
275639	chr1	rs6665490	200715975	C	T	0.886	0.889	1.0	-0.0385953087593848	0.0136	0.00461	53386	77258	58749.13
274525	chr1	rs150105817	200716865	G	A	0.975	0.975	0.95	-0.0478046499481398	0.0283	0.09187	53260	76756	58547.69
266191	chr1	rs12029036	200716942	T	A	0.935	0.936	0.987	-0.0028039273327342	0.0179	0.8764	53386	77258	58749.13
256949	chr1	rs12747799	200717686	A	T	0.885	0.888	1.0	-0.0372969647443931	0.0136	0.005971	53386	77258	58749.13
263837	chr1	rs7529518	200718422	C	T	0.91	0.911	1.0	-0.0136020904182857	0.0152	0.3713	53386	77258	58749.13
260969	chr1	rs35045998	200719186	A	G	0.885	0.888	1.0	-0.0369026020501437	0.0136	0.006536	53386	77258	58749.13
265856	chr1	rs6703201	200719775	A	G	0.275	0.272	1.0	0.0165030720990143	0.0096	0.08671	53386	77258	58749.13
267576	chr1	rs12088680	200720093	C	T	0.91	0.911	1.0	-0.0142003494011414	0.0152	0.3522	53386	77258	58749.13
263939	chr1	rs59324679	200720116	C	G	0.886	0.889	1.0	-0.0369959896867261	0.0136	0.006642	53386	77258	58749.13
261257	chr1	rs10920018	200720357	T	C	0.623	0.616	1.0	0.0323026073786261	0.0089	0.0002696	53386	77258	58749.13
272221	chr1	rs7548165	200720819	T	A	0.91	0.911	1.0	-0.0144032303107437	0.0152	0.3438	53386	77258	58749.13
279350	chr1	rs12037134	200721279	A	G	0.935	0.936	0.986	-0.0025031302181184	0.0179	0.8894	53386	77258	58749.13
269563	chr1	rs12404756	200722977	G	A	0.932	0.934	0.936	-0.0130953713122409	0.0177	0.4617	53386	77258	58749.13
270095	chr1	rs7523261	200723850	A	G	0.696	0.691	0.939	0.0244974716003874	0.0096	0.01099	53386	77258	58749.13
271216	chr1	rs56255908	200724009	C	T	0.886	0.889	1.0	-0.0372969647443931	0.0136	0.006242	53386	77258	58749.13
262009	chr1	rs73086639	200724801	G	A	0.87	0.87	0.997	0.003902375817241	0.0128	0.7591	53386	77258	58749.13
257983	chr1	rs35687916	200725163	T	C	0.885	0.888	1.0	-0.0372969647443931	0.0136	0.006106	53386	77258	58749.13
274333	chr1	rs6427854	200725224	A	T	0.624	0.616	1.0	0.0326027085440124	0.0089	0.0002414	53386	77258	58749.13
266362	chr1	rs2364687	200725621	G	A	0.0976	0.0957	0.96	0.0197045832743354	0.0148	0.1833	53386	77258	58749.13
258134	chr1	rs6656966	200725768	A	G	0.623	0.616	1.0	0.0323026073786261	0.0089	0.0002656	53386	77258	58749.13
274086	chr1	rs6427855	200726579	A	G	0.783	0.788	1.0	-0.0281011651109099	0.0105	0.007607	53386	77258	58749.13
265302	chr1	rs7519005	200727873	A	G	0.87	0.87	0.997	0.003902375817241	0.0128	0.7585	53386	77258	58749.13
279589	chr1	rs10800731	200728769	C	T	0.91	0.911	1.0	-0.013399371963117	0.0152	0.3792	53386	77258	58749.13
281414	chr1	rs4382754	200728818	C	A	0.624	0.616	1.0	0.0324962313421326	0.0089	0.0002419	53386	77258	58749.13
258894	chr1	rs6427856	200730635	G	A	0.885	0.888	1.0	-0.0375980304153185	0.0136	0.005669	53386	77258	58749.13
257645	chr1	rs16847180	200731556	A	T	0.885	0.888	1.0	-0.0372035489975441	0.0136	0.006238	53386	77258	58749.13
263790	chr1	rs16847183	200731955	A	C	0.885	0.888	1.0	-0.0375045865412751	0.0136	0.00582	53386	77258	58749.13
265884	chr1	rs74689616	200732483	A	G	0.885	0.888	1.0	-0.0375045865412751	0.0136	0.005816	53386	77258	58749.13
273118	chr1	rs12039516	200732497	T	C	0.935	0.936	0.986	-0.0028039273327342	0.0179	0.8771	53386	77258	58749.13
267713	chr1	rs6427857	200733257	A	T	0.275	0.272	1.0	0.0167981182758809	0.0096	0.08145	53386	77258	58749.13
264682	chr1	rs6660092	200733547	C	T	0.91	0.911	1.0	-0.0135007260538548	0.0152	0.3748	53386	77258	58749.13
258178	chr1	rs79219310	200734278	A	C	0.975	0.975	0.953	-0.0458973523870375	0.0283	0.105	53325	77015	58651.61
281664	chr1	rs16847193	200739337	T	A	0.885	0.888	1.0	-0.0375980304153185	0.0136	0.005658	53386	77258	58749.13
260585	chr1	rs6427858	200739642	T	C	0.404	0.402	0.997	0.0110981866660334	0.0088	0.2039	53386	77258	58749.13
269006	chr1	rs12038475	200740278	G	T	0.935	0.936	0.986	-0.0027036515743148	0.0179	0.8782	53386	77258	58749.13
272563	chr1	rs4915457	200740870	G	C	0.275	0.272	1.0	0.0168964476597299	0.0096	0.07873	53386	77258	58749.13
258947	chr1	rs10800733	200741077	C	T	0.91	0.911	1.0	-0.0132980281439898	0.0152	0.3816	53386	77258	58749.13
257036	chr1	rs12043133	200741713	T	G	0.783	0.788	0.999	-0.0282965991551138	0.0105	0.007276	53386	77258	58749.13
278536	chr1	rs11809578	200742106	T	C	0.91	0.911	1.0	-0.0138048499765589	0.0152	0.3632	53386	77258	58749.13
259009	chr1	rs67214245	200742577	G	A	0.885	0.888	1.0	-0.0375045865412751	0.0136	0.005765	53386	77258	58749.13
262585	chr1	rs17694768	200743528	G	A	0.624	0.616	1.0	0.0326994961630157	0.0089	0.0002285	53386	77258	58749.13
264507	chr1	rs11810437	200744054	T	G	0.91	0.911	1.0	-0.0136020904182857	0.0152	0.373	53386	77258	58749.13
277072	chr1	rs73086648	200744092	C	T	0.87	0.87	0.996	0.0038027603329278	0.0128	0.7648	53386	77258	58749.13
257773	chr1	rs12093247	200744534	T	A	0.91	0.911	1.0	-0.0136020904182857	0.0152	0.373	53386	77258	58749.13
257021	chr1	rs2047148	200744650	C	T	0.624	0.616	1.0	0.0326027085440124	0.0089	0.0002349	53386	77258	58749.13
269165	chr1	rs12747569	200745215	A	G	0.885	0.888	1.0	-0.0375045865412751	0.0136	0.00574	53386	77258	58749.13
268790	chr1	rs55735825	200746875	G	A	0.91	0.911	1.0	-0.0135007260538548	0.0152	0.3739	53386	77258	58749.13
262071	chr1	rs2047147	200747867	A	G	0.624	0.616	1.0	0.0326994961630157	0.0089	0.0002295	53386	77258	58749.13
273113	chr1	rs10920027	200748128	A	G	0.91	0.911	1.0	-0.013004189135254	0.0153	0.394	53386	77258	58749.13
268308	chr1	rs6658395	200748760	C	T	0.783	0.788	1.0	-0.027998320426861	0.0105	0.007834	53386	77258	58749.13
259189	chr1	rs6658596	200748921	C	T	0.885	0.888	1.0	-0.0375980304153185	0.0136	0.005663	53386	77258	58749.13
270685	chr1	rs10494818	200749160	A	C	0.885	0.888	1.0	-0.0375045865412751	0.0136	0.005777	53386	77258	58749.13
261134	chr1	rs12037469	200749827	G	A	0.91	0.911	1.0	-0.0136020904182857	0.0152	0.371	53386	77258	58749.13
256293	chr1	rs73086650	200749922	C	G	0.87	0.87	0.996	0.003902375817241	0.0128	0.7612	53386	77258	58749.13
281401	chr1	rs7520287	200750576	G	A	0.275	0.272	1.0	0.0165030720990143	0.0096	0.08718	53386	77258	58749.13
271931	chr1	rs12081920	200750830	G	A	0.91	0.911	1.0	-0.0138048499765589	0.0152	0.3636	53386	77258	58749.13
275464	chr1	rs12039314	200751590	G	A	0.91	0.911	1.0	-0.0138961051921114	0.0152	0.3623	53386	77258	58749.13
269603	chr1	rs7538416	200752442	T	C	0.91	0.911	1.0	-0.0138961051921114	0.0152	0.362	53386	77258	58749.13
266275	chr1	rs12087381	200754039	G	T	0.91	0.911	1.0	-0.013004189135254	0.0152	0.3942	53386	77258	58749.13
258511	chr1	rs10920032	200755824	G	A	0.624	0.616	0.999	0.0329027196757078	0.0089	0.000211	53386	77258	58749.13
277329	chr1	rs6691268	200756066	A	C	0.275	0.272	1.0	0.0166997792224134	0.0096	0.08211	53386	77258	58749.13
264844	chr1	rs6680058	200756098	T	C	0.87	0.87	0.992	0.0036034995896235	0.0128	0.777	53386	77258	58749.13
264259	chr1	rs66893025	200757200	A	G	0.885	0.888	0.999	-0.0377018671840115	0.0136	0.00555	53386	77258	58749.13
276445	chr1	rs12410302	200757512	A	G	0.91	0.911	1.0	-0.0138048499765589	0.0152	0.3639	53386	77258	58749.13
266394	chr1	rs7526001	200757968	C	T	0.885	0.888	0.999	-0.0378991867540796	0.0136	0.005337	53386	77258	58749.13
264414	chr1	rs12140784	200758261	T	C	0.624	0.616	0.999	0.0327962744150825	0.0089	0.0002179	53386	77258	58749.13
267123	chr1	rs10920033	200758883	G	A	0.91	0.911	1.0	-0.0140989243795016	0.0152	0.3546	53386	77258	58749.13
260384	chr1	rs73086655	200759598	C	T	0.87	0.87	0.991	0.0038027603329278	0.0128	0.7653	53386	77258	58749.13
262432	chr1	rs1963260	200760059	G	A	0.91	0.911	1.0	-0.0138961051921114	0.0152	0.3625	53386	77258	58749.13
268022	chr1	rs1963261	200760211	G	A	0.91	0.911	1.0	-0.0140989243795016	0.0152	0.3549	53386	77258	58749.13
279628	chr1	rs12022671	200761272	A	T	0.91	0.911	1.0	-0.0138048499765589	0.0152	0.3638	53386	77258	58749.13
268272	chr1	rs12729842	200761806	A	G	0.885	0.888	1.0	-0.0377018671840115	0.0136	0.005484	53386	77258	58749.13
270919	chr1	rs2029750	200763042	T	C	0.91	0.911	1.0	-0.0138961051921114	0.0152	0.3629	53386	77258	58749.13
277208	chr1	rs16847224	200764858	G	A	0.885	0.888	0.999	-0.0380030548002074	0.0136	0.005134	53386	77258	58749.13
278529	chr1	rs10753881	200765313	C	T	0.275	0.273	0.999	0.0166014304974254	0.0096	0.08409	53386	77258	58749.13
259498	chr1	rs10800735	200765443	C	G	0.91	0.911	1.0	-0.0124977728299804	0.0153	0.4145	53386	77258	58749.13
273335	chr1	rs11589092	200768521	G	A	0.906	0.908	0.968	-0.0216016445577609	0.0151	0.1521	53386	77258	58749.13
270927	chr1	rs4915458	200772175	T	C	0.624	0.616	0.997	0.0327962744150825	0.0089	0.0002194	53386	77258	58749.13
272871	chr1	rs73086656	200772667	C	A	0.871	0.871	0.983	0.0043007385516922	0.0129	0.7399	53386	77258	58749.13
256215	chr1	rs73086660	200772683	G	A	0.871	0.871	0.983	0.004201162744548	0.0129	0.7422	53386	77258	58749.13
264027	chr1	rs12748010	200773547	T	C	0.886	0.889	1.0	-0.0375045865412751	0.0136	0.005872	53386	77258	58749.13
268510	chr1	rs11800187	200774533	G	A	0.91	0.911	1.0	-0.013004189135254	0.0153	0.3927	53386	77258	58749.13
261929	chr1	rs12048165	200776061	G	A	0.91	0.911	1.0	-0.013399371963117	0.0152	0.3804	53386	77258	58749.13
264857	chr1	rs12023677	200776065	T	A	0.91	0.911	1.0	-0.013399371963117	0.0152	0.3799	53386	77258	58749.13
272034	chr1	rs7552353	200776641	C	T	0.91	0.911	1.0	-0.0128015918372089	0.0153	0.3995	53386	77258	58749.13
261877	chr1	rs7552653	200776954	C	T	0.91	0.911	1.0	-0.0132980281439898	0.0152	0.3814	53386	77258	58749.13
276299	chr1	rs10800737	200777011	G	A	0.621	0.614	0.997	0.0308007491527123	0.0089	0.0005308	53386	77258	58749.13
266959	chr1	rs4915459	200778953	G	A	0.405	0.403	0.993	0.0109992854583691	0.0088	0.2083	53386	77258	58749.13
268489	chr1	rs11799980	200779143	G	A	0.91	0.911	1.0	-0.0136020904182857	0.0152	0.3709	53386	77258	58749.13
281311	chr1	rs35442900	200779144	T	C	0.885	0.888	1.0	-0.0377018671840115	0.0136	0.005554	53386	77258	58749.13
280177	chr1	rs7517047	200779848	C	G	0.886	0.889	1.0	-0.0375980304153185	0.0136	0.005767	53386	77258	58749.13
281442	chr1	rs6427859	200780153	C	A	0.784	0.788	1.0	-0.0281011651109099	0.0105	0.007547	53386	77258	58749.13
281694	chr1	rs12756996	200780333	T	C	0.885	0.888	1.0	-0.0374007702544828	0.0136	0.005852	53386	77258	58749.13
258096	chr1	rs12736722	200780420	C	T	0.886	0.889	1.0	-0.0375980304153185	0.0136	0.005767	53386	77258	58749.13
264024	chr1	rs10920034	200782887	A	G	0.91	0.911	1.0	-0.0138961051921114	0.0152	0.3626	53386	77258	58749.13
261454	chr1	rs66769776	200782904	A	G	0.886	0.889	1.0	-0.0377018671840115	0.0136	0.005735	53386	77258	58749.13
271726	chr1	rs66530521	200782949	G	A	0.886	0.889	1.0	-0.0375045865412751	0.0136	0.005881	53386	77258	58749.13
266040	chr1	rs9803971	200782964	T	C	0.405	0.402	0.992	0.0114047182634362	0.0088	0.1965	53386	77258	58749.13
268151	chr1	rs72746858	200783153	T	C	0.885	0.888	1.0	-0.0375980304153185	0.0136	0.005638	53386	77258	58749.13
256837	chr1	rs6675265	200783363	G	A	0.91	0.911	1.0	-0.013399371963117	0.0152	0.3778	53386	77258	58749.13
279475	chr1	rs72746859	200783811	A	T	0.886	0.889	1.0	-0.0377018671840115	0.0136	0.005735	53386	77258	58749.13
275836	chr1	rs78111816	200785152	G	A	0.959	0.959	0.922	0.0063994795805678	0.023	0.7826	53386	77258	58749.13
271528	chr1	rs34596352	200785330	C	T	0.885	0.888	1.0	-0.0377018671840115	0.0136	0.005517	53386	77258	58749.13
263545	chr1	rs142712737	200785648	G	T	0.935	0.936	0.986	-0.0027036515743148	0.0179	0.8811	53386	77258	58749.13
260436	chr1	rs115714635	200786230	A	T	0.885	0.888	1.0	-0.0378991867540796	0.0136	0.00529	53386	77258	58749.13
278288	chr1	rs7528217	200788077	C	T	0.784	0.788	1.0	-0.0282965991551138	0.0105	0.007269	53386	77258	58749.13
275677	chr1	rs10920036	200789298	C	T	0.91	0.911	1.0	-0.013399371963117	0.0152	0.3805	53386	77258	58749.13
258820	chr1	rs10753882	200790620	A	G	0.275	0.273	0.994	0.0165030720990143	0.0097	0.08684	53386	77258	58749.13
276035	chr1	rs7538023	200791295	C	T	0.909	0.909	0.647	0.0043007385516922	0.0187	0.8192	53386	77258	58749.13
273188	chr1	rs6697899	200791954	T	C	0.931	0.933	0.945	-0.0145046862028817	0.0176	0.4098	53386	77258	58749.13
277033	chr1	rs10920040	200793469	G	A	0.91	0.911	1.0	-0.0131966945943914	0.0152	0.3879	53386	77258	58749.13
263254	chr1	rs10753883	200794055	C	T	0.91	0.911	1.0	-0.0135007260538548	0.0152	0.3764	53386	77258	58749.13
275427	chr1	rs10800742	200794669	C	G	0.91	0.911	1.0	-0.013399371963117	0.0152	0.3779	53386	77258	58749.13
261054	chr1	rs35755401	200795183	G	A	0.884	0.887	0.998	-0.0363009797263316	0.0135	0.007371	53386	77258	58749.13
256285	chr1	rs12567434	200795232	C	T	0.911	0.912	0.998	-0.0153979421800967	0.0153	0.3156	53386	77258	58749.13
280272	chr1	rs16847242	200797111	T	C	0.931	0.933	0.944	-0.0162005226717083	0.0176	0.3577	53386	77258	58749.13
269101	chr1	rs11803934	200798831	G	T	0.91	0.911	1.0	-0.0135007260538548	0.0152	0.376	53386	77258	58749.13
256786	chr1	rs6690988	200798900	G	C	0.795	0.799	0.996	-0.0292949370570243	0.0108	0.006562	53386	77258	58749.13
257080	chr1	rs10920043	200799542	T	C	0.935	0.936	0.984	-0.0027036515743148	0.0179	0.8782	53386	77258	58749.13
279407	chr1	rs7547000	200799780	C	T	0.622	0.615	0.995	0.0311013012983478	0.0089	0.0004603	53386	77258	58749.13
262197	chr1	rs16847251	200800081	G	C	0.886	0.889	0.999	-0.0377018671840115	0.0136	0.00568	53386	77258	58749.13
271688	chr1	rs6697037	200800298	C	T	0.91	0.911	1.0	-0.0131966945943914	0.0152	0.3855	53386	77258	58749.13
264763	chr1	rs6661661	200800570	T	G	0.91	0.911	1.0	-0.0135007260538548	0.0152	0.375	53386	77258	58749.13
257485	chr1	rs12736176	200801028	T	G	0.885	0.888	0.999	-0.0380965452668448	0.0136	0.005071	53386	77258	58749.13
277632	chr1	rs4915209	200801054	G	T	0.625	0.617	0.994	0.0332993704009261	0.0089	0.0001834	53386	77258	58749.13
277440	chr1	rs1874080	200801621	T	A	0.625	0.617	0.994	0.0332993704009261	0.0089	0.0001876	53386	77258	58749.13
267129	chr1	rs78225055	200802045	C	T	0.91	0.911	0.999	-0.0137034650584925	0.0152	0.3695	53386	77258	58749.13
276874	chr1	rs41304544	200802137	G	A	0.91	0.911	0.999	-0.0136020904182857	0.0152	0.3717	53386	77258	58749.13
274680	chr1	rs12760892	200802901	A	G	0.885	0.888	0.999	-0.0377018671840115	0.0136	0.005489	53386	77258	58749.13
281718	chr1	rs9287108	200803213	T	C	0.0962	0.0939	0.974	0.0243022925229648	0.0148	0.1012	53386	77258	58749.13
278982	chr1	rs10753884	200803289	G	A	0.625	0.617	0.994	0.0332993704009261	0.0089	0.0001854	53386	77258	58749.13
257250	chr1	rs6659127	200803657	C	T	0.783	0.788	0.998	-0.0285949668801128	0.0105	0.006687	53386	77258	58749.13
260333	chr1	rs55959343	200804171	C	T	0.91	0.911	0.999	-0.0136020904182857	0.0153	0.3742	53386	77258	58749.13
278158	chr1	rs12758336	200807246	A	G	0.905	0.907	0.973	-0.0196008476550609	0.0149	0.1884	53386	77258	58749.13
259682	chr1	rs79869095	200807254	T	G	0.87	0.87	0.977	0.004001981379298	0.0129	0.7555	53386	77258	58749.13
265689	chr1	rs10920045	200807301	A	G	0.625	0.617	0.993	0.0333960906184285	0.0089	0.0001809	53386	77258	58749.13
266359	chr1	rs59768598	200808306	C	T	0.87	0.87	0.976	0.004101577021075	0.0129	0.7502	53386	77258	58749.13
278837	chr1	rs10920046	200809228	T	C	0.275	0.273	0.991	0.0170045988158238	0.0097	0.07905	53386	77258	58749.13
267937	chr1	rs34833011	200810350	G	T	0.907	0.908	0.974	-0.0217958123704574	0.015	0.1465	53386	77258	58749.13
259211	chr1	rs6664990	200810535	C	T	0.91	0.911	0.999	-0.0138961051921114	0.0153	0.3612	53386	77258	58749.13
279858	chr1	rs12742404	200811765	A	G	0.886	0.889	0.999	-0.0378991867540796	0.0136	0.005436	53386	77258	58749.13
265442	chr1	rs60302916	200812491	A	G	0.91	0.911	0.999	-0.0138961051921114	0.0153	0.3611	53386	77258	58749.13
263336	chr1	rs57610035	200812717	T	G	0.91	0.911	0.999	-0.0138048499765589	0.0153	0.3644	53386	77258	58749.13
277605	chr1	rs150439633	200813279	G	A	0.886	0.889	0.998	-0.0378991867540796	0.0136	0.005391	53386	77258	58749.13
262173	chr1	rs184536095	200813449	G	A	0.971	0.971	0.957	0.0118001041157506	0.0267	0.6584	52696	75104	57755.31
262068	chr1	rs66530019	200813692	A	T	0.885	0.888	0.999	-0.0378991867540796	0.0136	0.005197	53386	77258	58749.13
268423	chr1	rs4417100	200813710	A	T	0.91	0.911	0.998	-0.0138048499765589	0.0153	0.3659	53386	77258	58749.13
266679	chr1	rs6691977	200814959	T	C	0.783	0.788	0.997	-0.0289037168568363	0.0105	0.00621	53386	77258	58749.13
278711	chr1	rs12735702	200815927	A	G	0.9	0.902	0.977	-0.0383978517965666	0.0146	0.008585	53386	77258	58749.13
267884	chr1	rs10920052	200820610	C	A	0.795	0.799	0.996	-0.0299026613543135	0.0108	0.005488	53386	77258	58749.13
268714	chr1	rs16847267	200820897	C	T	0.885	0.888	0.999	-0.0382004338153035	0.0136	0.004858	53386	77258	58749.13
268887	chr1	rs10800743	200821536	C	T	0.276	0.274	0.988	0.0149969810059077	0.0097	0.12	53386	77258	58749.13
260983	chr1	rs2275194	200821924	C	T	0.885	0.888	0.999	-0.0380965452668448	0.0136	0.005038	53386	77258	58749.13
281525	chr1	rs79263210	200823436	G	T	0.871	0.872	0.972	0.0012991557316201	0.013	0.9215	53386	77258	58749.13
273646	chr1	rs16830092	200823498	T	C	0.885	0.888	0.999	-0.0380965452668448	0.0136	0.005046	53386	77258	58749.13
281204	chr1	rs2275193	200824108	C	T	0.885	0.888	0.999	-0.0380965452668448	0.0136	0.005063	53386	77258	58749.13
264685	chr1	rs2275192	200824186	T	G	0.895	0.897	0.985	-0.036798848237098	0.0142	0.009663	53386	77258	58749.13
273283	chr1	rs2292096	200826769	A	G	0.885	0.888	0.999	-0.0378991867540796	0.0136	0.005263	53386	77258	58749.13
269271	chr1	rs16847284	200827638	A	G	0.885	0.888	0.999	-0.0377953294954024	0.0136	0.005312	53386	77258	58749.13
265007	chr1	rs12733378	200827806	A	G	0.886	0.889	0.999	-0.0377018671840115	0.0136	0.005683	53386	77258	58749.13
266475	chr1	rs7520696	200828267	A	T	0.783	0.788	0.998	-0.0285949668801128	0.0105	0.006638	53386	77258	58749.13
260476	chr1	rs3753953	200829359	T	A	0.886	0.889	0.996	-0.0388967656299467	0.0136	0.004299	53386	77258	58749.13
278915	chr1	rs3753954	200829360	T	A	0.885	0.888	0.993	-0.0378991867540796	0.0136	0.005482	53386	77258	58749.13
277339	chr1	rs7514015	200829992	T	C	0.622	0.614	0.995	0.0311982343370806	0.0089	0.0004442	53386	77258	58749.13
277466	chr1	rs10920054	200830440	A	G	0.622	0.615	0.994	0.0311982343370806	0.0089	0.0004501	53386	77258	58749.13
261632	chr1	rs12731136	200830443	T	C	0.885	0.888	0.997	-0.0377018671840115	0.0136	0.005551	53386	77258	58749.13
273448	chr1	rs28695253	200830702	C	T	0.885	0.888	0.997	-0.0377018671840115	0.0136	0.005575	53386	77258	58749.13
280759	chr1	rs6661980	200830990	T	G	0.885	0.888	0.997	-0.0377018671840115	0.0136	0.005577	53386	77258	58749.13
262586	chr1	rs6704302	200832537	G	A	0.931	0.933	0.937	-0.017502275136142	0.0177	0.3213	53386	77258	58749.13
279573	chr1	rs7533782	200832584	A	G	0.795	0.799	0.993	-0.02960390325858	0.0108	0.00604	53386	77258	58749.13
277829	chr1	rs7511678	200832857	G	A	0.783	0.788	0.995	-0.0289037168568363	0.0106	0.006147	53386	77258	58749.13
266284	chr1	rs7526103	200833217	T	C	0.885	0.888	0.994	-0.0377018671840115	0.0136	0.005622	53386	77258	58749.13
278427	chr1	rs7514501	200833649	C	T	0.885	0.888	0.993	-0.0375045865412751	0.0136	0.005875	53386	77258	58749.13
264430	chr1	rs7537351	200833967	A	G	0.405	0.403	0.985	0.0112959597418516	0.0088	0.1987	53386	77258	58749.13
259634	chr1	rs6427860	200833995	C	A	0.885	0.888	0.993	-0.0374007702544828	0.0136	0.006028	53386	77258	58749.13
281063	chr1	rs6427861	200834112	C	A	0.276	0.273	0.987	0.0168964476597299	0.0097	0.08144	53386	77258	58749.13
270857	chr1	rs12748136	200835590	G	A	0.886	0.889	0.99	-0.0369959896867261	0.0137	0.006759	53386	77258	58749.13
268852	chr1	rs72746883	200835725	C	T	0.91	0.911	0.997	-0.0140989243795016	0.0153	0.3546	53386	77258	58749.13
279513	chr1	rs10800744	200836166	T	C	0.275	0.273	0.986	0.0168964476597299	0.0097	0.08152	53386	77258	58749.13
270735	chr1	rs6427862	200836673	G	C	0.909	0.91	0.997	-0.0144032303107437	0.0152	0.3427	53386	77258	58749.13
265505	chr1	rs7552536	200836866	G	A	0.625	0.617	0.986	0.0332993704009261	0.0089	0.0001971	53386	77258	58749.13
260509	chr1	rs6678462	200837156	A	G	0.909	0.91	0.996	-0.0145046862028817	0.0152	0.3398	53386	77258	58749.13
267614	chr1	rs7522087	200837318	T	G	0.622	0.615	0.987	0.0317021347305135	0.0089	0.0003859	53386	77258	58749.13
273233	chr1	rs7532914	200837666	A	G	0.91	0.911	0.996	-0.0142003494011414	0.0153	0.3537	53386	77258	58749.13
281671	chr1	rs56047722	200838935	C	T	0.942	0.943	0.928	-0.0144032303107437	0.0192	0.4518	53386	77258	58749.13
262423	chr1	rs34893530	200839895	G	C	0.886	0.889	0.985	-0.0369026020501437	0.0137	0.007151	53386	77258	58749.13
274257	chr1	rs2131833	200840401	C	T	0.0978	0.0959	0.978	0.0200967016991224	0.0147	0.1708	53386	77258	58749.13
276674	chr1	rs12756886	200840467	T	C	0.886	0.889	0.984	-0.0377018671840115	0.0137	0.006022	53386	77258	58749.13
258829	chr1	rs6668056	200841258	C	T	0.476	0.481	0.982	-0.0231969816042026	0.0087	0.007573	53386	77258	58749.13
257184	chr1	rs12120209	200841534	G	A	0.703	0.703	0.985	-0.003797200248385	0.0095	0.685	53386	77258	58749.13
270332	chr1	rs35650485	200842006	C	G	0.624	0.616	0.98	0.0338022134084658	0.009	0.0001616	53386	77258	58749.13
261764	chr1	rs968497	200842110	G	A	0.824	0.822	0.971	-0.0078003437327339	0.0114	0.4948	53386	77258	58749.13
261869	chr1	rs3738250	200843305	G	T	0.683	0.679	0.941	0.023003381764963	0.0095	0.01556	53386	77258	58749.13
266579	chr1	rs3738251	200843374	G	C	0.967	0.968	0.955	0.0058031292269501	0.0253	0.8184	53386	77258	58749.13
257588	chr1	rs2292097	200843768	C	T	0.908	0.909	1.0	-0.0162005226717083	0.0151	0.285	53386	77258	58749.13
256428	chr1	rs2292099	200844340	G	T	0.0955	0.0932	0.977	0.0244974716003874	0.0149	0.09927	53386	77258	58749.13
273884	chr1	rs6702767	200844547	A	G	0.495	0.491	0.975	0.0147999386115992	0.0087	0.08998	53386	77258	58749.13
280017	chr1	rs58750613	200845480	C	T	0.908	0.909	0.999	-0.0166986496230515	0.0151	0.2681	53386	77258	58749.13
261005	chr1	rs4915461	200845798	A	G	0.0955	0.0933	0.975	0.0235016597850914	0.0149	0.114	53386	77258	58749.13
270437	chr1	rs4915462	200845942	C	T	0.0965	0.0942	0.975	0.0231011029079872	0.0148	0.1185	53386	77258	58749.13
268574	chr1	rs1983084	200847043	C	G	0.908	0.909	1.0	-0.0166986496230515	0.0151	0.2684	53386	77258	58749.13
267429	chr1	rs12565385	200847224	C	T	0.935	0.936	0.982	-0.006199175242821	0.0179	0.7305	53386	77258	58749.13
258962	chr1	rs6427863	200848001	A	G	0.0955	0.0932	0.974	0.0243022925229648	0.0149	0.103	53386	77258	58749.13
274951	chr1	rs4319373	200848481	T	C	0.849	0.849	0.943	-0.0102018624845967	0.0124	0.4115	53386	77258	58749.13
272908	chr1	rs144066611	200848606	G	A	0.761	0.754	0.96	0.0239996896478807	0.0103	0.01966	53386	77258	58749.13
263532	chr1	rs10920057	200848961	T	A	0.906	0.908	0.998	-0.015702643727291	0.015	0.2967	53386	77258	58749.13
272359	chr1	rs12401718	200849086	G	C	0.907	0.909	1.0	-0.0152050125429676	0.0151	0.3139	53386	77258	58749.13
267375	chr1	rs2062847	200849360	C	T	0.476	0.472	0.976	0.004101577021075	0.0087	0.6354	53386	77258	58749.13
275563	chr1	rs11806338	200849552	C	T	0.907	0.909	1.0	-0.0156010662286512	0.0151	0.2994	53386	77258	58749.13
258108	chr1	rs11799920	200849619	G	T	0.907	0.909	1.0	-0.0156010662286512	0.0151	0.2991	53386	77258	58749.13
256304	chr1	rs10800745	200849676	A	G	0.907	0.909	1.0	-0.015895669405385	0.0151	0.2923	53386	77258	58749.13
272838	chr1	rs11584971	200850201	C	T	0.617	0.619	0.966	0.004101577021075	0.009	0.6489	53386	77258	58749.13
276438	chr1	rs7531238	200850699	T	G	0.503	0.498	0.979	0.0062007356416035	0.0087	0.4738	53386	77258	58749.13
262371	chr1	rs7519444	200850776	G	T	0.907	0.909	0.996	-0.0162005226717083	0.0151	0.2846	53386	77258	58749.13
281423	chr1	rs72746886	200851577	G	C	0.845	0.845	0.934	-0.0091012913892029	0.0123	0.4617	53386	77258	58749.13
259129	chr1	rs112680734	200851927	G	A	0.706	0.701	0.952	0.0155977206230546	0.0097	0.1064	53386	77258	58749.13
274505	chr1	rs139125083	200852142	T	G	0.987	0.988	0.877	-0.0913042144088996	0.052	0.07929	33991	47405	37385.34
265284	chr1	rs10920058	200852290	G	C	0.906	0.907	0.99	-0.01999864650669	0.0151	0.1838	53386	77258	58749.13
266787	chr1	rs10920059	200852487	C	T	0.935	0.936	0.975	-0.004701032558649	0.018	0.7949	53386	77258	58749.13
268658	chr1	rs36028379	200852790	G	A	0.848	0.849	0.938	-0.0111013930711739	0.0124	0.3718	53386	77258	58749.13
276709	chr1	rs12564878	200852820	A	G	0.598	0.591	0.98	0.0114047182634362	0.0089	0.198	53386	77258	58749.13
258698	chr1	rs10733064	200852995	G	A	0.096	0.0937	0.969	0.023003381764963	0.0149	0.1235	53386	77258	58749.13
278659	chr1	rs10733065	200853063	G	A	0.096	0.0937	0.969	0.0231011029079872	0.0149	0.1207	53386	77258	58749.13
280405	chr1	rs12565082	200853111	A	T	0.833	0.833	0.989	-0.0102018624845967	0.0116	0.3788	53386	77258	58749.13
270985	chr1	rs145912392	200853257	T	G	0.987	0.988	0.873	-0.090296767981159	0.0519	0.08169	34447	49107	38104.63
277464	chr1	rs68052659	200853503	G	A	0.597	0.59	0.977	0.0117012723076411	0.0089	0.1881	53386	77258	58749.13
256439	chr1	rs66584778	200854229	G	A	0.764	0.757	0.959	0.0227981362759783	0.0103	0.0269	53386	77258	58749.13
276993	chr1	rs145212019	200854271	C	T	0.833	0.833	0.988	-0.010302892995897	0.0116	0.375	53386	77258	58749.13
261532	chr1	rs145810386	200855549	G	A	0.909	0.911	0.975	-0.0139975096438537	0.0154	0.3629	53386	77258	58749.13
267503	chr1	rs12060302	200855558	G	A	0.909	0.911	0.975	-0.0145046862028817	0.0154	0.3475	53386	77258	58749.13
264876	chr1	rs10920062	200856403	C	A	0.251	0.249	0.943	0.0155977206230546	0.0102	0.1286	53386	77258	58749.13
269462	chr1	rs12028470	200856999	T	G	0.908	0.909	0.974	-0.0176040459483609	0.0153	0.2493	53386	77258	58749.13
260471	chr1	rs72746888	200857445	G	A	0.907	0.909	0.974	-0.0182047046548463	0.0153	0.2342	53386	77258	58749.13
275473	chr1	rs3753955	200857774	T	C	0.833	0.832	0.987	-0.009696862978864	0.0116	0.3999	53386	77258	58749.13
270893	chr1	rs3753956	200857809	A	G	0.481	0.477	0.966	0.0056042667198317	0.0088	0.5238	53386	77258	58749.13
262730	chr1	rs3820419	200858315	T	G	0.481	0.477	0.966	0.0055048206344449	0.0088	0.5283	53386	77258	58749.13
277353	chr1	rs2134756	200858956	G	A	0.483	0.478	0.965	0.0058031292269501	0.0088	0.5071	53386	77258	58749.13
267190	chr1	rs59457695	200858970	C	T	0.833	0.832	0.982	-0.009696862978864	0.0116	0.405	53386	77258	58749.13
276262	chr1	rs6427864	200859413	T	C	0.482	0.478	0.964	0.0056042667198317	0.0088	0.5224	53386	77258	58749.13
268559	chr1	rs3753957	200860210	A	G	0.0942	0.0923	0.95	0.0212036062510236	0.0152	0.1628	53386	77258	58749.13
274022	chr1	rs2271019	200861003	A	G	0.482	0.478	0.961	0.0055048206344449	0.0088	0.5307	53386	77258	58749.13
271322	chr1	rs968549	200861595	C	T	0.0935	0.0916	0.943	0.0199006617063362	0.0153	0.1935	53386	77258	58749.13
273215	chr1	rs968548	200861793	A	G	0.0844	0.0838	0.931	0.0123039944561641	0.0161	0.4454	53386	77258	58749.13
278083	chr1	rs885197	200862557	A	G	0.639	0.642	0.914	0.0127977582298607	0.0094	0.1748	53386	77258	58749.13
263628	chr1	rs885198	200862743	G	C	0.973	0.973	0.886	-0.0519988063604998	0.0285	0.06742	53386	77258	58749.13
277756	chr1	rs884357	200863055	C	T	0.681	0.675	0.903	0.0238044133801613	0.0097	0.01428	53386	77258	58749.13
274879	chr1	rs867291	200863451	G	A	0.57	0.574	0.89	0.0004998750416509	0.0093	0.96	53386	77258	58749.13
281443	chr1	rs3753959	200863772	C	T	0.551	0.553	0.911	-0.009797842480111	0.0091	0.2809	53386	77258	58749.13
276483	chr1	rs184164	200864267	T	C	0.662	0.654	0.958	0.025696986087186	0.0093	0.005637	53386	77258	58749.13
260733	chr1	rs296534	200864982	C	T	0.662	0.654	0.962	0.0251022847608284	0.0093	0.006715	53386	77258	58749.13
275059	chr1	rs296533	200865768	G	T	0.662	0.654	0.965	0.0248974696545107	0.0092	0.00697	53386	77258	58749.13
260016	chr1	rs296532	200866131	C	T	0.662	0.654	0.965	0.0247999239054771	0.0093	0.007421	53386	77258	58749.13
263993	chr1	rs78281612	200866404	C	T	0.962	0.962	0.896	-0.0239034240815591	0.0238	0.3163	53386	77258	58749.13
266996	chr1	rs2271018	200867492	C	G	0.77	0.77	0.902	0.013202462677756	0.0108	0.2197	53386	77258	58749.13
262856	chr1	rs2271017	200867552	C	T	0.962	0.962	0.897	-0.022398994943479	0.0238	0.3464	53386	77258	58749.13
262084	chr1	rs12045112	200868061	C	T	0.75	0.752	0.89	0.0067968490002727	0.0106	0.5195	53386	77258	58749.13
272151	chr1	rs296526	200868862	A	G	0.636	0.628	0.959	0.0248974696545107	0.0091	0.006295	53386	77258	58749.13
257137	chr1	rs296528	200870754	C	G	0.637	0.629	0.963	0.0251998010217421	0.0091	0.005584	53386	77258	58749.13
272685	chr1	rs3767494	200871216	G	A	0.955	0.957	0.956	-0.0278954863187535	0.0217	0.1988	53386	77258	58749.13
278281	chr1	rs3767495	200871237	C	T	0.763	0.765	0.92	-0.0313049258284153	0.0106	0.003054	53386	77258	58749.13
267834	chr1	rs296529	200871876	G	A	0.636	0.628	0.963	0.024097313483794	0.0091	0.008146	53386	77258	58749.13
266946	chr1	rs296530	200872484	T	C	0.636	0.628	0.964	0.0242046886968174	0.0091	0.007985	53386	77258	58749.13
281226	chr1	rs141042559	200872693	G	A	0.977	0.978	0.887	-0.0562952570552056	0.0309	0.0686	53317	76982	58638.73
262875	chr1	rs56354006	200873159	A	G	0.711	0.712	0.926	0.0059025456526138	0.0099	0.5542	53386	77258	58749.13
274080	chr1	rs511104	200873170	A	G	0.637	0.629	0.965	0.0235016597850914	0.0091	0.00983	53386	77258	58749.13
276765	chr1	rs113451121	200873309	C	T	0.955	0.957	0.958	-0.0296966117368367	0.0217	0.1718	53386	77258	58749.13
280676	chr1	rs57226353	200873396	T	C	0.893	0.897	0.897	-0.0385953087593848	0.0148	0.009212	53386	77258	58749.13
261549	chr1	rs75506719	200874268	T	C	0.982	0.981	0.922	0.0032048589489113	0.0361	0.9286	45761	65888	49997.43
267703	chr1	rs374827	200874327	T	C	0.501	0.496	0.963	0.0195967237465575	0.0088	0.02518	53386	77258	58749.13
260164	chr1	rs442905	200874331	G	A	0.768	0.773	0.956	-0.0152050125429676	0.0105	0.1455	53386	77258	58749.13
264860	chr1	rs2134757	200874375	C	A	0.676	0.678	0.958	-0.009000382197299	0.0094	0.3361	53386	77258	58749.13
268287	chr1	rs12118246	200874847	C	A	0.876	0.876	0.974	-0.0197028322758684	0.0132	0.1361	53386	77258	58749.13
275275	chr1	rs78710594	200875426	C	T	0.953	0.955	0.955	-0.0259949602770859	0.0211	0.2172	53386	77258	58749.13
273598	chr1	rs60257241	200875596	G	A	0.876	0.876	0.975	-0.0197028322758684	0.0132	0.1371	53386	77258	58749.13
266975	chr1	rs61389587	200875904	C	A	0.875	0.875	0.974	-0.0193969096107316	0.0132	0.1419	53386	77258	58749.13
268882	chr1	rs28684993	200876628	A	T	0.876	0.876	0.976	-0.0198966317144566	0.0132	0.1327	53386	77258	58749.13
258430	chr1	rs2279837	200877786	T	C	0.675	0.678	0.967	-0.0087985943563496	0.0093	0.3459	53386	77258	58749.13
279662	chr1	rs4915463	200879302	A	G	0.404	0.396	0.975	0.0235993322503244	0.0089	0.007927	53386	77258	58749.13
278800	chr1	rs3767496	200880036	G	A	0.984	0.984	0.95	0.0044003044444822	0.0403	0.9139	42532	58684	46089.32
257605	chr1	rs45547233	200880869	A	C	0.876	0.876	0.981	-0.0191012733024012	0.0132	0.1463	53386	77258	58749.13
269990	chr1	rs10800746	200881392	C	T	0.707	0.697	0.987	0.0344014267173323	0.0095	0.0002805	53386	77258	58749.13
279880	chr1	rs59757713	200881932	G	A	0.951	0.953	0.978	-0.0229002198863326	0.0206	0.2653	53386	77258	58749.13
266720	chr1	rs296522	200881940	T	C	0.207	0.205	0.994	0.0136957831289865	0.0107	0.2001	53386	77258	58749.13
281640	chr1	rs55973213	200882238	C	T	0.877	0.878	0.984	-0.0231969816042026	0.0132	0.07864	53386	77258	58749.13
270464	chr1	rs2275487	200882764	G	A	0.958	0.96	0.988	-0.0227979086760041	0.0219	0.2973	53386	77258	58749.13
278973	chr1	rs296523	200883546	G	A	0.489	0.496	0.987	-0.0187955345843259	0.0086	0.02988	53386	77258	58749.13
280221	chr1	rs146152054	200883612	G	A	0.982	0.983	0.97	-0.009797842480111	0.0383	0.7993	42532	58684	46089.32
276087	chr1	rs905634	200884985	C	T	0.708	0.697	0.987	0.0379988130912113	0.0095	6.149e-05	53386	77258	58749.13
275631	chr1	rs447284	200885246	G	A	0.489	0.497	0.985	-0.0201006717070029	0.0087	0.01998	53386	77258	58749.13
273162	chr1	rs427466	200885247	C	A	0.489	0.497	0.984	-0.0203966036652218	0.0087	0.01827	53386	77258	58749.13
261717	chr1	rs438443	200885635	C	T	0.803	0.807	0.971	-0.0191012733024012	0.011	0.08201	53386	77258	58749.13
280435	chr1	rs378672	200886333	C	G	0.329	0.337	0.988	-0.0331018715051171	0.0092	0.0003007	53386	77258	58749.13
257198	chr1	rs404339	200886891	C	G	0.281	0.292	0.994	-0.0416035498550752	0.0095	1.301e-05	53386	77258	58749.13
260018	chr1	rs296539	200887657	C	T	0.363	0.372	0.993	-0.0344982814075965	0.0089	0.0001137	53386	77258	58749.13
262911	chr1	rs72749104	200888033	A	G	0.958	0.96	0.991	-0.0236986067778773	0.022	0.2808	53386	77258	58749.13
263774	chr1	rs296540	200889112	C	T	0.482	0.491	0.992	-0.0232993336544035	0.0086	0.006953	53386	77258	58749.13
280551	chr1	rs6427865	200889239	A	G	0.945	0.947	0.99	-0.0164038098256767	0.0193	0.3956	53386	77258	58749.13
273192	chr1	rs12096763	200889643	A	C	0.945	0.947	0.99	-0.0163021610829842	0.0193	0.3981	53386	77258	58749.13
272378	chr1	rs296542	200889719	C	T	0.811	0.816	0.981	-0.0235962138551867	0.0111	0.03381	53386	77258	58749.13
264544	chr1	rs296543	200889833	T	C	0.281	0.292	0.996	-0.0421040660228114	0.0095	9.856e-06	53386	77258	58749.13
266911	chr1	rs296544	200890353	G	T	0.484	0.492	0.993	-0.0235962138551867	0.0086	0.006239	53386	77258	58749.13
256691	chr1	rs296545	200890692	A	G	0.282	0.292	0.996	-0.0423022562339069	0.0095	8.946e-06	53386	77258	58749.13
258024	chr1	rs71635521	200890944	C	T	0.881	0.881	0.991	-0.0231048737150968	0.0133	0.08279	53386	77258	58749.13
273914	chr1	rs296546	200891091	T	C	0.282	0.292	0.997	-0.0423961495190412	0.0095	8.46e-06	53386	77258	58749.13
266808	chr1	rs296547	200892137	T	C	0.363	0.372	0.998	-0.0355028330426552	0.0089	6.952e-05	53386	77258	58749.13
265634	chr1	rs370411	200892263	C	G	0.363	0.372	0.998	-0.0355028330426552	0.0089	6.871e-05	53386	77258	58749.13
263698	chr1	rs296548	200892843	A	C	0.363	0.372	0.997	-0.035596090043474	0.0089	6.67e-05	53386	77258	58749.13
276806	chr1	rs4915464	200893050	G	C	0.672	0.675	0.986	-0.0114958245134845	0.0092	0.211	53386	77258	58749.13
260006	chr1	rs59250396	200894198	A	G	0.974	0.973	0.972	0.0076010387728197	0.0275	0.7807	53386	77258	58749.13
269535	chr1	rs76866914	200894218	G	C	0.88	0.881	0.993	-0.0236986067778773	0.0133	0.07471	53386	77258	58749.13
279276	chr1	rs11589638	200894935	G	A	0.72	0.709	0.996	0.0430020165445429	0.0095	6.537e-06	53386	77258	58749.13
259111	chr1	rs296551	200895458	C	T	0.482	0.491	0.995	-0.0239034240815591	0.0086	0.005526	53386	77258	58749.13
270309	chr1	rs561767	200896297	G	A	0.811	0.816	0.987	-0.0243029385231735	0.0111	0.02828	53386	77258	58749.13
277126	chr1	rs7536488	200896708	C	T	0.88	0.881	0.994	-0.0239034240815591	0.0133	0.07287	53386	77258	58749.13
262770	chr1	rs76131074	200896865	C	T	0.956	0.958	0.994	-0.0252972953741621	0.0214	0.2374	53386	77258	58749.13
263203	chr1	rs7551481	200897764	T	C	0.956	0.958	0.995	-0.0252972953741621	0.0215	0.2386	53386	77258	58749.13
264852	chr1	rs296519	200897828	C	T	0.767	0.775	0.989	-0.0257999754904126	0.0103	0.01204	53386	77258	58749.13
274536	chr1	rs12145340	200898139	T	C	0.88	0.881	0.993	-0.0238010101859522	0.0133	0.07312	53386	77258	58749.13
274004	chr1	rs148181441	200899909	G	A	0.958	0.96	0.996	-0.0252049938352247	0.0219	0.2501	53386	77258	58749.13
270091	chr1	rs12093616	200900012	G	C	0.958	0.96	0.997	-0.0251024465608414	0.0219	0.2524	53386	77258	58749.13
276928	chr1	rs864357	200900014	C	T	0.81	0.815	0.99	-0.0244976316004002	0.011	0.02677	53386	77258	58749.13
262886	chr1	rs578052	200900789	C	A	0.811	0.816	0.991	-0.0239956055562207	0.011	0.02993	53386	77258	58749.13
261316	chr1	rs425079	200901416	A	C	0.0638	0.0622	0.993	0.0146028573839336	0.0179	0.4153	53386	77258	58749.13
273413	chr1	rs61742999	200901479	G	A	0.978	0.978	0.977	0.0037031349243813	0.0303	0.9036	51891	75422	57249.34
272796	chr1	rs387493	200901562	A	G	0.0225	0.0227	0.972	-0.001100605444033	0.0301	0.9718	52151	76262	57646.43
277290	chr1	rs74136277	200901734	A	C	0.978	0.978	0.977	0.004101577021075	0.0303	0.8929	51891	75422	57249.34
260391	chr1	rs10753885	200902699	A	T	0.236	0.229	0.994	0.0248974696545107	0.0102	0.01474	53386	77258	58749.13
258426	chr1	rs11580144	200903101	A	T	0.254	0.247	0.994	0.0227981362759783	0.0099	0.02151	53386	77258	58749.13
280224	chr1	rs75807586	200903424	A	G	0.982	0.982	0.971	0.0097027754613851	0.0335	0.772	51217	74502	56472.57
260543	chr1	rs75639917	200903490	T	C	0.983	0.983	0.967	-0.001300845733048	0.0352	0.9699	51697	70958	56276.31
270374	chr1	rs296514	200904137	C	T	0.0182	0.0186	0.973	-0.0048015088161939	0.0333	0.8855	51738	75181	57062.17
257619	chr1	rs76208776	200904891	G	A	0.958	0.96	0.998	-0.0231969816042026	0.0219	0.2909	53386	77258	58749.13
272192	chr1	rs7528977	200904899	T	G	0.881	0.881	0.991	-0.022398994943479	0.0133	0.09336	53386	77258	58749.13
270254	chr1	rs12025712	200905397	A	G	0.982	0.982	0.972	0.0097027754613851	0.0335	0.7731	51217	74502	56472.57
277014	chr1	rs4915466	200905507	C	T	0.671	0.675	0.99	-0.0127003085782322	0.0092	0.167	53386	77258	58749.13
275472	chr1	rs167199	200905872	T	A	0.807	0.812	0.998	-0.0229002198863326	0.0109	0.0358	53386	77258	58749.13
270684	chr1	rs296513	200906473	G	A	0.765	0.772	1.0	-0.0236986067778773	0.0102	0.01974	53386	77258	58749.13
264736	chr1	rs11811412	200906981	G	A	0.982	0.982	0.97	0.0099008246772624	0.0336	0.7676	51217	74502	56472.57
262797	chr1	rs296511	200907034	C	T	0.0637	0.0621	0.99	0.0123039944561641	0.018	0.4939	53386	77258	58749.13
257790	chr1	rs12565423	200907828	C	G	0.765	0.772	1.0	-0.0236986067778773	0.0102	0.01965	53386	77258	58749.13
266514	chr1	rs9628680	200908260	G	A	0.253	0.247	0.997	0.0215951374365897	0.0099	0.02985	53386	77258	58749.13
271244	chr1	rs7364440	200908902	G	A	0.671	0.675	0.99	-0.0128015918372089	0.0092	0.1633	53386	77258	58749.13
258353	chr1	rs72749120	200908991	G	A	0.958	0.96	0.995	-0.0242004837056584	0.0219	0.2687	53386	77258	58749.13
270638	chr1	rs12117995	200910015	G	A	0.881	0.881	0.991	-0.0229002198863326	0.0133	0.08622	53386	77258	58749.13
257150	chr1	rs78950425	200910205	C	A	0.958	0.96	0.998	-0.0222047099881925	0.0219	0.3117	53386	77258	58749.13
266441	chr1	rs72749127	200911026	T	G	0.958	0.96	0.997	-0.0221024699079472	0.0219	0.3128	53386	77258	58749.13
278385	chr1	rs668239	200911179	C	T	0.807	0.812	0.997	-0.0231048737150968	0.0109	0.03415	53386	77258	58749.13
272463	chr1	rs10920072	200911854	A	C	0.944	0.946	0.993	-0.0174005146801673	0.0192	0.3644	53386	77258	58749.13
259422	chr1	rs115976102	200912285	G	A	0.958	0.96	0.997	-0.0222967349986103	0.0219	0.3087	53386	77258	58749.13
256377	chr1	rs10920074	200912727	G	T	0.716	0.704	0.991	0.044600447168905	0.0095	2.86e-06	53386	77258	58749.13
271834	chr1	rs10753886	200912880	C	T	0.209	0.203	0.995	0.0231011029079872	0.0106	0.03033	53386	77258	58749.13
269037	chr1	rs58975754	200914139	C	T	0.88	0.881	0.988	-0.0240980393840575	0.0133	0.06991	53386	77258	58749.13
264059	chr1	rs2050786	200914567	C	A	0.671	0.675	0.989	-0.0129028853555234	0.0092	0.1602	53386	77258	58749.13
267488	chr1	rs72749130	200914785	G	A	0.958	0.96	0.996	-0.0216016445577609	0.022	0.3259	53386	77258	58749.13
