## Supplementary material for "Characterization of shared and ancestry-specific signals driving complex traits using multi-ancestry fine-mapping": s1_gwas_temp.txt

locus	alleles	n	sum_x	y_transpose_x	beta	standard_error	t_stat	p_value	p_value_str	chrom	pos	-log10pvalue	rsid
chr1:204233834	['T', 'C']	98663	94807.37474023536	-2939.558618446002	-0.0040292447978908	0.0042438109508312	-0.949440218844272	0.342399	0.342399	chr1	204233834	0.4654675123801533	chr1:204233834:T:C
chr1:204235179	['A', 'G']	98663	93404.4299546061	-2994.1065465433853	-0.0049145068909864	0.0042531237635037	-1.155505262545626	0.247886	0.247886	chr1	204235179	0.6057480004384662	chr1:204235179:A:G
chr1:204235610	['C', 'T']	98663	94519.11799233589	-2942.899481168618	-0.0046108807475365	0.004245139030514	-1.0861554154984217	0.277413	0.277413	chr1	204235610	0.5568731910782474	chr1:204235610:C:T
chr1:204235616	['T', 'C']	98663	94538.91320701156	-2941.005597886664	-0.0045751526201071	0.0042457217170632	-1.0775912612736451	0.281219	0.281219	chr1	204235616	0.5509553404217776	chr1:204235616:T:C
chr1:204237081	['T', 'C']	98663	76351.89436919581	-2456.3550754243474	-0.0105286875700443	0.0043650214797341	-2.412058593279953	0.0158645	0.0158645	chr1	204237081	1.7995736109674656	chr1:204237081:T:C
chr1:204237152	['G', 'T']	98663	75083.98130613734	-2649.3384460067537	-0.0110086659668506	0.0043787491290883	-2.514112053992598	0.0119348	0.0119348	chr1	204237152	1.9231848543802392	chr1:204237152:G:T
chr1:204237167	['G', 'A']	98663	94512.28481641422	-2939.828346772997	-0.0045649105384852	0.004245111726061	-1.0753334265529335	0.282228	0.282228	chr1	204237167	0.5493999018422631	chr1:204237167:G:A
chr1:204237524	['G', 'T']	98663	76319.82956745633	-2461.6840014806567	-0.0107004466697426	0.004365418112256	-2.451184833750708	0.0142404	0.0142404	chr1	204237524	1.846477811587298	chr1:204237524:G:T
chr1:204238780	['C', 'T']	98663	16911.02841156735	-533.768134826937	0.0164109770544488	0.0075816515290127	2.1645649357068057	0.0304234	0.0304234	chr1	204238780	1.5167922525208306	chr1:204238780:C:T
chr1:204238836	['A', 'G']	98663	94534.41416537418	-2944.8886945356235	-0.0046271582326921	0.0042449984102441	-1.0900259047272614	0.275704	0.275704	chr1	204238836	0.5595569329681263	chr1:204238836:A:G
chr1:204239414	['T', 'C']	98663	18158.760725002023	-479.4832985268949	0.0167099236661622	0.0073448838186343	2.2750426118066303	0.0229055	0.0229055	chr1	204239414	1.6400602236490458	chr1:204239414:T:C
chr1:204240391	['T', 'A']	98663	94556.37565890844	-2930.605848274029	-0.0044574171057353	0.0042453806611893	-1.0499452137435814	0.293746	0.293746	chr1	204240391	0.5320280385576722	chr1:204240391:T:A
chr1:204240561	['A', 'C']	98663	94567.58490872048	-2934.5942131837173	-0.0045671163621687	0.0042452570697887	-1.0758162078500335	0.282012	0.282012	chr1	204240561	0.5497324114575812	chr1:204240561:A:C
chr1:204241622	['C', 'A']	98663	75045.60625627197	-2655.991922929074	-0.0110875600503387	0.0043793384544641	-2.531788799981055	0.0113498	0.0113498	chr1	204241622	1.945011791304485	chr1:204241622:C:A
chr1:204241663	['G', 'A']	98663	75060.36852775411	-2652.008063081634	-0.0109985150284722	0.0043793890255468	-2.5114268141773044	0.012026	0.012026	chr1	204241663	1.91987880049052	chr1:204241663:G:A
chr1:204242120	['T', 'G']	98663	94549.83270644296	-2928.3482629897044	-0.0044538364330751	0.0042461087356511	-1.048921897755431	0.294217	0.294217	chr1	204242120	0.5313322371391093	chr1:204242120:T:G
chr1:204242797	['T', 'C']	98663	37670.92716729015	-604.3583789060516	0.0096288177948967	0.005416200864305	1.7777807795782783	0.0754429	0.0754429	chr1	204242797	1.1223816258143295	chr1:204242797:T:C
chr1:204242968	['A', 'G']	98663	75077.89238722756	-2648.7710989085126	-0.0109421951660026	0.0043791163112405	-2.498722205189108	0.0124658	0.0124658	chr1	204242968	1.90427984516367	chr1:204242968:A:G
chr1:204243433	['C', 'T']	98663	94574.7099416153	-2933.305007552068	-0.0048048811547957	0.0042456311148926	-1.1317236530374573	0.257753	0.257753	chr1	204243433	0.5887962712399317	chr1:204243433:C:T
chr1:204243575	['C', 'T']	98663	94492.02767639904	-2931.9559018970085	-0.0043870346762888	0.0042455422933642	-1.0333272814513683	0.301453	0.301453	chr1	204243575	0.5207803897652477	chr1:204243575:C:T
chr1:204243843	['T', 'C']	98663	96011.4087448424	-3017.4276993963267	-0.0044961581183481	0.0042410301976087	-1.0601570629898616	0.289076	0.289076	chr1	204243843	0.5389879633284139	chr1:204243843:T:C
chr1:204243881	['C', 'T']	98663	16942.90972997102	-519.3193834145522	0.0173776246870879	0.0075777167050306	2.293253411750199	0.0218355	0.0218355	chr1	204243881	1.6608368589404996	chr1:204243881:C:T
chr1:204243930	['C', 'T']	98663	75111.27098814871	-2656.0440587728226	-0.0110882054371772	0.0043800123198352	-2.531546632178072	0.0113576	0.0113576	chr1	204243930	1.9447134306738472	chr1:204243930:C:T
chr1:204244164	['C', 'A']	98663	94443.83550903252	-2935.986586855884	-0.0048262675047739	0.0042478837106017	-1.1361581045000575	0.255893	0.255893	chr1	204244164	0.591941594155619	chr1:204244164:C:A
chr1:204244278	['C', 'T']	98663	94407.1020290207	-2927.0237530782465	-0.0045853180201625	0.0042462249902885	-1.0798575277215805	0.280208	0.280208	chr1	204244278	0.5525194696703086	chr1:204244278:C:T
chr1:204244384	['A', 'AC']	98663	11822.669043296595	-861.1630809790574	-0.0138062584429923	0.0089418678026929	-1.5440016278069255	0.122591	0.122591	chr1	204244384	0.9115414123119766	chr1:204244384:A:AC
chr1:204244586	['G', 'C']	98663	96779.75186011152	-3374.2416317947973	0.0042032009540732	0.0042424005336423	0.9907600474641108	0.321805	0.321805	chr1	204244586	0.4924072123950378	chr1:204244586:G:C
chr1:204245230	['C', 'A']	98663	132254.72375449797	-3543.3778754156897	0.0014338178954594	0.0045332847730387	0.3162867473023061	0.751786	0.751786	chr1	204245230	0.1239057661180288	chr1:204245230:C:A
chr1:204246197	['C', 'T']	98663	132298.40912085798	-3549.056813060849	0.0014130775494618	0.0045341014411485	0.3116554774530751	0.755303	0.755303	chr1	204246197	0.1218787903182459	chr1:204246197:C:T
chr1:204246302	['T', 'C']	98663	17653.789301896548	-427.9767720849681	0.0181546276192636	0.0074411640259235	2.4397564085426136	0.0146989	0.0146989	chr1	204246302	1.8327151646943416	chr1:204246302:T:C
chr1:204246761	['C', 'T']	98663	132316.7054876442	-3545.239947733212	0.0014704027213668	0.0045340527412904	0.3243020770306117	0.74571	0.74571	chr1	204246761	0.1274300329644652	chr1:204246761:C:T
chr1:204247282	['C', 'T']	98663	132327.48292851058	-3539.078424568392	0.0016373736303843	0.0045341011084834	0.3611241988672918	0.718007	0.718007	chr1	204247282	0.143871321709574	chr1:204247282:C:T
chr1:204247340	['C', 'T']	98663	131195.93528308586	-3567.878417511572	0.0014439237255719	0.0045165725538972	0.3196945711247464	0.749201	0.749201	chr1	204247340	0.125401651619555	chr1:204247340:C:T
chr1:204247473	['G', 'A']	98663	131158.56333830097	-3559.792651951039	0.0016047240074765	0.0045162086801004	0.3553254778831062	0.722347	0.722347	chr1	204247473	0.1412541265538301	chr1:204247473:G:A
chr1:204247634	['C', 'T']	98663	131192.60497131152	-3562.5710128259343	0.001583839545787	0.0045162315015846	0.3506993707544334	0.725815	0.725815	chr1	204247634	0.1391740607291338	chr1:204247634:C:T
chr1:204248018	['A', 'G']	98663	132044.07501419185	-3589.946105380336	0.0013538300961014	0.0045280193872511	0.2989894654411771	0.764949	0.764949	chr1	204248018	0.1163675187769843	chr1:204248018:A:G
chr1:204248059	['G', 'A']	98663	17185.870937987795	-484.8855304950805	0.0177761298755129	0.0075294546931566	2.3608787886949143	0.0182336	0.0182336	chr1	204248059	1.739127576776636	chr1:204248059:G:A
chr1:204249505	['G', 'C']	98663	131935.04675066646	-3502.5028818542546	0.0017724150147068	0.004528715420156	0.3913725748406183	0.695523	0.695523	chr1	204249505	0.1576885039064072	chr1:204249505:G:C
chr1:204249724	['A', 'G']	98663	131694.36537545233	-3484.466465559324	0.0020801347277617	0.0045264322537565	0.4595528246413992	0.645838	0.645838	chr1	204249724	0.1898764054247829	chr1:204249724:A:G
chr1:204250129	['C', 'G']	98663	132340.0960152456	-3532.489617876503	0.0017878279847271	0.004534430672567	0.3942783810861565	0.693376	0.693376	chr1	204250129	0.1590311947649289	chr1:204250129:C:G
chr1:204250350	['TGAG', 'T']	98663	49317.49559980536	-2649.993115014188	-0.0050343579225965	0.004917131361873	-1.0238404370549077	0.305913	0.305913	chr1	204250350	0.5144020669568015	chr1:204250350:TGAG:T
chr1:204250693	['C', 'T']	98663	17319.404328214485	-438.8161554747399	0.0188898154946892	0.0075037823727866	2.5173725137865737	0.0118249	0.0118249	chr1	204250693	1.9272025232862884	chr1:204250693:C:T
chr1:204251104	['T', 'C']	98663	113583.05855700618	-3056.89936340342	-0.0045299122670709	0.0043440295573088	-1.0427903878898326	0.297048	0.297048	chr1	204251104	0.5271733673468393	chr1:204251104:T:C
chr1:204251234	['G', 'A']	98663	130604.2949654872	-3584.2743893633087	0.0008846227388303	0.0045083752203751	0.1962176384149153	0.84444	0.84444	chr1	204251234	0.0734312029249797	chr1:204251234:G:A
chr1:204251904	['C', 'T']	98663	129567.26461076812	-3486.642786267195	0.0016176169969645	0.0044927518148697	0.3600503797273418	0.71881	0.71881	chr1	204251904	0.143385889667391	chr1:204251904:C:T
chr1:204252714	['C', 'A']	98663	131744.35296443087	-3554.3151026854725	0.0010666421766991	0.0045261748885173	0.2356608401069909	0.813696	0.813696	chr1	204252714	0.0895378189216746	chr1:204252714:C:A
chr1:204252890	['T', 'C']	98663	75031.88632539278	-2727.451393142838	-0.0118965548834104	0.0043796877113482	-2.716302089892188	0.00660272	0.00660272	chr1	204252890	2.180277119360835	chr1:204252890:T:C
chr1:204254167	['C', 'T']	98663	111225.4378218906	-3171.2289350345823	-0.0047037608367268	0.0043290118690142	-1.086566860764438	0.277231	0.277231	chr1	204254167	0.5571582084895719	chr1:204254167:C:T
chr1:204260924	['A', 'G']	98663	116050.40984237996	-3027.501137621085	-0.003841208579048	0.0043571896997439	-0.8815793765586661	0.378006	0.378006	chr1	204260924	0.4225013066542801	chr1:204260924:A:G
chr1:204261453	['G', 'A']	98663	114521.76810404252	-3054.625306535772	-0.0043357844801387	0.0043489364719594	-0.9969758142236664	0.318779	0.318779	chr1	204261453	0.4965102960730257	chr1:204261453:G:A
chr1:204261833	['A', 'C']	98663	36916.87085689959	-673.0691819074049	0.009481437768606	0.0054606420383893	1.7363228905959849	0.0825099	0.0825099	chr1	204261833	1.083493939238917	chr1:204261833:A:C
chr1:204264326	['A', 'G']	98663	99792.2746986486	-3279.9236781124846	-0.0023543101665546	0.0042434804816405	-0.5548064087346677	0.579028	0.579028	chr1	204264326	0.2373004346292604	chr1:204264326:A:G
chr1:204264582	['T', 'C']	98663	99209.15499569116	-3239.6650082242363	-0.002293392829333	0.004245535195685	-0.5401893338827984	0.589068	0.589068	chr1	204264582	0.2298345688458936	chr1:204264582:T:C
chr1:204264611	['T', 'C']	98663	99965.2243780792	-3235.216544734869	-0.0020804851020696	0.0042439861429681	-0.4902195794198938	0.62398	0.62398	chr1	204264611	0.2048293302355856	chr1:204264611:T:C
chr1:204264648	['A', 'G']	98663	75484.65704205359	-2619.4970194635725	-0.0106737759816146	0.0043758227991652	-2.4392614764132734	0.0147191	0.0147191	chr1	204264648	1.8321187441414	chr1:204264648:A:G
chr1:204266495	['T', 'C']	98663	137272.82660705774	-3843.309267381972	0.004639362377621	0.0046267668178041	1.0027223243169328	0.315997	0.315997	chr1	204266495	0.5003170404500465	chr1:204266495:T:C
chr1:204267092	['A', 'G']	98663	136809.18609790463	-3882.961027812371	0.0043297225553631	0.0046178754345323	0.93760055175711	0.348452	0.348452	chr1	204267092	0.4578570384292861	chr1:204267092:A:G
chr1:204267232	['G', 'A']	98663	136256.19128856997	-3877.3883453325607	0.0048844282215379	0.004609859855054	1.059561109256456	0.289347	0.289347	chr1	204267232	0.5385810161177833	chr1:204267232:G:A
chr1:204267249	['A', 'G']	98663	138007.17792082726	-3718.384903877252	0.0059521625983536	0.00464496203958	1.281423302846147	0.200048	0.200048	chr1	204267249	0.6988657861660422	chr1:204267249:A:G
chr1:204267985	['TC', 'T']	98663	136293.721099262	-3886.972726667732	0.0050377890125612	0.004609416401104	1.0929342402987323	0.274425	0.274425	chr1	204267985	0.5615763271216925	chr1:204267985:TC:T
chr1:204268288	['C', 'T']	98663	136291.86498048552	-3884.1616859451497	0.0050929685797589	0.0046093926976226	1.104910975015373	0.269201	0.269201	chr1	204268288	0.5699233311728926	chr1:204268288:C:T
chr1:204268819	['A', 'C']	98663	136660.93231283894	-3814.7169423584046	0.005560630390911	0.0046156870339586	1.2047243129788043	0.228313	0.228313	chr1	204268819	0.6414693593484563	chr1:204268819:A:C
chr1:204269275	['G', 'A']	98663	77917.04087702431	-2613.1576246655973	-0.0103900578103178	0.0043984611813794	-2.3622029118509387	0.0181686	0.0181686	chr1	204269275	1.7406785364068564	chr1:204269275:G:A
chr1:204269377	['C', 'T']	98663	35038.303736470414	-464.23233662803307	0.010207747818468	0.005540532470736	1.84237667992801	0.0654231	0.0654231	chr1	204269377	1.1842688811679825	chr1:204269377:C:T
chr1:204269569	['C', 'T']	98663	100161.74486833364	-3359.1158921324377	-0.002371055218695	0.0042464774804467	-0.5583581284989124	0.576601	0.576601	chr1	204269569	0.2391246087495707	chr1:204269569:C:T
chr1:204270399	['G', 'A']	98663	136613.0003547897	-3835.521850892228	0.0051677826821419	0.0046142735446989	1.1199558569905024	0.262735	0.262735	chr1	204270399	0.5804820692224023	chr1:204270399:G:A
chr1:204270441	['C', 'A']	98663	36434.90858312976	-484.3421982244515	0.0109950310796348	0.0054835021953992	2.0051110928449702	0.0449539	0.0449539	chr1	204270441	1.3472326248427378	chr1:204270441:C:A
chr1:204270475	['T', 'C']	98663	100177.3683735642	-3338.4920764465687	-0.0019240330077477	0.0042453034308004	-0.4532144849266913	0.650395	0.650395	chr1	204270475	0.1868228060990378	chr1:204270475:T:C
chr1:204270673	['C', 'T']	98663	136591.459819166	-3835.368372269543	0.0052170148386482	0.0046139278614334	1.1307101010953815	0.25818	0.25818	chr1	204270673	0.5880774035338008	chr1:204270673:C:T
chr1:204270993	['G', 'A']	98663	100156.24215637572	-3347.7635698961726	-0.0021264197660098	0.0042446981790876	-0.5009590025707952	0.616401	0.616401	chr1	204270993	0.2101366653881906	chr1:204270993:G:A
chr1:204271024	['C', 'G']	98663	36429.47692557192	-491.4047243467455	0.0108289310840701	0.005483495377724	1.974822688473693	0.0482911	0.0482911	chr1	204271024	1.3161329018995267	chr1:204271024:C:G
chr1:204271054	['C', 'T']	98663	100159.2426429593	-3343.719465949493	-0.0020713560785205	0.0042447477610741	-0.4879809579065423	0.625564	0.625564	chr1	204271054	0.2037282520377391	chr1:204271054:C:T
chr1:204271189	['C', 'T']	98663	137525.12053725292	-3678.96376337604	0.005895068660027	0.0046347542736672	1.2719269052774582	0.203402	0.203402	chr1	204271189	0.691644781085381	chr1:204271189:C:T
chr1:204271523	['T', 'C']	98663	36432.16962158766	-490.5803386094272	0.0108913890423206	0.0054832614207007	1.9862976076979937	0.0470031	0.0470031	chr1	204271523	1.3278734980537257	chr1:204271523:T:C
chr1:204271646	['G', 'A']	98663	136607.76851016373	-3833.4794621217175	0.0053052194127145	0.0046143064606101	1.149732783897718	0.250257	0.250257	chr1	204271646	0.6016137659211481	chr1:204271646:G:A
chr1:204271996	['C', 'A']	98663	22658.066859934723	-793.6069074412403	0.0179346848087463	0.0066828024417847	2.683707167012508	0.0072823	0.0072823	chr1	204271996	2.137731433935325	chr1:204271996:C:A
chr1:204272044	['C', 'T']	98663	36176.03328873211	-539.8060769115515	0.010536020690527	0.0055005156675843	1.9154605362944344	0.0554367	0.0554367	chr1	204272044	1.2562026300276692	chr1:204272044:C:T
chr1:204272379	['C', 'T']	98663	51239.27070725501	-2756.454887447506	-0.0066317740976423	0.0048628787135829	-1.363754781528592	0.172648	0.172648	chr1	204272379	0.7628384482672914	chr1:204272379:C:T
chr1:204272597	['C', 'T']	98663	37656.39667075555	-414.0834624156612	0.0110863456297963	0.0054177418774122	2.0463037702142426	0.0407291	0.0407291	chr1	204272597	1.3900951865099316	chr1:204272597:C:T
chr1:204272928	['G', 'A']	98663	136613.15430778428	-3825.646404673085	0.0055024120145336	0.0046144242614903	1.1924373882249832	0.233093	0.233093	chr1	204272928	0.6324707685515846	chr1:204272928:G:A
chr1:204273134	['C', 'T']	98663	100452.45342565751	-3302.6792072578005	-0.0019681724757667	0.0042442389710083	-0.4637280061775559	0.642844	0.642844	chr1	204273134	0.1918944052390843	chr1:204273134:C:T
chr1:204273603	['C', 'A']	98663	36423.79926001014	-487.0640486737725	0.0109819830955585	0.005483985189692	2.002555206786633	0.0452278	0.0452278	chr1	204273603	1.344594536974346	chr1:204273603:C:A
chr1:204273710	['A', 'C']	98663	36434.12412688437	-478.3056221058083	0.0112716193559108	0.0054834449056844	2.0555726463533897	0.0398264	0.0398264	chr1	204273710	1.399828948694742	chr1:204273710:A:C
chr1:204273996	['C', 'A']	98663	100188.4174439353	-3338.67801389684	-0.0019511107851287	0.004245275391809	-0.4595958106494765	0.645807	0.645807	chr1	204273996	0.1898972519096013	chr1:204273996:C:A
chr1:204274069	['G', 'A']	98663	36422.537415862455	-480.7026970167244	0.011231600983873	0.0054843067759086	2.047952720881883	0.0405673	0.0405673	chr1	204274069	1.391823896267129	chr1:204274069:G:A
chr1:204274604	['C', 'G']	98663	136908.30325733224	-3793.305345802137	0.0053547268574524	0.004620414977234	1.158927690226219	0.246488	0.246488	chr1	204274604	0.6082042190262631	chr1:204274604:C:G
chr1:204275345	['C', 'T']	98663	36421.4766012224	-483.2129881719486	0.0111294680366218	0.0054837080056759	2.0295515416032543	0.0424048	0.0424048	chr1	204275345	1.3725849807769597	chr1:204275345:C:T
chr1:204275433	['T', 'C']	98663	11572.876752460794	-452.0527446673146	0.019980264321848	0.009059483381127	2.205452947071081	0.0274246	0.0274246	chr1	204275433	1.5618596980854165	chr1:204275433:T:C
chr1:204275582	['G', 'A']	98663	35598.32968748416	-604.0486096488934	0.0107060060179956	0.0055384226625758	1.933042432882216	0.0532338	0.0532338	chr1	204275582	1.273812531382622	chr1:204275582:G:A
chr1:204277152	['T', 'C']	98663	38559.94309322248	-394.1065860004821	0.012436983345513	0.0053687152692002	2.31656601661531	0.0205294	0.0205294	chr1	204277152	1.6876237432985246	chr1:204277152:T:C
chr1:204277814	['G', 'A']	98663	37018.5024176136	-539.6613188007168	0.0111227368578662	0.0054487126369625	2.04135134277641	0.0412186	0.0412186	chr1	204277814	1.3849067632263885	chr1:204277814:G:A
chr1:204277838	['A', 'G']	98663	38363.72089863948	-481.2949145138	0.0105023880126374	0.0053814262686073	1.9515993508827507	0.0509886	0.0509886	chr1	204277838	1.2925269123436016	chr1:204277838:A:G
chr1:204278260	['T', 'C']	98663	11438.623108191672	-440.985327302595	0.0189825751879514	0.009102278077585	2.085475199301741	0.0370288	0.0370288	chr1	204278260	1.43146036199384	chr1:204278260:T:C
chr1:204278650	['T', 'G']	98663	11454.34828704642	-443.642983320717	0.0187483484359927	0.0090977851266047	2.060759643703465	0.0393286	0.0393286	chr1	204278650	1.4052915131146977	chr1:204278650:T:G
chr1:204280591	['T', 'C']	98663	36892.47848301451	-555.8514199645941	0.0105833959422979	0.005455619959122	1.9399071089257367	0.0523938	0.0523938	chr1	204280591	1.2807201020448409	chr1:204280591:T:C
chr1:204280949	['C', 'T']	98663	76676.32022870584	-2557.9819246177526	-0.0097785861282853	0.004361826859942	-2.241855635786367	0.0249729	0.0249729	chr1	204280949	1.6025310218910596	chr1:204280949:C:T
chr1:204281120	['G', 'A']	98663	99534.2825886384	-3342.2556306729084	-0.0021129045443963	0.004246708607119	-0.4975393274816189	0.61881	0.61881	chr1	204281120	0.2084426766957991	chr1:204281120:G:A
chr1:204281626	['G', 'A']	98663	36761.07925469365	-587.3301129407781	0.0103168518033603	0.0054674711122772	1.8869513146935264	0.0591698	0.0591698	chr1	204281626	1.2278998986804526	chr1:204281626:G:A
chr1:204281766	['C', 'G']	98663	136641.38902573776	-3902.5552288888816	0.0046359436277361	0.0046157586431273	1.0043730589420816	0.315201	0.315201	chr1	204281766	0.5014124133468446	chr1:204281766:C:G
chr1:204281864	['T', 'G']	98663	11015.567913625302	-449.1956625478593	0.0102258573642801	0.0092482790068361	1.1057038132955803	0.268857	0.268857	chr1	204281864	0.5704786516852914	chr1:204281864:T:G
chr1:204282626	['A', 'G']	98663	36900.97624671785	-582.6756681810937	0.0107155089432431	0.0054592903006804	1.962802553640998	0.0496719	0.0496719	chr1	204282626	1.303889227487486	chr1:204282626:A:G
chr1:204283775	['G', 'A']	98663	99650.11005352146	-3361.548512270461	-0.0023976269221318	0.0042465576813422	-0.5646048169005446	0.572344	0.572344	chr1	204283775	0.2423428656193643	chr1:204283775:G:A
chr1:204284078	['G', 'A']	98663	99643.099338084	-3222.439803532828	-0.0020432846448754	0.0042453283531982	-0.4813019099773825	0.630303	0.630303	chr1	204284078	0.2004506257946688	chr1:204284078:G:A
chr1:204284754	['G', 'A']	98663	36937.61572459654	-520.2439166890367	0.0117328205426211	0.005455521531342	2.1506322494038272	0.0315077	0.0315077	chr1	204284754	1.5015832983101491	chr1:204284754:G:A
chr1:204285160	['T', 'C']	98663	76748.33651009302	-2491.613326854784	-0.0097434168227929	0.0043616513087905	-2.2338825671726315	0.025493	0.025493	chr1	204285160	1.5935790540253791	chr1:204285160:T:C
chr1:204285327	['A', 'G']	98663	76751.77918563044	-2495.724886605422	-0.0098227696503536	0.0043614567046073	-2.2521763519919964	0.0243133	0.0243133	chr1	204285327	1.6141560911556367	chr1:204285327:A:G
chr1:204285365	['G', 'A']	98663	76749.22314124981	-2493.92479718556	-0.0097845380675621	0.0043613996888626	-2.243439896725852	0.0248707	0.0248707	chr1	204285365	1.604311991092787	chr1:204285365:G:A
chr1:204285542	['T', 'C']	98663	76747.55839771275	-2506.5154886459577	-0.0099925790669454	0.0043614340659755	-2.291122350077408	0.0219584	0.0219584	chr1	204285542	1.6583993079599395	chr1:204285542:T:C
chr1:204285562	['G', 'A']	98663	76347.6314257904	-2565.6433280131805	-0.0102378286134925	0.0043674197499435	-2.344136629785808	0.0190732	0.0190732	chr1	204285562	1.7195764372238538	chr1:204285562:G:A
chr1:204285634	['C', 'T']	98663	114182.30321769638	-3078.1060221330017	-0.0025984417321852	0.0043446500860846	-0.5980784828927206	0.549789	0.549789	chr1	204285634	0.2598039536287659	chr1:204285634:C:T
chr1:204285667	['C', 'T']	98663	113875.7754067616	-3124.124353549482	-0.0027388908035726	0.0043439036581327	-0.6305137082045623	0.52836	0.52836	chr1	204285667	0.2770700684928494	chr1:204285667:C:T
chr1:204285852	['G', 'A']	98663	76421.06936644703	-2536.610654635541	-0.0098300934609615	0.0043654215839475	-2.2518085073635445	0.0243366	0.0243366	chr1	204285852	1.6137400959654291	chr1:204285852:G:A
chr1:204286107	['CA', 'C']	98663	79179.82780886347	-2709.8987861493265	-0.0097859499715942	0.0043368485608963	-2.2564656879721863	0.0240437	0.0240437	chr1	204286107	1.6189986994838812	chr1:204286107:CA:C
chr1:204286720	['A', 'G']	98663	105146.85432336543	-3004.0209593954555	0.0010380562241699	0.0042651520762596	0.2433808233820895	0.807711	0.807711	chr1	204286720	0.0927440025380465	chr1:204286720:A:G
chr1:204288891	['T', 'C']	98663	189231.75388201905	-6748.80719293428	-0.0084618587515515	0.010821658267411	-0.781937346611101	0.434253	0.434253	chr1	204288891	0.3622571725839258	chr1:204288891:T:C
chr1:204289080	['C', 'T']	98663	11493.93197506462	-873.6501804870361	-0.0184030053448458	0.0090529767962214	-2.0328126050789104	0.0420741	0.0420741	chr1	204289080	1.3759851651730333	chr1:204289080:C:T
chr1:204289973	['T', 'A']	98663	141121.733750963	-4111.566332667802	0.0105260351701832	0.0047235513513774	2.228415526193825	0.0258551	0.0258551	chr1	204289973	1.5874537781640363	chr1:204289973:T:A
chr1:204290225	['T', 'C']	98663	188507.4637177291	-6715.302359505627	-0.007570428332199	0.0104158551244867	-0.7268177448437797	0.467339	0.467339	chr1	204290225	0.3303679750680302	chr1:204290225:T:C
chr1:204290635	['C', 'T']	98663	128351.31903246084	-3860.058699426229	0.0021100306090605	0.0044845546257956	0.4705106270583581	0.637991	0.637991	chr1	204290635	0.1951854477332361	chr1:204290635:C:T
chr1:204291041	['C', 'CAG']	98663	188454.10078760903	-6662.479921660213	-0.0054954299548322	0.0103802442563737	-0.5294123933025875	0.596521	0.596521	chr1	204291041	0.2243742627671782	chr1:204291041:C:CAG
chr1:204291491	['C', 'T']	98663	7651.620424712382	-0.3553654362797813	0.0235237247551435	0.0110780105516268	2.123461125579896	0.0337177	0.0337177	chr1	204291491	1.472142057753583	chr1:204291491:C:T
chr1:204291582	['A', 'G']	98663	68417.62792442119	-1862.0578061577853	-0.0012522496879652	0.0044914707997446	-0.2788061514362846	0.780394	0.780394	chr1	204291582	0.1076860783048241	chr1:204291582:A:G
chr1:204291646	['T', 'C']	98663	6535.397437586792	-204.79618945226488	0.0179777284542953	0.0119094971258824	1.509528762152779	0.131167	0.131167	chr1	204291646	0.8821754143551253	chr1:204291646:T:C
chr1:204291682	['A', 'C']	98663	5242.478216798102	47.33630041394971	0.0089080873454903	0.0132848870455558	0.6705429496647698	0.502513	0.502513	chr1	204291682	0.2988526985736717	chr1:204291682:A:C
chr1:204291932	['A', 'G']	98663	7681.54499472916	-201.59898187888183	0.0172363424245005	0.0110638755526732	1.5578937364616232	0.119262	0.119262	chr1	204291932	0.9234979118971994	chr1:204291932:A:G
chr1:204292903	['CTGTTAG', 'C']	98663	145316.20139480193	-3623.417844241704	0.0184568105225481	0.0048430802775419	3.8109652256096345	0.000138509	0.000138509	chr1	204292903	3.858522006214357	chr1:204292903:CTGTTAG:C
chr1:204293132	['T', 'C']	98663	37657.503766793416	-398.35641795261785	0.0067714341656907	0.0054896722096239	1.233486063852736	0.217397	0.217397	chr1	204293132	0.6627464533152041	chr1:204293132:T:C
chr1:204293633	['A', 'G']	98663	13025.264035434468	-808.9674449531624	-0.0147562696890467	0.0085409573336589	-1.727706756114321	0.0840439	0.0840439	chr1	204293633	1.075493802658515	chr1:204293633:A:G
chr1:204293705	['T', 'C']	98663	15708.0697212367	-717.8168168636611	0.009441954605348	0.0078777464648867	1.1985603557354196	0.230702	0.230702	chr1	204293705	0.636948640480212	chr1:204293705:T:C
chr1:204293907	['G', 'C']	98663	47064.20125696908	-2752.372539932567	-0.0190396860400806	0.0050058004822333	-3.8035247524659854	0.000142738	0.000142738	chr1	204293907	3.84546039273426	chr1:204293907:G:C
chr1:204294056	['C', 'T']	98663	90535.59961883904	-3182.605728500821	0.0054005689686622	0.0042789099516463	1.26213662584425	0.206903	0.206903	chr1	204294056	0.6842332122148838	chr1:204294056:C:T
chr1:204294431	['G', 'A']	98663	8024.406657341523	-362.3016560443878	0.0048046615525901	0.0107741922756908	0.4459416937853094	0.65564	0.65564	chr1	204294431	0.183334558381973	chr1:204294431:G:A
chr1:204294681	['G', 'A']	98663	37588.38150464816	-397.81768167134265	0.0069746682756268	0.0054933216999062	1.269663175878795	0.204208	0.204208	chr1	204294681	0.6899272481070953	chr1:204294681:G:A
chr1:204294736	['C', 'T']	98663	91702.0122555728	-3003.837167277801	0.006036200864756	0.0042720268282303	1.4129594938093106	0.157671	0.157671	chr1	204294736	0.8022481779338999	chr1:204294736:C:T
chr1:204294919	['G', 'A']	98663	46969.14084421376	-2768.2311604483475	-0.0195330680992066	0.0050089436534418	-3.899638217288555	9.64003e-05	9.64003e-05	chr1	204294919	4.015921614560428	chr1:204294919:G:A
chr1:204295231	['C', 'T']	98663	84989.36680386032	-3109.252777315437	-0.010162578699176	0.0043064367635121	-2.35985787258787	0.0182839	0.0182839	chr1	204295231	1.737931162659832	chr1:204295231:C:T
chr1:204295414	['C', 'T']	98663	46592.98971916844	-2799.9630856097456	-0.0203360509095462	0.0050550166433361	-4.022944402439244	5.75178e-05	5.75178e-05	chr1	204295414	4.24019773364973	chr1:204295414:C:T
chr1:204295999	['C', 'T']	98663	8908.632054816737	-303.2918448575798	0.008786916434814	0.010250733685289	0.8571987825051285	0.391337	0.391337	chr1	204295999	0.4074490886284071	chr1:204295999:C:T
chr1:204296000	['A', 'G']	98663	94189.27450403968	-3365.2433707358146	-0.0084027338751695	0.0042803020555781	-1.9631170338128103	0.0496354	0.0496354	chr1	204296000	1.3042084738934052	chr1:204296000:A:G
chr1:204296048	['GC', 'G']	98663	3086.1251178301013	-37.239387201622456	0.0291381521557477	0.0171401048031658	1.6999984825276997	0.0891344	0.0891344	chr1	204296048	1.0499546545834255	chr1:204296048:GC:G
chr1:204296894	['A', 'G']	98663	47057.338651475824	-2765.229544648227	-0.0195107990857489	0.0050056614500076	-3.8977464378297766	9.71561e-05	9.71561e-05	chr1	204296894	4.012529926786564	chr1:204296894:A:G
chr1:204296900	['T', 'A']	98663	47002.28753015589	-2776.977032316125	-0.0197628260606252	0.0050080101188649	-3.9462432366459135	7.94419e-05	7.94419e-05	chr1	204296900	4.099950377432515	chr1:204296900:T:A
chr1:204298000	['A', 'G']	98663	84968.33437066019	-3129.987109055908	-0.0105035242880394	0.0043074213507908	-2.4384715198829965	0.0147513	0.0147513	chr1	204298000	1.8311697045706985	chr1:204298000:A:G
chr1:204298413	['G', 'A']	98663	184601.3551460601	-5989.275760797407	-0.0019971933280181	0.0086488202148166	-0.2309208976961574	0.817377	0.817377	chr1	204298413	0.0875775869738484	chr1:204298413:G:A
chr1:204298690	['C', 'T']	98663	46966.76032153101	-2775.1933103827505	-0.0196218024674805	0.0050096092327643	-3.91683294160909	8.97802e-05	8.97802e-05	chr1	204298690	4.046819431471683	chr1:204298690:C:T
chr1:204299865	['C', 'T']	98663	192674.8585749037	-6344.01832639779	0.0039587444660435	0.0139717769696296	0.2833386529607959	0.776918	0.776918	chr1	204299865	0.1096248164974079	chr1:204299865:C:T
chr1:204300031	['C', 'T']	98663	46808.96308874517	-2783.902805808881	-0.0198771107244547	0.0050166891488775	-3.962197005748747	7.43154e-05	7.43154e-05	chr1	204300031	4.128921180290576	chr1:204300031:C:T
chr1:204300057	['G', 'A']	98663	46809.912175588	-2790.5068746040783	-0.0200031250743824	0.0050168044822885	-3.9872243666265854	6.68989e-05	6.68989e-05	chr1	204300057	4.174581023156805	chr1:204300057:G:A
chr1:204300255	['A', 'G']	98663	47276.18752534263	-2726.754422564557	-0.0190610791140529	0.0049947858994959	-3.8161954281116377	0.000135608	0.000135608	chr1	204300255	3.867714689131412	chr1:204300255:A:G
chr1:204300996	['A', 'T']	98663	85203.72600087186	-3085.642141513504	-0.0101563287849084	0.0043049397925999	-2.3592266731272167	0.018315	0.018315	chr1	204300996	1.737193076999436	chr1:204300996:A:T
chr1:204301845	['T', 'C']	98663	37941.99930055752	-358.09939150552447	0.0064073103064108	0.0054722005127183	1.1708836859174228	0.241648	0.241648	chr1	204301845	0.616816794949095	chr1:204301845:T:C
chr1:204302786	['G', 'A']	98663	85862.81054115167	-3057.581972409512	-0.0097713239596268	0.0043006349736378	-2.272065408834613	0.0230847	0.0230847	chr1	204302786	1.6366757650024288	chr1:204302786:G:A
chr1:204304060	['T', 'C']	98663	46227.83939903896	-2776.6332843509344	-0.0197447993312859	0.0050427880591317	-3.915452939873416	9.02953e-05	9.02953e-05	chr1	204304060	4.044334854749477	chr1:204304060:T:C
chr1:204304618	['A', 'G']	98663	38008.16371506482	-363.7032813771805	0.0061678978660903	0.0054679665183923	1.1280057852116767	0.25932	0.25932	chr1	204304618	0.5861639870691339	chr1:204304618:A:G
chr1:204305128	['G', 'T']	98663	85259.73962631414	-3095.199026907193	-0.0103285842528523	0.0043039740505956	-2.399778467861104	0.0164068	0.0164068	chr1	204305128	1.784976115952495	chr1:204305128:G:T
chr1:204305388	['C', 'A']	98663	6052.061340739088	-88.62187451833721	0.0207960046849024	0.0123989581070039	1.677238079637934	0.0934991	0.0934991	chr1	204305388	1.029192569522294	chr1:204305388:C:A
chr1:204305391	['T', 'C']	98663	6042.734954536698	-94.69164794161604	0.0198754806863224	0.0124096860569418	1.6016102740330227	0.109245	0.109245	chr1	204305391	0.9615984309900484	chr1:204305391:T:C
chr1:204305798	['CA', 'C']	98663	91841.4468805433	-2925.7520560367416	0.0068939150075424	0.0042706091282297	1.6142697213781854	0.106472	0.106472	chr1	204305798	0.9727645879464026	chr1:204305798:CA:C
chr1:204306470	['C', 'A']	98663	37609.66835265975	-425.1064369496111	0.0063625568730379	0.0054899564761897	1.158944866071842	0.246481	0.246481	chr1	204306470	0.6082165527079897	chr1:204306470:C:A
chr1:204306536	['C', 'T']	98663	8068.245327386986	-353.40766081511146	0.0053904279548931	0.0107493663539479	0.5014647168401113	0.616045	0.616045	chr1	204306536	0.210387562936412	chr1:204306536:C:T
chr1:204306717	['T', 'G']	98663	192717.9532950883	-6360.84322726556	0.0009857795328916	0.0140336471883066	0.0702440014106272	0.944	0.944	chr1	204306717	0.025028005701931	chr1:204306717:T:G
chr1:204306912	['A', 'C']	98663	37674.20032031789	-2082.052410481339	-0.0153021317415683	0.0054138620275194	-2.826472426483244	0.00470733	0.00470733	chr1	204306912	2.327225355091447	chr1:204306912:A:C
chr1:204307044	['T', 'C']	98663	48960.94741963933	-2745.2375366307974	-0.0167989463481243	0.0049460805996379	-3.3964158104002458	0.000683015	0.000683015	chr1	204307044	3.16556975847704	chr1:204307044:T:C
chr1:204307299	['A', 'T']	98663	83545.54843026143	-2933.222795232488	-0.0109813956995052	0.0043182436852093	-2.5430236225709284	0.0109913	0.0109913	chr1	204307299	1.9589509382009824	chr1:204307299:A:T
chr1:204308164	['T', 'C']	98663	6836.554335816734	-30.65732669323032	0.0133075836397863	0.0117247924698967	1.134995239698561	0.25638	0.25638	chr1	204308164	0.5911158567991599	chr1:204308164:T:C
chr1:204308405	['G', 'A']	98663	38068.015904713626	-425.7138507189628	0.0058369542099467	0.0054610468255765	1.0688343089478036	0.285147	0.285147	chr1	204308405	0.5449311932189753	chr1:204308405:G:A
chr1:204308533	['T', 'C']	98663	83616.9675250938	-2970.79654604899	-0.0117416059304448	0.0043172846225978	-2.719673812791051	0.00653578	0.00653578	chr1	204308533	2.1847025749569844	chr1:204308533:T:C
chr1:204308890	['T', 'C']	98663	11982.894429907294	-672.6773669054675	-0.0014070090822436	0.008918770391514	-0.1577581909253333	0.874648	0.874648	chr1	204308890	0.0581666925947393	chr1:204308890:T:C
chr1:204309022	['T', 'C']	98663	37906.22618902809	-430.646075367756	0.0063820195918342	0.005471504659783	1.1664103365832288	0.243451	0.243451	chr1	204309022	0.6135884372052097	chr1:204309022:T:C
chr1:204309814	['G', 'A']	98663	38341.60640066501	-370.0565489889967	0.0060204458569192	0.0054443389142664	1.1058176119681171	0.268808	0.268808	chr1	204309814	0.5705578103795423	chr1:204309814:G:A
chr1:204309899	['C', 'T']	98663	38349.27558488425	-370.003990568565	0.0059739542658027	0.0054442016455896	1.09730584109467	0.27251	0.27251	chr1	204309899	0.5646175562675813	chr1:204309899:C:T
chr1:204309970	['C', 'T']	98663	5348.813194388129	-220.38858793607213	0.0100560984030769	0.0131310550465795	0.765825622343759	0.443782	0.443782	chr1	204309970	0.352830316928726	chr1:204309970:C:T
chr1:204311319	['T', 'C']	98663	46197.046921415735	-2588.92587258291	-0.0202994333522343	0.0050359133829029	-4.0309337768102775	5.55974e-05	5.55974e-05	chr1	204311319	4.254945517627567	chr1:204311319:T:C
chr1:204311652	['A', 'AAC']	98663	46186.55374104149	-2590.843948062318	-0.0203081593020043	0.0050357042877933	-4.0328339674813005	5.51496e-05	5.51496e-05	chr1	204311652	4.2584576331498605	chr1:204311652:A:AAC
chr1:204311708	['T', 'C']	98663	4764.289731088518	-167.36804366623065	0.0120015697464112	0.0138680191885017	0.8654134078760153	0.386814	0.386814	chr1	204311708	0.4124978158384774	chr1:204311708:T:C
chr1:204311947	['G', 'T']	98663	91798.60851758363	-3250.4777091796323	0.0074236797490119	0.0042735188495279	1.7371351362664365	0.0823664	0.0823664	chr1	204311947	1.0842499153724108	chr1:204311947:G:T
chr1:204313643	['T', 'G']	98663	146276.7562570325	-5608.327460299121	-0.0050463749375028	0.0048918632468313	-1.031585447686327	0.302269	0.302269	chr1	204313643	0.5196063907622718	chr1:204313643:T:G
chr1:204313756	['G', 'A']	98663	5864.237748203406	-183.5040549211274	0.0114278024035799	0.0125750967979647	0.9087645675562144	0.363477	0.363477	chr1	204313756	0.4395230651051099	chr1:204313756:G:A
chr1:204313808	['T', 'C']	98663	46155.03414678656	-2591.4955562260184	-0.0203214715813263	0.0050377339646191	-4.033851673003658	5.49112e-05	5.49112e-05	chr1	204313808	4.260339065347558	chr1:204313808:T:C
chr1:204314068	['A', 'T']	98663	100118.35401818749	-3012.376505634976	0.0108201152920694	0.0042719290798555	2.5328405715095306	0.0113158	0.0113158	chr1	204314068	1.9463147370425449	chr1:204314068:A:T
chr1:204314231	['A', 'G']	98663	46157.5496254397	-2593.6428373831995	-0.0203783976163148	0.0050372306835916	-4.045555761957822	5.22388e-05	5.22388e-05	chr1	204314231	4.282006807984208	chr1:204314231:A:G
chr1:204314447	['T', 'C']	98663	46160.292880242494	-2592.077867035903	-0.0203145212259537	0.0050376680845898	-4.032524748523144	5.52222e-05	5.52222e-05	chr1	204314447	4.257886295472419	chr1:204314447:T:C
chr1:204314679	['T', 'C']	98663	44451.60431807814	-2646.5934092255284	-0.021385816665904	0.0051154443337442	-4.180637158893828	2.90944e-05	2.90944e-05	chr1	204314679	4.536190594627161	chr1:204314679:T:C
chr1:204314692	['C', 'A']	98663	6663.135068568127	-57.38820243232949	0.012112932826993	0.0118582782059872	1.0214748394819493	0.307032	0.307032	chr1	204314692	0.5128163584017205	chr1:204314692:C:A
chr1:204314834	['AT', 'A']	98663	46157.95318614032	-2591.171966872468	-0.0203042853941523	0.0050380150087383	-4.030215344522567	5.57675e-05	5.57675e-05	chr1	204314834	4.253618824049601	chr1:204314834:AT:A
chr1:204314836	['T', 'C']	98663	46154.75944849961	-2593.8418373005347	-0.0203536479673376	0.005038167129314	-4.039891382108412	5.35164e-05	5.35164e-05	chr1	204314836	4.271513108856077	chr1:204314836:T:C
chr1:204314962	['C', 'T']	98663	45050.02265539473	-2664.126082251852	-0.0217918059131811	0.0050862014405738	-4.284495250098209	1.83328e-05	1.83328e-05	chr1	204314962	4.736771199430481	chr1:204314962:C:T
chr1:204314978	['C', 'T']	98663	100098.2036513295	-3012.75000475814	0.0107676811446761	0.0042715862433142	2.5207687569294666	0.0117114	0.0117114	chr1	204314978	1.931391185548318	chr1:204314978:C:T
chr1:204315764	['G', 'A']	98663	100088.21667950692	-3012.407525418647	0.0107352037992521	0.0042717326553197	2.5130795078861343	0.0119698	0.0119698	chr1	204315764	1.921913106036532	chr1:204315764:G:A
chr1:204315924	['A', 'C']	98663	192745.90715683	-6353.899118471006	0.0031755418968489	0.0140751497627753	0.2256133647151202	0.821503	0.821503	chr1	204315924	0.0853908462507493	chr1:204315924:A:C
chr1:204315947	['G', 'A']	98663	93159.94024978712	-3005.779692327948	0.0088455257468361	0.0042671366464786	2.0729417592323336	0.0381803	0.0381803	chr1	204315947	1.4181606634794734	chr1:204315947:G:A
chr1:204316253	['T', 'C']	98663	192745.95357888547	-6354.917397224728	0.0029431060866062	0.0140751261371471	0.209099801872384	0.834371	0.834371	chr1	204316253	0.0786407989713207	chr1:204316253:T:C
chr1:204316347	['G', 'A']	98663	46164.48641114275	-2586.6924636313856	-0.020121057790928	0.0050373056644195	-3.994408743755765	6.49029e-05	6.49029e-05	chr1	204316347	4.18773589756235	chr1:204316347:G:A
chr1:204316386	['C', 'T']	98663	100080.15799983784	-3021.418084702423	0.010588404882105	0.0042716273462544	2.4787754229987886	0.0131851	0.0131851	chr1	204316386	1.879916572030312	chr1:204316386:C:T
chr1:204316578	['G', 'A']	98663	100083.14393885636	-3014.924534007211	0.0107610538826624	0.0042715564239189	2.5192348677416905	0.0117626	0.0117626	chr1	204316578	1.9294966713849984	chr1:204316578:G:A
chr1:204316631	['G', 'A']	98663	100078.22950520548	-3015.487574961053	0.010737597605833	0.0042717015711771	2.513658182089268	0.0119502	0.0119502	chr1	204316631	1.9226248262497736	chr1:204316631:G:A
chr1:204316902	['A', 'G']	98663	100088.24557508666	-3014.787968591804	0.0107300430325904	0.0042718396318804	2.5118084846895274	0.012013	0.012013	chr1	204316902	1.920348522926155	chr1:204316902:A:G
chr1:204316918	['A', 'G']	98663	146253.16466282797	-5602.4528987513295	-0.0048492052260516	0.0048921063915836	-0.991230533006032	0.321575	0.321575	chr1	204316918	0.4927177216899891	chr1:204316918:A:G
chr1:204316920	['A', 'G']	98663	100089.30358265249	-3014.183426080964	0.0107425051070339	0.0042719753421286	2.514645859749068	0.0119168	0.0119168	chr1	204316920	1.923840349370789	chr1:204316920:A:G
chr1:204316933	['C', 'T']	98663	146264.71948462698	-5603.334021160202	-0.0049695599190734	0.0048919425698079	-1.015866365591554	0.309696	0.309696	chr1	204316933	0.5090644039074889	chr1:204316933:C:T
chr1:204317169	['G', 'A']	98663	100086.20194832185	-3012.202410465441	0.0107689156585413	0.0042717257417247	2.520975434671379	0.0117046	0.0117046	chr1	204317169	1.9316434235530973	chr1:204317169:G:A
chr1:204317184	['G', 'A']	98663	100085.25947589843	-3014.6780875804857	0.0107405509949009	0.004271595166321	2.5144121988861974	0.0119247	0.0119247	chr1	204317184	1.923552538072624	chr1:204317184:G:A
chr1:204317195	['A', 'G']	98663	100085.1729734113	-3011.326575093081	0.0107941794317393	0.0042716830658588	2.5269148636075154	0.0115085	0.0115085	chr1	204317195	1.9389812779492663	chr1:204317195:A:G
chr1:204317412	['G', 'A']	98663	46178.828967376976	-2585.931161632967	-0.0201329750096308	0.0050372258491385	-3.996837865245576	6.42409e-05	6.42409e-05	chr1	204317412	4.19218838332253	chr1:204317412:G:A
chr1:204317918	['A', 'G']	98663	146225.78487800426	-5626.506710839234	-0.0053031764866104	0.0048908156388041	-1.0843133085071972	0.278229	0.278229	chr1	204317918	0.5555976051722125	chr1:204317918:A:G
chr1:204318635	['GA', 'G']	98663	53697.44251061802	-2630.8195711647745	-0.0141176562980869	0.0047941924813568	-2.944741237025028	0.003233	0.003233	chr1	204318635	2.490394295388444	chr1:204318635:GA:G
chr1:204318948	['G', 'A']	98663	52181.5199553956	-2544.262848853397	-0.0128410162692146	0.004839149850314	-2.653568636313521	0.00796583	0.00796583	chr1	204318948	2.0987689661729534	chr1:204318948:G:A
chr1:204318961	['C', 'G']	98663	52183.1734190174	-2543.563196925862	-0.012838649281636	0.0048390752658384	-2.6531203951860016	0.00797642	0.00797642	chr1	204318961	2.0981919862309963	chr1:204318961:C:G
chr1:204319276	['T', 'C']	98663	93379.03599776972	-2993.5708968281656	0.0085697541820164	0.0042647098099911	2.0094577506632736	0.0444913	0.0444913	chr1	204319276	1.351724904331118	chr1:204319276:T:C
chr1:204319399	['C', 'T']	98663	53694.44220652184	-2634.758237035608	-0.0141913579689524	0.0047942651977259	-2.960069454581664	0.00307643	0.00307643	chr1	204319399	2.51195296224655	chr1:204319399:C:T
chr1:204319923	['A', 'G']	98663	147178.409013502	-5642.613714150511	-0.0037897128630342	0.0049262142550642	-0.7692951761362012	0.44172	0.44172	chr1	204319923	0.3548529365057085	chr1:204319923:A:G
chr1:204320071	['A', 'G']	98663	145491.84780603505	-5914.106173234803	-0.0057854689137873	0.0048761864690609	-1.1864740920995829	0.235438	0.235438	chr1	204320071	0.6281234401398974	chr1:204320071:A:G
chr1:204320265	['G', 'A']	98663	93241.28562595032	-2999.400946608711	0.0083839054073986	0.0042650784362234	1.965709548549893	0.049335	0.049335	chr1	204320265	1.3068448674616642	chr1:204320265:G:A
chr1:204320489	['T', 'C']	98663	93443.6825972815	-2989.016605346726	0.0085674658267212	0.0042656226900546	2.008491244829589	0.0445938	0.0445938	chr1	204320489	1.3507255182600724	chr1:204320489:T:C
chr1:204320652	['T', 'G']	98663	53723.623229835066	-2626.94094288519	-0.0139880993082783	0.0047940654398442	-2.917794820241942	0.00352596	0.00352596	chr1	204320652	2.452722618831312	chr1:204320652:T:G
chr1:204321470	['G', 'T']	98663	6649.482710029294	-50.48490030850749	0.0133698863134618	0.0118736114869947	1.1260168254709952	0.260161	0.260161	chr1	204321470	0.584757806753126	chr1:204321470:G:T
chr1:204321672	['G', 'A']	98663	184647.4859870868	-5969.597099045298	-0.0002067498068415	0.0086623521115984	-0.023867629043241	0.980958	0.980958	chr1	204321672	0.0083495866656352	chr1:204321672:G:A
chr1:204322187	['GA', 'G']	98663	11898.964816785769	-683.4351043220204	-0.0026371364668862	0.0089460394559097	-0.2947825660599088	0.768161	0.768161	chr1	204322187	0.1145477460054562	chr1:204322187:GA:G
chr1:204322315	['G', 'A']	98663	21959.22567990837	289.20096380160936	0.0031057935550213	0.0070285025318409	0.4418855283826447	0.658573	0.658573	chr1	204322315	0.1813960783483394	chr1:204322315:G:A
chr1:204322605	['G', 'A']	98663	147083.87078429584	-5615.650393729259	-0.0032905562283961	0.0049221374191148	-0.6685218124178199	0.503802	0.503802	chr1	204322605	0.2977401127663699	chr1:204322605:G:A
chr1:204324114	['A', 'G']	98663	147153.69320774224	-5615.786949090484	-0.003203121965604	0.004924760933317	-0.6504116664697802	0.515428	0.515428	chr1	204324114	0.2878319926240895	chr1:204324114:A:G
chr1:204324979	['G', 'A']	98663	53721.245784964805	-2623.886382344911	-0.0138815624879756	0.0047944972644771	-2.8953113793233944	0.00378866	0.00378866	chr1	204324979	2.421514367210958	chr1:204324979:G:A
chr1:204325378	['T', 'C']	98663	8090.16399590517	-382.5187380646129	0.0023230490144906	0.0107312145685722	0.2164758704288669	0.828617	0.828617	chr1	204325378	0.0816461609116611	chr1:204325378:T:C
chr1:204328272	['G', 'A']	98663	36964.24233330969	-439.1653602768341	0.0037440132792029	0.0055295038693997	0.6770975059665553	0.498346	0.498346	chr1	204328272	0.3024690232762198	chr1:204328272:G:A
chr1:204328951	['G', 'A']	98663	5829.118162191748	-181.62202661288143	0.0117102497840423	0.0126109788543945	0.9285758004392884	0.353111	0.353111	chr1	204328951	0.4520887532245249	chr1:204328951:G:A
chr1:204328995	['T', 'C']	98663	46800.74349487597	-2612.049208119573	-0.0178960964994854	0.0050232557538623	-3.562648882793833	0.000367305	0.000367305	chr1	204328995	3.434973159709077	chr1:204328995:T:C
chr1:204329220	['A', 'T']	98663	93705.14574336517	-2955.0161817125177	0.0087526035329452	0.0042641475816178	2.05260333171312	0.0401137	0.0401137	chr1	204329220	1.3967072777971423	chr1:204329220:A:T
chr1:204329298	['C', 'A']	98663	93614.07887880782	-2932.4023023422706	0.0090385018779693	0.0042646853998134	2.1193830331223587	0.0340606	0.0340606	chr1	204329298	1.4677477059214503	chr1:204329298:C:A
chr1:204330738	['AGCCCTCCCAAG', 'A']	98663	53517.93349621355	-2711.459331850345	-0.0153376685255099	0.0048018988306617	-3.194084062657432	0.00140319	0.00140319	chr1	204330738	2.852883519018153	chr1:204330738:AGCCCTCCCAAG:A
chr1:204331900	['C', 'A']	98663	8073.636608781158	-374.3076145789209	0.003186033673168	0.0107402268512062	0.2966449142375653	0.766738	0.766738	chr1	204331900	0.1153530123126301	chr1:204331900:C:A
chr1:204332356	['G', 'A']	98663	183515.5800729779	-6193.029918416212	-0.0049801608435903	0.0083294603490044	-0.5978971787992954	0.54991	0.54991	chr1	204332356	0.2597083826906777	chr1:204332356:G:A
chr1:204332694	['T', 'C']	98663	46020.395924780765	-2646.145598244798	-0.0189661034201492	0.0050555611305859	-3.7515328032342494	0.000175857	0.000175857	chr1	204332694	3.7548403398812007	chr1:204332694:T:C
chr1:204333692	['C', 'T']	98663	45853.224409728224	-2639.83174021966	-0.0188232828917288	0.0050637682602413	-3.717248089633503	0.000201516	0.000201516	chr1	204333692	3.695690465970288	chr1:204333692:C:T
chr1:204334737	['G', 'A']	98663	129769.02487602568	-3563.858155198704	0.0110335011786933	0.0045144841615188	2.444022569121416	0.0145263	0.0145263	chr1	204334737	1.8378449909470875	chr1:204334737:G:A
chr1:204336501	['G', 'A']	98663	8006.324592789304	-355.39862519352505	0.0048282594611548	0.0107830629323589	0.447763264616187	0.654325	0.654325	chr1	204336501	0.1842064861594859	chr1:204336501:G:A
chr1:204336981	['T', 'C']	98663	44924.83004217012	-2708.727195940881	-0.0193379871570111	0.005109770558566	-3.784511835779575	0.000154102	0.000154102	chr1	204336981	3.812191724790164	chr1:204336981:T:C
chr1:204337086	['G', 'T']	98663	7994.162049847458	-358.70555362650134	0.0042258599454789	0.0107888500110501	0.3916877091766703	0.69529	0.69529	chr1	204337086	0.15783401680459	chr1:204337086:G:T
chr1:204337334	['C', 'T']	98663	129377.98099283296	-3633.02376299794	0.0111235587455973	0.0045110127072115	2.465867304655262	0.0136699	0.0136699	chr1	204337334	1.8642346624334245	chr1:204337334:C:T
chr1:204337793	['A', 'G']	98663	192072.8935141545	-6481.95068315733	-0.0043873768237446	0.0131748565156711	-0.3330113552679682	0.739126	0.739126	chr1	204337793	0.1312815204140277	chr1:204337793:A:G
chr1:204337959	['T', 'C']	98663	192065.9466866676	-6486.667170163899	-0.0054669632459556	0.013166970393304	-0.4152028205923366	0.677994	0.677994	chr1	204337959	0.1687741494639417	chr1:204337959:T:C
chr1:204338374	['G', 'A']	98663	91749.87891167495	-3225.7737238100835	0.0082509068507072	0.0042706495055573	1.9320028112750776	0.053362	0.053362	chr1	204338374	1.272767901492439	chr1:204338374:G:A
chr1:204339687	['T', 'C']	98663	44743.34895437359	-2732.585258809053	-0.0193092501970164	0.0051188948645679	-3.772152135936887	0.00016194	0.00016194	chr1	204339687	3.79064586505984	chr1:204339687:T:C
chr1:204340006	['T', 'C']	98663	44948.46690859697	-2713.3133263717423	-0.0195614986420082	0.0051086884582557	-3.829064700627115	0.000128711	0.000128711	chr1	204340006	3.890384335495325	chr1:204340006:T:C
chr1:204341396	['A', 'G']	98663	53971.48760163012	-2626.2663858804253	-0.0145650324205883	0.004793775795482	-3.038321574053429	0.00237962	0.00237962	chr1	204341396	2.6234923896154805	chr1:204341396:A:G
chr1:204342227	['C', 'A']	98663	5877.774465281296	-186.955152620597	0.0122224434511626	0.0125643855676689	0.9727848119062712	0.330663	0.330663	chr1	204342227	0.4806143983576086	chr1:204342227:C:A
chr1:204342905	['G', 'A']	98663	91419.89881193738	-3225.000988678936	0.0084275479531911	0.0042770764937148	1.9703991653119504	0.0487954	0.0487954	chr1	204342905	1.311621117521452	chr1:204342905:G:A
chr1:204343540	['C', 'T']	98663	6285.382233394488	-116.43216067314818	0.0143699230112795	0.012182643627724	1.179540619457823	0.238186	0.238186	chr1	204343540	0.6230837688877947	chr1:204343540:C:T
chr1:204345091	['C', 'T']	98663	192093.94697046484	-6490.924913052593	-0.0061118728396045	0.0131990039265468	-0.4630556118944582	0.643326	0.643326	chr1	204345091	0.1915688962471518	chr1:204345091:C:T
chr1:204345413	['T', 'C']	98663	132507.5758024291	-3565.961506943758	0.0127497934231688	0.0045600761800705	2.795960619888477	0.00517557	0.00517557	chr1	204345413	2.286041813171022	chr1:204345413:T:C
chr1:204346954	['C', 'T']	98663	139606.8645976964	-3575.057738304248	0.0157303188387931	0.004708404277284	3.340902333872429	0.000835376	0.000835376	chr1	204346954	3.0781180059888884	chr1:204346954:C:T
chr1:204347956	['G', 'A']	98663	174781.48649799294	-6364.866866019219	-0.0103974068289283	0.00676050335216	-1.5379634159350346	0.124061	0.124061	chr1	204347956	0.906364722504185	chr1:204347956:G:A
chr1:204348027	['A', 'C']	98663	139685.7315139596	-3568.884247584794	0.0159670134946047	0.0047124676777809	3.3882489146585715	0.000703679	0.000703679	chr1	204348027	3.1526254094958475	chr1:204348027:A:C
chr1:204348201	['G', 'A']	98663	7993.405086257577	-357.9197989676819	0.0044757408742625	0.0107893713854489	0.4148286970915393	0.678268	0.678268	chr1	204348201	0.1685986720271921	chr1:204348201:G:A
chr1:204348474	['T', 'G']	98663	131112.92013786815	-3693.425602499936	0.0117597079198253	0.004540892595384	2.5897348754250067	0.0096064	0.0096064	chr1	204348474	2.0174393337728422	chr1:204348474:T:G
chr1:204348522	['G', 'A']	98663	131103.5760368196	-3695.611792853335	0.0117425926122031	0.0045407920055459	2.586023010492672	0.00971046	0.00971046	chr1	204348522	2.012760196381412	chr1:204348522:G:A
chr1:204349261	['G', 'A']	98663	8496.516699271213	131.79264790253913	0.0180865982113479	0.0106710626418471	1.694920067324906	0.0900937	0.0900937	chr1	204349261	1.045305576955411	chr1:204349261:G:A
chr1:204349313	['C', 'T']	98663	131106.94603197134	-3703.394066393588	0.0114581379915621	0.0045407945792624	2.5233773057893325	0.0116249	0.0116249	chr1	204349313	1.934610774320588	chr1:204349313:C:T
chr1:204349323	['G', 'A']	98663	7220.365910519167	20.51307732904425	0.0155422360607964	0.0114518873795179	1.3571768168620135	0.174728	0.174728	chr1	204349323	0.7576374941521166	chr1:204349323:G:A
chr1:204349855	['C', 'T']	98663	131141.95028940402	-3704.805349746981	0.0114451661904545	0.0045413412347864	2.5202171778648195	0.0117298	0.0117298	chr1	204349855	1.9307093927981005	chr1:204349855:C:T
chr1:204349869	['C', 'T']	98663	139585.73295558212	-3567.1675791157545	0.0161394412356101	0.0047101290172146	3.426539098318407	0.000611575	0.000611575	chr1	204349869	3.213550276013083	chr1:204349869:C:T
chr1:204350012	['T', 'C']	98663	5372.960477354074	-228.5687627239276	0.0104916271357337	0.0131064178674905	0.8004953940738805	0.423426	0.423426	chr1	204350012	0.3732224781308566	chr1:204350012:T:C
chr1:204350149	['G', 'A']	98663	7808.244762831816	115.81678240092474	0.0179202455709071	0.0110799231250548	1.6173619048298624	0.105803	0.105803	chr1	204350149	0.9755020178870883	chr1:204350149:G:A
chr1:204350190	['A', 'G']	98663	139715.97934642652	-3571.9279554225045	0.0161998608544618	0.0047154336204047	3.4354975933414766	0.00059171	0.00059171	chr1	204350190	3.227891091010092	chr1:204350190:A:G
chr1:204350371	['A', 'C']	98663	139660.64851439983	-3589.8364765153683	0.0156432445652303	0.0047113602733937	3.320324419588884	0.000899455	0.000899455	chr1	204350371	3.046020559656456	chr1:204350371:A:C
chr1:204350435	['A', 'G']	98663	5884.238559077226	-183.16518489559647	0.0125634715706081	0.0125569494476808	1.0005194034549898	0.317062	0.317062	chr1	204350435	0.4988558052110998	chr1:204350435:A:G
chr1:204350779	['C', 'T']	98663	140110.52055099994	-3520.931875495101	0.0165309378508155	0.0047236721553591	3.499594660069853	0.000466172	0.000466172	chr1	204350779	3.3314538153514364	chr1:204350779:C:T
chr1:204351304	['G', 'A']	98663	8285.41988485475	93.79604355254897	0.0170274714105454	0.0107853814182165	1.5787546819425415	0.114396	0.114396	chr1	204351304	0.9415891609302198	chr1:204351304:G:A
chr1:204352262	['C', 'T']	98663	23785.99141269744	-582.6316410110529	0.0052946492480708	0.0065566424811846	0.8075244705296483	0.419366	0.419366	chr1	204352262	0.3774067827665834	chr1:204352262:C:T
chr1:204352461	['C', 'T']	98663	7424.602017130404	-397.6212184715058	-0.0049699485722775	0.0111213932555676	-0.446881830187012	0.654961	0.654961	chr1	204352461	0.1837845595334993	chr1:204352461:C:T
chr1:204352636	['A', 'G']	98663	40227.93142144638	-2453.072398994238	-0.0193801293695083	0.0053048375225746	-3.6532936752608767	0.000259032	0.000259032	chr1	204352636	3.586646581227769	chr1:204352636:A:G
chr1:204352791	['C', 'A']	98663	23792.02860966363	-583.6878252485863	0.0054129662533267	0.0065551225735812	0.8257612565693716	0.408942	0.408942	chr1	204352791	0.3883382833524186	chr1:204352791:C:A
chr1:204352837	['C', 'T']	98663	24795.037547673503	-541.6632205519312	0.0058467714137956	0.0064769960405839	0.9026980064771546	0.366688	0.366688	chr1	204352837	0.4357033022538957	chr1:204352837:C:T
chr1:204353807	['A', 'G']	98663	24897.056265777235	-543.102909284555	0.0059270391101539	0.0064431589837425	0.9198964553116102	0.357629	0.357629	chr1	204353807	0.4465672716733286	chr1:204353807:A:G
chr1:204354111	['T', 'C']	98663	149982.72166808578	-4666.0626786682005	0.0141339613752267	0.0050117811077665	2.8201473829980066	0.00480112	0.00480112	chr1	204354111	2.318657439065924	chr1:204354111:T:C
chr1:204354146	['A', 'G']	98663	150066.25197919938	-4651.743378226643	0.0145915215909004	0.005014973876794	2.909590747505202	0.00361983	0.00361983	chr1	204354146	2.4413118249904686	chr1:204354146:A:G
chr1:204354235	['G', 'A']	98663	7785.473458548304	58.01798552217286	0.0169930048745781	0.0110766315211219	1.534131097723557	0.125001	0.125001	chr1	204354235	0.9030865126499856	chr1:204354235:G:A
chr1:204354664	['A', 'G']	98663	151510.356350035	-4748.673144004574	0.0147184817077628	0.0050680360254833	2.9041785878700708	0.003683	0.003683	chr1	204354664	2.433798281145087	chr1:204354664:A:G
chr1:204354746	['G', 'A']	98663	148657.57392652967	-4559.136095649706	0.0147940734163979	0.0049570619381368	2.984443930906075	0.00284164	0.00284164	chr1	204354746	2.546430942564989	chr1:204354746:G:A
chr1:204357351	['G', 'A']	98663	5972.242126922025	-146.77635396738071	0.0187544591979384	0.0124560086785852	1.505655598183847	0.132159	0.132159	chr1	204357351	0.8789032561626532	chr1:204357351:G:A
chr1:204358476	['A', 'G']	98663	173868.76224889015	-5416.261648097924	0.0226555183149296	0.0065460186480987	3.4609614687715022	0.000538477	0.000538477	chr1	204358476	3.268832842015779	chr1:204358476:A:G
chr1:204358766	['G', 'A']	98663	137694.91216812146	-5517.218087698929	0.0127823527364462	0.0047271740973523	2.7040156493507213	0.00685188	0.00685188	chr1	204358766	2.164190251630956	chr1:204358766:G:A
chr1:204359613	['A', 'T']	98663	147197.91926246538	-5997.980319620966	0.0110958482205754	0.0050025473815782	2.218039605468906	0.0265544	0.0265544	chr1	204359613	1.5758635070722966	chr1:204359613:A:T
chr1:204360683	['A', 'G']	98663	22993.393924322987	-1101.7324787262276	0.0035369848592028	0.0066324997888987	0.5332808099176896	0.59384	0.59384	chr1	204360683	0.2263305524553716	chr1:204360683:A:G
chr1:204362248	['G', 'A']	98663	6798.068901907523	-364.42243480941056	-0.0043543629772219	0.0116524492176451	-0.3736865010858182	0.708638	0.708638	chr1	204362248	0.1495755627736277	chr1:204362248:G:A
chr1:204362957	['T', 'C']	98663	22505.82486442654	-1107.081311062749	0.0026594038145574	0.0066862074050025	0.3977447383052614	0.690819	0.690819	chr1	204362957	0.1606357262845428	chr1:204362957:T:C
chr1:204364948	['C', 'A']	98663	34057.45189705331	-1283.7074603971273	0.005106966555651	0.0056515169760965	0.9036452650237624	0.366186	0.366186	chr1	204364948	0.4362982636361044	chr1:204364948:C:A
chr1:204365637	['A', 'G']	98663	34226.24420903238	-1363.1186990122203	0.0051209149251295	0.0056372708687741	0.9084032050855054	0.363667	0.363667	chr1	204365637	0.4392961060614004	chr1:204365637:A:G
chr1:204367503	['A', 'G']	98663	15688.544182793186	-812.9585265462007	0.0046439403054382	0.0078620702177391	0.590676523717656	0.554739	0.554739	chr1	204367503	0.255911300698775	chr1:204367503:A:G
chr1:204368934	['T', 'C']	98663	16885.395989822504	-620.9084756618953	0.0071503729345913	0.0076096088302426	0.939650525290323	0.347399	0.347399	chr1	204368934	0.4591714360187617	chr1:204368934:T:C
chr1:204369037	['T', 'C']	98663	16216.301047146952	-717.7697735633437	0.005331055392423	0.00774243512095	0.6885502182637478	0.491108	0.491108	chr1	204369037	0.3088229912857104	chr1:204369037:T:C
chr1:204369059	['T', 'C']	98663	16771.60963195782	-643.2546280219545	0.0073883844089039	0.0076349807993738	0.9677017667824253	0.333196	0.333196	chr1	204369059	0.477300220915775	chr1:204369059:T:C
chr1:204370872	['G', 'T']	98663	16709.879174016172	-641.2289983007006	0.0073455057386963	0.0076484115309765	0.96039624815514	0.336858	0.336858	chr1	204370872	0.4725531341815749	chr1:204370872:G:T
chr1:204374984	['C', 'T']	98663	19399.16282487937	-919.2239872150968	0.0008315736656706	0.0071600147116896	0.1161413347814732	0.907541	0.907541	chr1	204374984	0.0421337457171509	chr1:204374984:C:T
chr1:204375247	['T', 'C']	98663	26981.74294925084	-1213.8070696108516	0.0032688014427343	0.006181957682799	0.528764771688684	0.59697	0.59697	chr1	204375247	0.2240474932622987	chr1:204375247:T:C
chr1:204375408	['C', 'T']	98663	7641.309794342127	-264.59065014611053	-0.0021818309050249	0.0110091743208628	-0.1981829737122323	0.842902	0.842902	chr1	204375408	0.0742229156875942	chr1:204375408:C:T
chr1:204375453	['A', 'T']	98663	7923.5258708081565	-233.1140297873581	0.0010094421671292	0.0108320585065905	0.0931902432501744	0.925753	0.925753	chr1	204375453	0.0335048718992763	chr1:204375453:A:T
chr1:204375557	['T', 'G']	98663	39816.703317314525	-455.536026526968	-0.0060389206476622	0.0053749446321175	-1.123531693996838	0.261214	0.261214	chr1	204375557	0.5830035503685989	chr1:204375557:T:G
chr1:204375668	['C', 'T']	98663	139608.7303678461	-5418.37427898324	0.0135623758929588	0.004732246882852	2.865948507907327	0.0041585	0.0041585	chr1	204375668	2.3810632941805943	chr1:204375668:C:T
chr1:204375670	['C', 'T']	98663	139629.9893912654	-5423.323824105204	0.0133943883745199	0.0047320450572179	2.8305707601175736	0.00464744	0.00464744	chr1	204375670	2.3327862084064392	chr1:204375670:C:T
chr1:204375825	['G', 'A']	98663	56343.828029741926	-2604.94716185048	-0.0081457388875386	0.0047184705023789	-1.7263515546895452	0.0842873	0.0842873	chr1	204375825	1.0742378578239724	chr1:204375825:G:A
chr1:204375979	['T', 'C']	98663	19847.106476626897	-898.9034590633104	0.0041379960763209	0.0071716216037456	0.576995874149265	0.563944	0.563944	chr1	204375979	0.2487640195954995	chr1:204375979:T:C
chr1:204376408	['C', 'T']	98663	22247.676474761807	-1109.3971477035532	0.0015639783109222	0.0067405797060654	0.2320243034163524	0.81652	0.81652	chr1	204376408	0.0880331731033567	chr1:204376408:C:T
chr1:204376795	['G', 'T']	98663	117501.58252820888	-4281.755747495006	0.010008686053199	0.0043536332612799	2.298927229864249	0.0215112	0.0215112	chr1	204376795	1.6673353618653608	chr1:204376795:G:T
chr1:204378816	['C', 'A']	98663	138103.79579506515	-5315.570603951807	0.0006796251681526	0.0046622323719459	0.1457724784895216	0.884101	0.884101	chr1	204378816	0.0534981182029084	chr1:204378816:C:A
chr1:204379583	['G', 'A']	98663	137851.71032434015	-5326.105450322356	0.0001289919924226	0.0046594974962215	0.027683670294336	0.977915	0.977915	chr1	204379583	0.0096988922831915	chr1:204379583:G:A
chr1:204379782	['A', 'G']	98663	10662.86458871826	-371.8405840548491	0.0017220499321491	0.0093823814390418	0.1835408145935462	0.854374	0.854374	chr1	204379782	0.0683519764067401	chr1:204379782:A:G
chr1:204380642	['C', 'T']	98663	6054.552293875564	-256.6485087330148	-0.0061730562323154	0.012278759686082	-0.5027426539923779	0.615146	0.615146	chr1	204380642	0.2110217956567944	chr1:204380642:C:T
chr1:204380940	['G', 'A']	98663	6294.382780745411	-232.4195292509621	-0.0074883350050318	0.0120474085938484	-0.6215722615115294	0.534225	0.534225	chr1	204380940	0.2722757922637307	chr1:204380940:G:A
chr1:204382021	['C', 'T']	98663	34348.177636313885	-787.768174971061	-0.0044792142671557	0.0056480074880879	-0.7930609647035255	0.427744	0.427744	chr1	204382021	0.3688160736282811	chr1:204382021:C:T
chr1:204382135	['C', 'T']	98663	34750.84979415525	-776.7067174392118	-0.0044160548474493	0.005625817299039	-0.7849623641712722	0.432478	0.432478	chr1	204382135	0.3640359800410495	chr1:204382135:C:T
chr1:204382965	['C', 'A']	98663	5473.610256254307	-141.147919598721	0.0163704387385029	0.0129344982694174	1.265641573218919	0.205644	0.205644	chr1	204382965	0.6868839572216907	chr1:204382965:C:A
chr1:204383121	['C', 'T']	98663	5473.221895620268	-143.3602285606388	0.0158781429314005	0.0129344719756423	1.2275833881198674	0.219606	0.219606	chr1	204383121	0.6583557984145952	chr1:204383121:C:T
chr1:204383738	['A', 'G']	98663	34618.21047936665	-733.5291728760234	-0.003547517071064	0.0056276780244561	-0.6303695868256248	0.528454	0.528454	chr1	204383738	0.2769928104674891	chr1:204383738:A:G
chr1:204385420	['T', 'C']	98663	191203.875898278	-6364.078310475995	8.78367347079814e-05	0.0122172919151987	0.0071895421111047	0.994264	0.994264	chr1	204385420	0.0024982850993971	chr1:204385420:T:C
chr1:204385827	['G', 'C']	98663	35335.939626160645	-753.8943865755444	-0.0026964923077008	0.0055887090504348	-0.482489298220141	0.629459	0.629459	chr1	204385827	0.2010325525357014	chr1:204385827:G:C
chr1:204386116	['T', 'G']	98663	17347.98912272165	-530.0452885271342	0.0091075152751493	0.0075030106980021	1.2138480993468928	0.224809	0.224809	chr1	204386116	0.6481863062164255	chr1:204386116:T:G
chr1:204386518	['A', 'G']	98663	5529.130954437807	-263.71651361186974	-0.00589501536369	0.0128452371371039	-0.4589261607839129	0.646288	0.646288	chr1	204386518	0.1895739077972178	chr1:204386518:A:G
chr1:204386813	['C', 'T']	98663	5499.167210622339	-264.0417264890779	-0.0062605713545882	0.0128649097772337	-0.4866393517712198	0.626515	0.626515	chr1	204386813	0.2030685266822111	chr1:204386813:C:T
chr1:204387951	['C', 'G']	98663	10515.532901538649	-391.3429147184072	0.0010296498878596	0.0094477902526512	0.108983144240599	0.913216	0.913216	chr1	204387951	0.0394264880591154	chr1:204387951:C:G
chr1:204388918	['G', 'A']	98663	31611.00984407633	-585.6641109783693	-0.0014474645998756	0.005861194420877	-0.246957274565046	0.804942	0.804942	chr1	204388918	0.0942354115419782	chr1:204388918:G:A
chr1:204389779	['GA', 'G']	98663	26911.454852312123	-261.8012290094879	-0.006975241469679	0.0063422678942779	-1.099802402855313	0.271421	0.271421	chr1	204389779	0.5663565537606814	chr1:204389779:GA:G
chr1:204389868	['A', 'G']	98663	9485.057495033048	-346.6068709048419	-0.0077719604648655	0.0099391499587346	-0.7819542412714563	0.434243	0.434243	chr1	204389868	0.3622671736543262	chr1:204389868:A:G
chr1:204389944	['T', 'C']	98663	6869.81035514057	-233.39354710407025	-0.0147899398334014	0.0115754906530002	-1.277694421494613	0.20136	0.20136	chr1	204389944	0.6960267974596936	chr1:204389944:T:C
chr1:204390049	['T', 'G']	98663	45548.38803049656	-1216.9952293985575	0.0018255539239372	0.0050658074036848	0.3603678107875374	0.718573	0.718573	chr1	204390049	0.1435291052100039	chr1:204390049:T:G
chr1:204390205	['A', 'C']	98663	113469.0013280213	-3182.158535682785	-0.002123671428108	0.0043413634595532	-0.4891715351394632	0.624721	0.624721	chr1	204390205	0.2043138949971018	chr1:204390205:A:C
chr1:204390469	['T', 'C']	98663	169341.31269133298	-6502.175382518094	0.0083858979495628	0.0062666116502024	1.3381869529591766	0.180839	0.180839	chr1	204390469	0.7427079031843187	chr1:204390469:T:C
chr1:204392359	['A', 'C']	98663	13363.54178534143	-366.1998492927054	-0.0088932008708993	0.008462188855814	-1.05093386858048	0.293292	0.293292	chr1	204392359	0.5326997829220699	chr1:204392359:A:C
chr1:204396539	['A', 'C']	98663	3315.639761396928	-12.31042061137448	0.0054500544981353	0.0170925415119464	0.3188557122605909	0.749837	0.749837	chr1	204396539	0.1250331335338711	chr1:204396539:A:C
chr1:204396621	['C', 'T']	98663	19947.661033101827	-1060.766533840821	-0.0153107392101081	0.0070813317411977	-2.1621270927096155	0.0306108	0.0306108	chr1	204396621	1.5141253201561629	chr1:204396621:C:T
chr1:204396865	['G', 'A']	98663	173762.56703528386	-6009.225296105631	0.0092920268505669	0.0066887087936974	1.3892108532699905	0.164772	0.164772	chr1	204396865	0.7831165868054132	chr1:204396865:G:A
chr1:204397309	['G', 'C']	98663	139224.39998986264	-4672.473139261128	0.0136433653786526	0.0047107059820956	2.896246428987089	0.00377739	0.00377739	chr1	204397309	2.422808173736412	chr1:204397309:G:C
chr1:204397585	['G', 'A']	98663	20162.40871266256	-1064.6423191337374	-0.0157228575987951	0.0070492600561175	-2.230426665157625	0.0257214	0.0257214	chr1	204397585	1.5897053967226409	chr1:204397585:G:A
chr1:204398079	['A', 'G']	98663	20320.0893175736	-1095.0874542992044	-0.0164952144672323	0.0070251269909845	-2.3480307883972467	0.0188749	0.0188749	chr1	204398079	1.7241153406027867	chr1:204398079:A:G
chr1:204398540	['G', 'C']	98663	173851.33450575738	-6026.791668203936	0.0088356543622147	0.0066975018287153	1.319246278415658	0.18709	0.18709	chr1	204398540	0.7279494250113884	chr1:204398540:G:C
chr1:204399352	['A', 'G']	98663	160562.76431474704	-5699.187403012484	0.0090858999192846	0.0055409684502704	1.6397674884507347	0.101057	0.101057	chr1	204399352	0.9954335984665234	chr1:204399352:A:G
chr1:204399702	['C', 'G']	98663	13284.750420679167	-334.719558271333	-0.0063217063168412	0.0084841527443673	-0.7451193427697572	0.456201	0.456201	chr1	204399702	0.3408437670777702	chr1:204399702:C:G
chr1:204399849	['T', 'C']	98663	19777.407720536063	-1114.2103867401484	-0.0163546669565217	0.0071043401548716	-2.3020669900366206	0.0213335	0.0213335	chr1	204399849	1.670937887823389	chr1:204399849:T:C
chr1:204400349	['A', 'T']	98663	173988.796240914	-6022.801325159268	0.0088890621803149	0.0067122170079625	1.324310904991615	0.185403	0.185403	chr1	204400349	0.7318832428295762	chr1:204400349:A:T
chr1:204401286	['C', 'T']	98663	13412.951629905936	-308.9784963055517	-0.0058192461152271	0.0084388079680564	-0.6895815306207713	0.490459	0.490459	chr1	204401286	0.3093972916846201	chr1:204401286:C:T
chr1:204402594	['T', 'G']	98663	9920.958715222558	103.35654329240997	0.0025216618357883	0.0097955940226546	0.2574281692316386	0.796849	0.796849	chr1	204402594	0.0986239680390393	chr1:204402594:T:G
chr1:204402619	['A', 'G']	98663	29507.01898027917	-1520.983656422452	-0.0010071397608141	0.0059623942752846	-0.1689153239980998	0.865864	0.865864	chr1	204402619	0.0625503166291293	chr1:204402619:A:G
chr1:204403489	['T', 'C']	98663	5705.197353612165	-270.20288864634927	-0.0017266710639466	0.0126611585800589	-0.1363754393429751	0.891525	0.891525	chr1	204403489	0.0498664739021813	chr1:204403489:T:C
chr1:204403584	['TAA', 'T']	98663	2003.365492422322	-25.149509612207144	0.0097242504037122	0.0211741465710406	0.4592511141399141	0.646055	0.646055	chr1	204403584	0.1897305080424775	chr1:204403584:TAA:T
chr1:204404272	['A', 'G']	98663	6756.575070965123	-300.2460744935411	0.0274908417927764	0.0116764938729804	2.35437470287126	0.0185558	0.0185558	chr1	204404272	1.7315203170847542	chr1:204404272:A:G
chr1:204404708	['A', 'G']	98663	4318.52524556264	491.3659382215547	0.0249736440864614	0.0149124257243065	1.6746869052803122	0.0939988	0.0939988	chr1	204404708	1.0268776906205654	chr1:204404708:A:G
chr1:204404935	['A', 'G']	98663	6745.820468114869	-305.4244087260636	0.0267274287493745	0.0116879437699954	2.286751996359486	0.0222124	0.0222124	chr1	204404935	1.6534045143716032	chr1:204404935:A:G
chr1:204405553	['C', 'T']	98663	7159.798250415601	-256.3826323983314	0.0300294677703561	0.0113629062243042	2.642762967287863	0.00822456	0.00822456	chr1	204405553	2.0848873267741497	chr1:204405553:C:T
chr1:204406488	['G', 'A']	98663	16217.136796756202	-876.0408905760829	-0.0007534568848504	0.0077896272593423	-0.0967256660383528	0.922944	0.922944	chr1	204406488	0.0348246491678035	chr1:204406488:G:A
chr1:204406713	['C', 'A']	98663	6715.738677407558	-300.6449506050624	0.0278071487409551	0.0117231558821493	2.371984900695263	0.0176947	0.0176947	chr1	204406713	1.7521567960922495	chr1:204406713:C:A
chr1:204406905	['A', 'C']	98663	11079.38285516334	221.0047122394258	0.0294025246864811	0.0092980999792828	3.1622078437522885	0.00156625	0.00156625	chr1	204406905	2.805138915997793	chr1:204406905:A:C
chr1:204407108	['A', 'T']	98663	4089.4559360175135	496.68643456507897	0.0247808057568267	0.0153194739829	1.617601608546592	0.105752	0.105752	chr1	204407108	0.9757114104233664	chr1:204407108:A:T
chr1:204407379	['CATA', 'C']	98663	6724.613416587264	-294.5140670911136	0.0283184473421995	0.0117102947528186	2.4182523104624027	0.0155971	0.0155971	chr1	204407379	1.806956143381222	chr1:204407379:CATA:C
chr1:204409082	['A', 'G']	98663	4155.210575928966	512.0694357529594	0.0262471429252378	0.0152148107925028	1.725104786591969	0.0845117	0.0845117	chr1	204409082	1.0730831621308732	chr1:204409082:A:G
chr1:204410324	['T', 'C']	98663	13881.547662490368	-998.7036867137458	-0.0186814206354394	0.0083244104232437	-2.244173423174384	0.0248235	0.0248235	chr1	204410324	1.6051369849838266	chr1:204410324:T:C
chr1:204410404	['T', 'C']	98663	6751.479007865715	-301.40591302211027	0.0272415087413432	0.0116817209929312	2.331977348014685	0.0197039	0.0197039	chr1	204410404	1.705447805267532	chr1:204410404:T:C
chr1:204411355	['C', 'G']	98663	3629.0	422.84200698551695	0.0245395089891166	0.016213313061521	1.5135406869652148	0.130146	0.130146	chr1	204411355	0.885569175266026	chr1:204411355:C:G
chr1:204412475	['A', 'G']	98663	5666.033706726138	-277.58160057726326	-0.0007051232697889	0.0126969610368985	-0.0555348061429631	0.955713	0.955713	chr1	204412475	0.0196725064994929	chr1:204412475:A:G
chr1:204415772	['C', 'T']	98663	141103.04424392965	-5331.627246377477	0.0033574957239547	0.004751247655446	0.7066555918435967	0.479782	0.479782	chr1	204415772	0.318956049505565	chr1:204415772:C:T
chr1:204417137	['A', 'G']	98663	12688.997549617785	179.82307341328573	0.0015362959465393	0.0087563503574484	0.1754493463401152	0.860727	0.860727	chr1	204417137	0.0651345735103531	chr1:204417137:A:G
chr1:204417568	['A', 'C']	98663	3247.4278864673097	-208.79437279398843	-0.0206052932556175	0.0166402159737279	-1.2382828016264849	0.215614	0.215614	chr1	204417568	0.6663230434604909	chr1:204417568:A:C
chr1:204418335	['C', 'A']	98663	17060.80423961638	-1122.0330170768711	-0.0098535974370871	0.007608286525373	-1.2951138740932169	0.195284	0.195284	chr1	204418335	0.7093333378507193	chr1:204418335:C:A
chr1:204419052	['C', 'T']	98663	21055.13404559416	-541.7455759642942	-0.0010940193997905	0.0068769129546458	-0.1590858292093744	0.873602	0.873602	chr1	204419052	0.0586863803765523	chr1:204419052:C:T
chr1:204419816	['G', 'A']	98663	27111.782734105167	-1124.215950769018	-0.0183698417144045	0.0062232929734987	-2.951788031293172	0.00316014	0.00316014	chr1	204419816	2.500293676913038	chr1:204419816:G:A
chr1:204419868	['G', 'C']	98663	48631.99324001992	-1686.679075661263	-0.0120852182873551	0.0049530644869277	-2.439947696875507	0.0146911	0.0146911	chr1	204419868	1.8329456850780352	chr1:204419868:G:C
chr1:204420027	['G', 'C']	98663	27157.881475699007	-1093.2960263558916	-0.0173878553364111	0.006213860248151	-2.798237269913661	0.00513923	0.00513923	chr1	204420027	2.2891019455575536	chr1:204420027:G:C
chr1:204420042	['G', 'A']	98663	13275.34552421112	-1011.6446625813642	-0.0160207072954174	0.0085362378273139	-1.876787833178084	0.0605501	0.0605501	chr1	204420042	1.2178851352721705	chr1:204420042:G:A
chr1:204421076	['G', 'A']	98663	27765.02082508756	-1130.0664477778253	-0.0188105956602174	0.0062021614167248	-3.0329097223256065	0.00242271	0.00242271	chr1	204421076	2.615698568090032	chr1:204421076:G:A
chr1:204421118	['G', 'C']	98663	4152.378778356681	495.3288429236678	0.0278866940799912	0.0151493703780808	1.8407823813153152	0.0656565	0.0656565	chr1	204421118	1.1827222722493933	chr1:204421118:G:C
chr1:204422243	['G', 'A']	98663	17471.072800081107	-1157.3630742416458	-0.0106700226674342	0.0075266888638915	-1.4176250487279305	0.156303	0.156303	chr1	204422243	0.8060326862742092	chr1:204422243:G:A
chr1:204422258	['T', 'C']	98663	50203.26507355552	-1730.1004595791328	-0.013320589491831	0.0049183427505563	-2.708349167069374	0.00676305	0.00676305	chr1	204422258	2.1698574017741508	chr1:204422258:T:C
chr1:204422393	['A', 'G']	98663	5936.203329176933	-254.3609564227988	0.0106266400873897	0.0124458447402827	0.8538303593805165	0.393201	0.393201	chr1	204422393	0.405385386328382	chr1:204422393:A:G
chr1:204423129	['G', 'A']	98663	25963.4209832742	-1044.229983224944	-0.0207139396284431	0.0063941714440019	-3.239503321086869	0.00119778	0.00119778	chr1	204423129	2.921622942848199	chr1:204423129:G:A
chr1:204423314	['G', 'A']	98663	44151.63498484342	-1517.3952550555955	-0.0172591790797133	0.005156582935833	-3.3470186157153314	0.000817162	0.000817162	chr1	204423314	3.087691837308833	chr1:204423314:G:A
chr1:204425219	['C', 'A']	98663	13793.118402513812	-996.5924288610006	-0.0185460833528166	0.0083384137571012	-2.224174032743613	0.026139	0.026139	chr1	204425219	1.582711031246263	chr1:204425219:C:A
chr1:204426351	['C', 'T']	98663	25629.779312791405	-1011.0383235290448	-0.0208013691812903	0.0064383401623727	-3.2308589879824474	0.00123459	0.00123459	chr1	204426351	2.908477245076999	chr1:204426351:C:T
chr1:204426691	['C', 'T']	98663	3794.076909822524	436.0155169420397	0.0174376269024902	0.0158230666699543	1.1020383890312295	0.270448	0.270448	chr1	204426691	0.5679162258772152	chr1:204426691:C:T
chr1:204427070	['G', 'A']	98663	18846.52815366682	-502.5199699970468	-0.0103425229372032	0.0072112748793916	-1.434215601288491	0.151514	0.151514	chr1	204427070	0.8195472361924736	chr1:204427070:G:A
chr1:204427702	['G', 'A']	98663	18808.334424667533	-499.9152026487975	-0.0100600229246317	0.0072172957910557	-1.3938770442384938	0.163358	0.163358	chr1	204427702	0.7868595923132428	chr1:204427702:G:A
chr1:204428299	['G', 'T']	98663	19324.350346169827	-834.3659819347572	-0.0241864355061623	0.0072579248752754	-3.3324174501384967	0.000861266	0.000861266	chr1	204428299	3.064862696988915	chr1:204428299:G:T
chr1:204428591	['T', 'A']	98663	4057.6580230518935	447.9699414241597	0.0166804318122524	0.0153223609564872	1.0886332634782503	0.276318	0.276318	chr1	204428591	0.5585908232049142	chr1:204428591:T:A
chr1:204428945	['C', 'T']	98663	18929.91864413652	-505.9979946040116	-0.0106959103858286	0.0071977103781809	-1.4860156666281117	0.137278	0.137278	chr1	204428945	0.8623990566755197	chr1:204428945:C:T
chr1:204429044	['A', 'G']	98663	24205.47475761633	-651.4868758977328	-0.0108658758026524	0.0064745981664914	-1.6782316868539469	0.093305	0.093305	chr1	204429044	1.030095082789123	chr1:204429044:A:G
chr1:204429416	['C', 'T']	98663	18913.30035174504	-499.5362939756978	-0.010273671051179	0.0072005945782421	-1.42678093309444	0.153646	0.153646	chr1	204429416	0.8134787416265431	chr1:204429416:C:T
chr1:204429628	['T', 'C']	98663	18916.53383001368	-506.73527413618064	-0.0105954839523668	0.0071997585272533	-1.4716443492180484	0.14112	0.14112	chr1	204429628	0.8504114322122555	chr1:204429628:T:C
chr1:204429810	['G', 'A']	98663	18903.532775834985	-508.9121551337294	-0.0106830017308914	0.007202321308089	-1.4832720277132323	0.138005	0.138005	chr1	204429810	0.8601051785765013	chr1:204429810:G:A
chr1:204430407	['G', 'A']	98663	5257.746059260609	-158.46541470378784	-0.0120261763515896	0.0131845982324578	-0.912138249460163	0.361698	0.361698	chr1	204430407	0.441653892652163	chr1:204430407:G:A
chr1:204430449	['G', 'A']	98663	18306.15421811325	-464.3166565170416	-0.0102921185955883	0.0073103775310976	-1.407877849236472	0.15917	0.15917	chr1	204430449	0.7981387837227375	chr1:204430449:G:A
chr1:204430938	['A', 'G']	98663	39235.362727705855	-1365.625762558377	-0.0183043165617803	0.0053628378298099	-3.4131773405553862	0.000642359	0.000642359	chr1	204430938	3.1922221866615086	chr1:204430938:A:G
chr1:204431029	['T', 'C']	98663	4721.095701442313	-217.04623803585488	-0.0131065179111928	0.0138775600063774	-0.9444396497056956	0.344947	0.344947	chr1	204431029	0.462247627754961	chr1:204431029:T:C
chr1:204431522	['A', 'C']	98663	19943.819267338367	-800.8444103249144	-0.0195372100640915	0.0071443406546077	-2.7346414467920264	0.00624594	0.00624594	chr1	204431522	2.2044021920228984	chr1:204431522:A:C
chr1:204431655	['A', 'G']	98663	21104.63640695009	-936.4493831668508	-0.0176253747903768	0.0069681114840758	-2.529433524514628	0.0114262	0.0114262	chr1	204431655	1.942098178478148	chr1:204431655:A:G
chr1:204431931	['A', 'G']	98663	7768.551167693805	-213.59611646921067	-0.0085891268404559	0.0109497856168462	-0.7844105027263352	0.432801	0.432801	chr1	204431931	0.3637117444495919	chr1:204431931:A:G
chr1:204433039	['T', 'C']	98663	6133.124324707838	-305.96114161045176	-0.0122922679710076	0.0122384359244171	-1.0043986050932427	0.315189	0.315189	chr1	204433039	0.5014289476630092	chr1:204433039:T:C
chr1:204433372	['C', 'T']	98663	3499.0	417.9603452293292	0.0196568151889218	0.0164864148246182	1.192303808804411	0.233145	0.233145	chr1	204433372	0.6323738939375351	chr1:204433372:C:T
chr1:204433770	['C', 'T']	98663	3513.1424299861137	421.21774130860433	0.0199008253892708	0.0164579126141685	1.2091949845534031	0.226591	0.226591	chr1	204433770	0.6447573439340524	chr1:204433770:C:T
chr1:204434022	['G', 'A']	98663	6255.190198662071	-111.67000712498468	-0.0116276556946339	0.0121357041694968	-0.958136053106836	0.337997	0.337997	chr1	204434022	0.4710871544242025	chr1:204434022:G:A
chr1:204434183	['T', 'C']	98663	31193.948499898645	-1882.56585701482	-0.0257359186389753	0.0058411800743813	-4.405945084940887	1.05434e-05	1.05434e-05	chr1	204434183	4.977019316720418	chr1:204434183:T:C
chr1:204434531	['A', 'G']	98663	48036.921272692256	-1695.9876781104945	-0.0193251445955385	0.0049698905687641	-3.88844469071356	0.000100955	0.000100955	chr1	204434531	3.9958721668774952	chr1:204434531:A:G
chr1:204434728	['T', 'C']	98663	47974.348690345854	-1689.0855145817616	-0.0193556544577681	0.0049724519067801	-3.892577509171236	9.925e-05	9.925e-05	chr1	204434728	4.003269484564847	chr1:204434728:T:C
chr1:204435205	['G', 'GA']	98663	31178.108079067417	-1864.7076686647456	-0.0257132183490805	0.0058427891602738	-4.400846521026152	1.07942e-05	1.07942e-05	chr1	204435205	4.966809539384415	chr1:204435205:G:GA
chr1:204435783	['G', 'A']	98663	6130.062131317021	-306.22837241378085	-0.0124872430883847	0.0122410059044228	-1.0201157638419969	0.307676	0.307676	chr1	204435783	0.5119063791964034	chr1:204435783:G:A
chr1:204436906	['C', 'T']	98663	154351.41747346442	-5051.8537313799525	0.020344942267707	0.0052076859278512	3.906714527252911	9.36219e-05	9.36219e-05	chr1	204436906	4.02862254937454	chr1:204436906:C:T
chr1:204437853	['G', 'A']	98663	3844.233779660845	-215.8773841316168	-0.0245008186358927	0.0153727350115632	-1.5937839699613308	0.110988	0.110988	chr1	204437853	0.9547239745062044	chr1:204437853:G:A
chr1:204438170	['T', 'C']	98663	30790.80872544448	-1820.004289249732	-0.024854920717761	0.0058741317508694	-4.231250127149821	2.32606e-05	2.32606e-05	chr1	204438170	4.633379086970925	chr1:204438170:T:C
chr1:204439007	['G', 'A']	98663	3529.250395313007	418.8713759308913	0.0179540606695812	0.0164247516780331	1.093110022089005	0.274348	0.274348	chr1	204439007	0.5616982014680105	chr1:204439007:G:A
chr1:204439258	['T', 'C']	98663	6098.309047416326	-293.0421775781493	-0.0097835646459119	0.0122724400215254	-0.797198000458904	0.425338	0.425338	chr1	204439258	0.3712658153741803	chr1:204439258:T:C
chr1:204439640	['A', 'C']	98663	51725.805413521535	-2377.9602526253	0.0091522013799939	0.004880677670319	1.87519070059706	0.0607694	0.0607694	chr1	204439640	1.2163150515904082	chr1:204439640:A:C
chr1:204440160	['C', 'A']	98663	3544.251459617255	429.0010556620786	0.0199620743409167	0.0163928919079001	1.2177274426665703	0.22333	0.22333	chr1	204440160	0.6510529340744022	chr1:204440160:C:A
chr1:204441274	['A', 'G']	98663	3511.320301254891	416.718499282593	0.0184656476276473	0.0164598828958025	1.12185777654325	0.261926	0.261926	chr1	204441274	0.5818213893331504	chr1:204441274:A:G
chr1:204441404	['T', 'C']	98663	3517.178242007744	419.4835139626771	0.0187326149772771	0.0164417881058335	1.139329545953148	0.254568	0.254568	chr1	204441404	0.5941961894367203	chr1:204441404:T:C
chr1:204441667	['G', 'A']	98663	3576.072490649801	425.9634431594801	0.0188504254536568	0.016317358861751	1.1552375365012977	0.247996	0.247996	chr1	204441667	0.6055553239799824	chr1:204441667:G:A
chr1:204441935	['T', 'C']	98663	30797.433625268623	-1817.320829262574	-0.0247573308715607	0.0058730874846472	-4.215386019070668	2.49573e-05	2.49573e-05	chr1	204441935	4.602802400501125	chr1:204441935:T:C
chr1:204442016	['C', 'T']	98663	30514.78354653637	-1832.100476385987	-0.025840675773607	0.0058977855616104	-4.381420026833115	1.1803e-05	1.1803e-05	chr1	204442016	4.928007592875824	chr1:204442016:C:T
chr1:204442814	['C', 'T']	98663	30758.24700230085	-1809.803059211044	-0.0246807157051861	0.0058769156269137	-4.199603545805425	2.67617e-05	2.67617e-05	chr1	204442814	4.572486302071293	chr1:204442814:C:T
chr1:204444169	['C', 'T']	98663	155114.29379029313	-5222.483273246888	0.0198657348593902	0.0052238812070814	3.802868800396973	0.000143116	0.000143116	chr1	204444169	3.844311810522041	chr1:204444169:C:T
chr1:204444171	['G', 'A']	98663	153657.68879180137	-5234.2471014428365	0.0202956382718542	0.0051928122311661	3.9084098111702015	9.29676e-05	9.29676e-05	chr1	204444171	4.031668380401819	chr1:204444171:G:A
chr1:204444612	['C', 'T']	98663	193935.82819436849	-6902.0459656802095	-0.003028456494191	0.0169318040630913	-0.1788620092050668	0.858046	0.858046	chr1	204444612	0.0664894289220893	chr1:204444612:C:T
chr1:204444717	['G', 'A']	98663	193934.9312595656	-6903.776188127948	-0.0033652878723642	0.0169289771420234	-0.1987886122198409	0.842429	0.842429	chr1	204444717	0.0744666912964613	chr1:204444717:G:A
chr1:204444858	['T', 'C']	98663	36764.72629316898	-2083.234699711859	-0.0248815426562358	0.0054785698716389	-4.541612727263135	5.58915e-06	5.58915e-06	chr1	204444858	5.252654234757307	chr1:204444858:T:C
chr1:204445641	['T', 'C']	98663	36646.17116540104	-2118.9566427161103	-0.0245745222544135	0.0054987902549473	-4.469077945335997	7.86448e-06	7.86448e-06	chr1	204445641	5.104329987674703	chr1:204445641:T:C
chr1:204446365	['G', 'A']	98663	3499.106395702413	407.7176395712083	0.0163906037428338	0.0164700396034252	0.9951769478092328	0.319653	0.319653	chr1	204446365	0.4953212152803848	chr1:204446365:G:A
chr1:204446481	['G', 'A']	98663	3502.106486924792	410.6456342524543	0.0173537232040472	0.0164646451076422	1.053999226256772	0.291886	0.291886	chr1	204446481	0.5347867349830635	chr1:204446481:G:A
chr1:204446622	['A', 'AG']	98663	3499.390149211368	407.7130640020671	0.016246220526359	0.0164717193913592	0.9863099376790926	0.323983	0.323983	chr1	204446622	0.4894777774473665	chr1:204446622:A:AG
chr1:204446886	['G', 'A']	98663	153571.9044775817	-5245.570626896836	0.0200959059571976	0.0051896408063046	3.8723115350842727	0.000107877	0.000107877	chr1	204446886	3.967071139541744	chr1:204446886:G:A
chr1:204446983	['A', 'G']	98663	194119.90251368337	-6876.031764157026	-0.0030756739740477	0.0173289089420276	-0.177488033686206	0.859125	0.859125	chr1	204446983	0.0659436430828836	chr1:204446983:A:G
chr1:204447373	['C', 'T']	98663	36734.21248061308	-2073.970566510008	-0.0246982259505693	0.0054796684198719	-4.507248259949727	6.57491e-06	6.57491e-06	chr1	204447373	5.182110187594232	chr1:204447373:C:T
chr1:204447896	['G', 'A']	98663	153629.47092634274	-5238.78435114726	0.0203053559413821	0.0051906937403819	3.9118770933089135	9.16428e-05	9.16428e-05	chr1	204447896	4.037901650102759	chr1:204447896:G:A
chr1:204448844	['G', 'A']	98663	153607.467135008	-5275.173331786999	0.019412748869841	0.0051895941144929	3.7407065835123774	0.000183607	0.000183607	chr1	204448844	3.736110765381936	chr1:204448844:G:A
chr1:204448858	['C', 'A']	98663	192254.53738317755	-7233.388437036096	-0.0142611432745342	0.0139475491243183	-1.022483817581193	0.306554	0.306554	chr1	204448858	0.5134930127072119	chr1:204448858:C:A
chr1:204449017	['C', 'T']	98663	36455.58647218618	-2115.219244454346	-0.0245393831602034	0.0054992982697767	-4.462275358852253	8.11835e-06	8.11835e-06	chr1	204449017	5.09053222922075	chr1:204449017:C:T
chr1:204449070	['T', 'C']	98663	158989.56016786792	-4749.528848951056	0.0224941755643378	0.0053919487466942	4.171808120047287	3.0245e-05	3.0245e-05	chr1	204449070	4.51934641115663	chr1:204449070:T:C
chr1:204449517	['C', 'T']	98663	191974.891527554	-7240.7589843505	-0.016682327591971	0.0135983747468861	-1.226788340701607	0.219905	0.219905	chr1	204449517	0.6577648959337852	chr1:204449517:C:T
chr1:204449761	['C', 'T']	98663	155224.4526305119	-5176.992587545144	0.0199455998988306	0.0052254373054663	3.817020228711821	0.000135156	0.000135156	chr1	204449761	3.8691646698390887	chr1:204449761:C:T
chr1:204449811	['C', 'T']	98663	153605.5923962083	-5258.678847310018	0.0201328415024024	0.0051898219290526	3.8792933124927744	0.000104828	0.000104828	chr1	204449811	3.979522699973263	chr1:204449811:C:T
chr1:204450487	['C', 'T']	98663	33163.361276393014	-2235.692535820197	-0.025280528465748	0.0057330459091945	-4.409615563204137	1.03664e-05	1.03664e-05	chr1	204450487	4.984372037398749	chr1:204450487:C:T
chr1:204450939	['G', 'A']	98663	156681.88051047613	-5120.853624001294	0.0194164336149496	0.0053208950762333	3.649091616498197	0.000263305	0.000263305	chr1	204450939	3.579540893830537	chr1:204450939:G:A
chr1:204451501	['G', 'A']	98663	190108.34160804428	-7348.483567808647	-0.0086089508099802	0.0119203815794941	-0.7222042979554949	0.470171	0.470171	chr1	204451501	0.327744161532604	chr1:204451501:G:A
chr1:204451533	['C', 'A']	98663	190091.90018043955	-7350.563242019357	-0.0089349827878012	0.0119095376395089	-0.7502375875751983	0.453113	0.453113	chr1	204451533	0.3437934775531616	chr1:204451533:C:A
chr1:204451597	['C', 'T']	98663	190109.7074367265	-7347.307452660229	-0.0084116027278349	0.0119209215931664	-0.7056168151174524	0.480428	0.480428	chr1	204451597	0.318371689255958	chr1:204451597:C:T
chr1:204451646	['TCA', 'T']	98663	33263.6971567584	-2191.9824980684	-0.0234283810228573	0.0057222663187458	-4.094248627699686	4.23877e-05	4.23877e-05	chr1	204451646	4.372760148055698	chr1:204451646:TCA:T
chr1:204451775	['C', 'T']	98663	33280.03579175705	-2196.7249800737104	-0.0236225902776475	0.0057216804048637	-4.128610583975853	3.65262e-05	3.65262e-05	chr1	204451775	4.43739550722618	chr1:204451775:C:T
chr1:204452016	['C', 'T']	98663	33273.04687230743	-2197.4805939876446	-0.0236242601142291	0.0057218343682082	-4.1287913270420455	3.64975e-05	3.64975e-05	chr1	204452016	4.437736882759668	chr1:204452016:C:T
chr1:204452019	['T', 'C']	98663	3599.729702056913	397.3112786253468	0.012398205330958	0.0162656804960524	0.7622309643895304	0.445924	0.445924	chr1	204452019	0.3507391529316855	chr1:204452019:T:C
chr1:204452413	['A', 'G']	98663	190284.50707298296	-7304.009653668058	-0.0049573090310866	0.0121807180345233	-0.4069800332818117	0.684024	0.684024	chr1	204452413	0.1649286601443441	chr1:204452413:A:G
chr1:204452624	['G', 'A']	98663	157800.7943385426	-5237.255828601784	0.017044463474168	0.0054399034019638	3.133229069474796	0.00172945	0.00172945	chr1	204452624	2.7620919893235074	chr1:204452624:G:A
chr1:204453245	['A', 'G']	98663	33222.71420896309	-2171.517652784403	-0.0229203842493949	0.0057262554197366	-4.002682830108409	6.2674e-05	6.2674e-05	chr1	204453245	4.202912586734669	chr1:204453245:A:G
chr1:204453403	['T', 'C']	98663	191138.8118690452	-7222.067194897015	-0.0056115374057199	0.0126798222680058	-0.4425564717795106	0.658088	0.658088	chr1	204453403	0.1817160283328072	chr1:204453403:T:C
chr1:204454039	['C', 'T']	98663	33931.68247989936	-2104.401518748621	-0.0215176978824246	0.0056763586738794	-3.7907572651180974	0.000150278	0.000150278	chr1	204454039	3.8231045934512378	chr1:204454039:C:T
chr1:204454055	['G', 'A']	98663	157955.44220687717	-5149.074657994496	0.0177039638958606	0.0053512496354283	3.308379369680367	0.000938712	0.000938712	chr1	204454055	3.0274676303066466	chr1:204454055:G:A
chr1:204456303	['C', 'T']	98663	156371.50943166728	-5221.935411987674	0.0180434682631375	0.0053063293310138	3.4003672100936253	0.000673221	0.000673221	chr1	204456303	3.171842345396936	chr1:204456303:C:T
chr1:204456333	['T', 'C']	98663	156378.43473016264	-5219.247050507775	0.0180957427356857	0.0053068312556753	3.4098960121133253	0.000650137	0.000650137	chr1	204456333	3.1869951170883883	chr1:204456333:T:C
chr1:204457167	['A', 'G']	98663	27778.68930739836	-1974.1231644623413	-0.025971951680911	0.0061580550790814	-4.217557548183718	2.47183e-05	2.47183e-05	chr1	204457167	4.606981401140137	chr1:204457167:A:G
chr1:204457245	['C', 'T']	98663	33194.682225465745	-2166.9641139844985	-0.0228195676826949	0.0057280387725366	-3.983836106714969	6.78603e-05	6.78603e-05	chr1	204457245	4.168384224737223	chr1:204457245:C:T
chr1:204457652	['T', 'C']	98663	3980.1613638897616	431.7463717930757	0.0093047439724734	0.0155401719216297	0.5987542492707292	0.549338	0.549338	chr1	204457652	0.2601603579793658	chr1:204457652:T:C
chr1:204457979	['G', 'C']	98663	4258.129474964524	501.92578869012175	0.0183465860238432	0.0150571491547494	1.218463457809093	0.223051	0.223051	chr1	204457979	0.6515958253544051	chr1:204457979:G:C
chr1:204458233	['T', 'C']	98663	36914.85717037368	-1781.4360113989685	-0.0200086544779067	0.0054807422059501	-3.65071987078398	0.000261641	0.000261641	chr1	204458233	3.5822941996499487	chr1:204458233:T:C
chr1:204458489	['T', 'C']	98663	194137.90306101763	-6895.536315352612	-0.0125610407823833	0.0173541671639163	-0.7238054505145525	0.469187	0.469187	chr1	204458489	0.328654029605272	chr1:204458489:T:C
chr1:204458805	['G', 'A']	98663	193655.627989012	-6967.294766682697	-0.0084598137349314	0.0163637763654997	-0.5169841939888357	0.605168	0.605168	chr1	204458805	0.2181240446125778	chr1:204458805:G:A
chr1:204459091	['TAC', 'T']	98663	194138.0	-6896.461664933057	-0.0121712442079691	0.0173561168280273	-0.7012653998914368	0.483139	0.483139	chr1	204459091	0.3159279039310727	chr1:204459091:TAC:T
chr1:204459324	['A', 'G']	98663	194139.0	-6896.837089479484	-0.0123074902973436	0.0173546738620116	-0.709174392742927	0.478218	0.478218	chr1	204459324	0.3203740811822854	chr1:204459324:A:G
chr1:204460007	['C', 'G']	98663	3334.0337921388173	339.8092045768191	0.0059114417393289	0.016897990911854	0.349831040279589	0.726466	0.726466	chr1	204460007	0.1387847067037685	chr1:204460007:C:G
chr1:204460084	['A', 'T']	98663	194554.9157409284	-6817.776433903096	-0.0026058597740058	0.0184743220135231	-0.1410530666347769	0.887828	0.887828	chr1	204460084	0.0516711624715684	chr1:204460084:A:T
chr1:204460085	['T', 'G']	98663	194554.94382785496	-6817.741461811012	-0.0025925187267862	0.0184743211302224	-0.1403309333269689	0.888399	0.888399	chr1	204460085	0.0513919389739984	chr1:204460085:T:G
chr1:204461066	['A', 'G']	98663	193914.8617054704	-6912.418823628431	-0.0025303127453778	0.016844297331196	-0.150217767807486	0.880593	0.880593	chr1	204461066	0.0552247711515967	chr1:204461066:A:G
chr1:204461334	['G', 'T']	98663	154150.74876078294	-5154.0540974878495	0.0188895094693274	0.0052032368548062	3.630338190712823	0.000283193	0.000283193	chr1	204461334	3.5479174857949287	chr1:204461334:G:T
chr1:204461706	['C', 'T']	98663	34685.218629309384	-2300.9388132834406	-0.0238110718838348	0.0056244178161159	-4.233517612366515	2.30272e-05	2.30272e-05	chr1	204461706	4.63775886700658	chr1:204461706:C:T
chr1:204461735	['T', 'C']	98663	4483.226874569122	468.2405587740886	0.004684555202335	0.0147181649688705	0.3182839173390909	0.75027	0.75027	chr1	204461735	0.1247824187303448	chr1:204461735:T:C
chr1:204462923	['T', 'C']	98663	36717.65317502965	-1798.37522566088	-0.0206294582661467	0.0054867752911833	-3.75985112772819	0.000170113	0.000170113	chr1	204462923	3.7692624964254513	chr1:204462923:T:C
chr1:204462945	['T', 'C']	98663	156147.15683889348	-5232.434472731211	0.0181897509716518	0.0052988919756784	3.432746139219624	0.000597746	0.000597746	chr1	204462945	3.223483321416688	chr1:204462945:T:C
chr1:204463108	['A', 'C']	98663	36400.543896825446	-1848.4398084595	-0.0206378003270045	0.0055077860856867	-3.747022852001578	0.000179048	0.000179048	chr1	204463108	3.7470305257764287	chr1:204463108:A:C
chr1:204463282	['G', 'A']	98663	32970.010015103755	-2194.810669091806	-0.0228905235651332	0.0057421183122947	-3.98642492547062	6.71246e-05	6.71246e-05	chr1	204463282	4.173118289274665	chr1:204463282:G:A
chr1:204463369	['CCT', 'C']	98663	36789.20330288622	-1760.900986702683	-0.0199143776292785	0.0054814545217909	-3.6330462197781888	0.000280237	0.000280237	chr1	204463369	3.552474524885409	chr1:204463369:CCT:C
chr1:204463965	['A', 'C']	98663	155555.10924352717	-5229.567885563935	0.0174564492878607	0.0052700379001244	3.312395398038501	0.000925339	0.000925339	chr1	204463965	3.0336991333606256	chr1:204463965:A:C
chr1:204465902	['A', 'C']	98663	3528.107277518752	339.34834600128505	-0.0002323857815496	0.0164303718173901	-0.0141436714964469	0.988715	0.988715	chr1	204465902	0.004928877022363	chr1:204465902:A:C
chr1:204466938	['G', 'A']	98663	33007.34546339189	-2158.309740237097	-0.0222167717126727	0.0057394798982666	-3.870868459593792	0.000108518	0.000108518	chr1	204466938	3.964498218937053	chr1:204466938:G:A
chr1:204467392	['G', 'C']	98663	190780.80098317453	-7003.317656934443	-0.0026920308927894	0.0121640963236288	-0.2213095672023015	0.824852	0.824852	chr1	204467392	0.0836239682371492	chr1:204467392:G:C
chr1:204467512	['A', 'G']	98663	190770.7342361062	-6999.107454541487	-0.0018271750854836	0.0121530636390586	-0.1503468705299427	0.880491	0.880491	chr1	204467512	0.0552750788452713	chr1:204467512:A:G
chr1:204467820	['T', 'C']	98663	191118.1123964596	-6941.250266347223	-0.0017144781355732	0.0124572466950957	-0.1376289783398329	0.890534	0.890534	chr1	204467820	0.0503494948076968	chr1:204467820:T:C
chr1:204467828	['T', 'C']	98663	191127.41371335805	-6943.548512182521	-0.0024389975547315	0.012472428199871	-0.195551140134586	0.844962	0.844962	chr1	204467828	0.0731628218922024	chr1:204467828:T:C
chr1:204468295	['C', 'G']	98663	191130.7488318349	-6942.620230590253	-0.0019106216576147	0.0124679614098727	-0.1532425065176882	0.878207	0.878207	chr1	204468295	0.0564031055494886	chr1:204468295:C:G
chr1:204468443	['G', 'C']	98663	13501.547380370772	-1168.953510746135	-0.0273490169414815	0.0084268148670767	-3.2454749953429247	0.00117294	0.00117294	chr1	204468443	2.930724203004141	chr1:204468443:G:C
chr1:204468631	['C', 'G']	98663	190922.87020200485	-6996.797705944286	-0.0083337645816322	0.0122802889954676	-0.6786293534873644	0.497374	0.497374	chr1	204468631	0.3033169210195557	chr1:204468631:C:G
chr1:204471048	['C', 'T']	98663	188469.92152009148	-7300.195389896592	-0.0112145816038093	0.0107029277624007	-1.047805035478803	0.294731	0.294731	chr1	204471048	0.5305741823689964	chr1:204471048:C:T
chr1:204473166	['A', 'T']	98663	187963.7153253598	-7352.220294704007	-0.0108172592310318	0.0104277952828109	-1.037348637718543	0.299576	0.299576	chr1	204473166	0.5234929823112471	chr1:204473166:A:T
chr1:204476531	['G', 'A']	98663	19327.39178601473	-1463.8144076249928	-0.0205975784079254	0.0071801630749958	-2.868678356297273	0.00412278	0.00412278	chr1	204476531	2.384809839424983	chr1:204476531:G:A
chr1:204477185	['T', 'C']	98663	187377.294153422	-7419.949413747107	-0.0107634201415225	0.010212479349986	-1.0539477998099738	0.291909	0.291909	chr1	204477185	0.5347525148438401	chr1:204477185:T:C
chr1:204477560	['A', 'G']	98663	189333.8379906954	-7225.788246069265	-0.0101092053321773	0.0111413935911667	-0.9073555520193024	0.364221	0.364221	chr1	204477560	0.438635017571323	chr1:204477560:A:G
chr1:204478934	['G', 'C']	98663	12726.515959010329	-841.6459449664709	-0.0188365277953975	0.0086556817710661	-2.17620382698951	0.0295424	0.0295424	chr1	204478934	1.5295542258684378	chr1:204478934:G:C
chr1:204480306	['A', 'G']	98663	102345.52253950878	-2771.5036392017287	0.0153470343643709	0.0042517738212242	3.609560388128048	0.000306868	0.000306868	chr1	204480306	3.5130483971595847	chr1:204480306:A:G
chr1:204480824	['T', 'C']	98663	138392.26155717764	-5384.125377046556	-0.001200397477903	0.0046600147626697	-0.2575952092510921	0.79672	0.79672	chr1	204480824	0.098694280637098	chr1:204480824:T:C
chr1:204481213	['C', 'G']	98663	36301.4059331657	-2587.63387897348	-0.0275215267550532	0.0055243681283831	-4.981841563680947	6.30882e-07	6.30882e-07	chr1	204481213	6.200051863483528	chr1:204481213:C:G
chr1:204481339	['C', 'T']	98663	138379.56815116073	-5400.928112962201	-0.001672592127439	0.0046611905605615	-0.3588336725794586	0.71972	0.71972	chr1	204481339	0.1428364287159352	chr1:204481339:C:T
chr1:204481354	['A', 'G']	98663	139094.6167057369	-5403.474061130305	-0.001591531167097	0.0047162166473973	-0.3374592997069741	0.735771	0.735771	chr1	204481354	0.1332573336402211	chr1:204481354:A:G
chr1:204481958	['C', 'T']	98663	138157.00291932328	-5317.139110980227	-0.0011180212227461	0.0046541446433766	-0.2402205578928864	0.81016	0.81016	chr1	204481958	0.0914292030286551	chr1:204481958:C:T
chr1:204482367	['T', 'C']	98663	137844.9425808217	-5361.798635259285	-0.0013158551026543	0.0046502021143439	-0.2829672926678752	0.777203	0.777203	chr1	204482367	0.10946553169432	chr1:204482367:T:C
chr1:204483000	['G', 'A']	98663	6518.330333069796	444.0237573014566	0.0105852670252854	0.0122819785461564	0.8618535674448041	0.38877	0.38877	chr1	204483000	0.4103072554153582	chr1:204483000:G:A
chr1:204483119	['C', 'T']	98663	6516.254865982724	448.1795334733952	0.0113888187439011	0.0122841674022547	0.9271136065608064	0.35387	0.35387	chr1	204483119	0.4511562539398051	chr1:204483119:C:T
chr1:204483150	['A', 'G']	98663	95220.30212990272	-2630.061044110758	0.0148201905550793	0.0042619631449075	3.4773155119343024	0.000506679	0.000506679	chr1	204483150	3.295267095261562	chr1:204483150:A:G
chr1:204483651	['G', 'A']	98663	95167.18506690997	-2631.72854754073	0.0147663497793256	0.0042621728023616	3.464512225112913	0.000531419	0.000531419	chr1	204483651	3.2745629221733075	chr1:204483651:G:A
chr1:204484192	['C', 'T']	98663	41966.373215931	-2623.291756908934	-0.0230829773613538	0.0052538731459405	-4.393516310759994	1.11648e-05	1.11648e-05	chr1	204484192	4.952149052231984	chr1:204484192:C:T
chr1:204484565	['C', 'T']	98663	137981.36874759223	-5291.121596216188	-0.0003640658132122	0.0046498441698489	-0.078296347127709	0.937592	0.937592	chr1	204484565	0.02798610692611	chr1:204484565:C:T
chr1:204484656	['A', 'C']	98663	138237.4232477038	-5245.27238705785	0.0001124222277228	0.0046549931795904	0.02415088989082	0.980732	0.980732	chr1	204484656	0.0084496540089406	chr1:204484656:A:C
chr1:204485223	['G', 'A']	98663	2998.395073492144	370.3438517621025	0.0032833973575922	0.0178921039135574	0.1835109707307411	0.854397	0.854397	chr1	204485223	0.0683402852285959	chr1:204485223:G:A
chr1:204485401	['CT', 'C']	98663	5029.293851021115	-127.32758614489263	0.00505718011566	0.0134688144261931	0.3754732937611237	0.707309	0.707309	chr1	204485401	0.1503908157964308	chr1:204485401:CT:C
chr1:204485404	['A', 'G']	98663	5031.620861733203	-127.98702748822951	0.0048749386161583	0.0134676414173035	0.3619741917018168	0.717372	0.717372	chr1	204485404	0.1442555784306204	chr1:204485404:A:G
chr1:204485613	['G', 'A']	98663	95281.4759009854	-2624.635681063481	0.0150186645797416	0.0042653663543954	3.521072595385631	0.000429999	0.000429999	chr1	204485613	3.366532554408755	chr1:204485613:G:A
chr1:204485823	['G', 'A']	98663	4843.178114133356	-155.23700299053175	0.004926265390711	0.0136994280185432	0.359596428700741	0.71915	0.71915	chr1	204485823	0.1431805152110795	chr1:204485823:G:A
chr1:204487154	['G', 'A']	98663	138285.63031709992	-5334.629660442285	-0.0008687504547697	0.0046603370287814	-0.1864136540779154	0.852121	0.852121	chr1	204487154	0.0694987316404052	chr1:204487154:G:A
chr1:204487855	['T', 'G']	98663	50452.6590842249	-1991.9938693566032	-0.0024801995297612	0.0048917468114407	-0.5070171505934413	0.612144	0.612144	chr1	204487855	0.2131464029376275	chr1:204487855:T:G
chr1:204488208	['G', 'A']	98663	137252.82255203108	-5290.717249127711	-0.0008982300904337	0.004637314357805	-0.1936961829904677	0.846414	0.846414	chr1	204488208	0.0724171618584373	chr1:204488208:G:A
chr1:204488658	['C', 'T']	98663	131644.01703076693	-5250.2386933214775	-0.0019315134377789	0.0045429777593843	-0.4251646255122143	0.670718	0.670718	chr1	204488658	0.1734600383801219	chr1:204488658:C:T
chr1:204490400	['C', 'T']	98663	6661.270061525051	495.7120787016572	0.0144588504637624	0.0121637006356794	1.1886884507294355	0.234565	0.234565	chr1	204490400	0.6297367894960528	chr1:204490400:C:T
chr1:204490658	['T', 'C']	98663	95431.4104313447	-2684.983975192612	0.0142194211083987	0.0042624994343124	3.335935013605996	0.000850444	0.000850444	chr1	204490658	3.070354278514312	chr1:204490658:T:C
chr1:204491553	['T', 'C']	98663	137784.3616652475	-5413.701098620298	-0.001119379456918	0.0046553489225966	-0.2404501736668327	0.809982	0.809982	chr1	204491553	0.0915246322170717	chr1:204491553:T:C
chr1:204492494	['C', 'T']	98663	138304.43751140495	-5340.40427886486	-0.0008576209344843	0.0046607542048436	-0.1840090459164509	0.854007	0.854007	chr1	204492494	0.0685385695347489	chr1:204492494:C:T
chr1:204492922	['A', 'G']	98663	131748.70078867875	-5252.412166431696	-0.0018364171286245	0.0045434569656444	-0.4041893964245094	0.686074	0.686074	chr1	204492922	0.1636290387270587	chr1:204492922:A:G
chr1:204493484	['G', 'A']	98663	36241.1367906349	-2653.1635437066984	-0.0286641702006675	0.0056247675188103	-5.09606310035196	3.47428e-07	3.47428e-07	chr1	204493484	6.459135183714282	chr1:204493484:G:A
chr1:204497048	['G', 'A']	98663	131175.6020416438	-5196.589971481893	-0.0028486068919391	0.0045290396806809	-0.6289648783803318	0.529374	0.529374	chr1	204497048	0.2762373927169856	chr1:204497048:G:A
chr1:204500186	['T', 'C']	98663	35997.29702056912	-2676.967246334195	-0.0291963843559032	0.0055415517818675	-5.268629709720736	1.37734e-07	1.37734e-07	chr1	204500186	6.860958839774157	chr1:204500186:T:C
chr1:204501001	['G', 'C']	98663	132580.56298091056	-5197.1017421464585	-0.0019639807483988	0.0045510562803275	-0.4315439378081084	0.666074	0.666074	chr1	204501001	0.1764775185678967	chr1:204501001:G:C
chr1:204501914	['TC', 'T']	98663	130773.08901776304	-5213.473983928002	-0.0037900561906552	0.0045205478665454	-0.8384063840367029	0.401805	0.401805	chr1	204501914	0.3959846632599978	chr1:204501914:TC:T
chr1:204503011	['A', 'G']	98663	6330.320805205863	409.53737119444406	0.009826972097231	0.012498107359947	0.7862768188984933	0.431707	0.431707	chr1	204503011	0.3648109093313942	chr1:204503011:A:G
chr1:204503151	['C', 'T']	98663	195262.9581800306	-6868.246020159791	-0.0275986284489709	0.0216636354248002	-1.273961083068096	0.20268	0.20268	chr1	204503151	0.6931891043813665	chr1:204503151:C:T
chr1:204508397	['T', 'A']	98663	93850.2439900552	-2584.092001190029	0.0135741270392482	0.0042707608092261	3.178386157783428	0.00148143	0.00148143	chr1	204508397	2.829318864826496	chr1:204508397:T:A
chr1:204508849	['A', 'G']	98663	132588.56476515858	-5211.567073456234	-0.0023091815487907	0.0045522315306207	-0.507263642733892	0.611971	0.611971	chr1	204508849	0.2132691576557209	chr1:204508849:A:G
chr1:204509521	['C', 'T']	98663	132336.46076413878	-5262.497633490503	-0.0030309923933895	0.0045503907669593	-0.6660949682382813	0.505352	0.505352	chr1	204509521	0.296406011179692	chr1:204509521:C:T
chr1:204510048	['T', 'C']	98663	131229.4355018663	-5180.0444660669245	-0.0024769017262063	0.0045330195219048	-0.5464132052017926	0.584783	0.584783	chr1	204510048	0.2330052610732902	chr1:204510048:T:C
chr1:204511614	['T', 'A']	98663	51361.24687028007	-1957.320826190079	-0.0015979581794679	0.0048627547305713	-0.3286117166103153	0.74245	0.74245	chr1	204511614	0.1293327884151452	chr1:204511614:T:A
chr1:204512081	['G', 'A']	98663	131191.27505144614	-5188.686161560908	-0.0025857015922918	0.0045303390008477	-0.5707523414490477	0.568169	0.568169	chr1	204512081	0.245522465608181	chr1:204512081:G:A
chr1:204512240	['T', 'C']	98663	131198.55246322145	-5191.259545294641	-0.0027009198980867	0.0045309029683094	-0.5961107348751011	0.551103	0.551103	chr1	204512240	0.2587672248302732	chr1:204512240:T:C
chr1:204512268	['A', 'G']	98663	15287.4467959245	-1310.9224143966674	-0.0265701486449386	0.0080108805068338	-3.3167575801776548	0.000911015	0.000911015	chr1	204512268	3.040474472243689	chr1:204512268:A:G
chr1:204513134	['G', 'A']	98663	132308.79729537945	-5260.0115156180345	-0.0029652144604583	0.0045488700665502	-0.651857366132058	0.514495	0.514495	chr1	204513134	0.2886188414709572	chr1:204513134:G:A
chr1:204513466	['C', 'T']	98663	132548.86901249958	-5222.908339189986	-0.0024713919317118	0.00455146505966	-0.5429882245204829	0.587139	0.587139	chr1	204513466	0.2312590711770021	chr1:204513466:C:T
chr1:204515185	['C', 'G']	98663	4844.491013958014	294.4197068125701	0.0088808073698233	0.0139609292000678	0.636118645296205	0.524701	0.524701	chr1	204515185	0.2800881081018934	chr1:204515185:C:G
chr1:204515429	['A', 'G']	98663	141054.74592652044	-4915.574972271068	0.0009235169919827	0.0047218094175478	0.1955854017637144	0.844935	0.844935	chr1	204515429	0.0731766996031071	chr1:204515429:A:G
chr1:204516697	['G', 'A']	98663	4847.098255643061	290.1108053338527	0.0077638479273674	0.0139558431552567	0.5563152180055208	0.577997	0.577997	chr1	204516697	0.2380744157089292	chr1:204516697:G:A
chr1:204517077	['G', 'C']	98663	132575.71774177195	-5221.495726293594	-0.002610234546998	0.0045531031746063	-0.5732869313298011	0.566452	0.566452	chr1	204517077	0.2468368854799063	chr1:204517077:G:C
chr1:204519150	['G', 'C']	98663	131193.62686007383	-5190.835831540157	-0.002711172533984	0.0045305194208698	-0.598424216326072	0.549558	0.549558	chr1	204519150	0.2599864656596282	chr1:204519150:G:C
chr1:204519559	['A', 'G']	98663	35969.41583254735	-2681.242831158543	-0.0294925249637902	0.005543726739122	-5.319981729197011	1.04003e-07	1.04003e-07	chr1	204519559	6.982954133156465	chr1:204519559:A:G
chr1:204520015	['T', 'C']	98663	131187.95588488714	-5195.989472931098	-0.0029669251698472	0.0045300412228649	-0.6549444086451082	0.512505	0.512505	chr1	204520015	0.2903018932735407	chr1:204520015:T:C
chr1:204520429	['C', 'A']	98663	129438.66974207148	-5170.250195883416	-0.0042704160655713	0.0045012494075956	-0.9487179400379796	0.342766	0.342766	chr1	204520429	0.4650022636003659	chr1:204520429:C:A
chr1:204521546	['C', 'T']	98663	35851.81402374122	-2692.8130520229493	-0.0301801094607659	0.0055507383070099	-5.437134267823746	5.42724e-08	5.42724e-08	chr1	204521546	7.265420972897949	chr1:204521546:C:T
chr1:204522484	['G', 'A']	98663	131159.385092097	-5198.227654912708	-0.0028808452574885	0.0045322531714132	-0.6356320241903651	0.525018	0.525018	chr1	204522484	0.2798258067527737	chr1:204522484:G:A
chr1:204522500	['C', 'T']	98663	4815.359517757359	-153.86587875803153	0.0081016486597169	0.0137775445588911	0.5880328403284767	0.556512	0.556512	chr1	204522500	0.2545254665896599	chr1:204522500:C:T
chr1:204522674	['A', 'G']	98663	132519.66725810865	-5227.30858488734	-0.0027565682548395	0.0045516442038695	-0.6056203278138607	0.544768	0.544768	chr1	204522674	0.2637884110651398	chr1:204522674:A:G
chr1:204523025	['C', 'G']	98663	131169.7799525383	-5198.21939951002	-0.0030046953058557	0.0045316332195942	-0.6630490951615073	0.507301	0.507301	chr1	204523025	0.2947342815933905	chr1:204523025:C:G
chr1:204523159	['G', 'A']	98663	29904.7428062561	-1215.430716417528	0.0137230312856916	0.0059873370597156	2.292009143434356	0.0219072	0.0219072	chr1	204523159	1.6594131268782355	chr1:204523159:G:A
chr1:204523394	['G', 'A']	98663	35276.375190816245	-2654.539791850156	-0.0302953659063289	0.0055970900292119	-5.4126994113394	6.22259e-08	6.22259e-08	chr1	204523394	7.206028813285748	chr1:204523394:G:A
chr1:204523656	['T', 'C']	98663	93814.62647351218	-2605.2427716639813	0.0133216400564263	0.0042699002139436	3.119894936402399	0.00180968	0.00180968	chr1	204523656	2.742398213263784	chr1:204523656:T:C
chr1:204525155	['C', 'T']	98663	93745.15263670096	-2599.3385355237406	0.0133736473678554	0.0042679452556401	3.133509585246408	0.0017278	0.0017278	chr1	204525155	2.762506530331272	chr1:204525155:C:T
chr1:204525308	['C', 'T']	98663	93751.10387754063	-2603.237272811389	0.0133239395277282	0.0042678818649973	3.12190916927746	0.00179734	0.00179734	chr1	204525308	2.7453697603108096	chr1:204525308:C:T
chr1:204526125	['G', 'A']	98663	131142.4970493398	-5203.669165760259	-0.0028850671662365	0.0045306054601614	-0.6367950578803613	0.52426	0.52426	chr1	204526125	0.2804532768313377	chr1:204526125:G:A
chr1:204527701	['C', 'CTT']	98663	146035.12267345193	-4642.935074126772	0.0009207028388914	0.0048660414371305	0.1892098229715018	0.849929	0.849929	chr1	204527701	0.0706173521634692	chr1:204527701:C:CTT
chr1:204527728	['C', 'A']	98663	131088.57299554965	-5201.606884478477	-0.0029164972749198	0.0045293726936062	-0.6439075501640366	0.519637	0.519637	chr1	204527728	0.284299933188433	chr1:204527728:C:A
chr1:204527767	['A', 'G']	98663	131143.58414687315	-5200.025290332188	-0.0028470760067073	0.004530057771299	-0.6284855846089875	0.529687	0.529687	chr1	204527767	0.2759806857344917	chr1:204527767:A:G
chr1:204528228	['A', 'G']	98663	4845.736710323576	-139.03291006582626	0.0089241338350464	0.0136926553547389	0.6517460349250548	0.514567	0.514567	chr1	204528228	0.2885580692283751	chr1:204528228:A:G
chr1:204528285	['A', 'G']	98663	132519.14724069415	-5211.837083041658	-0.0022876231662684	0.0045513963756418	-0.5026200702956533	0.615233	0.615233	chr1	204528285	0.2109603778010141	chr1:204528285:A:G
chr1:204528785	['G', 'C']	98663	145868.21983781044	-4622.51334624432	0.0010609358742654	0.0048600459873877	0.2182974969822547	0.827198	0.827198	chr1	204528785	0.0823905242864163	chr1:204528785:G:C
chr1:204529236	['C', 'T']	98663	4844.098194828757	-137.2837647824429	0.009526815676785	0.01369406459621	0.6956894068852051	0.486625	0.486625	chr1	204529236	0.3128055832737816	chr1:204529236:C:T
chr1:204529928	['A', 'G']	98663	131404.96898886882	-5163.6376535821655	-0.0028479071163606	0.0045315884769652	-0.6284566947852939	0.529706	0.529706	chr1	204529928	0.2759651077664344	chr1:204529928:A:G
chr1:204531129	['G', 'A']	98663	35210.996340560974	-2653.1078848457023	-0.0302906011728249	0.0055897798983299	-5.4189255612506	6.00982e-08	6.00982e-08	chr1	204531129	7.221138535347911	chr1:204531129:G:A
chr1:204532255	['C', 'T']	98663	35832.81094204588	-2676.5372450810405	-0.0297597566271278	0.0055521973192247	-5.359996217008253	8.34099e-08	8.34099e-08	chr1	204532255	7.07878239947972	chr1:204532255:C:T
chr1:204534688	['C', 'G']	98663	4849.652676868134	-137.51919225499554	0.0091975314808431	0.0136943939411186	0.6716274937313369	0.501822	0.501822	chr1	204534688	0.299450303027061	chr1:204534688:C:G
chr1:204535359	['G', 'A']	98663	131154.50203808487	-5173.915215742621	-0.0027091192469068	0.0045309963438207	-0.5979080628925092	0.549903	0.549903	chr1	204535359	0.2597139110148079	chr1:204535359:G:A
chr1:204535399	['T', 'C']	98663	132724.1543164811	-5214.417016646916	-0.0023253260466624	0.0045549657145309	-0.510503523494005	0.6097	0.6097	chr1	204535399	0.2148838049780799	chr1:204535399:T:C
chr1:204536028	['G', 'A']	98663	3107.8169387623047	346.7685007874111	0.0256560759003156	0.0184138699471327	1.3933016782444767	0.163532	0.163532	chr1	204536028	0.7863972517889806	chr1:204536028:G:A
chr1:204536359	['T', 'C']	98663	93793.40773028144	-2604.3335242892795	0.0132423551378884	0.0042669677326159	3.103457998209381	0.00191327	0.00191327	chr1	204536359	2.718223738160935	chr1:204536359:T:C
chr1:204536979	['C', 'T']	98663	132478.85481990606	-5205.488345634593	-0.0025128679161408	0.0045501505605275	-0.5522603884671217	0.580771	0.580771	chr1	204536979	0.2359950776633611	chr1:204536979:C:T
chr1:204537046	['CT', 'C']	98663	35186.34947490066	-2650.2486338337685	-0.0301865312886356	0.0055920706650901	-5.398095463471603	6.75069e-08	6.75069e-08	chr1	204537046	7.170651834890836	chr1:204537046:CT:C
chr1:204539019	['G', 'A']	98663	35682.63454397892	-2574.968690125708	-0.0291065268676577	0.0055616589472798	-5.233425340094531	1.66737e-07	1.66737e-07	chr1	204539019	6.777968016771854	chr1:204539019:G:A
chr1:204539031	['G', 'A']	98663	129409.03717784947	-5176.876801905306	-0.0043099029964429	0.0045015814625933	-0.9574197495384325	0.338358	0.338358	chr1	204539031	0.4706235507756599	chr1:204539031:G:A
chr1:204542474	['C', 'A']	98663	137427.67929769077	-5328.082250708515	-0.0016654509235327	0.0046425751550719	-0.3587342946324258	0.719795	0.719795	chr1	204542474	0.1427911744654797	chr1:204542474:C:A
chr1:204542576	['T', 'C']	98663	4325.394560788209	310.72292720884303	0.0134620684569326	0.0149591578905964	0.8999215434041984	0.368164	0.368164	chr1	204542576	0.4339586801604095	chr1:204542576:T:C
chr1:204542972	['T', 'C']	98663	131085.55824209252	-5197.602506979593	-0.0029790272427154	0.0045293096594971	-0.657722140165218	0.510718	0.510718	chr1	204542972	0.2918188353833199	chr1:204542972:T:C
chr1:204543067	['A', 'T']	98663	129462.18515853066	-5170.440290639725	-0.0042529329439185	0.0045004051954541	-0.945011117713238	0.344656	0.344656	chr1	204543067	0.4626141566179017	chr1:204543067:A:T
chr1:204544128	['A', 'G']	98663	132505.4881750078	-5207.132015002129	-0.002546162099943	0.004550850678577	-0.5594914620971794	0.575828	0.575828	chr1	204544128	0.2397072211011485	chr1:204544128:A:G
chr1:204544274	['G', 'A']	98663	93077.92445561814	-2584.779101203945	0.013052410827514	0.0042694270080907	3.057180929145551	0.00223489	0.00223489	chr1	204544274	2.6507438477305483	chr1:204544274:G:A
chr1:204546171	['G', 'C']	98663	129408.66031308302	-5179.386713986517	-0.0044036220910547	0.0045006985329529	-0.978430805532198	0.327864	0.327864	chr1	204546171	0.4843062669526824	chr1:204546171:G:C
chr1:204546735	['C', 'T']	98663	131111.6043649707	-5187.027459857806	-0.0028406597801286	0.0045293115107954	-0.6271725345801508	0.530548	0.530548	chr1	204546735	0.2752753182808271	chr1:204546735:C:T
chr1:204546897	['A', 'G']	98663	132264.08677053446	-5258.85395113653	-0.0030548103315359	0.0045488941045024	-0.6715501089621776	0.501872	0.501872	chr1	204546897	0.2994070334167751	chr1:204546897:A:G
chr1:204547357	['T', 'G']	98663	3555.3243152837194	409.3529083071851	0.0264131993396013	0.0167309886087362	1.5786992602343524	0.114408	0.114408	chr1	204547357	0.941543606361352	chr1:204547357:T:G
chr1:204547790	['C', 'T']	98663	35200.35160368176	-2651.6743810254543	-0.0301604230931598	0.00559138187279	-5.394091081478972	6.90292e-08	6.90292e-08	chr1	204547790	7.160967159750891	chr1:204547790:C:T
chr1:204547969	['G', 'A']	98663	131065.92630362503	-5202.642489533477	-0.0030837459734058	0.0045291612434537	-0.6808646916386418	0.495959	0.495959	chr1	204547969	0.3045542243358814	chr1:204547969:G:A
chr1:204550633	['C', 'A']	98663	4773.935451162503	-157.42240637222	0.0076201727155169	0.0137896722722639	0.552599986791847	0.580539	0.580539	chr1	204550633	0.2361685994984301	chr1:204550633:C:A
chr1:204551844	['T', 'C']	98663	4854.442820362074	285.2434050848601	0.0067484093017123	0.0139450025719816	0.4839303016889608	0.628436	0.628436	chr1	204551844	0.2017389443298279	chr1:204551844:T:C
chr1:204553361	['C', 'T']	98663	129003.92033209324	-5246.068179259343	-0.0045318471851299	0.0044992302697407	-1.0072494434455916	0.313817	0.313817	chr1	204553361	0.5033235336419637	chr1:204553361:C:T
chr1:204554135	['C', 'A']	98663	4840.441543171082	289.03007540895675	0.0075631413143093	0.0139681095405777	0.5414577607899089	0.588193	0.588193	chr1	204554135	0.2304801482741431	chr1:204554135:C:A
chr1:204555346	['G', 'T']	98663	129408.20415572298	-5168.003937161724	-0.0039674181183769	0.0045013742154362	-0.881379314070742	0.378115	0.378115	chr1	204555346	0.4223760936292342	chr1:204555346:G:T
chr1:204557593	['G', 'A']	98663	93123.2594087112	-2582.3177549353027	0.0131963037705813	0.0042691890821083	3.091056291201901	0.00199501	0.00199501	chr1	204557593	2.7000549230679924	chr1:204557593:G:A
chr1:204558251	['A', 'G']	98663	132445.1359885654	-5215.687213262959	-0.0023550153285474	0.0045508026983149	-0.5174944915584914	0.604812	0.604812	chr1	204558251	0.2183796006383283	chr1:204558251:A:G
chr1:204559128	['G', 'A']	98663	129047.85135436516	-5243.678287034876	-0.0044841183941217	0.0044999617719826	-0.996479219454798	0.31902	0.31902	chr1	204559128	0.4961820893021778	chr1:204559128:G:A
chr1:204559216	['A', 'C']	98663	132697.62395831212	-5180.016312227579	-0.002315783500046	0.0045516664423508	-0.508777066460512	0.61091	0.61091	chr1	204559216	0.2140227658333302	chr1:204559216:A:C
chr1:204559841	['G', 'C']	98663	131385.9749614792	-5162.396946593549	-0.0024518904262811	0.0045321957435471	-0.5409939387044568	0.588513	0.588513	chr1	204559841	0.2302439393355723	chr1:204559841:G:C
chr1:204559956	['G', 'A']	98663	35856.09025947699	-2667.6743160037245	-0.029249784463676	0.0055511630369602	-5.269127256563633	1.37361e-07	1.37361e-07	chr1	204559956	6.862136556134115	chr1:204559956:G:A
chr1:204560174	['A', 'C']	98663	129551.5745017335	-5163.971730556377	-0.0040079567671596	0.0045013414588243	-0.8903916318773369	0.373258	0.373258	chr1	204560174	0.4279908753145989	chr1:204560174:A:C
chr1:204560680	['T', 'C']	98663	5011.761951585437	-137.77546596487858	0.0112359657444927	0.0134624913958627	0.8346126592842776	0.403938	0.403938	chr1	204560680	0.3936852891572494	chr1:204560680:T:C
chr1:204561377	['A', 'G']	98663	132400.01962036875	-5249.543933880027	-0.0025989657334857	0.0045514903780704	-0.5710142211895797	0.567991	0.567991	chr1	204561377	0.2456585457701498	chr1:204561377:A:G
chr1:204561796	['C', 'T']	98663	93192.83569878952	-2573.4956932167743	0.0132948784831856	0.0042684164082818	3.114709815422399	0.00184179	0.00184179	chr1	204561796	2.7347598893619693	chr1:204561796:C:T
chr1:204562439	['C', 'T']	98663	129051.15599659424	-5245.42240426735	-0.004530152451515	0.0044995119133745	-1.0068097470859825	0.314029	0.314029	chr1	204562439	0.5030302437789634	chr1:204562439:C:T
chr1:204562495	['C', 'T']	98663	3033.061483260863	362.2897654449072	0.0201691845128496	0.0180422674764026	1.117885240268654	0.263619	0.263619	chr1	204562495	0.5790232917343727	chr1:204562495:C:T
chr1:204562712	['C', 'T']	98663	2852.0289067726176	-88.71732171512603	0.0185197095139837	0.0177552085920034	1.0430578395077048	0.296924	0.296924	chr1	204562712	0.5273546974988947	chr1:204562712:C:T
chr1:204562748	['T', 'C']	98663	129477.37247209802	-5169.768982746675	-0.004012403161438	0.0045009018595645	-0.8914664853026364	0.372681	0.372681	chr1	204562748	0.4286627478565541	chr1:204562748:T:C
chr1:204563195	['G', 'A']	98663	35854.72427774963	-2672.770795371512	-0.0293743117327081	0.0055506725856855	-5.292027457800451	1.21225e-07	1.21225e-07	chr1	204563195	6.916407807212438	chr1:204563195:G:A
chr1:204563531	['C', 'T']	98663	93180.99986821436	-2566.7587902091623	0.0134089574817135	0.0042683326620991	3.14149775643753	0.00168136	0.00168136	chr1	204563531	2.77433928877678	chr1:204563531:C:T
chr1:204563811	['AG', 'A']	98663	2853.2602732783257	-86.36119966385081	0.0192307993653789	0.0177522006515932	1.0832910095376307	0.278682	0.278682	chr1	204563811	0.5548910813517391	chr1:204563811:AG:A
chr1:204564156	['A', 'G']	98663	129117.76794879576	-5235.709439162401	-0.0042812174279526	0.0045034427222989	-0.95065435311391	0.341782	0.341782	chr1	204564156	0.4662508131966755	chr1:204564156:A:G
chr1:204566247	['T', 'C']	98663	2121.085993168388	50.0280806114277	0.0354641799152391	0.0206537731215991	1.7170799595039483	0.0859677	0.0859677	chr1	204566247	1.0656646923227	chr1:204566247:T:C
chr1:204566661	['T', 'G']	98663	132319.11682953528	-5266.787431965579	-0.0030817574461047	0.0045491591247892	-0.677434523956664	0.498132	0.498132	chr1	204566661	0.3026555582936633	chr1:204566661:T:G
chr1:204567069	['A', 'G']	98663	132557.9321045855	-5206.095042951485	-0.0024063805571511	0.0045509918906475	-0.5287595792241149	0.596973	0.596973	chr1	204567069	0.2240453107737784	chr1:204567069:A:G
chr1:204568520	['G', 'A']	98663	145947.06421199895	-4632.369597461534	0.0014694559419779	0.0048620130943328	0.3022320000928646	0.762476	0.762476	chr1	204568520	0.1177738217931165	chr1:204568520:G:A
chr1:204569296	['C', 'T']	98663	2710.1098734023253	448.8203648724503	0.0367740462393912	0.0189249149275812	1.9431551676777497	0.0520003	0.0520003	chr1	204569296	1.2839941508273405	chr1:204569296:C:T
chr1:204570113	['T', 'G']	98663	132291.4759944852	-5263.549911371953	-0.0030509475896429	0.0045489372318109	-0.6706945895642421	0.502417	0.502417	chr1	204570113	0.2989356740453753	chr1:204570113:T:G
chr1:204570163	['A', 'G']	98663	35882.27477920524	-2663.0011175865784	-0.0291540278709326	0.0055505044408222	-5.2525005937322975	1.50358e-07	1.50358e-07	chr1	204570163	6.822873459725588	chr1:204570163:A:G
chr1:204572069	['G', 'A']	98663	145844.26026841832	-4658.299026855561	0.0012306215976162	0.0048590693871512	0.2532628163060129	0.800066	0.800066	chr1	204572069	0.0968741851911764	chr1:204572069:G:A
chr1:204572214	['G', 'C']	98663	145867.26283298866	-4656.697983468428	0.0011995438647344	0.0048595311808231	0.246843536979071	0.80503	0.80503	chr1	204572214	0.0941879350461813	chr1:204572214:G:C
chr1:204572333	['A', 'G']	98663	2121.085993168388	50.58945309450672	0.0360365247672053	0.0206532267727456	1.7448375095924356	0.0810163	0.0810163	chr1	204572333	1.0914275948512169	chr1:204572333:A:G
chr1:204572398	['T', 'C']	98663	4851.590080181651	-142.76494742550628	0.0083236566041252	0.0136817782343206	0.6083753486988541	0.54294	0.54294	chr1	204572398	0.2652481614031797	chr1:204572398:T:C
chr1:204572815	['T', 'C']	98663	129142.4714003345	-5263.010363958879	-0.0046566611463041	0.0045005642678595	-1.0346838461033354	0.300819	0.300819	chr1	204572815	0.5216947367819859	chr1:204572815:T:C
chr1:204573360	['A', 'G']	98663	4802.292042125749	306.4817838404516	0.0087348602477896	0.0140209558290849	0.6229860755762539	0.533295	0.533295	chr1	204573360	0.2730324881014642	chr1:204573360:A:G
chr1:204573393	['G', 'A']	98663	132406.7360802798	-5277.0567840837975	-0.003099342683864	0.0045500187900606	-0.6811714032114454	0.495765	0.495765	chr1	204573393	0.3047241367925002	chr1:204573393:G:A
chr1:204573452	['T', 'C']	98663	129551.1914734025	-5186.950067084916	-0.0041818038543211	0.0045013566938408	-0.9290096605859086	0.352886	0.352886	chr1	204573452	0.4523655710062904	chr1:204573452:T:C
chr1:204573870	['AAT', 'A']	98663	2996.212577035354	360.8626559261739	0.0204285749806373	0.0181513451012787	1.125457913264958	0.260398	0.260398	chr1	204573870	0.5843623557117543	chr1:204573870:AAT:A
chr1:204574451	['G', 'A']	98663	35838.72216928534	-2664.6020017682417	-0.0291840664502785	0.0055516069925863	-5.256868234594276	1.46833e-07	1.46833e-07	chr1	204574451	6.833176327885273	chr1:204574451:G:A
chr1:204574742	['C', 'T']	98663	2852.2312705894287	-86.00850912514052	0.0191922631904669	0.0177548355838406	1.0809597813417444	0.279718	0.279718	chr1	204574742	0.5532795856515504	chr1:204574742:C:T
chr1:204576006	['TG', 'T']	98663	3476.38758464096	385.3552568652125	0.0233731653307411	0.016857449934043	1.3865184486498066	0.165592	0.165592	chr1	204576006	0.780960648467682	chr1:204576006:TG:T
chr1:204577819	['T', 'C']	98663	146043.24289913836	-4629.850557202599	0.0012461660743674	0.0048647826206107	0.2561606903230929	0.797827	0.797827	chr1	204577819	0.0980912704170105	chr1:204577819:T:C
chr1:204578140	['A', 'G']	98663	132459.3978065196	-5267.406834856432	-0.0029566768871434	0.0045506189135007	-0.6497307164903676	0.515868	0.515868	chr1	204578140	0.287461411173891	chr1:204578140:A:G
chr1:204579004	['C', 'A']	98663	93257.86343080788	-2605.810464157107	0.0128101915607366	0.0042675417745844	3.001772973150118	0.00268479	0.00268479	chr1	204579004	2.571089678459002	chr1:204579004:C:A
chr1:204580247	['A', 'G']	98663	131859.7199176855	-5210.817180781287	-0.0032009902239444	0.0045358489413909	-0.7057091771144354	0.480371	0.480371	chr1	204580247	0.3184232188381027	chr1:204580247:A:G
chr1:204580368	['C', 'T']	98663	131236.30147081183	-5220.919658360087	-0.0028109988387083	0.0045288909196618	-0.6206815064819863	0.534811	0.534811	chr1	204580368	0.2717996687433153	chr1:204580368:C:T
chr1:204580436	['A', 'C']	98663	129686.96545879052	-5186.20196771566	-0.0038710182743348	0.0045110194441317	-0.8581249365640669	0.390826	0.390826	chr1	204580436	0.408016552218034	chr1:204580436:A:C
chr1:204582279	['G', 'A']	98663	89782.28979968374	-2479.2071024047004	0.0126007415949112	0.0042767493619543	2.9463362307378875	0.00321638	0.00321638	chr1	204582279	2.4926326470647955	chr1:204582279:G:A
chr1:204582702	['T', 'C']	98663	35089.26777224762	-2614.541534895465	-0.0287973341716213	0.0055950341261609	-5.146945223617566	2.65269e-07	2.65269e-07	chr1	204582702	6.576313499793683	chr1:204582702:T:C
chr1:204584598	['A', 'G']	98663	4872.395073741827	-148.44393959646783	0.008332235428511	0.0136484399177701	0.6104899518708079	0.541539	0.541539	chr1	204584598	0.2663702613380396	chr1:204584598:A:G
chr1:204587095	['C', 'T']	98663	90118.3937722997	-2499.0155753519543	0.0125758785220068	0.0042751758457234	2.941604971544437	0.00326592	0.00326592	chr1	204587095	2.4859944576838813	chr1:204587095:C:T
chr1:204587350	['T', 'A']	98663	128562.24307414608	-5093.839823242023	-0.0027843016078165	0.0044821800437665	-0.6211936112849115	0.534474	0.534474	chr1	204587350	0.2720734166126807	chr1:204587350:T:A
chr1:204587830	['C', 'T']	98663	125242.3555361742	-5105.0549309021135	-0.0043436391037108	0.0044414100680565	-0.97798650364467	0.328083	0.328083	chr1	204587830	0.4840162725016955	chr1:204587830:C:T
chr1:204588857	['G', 'A']	98663	12186.12351259857	-505.08571201159936	0.0093990132249458	0.0088320013960985	1.064199698733945	0.287241	0.287241	chr1	204588857	0.5417535699906625	chr1:204588857:G:A
chr1:204589344	['G', 'A']	98663	4872.246913580248	-141.92042158648488	0.0097716307918143	0.0136510869991143	0.7158133848570684	0.474108	0.474108	chr1	204589344	0.3241227164242573	chr1:204589344:G:A
chr1:204590243	['A', 'T']	98663	2204.335130970724	37.41035480462738	0.0325130636956309	0.0202237086856189	1.6076706899338904	0.107911	0.107911	chr1	204590243	0.9669342828814388	chr1:204590243:A:T
chr1:204590548	['T', 'C']	98663	144562.09548141173	-4632.5382059773565	0.0027435128872888	0.0048159692486918	0.5696699346728743	0.568903	0.568903	chr1	204590548	0.24496177605819	chr1:204590548:T:C
chr1:204591303	['TCAAA', 'T']	98663	129784.5703930494	-5105.2592370237135	-0.0017854252650992	0.0044998759060922	-0.3967721115780192	0.691536	0.691536	chr1	204591303	0.1601852064521569	chr1:204591303:TCAAA:T
chr1:204591549	['A', 'G']	98663	129784.99330927372	-5104.631307277663	-0.001709002635287	0.0044996958255437	-0.3798040359940539	0.704092	0.704092	chr1	204591549	0.1523705901734268	chr1:204591549:A:G
chr1:204592489	['C', 'T']	98663	129779.62304089534	-5103.5711538608375	-0.0016300150150272	0.0044994676783336	-0.3622684129672186	0.717152	0.717152	chr1	204592489	0.1443887860824516	chr1:204592489:C:T
chr1:204593216	['A', 'G']	98663	11337.608774544096	-499.8479424287353	0.0071576949361212	0.0091302254048516	0.7839559943742237	0.433068	0.433068	chr1	204593216	0.363443905711068	chr1:204593216:A:G
chr1:204594083	['C', 'T']	98663	2161.153330765488	21.89086710952014	0.0282768462940063	0.0204309989234792	1.3840168265835793	0.166356	0.166356	chr1	204594083	0.7789615307140078	chr1:204594083:C:T
chr1:204594218	['C', 'T']	98663	20512.494855602068	-1705.9721729305588	-0.0260259840106315	0.0070032699020588	-3.716261742672564	0.000202304	0.000202304	chr1	204594218	3.693995530176533	chr1:204594218:C:T
chr1:204594689	['G', 'A']	98663	88406.44066782904	-2429.2929792138293	0.0121756225865006	0.0042808158858574	2.844229443907016	0.00445281	0.00445281	chr1	204594689	2.3513658356821616	chr1:204594689:G:A
chr1:204595430	['G', 'A']	98663	38024.03032730368	-2695.6853047177133	-0.0246443762376225	0.0054204996865972	-4.546513727979394	5.46065e-06	5.46065e-06	chr1	204595430	5.262755658648466	chr1:204595430:G:A
chr1:204595586	['A', 'G']	98663	39281.30364249175	-2700.025716820943	-0.0237448684900527	0.0053536378134015	-4.435277341812957	9.20531e-06	9.20531e-06	chr1	204595586	5.03596158151929	chr1:204595586:A:G
chr1:204595632	['G', 'A']	98663	2104.0853039256426	24.236473933327563	0.0346759487674607	0.0206858926025676	1.676309039869836	0.0936808	0.0936808	chr1	204595632	1.028349409202751	chr1:204595632:G:A
chr1:204595634	['G', 'A']	98663	39096.547689282204	-2728.155617468864	-0.0241248450909788	0.0053606584919571	-4.500351053359291	6.79187e-06	6.79187e-06	chr1	204595634	5.168010635311655	chr1:204595634:G:A
chr1:204595858	['C', 'T']	98663	129750.72635025544	-5109.479468949272	-0.0017104947717751	0.0044984942797121	-0.3802371783575141	0.70377	0.70377	chr1	204595858	0.1525692500216382	chr1:204595858:C:T
chr1:204597024	['G', 'A']	98663	3077.1871331988614	365.6014462052104	0.0183599755010834	0.0179177138113932	1.0246829307770835	0.305515	0.305515	chr1	204597024	0.5149674621569249	chr1:204597024:G:A
chr1:204597055	['T', 'C']	98663	129852.00621426542	-5128.255825150367	-0.0020079414068914	0.0045004541806769	-0.4461641706103155	0.65548	0.65548	chr1	204597055	0.1834405549611564	chr1:204597055:T:C
chr1:204597871	['C', 'T']	98663	90582.0171412353	-2412.2895555661044	0.0134993790794588	0.0042699571366838	3.161478826914625	0.00157018	0.00157018	chr1	204597871	2.804050558720811	chr1:204597871:C:T
chr1:204598634	['C', 'T']	98663	88476.34804910439	-2430.8724380046424	0.0122172545482706	0.0042808821193447	2.8539105277070416	0.00431937	0.00431937	chr1	204598634	2.36457959241563	chr1:204598634:C:T
chr1:204599024	['A', 'G']	98663	129844.21697740207	-5117.275507164917	-0.0018141797378	0.004500896920365	-0.4030707145483561	0.686897	0.686897	chr1	204599024	0.1631083803862549	chr1:204599024:A:G
chr1:204599482	['T', 'C']	98663	129932.92341693878	-5112.062738598231	-0.0018452212782951	0.0045017097980758	-0.4098934318431261	0.681885	0.681885	chr1	204599482	0.1662888629926443	chr1:204599482:T:C
chr1:204601219	['G', 'A']	98663	38144.57245098635	-2685.5915874182474	-0.0247668291439778	0.005409291372573	-4.578571838365754	4.68732e-06	4.68732e-06	chr1	204601219	5.329075396492534	chr1:204601219:G:A
chr1:204601388	['ACT', 'A']	98663	4673.378936698595	-138.46934228021215	0.0088886646420394	0.0139227233527475	0.6384285902143807	0.523196	0.523196	chr1	204601388	0.2813355849906856	chr1:204601388:ACT:A
chr1:204601788	['T', 'G']	98663	3460.3507242557243	48.55773757087646	0.0270152070970123	0.0161403647332621	1.6737668289081058	0.0941796	0.0941796	chr1	204601788	1.0260431584267606	chr1:204601788:T:G
chr1:204602726	['C', 'G']	98663	7165.676662904118	-47.1561779718729	0.0191163585924273	0.0113746640629485	1.6806086304294774	0.0928421	0.0928421	chr1	204602726	1.0322550447768974	chr1:204602726:C:G
chr1:204602784	['GC', 'G']	98663	3387.8240959458244	24.89345350141531	0.0224621657032809	0.0163020088968734	1.3778771589057908	0.168244	0.168244	chr1	204602784	0.774060414850523	chr1:204602784:GC:G
chr1:204602922	['A', 'G']	98663	146043.04508313062	-4645.975109030017	0.0028207744725791	0.004848449439066	0.5817889838864654	0.56071	0.56071	chr1	204602922	0.2512616983939406	chr1:204602922:A:G
chr1:204602943	['G', 'A']	98663	91654.51378918762	-2433.406739022133	0.012965968311624	0.0042631385710658	3.0414137601870856	0.00235532	0.00235532	chr1	204602943	2.627950080130381	chr1:204602943:G:A
chr1:204603758	['T', 'C']	98663	3445.0349171920293	57.34575215226442	0.0281929936930339	0.0161766922730058	1.7428157263076465	0.0813689	0.0813689	chr1	204603758	1.0895415550521823	chr1:204603758:T:C
chr1:204604353	['G', 'A']	98663	38775.75108457671	-2751.3993341543382	-0.0236384522716585	0.0053840354432434	-4.3904711476822085	1.13223e-05	1.13223e-05	chr1	204604353	4.946065342065939	chr1:204604353:G:A
chr1:204604551	['T', 'C']	98663	3279.166180137445	323.59036808892705	0.0112313722702267	0.0173303857541474	0.6480739915174063	0.516939	0.516939	chr1	204604551	0.2865607016379553	chr1:204604551:T:C
chr1:204606353	['T', 'C']	98663	87115.07389646997	-2364.257484724375	0.0114896085311976	0.0042889269115307	2.6789005194534705	0.00738766	0.00738766	chr1	204606353	2.1314931001730053	chr1:204606353:T:C
chr1:204606679	['G', 'A']	98663	90139.98966583838	-2352.007097298686	0.0125545972613583	0.0042717121057064	2.93900828302238	0.00329341	0.00329341	chr1	204606679	2.482354200155497	chr1:204606679:G:A
chr1:204607394	['C', 'T']	98663	38793.33442164175	-2738.725694292931	-0.0230947074375674	0.0053840102315349	-4.289499173366782	1.79247e-05	1.79247e-05	chr1	204607394	4.746548104247881	chr1:204607394:C:T
chr1:204607855	['A', 'G']	98663	38808.50681709901	-2749.2571010605902	-0.023623018072612	0.0053826929319343	-4.388698811418673	1.14149e-05	1.14149e-05	chr1	204607855	4.942527888785084	chr1:204607855:A:G
chr1:204607957	['G', 'A']	98663	3278.09967565376	324.95180362640514	0.0116625525539316	0.0173307108327467	0.6729413851793656	0.500986	0.500986	chr1	204607957	0.3001744102758681	chr1:204607957:G:A
chr1:204608704	['G', 'A']	98663	91510.0425301107	-2419.42237880596	0.0134344993580609	0.0042655951097984	3.149501772261683	0.00163598	0.00163598	chr1	204608704	2.786222009920644	chr1:204608704:G:A
chr1:204609180	['C', 'A']	98663	91493.63667416734	-2416.602679450468	0.0134681423805688	0.0042648923935803	3.157909071947884	0.00158953	0.00158953	chr1	204609180	2.7987312710134384	chr1:204609180:C:A
chr1:204610011	['G', 'A']	98663	91553.55884350635	-2425.343106929441	0.0132016127442516	0.0042645276764154	3.095679931276277	0.00196417	0.00196417	chr1	204610011	2.7068209264946828	chr1:204610011:G:A
chr1:204610245	['G', 'A']	98663	141786.30445845664	-4585.957870635047	0.0008185841176391	0.0047333605602992	0.1729393117661505	0.862699	0.862699	chr1	204610245	0.0641407053755119	chr1:204610245:G:A
chr1:204610569	['A', 'G']	98663	141857.69140395333	-4593.84880374615	0.0003544727217892	0.0047351921436233	0.0748592055058565	0.940327	0.940327	chr1	204610569	0.0267210936344643	chr1:204610569:A:G
chr1:204610732	['A', 'G']	98663	88125.50475929811	-2491.6913298806803	0.0112013868497468	0.0042826122294347	2.6155501011179285	0.00890974	0.00890974	chr1	204610732	2.050134969163217	chr1:204610732:A:G
chr1:204611011	['C', 'T']	98663	91429.09369709132	-2411.185679732901	0.0134848321627327	0.0042648733710282	3.1618364695975525	0.00156825	0.00156825	chr1	204611011	2.804584703790628	chr1:204611011:C:T
chr1:204611886	['A', 'G']	98663	88124.30931829485	-2472.2678342773524	0.0116441193524164	0.0042840313576988	2.718028506371853	0.00656836	0.00656836	chr1	204611886	2.182543052336715	chr1:204611886:A:G
chr1:204613602	['A', 'G']	98663	142860.95937876985	-4561.862596206859	0.0005873023509153	0.0047633585051268	0.123295853184934	0.901873	0.901873	chr1	204613602	0.0448546146559046	chr1:204613602:A:G
chr1:204614094	['T', 'A']	98663	3156.159946481785	335.1457551024895	0.0027779124986603	0.0174393150312379	0.1592902297873795	0.873441	0.873441	chr1	204614094	0.0587664258153702	chr1:204614094:T:A
chr1:204614334	['C', 'T']	98663	16804.340641185474	-1033.6028976992195	-0.0097844763345774	0.007635447587931	-1.2814541939942448	0.200037	0.200037	chr1	204614334	0.6988896672878145	chr1:204614334:C:T
chr1:204615257	['G', 'C']	98663	138700.30437427136	-4542.179888672185	-0.0006380634385588	0.004654493111003	-0.1370854834977612	0.890964	0.890964	chr1	204615257	0.0501398435694187	chr1:204615257:G:C
chr1:204616610	['A', 'G']	98663	91338.81224973896	-2476.624982268216	0.0128871000676848	0.0042682947993292	3.0192619473495377	0.00253456	0.00253456	chr1	204616610	2.59609742337509	chr1:204616610:A:G
chr1:204617056	['A', 'G']	98663	88184.15853683281	-2511.048124738551	0.0109601157807487	0.0042841118545078	2.558316905105108	0.0105195	0.0105195	chr1	204617056	1.978004902045536	chr1:204617056:A:G
chr1:204617677	['G', 'A']	98663	88095.2502331333	-2511.5798929717703	0.0109045594659773	0.0042831222516691	2.545937011657293	0.0109	0.0109	chr1	204617677	1.9625735020593764	chr1:204617677:G:A
chr1:204617684	['C', 'T']	98663	38746.74902692183	-2701.710959631286	-0.0227052858982787	0.0053841181925136	-4.217085339963244	2.47701e-05	2.47701e-05	chr1	204617684	4.606072240109338	chr1:204617684:C:T
chr1:204618112	['G', 'A']	98663	88019.24484065846	-2525.753863731846	0.0107979024900825	0.0042837161796139	2.520685787137193	0.0117142	0.0117142	chr1	204618112	1.931287365406668	chr1:204618112:G:A
chr1:204618441	['G', 'C']	98663	38833.78720061625	-2704.608737468272	-0.0223621633437683	0.0053790407866304	-4.1572771486226925	3.22335e-05	3.22335e-05	chr1	204618441	4.491692535066035	chr1:204618441:G:C
chr1:204619012	['G', 'A']	98663	44925.09804974964	-2751.5341742698947	-0.0155355799604247	0.0050963851585407	-3.04835279853006	0.00230161	0.00230161	chr1	204619012	2.637968264197595	chr1:204619012:G:A
chr1:204619938	['C', 'T']	98663	16840.0	-1049.2493561070269	-0.0103116101218609	0.0076320557064035	-1.3510920934721709	0.176669	0.176669	chr1	204619938	0.7528396491918967	chr1:204619938:C:T
chr1:204619973	['G', 'A']	98663	40082.62503167476	-2775.1400288736777	-0.021630252335853	0.0053110157374183	-4.072714788521303	4.65046e-05	4.65046e-05	chr1	204619973	4.332504086770054	chr1:204619973:G:A
chr1:204620495	['G', 'A']	98663	18278.29681925073	-1120.0499766311616	-0.019440148296135	0.0073571492654328	-2.64234795228004	0.00823464	0.00823464	chr1	204620495	2.084355382460345	chr1:204620495:G:A
chr1:204620916	['G', 'A']	98663	140478.4764250885	-4641.720040835371	0.0002723253872663	0.0046940083896892	0.0580155305781979	0.953736	0.953736	chr1	204620916	0.0205718240487242	chr1:204620916:G:A
chr1:204622109	['A', 'G']	98663	153532.4490395824	-5084.7728723340215	0.0004251353396966	0.005118633428231	0.0830564145015503	0.933807	0.933807	chr1	204622109	0.0297428748365913	chr1:204622109:A:G
chr1:204622752	['C', 'T']	98663	3317.2017292234723	365.6342820757485	0.0085434307520361	0.0169609837754774	0.5037108026946165	0.614466	0.614466	chr1	204622752	0.2115021427545785	chr1:204622752:C:T
chr1:204624568	['G', 'A']	98663	40120.06637405857	-2753.4888842304267	-0.0213380870786469	0.0053081637119032	-4.019862279454098	5.82754e-05	5.82754e-05	chr1	204624568	4.234514736817312	chr1:204624568:G:A
chr1:204625500	['T', 'TA']	98663	40077.49929546767	-2762.5861722814	-0.0215249255113216	0.0053099209927192	-4.053718603503841	5.04485e-05	5.04485e-05	chr1	204625500	4.2971517422399055	chr1:204625500:T:TA
chr1:204626464	['G', 'A']	98663	49367.50474404461	-2156.6124849898306	-0.0165177947058716	0.0049223134202586	-3.355697473039788	0.00079195	0.00079195	chr1	204626464	3.101302236856925	chr1:204626464:G:A
chr1:204626771	['C', 'T']	98663	90213.37281537653	-2568.204327245822	0.0115051835798246	0.0042710748600167	2.693744304865558	0.00706663	0.00706663	chr1	204626771	2.150787647211522	chr1:204626771:C:T
chr1:204627326	['C', 'T']	98663	49334.00015204192	-2144.697167358313	-0.0161161646047492	0.0049223810262208	-3.2740587367984184	0.00106051	0.00106051	chr1	204627326	2.974485231980665	chr1:204627326:C:T
chr1:204627684	['G', 'A']	98663	1997.0	-17.569375932900538	0.0274247104960789	0.0212157025105404	1.2926609657377013	0.196131	0.196131	chr1	204627684	0.7074537573525737	chr1:204627684:G:A
chr1:204629047	['G', 'C']	98663	2335.0710014190145	180.33692348370937	-0.0136787444141193	0.0203683613104381	-0.6715682329883599	0.50186	0.50186	chr1	204629047	0.299417417730084	chr1:204629047:G:C
chr1:204630167	['G', 'A']	98663	138456.2432235175	-4654.442944774874	-0.0016726193517032	0.0046458222710458	-0.360026547319202	0.718828	0.718828	chr1	204630167	0.1433750144669932	chr1:204630167:G:A
chr1:204630197	['C', 'T']	98663	89284.76819191105	-2085.9758064287817	0.0108195203216864	0.0042890416734383	2.5225962220629965	0.0116508	0.0116508	chr1	204630197	1.9336442528648328	chr1:204630197:C:T
chr1:204630272	['C', 'T']	98663	4744.920479676119	-182.10249740806867	0.0016650911351404	0.0139924715055856	0.1189990727853729	0.905276	0.905276	chr1	204630272	0.0432189931672591	chr1:204630272:C:T
chr1:204630333	['G', 'A']	98663	138477.686920533	-4637.671385030831	-0.0013713987108849	0.0046476038228883	-0.2950765089165097	0.767936	0.767936	chr1	204630333	0.114674972683364	chr1:204630333:G:A
chr1:204630564	['T', 'A']	98663	89354.01862289895	-2105.0231439126787	0.0103770102498914	0.0042894300409569	2.419204917858103	0.0155563	0.0155563	chr1	204630564	1.8080936901653424	chr1:204630564:T:A
chr1:204630721	['C', 'T']	98663	88877.4376425971	-2152.519761948418	0.0098653101264169	0.0042941582024098	2.297379290982024	0.0215992	0.0215992	chr1	204630721	1.6655623341277577	chr1:204630721:C:T
chr1:204631108	['C', 'CCTAGT']	98663	41708.49771411166	-2941.892383263584	-0.0221066698734773	0.0052380568063241	-4.220395213504939	2.44092e-05	2.44092e-05	chr1	204631108	4.612446454146063	chr1:204631108:C:CCTAGT
chr1:204632459	['G', 'A']	98663	85952.72458946554	-2080.165930789552	0.008639923063578	0.0043158593329036	2.0019009882245604	0.0452981	0.0452981	chr1	204632459	1.343920013811026	chr1:204632459:G:A
chr1:204632657	['C', 'T']	98663	16520.51871691433	-833.0571248654499	0.0048047981775585	0.0078182146823253	0.6145646254023572	0.538844	0.538844	chr1	204632657	0.2685369486264847	chr1:204632657:C:T
chr1:204632747	['C', 'T']	98663	43549.573613534	-2741.3939181680644	-0.0189177151589846	0.0051473249671103	-3.675251762782141	0.000237741	0.000237741	chr1	204632747	3.623895914871389	chr1:204632747:C:T
chr1:204632835	['G', 'A']	98663	98853.1136870716	-2343.467246365781	0.0096455102625651	0.004273866635098	2.256858036550304	0.0240191	0.0240191	chr1	204632835	1.6194432697206445	chr1:204632835:G:A
chr1:204632912	['C', 'T']	98663	99899.1526716785	-2387.255837049116	0.0095178260218648	0.0042756950149394	2.226030151497998	0.0260144	0.0260144	chr1	204632912	1.584786186285112	chr1:204632912:C:T
chr1:204633746	['T', 'C']	98663	148816.57498935677	-4952.538354896684	-0.0034650892008608	0.0049427027671677	-0.7010515024042983	0.483273	0.483273	chr1	204633746	0.3158074678004204	chr1:204633746:T:C
chr1:204634254	['T', 'C']	98663	99881.17285527474	-2400.785538249492	0.0091899138047909	0.0042734901448004	2.1504469399496178	0.0315223	0.0315223	chr1	204634254	1.5013821020687024	chr1:204634254:T:C
chr1:204634388	['A', 'G']	98663	99881.2346011922	-2400.813979594416	0.0091814571483703	0.0042735956424598	2.1484150388841106	0.0316832	0.0316832	chr1	204634388	1.4991709611684718	chr1:204634388:A:G
chr1:204634817	['A', 'G']	98663	19811.40559114499	-1061.8789056114026	0.003620769300991	0.0070766668840217	0.511648966996919	0.608898	0.608898	chr1	204634817	0.2154554524365108	chr1:204634817:A:G
chr1:204637446	['G', 'A']	98663	99167.08685603068	-2383.9041149137456	0.0095317598776797	0.0042732255994266	2.230577266727671	0.0257114	0.0257114	chr1	204637446	1.5898742751377282	chr1:204637446:G:A
chr1:204637714	['GGT', 'G']	98663	101366.38924662424	-2517.226041397624	0.0095248394835502	0.0043569924920425	2.1861041764350344	0.0288103	0.0288103	chr1	204637714	1.540452219412533	chr1:204637714:GGT:G
chr1:204637846	['C', 'G']	98663	146279.34354410367	-4654.851834390398	0.000316263992255	0.0048572843029278	0.0651112787580531	0.948086	0.948086	chr1	204637846	0.0231522664262468	chr1:204637846:C:G
chr1:204638295	['T', 'C']	98663	2533.7532650828107	119.0157121561148	0.0298849958118422	0.0191860692686822	1.5576403583939944	0.119322	0.119322	chr1	204638295	0.9232794758791636	chr1:204638295:T:C
chr1:204638388	['T', 'A']	98663	87646.50069701852	-2064.872770645516	0.0088772815087107	0.0043708481751638	2.031020331283397	0.0422556	0.0422556	chr1	204638388	1.3741157272365214	chr1:204638388:T:A
chr1:204638746	['T', 'C']	98663	121412.458661098	-4120.295029747962	-0.0015039585242765	0.0043710715549009	-0.3440709000954797	0.730794	0.730794	chr1	204638746	0.1362050269702775	chr1:204638746:T:C
chr1:204639066	['G', 'A']	98663	28777.91678914985	-1783.494418518049	-0.015413735049419	0.0060313563543065	-2.5556001244087003	0.010602	0.010602	chr1	204639066	1.9746122001095925	chr1:204639066:G:A
chr1:204639457	['AC', 'A']	98663	134145.75417397384	-4199.748329012308	0.0014980242208951	0.0045517940527187	0.3291063267680935	0.742076	0.742076	chr1	204639457	0.1295516140061665	chr1:204639457:AC:A
chr1:204639515	['T', 'C']	98663	139639.39911809433	-4041.198685943065	0.0023495988274996	0.0046849703293937	0.501518400822764	0.616007	0.616007	chr1	204639515	0.2104143526990479	chr1:204639515:T:C
chr1:204640066	['A', 'G']	98663	121374.14340311212	-4104.474994999044	-0.0011708152820336	0.0043704431257255	-0.2678939522498147	0.788782	0.788782	chr1	204640066	0.1030430085509589	chr1:204640066:A:G
chr1:204640924	['G', 'C']	98663	28468.601174418403	-1770.3610597785805	-0.0158011419648022	0.0060623507087766	-2.606438116806161	0.00915031	0.00915031	chr1	204640924	2.038564192380677	chr1:204640924:G:C
chr1:204641347	['G', 'A']	98663	121458.62090569024	-4105.390526846486	-0.001376020991929	0.0043724085969566	-0.3147054904445114	0.752986	0.752986	chr1	204641347	0.1232130984065624	chr1:204641347:G:A
chr1:204641528	['T', 'C']	98663	28879.927128419826	-1799.3677259984738	-0.0157428058946373	0.0060221972376897	-2.614129905296251	0.00894686	0.00894686	chr1	204641528	2.048329358420997	chr1:204641528:T:C
chr1:204641652	['T', 'C']	98663	121477.77487303731	-4087.118330102187	-0.0009810920112644	0.0043723875587582	-0.2243835886183678	0.822459	0.822459	chr1	204641652	0.0848857426394732	chr1:204641652:T:C
chr1:204641770	['T', 'C']	98663	121495.85138107544	-4083.762034846593	-0.0008989596719136	0.0043721712949105	-0.2056094355132154	0.837096	0.837096	chr1	204641770	0.0772247333096182	chr1:204641770:T:C
chr1:204642530	['C', 'CAAGGGAGGG']	98663	121432.0771687554	-4086.714781584204	-0.0009759915264047	0.0043724893224135	-0.2232118718739475	0.823371	0.823371	chr1	204642530	0.0844044333814877	chr1:204642530:C:CAAGGGAGGG
chr1:204642614	['C', 'T']	98663	92169.1443588444	-2391.27129455386	0.0063513508517616	0.0042844125182422	1.4824321478659297	0.138229	0.138229	chr1	204642614	0.8594008338161201	chr1:204642614:C:T
chr1:204643072	['T', 'C']	98663	121462.39058635088	-4093.518427764836	-0.0011359845796602	0.0043718257155416	-0.2598421468682768	0.794986	0.794986	chr1	204643072	0.0996405193640114	chr1:204643072:T:C
chr1:204643335	['T', 'G']	98663	121451.23358574336	-4105.5516268747615	-0.0013654624212342	0.0043712475973464	-0.3123736166450935	0.754757	0.754757	chr1	204643335	0.1221928504184443	chr1:204643335:T:G
chr1:204643390	['A', 'G']	98663	121428.69187101485	-4103.848554607933	-0.0013228122953158	0.0043714807853293	-0.3026005054752159	0.762195	0.762195	chr1	204643390	0.1179339045267641	chr1:204643390:A:G
chr1:204643409	['T', 'C']	98663	121433.61583690689	-4106.400893804771	-0.0013835836970288	0.0043715080627084	-0.316500319153401	0.751623	0.751623	chr1	204643409	0.1239999387627682	chr1:204643409:T:C
chr1:204643676	['A', 'G']	98663	121567.23232866172	-4099.191195108911	-0.0014196026732807	0.0043737444960566	-0.3245737547222083	0.745504	0.745504	chr1	204643676	0.1275500219986899	chr1:204643676:A:G
chr1:204644636	['A', 'G']	98663	130009.49484044925	-4185.180624176308	-7.854019728557801e-05	0.0044786334065182	-0.0175366434705887	0.986009	0.986009	chr1	204644636	0.0061191209284656	chr1:204644636:A:G
chr1:204645347	['A', 'G']	98663	33248.75084144362	-1488.1370389003994	-0.0105160312318959	0.0057204403692339	-1.8383254702651968	0.0660175	0.0660175	chr1	204645347	1.1803409258821422	chr1:204645347:A:G
chr1:204646104	['G', 'A']	98663	22078.02789801816	-748.3144756438537	-0.0085457864564218	0.0067450356393826	-1.266974247923177	0.205167	0.205167	chr1	204646104	0.6878924918566667	chr1:204646104:G:A
chr1:204646164	['G', 'T']	98663	9067.919080007705	-53.12043698805417	0.012732216506361	0.0101933933228356	1.249065556789401	0.211644	0.211644	chr1	204646164	0.674394039043631	chr1:204646164:G:T
chr1:204646272	['T', 'A']	98663	141091.88061471708	-4060.4984716282142	0.0039968481588308	0.0047143647654259	0.8478020598114964	0.39655	0.39655	chr1	204646272	0.4017020457863271	chr1:204646272:T:A
chr1:204647052	['G', 'A']	98663	98112.87733295491	-2837.792560277513	0.0051038894064688	0.004259206718621	1.1983192513655072	0.230796	0.230796	chr1	204647052	0.6367717223489808	chr1:204647052:G:A
chr1:204647262	['A', 'G']	98663	67787.55066101627	-2555.404262191072	-0.0018821063102229	0.0044717423660224	-0.4208888071289036	0.673837	0.673837	chr1	204647262	0.1714451458413107	chr1:204647262:A:G
chr1:204647377	['T', 'C']	98663	8281.302365687392	-93.54093549635895	0.0091351426191893	0.0106210631086162	0.8600968213604279	0.389738	0.389738	chr1	204647377	0.4092272478235681	chr1:204647377:T:C
chr1:204648112	['G', 'A']	98663	57027.137983820256	-2567.823207255577	-0.0056932962865604	0.0046931258981136	-1.213113905350134	0.225089	0.225089	chr1	204648112	0.6476457282603855	chr1:204648112:G:A
chr1:204648155	['G', 'A']	98663	22128.01850913293	-1026.6555249088497	-0.0075561033332914	0.0067442288575642	-1.120380623622617	0.262554	0.262554	chr1	204648155	0.5807813608669465	chr1:204648155:G:A
chr1:204648815	['T', 'C']	98663	123462.78124493104	-3724.862813677301	0.0013278191675605	0.0043953805599342	0.3020942440489021	0.762581	0.762581	chr1	204648815	0.1177140195422212	chr1:204648815:T:C
chr1:204648876	['C', 'A']	98663	98310.9286315299	-2860.846059738731	0.0046374181987661	0.0042592596212248	1.0887850497905502	0.276251	0.276251	chr1	204648876	0.5586961412029565	chr1:204648876:C:A
chr1:204649405	['C', 'T']	98663	98391.95329765017	-2874.035251993881	0.0043727280223713	0.0042594866111577	1.0265856948386631	0.304618	0.304618	chr1	204649405	0.5162444376063255	chr1:204649405:C:T
chr1:204649412	['A', 'C']	98663	123499.5450084654	-3734.587816920576	0.001222639969068	0.0043959044451187	0.2781316073477647	0.780912	0.780912	chr1	204649412	0.1073979034692952	chr1:204649412:A:C
chr1:204649686	['C', 'T']	98663	125027.00819073876	-3671.682468690584	0.0022850247457196	0.0044130209346426	0.5177915037252494	0.604605	0.604605	chr1	204649686	0.2185282655878567	chr1:204649686:C:T
chr1:204649733	['A', 'G']	98663	122632.83071604544	-3680.1690953463262	0.0014800613239551	0.0043845995498828	0.3375590648853408	0.735696	0.735696	chr1	204649733	0.1333016052224868	chr1:204649733:A:G
chr1:204651165	['A', 'G']	98663	179174.97633094108	-6233.458883366948	-0.0071387121108444	0.0073906871256663	-0.965906415663726	0.334093	0.334093	chr1	204651165	0.4761326237130245	chr1:204651165:A:G
chr1:204651226	['A', 'G']	98663	122852.6197027454	-3682.105233670421	0.0006599487428525	0.0043817600628376	0.1506127066266551	0.880282	0.880282	chr1	204651226	0.0553781785033693	chr1:204651226:A:G
chr1:204651928	['T', 'C']	98663	101711.8034307613	-3022.71856630456	0.0059418319926377	0.0042570939447702	1.3957483836919136	0.162793	0.162793	chr1	204651928	0.7883642734439477	chr1:204651928:T:C
chr1:204651941	['T', 'C']	98663	2474.8176909283293	189.3727496591866	-0.006830029677593	0.0198310993679478	-0.3444100375308562	0.730539	0.730539	chr1	204651941	0.1363565941955566	chr1:204651941:T:C
chr1:204652050	['A', 'G']	98663	55958.80605366392	-2494.870924536841	-0.0027042754152879	0.004718654267665	-0.5731031056501071	0.566576	0.566576	chr1	204652050	0.2467418260180554	chr1:204652050:A:G
chr1:204652113	['G', 'A']	98663	90172.31154021587	-2290.883111952764	0.0067979863074919	0.0042842499528417	1.5867389583520526	0.112575	0.112575	chr1	204652113	0.9485580443650296	chr1:204652113:G:A
chr1:204652119	['G', 'A']	98663	55847.22644244415	-2514.900723036032	-0.0030128459948433	0.0047190042110832	-0.6384495245347016	0.523183	0.523183	chr1	204652119	0.2813463761634157	chr1:204652119:G:A
chr1:204652691	['A', 'C']	98663	191129.8115953781	-6265.652371167478	-0.0004008851978555	0.0121145692117808	-0.0330911641055908	0.973602	0.973602	chr1	204652691	0.0116185426374083	chr1:204652691:A:C
chr1:204652697	['G', 'A']	98663	87751.12446647808	-3463.135319532881	-0.0051112592656737	0.0042671352960018	-1.1978198278509629	0.23099	0.23099	chr1	204652697	0.6364068211417296	chr1:204652697:G:A
chr1:204652765	['G', 'A']	98663	90471.75466304438	-3545.630525295029	-0.005201369705014	0.0042614949386022	-1.220550482859437	0.222259	0.222259	chr1	204652765	0.6531406439856497	chr1:204652765:G:A
chr1:204652936	['C', 'A']	98663	29258.96554590332	-1405.2467267155496	-0.0163324350112149	0.0060503954464003	-2.6993995939442006	0.00694765	0.00694765	chr1	204652936	2.1581620680167224	chr1:204652936:C:A
chr1:204653086	['C', 'G']	98663	133168.84707861982	-3872.859440545116	0.0016802326519205	0.0045530329976065	0.3690359048141761	0.712102	0.712102	chr1	204653086	0.1474577944749082	chr1:204653086:C:G
chr1:204653949	['T', 'G']	98663	91778.20644787728	-2639.2952032622266	0.0036535065839181	0.004287262558835	0.8521770089375936	0.394118	0.394118	chr1	204653949	0.40437372975719	chr1:204653949:T:G
chr1:204654288	['T', 'C']	98663	29393.66047605532	-1361.5991395050896	-0.0141121500539214	0.0060429240586007	-2.3353181203454034	0.0195288	0.0195288	chr1	204654288	1.7093244422927802	chr1:204654288:T:C
chr1:204654485	['T', 'C']	98663	93081.8686475472	-2435.8582861101168	0.0058291073629762	0.0042719386844821	1.364511008585069	0.17241	0.17241	chr1	204654485	0.76343754814664	chr1:204654485:T:C
chr1:204654487	['A', 'G']	98663	93081.09479254312	-2434.513642885074	0.0058308493509707	0.0042718297352853	1.3649535941959148	0.172271	0.172271	chr1	204654487	0.7637878252797399	chr1:204654487:A:G
chr1:204654777	['T', 'C']	98663	93080.26440952864	-2438.775293473797	0.0057697924563607	0.004271842278054	1.350656714551985	0.176809	0.176809	chr1	204654777	0.7524956321348483	chr1:204654777:T:C
chr1:204654780	['T', 'C']	98663	93083.434482479	-2435.820101038244	0.0058221499452302	0.0042716982255346	1.3629590944481105	0.172899	0.172899	chr1	204654780	0.7622075185579908	chr1:204654780:T:C
chr1:204655151	['G', 'A']	98663	93074.0	-2441.275149634906	0.0057683424251475	0.0042715612356864	1.350406117781091	0.176889	0.176889	chr1	204655151	0.752299173239719	chr1:204655151:G:A
chr1:204655168	['A', 'G']	98663	93076.88676376684	-2438.3973830919017	0.0058375550354079	0.0042714961486245	1.366630059420215	0.171744	0.171744	chr1	204655168	0.7651184263930586	chr1:204655168:A:G
chr1:204655307	['AG', 'A']	98663	2458.0747415365904	172.08080952139505	-0.0154437624163403	0.0198464613966781	-0.7781620162738581	0.436475	0.436475	chr1	204655307	0.3600406263524103	chr1:204655307:AG:A
chr1:204655310	['C', 'T']	98663	28148.42649354335	-1297.564854755842	-0.0139639715794858	0.0061576314463488	-2.2677504656056846	0.0233466	0.0233466	chr1	204655310	1.6317763574427542	chr1:204655310:C:T
chr1:204655801	['G', 'A']	98663	10659.108035515192	-75.55913230869973	0.0136999107320921	0.0094190399703675	1.4544911981679856	0.145813	0.145813	chr1	204655801	0.8362037546423271	chr1:204655801:G:A
chr1:204655870	['C', 'T']	98663	93064.978701404	-2439.1483610192954	0.0057080312229068	0.0042715649392182	1.3362857182621848	0.181459	0.181459	chr1	204655870	0.7412214867998538	chr1:204655870:C:T
chr1:204655879	['T', 'C']	98663	189548.76352118384	-6341.860571581287	5.515507828066615e-05	0.0109116566054075	0.0050546933683133	0.995967	0.995967	chr1	204655879	0.0017550510896858	chr1:204655879:T:C
chr1:204655949	['G', 'A']	98663	29234.52017136023	-1378.6689120131675	-0.0139341409860984	0.0060628933173568	-2.298265903212888	0.0215487	0.0215487	chr1	204655949	1.666578925032546	chr1:204655949:G:A
chr1:204656002	['C', 'T']	98663	149269.79729318735	-4950.729752552281	0.0048528300336729	0.0050084424469783	0.9689299787403396	0.332583	0.332583	chr1	204656002	0.4780999535376677	chr1:204656002:C:T
chr1:204656145	['A', 'G']	98663	93647.24345795422	-2490.647892196842	0.0052167917332027	0.0042940542079568	1.214887255856282	0.224412	0.224412	chr1	204656145	0.6489539237329797	chr1:204656145:A:G
chr1:204656319	['G', 'A']	98663	2463.099859110674	176.18003088467722	-0.0146527227568359	0.0198346985755805	-0.7387418921947053	0.460066	0.460066	chr1	204656319	0.3371798609712252	chr1:204656319:G:A
chr1:204656327	['A', 'G']	98663	93105.26770400404	-2438.5183153899065	0.0056835915699355	0.0042715042225859	1.3305831561357355	0.183329	0.183329	chr1	204656327	0.7367688304890354	chr1:204656327:A:G
chr1:204657240	['G', 'A']	98663	93076.39533751793	-2430.078235156258	0.0058734117991109	0.0042715765005387	1.3749986213217016	0.169135	0.169135	chr1	204657240	0.7717665122483955	chr1:204657240:G:A
chr1:204657421	['C', 'T']	98663	93168.03571863586	-2447.4327718957725	0.0055536087084303	0.0042758407566714	1.2988343169154035	0.194004	0.194004	chr1	204657421	0.7121893156366873	chr1:204657421:C:T
chr1:204657572	['TG', 'T']	98663	29185.94513617097	-1378.776818356008	-0.0139467286456919	0.0060609649036291	-2.30107398202242	0.0213895	0.0213895	chr1	204657572	1.6697993673582965	chr1:204657572:TG:T
chr1:204657614	['A', 'G']	98663	189374.67763711367	-6360.635824333388	0.0001958324223235	0.0108134643846028	0.018110053851233	0.985551	0.985551	chr1	204657614	0.0063208970613652	chr1:204657614:A:G
chr1:204657678	['G', 'A']	98663	29179.506483105404	-1378.5795957976318	-0.0139225005619151	0.0060612608287723	-2.2969644361493247	0.0216229	0.0216229	chr1	204657678	1.6650860601728747	chr1:204657678:G:A
chr1:204657924	['C', 'T']	98663	189415.7128328365	-6360.177500866301	0.000322210650143	0.0108651046226464	0.0296555497009621	0.976342	0.976342	chr1	204657924	0.0103980279317431	chr1:204657924:C:T
chr1:204658973	['G', 'A']	98663	11320.376853757189	-105.40624542387091	0.0142235693297287	0.009147206291244	1.554963217932888	0.119958	0.119958	chr1	204658973	0.9209707836277868	chr1:204658973:G:A
chr1:204659473	['G', 'T']	98663	174659.66192784288	-6377.04989003258	-0.0087092861470805	0.0067414911601545	-1.2918931346460292	0.196397	0.196397	chr1	204659473	0.7068651504258336	chr1:204659473:G:T
chr1:204661393	['G', 'A']	98663	190563.7943847557	-6300.778462860111	0.0043665140537314	0.0116286415964639	0.3754964857683175	0.707292	0.707292	chr1	204661393	0.1504012540842486	chr1:204661393:G:A
chr1:204661555	['G', 'A']	98663	15930.968811133524	-821.1296089774495	0.0046895152501058	0.0077962746133596	0.6015071919182958	0.547504	0.547504	chr1	204661555	0.2616127035717129	chr1:204661555:G:A
chr1:204662937	['A', 'G']	98663	54669.86571309821	-2303.8269375435825	-0.0034027749773312	0.0047482599024066	-0.716636209320927	0.4736	0.4736	chr1	204662937	0.3245883062851366	chr1:204662937:A:G
chr1:204663205	['T', 'C']	98663	96796.62166600772	-2607.408223083244	0.0072546156113876	0.0042713438268381	1.6984386894364925	0.0894281	0.0894281	chr1	204663205	1.048525996221667	chr1:204663205:T:C
chr1:204663353	['A', 'G']	98663	183165.4259013369	-6125.826093628938	-0.0032602550026073	0.0082058892333281	-0.3973067281198336	0.691142	0.691142	chr1	204663353	0.1604327145928827	chr1:204663353:A:G
chr1:204664269	['A', 'G']	98663	56507.44551444499	-2503.285566399159	-0.0047610706008698	0.0047116756629426	-1.010483518276878	0.312266	0.312266	chr1	204664269	0.50547529984354	chr1:204664269:A:G
chr1:204664398	['C', 'T']	98663	117568.44909524056	-4773.719622180072	-0.0038031392390194	0.0043679082500003	-0.8707003493077312	0.38392	0.38392	chr1	204664398	0.415759263075635	chr1:204664398:C:T
chr1:204664566	['C', 'T']	98663	6759.068506618556	-226.8137379734487	0.010277441277609	0.011646703389233	0.8824335036393377	0.377545	0.377545	chr1	204664566	0.4230312769170482	chr1:204664566:C:T
chr1:204664730	['G', 'A']	98663	94152.62855231013	-2067.459527139896	0.010790240570815	0.0042712004658468	2.5262781873843982	0.0115294	0.0115294	chr1	204664730	1.9381932931796584	chr1:204664730:G:A
chr1:204665016	['G', 'A']	98663	36770.96308047888	-1690.75972944559	-0.0141981729687158	0.0054658802327745	-2.5976004530031025	0.00938916	0.00938916	chr1	204665016	2.0273732600962995	chr1:204665016:G:A
chr1:204667101	['C', 'T']	98663	37283.20767615701	-1732.557015836199	-0.0155662632279431	0.005445268578246	-2.858676850234831	0.00425501	0.00425501	chr1	204667101	2.37109941491201	chr1:204667101:C:T
chr1:204667742	['G', 'A']	98663	152291.69686863257	-5258.999936615501	0.0091798983310269	0.0051217543320539	1.7923347618560042	0.0730824	0.0730824	chr1	204667742	1.1361871990091292	chr1:204667742:G:A
chr1:204667769	['C', 'T']	98663	37311.56343582412	-1746.513607908496	-0.0159561077122442	0.0054423838020691	-2.9318233135593905	0.00337056	0.00337056	chr1	204667769	2.4722979374950804	chr1:204667769:C:T
chr1:204668060	['C', 'T']	98663	37284.29053512961	-1750.1794856062313	-0.0159816942980758	0.0054435623660514	-2.93588889469605	0.0033267	0.0033267	chr1	204668060	2.4779863618059776	chr1:204668060:C:T
chr1:204669142	['C', 'T']	98663	193122.0	-6761.67128380794	-0.0300878331197871	0.0149723125035108	-2.0095648626577827	0.04448	0.04448	chr1	204669142	1.351835221425999	chr1:204669142:C:T
chr1:204669706	['G', 'A']	98663	153950.60368159102	-5140.765744672138	0.0102633635667084	0.0051654316115666	1.9869324266584656	0.0469326	0.0469326	chr1	204669706	1.3285253858178638	chr1:204669706:G:A
chr1:204669742	['C', 'CAA']	98663	153986.09310152568	-5138.147922115123	0.010350357743456	0.005166354285162	2.003416175538467	0.0451354	0.0451354	chr1	204669742	1.3454827043724449	chr1:204669742:C:CAA
chr1:204671355	['C', 'T']	98663	193102.70036287708	-6759.455460327096	-0.0302135863661831	0.0149320300100137	-2.023407825052667	0.0430338	0.0430338	chr1	204671355	1.3661903028562017	chr1:204671355:C:T
chr1:204673316	['G', 'T']	98663	145680.624763044	-4658.9630898388805	0.0105009748578629	0.0048555890155809	2.162657264477423	0.0305699	0.0305699	chr1	204673316	1.5147059819320474	chr1:204673316:G:T
chr1:204673463	['C', 'T']	98663	152384.7119527203	-5030.616092422256	0.0108434792094951	0.0050825410310426	2.1334759804724626	0.0328882	0.0328882	chr1	204673463	1.4829598951843996	chr1:204673463:C:T
chr1:204675490	['C', 'T']	98663	152168.4230484628	-5042.688873998191	0.010219403174579	0.0050740662412228	2.0140460704975207	0.0440074	0.0440074	chr1	204675490	1.3564742892195678	chr1:204675490:C:T
chr1:204676377	['T', 'G']	98663	191915.67098127856	-6726.791489390932	-0.018532073692776	0.0132781074760973	-1.3956863751959123	0.162812	0.162812	chr1	204676377	0.7883135887482855	chr1:204676377:T:G
chr1:204677133	['G', 'A']	98663	38812.7206414532	-1790.335442872919	-0.0141956040646802	0.0053492464963067	-2.653757697365647	0.00796137	0.00796137	chr1	204677133	2.099012192030595	chr1:204677133:G:A
chr1:204677167	['G', 'A']	98663	38801.57309520672	-1795.1933154530109	-0.0142800098851452	0.0053498322726806	-2.669244409412127	0.00760345	0.00760345	chr1	204677167	2.1189893056156355	chr1:204677167:G:A
chr1:204678365	['G', 'A']	98663	38784.07573622586	-1796.544945901758	-0.0143988708085697	0.0053509289151698	-2.690910501118583	0.00712693	0.00712693	chr1	204678365	2.14709750677945	chr1:204678365:G:A
chr1:204679047	['C', 'A']	98663	152287.32668991524	-5062.593610106404	0.0098411858373138	0.0050784640189761	1.937827225031297	0.0526472	0.0526472	chr1	204679047	1.2786247214753683	chr1:204679047:C:A
chr1:204680506	['G', 'A']	98663	38314.1066646394	-1770.9581169184892	-0.0144073960604513	0.0053722622851574	-2.6818117388378657	0.00732368	0.00732368	chr1	204680506	2.1352706399670542	chr1:204680506:G:A
chr1:204682199	['A', 'G']	98663	191858.88917606755	-6745.985378770508	-0.0211430134576721	0.0132127604254804	-1.6001965355323102	0.109558	0.109558	chr1	204682199	0.9603559044656472	chr1:204682199:A:G
chr1:204682719	['T', 'C']	98663	192950.91131247405	-6768.701991143613	-0.0302175120140654	0.0146727038407077	-2.059437193179788	0.039455	0.039455	chr1	204682719	1.4038979522818869	chr1:204682719:T:C
chr1:204683229	['A', 'G']	98663	152639.01782021654	-5058.195260022423	0.0106793770681095	0.0050945743889717	2.0962255632633675	0.0360647	0.0360647	chr1	204683229	1.4429176760868767	chr1:204683229:A:G
chr1:204685882	['A', 'G']	98663	35834.81126643485	-1595.1672371165473	-0.0136723482495438	0.0055064490219168	-2.48297009472438	0.0130309	0.0130309	chr1	204685882	1.8850255880068671	chr1:204685882:A:G
chr1:204686279	['G', 'A']	98663	191426.0	-6797.483684367642	-0.0177802928164743	0.0128194020369745	-1.386983009440793	0.16545	0.16545	chr1	204686279	0.7813332285041281	chr1:204686279:G:A
chr1:204686625	['AG', 'A']	98663	35683.510071468394	-1578.0719733630278	-0.0129002988471204	0.0055152755666271	-2.339012564518087	0.0193368	0.0193368	chr1	204686625	1.713615394644345	chr1:204686625:AG:A
chr1:204686955	['A', 'G']	98663	190753.66693020333	-6861.072832597142	-0.0126148058679174	0.0122200053930547	-1.032307716908787	0.301931	0.301931	chr1	204686955	0.5200922946027087	chr1:204686955:A:G
chr1:204687675	['A', 'C']	98663	155950.38700685237	-5289.467397091072	0.0087316217307982	0.0052323329884297	1.668781736580311	0.0951638	0.0951638	chr1	204687675	1.0215282244102943	chr1:204687675:A:C
chr1:204687819	['A', 'T']	98663	34885.535827597734	-1534.7145028539787	-0.0120140847212179	0.005560516312163	-2.160605966560749	0.0307282	0.0307282	chr1	204687819	1.5124628791501664	chr1:204687819:A:T
chr1:204688055	['A', 'G']	98663	154918.40354612086	-5337.790819862882	0.0079802991458146	0.0051981762837283	1.5352113337893112	0.124735	0.124735	chr1	204688055	0.9040116686216728	chr1:204688055:A:G
chr1:204690161	['T', 'C']	98663	191123.6856818504	-6872.261700600404	-0.0182647844031504	0.0125915494174898	-1.450558926273232	0.146906	0.146906	chr1	204690161	0.8329604661996839	chr1:204690161:T:C
chr1:204690382	['G', 'A']	98663	34869.016121019195	-1535.5580152573466	-0.0119475538698224	0.0055620527622327	-2.148047560955966	0.0317124	0.0317124	chr1	204690382	1.498770889246497	chr1:204690382:G:A
chr1:204692273	['C', 'T']	98663	191047.87273593416	-6868.033695241382	-0.0162295807392969	0.012533047412442	-1.2949428981801578	0.195343	0.195343	chr1	204692273	0.7092021468443264	chr1:204692273:C:T
chr1:204695129	['A', 'T']	98663	154500.65943255654	-5333.850869552571	0.0070951452244885	0.0051776617285886	1.37033773089357	0.170585	0.170585	chr1	204695129	0.7680591601769091	chr1:204695129:A:T
chr1:204696401	['T', 'G']	98663	35834.26878788494	-1556.166986033851	-0.0123762408768797	0.0055067601804041	-2.247463203667492	0.0246126	0.0246126	chr1	204696401	1.6088425063292966	chr1:204696401:T:G
chr1:204698686	['T', 'C']	98663	192013.784631914	-6610.204052007543	-0.0141603303354833	0.0132932646103576	-1.0652259434037066	0.286776	0.286776	chr1	204698686	0.5424571971594037	chr1:204698686:T:C
chr1:204699014	['C', 'T']	98663	164605.3519543445	-6453.619955934848	0.0081863245691172	0.0058094062850717	1.409149948791378	0.158794	0.158794	chr1	204699014	0.7991659113303331	chr1:204699014:C:T
chr1:204699152	['C', 'T']	98663	163509.54814176343	-6392.046604717	0.0097823967467959	0.0057456399421719	1.7025774056941751	0.0886503	0.0886503	chr1	204699152	1.052319790371872	chr1:204699152:C:T
chr1:204700329	['C', 'T']	98663	192625.9523626117	-6694.156701415021	-0.0219207176388154	0.014095607779787	-1.5551452609407574	0.119915	0.119915	chr1	204700329	0.9211264882124784	chr1:204700329:C:T
chr1:204700435	['T', 'C']	98663	163564.26246008818	-6418.867912991892	0.0087243466227232	0.0057403837788419	1.5198193986401598	0.12856	0.12856	chr1	204700435	0.8908941362447118	chr1:204700435:T:C
chr1:204700517	['A', 'T']	98663	191855.7227797036	-6682.420512777277	-0.0192589851059341	0.0131577862319345	-1.4636949382253717	0.143281	0.143281	chr1	204700517	0.8438113960802536	chr1:204700517:A:T
chr1:204700740	['C', 'T']	98663	12105.36808230286	-903.7761823428816	-0.0205254612969188	0.0088596894608708	-2.316724687425024	0.0205208	0.0205208	chr1	204700740	1.687805712331514	chr1:204700740:C:T
chr1:204701101	['C', 'T']	98663	163382.21558610062	-6400.013898712555	0.0098372617468714	0.0057359296601434	1.71502482243226	0.0863438	0.0863438	chr1	204701101	1.063768841911911	chr1:204701101:C:T
chr1:204701455	['G', 'A']	98663	28631.03133108985	-316.37831517996943	-0.0145748507393523	0.0061253460051768	-2.379433051950745	0.0173412	0.0173412	chr1	204701455	1.7609208529182787	chr1:204701455:G:A
chr1:204701543	['C', 'T']	98663	27909.960344250823	-318.9956703324348	-0.015328252294258	0.0061868586887408	-2.4775500888929467	0.0132304	0.0132304	chr1	204701543	1.878427025414412	chr1:204701543:C:T
chr1:204701797	['C', 'T']	98663	27587.07570044196	-306.42654843181003	-0.0149860639061562	0.0062174759305295	-2.410313135684293	0.0159407	0.0159407	chr1	204701797	1.797492611455442	chr1:204701797:C:T
chr1:204702155	['G', 'A']	98663	192618.85687208595	-6695.9162578994365	-0.0226001743736972	0.0140852060610363	-1.6045327470370343	0.1086	0.1086	chr1	204702155	0.9641701747471718	chr1:204702155:G:A
chr1:204702645	['A', 'G']	98663	191600.94197360688	-6754.202506536421	-0.0236847381313585	0.0129025469223526	-1.835663785909323	0.0664104	0.0664104	chr1	204702645	1.1777639039311665	chr1:204702645:A:G
chr1:204702747	['C', 'T']	98663	163202.2331052658	-6460.78763694754	0.0091533422390174	0.005731387820703	1.597055115683076	0.110257	0.110257	chr1	204702747	0.9575938284826406	chr1:204702747:C:T
chr1:204703258	['G', 'A']	98663	26554.614867672844	-287.9445398470056	-0.0140479589138338	0.0063203248371591	-2.2226640680304235	0.0262407	0.0262407	chr1	204703258	1.5810245838511623	chr1:204703258:G:A
chr1:204703615	['C', 'T']	98663	190985.6144216832	-6746.657840245109	-0.0157584796305818	0.0122911124366544	-1.2821036103767969	0.199809	0.199809	chr1	204703615	0.6993849537361271	chr1:204703615:C:T
chr1:204704898	['C', 'T']	98663	190972.8712155766	-6746.46864250477	-0.0141300291687858	0.0122865169741441	-1.1500435150597406	0.250129	0.250129	chr1	204704898	0.6018359531721749	chr1:204704898:C:T
chr1:204705540	['G', 'A']	98663	191557.7661439909	-6715.742533540082	-0.0207301432312186	0.0128441485807885	-1.6139756637684417	0.106536	0.106536	chr1	204705540	0.9725036132630274	chr1:204705540:G:A
chr1:204706049	['C', 'A']	98663	163456.19397054205	-6422.039486024957	0.0091851493885721	0.0057423663537741	1.5995408204032855	0.109704	0.109704	chr1	204706049	0.9597775369990632	chr1:204706049:C:A
chr1:204706050	['G', 'A']	98663	26587.88637285112	-288.2659680127847	-0.0141207545520622	0.0063156149601502	-2.2358479168157244	0.025364	0.025364	chr1	204706050	1.595782255485076	chr1:204706050:G:A
chr1:204706225	['A', 'T']	98663	191788.0	-6689.915986805206	-0.0210614234988869	0.0130837638636693	-1.609737359856345	0.107458	0.107458	chr1	204706225	0.968761246747474	chr1:204706225:A:T
chr1:204706553	['G', 'A']	98663	23327.127891418488	-634.4541120954932	-0.0149467648808645	0.0065808953285607	-2.2712357718252125	0.0231349	0.0231349	chr1	204706553	1.6357323733865632	chr1:204706553:G:A
chr1:204708481	['C', 'T']	98663	191994.6757858033	-6664.737163691408	-0.0221339402401068	0.0132982852291609	-1.6644206270723363	0.0960316	0.0960316	chr1	204708481	1.0175858352163645	chr1:204708481:C:T
chr1:204709075	['G', 'T']	98663	162640.07816602295	-6620.564876851054	0.0070000658046857	0.0057238615726526	1.2229621062344656	0.221347	0.221347	chr1	204709075	0.6549263598033845	chr1:204709075:G:T
chr1:204709105	['G', 'T']	98663	28665.90543622596	-348.5829682907401	-0.0159242150540345	0.0061317704832393	-2.5970011593816227	0.00940556	0.00940556	chr1	204709105	2.0266153417755266	chr1:204709105:G:T
chr1:204709124	['A', 'G']	98663	26719.708179173464	-303.85398033196464	-0.0158916813692778	0.0063112078133267	-2.518009522000052	0.0118036	0.0118036	chr1	204709124	1.9279855162795163	chr1:204709124:A:G
chr1:204709763	['C', 'G']	98663	26981.187745172567	-299.87642795531264	-0.0153025499021241	0.0062794508487235	-2.436924863459151	0.0148145	0.0148145	chr1	204709763	1.8293130016868224	chr1:204709763:C:G
chr1:204709774	['C', 'T']	98663	26810.0869358092	-283.4261653010977	-0.0145138293086955	0.0062914866447836	-2.3068998041550746	0.0210625	0.0210625	chr1	204709774	1.676490081784586	chr1:204709774:C:T
chr1:204710120	['G', 'A']	98663	28006.13542606352	-234.58917660466423	-0.0133293568027763	0.0061850450838665	-2.155094525914674	0.0311568	0.0311568	chr1	204710120	1.506447153493289	chr1:204710120:G:A
chr1:204711204	['C', 'T']	98663	2382.024143033792	-11.52800691603862	-0.0178939250049251	0.0197251340947757	-0.9071636683912024	0.364322	0.364322	chr1	204711204	0.4385146025980044	chr1:204711204:C:T
chr1:204711727	['C', 'T']	98663	26150.385427858982	-638.5833716939471	-0.0154912060533366	0.0062772658059531	-2.46782700178877	0.0135953	0.0135953	chr1	204711727	1.86661120463352	chr1:204711727:C:T
chr1:204711882	['C', 'T']	98663	166294.22572503064	-6311.419998552992	0.0090935164639898	0.0059120786165371	1.5381250916646625	0.124021	0.124021	chr1	204711882	0.90650477119314	chr1:204711882:C:T
chr1:204712883	['C', 'T']	98663	33813.168847888905	-913.259292735202	0.0079163771986846	0.0057072355501953	1.3870773562891712	0.165421	0.165421	chr1	204712883	0.7814093581135979	chr1:204712883:C:T
chr1:204713109	['C', 'T']	98663	26425.21399681707	-957.535772315138	0.0113398924058964	0.0062764692168027	1.8067311436083244	0.0708073	0.0708073	chr1	204713109	1.149921965667774	chr1:204713109:C:T
chr1:204713139	['A', 'C']	98663	27500.01708145369	-910.0963738930778	0.0110644522210213	0.0061828042407742	1.7895524086067172	0.073529	0.073529	chr1	204713139	1.133541340426126	chr1:204713139:A:C
chr1:204713283	['T', 'G']	98663	33337.68947272396	-1289.0321313605623	0.0093645770428053	0.0057132594851022	1.63909534780002	0.101197	0.101197	chr1	204713283	0.9948323620293976	chr1:204713283:T:G
chr1:204713591	['T', 'C']	98663	27490.01525672868	-911.3120675333396	0.0107985858020212	0.0061835393021798	1.7463438452173337	0.0807543	0.0807543	chr1	204713591	1.0928343430952876	chr1:204713591:T:C
chr1:204713635	['G', 'A']	98663	26524.344189016603	-975.3633185738158	0.0105528785074035	0.0062678070263436	1.6836635944676877	0.0922499	0.0922499	chr1	204713635	1.0350340959490834	chr1:204713635:G:A
chr1:204714274	['C', 'T']	98663	25786.26135695607	-1044.559353941297	0.0093179969433704	0.0063426487656793	1.4691018354651602	0.141808	0.141808	chr1	204714274	0.8482992680397528	chr1:204714274:C:T
chr1:204714785	['A', 'C']	98663	34853.472804492376	-375.9478897006189	0.0115896006784021	0.0056515984839317	2.0506765849260216	0.0403011	0.0403011	chr1	204714785	1.3946830998288555	chr1:204714785:A:C
chr1:204715109	['T', 'C']	98663	35575.2451598516	-454.89152554421673	0.0097200705502706	0.0056100799608113	1.732608201339238	0.0831685	0.0831685	chr1	204715109	1.0800411312399194	chr1:204715109:T:C
chr1:204715606	['C', 'T']	98663	25757.393836796746	-1031.253004528313	0.0093950700626769	0.0063441177575294	1.4809104152467027	0.138634	0.138634	chr1	204715606	0.8581302459034776	chr1:204715606:C:T
chr1:204716076	['T', 'G']	98663	8644.891473182603	525.1116990681794	0.0019167590974848	0.0107488375708728	0.1783224543906804	0.85847	0.85847	chr1	204716076	0.066274877045996	chr1:204716076:T:G
chr1:204716339	['A', 'G']	98663	9532.047666879762	615.658566414602	0.0080683656825123	0.0103236007976132	0.7815456874676617	0.434483	0.434483	chr1	204716339	0.362027211506748	chr1:204716339:A:G
chr1:204716496	['C', 'T']	98663	8025.650752622778	457.8562571179272	0.0040898581693648	0.0110687078758138	0.3694973446992463	0.711758	0.711758	chr1	204716496	0.1476676427811763	chr1:204716496:C:T
chr1:204716636	['G', 'A']	98663	9500.155467253247	614.9369244830534	0.0081355527908816	0.010335745397366	0.7871278246612889	0.431209	0.431209	chr1	204716636	0.365312183327934	chr1:204716636:G:A
chr1:204716732	['T', 'G']	98663	9508.40931486851	614.2161046212092	0.008191755668944	0.0103312456661471	0.7929107421950402	0.427832	0.427832	chr1	204716732	0.3687267351836725	chr1:204716732:T:G
chr1:204716878	['C', 'T']	98663	9509.15656202167	612.2282857360177	0.0078074508465878	0.0103304835453099	0.7557681895860952	0.44979	0.44979	chr1	204716878	0.3469902042874389	chr1:204716878:C:T
chr1:204717951	['C', 'T']	98663	9477.480295566502	609.5753946505557	0.0077607889445022	0.010343769800709	0.7502863166937741	0.453084	0.453084	chr1	204717951	0.3438212740256273	chr1:204717951:C:T
chr1:204717957	['G', 'T']	98663	8001.162191747499	454.87146146291263	0.003920509673026	0.0110792151516195	0.3538616787718035	0.723443	0.723443	chr1	204717957	0.1405956812148212	chr1:204717957:G:T
chr1:204718246	['G', 'GC']	98663	8526.6913790482	523.626846565044	0.0031396293935746	0.0108081304516282	0.2904877404677994	0.771444	0.771444	chr1	204718246	0.1126955943885079	chr1:204718246:G:GC
chr1:204719237	['T', 'C']	98663	36240.917646701	-424.07049281926777	0.0089964929933691	0.0055839873461125	1.6111234563653238	0.107156	0.107156	chr1	204719237	0.9699835064332816	chr1:204719237:T:C
chr1:204719974	['G', 'A']	98663	6456.392633062023	381.1311449287923	0.0089576449434745	0.0122271108362975	0.7326051970415396	0.463801	0.463801	chr1	204719974	0.3336683193159406	chr1:204719974:G:A
chr1:204719976	['T', 'C']	98663	8996.826810771354	530.501570512966	0.0064310299833562	0.0105355840623901	0.6104103906601276	0.541591	0.541591	chr1	204719976	0.2663285612409574	chr1:204719976:T:C
chr1:204720712	['C', 'T']	98663	6462.449530111415	378.7619387565811	0.0086053176654538	0.0122298087404731	0.7036346886583366	0.481662	0.481662	chr1	204720712	0.3172576153448818	chr1:204720712:C:T
chr1:204720775	['C', 'T']	98663	6917.321011850951	397.0872233971491	0.0024738541228797	0.0118609983878281	0.2085704796502182	0.834784	0.834784	chr1	204720775	0.0784258834905099	chr1:204720775:C:T
chr1:204721220	['A', 'G']	98663	9500.059167578962	600.3900042406575	0.0060385179200109	0.0103371733533667	0.5841556210377609	0.559117	0.559117	chr1	204721220	0.2524973027798698	chr1:204721220:A:G
chr1:204721228	['A', 'G']	98663	7087.221154431	459.6756263765577	0.0068276582772063	0.0117255563265458	0.5822886426078542	0.560374	0.560374	chr1	204721228	0.2515220231337259	chr1:204721228:A:G
chr1:204722197	['G', 'A']	98663	6732.409418490325	397.0899291814172	0.0050173994320015	0.0119948673850515	0.4182955318250908	0.675732	0.675732	chr1	204722197	0.1702255141157942	chr1:204722197:G:A
chr1:204722755	['TG', 'T']	98663	7348.309860155462	500.1249821852984	0.0065802063102757	0.0115664433646415	0.5689049003941268	0.569422	0.569422	chr1	204722755	0.244565757606999	chr1:204722755:TG:T
chr1:204723908	['T', 'C']	98663	7120.433015396778	459.04157422602407	0.0058335642936838	0.0117016627523792	0.4985243906894959	0.618116	0.618116	chr1	204723908	0.2089300145026971	chr1:204723908:T:C
chr1:204724438	['C', 'G']	98663	5242.3188015042015	-279.2468252843591	-0.0097832075931323	0.0131905279821087	-0.741684306071902	0.45828	0.45828	chr1	204724438	0.3388690955790573	chr1:204724438:C:G
chr1:204724604	['T', 'C']	98663	6953.986751006092	410.1216309880318	0.0033777877603995	0.0118262036099799	0.2856189417835763	0.775171	0.775171	chr1	204724604	0.1106024830877864	chr1:204724604:T:C
chr1:204725060	['G', 'A']	98663	6890.0	406.89660947963	0.0033776088703379	0.0118828711078069	0.2842418166194584	0.776226	0.776226	chr1	204725060	0.1100118144851844	chr1:204725060:G:A
chr1:204725581	['A', 'T']	98663	6893.349338117538	407.4059793997858	0.003389705304737	0.0118799347381649	0.2853302967942648	0.775392	0.775392	chr1	204725581	0.1104786840791031	chr1:204725581:A:T
chr1:204726217	['C', 'T']	98663	6887.209416176768	408.1471041692111	0.0037142549763847	0.0118842637395662	0.3125355560747844	0.754634	0.754634	chr1	204726217	0.1222636315763978	chr1:204726217:C:T
chr1:204726218	['T', 'A']	98663	6887.418845089553	408.1377778357454	0.0037061682548676	0.0118842791152866	0.3118546963526345	0.755152	0.755152	chr1	204726218	0.1219656230500861	chr1:204726218:T:A
chr1:204726580	['T', 'C']	98663	26047.18404777356	-1035.0602658119349	0.0095150381142428	0.006314839908584	1.5067742416254606	0.131872	0.131872	chr1	204726580	0.8798474071555058	chr1:204726580:T:C
chr1:204726885	['A', 'G']	98663	7000.425717384473	422.1672167549044	0.0041910593859411	0.0117908761967225	0.3554493589802993	0.722254	0.722254	chr1	204726885	0.1413100442596503	chr1:204726885:A:G
chr1:204727051	['C', 'T']	98663	25840.309523809523	-1009.937825162804	0.0107168303776193	0.0063341597909897	1.691910329269553	0.0906662	0.0906662	chr1	204727051	1.0425545860304617	chr1:204727051:C:T
chr1:204727192	['T', 'C']	98663	7104.504054492378	454.2776267534436	0.0056752754922119	0.0117136698898127	0.4845002075009531	0.628032	0.628032	chr1	204727192	0.2020182271714687	chr1:204727192:T:C
chr1:204727344	['T', 'G']	98663	8860.987917122817	483.45943438893295	0.0036753869928756	0.0105997995200441	0.3467411799558547	0.728787	0.728787	chr1	204727344	0.1373993828498485	chr1:204727344:T:G
chr1:204727416	['G', 'A']	98663	8863.269501317656	485.2838431346801	0.0038456094961354	0.0105987955340565	0.3628345771723362	0.716729	0.716729	chr1	204727416	0.1446450229266168	chr1:204727416:G:A
chr1:204727473	['C', 'A']	98663	7003.206678425884	420.6284951083712	0.0038674081568415	0.0117882027117064	0.3280744530292976	0.742856	0.742856	chr1	204727473	0.1290953645253284	chr1:204727473:C:A
chr1:204727499	['A', 'G']	98663	7001.838688744011	418.6219701026097	0.0036674081498268	0.0117901953182995	0.3110557586891415	0.755759	0.755759	chr1	204727499	0.1216166722982579	chr1:204727499:A:G
chr1:204728449	['T', 'C']	98663	6890.209507399149	407.4974082335293	0.0035460516901634	0.0118826850961256	0.2984217507640317	0.765382	0.765382	chr1	204728449	0.116121755584992	chr1:204728449:T:C
chr1:204728580	['A', 'G']	98663	8931.995833840165	520.1737019672513	0.0063298141773572	0.0105696361105609	0.5988677482503527	0.549262	0.549262	chr1	204728580	0.2602204460563315	chr1:204728580:A:G
chr1:204729333	['G', 'A']	98663	8856.436232221966	487.0080430922532	0.0040780944325648	0.0106022305438223	0.3846449495423487	0.700501	0.700501	chr1	204729333	0.1545912404008019	chr1:204729333:G:A
chr1:204729402	['G', 'A']	98663	8857.448873887572	488.29014861632567	0.0042797265091507	0.0106016696420765	0.4036841982101634	0.686446	0.686446	chr1	204729402	0.1633936213178785	chr1:204729402:G:A
chr1:204729441	['A', 'G']	98663	8857.538654124899	488.114223700492	0.0042039414225322	0.010601602165286	0.3965383115674404	0.691709	0.691709	chr1	204729441	0.1600765735696798	chr1:204729441:A:G
chr1:204729513	['G', 'A']	98663	8859.448975247826	483.161673159582	0.0035283682628282	0.0106004633555594	0.3328503806371633	0.739248	0.739248	chr1	204729513	0.1312098417631416	chr1:204729513:G:A
chr1:204729554	['C', 'T']	98663	6503.131825138606	389.63203407135694	0.0091078794248831	0.0121913434055638	0.7470775879159074	0.455019	0.455019	chr1	204729554	0.3419704683475581	chr1:204729554:C:T
chr1:204729926	['A', 'AC']	98663	9441.38277298574	592.367651277197	0.0062778171282103	0.0103643545890628	0.6057123069520466	0.544707	0.544707	chr1	204729926	0.2638370435962649	chr1:204729926:A:AC
chr1:204730371	['C', 'T']	98663	3649.332890708943	399.5545878903262	-0.0037787207973583	0.0164259595122522	-0.2300456661018644	0.818057	0.818057	chr1	204730371	0.0872164348090862	chr1:204730371:C:T
chr1:204730372	['A', 'G']	98663	8846.613969283797	487.8151836671743	0.0044272670547326	0.010606925534808	0.4173939979312573	0.676391	0.676391	chr1	204730372	0.1698021797205719	chr1:204730372:A:G
chr1:204730416	['A', 'G']	98663	8854.410271229399	483.5290690281749	0.0037984370318058	0.010603517012218	0.3582242596894058	0.720176	0.720176	chr1	204730416	0.1425613556684811	chr1:204730416:A:G
chr1:204730417	['A', 'G']	98663	8847.883234322097	482.1916350054266	0.0037351110726962	0.0106055252571093	0.3521853922503661	0.7247	0.7247	chr1	204730417	0.1398417386817217	chr1:204730417:A:G
chr1:204730654	['GCGC', 'G']	98663	8847.31786749944	487.0354487260207	0.0041838577245234	0.0106070042042415	0.3944429212963217	0.693255	0.693255	chr1	204730654	0.1591069894535572	chr1:204730654:GCGC:G
chr1:204730682	['T', 'G']	98663	8848.843127909226	484.8696119360209	0.0041178530558723	0.0106068143724679	0.3882271256260566	0.697849	0.697849	chr1	204730682	0.1562385394988495	chr1:204730682:T:G
chr1:204730837	['A', 'AG']	98663	8826.447302803623	473.680686234264	0.0030671239161637	0.0106162590390921	0.2889081648130231	0.772652	0.772652	chr1	204730837	0.1120160668964717	chr1:204730837:A:AG
chr1:204731282	['C', 'A']	98663	8818.893840025139	472.38803726437055	0.0029771018147784	0.0106188832722088	0.280359218428356	0.779203	0.779203	chr1	204731282	0.1083493840543156	chr1:204731282:C:A
chr1:204731940	['A', 'G']	98663	8927.36193352862	517.9549531436643	0.0064912147792107	0.0105739183214329	0.6138892491776939	0.53929	0.53929	chr1	204731940	0.2681776327158875	chr1:204731940:A:G
chr1:204732651	['T', 'C']	98663	6779.068709330846	402.6383908036283	0.0042620786900985	0.0119523784493169	0.3565883316171342	0.721401	0.721401	chr1	204732651	0.1418232600018796	chr1:204732651:T:C
chr1:204733112	['T', 'C']	98663	25987.2678852022	-1029.5042351667316	0.0105909435956867	0.0063214719891715	1.6753919994945083	0.0938605	0.0938605	chr1	204733112	1.0275171366069826	chr1:204733112:T:C
chr1:204733124	['G', 'A']	98663	53286.721587510765	-1122.071442012831	-0.0150794973289967	0.0048823985327345	-3.0885429011775063	0.00201196	0.00201196	chr1	204733124	2.6963806577870644	chr1:204733124:G:A
chr1:204733514	['C', 'T']	98663	34757.001279356584	-533.6761637253331	0.0097222014187211	0.0056523987524017	1.720013368587991	0.0854331	0.0854331	chr1	204733514	1.0683738346710114	chr1:204733514:C:T
chr1:204733938	['G', 'A']	98663	52761.34763261129	-1106.3339059086268	-0.0150352802243171	0.0048990081085768	-3.0690457927584105	0.00214802	0.00214802	chr1	204733938	2.6679616792810474	chr1:204733938:G:A
chr1:204734352	['A', 'G']	98663	34658.02553653071	-552.7824108498164	0.0090866212632446	0.0056534844624077	1.607260323021187	0.108	0.108	chr1	204734352	0.9665762445130504	chr1:204734352:A:G
chr1:204734741	['T', 'G']	98663	34896.305378720295	-523.9466954856617	0.0092191957686757	0.005643063987869	1.6337216427980124	0.102321	0.102321	chr1	204734741	0.9900352240770992	chr1:204734741:T:G
chr1:204735049	['G', 'C']	98663	34656.10754432022	-545.0976991497303	0.0094018900920552	0.0056532967664852	1.6630809385053171	0.0962994	0.0962994	chr1	204735049	1.0163764187685176	chr1:204735049:G:C
chr1:204735059	['G', 'A']	98663	34653.512310826845	-545.2095435894208	0.0093860565500969	0.0056534086061161	1.6602473311309247	0.0968679	0.0968679	chr1	204735059	1.013820115234764	chr1:204735059:G:A
chr1:204735559	['G', 'A']	98663	34653.56601115053	-542.7582326393463	0.0094997381674197	0.0056534123184423	1.6803547366304723	0.0928915	0.0928915	chr1	204735559	1.0320240241332237	chr1:204735559:G:A
chr1:204737104	['A', 'G']	98663	25851.07437446774	-1014.3601405142998	0.0105840382353146	0.0063325416645232	1.67137285406419	0.0946512	0.0946512	chr1	204737104	1.0238738756243826	chr1:204737104:A:G
chr1:204737456	['T', 'C']	98663	41394.23013756956	-650.3511648259653	0.0088422328742258	0.0053039728381384	1.6670961831941271	0.0954985	0.0954985	chr1	204737456	1.0200034498491222	chr1:204737456:T:C
chr1:204738118	['G', 'T']	98663	34730.040134626885	-499.81600355654297	0.0104507984874066	0.0056503321997615	1.8495900980561168	0.0643756	0.0643756	chr1	204738118	1.1912787101763866	chr1:204738118:G:T
chr1:204738354	['G', 'A']	98663	25822.879009041884	-1010.2955670342498	0.0109082167600337	0.0063343537664465	1.722072552659632	0.0850595	0.0850595	chr1	204738354	1.0702771745008948	chr1:204738354:G:A
chr1:204739314	['A', 'G']	98663	34900.59856056766	-509.27619875940206	0.010299134522378	0.0056412325017107	1.8256887159418949	0.0679002	0.0679002	chr1	204739314	1.168128946503468	chr1:204739314:A:G
chr1:204740469	['A', 'G']	98663	6494.040433125155	386.8870274375236	0.0089446633174814	0.0121948089012663	0.7334812205669388	0.463267	0.463267	chr1	204740469	0.3341686348893073	chr1:204740469:A:G
chr1:204740834	['G', 'A']	98663	34652.07798053528	-542.7758093575255	0.0094042303680351	0.0056534331579071	1.6634547725892737	0.0962246	0.0962246	chr1	204740834	1.016713885566225	chr1:204740834:G:A
chr1:204741651	['C', 'T']	98663	34683.194425857204	-530.46677794306	0.0098325061439348	0.0056517217992594	1.739736401254436	0.0819084	0.0819084	chr1	204741651	1.086671557499898	chr1:204741651:C:T
chr1:204741658	['A', 'G']	98663	34806.055543728406	-542.3308201912541	0.0098894326288866	0.00564510631355	1.751859412310594	0.0798011	0.0798011	chr1	204741658	1.097991122175116	chr1:204741658:A:G
chr1:204742332	['A', 'G']	98663	6889.815626995951	407.7692544292011	0.0032743750967922	0.0118831215638333	0.2755483968756101	0.782896	0.782896	chr1	204742332	0.1062959258423824	chr1:204742332:A:G
chr1:204742446	['A', 'G']	98663	32962.67959167124	-573.5030157315833	0.0104622913572089	0.0057441752147419	1.8213739947135248	0.0685531	0.0685531	chr1	204742446	1.1639729014513756	chr1:204742446:A:G
chr1:204742731	['T', 'C']	98663	34902.5988241257	-504.3448233450116	0.0105137969574938	0.0056408615232257	1.8638636871698075	0.0623438	0.0623438	chr1	204742731	1.2052067299909273	chr1:204742731:T:C
chr1:204743142	['T', 'G']	98663	34787.69923158022	-492.3794407614609	0.0104478527525738	0.0056476965639388	1.8499316729026367	0.0643264	0.0643264	chr1	204743142	1.1916107530280982	chr1:204743142:T:G
chr1:204743675	['T', 'A']	98663	32730.98094292	-603.0501880377839	0.009703775858574	0.0057561478103814	1.6858107502161026	0.0918354	0.0918354	chr1	204743675	1.0369898780455062	chr1:204743675:T:A
chr1:204743941	['C', 'G']	98663	32733.995327386983	-603.1527012798132	0.0096951266232796	0.0057556424202068	1.6844560373038753	0.0920967	0.0920967	chr1	204743941	1.0357559311220068	chr1:204743941:C:G
chr1:204744030	['C', 'T']	98663	3647.1478628406935	401.4749238166801	-0.0032615506081391	0.0164214818888684	-0.1986148771597784	0.842564	0.842564	chr1	204744030	0.074397100793495	chr1:204744030:C:T
chr1:204744532	['A', 'G']	98663	6495.592525391772	385.16134535248335	0.0086557828813269	0.0121933048728128	0.7098799686889286	0.47778	0.47778	chr1	204744532	0.3207720338901015	chr1:204744532:A:G
chr1:204745445	['T', 'C']	98663	33942.568556685335	-589.9977190333336	0.009486231497882	0.005688929219947	1.667489808911747	0.0954202	0.0954202	chr1	204745445	1.020359677498269	chr1:204745445:T:C
chr1:204745522	['C', 'A']	98663	25838.66643351681	-1005.8993149471256	0.0109728838801843	0.0063327312152131	1.732725345080823	0.0831476	0.0831476	chr1	204745522	1.080150281884019	chr1:204745522:C:A
chr1:204746134	['A', 'C']	98663	25984.756667917936	-1008.9373161799924	0.0115936179059844	0.0063234187679915	1.833441423280412	0.06674	0.06674	chr1	204746134	1.1756137976812262	chr1:204746134:A:C
chr1:204746371	['G', 'A']	98663	2532.103559115799	-51.44077162779644	0.0258903434775778	0.0188362906856081	1.37449267001169	0.169292	0.169292	chr1	204746371	0.7713635642652252	chr1:204746371:G:A
chr1:204746383	['C', 'T']	98663	11271.427250514527	-842.3555130119097	-0.0225515218059948	0.0091727684144636	-2.4585295067992234	0.0139524	0.0139524	chr1	204746383	1.855351081486724	chr1:204746383:C:T
chr1:204747407	['G', 'T']	98663	88492.42289989663	-1468.8553006587774	-0.004547514289317	0.0043987914389255	-1.033809934491441	0.301228	0.301228	chr1	204747407	0.5211046616867717	chr1:204747407:G:T
chr1:204747436	['G', 'C']	98663	6818.207318062032	422.8232597234133	0.0071287857738898	0.0119359408858338	0.5972537768137481	0.550339	0.550339	chr1	204747436	0.2593697096408894	chr1:204747436:G:C
chr1:204748083	['C', 'T']	98663	87954.82934420084	-1571.5430653181531	-0.0052961656833943	0.0043945163920361	-1.2051759991138544	0.228138	0.228138	chr1	204748083	0.6418023700683666	chr1:204748083:C:T
chr1:204749134	['G', 'C']	98663	87767.23914718466	-1349.0875673852695	-0.0039007301817431	0.0044090535789442	-0.884709181210977	0.376316	0.376316	chr1	204749134	0.4244473161898684	chr1:204749134:G:C
chr1:204751423	['T', 'C']	98663	25721.43189789754	-1127.5754310732823	0.0029359754014437	0.0063641021093183	0.461333798705852	0.64456	0.64456	chr1	204751423	0.1907366493640077	chr1:204751423:T:C
chr1:204752230	['A', 'G']	98663	3810.308955450815	425.8176316602628	-0.0016869731794633	0.0160794162227472	-0.1049150762747712	0.916443	0.916443	chr1	204752230	0.0378945416731656	chr1:204752230:A:G
chr1:204754543	['C', 'G']	98663	3790.11402761725	421.2614481529457	-0.0011705408082105	0.0161238264893216	-0.0725969613345695	0.942127	0.942127	chr1	204754543	0.0258905497745076	chr1:204754543:C:G
chr1:204755480	['G', 'A']	98663	3822.07747742269	433.7943922609824	0.0014995546813565	0.0160589616299508	0.0933780599213703	0.925603	0.925603	chr1	204755480	0.033575246448988	chr1:204755480:G:A
chr1:204758254	['T', 'C']	98663	5368.489711517021	649.189851888999	0.0095675619353233	0.0136354093671838	0.7016703112962279	0.482886	0.482886	chr1	204758254	0.3161553856348251	chr1:204758254:T:C
chr1:204760070	['A', 'G']	98663	5366.70712620375	645.8144876860193	0.0091661470908194	0.013634920124349	0.6722552832891706	0.501423	0.501423	chr1	204760070	0.2997957490694847	chr1:204760070:A:G
chr1:204763831	['T', 'C']	98663	5513.447052860981	670.7702691486394	0.0094168893558313	0.0134831389327825	0.6984196634609592	0.484916	0.484916	chr1	204763831	0.314333485925574	chr1:204763831:T:C
chr1:204765145	['G', 'A']	98663	5510.27924750147	670.1122209752533	0.0094224745777444	0.0134843754871079	0.6987698159809496	0.484698	0.484698	chr1	204765145	0.3145287722944799	chr1:204765145:G:A
chr1:204765468	['C', 'T']	98663	5510.22339573683	670.9001853577732	0.0095199738864819	0.0134852507159927	0.7059545341038315	0.480218	0.480218	chr1	204765468	0.3185615653240465	chr1:204765468:C:T
chr1:204765869	['C', 'G']	98663	5479.222138882414	676.6732809510087	0.0120789968624002	0.013522440800648	0.8932556659313584	0.371722	0.371722	chr1	204765869	0.429781734852996	chr1:204765869:C:G
chr1:204766149	['A', 'G']	98663	5511.223436280522	672.8996478375659	0.0098879278155888	0.0134846161623262	0.7332746958874509	0.463393	0.463393	chr1	204766149	0.3340505309351989	chr1:204766149:A:G
chr1:204766403	['C', 'T']	98663	5515.111796961312	672.3285320487115	0.0097568271479083	0.0134782975272719	0.7238916582874351	0.469134	0.469134	chr1	204766403	0.3287030908701597	chr1:204766403:C:T
chr1:204766847	['T', 'C']	98663	5514.838435649989	672.8131058091723	0.0099048756794621	0.0134821864522593	0.7346638999939321	0.462546	0.462546	chr1	204766847	0.3348450703784503	chr1:204766847:T:C
chr1:204767212	['G', 'A']	98663	5506.61393585533	666.9500482754485	0.0090622263647717	0.0134902071645944	0.6717633209188875	0.501736	0.501736	chr1	204767212	0.2995247368426155	chr1:204767212:G:A
chr1:204767577	['A', 'G']	98663	5505.1673930671	667.0779852464539	0.0088687258461883	0.0134922635296289	0.6573193465064394	0.510977	0.510977	chr1	204767577	0.2915986478063573	chr1:204767577:A:G
chr1:204767939	['T', 'C']	98663	5506.27904478096	667.2048135554876	0.0089551627409915	0.0134904911490906	0.6638129510648115	0.506812	0.506812	chr1	204767939	0.2951531106945068	chr1:204767939:T:C
chr1:204768558	['C', 'T']	98663	3788.691205839121	422.8765331738847	-0.0003522635085662	0.0161227674080471	-0.0218488240666691	0.982569	0.982569	chr1	204768558	0.0076369419529955	chr1:204768558:C:T
chr1:204768898	['T', 'G']	98663	5507.176904201813	665.6332037885887	0.0087274965070339	0.0134913868519686	0.6468939481755708	0.517702	0.517702	chr1	204768898	0.2859201572370236	chr1:204768898:T:G
chr1:204769417	['A', 'G']	98663	5503.334674680966	665.0940653033521	0.0088065415816651	0.0134928059479103	0.6526842241460544	0.513961	0.513961	chr1	204769417	0.2890698345599707	chr1:204769417:A:G
chr1:204770494	['T', 'A']	98663	3789.307252546754	422.6735844594755	-0.0003781288123933	0.0161219808156053	-0.0234542403144018	0.981288	0.981288	chr1	204770494	0.008203512034443	chr1:204770494:T:A
chr1:204770687	['A', 'G']	98663	5507.390741566656	667.9367031876405	0.0090929419931105	0.0134899133838526	0.6740548834060524	0.500278	0.500278	chr1	204770687	0.3007885950352006	chr1:204770687:A:G
chr1:204771759	['G', 'A']	98663	3748.113967159944	418.9502361972478	0.0003043432847556	0.0162127541025767	0.0187718436257076	0.985023	0.985023	chr1	204771759	0.0065536287344031	chr1:204771759:G:A
chr1:204773163	['C', 'A']	98663	3792.076869279655	421.4583348811939	-0.0005234956736425	0.0161164433015963	-0.0324820845298254	0.974088	0.974088	chr1	204773163	0.0114018067886998	chr1:204773163:C:A
chr1:204774836	['G', 'A']	98663	192220.84476991685	-6496.825602180789	-0.0187675755282478	0.0133630539821226	-1.4044376048585463	0.160192	0.160192	chr1	204774836	0.7953591764078896	chr1:204774836:G:A
chr1:204775122	['C', 'T']	98663	16023.948931080276	-790.6354524878348	0.009025723672199	0.0077832131987659	1.1596397839429713	0.246198	0.246198	chr1	204775122	0.6087154794002013	chr1:204775122:C:T
chr1:204775220	['C', 'T']	98663	3794.230738822384	424.28956851553136	-0.0001979193371116	0.0161120807690642	-0.0122839091951227	0.990199	0.990199	chr1	204775220	0.0042775165974464	chr1:204775220:C:T
chr1:204778810	['A', 'G']	98663	3749.228002067771	420.7411107679834	0.0009584126149559	0.0162115366300094	0.0591191715399637	0.952857	0.952857	chr1	204778810	0.0209722712093292	chr1:204778810:A:G
chr1:204779267	['G', 'A']	98663	5311.161494019867	638.8444953884876	0.0088743435534579	0.0137194761102334	0.6468427425474719	0.517735	0.517735	chr1	204779267	0.285892474784286	chr1:204779267:G:A
chr1:204779401	['A', 'G']	98663	3790.499442473392	418.7835699327725	-0.0010589118792365	0.0161214022199306	-0.0656836089560168	0.94763	0.94763	chr1	204779401	0.0233611988692577	chr1:204779401:A:G
chr1:204779522	['ACATCT', 'A']	98663	5346.5960953655285	653.9055198316577	0.0108336200763718	0.0136775964778065	0.7920704557961383	0.428322	0.428322	chr1	204779522	0.3682296182645951	chr1:204779522:ACATCT:A
chr1:204780339	['T', 'C']	98663	5514.732733798365	671.3747549838789	0.0099008172420767	0.0134765043604182	0.7346725068524753	0.462541	0.462541	chr1	204780339	0.334849765012381	chr1:204780339:T:C
chr1:204784411	['T', 'C']	98663	99325.09394925444	-4800.937110248777	0.0073171712603355	0.0043773809138978	1.6715865957892788	0.094609	0.094609	chr1	204784411	1.0240675479066697	chr1:204784411:T:C
chr1:204785567	['G', 'A']	98663	3928.074952350056	430.76334999604114	0.0022248868824112	0.0158198058663896	0.1406393290285706	0.888155	0.888155	chr1	204785567	0.0515112349303845	chr1:204785567:G:A
chr1:204786975	['A', 'C']	98663	3793.307576909432	421.0372967056727	-0.0007980898411684	0.0161070792000978	-0.0495490107954251	0.960482	0.960482	chr1	204786975	0.0175107696611363	chr1:204786975:A:C
chr1:204787046	['C', 'T']	98663	6071.169153724502	-333.3286727722155	-0.0030591542536736	0.012271717923206	-0.2492849226829739	0.803141	0.803141	chr1	204787046	0.0952082029823924	chr1:204787046:C:T
chr1:204788227	['G', 'C']	98663	3793.153782219564	419.5952480253076	-0.0012900461980449	0.0161074507252073	-0.080090029145709	0.936166	0.936166	chr1	204788227	0.0286471357790958	chr1:204788227:G:C
chr1:204790022	['C', 'T']	98663	3743.15175503502	419.8737603414144	0.0014909997016314	0.0162195345134544	0.0919261709018003	0.926757	0.926757	chr1	204790022	0.0330341249640127	chr1:204790022:C:T
chr1:204790788	['C', 'T']	98663	10650.232352225252	-773.8920236507216	-0.0177057118506503	0.0094082045768112	-1.881943755165599	0.0598466	0.0598466	chr1	204790788	1.2229605176582714	chr1:204790788:C:T
chr1:204790960	['A', 'C']	98663	5018.271568766604	559.2026347839189	0.0080316247214431	0.0140665010401512	0.5709753049829315	0.568018	0.568018	chr1	204790960	0.2456379016537501	chr1:204790960:A:C
chr1:204792498	['C', 'A']	98663	3706.187820551805	411.3697832669736	-0.0008700173344067	0.0163056031869544	-0.0533569549333069	0.957448	0.957448	chr1	204792498	0.0188848037053548	chr1:204792498:C:A
chr1:204793323	['C', 'T']	98663	2832.1722330904045	348.8244601217477	0.0230093329692867	0.0183768995877383	1.2520791583711623	0.210544	0.210544	chr1	204793323	0.6766571304204918	chr1:204793323:C:T
chr1:204793492	['A', 'C']	98663	3692.112264342185	421.4472894758077	0.0017892037197128	0.0163229983064541	0.1096124428932536	0.912717	0.912717	chr1	204793492	0.0396638603524742	chr1:204793492:A:C
chr1:204798048	['G', 'A']	98663	3695.018420972499	422.5973587595638	0.0021505856936181	0.0163257427900187	0.1317297302351838	0.895198	0.895198	chr1	204798048	0.0480808967544316	chr1:204798048:G:A
chr1:204798058	['G', 'C']	98663	4985.4547712206295	417.60106777864127	0.0027974547019415	0.0139907191109734	0.1999507444722728	0.84152	0.84152	chr1	204798058	0.0749355578979962	chr1:204798058:G:C
chr1:204799066	['T', 'A']	98663	4734.047981999149	447.4917531074249	0.0041602624577331	0.0143714201275811	0.2894816532256918	0.772213	0.772213	chr1	204799066	0.1122628914185981	chr1:204799066:T:A
chr1:204799179	['T', 'C']	98663	5032.663112012165	423.3081865298261	0.0021819312676911	0.0139292147564903	0.1566442406004632	0.875526	0.875526	chr1	204799179	0.0577309523916522	chr1:204799179:T:C
chr1:204799316	['T', 'C']	98663	3690.074801593335	423.5052928649338	0.002413371601086	0.0163267919471246	0.1478166445007653	0.882488	0.882488	chr1	204799316	0.0542911914010074	chr1:204799316:T:C
chr1:204801460	['G', 'A']	98663	4890.545249969589	398.0587087493676	0.0014269412183003	0.0141168428974847	0.1010807606674264	0.919487	0.919487	chr1	204801460	0.0364544065761764	chr1:204801460:G:A
chr1:204801693	['G', 'A']	98663	3691.149646763093	424.39406159494905	0.0025373459734996	0.016325162183274	0.1554254680605457	0.876486	0.876486	chr1	204801693	0.0572550164456054	chr1:204801693:G:A
chr1:204815865	['C', 'T']	98663	3582.3630908335267	347.86100969082435	-0.0118224645984523	0.0165153929808849	-0.7158451883122479	0.474089	0.474089	chr1	204815865	0.3241401212360364	chr1:204815865:C:T
chr1:204816260	['G', 'A']	98663	3852.117129535779	409.8300230427352	-0.004101673203037	0.015930889360687	-0.2574666806210363	0.796819	0.796819	chr1	204816260	0.0986403187902104	chr1:204816260:G:A
chr1:204816461	['C', 'T']	98663	3338.101500101358	337.33803866815884	-0.0060842454195262	0.0171025207615986	-0.3557513833392065	0.722028	0.722028	chr1	204816461	0.1414459603116556	chr1:204816461:C:T
chr1:204817329	['T', 'C']	98663	3930.677270239039	406.4901672566187	-0.0054208847889258	0.0158123327753499	-0.3428263790006066	0.73173	0.73173	chr1	204817329	0.1356491390798082	chr1:204817329:T:C
chr1:204817433	['A', 'C']	98663	3933.5149911280087	403.5742345769112	-0.0062082910316262	0.0158095471557096	-0.3926925275265797	0.694547	0.694547	chr1	204817433	0.1582983602215431	chr1:204817433:A:C
chr1:204818873	['G', 'A']	98663	3913.23797601792	408.2715966563971	-0.0049281837981617	0.0158299556556967	-0.3113201265594335	0.755558	0.755558	chr1	204818873	0.1217321916649788	chr1:204818873:G:A
chr1:204820201	['G', 'A']	98663	3924.517100861631	395.5412967611435	-0.0081790348535069	0.0158057793475821	-0.5174711523957939	0.604828	0.604828	chr1	204820201	0.2183681117462433	chr1:204820201:G:A
chr1:204821297	['A', 'G']	98663	3930.3186863311535	403.1827239984455	-0.0062796518146027	0.0158132417222902	-0.3971135030302503	0.691285	0.691285	chr1	204821297	0.1603428666499047	chr1:204821297:A:G
chr1:204824171	['G', 'A']	98663	3930.0796667376167	402.36436828539394	-0.0067555080301924	0.0158124266783446	-0.4272277853116784	0.669214	0.669214	chr1	204824171	0.1744349821460628	chr1:204824171:G:A
chr1:204829602	['T', 'C']	98663	3885.6317498985054	430.1733018217661	0.0040604890336176	0.0159007634630605	0.2553644070645181	0.798442	0.798442	chr1	204829602	0.0977566261689724	chr1:204829602:T:C
chr1:204831794	['C', 'T']	98663	3629.220704055465	411.3933724353953	0.009242595529111	0.0164232418485642	0.5627753408453305	0.573589	0.573589	chr1	204831794	0.2413991859405149	chr1:204831794:C:T
chr1:204832380	['G', 'A']	98663	192772.0	-6345.99882915527	0.0068393876859438	0.014119492719811	0.4843933009255742	0.628108	0.628108	chr1	204832380	0.2019656750981888	chr1:204832380:G:A
chr1:204833265	['CA', 'C']	98663	2336.0	-60.866475242426674	-0.0019514630805636	0.0197095131601444	-0.09901122694952	0.92113	0.92113	chr1	204833265	0.0356790730621597	chr1:204833265:CA:C
chr1:204845613	['A', 'G']	98663	2088.1693173179265	193.56361237948727	0.0328778776836399	0.0211607285745464	1.5537214405362083	0.120254	0.120254	chr1	204845613	0.9199004688083054	chr1:204845613:A:G
chr1:204845765	['A', 'G']	98663	2100.626867804388	191.0582924691689	0.032196223654401	0.0211726629489749	1.520650648999246	0.128351	0.128351	chr1	204845765	0.8916007433323113	chr1:204845765:A:G
chr1:204845910	['A', 'T']	98663	2088.253986274848	193.618961214308	0.0329186604846472	0.021160772732737	1.5556454814015352	0.119796	0.119796	chr1	204845910	0.9215576828392747	chr1:204845910:A:T
chr1:204858807	['G', 'A']	98663	2458.0747415365904	277.30504424655567	0.0378573816557	0.0195584605463089	1.935601299809074	0.0529194	0.0529194	chr1	204858807	1.2763850884861685	chr1:204858807:G:A
chr1:204858822	['A', 'T']	98663	26435.60763047731	-1554.6621782347663	-0.0073951968803377	0.0062707974123175	-1.1793072545784222	0.238279	0.238279	chr1	204858822	0.6229142311994864	chr1:204858822:A:T
chr1:204864723	['C', 'G']	98663	11501.16570200602	-369.2218506289115	0.0028328694284816	0.0090556459340055	0.3128290846535534	0.754411	0.754411	chr1	204864723	0.1223919878151706	chr1:204864723:C:G
chr1:204867524	['A', 'G']	98663	2428.295344193166	215.1430302727977	-0.0034733383180327	0.020065334919925	-0.1731014374738264	0.862572	0.862572	chr1	204867524	0.0642046436197661	chr1:204867524:A:G
chr1:204867733	['G', 'A']	98663	2410.0977102950565	208.3810306844097	-0.0064089036420984	0.0201470201887801	-0.3181067761905333	0.750405	0.750405	chr1	204867733	0.1247042808854216	chr1:204867733:G:A
chr1:204877644	['C', 'T']	98663	16612.188849467813	-289.6497678279616	0.0083604940605538	0.00764998558365	1.0928771001114592	0.27445	0.27445	chr1	204877644	0.5615367648823661	chr1:204877644:C:T
chr1:204882242	['T', 'C']	98663	2635.2670978074666	225.50492289522424	-0.0021647251135747	0.0193098429944338	-0.1121047495931858	0.910741	0.910741	chr1	204882242	0.040605111790301	chr1:204882242:T:C
chr1:204882815	['G', 'A']	98663	2636.2671991728585	221.7631989664505	-0.0035675150353579	0.0193030163000982	-0.1848164545838248	0.853373	0.853373	chr1	204882815	0.0688611019694522	chr1:204882815:G:A
chr1:204883498	['A', 'G']	98663	2639.267503269033	223.1126780428531	-0.0030877379261385	0.0192916203072381	-0.1600559142759031	0.872837	0.872837	chr1	204883498	0.0590668520676965	chr1:204883498:A:G
chr1:204883715	['T', 'C']	98663	2638.2406592738257	224.0268522667116	-0.0028622016711163	0.0192955731701119	-0.1483346281493079	0.882079	0.882079	chr1	204883715	0.0544925172177992	chr1:204883715:T:C
chr1:204884210	['A', 'G']	98663	2637.1069137128907	225.56096904084413	-0.0023088694617365	0.0192981781097232	-0.1196418360639579	0.904767	0.904767	chr1	204884210	0.0434632480243157	chr1:204884210:A:G
chr1:204884255	['C', 'T']	98663	2632.18674991891	216.36357599918207	-0.0050964698551623	0.0193156743828274	-0.2638515101338283	0.791895	0.791895	chr1	204884255	0.101332399147445	chr1:204884255:C:T
chr1:204886838	['G', 'A']	98663	4033.122633286033	412.1666564640012	0.0046364997060581	0.0157586182455268	0.2942199394527641	0.76859	0.76859	chr1	204886838	0.1143052703700718	chr1:204886838:G:A
chr1:204899369	['G', 'C']	98663	3482.070585134957	280.4802882527946	-0.0046882554337461	0.016731684528873	-0.2802022369986621	0.779323	0.779323	chr1	204899369	0.1082825063276285	chr1:204899369:G:C
chr1:204901860	['G', 'A']	98663	50236.674313693686	-2582.7276557599844	0.0014482783663408	0.0049085550749722	0.2950518725409387	0.767955	0.767955	chr1	204901860	0.114664227656332	chr1:204901860:G:A
chr1:204901930	['C', 'G']	98663	107558.08187448682	-4564.5874398127335	-0.0005059078605756	0.0042857711525459	-0.118043601155691	0.906033	0.906033	chr1	204901930	0.0428559839380864	chr1:204901930:C:G
chr1:204902702	['T', 'C']	98663	179709.10721887733	-5266.037541028444	0.0232744610823702	0.007502630829186	3.102173305906229	0.0019216	0.0019216	chr1	204902702	2.716337009941169	chr1:204902702:T:C
chr1:204902853	['G', 'A']	98663	67768.42422092006	-2631.897410559119	-0.0020443778966971	0.004460638632231	-0.4583150676957229	0.646727	0.646727	chr1	204902853	0.1892790074520845	chr1:204902853:G:A
chr1:204902940	['A', 'G']	98663	3208.1300641603907	27.743260058535306	-0.0003486112080637	0.0168910238026956	-0.0206388441657485	0.983534	0.983534	chr1	204902940	0.0072106222650745	chr1:204902940:A:G
chr1:204903359	['C', 'T']	98663	21967.4491647407	-1111.7255356640826	0.0075357629025242	0.0067779495763371	1.1118056895602628	0.266224	0.266224	chr1	204903359	0.5747527956016381	chr1:204903359:C:T
chr1:204903714	['G', 'A']	98663	13113.664568509395	-596.8403661190955	0.0007205531781287	0.0085246259047586	0.0845260761210121	0.932638	0.932638	chr1	204903714	0.0302868933485013	chr1:204903714:G:A
chr1:204904819	['T', 'C']	98663	44237.3124594485	-2065.904968407643	0.0090022900954452	0.0051464281929731	1.7492306815311025	0.0802543	0.0802543	chr1	204904819	1.0955316889387643	chr1:204904819:T:C
chr1:204904883	['TC', 'T']	98663	94681.74908751728	-2595.814608947737	0.0082811975493089	0.0042475480330595	1.9496418839421168	0.0512216	0.0512216	chr1	204904883	1.2905468596762937	chr1:204904883:TC:T
chr1:204906202	['A', 'T']	98663	43208.693248859614	-1983.9832332034075	0.0106555862069864	0.0051788247856236	2.0575297771351697	0.0396379	0.0396379	chr1	204906202	1.4018893623242688	chr1:204906202:A:T
chr1:204907838	['T', 'G']	98663	49554.022553799696	-2199.606106569197	0.007801828407005	0.0049355653736153	1.5807365147490915	0.113942	0.113942	chr1	204907838	0.9433161617325888	chr1:204907838:T:G
chr1:204907941	['T', 'C']	98663	96426.32242948006	-2288.87772122007	0.0079264113065311	0.0042536148736509	1.863452978696181	0.0624015	0.0624015	chr1	204907941	1.2048049706718524	chr1:204907941:T:C
chr1:204908014	['T', 'C']	98663	173197.82083122144	-5230.510181357675	0.0125273287866868	0.0064933242512191	1.9292627785120604	0.0537011	0.0537011	chr1	204908014	1.2700168182289868	chr1:204908014:T:C
chr1:204908524	['G', 'A']	98663	173219.5340117782	-5197.481523873739	0.012670301552722	0.0064988947756067	1.9496086627343705	0.0512256	0.0512256	chr1	204908524	1.2905129460519391	chr1:204908524:G:A
chr1:204908917	['A', 'G']	98663	50402.282176059685	-2207.9891523495216	0.0082439037078999	0.0049129314009266	1.6780009805032214	0.0933501	0.0933501	chr1	204908917	1.029885212482713	chr1:204908917:A:G
chr1:204909576	['A', 'G']	98663	46366.278703149874	-86.31212069206187	0.0030634817632801	0.0051565716399678	0.5940927378057864	0.552451	0.552451	chr1	204909576	0.2577062359656139	chr1:204909576:A:G
chr1:204909961	['A', 'G']	98663	46407.57749835216	-76.60314212289681	0.0030110816024314	0.0051555031081656	0.5840519420233183	0.559187	0.559187	chr1	204909961	0.2524429336391479	chr1:204909961:A:G
chr1:204910695	['A', 'T']	98663	96712.12998509408	-2284.0729411706416	0.0081959701008097	0.004250353925113	1.928302970814782	0.0538203	0.0538203	chr1	204910695	1.269053885762501	chr1:204910695:A:T
chr1:204910906	['G', 'C']	98663	93344.22101794583	-2213.156407898435	0.0060784619875463	0.004260526820595	1.4266925766465228	0.153672	0.153672	chr1	204910906	0.8134052564642263	chr1:204910906:G:C
chr1:204910947	['A', 'G']	98663	46358.10822098329	-87.42882765656033	0.0028318687203581	0.0051562049252075	0.5492157044639168	0.582859	0.582859	chr1	204910947	0.2344364931451439	chr1:204910947:A:G
chr1:204911260	['T', 'C']	98663	50332.20285271128	-2196.357829808507	0.0084449769789526	0.0049149456919267	1.718223864166868	0.0857589	0.0857589	chr1	204911260	1.0667207981619615	chr1:204911260:T:C
chr1:204912077	['A', 'G']	98663	94679.49675966772	-2278.618161702727	0.0058934860775083	0.0042572749867541	1.384332958487548	0.16626	0.16626	chr1	204912077	0.7792122238341246	chr1:204912077:A:G
chr1:204912079	['G', 'A']	98663	94663.77061698858	-2286.805791662076	0.0058064857267893	0.0042568994042869	1.364017604207854	0.172565	0.172565	chr1	204912079	0.763047284218965	chr1:204912079:G:A
chr1:204912210	['C', 'T']	98663	95182.2129148746	-2247.189781501964	0.0058687254241345	0.0042564898979076	1.378771138871825	0.167968	0.167968	chr1	204912210	0.7747734489119534	chr1:204912210:C:T
chr1:204912571	['C', 'G']	98663	48242.6026848632	-2150.9046311364164	0.006470627748646	0.0049823855245114	1.2987007361861131	0.19405	0.19405	chr1	204912571	0.7120863529239663	chr1:204912571:C:G
chr1:204912880	['T', 'C']	98663	45884.43867388745	-202.94421852032792	0.0014832661773523	0.0051733309099241	0.2867139572508121	0.774332	0.774332	chr1	204912880	0.1110727927366561	chr1:204912880:T:C
chr1:204913100	['A', 'C']	98663	94660.02626750073	-2285.2437788194084	0.0057679763856832	0.004256662088306	1.3550468103937705	0.175406	0.175406	chr1	204913100	0.7559555550844366	chr1:204913100:A:C
chr1:204913164	['C', 'T']	98663	94605.0540247364	-2281.6492808504618	0.0057522612221444	0.0042569234690619	1.351271937104376	0.176611	0.176611	chr1	204913164	0.7529822504157232	chr1:204913164:C:T
chr1:204913382	['G', 'A']	98663	94971.60549295628	-2273.1780359482864	0.0059756574921398	0.0042571390592043	1.4036791866640974	0.160418	0.160418	chr1	204913382	0.7947469024977376	chr1:204913382:G:A
chr1:204913405	['A', 'G']	98663	94661.13419592976	-2277.900448553146	0.0058954082426689	0.0042570262363299	1.3848653767639192	0.166097	0.166097	chr1	204913405	0.7796382115896159	chr1:204913405:A:G
chr1:204913823	['A', 'G']	98663	95542.133736968	-2225.8159527208786	0.0052122635846334	0.0042564878695648	1.2245456217325734	0.220749	0.220749	chr1	204913823	0.6561012551137713	chr1:204913823:A:G
chr1:204914283	['A', 'G']	98663	46315.32745004611	-100.43084753634008	0.0024857717359355	0.0051577199507623	0.4819516685019243	0.629841	0.629841	chr1	204914283	0.2007690720351446	chr1:204914283:A:G
chr1:204914825	['T', 'A']	98663	164657.6888994759	-5331.8948462904455	0.0043623116786765	0.0057447621089952	0.759354625293525	0.447642	0.447642	chr1	204914825	0.3490691725625613	chr1:204914825:T:A
chr1:204914976	['A', 'G']	98663	46609.0861041278	-93.2878881844363	0.0026152036627992	0.0051464985111447	0.5081520294110721	0.611348	0.611348	chr1	204914976	0.213711504231907	chr1:204914976:A:G
chr1:204915049	['A', 'G']	98663	46607.33734121394	-94.9126704481911	0.0025742053439589	0.005146859978842	0.5001506461300831	0.61697	0.61697	chr1	204915049	0.2097359529055164	chr1:204915049:A:G
chr1:204915163	['C', 'T']	98663	46288.56821660636	-88.32891003042319	0.0027978053360801	0.0051579725365298	0.542423465085461	0.587528	0.587528	chr1	204915163	0.2309714312592449	chr1:204915163:C:T
chr1:204915302	['A', 'T']	98663	46291.91465269049	-84.7919892014797	0.0029453604730232	0.0051581106834951	0.5710153685627091	0.567991	0.567991	chr1	204915302	0.2456585457701498	chr1:204915302:A:T
chr1:204915471	['A', 'G']	98663	46290.383534564025	-82.85503148116165	0.0029463533187278	0.0051582448127713	0.5711929979424305	0.56787	0.56787	chr1	204915471	0.2457510740504748	chr1:204915471:A:G
chr1:204915581	['G', 'A']	98663	68792.91754281025	-3136.028810281241	-0.0034722865132096	0.0044611405208447	-0.7783405380272927	0.43637	0.43637	chr1	204915581	0.3601451143676245	chr1:204915581:G:A
chr1:204915693	['T', 'G']	98663	46289.38333181271	-88.56726612685127	0.0028199970497525	0.0051582085388783	0.54670086106402	0.584585	0.584585	chr1	204915693	0.2331523324968945	chr1:204915693:T:G
chr1:204915708	['T', 'A']	98663	96011.51626539609	-2215.499293687985	0.0050468285863086	0.0042543727296027	1.1862685540436504	0.235519	0.235519	chr1	204915708	0.6279740513278359	chr1:204915708:T:A
chr1:204915743	['G', 'A']	98663	46285.16036167539	-78.96560726244424	0.0030100080767107	0.0051580521527992	0.5835551846983916	0.559521	0.559521	chr1	204915743	0.2521836088443568	chr1:204915743:G:A
chr1:204916006	['G', 'A']	98663	46259.50181961944	-78.58455780540842	0.0030008951775291	0.00515920749849	0.5816581671521145	0.560798	0.560798	chr1	204916006	0.2511935438832534	chr1:204916006:G:A
chr1:204916082	['G', 'A']	98663	46255.37643826732	-76.83516825121505	0.003015528600359	0.0051595434362561	0.5844564810073976	0.558915	0.558915	chr1	204916082	0.252654234757307	chr1:204916082:G:A
chr1:204916356	['G', 'A']	98663	46277.628569401226	-80.6699875904968	0.0029735719211634	0.0051584072723825	0.5764515603650794	0.564311	0.564311	chr1	204916356	0.2484814840330957	chr1:204916356:G:A
chr1:204916830	['T', 'C']	98663	46301.50863178808	-77.35852899445543	0.0030768159815397	0.0051575524549783	0.5965651359628614	0.550799	0.550799	chr1	204916830	0.2590068568952812	chr1:204916830:T:C
chr1:204919216	['G', 'T']	98663	67574.34131973314	-3105.043289348547	-0.003948018229799	0.004479871229816	-0.8812794000690964	0.378169	0.378169	chr1	204919216	0.4223140748583422	chr1:204919216:G:T
chr1:204919408	['G', 'A']	98663	116781.2854666721	-5324.554047310701	0.0005821767427255	0.0044172312574712	0.1317967542996131	0.895145	0.895145	chr1	204919408	0.0481066098245501	chr1:204919408:G:A
chr1:204919626	['G', 'T']	98663	68726.5255039954	-3154.6802007806346	-0.0041306215408123	0.0044647308478851	-0.9251669768109232	0.354881	0.354881	chr1	204919626	0.4499172517542488	chr1:204919626:G:T
chr1:204920404	['C', 'T']	98663	118945.09029932208	-5385.229298132484	-0.0002646319827376	0.0045020458656851	-0.058780383548434	0.953127	0.953127	chr1	204920404	0.0208492276676224	chr1:204920404:C:T
chr1:204920781	['G', 'A']	98663	12449.018834835324	-873.9835675224456	-0.0171684505319683	0.0087641206129743	-1.9589473137273288	0.0501218	0.0501218	chr1	204920781	1.2999733407898129	chr1:204920781:G:A
chr1:204921603	['A', 'G']	98663	45802.21303514764	5.907706820468474	0.0022141025884477	0.0051880611050032	0.4267687954393036	0.669549	0.669549	chr1	204921603	0.1742176342592835	chr1:204921603:A:G
chr1:204922107	['C', 'T']	98663	51355.725682196	-2780.220459212728	-0.0121098982858883	0.0048328135966098	-2.5057656464100173	0.0122203	0.0122203	chr1	204922107	1.9129181323303457	chr1:204922107:C:T
chr1:204923201	['C', 'T']	98663	158341.83900461203	-4951.101556079007	0.0073419208760614	0.0053716586991037	1.3667884144028706	0.171695	0.171695	chr1	204923201	0.7652423519213629	chr1:204923201:C:T
chr1:204924757	['A', 'C']	98663	12803.259535176006	-131.172285468595	0.0149681985093409	0.0086293498275847	1.734568514245805	0.0828204	0.0828204	chr1	204924757	1.0818626763043817	chr1:204924757:A:C
chr1:204926088	['G', 'A']	98663	70934.68031822066	-3254.4263201327403	-0.002334535483716	0.0044438044425566	-0.5253461339025336	0.599344	0.599344	chr1	204926088	0.2223238380122454	chr1:204926088:G:A
chr1:204928444	['G', 'C']	98663	117266.77117484256	-5325.485316694731	0.0014137966059917	0.0044211863881199	0.3197776528469228	0.749138	0.749138	chr1	204928444	0.1254381727971738	chr1:204928444:G:C
chr1:204930650	['G', 'A']	98663	4850.294961330669	-120.53159376945358	0.0063625670638529	0.0137064089873672	0.4642037947150953	0.642503	0.642503	chr1	204930650	0.1921248401672453	chr1:204930650:G:A
chr1:204930789	['C', 'T']	98663	12656.256555275131	-148.64119563843192	0.0031255003224931	0.0086879618884845	0.3597506944218882	0.719034	0.719034	chr1	204930789	0.1432505732287045	chr1:204930789:C:T
chr1:204933473	['A', 'G']	98663	42343.57926001013	-23.130759719122704	-0.0022459476861783	0.005370855650194	-0.4181731613094473	0.675821	0.675821	chr1	204933473	0.170168317381452	chr1:204933473:A:G
chr1:204934069	['C', 'T']	98663	16840.282758840942	-368.8179333858894	0.0291369534653537	0.0078346524861634	3.718984794387704	0.000200136	0.000200136	chr1	204934069	3.6986747844517134	chr1:204934069:C:T
chr1:204934294	['G', 'T']	98663	18588.69565349606	-1215.6910962915226	-0.0188302425572908	0.0072755912878253	-2.588139137062365	0.00965101	0.00965101	chr1	204934294	2.0154272343791377	chr1:204934294:G:T
chr1:204934695	['A', 'G']	98663	154732.97808546867	-6567.9662840687215	0.0041109228380388	0.0053448046262263	0.7691437059957228	0.44181	0.44181	chr1	204934695	0.3547644584608057	chr1:204934695:A:G
chr1:204934746	['C', 'T']	98663	88861.70856563612	-3687.170609011046	0.0029330481146647	0.0042722362504761	0.6865369662873598	0.492376	0.492376	chr1	204934746	0.3077031241436225	chr1:204934746:C:T
chr1:204934830	['T', 'C']	98663	17361.351932374495	-993.2397355970236	-0.0160664851727315	0.0074979256604616	-2.142790673086269	0.0321323	0.0321323	chr1	204934830	1.4930581869427808	chr1:204934830:T:C
chr1:204935575	['T', 'C']	98663	2116.1286882836494	-73.4796736600358	-0.0091379645250833	0.0207459777779962	-0.4404692139782056	0.659598	0.659598	chr1	204935575	0.1807206698714858	chr1:204935575:T:C
chr1:204935707	['G', 'A']	98663	79157.24368435991	-3200.1702829033943	0.0046296060532828	0.0043441133322283	1.0657194458847252	0.286553	0.286553	chr1	204935707	0.5427950404373412	chr1:204935707:G:A
chr1:204935892	['T', 'A']	98663	94821.10438969987	-4266.384339645279	-0.0006571374517038	0.0042898370552583	-0.1531847115028166	0.878253	0.878253	chr1	204935892	0.0563803580389593	chr1:204935892:T:A
chr1:204936418	['C', 'T']	98663	21023.048507765296	-1067.0383986950303	-0.0164878068845771	0.0069026876856598	-2.3886068203303124	0.0169143	0.0169143	chr1	204936418	1.771745970824739	chr1:204936418:C:T
chr1:204936716	['T', 'C']	98663	21752.322825547097	-1114.8958269347506	-0.0161363781126803	0.0067947300803508	-2.374837252085088	0.0175586	0.0175586	chr1	204936716	1.7555101146550498	chr1:204936716:T:C
chr1:204936792	['G', 'A']	98663	19700.19802953668	-1038.883901403497	-0.0167119943366458	0.007084519146741	-2.358945468350317	0.0183289	0.0183289	chr1	204936792	1.7368635982273628	chr1:204936792:G:A
chr1:204936925	['A', 'G']	98663	20521.2479601042	-1154.571852965322	-0.0181413715810763	0.006972249967364	-2.60193935472668	0.00927121	0.00927121	chr1	204936925	2.0328635817098784	chr1:204936925:A:G
chr1:204937047	['T', 'TA']	98663	80408.22467764172	-3664.652722103882	0.0024747953278144	0.0043505619256464	0.5688449837308583	0.569463	0.569463	chr1	204937047	0.2445344882975151	chr1:204937047:T:TA
chr1:204937071	['G', 'T']	98663	21681.09874516005	-1126.8334164980938	-0.0164437606232559	0.006802895527511	-2.417170829208998	0.0156435	0.0156435	chr1	204937071	1.8056660734864087	chr1:204937071:G:T
chr1:204937106	['G', 'A']	98663	21761.54395069737	-1117.8650590435486	-0.0162459856688174	0.0067940551666254	-2.3912060279732263	0.016795	0.016795	chr1	204937106	1.7748199918223169	chr1:204937106:G:A
chr1:204937170	['C', 'G']	98663	21760.49648441068	-1108.4980209709688	-0.0156872861289629	0.0067975823374872	-2.3077743453655493	0.0210137	0.0210137	chr1	204937170	1.6774974721962508	chr1:204937170:C:G
chr1:204937385	['A', 'G']	98663	18938.91955642504	-985.311867413426	-0.0170159415522277	0.0072173943248134	-2.357629469367761	0.018394	0.018394	chr1	204937385	1.7353238178511754	chr1:204937385:A:G
chr1:204937466	['T', 'C']	98663	21737.30478063417	-1112.3867174659383	-0.0160853608871832	0.0067975482565611	-2.3663474358798795	0.0179665	0.0179665	chr1	204937466	1.745536518257379	chr1:204937466:T:C
chr1:204937472	['T', 'C']	98663	21739.08471449279	-1113.0864636166136	-0.0161288141706378	0.0067977264552408	-2.372677729360968	0.0176616	0.0176616	chr1	204937472	1.752969955362346	chr1:204937472:T:C
chr1:204937486	['C', 'T']	98663	21726.84467919019	-1117.739324933932	-0.0163957575335419	0.006799120677686	-2.4114526437736274	0.0158909	0.0158909	chr1	204937486	1.7988515053121326	chr1:204937486:C:T
chr1:204937501	['G', 'C']	98663	21736.08428874088	-1117.4410401203456	-0.0163091405239973	0.0067979287654477	-2.3991337783492086	0.0164358	0.0164358	chr1	204937501	1.784209152115986	chr1:204937501:G:C
chr1:204937604	['T', 'C']	98663	21740.0848564101	-1113.3830645135995	-0.0160976233909553	0.0067975415598527	-2.368153728699526	0.017879	0.017879	chr1	204937604	1.7476567756199142	chr1:204937604:T:C
chr1:204937794	['T', 'C']	98663	21744.42429955804	-1112.6596791077595	-0.0160033324616233	0.0067966700361756	-2.354584285605285	0.0185454	0.0185454	chr1	204937794	1.7317637950709162	chr1:204937794:T:C
chr1:204937811	['G', 'T']	98663	18064.197078590183	-1057.9578853306252	-0.0171318284388593	0.007360187906381	-2.327634655088977	0.0199335	0.0199335	chr1	204937811	1.7004164395216672	chr1:204937811:G:T
chr1:204937869	['A', 'G']	98663	21738.42363053968	-1117.0192555586011	-0.0162695490889816	0.0067973061305527	-2.3935289622829887	0.016689	0.016689	chr1	204937869	1.7775696853395095	chr1:204937869:A:G
chr1:204937915	['A', 'G']	98663	21741.101785967687	-1116.2562558296886	-0.0161865193454498	0.0067967992978131	-2.381491439751332	0.0172446	0.0172446	chr1	204937915	1.7633468749299623	chr1:204937915:A:G
chr1:204938561	['A', 'T']	98663	17316.579611571753	-1001.805249981916	-0.0170441267934738	0.0075051886404283	-2.270979133244147	0.0231504	0.0231504	chr1	204938561	1.63544150070253	chr1:204938561:A:T
chr1:204938656	['A', 'G']	98663	102743.70312024816	-4707.970670431848	-0.0040161090850004	0.004290111346165	-0.9361316667434392	0.349208	0.349208	chr1	204938656	0.4569158156077681	chr1:204938656:A:G
chr1:204938844	['T', 'A']	98663	21745.644838876444	-1114.0040856111837	-0.0160500790279245	0.0067956299991551	-2.3618235586575245	0.0181872	0.0181872	chr1	204938844	1.7402341573494196	chr1:204938844:T:A
chr1:204938862	['T', 'C']	98663	21749.086133665827	-1111.013380393375	-0.0158461554714573	0.0067950446847979	-2.3320163746544185	0.0197018	0.0197018	chr1	204938862	1.7054940939218566	chr1:204938862:T:C
chr1:204939288	['A', 'G']	98663	19699.197968719905	-1032.8898660372463	-0.0163533530101018	0.0070852584771212	-2.308081358345351	0.0209967	0.0209967	chr1	204939288	1.6778489569045776	chr1:204939288:A:G
chr1:204939741	['G', 'A']	98663	2046.0207374673128	-77.60791051058136	-0.0076119878987702	0.0210653891490189	-0.3613504523900426	0.717838	0.717838	chr1	204939741	0.143973555262333	chr1:204939741:G:A
chr1:204939930	['T', 'C']	98663	21751.377531051978	-1107.0044081231792	-0.0156432923873163	0.0067954607640476	-2.3020208534025457	0.0213361	0.0213361	chr1	204939930	1.670884961822004	chr1:204939930:T:C
chr1:204940580	['G', 'A']	98663	19662.59432365314	-1042.3558934502178	-0.0164902493837476	0.0070910888824995	-2.3254890267198234	0.0200478	0.0200478	chr1	204940580	1.697933278918243	chr1:204940580:G:A
chr1:204940588	['CCTT', 'C']	98663	19663.79372351856	-1040.9783336542307	-0.0164284263791426	0.0070906043255343	-2.316928942146921	0.0205096	0.0205096	chr1	204940588	1.688042809621237	chr1:204940588:CCTT:C
chr1:204940601	['C', 'T']	98663	19667.79408843028	-1040.6814767020403	-0.0164245814079675	0.0070901187209759	-2.316545329399881	0.0205306	0.0205306	chr1	204940601	1.6875983583312362	chr1:204940601:C:T
chr1:204940643	['G', 'A']	98663	22336.622289577987	-1043.5421870573873	-0.0156175552714347	0.0067328504998674	-2.3196052358124217	0.0203643	0.0203643	chr1	204940643	1.6911305137077262	chr1:204940643:G:A
chr1:204940644	['T', 'C']	98663	18941.839704794053	-982.2280109287606	-0.0164520212857392	0.0072143956362835	-2.280443451561855	0.0225835	0.0225835	chr1	204940644	1.6462087500597185	chr1:204940644:T:C
chr1:204941228	['T', 'A']	98663	103121.99427215868	-4603.454536877684	-0.0029402617989099	0.0042922749993296	-0.6850124466324133	0.493338	0.493338	chr1	204941228	0.3068554311530905	chr1:204941228:T:A
chr1:204941233	['T', 'A']	98663	17473.062590591646	-970.101814285916	-0.0165334518125084	0.0074734416295682	-2.212294232297836	0.0269486	0.0269486	chr1	204941233	1.569463791815563	chr1:204941233:T:A
chr1:204941448	['A', 'G']	98663	22797.00377090724	-931.1318390538624	-0.0134835990806837	0.0066880686245189	-2.016067692734483	0.0437956	0.0437956	chr1	204941448	1.3585695194435687	chr1:204941448:A:G
chr1:204941560	['T', 'C']	98663	22805.23599833755	-934.4923690629008	-0.0136454438539829	0.0066871493507585	-2.040547195560256	0.0412985	0.0412985	chr1	204941560	1.3840657220373809	chr1:204941560:T:C
chr1:204942966	['C', 'T']	98663	135256.93437205395	-5946.297346831601	0.0066580492151092	0.0046723637016838	1.424985219517451	0.154165	0.154165	chr1	204942966	0.81201421274547	chr1:204942966:C:T
chr1:204942972	['C', 'T']	98663	55021.01899568188	-2303.3885430363976	0.0038526661525876	0.0047543955946032	0.8103377339825969	0.417748	0.417748	chr1	204942972	0.3790856206471216	chr1:204942972:C:T
chr1:204943700	['C', 'G']	98663	82105.30794497216	-3770.754814904369	0.001347616804041	0.0043329345676643	0.3110171139204344	0.755788	0.755788	chr1	204943700	0.121600007861126	chr1:204943700:C:G
chr1:204943715	['G', 'A']	98663	54937.23862138874	-2289.9250579951936	0.003847457366817	0.0047568062963795	0.8088320455145136	0.418614	0.418614	chr1	204943715	0.3781862513411579	chr1:204943715:G:A
chr1:204944143	['C', 'G']	98663	58024.292953149394	-2154.785140092866	0.0059498965868894	0.0046835459409336	1.2703828812455866	0.203951	0.203951	chr1	204944143	0.6904741609356722	chr1:204944143:C:G
chr1:204945514	['GCTGCCC', 'G']	98663	55787.95807654881	-2167.0658034064977	0.0046391877667764	0.0047343752171966	0.979894400833615	0.327141	0.327141	chr1	204945514	0.4852650231085566	chr1:204945514:GCTGCCC:G
chr1:204946629	['G', 'A']	98663	17344.175792098275	-996.7111812134608	-0.0179005900971196	0.0074968729405294	-2.387740893986051	0.0169542	0.0169542	chr1	204946629	1.7707226979992794	chr1:204946629:G:A
chr1:204946811	['T', 'C']	98663	55242.91940682777	-2298.926472297688	0.0036265339065404	0.0047488338747923	0.7636683030313423	0.445067	0.445067	chr1	204946811	0.3515746057831042	chr1:204946811:T:C
chr1:204947844	['A', 'G']	98663	80703.98642960744	-3508.7084881287983	0.0048135921334547	0.0043568671522511	1.1048287600340505	0.269236	0.269236	chr1	204947844	0.5698668703171639	chr1:204947844:A:G
chr1:204947980	['G', 'A']	98663	181643.0462714253	-5427.986784321201	0.0227042316492036	0.0078616309995132	2.8879798162250894	0.00387809	0.00387809	chr1	204947980	2.4113821163378133	chr1:204947980:G:A
chr1:204948452	['T', 'G']	98663	16295.156118228995	-353.65579714248105	0.0290166080068226	0.0077123727087965	3.7623451436322575	0.000168425	0.000168425	chr1	204948452	3.773593443975284	chr1:204948452:T:G
chr1:204948552	['C', 'T']	98663	54767.43663199722	-2301.608682686397	0.0032382373389026	0.0047634663938534	0.6798069034518941	0.496628	0.496628	chr1	204948552	0.3039687984691546	chr1:204948552:C:T
chr1:204948571	['G', 'A']	98663	2254.4207680266554	-41.88451956041178	0.0004417449853974	0.0201592319800729	0.0219127884352974	0.982518	0.982518	chr1	204948571	0.0076594844852926	chr1:204948571:G:A
chr1:204948572	['G', 'T']	98663	2256.1636522694425	-42.23070870574095	0.0003191533173106	0.0201594263858118	0.0158314681778497	0.987369	0.987369	chr1	204948572	0.0055205122595753	chr1:204948572:G:T
chr1:204948781	['T', 'C']	98663	21104.069502726587	-1219.8323119292072	-0.0185435718323486	0.0068773175994829	-2.6963378619802154	0.00701184	0.00701184	chr1	204948781	2.154168002434189	chr1:204948781:T:C
chr1:204949942	['T', 'C']	98663	21693.31923735771	-1102.1187137475658	-0.0158609324407375	0.0068023399610008	-2.3316877033008274	0.0197191	0.0197191	chr1	204949942	1.705112910589195	chr1:204949942:T:C
chr1:204950104	['G', 'A']	98663	135230.59441899124	-5789.791454083886	0.0093517367358214	0.0046838857939945	1.996576591985176	0.0458739	0.0458739	chr1	204950104	1.338434336465362	chr1:204950104:G:A
chr1:204950366	['C', 'T']	98663	17921.089836504252	-1169.6131910511606	-0.0220474662464637	0.0073923073767835	-2.982487756895304	0.00285986	0.00285986	chr1	204950366	2.543655226561746	chr1:204950366:C:T
chr1:204951194	['G', 'C']	98663	56841.42755638551	-2460.217574748472	0.0028715014129555	0.0048275607533458	0.5948141431395421	0.551969	0.551969	chr1	204951194	0.2580853126820219	chr1:204951194:G:C
chr1:204951507	['C', 'T']	98663	7919.199640696466	-394.5828977809858	0.0095941463674473	0.0108903237886854	0.8809789822241277	0.378331	0.378331	chr1	204951507	0.4221280716669509	chr1:204951507:C:T
chr1:204952130	['A', 'G']	98663	79901.52795742525	-3581.4914373970755	0.0045848138416908	0.0043671429120536	1.0498428684429717	0.293793	0.293793	chr1	204952130	0.531958556052875	chr1:204952130:A:G
chr1:204952154	['G', 'A']	98663	2274.0460972420715	-41.93000906442376	0.0018927846780494	0.0200336720913926	0.0944801666621394	0.924728	0.924728	chr1	204952154	0.0339859920939473	chr1:204952154:G:A
chr1:204952403	['T', 'C']	98663	81777.74832731846	-3421.742220197706	0.0060293839904101	0.0043449641589854	1.3876717436071957	0.16524	0.16524	chr1	204952403	0.7818848136954515	chr1:204952403:T:C
chr1:204952457	['TC', 'T']	98663	20384.65287111652	-1160.4796386675118	-0.018470981309427	0.0069899473397092	-2.6425065042328884	0.00823079	0.00823079	chr1	204952457	2.084558478739737	chr1:204952457:TC:T
chr1:204952681	['G', 'A']	98663	20767.473422802468	-1073.3577964256745	-0.016303564043417	0.0069369106260897	-2.3502629516515925	0.0187621	0.0187621	chr1	204952681	1.7267185536237988	chr1:204952681:G:A
chr1:204952699	['C', 'T']	98663	2271.046036427768	-42.82363746006072	0.0015273946111336	0.020049085265633	0.0761827580109997	0.939274	0.939274	chr1	204952699	0.0272076991824363	chr1:204952699:C:T
chr1:204953000	['T', 'A']	98663	2271.115094569118	-45.91686621570364	0.0001995792003792	0.0200489317935098	0.0099546051846918	0.992058	0.992058	chr1	204953000	0.0034629363704133	chr1:204953000:T:A
chr1:204953863	['A', 'G']	98663	79811.89827879821	-3660.3245363271176	0.0043514103350027	0.0043727065134004	0.995129748970708	0.319676	0.319676	chr1	204953863	0.4952899676032481	chr1:204953863:A:G
chr1:204953898	['C', 'G']	98663	4525.183460201299	133.46062629512622	0.0220080070085442	0.0143867087225226	1.5297457836266777	0.126083	0.126083	chr1	204953898	0.8993434661937865	chr1:204953898:C:G
chr1:204955557	['G', 'A']	98663	62808.73197287186	-2983.8721703226565	-0.0048366334264028	0.0045773304639558	-1.056649386468561	0.290674	0.290674	chr1	204955557	0.5365938129544379	chr1:204955557:G:A
chr1:204957245	['A', 'G']	98663	44204.616619021566	-1824.3759678377849	0.0057840125977903	0.0051235451044817	1.1289083007644225	0.258939	0.258939	chr1	204957245	0.58680253353881	chr1:204957245:A:G
chr1:204957852	['C', 'T']	98663	44152.58007196797	-1822.4024665115253	0.0058223999533213	0.0051254822364276	1.1359711505662065	0.255971	0.255971	chr1	204957852	0.5918092348967117	chr1:204957852:C:T
chr1:204958008	['A', 'G']	98663	45075.96483135474	-1866.9681085469715	0.0061466629588535	0.0050908226309699	1.2074007295914178	0.227281	0.227281	chr1	204958008	0.6434368684547506	chr1:204958008:A:G
chr1:204958290	['A', 'G']	98663	44157.60851935202	-1829.3393468761567	0.0057535541445989	0.0051258477120709	1.1224590482955192	0.26167	0.26167	chr1	204958290	0.5822460655958657	chr1:204958290:A:G
chr1:204959027	['A', 'G']	98663	62482.896540529626	-3100.470163050229	-0.0057088610337512	0.0045895079857489	-1.2438939100831872	0.213542	0.213542	chr1	204959027	0.6705166940612495	chr1:204959027:A:G
chr1:204959331	['C', 'T']	98663	105501.17824341588	-5086.785356847047	-0.0020369580257004	0.0043307463625074	-0.4703480313081876	0.638107	0.638107	chr1	204959331	0.1951064911640078	chr1:204959331:C:T
chr1:204959554	['G', 'A']	98663	11211.68181679962	-396.7211270455152	-0.009174833137167	0.009167538608647	-1.0007956910607476	0.316928	0.316928	chr1	204959554	0.4990393900040513	chr1:204959554:G:A
chr1:204959580	['C', 'T']	98663	43274.07023394421	-2023.2543394971703	0.0039738544248982	0.0051695057900909	0.7687107020008378	0.442067	0.442067	chr1	204959580	0.3545119036709547	chr1:204959580:C:T
chr1:204959622	['C', 'G']	98663	16497.66884926869	-1122.861156473581	-0.0126574495571782	0.0077095203925193	-1.6417946788829931	0.100636	0.100636	chr1	204959622	0.997246633548758	chr1:204959622:C:G
chr1:204960007	['G', 'A']	98663	35361.73454844039	-1799.3765138591032	-0.0130752234123027	0.0055489278725018	-2.356351301140164	0.0184574	0.0184574	chr1	204960007	1.7338294758550217	chr1:204960007:G:A
chr1:204961015	['T', 'C']	98663	123793.33004886156	-4991.349327949596	0.0069660702137827	0.0044511733168723	1.5649963993488292	0.117587	0.117587	chr1	204961015	0.9296406896573682	chr1:204961015:T:C
chr1:204961147	['A', 'G']	98663	15508.886285998122	-183.53777726393028	0.0333411030094623	0.007872109786976	4.235345277402424	2.28407e-05	2.28407e-05	chr1	204961147	4.641290590378955	chr1:204961147:A:G
chr1:204961540	['C', 'T']	98663	11247.0	-401.3976859767506	-0.0087523679438162	0.0091501644845731	-0.9565257497362492	0.338809	0.338809	chr1	204961540	0.4700450617462224	chr1:204961540:C:T
chr1:204962009	['A', 'G']	98663	17134.21564831333	56.73147837602801	0.0353057707921353	0.0075262319179361	4.691028814564765	2.72198e-06	2.72198e-06	chr1	204962009	5.565115070139866	chr1:204962009:A:G
chr1:204963483	['A', 'G']	98663	16960.234708565644	-110.2868212434198	0.0318346875142229	0.0075779019872398	4.200989610030328	2.65984e-05	2.65984e-05	chr1	204963483	4.575144487130973	chr1:204963483:A:G
chr1:204963493	['G', 'A']	98663	16925.34309402905	-95.87305167470171	0.0328850977315772	0.0075875756688759	4.334071799306196	1.46521e-05	1.46521e-05	chr1	204963493	4.834100125954804	chr1:204963493:G:A
chr1:204963677	['C', 'T']	98663	16768.84980437471	-145.454804072453	0.0314596354998551	0.0076144620141623	4.131563784984731	3.606e-05	3.606e-05	chr1	204963677	4.442974277613617	chr1:204963677:C:T
chr1:204967479	['A', 'G']	98663	50941.39744239816	-2283.793611505478	0.0062314341609675	0.004895018540755	1.2730154358120882	0.203016	0.203016	chr1	204967479	0.692469733328738	chr1:204967479:A:G
chr1:204970208	['T', 'A']	98663	52311.67801954898	-2773.363049671354	-0.0124067464257586	0.0048161550840442	-2.57606871233482	0.00999452	0.00999452	chr1	204970208	2.000238058610101	chr1:204970208:T:A
chr1:204970771	['T', 'C']	98663	2017.1226674234968	192.83467887804483	0.0580641537747629	0.021274692702659	2.7292593404888854	0.0063488	0.0063488	chr1	204970771	2.197308353861934	chr1:204970771:T:C
chr1:204970789	['G', 'C']	98663	2017.0	192.8159223238987	0.0580580106308869	0.0212746928091032	2.728970573245807	0.00635436	0.00635436	chr1	204970789	2.196928184286242	chr1:204970789:G:C
chr1:204971432	['A', 'T']	98663	2077.27370501774	201.5263227939677	0.0568625852481512	0.0210161010140376	2.705667678803497	0.00681789	0.00681789	chr1	204971432	2.166350009968141	chr1:204971432:A:T
chr1:204971487	['G', 'A']	98663	12420.881243918262	-509.13609774714257	0.0049616111764698	0.0087412763120046	0.567607177644743	0.570303	0.570303	chr1	204971487	0.2438943438628711	chr1:204971487:G:A
chr1:204971652	['T', 'G']	98663	2233.067899858099	217.82276484155443	0.0525763230494765	0.0203523310467462	2.58330718622435	0.00978724	0.00978724	chr1	204971652	2.009339761901061	chr1:204971652:T:G
chr1:204971833	['A', 'G']	98663	2096.276208819057	198.4860807479871	0.0552230805223361	0.0209145225961827	2.640417932963732	0.00828169	0.00828169	chr1	204971833	2.0818810300288977	chr1:204971833:A:G
chr1:204971844	['C', 'T']	98663	55602.70767608774	-2945.2376007644907	-0.0123204631685434	0.0047136469497177	-2.6137857374492564	0.00895588	0.00895588	chr1	204971844	2.0478917341737324	chr1:204971844:C:T
chr1:204971915	['T', 'C']	98663	2045.1036408603447	179.38130106368496	0.0494466731974926	0.0211392922967193	2.339088390634832	0.0193328	0.0193328	chr1	204971915	1.7137052418594088	chr1:204971915:T:C
chr1:204971999	['T', 'A']	98663	1998.146737420983	171.26023146816584	0.0496121646444422	0.0213509472135748	2.3236516932091464	0.0201462	0.0201462	chr1	204971999	1.6958068589354776	chr1:204971999:T:A
chr1:204972403	['T', 'C']	98663	2231.37221392166	217.3143051572385	0.0533088152578846	0.0203750664660791	2.61637503596046	0.00888824	0.00888824	chr1	204972403	2.0511842271017944	chr1:204972403:T:C
chr1:204973800	['C', 'T']	98663	194878.0	-6884.415387286112	-0.0667016134524598	0.0195090240994313	-3.419013330062161	0.00062874	0.00062874	chr1	204973800	3.201528909259048	chr1:204973800:C:T
chr1:204973851	['G', 'A']	98663	194878.0	-6883.611817004157	-0.0663577113638423	0.0195101069400649	-3.40119670116074	0.000671181	0.000671181	chr1	204973851	3.173160346148292	chr1:204973851:G:A
chr1:204973988	['G', 'A']	98663	62910.47733792896	-1206.3989900569927	-0.0103113126804101	0.004642419060229	-2.221107691191815	0.0263459	0.0263459	chr1	204973988	1.5792869609417344	chr1:204973988:G:A
chr1:204973993	['C', 'T']	98663	194877.97518801564	-6879.181066679339	-0.0648075005264009	0.0195102938840183	-3.321708064043421	0.000895007	0.000895007	chr1	204973993	3.048173567980753	chr1:204973993:C:T
chr1:204974157	['A', 'T']	98663	194878.0	-6882.321738979769	-0.0660020888991484	0.0195108429445321	-3.382841483927036	0.000717679	0.000717679	chr1	204974157	3.1440697614694417	chr1:204974157:A:T
chr1:204974819	['C', 'A']	98663	83700.18012995306	-1712.333537503857	0.0022363505403843	0.0043299368585216	0.5164857164101778	0.605516	0.605516	chr1	204974819	0.2178743766829369	chr1:204974819:C:A
chr1:204974863	['C', 'T']	98663	84805.59548113082	-1616.3116999182591	0.0015560453867959	0.0043244275739861	0.3598269042951217	0.718977	0.718977	chr1	204974863	0.1432850024305415	chr1:204974863:C:T
chr1:204974864	['A', 'G']	98663	195124.0	-6815.45549147736	-0.0552435630333285	0.0204144869541722	-2.706096075661505	0.0068091	0.0068091	chr1	204974864	2.1669102876267266	chr1:204974864:A:G
chr1:204976188	['T', 'C']	98663	19946.51562339271	-840.4244270766245	0.0053321041599843	0.007122270120019	0.74865233558006	0.454069	0.454069	chr1	204976188	0.3428781470497115	chr1:204976188:T:C
chr1:204976330	['T', 'C']	98663	13367.33551317536	-475.3174220735943	0.0064784176978442	0.0084562831964334	0.7661069937412422	0.443614	0.443614	chr1	204976330	0.3529947564209739	chr1:204976330:T:C
chr1:204976490	['G', 'A']	98663	56358.99859106391	-2923.7244257011007	-0.0097568536312614	0.0046993238046187	-2.0762250138353715	0.0378757	0.0378757	chr1	204976490	1.4216393319991285	chr1:204976490:G:A
chr1:204976537	['G', 'A']	98663	13485.611064908711	-464.7412990259411	0.0064691426585814	0.0084266000654389	0.7677049590989934	0.442664	0.442664	chr1	204976537	0.3539257959273627	chr1:204976537:G:A
chr1:204976618	['G', 'C']	98663	18780.380697540066	-794.1344983265806	0.0043168569294076	0.0072530993933498	0.595174103551598	0.551728	0.551728	chr1	204976618	0.2582749751922981	chr1:204976618:G:C
chr1:204976806	['A', 'G']	98663	18661.75658581579	-801.8775780584242	0.0047257362994952	0.0072733951134775	0.6497290777918174	0.515869	0.515869	chr1	204976806	0.2874605693033718	chr1:204976806:A:G
chr1:204977259	['C', 'T']	98663	18660.37826496792	-792.3323198844719	0.004561360045391	0.0072729014928492	0.6271719821691178	0.530548	0.530548	chr1	204977259	0.2752753182808271	chr1:204977259:C:T
chr1:204977540	['T', 'C']	98663	14201.007541355824	-504.21261519758167	0.0073693957757896	0.0082199841765737	0.8965218931676079	0.369976	0.369976	chr1	204977540	0.431826447299561	chr1:204977540:T:C
chr1:204977636	['T', 'C']	98663	19602.9934318555	-821.9850167843736	0.0051662543100155	0.0071165935414263	0.7259448330078476	0.467874	0.467874	chr1	204977636	0.3298710881060999	chr1:204977636:T:C
chr1:204977879	['C', 'T']	98663	34600.80557498353	-1534.704332192123	0.0048375969713351	0.0056086141787439	0.8625298188042729	0.388398	0.388398	chr1	204977879	0.4107230150956499	chr1:204977879:C:T
chr1:204978574	['G', 'A']	98663	34809.41124479267	-1542.034183031377	0.0048243340541095	0.0055941033975047	0.8623962968330986	0.388472	0.388472	chr1	204978574	0.4106402784942674	chr1:204978574:G:A
chr1:204979607	['A', 'G']	98663	13259.956721849936	-463.0841989186101	0.0065704667653934	0.00848788852077	0.7740990882850738	0.438874	0.438874	chr1	204979607	0.357660147090766	chr1:204979607:A:G
chr1:204980639	['T', 'C']	98663	76771.22796666868	-3534.722554398996	-0.004484271914261	0.0043515414997142	-1.0305019300759368	0.302777	0.302777	chr1	204980639	0.5188771184469492	chr1:204980639:T:C
chr1:204980698	['T', 'C']	98663	21947.00199687797	-528.7607459311578	0.029274726828422	0.0067505461361244	4.336645693266657	1.44817e-05	1.44817e-05	chr1	204980698	4.8391804535198695	chr1:204980698:T:C
chr1:204982056	['CT', 'C']	98663	18543.0	-767.8301975808283	0.005805917112512	0.0072906858659525	0.7963471776538291	0.425832	0.425832	chr1	204982056	0.3707617057412074	chr1:204982056:CT:C
chr1:204983609	['T', 'C']	98663	75882.45858129137	-3732.414508525386	-0.0068655646914035	0.0043654648634061	-1.5726995649316988	0.115792	0.115792	chr1	204983609	0.9363214447180216	chr1:204983609:T:C
chr1:204984316	['A', 'T']	98663	13087.754585827335	-488.4087052864029	0.007250200357202	0.0085468962234693	0.8482845898249397	0.396282	0.396282	chr1	204984316	0.4019956538283414	chr1:204984316:A:T
chr1:204984523	['C', 'T']	98663	13091.57297127387	-487.3670631972339	0.0072615660736398	0.0085344873353155	0.8508497099282827	0.394855	0.394855	chr1	204984523	0.40356235819882	chr1:204984523:C:T
chr1:204984599	['C', 'T']	98663	56465.72925410053	-2903.812093875073	-0.0107396985654557	0.0047003728806881	-2.284860975515495	0.0223231	0.0223231	chr1	204984599	1.651245495244826	chr1:204984599:C:T
chr1:204985865	['A', 'G']	98663	77071.74787862807	-3473.1960871140805	-0.0036880894626872	0.0043479355475955	-0.848239221192405	0.396307	0.396307	chr1	204985865	0.4019682566223464	chr1:204985865:A:G
chr1:204986191	['G', 'A']	98663	61818.89222722296	-3212.6205600144726	-0.0097446746318496	0.0045745185997584	-2.130207675265364	0.0331569	0.0331569	chr1	204986191	1.4794260805291408	chr1:204986191:G:A
chr1:204986201	['A', 'G']	98663	61885.89969792806	-3209.682902905649	-0.0096662267539053	0.0045723102869833	-2.114079348775537	0.034511	0.034511	chr1	204986201	1.4620424562926997	chr1:204986201:A:G
chr1:204986288	['G', 'A']	98663	61798.63724734931	-3213.0321294149803	-0.00983542199829	0.0045746876586435	-2.149965797054296	0.0315603	0.0315603	chr1	204986288	1.5008588772076954	chr1:204986288:G:A
chr1:204986588	['G', 'A']	98663	13073.927576629903	-462.4573993853255	0.0083370986895234	0.0085393710203741	0.9763129707834326	0.328912	0.328912	chr1	204986588	0.4829202814619696	chr1:204986588:G:A
chr1:204987197	['G', 'C']	98663	61769.00848411128	-3225.901720084004	-0.010006578165021	0.0045747403662063	-2.187354333579172	0.028719	0.028719	chr1	204987197	1.5418306863671647	chr1:204987197:G:C
chr1:204987917	['C', 'CACAG']	98663	89035.53631092372	-3948.234336716618	-0.0057150927800871	0.004264216950165	-1.3402443747300397	0.180169	0.180169	chr1	204987917	0.7443199319313738	chr1:204987917:C:CACAG
chr1:204987927	['A', 'T']	98663	5779.197656995303	-282.9271502013179	0.0004322589568018	0.0128168161175978	0.0337259232586104	0.973096	0.973096	chr1	204987927	0.0118443126467185	chr1:204987927:A:T
chr1:204988045	['A', 'G']	98663	35057.90862830962	-1545.0260597030383	0.0054280408389022	0.0055793684885207	0.9728772799413052	0.330617	0.330617	chr1	204988045	0.4806748191965869	chr1:204988045:A:G
chr1:204989514	['C', 'T']	98663	21328.7559128557	-590.1081992964557	0.0252090236232131	0.0068351177374443	3.6881623099353984	0.000226001	0.000226001	chr1	204989514	3.6458896391998494	chr1:204989514:C:T
chr1:204989886	['T', 'C']	98663	22657.8371902083	-637.435420650529	0.0238310262699208	0.0066564389151006	3.5801464677844863	0.000343566	0.000343566	chr1	204989886	3.4639898213920124	chr1:204989886:T:C
chr1:204990147	['C', 'T']	98663	15053.61030417904	-3.5712369503586388	-0.000910106089961	0.0080448304799592	-0.1131293061088419	0.909928	0.909928	chr1	204990147	0.04099297079955	chr1:204990147:C:T
chr1:204990430	['C', 'T']	98663	11897.60294147459	-401.2530176259117	0.0061509024846634	0.0089238118092699	0.6892685117220836	0.490656	0.490656	chr1	204990430	0.3092228860051946	chr1:204990430:C:T
chr1:204991645	['C', 'T']	98663	35228.856499923975	-1516.7463370571638	0.0062425757163542	0.0055709754541471	1.1205534412662337	0.262481	0.262481	chr1	204991645	0.5809021280439279	chr1:204991645:C:T
chr1:204991802	['G', 'A']	98663	48564.93784400182	-875.4115518551156	-0.0128130618479238	0.0049942052253763	-2.5655857678452523	0.0103016	0.0103016	chr1	204991802	1.9870953173136567	chr1:204991802:G:A
chr1:204993222	['C', 'T']	98663	21182.50286855336	-608.7383505942437	0.0248975488055894	0.0068561709626555	3.631407230245897	0.000282023	0.000282023	chr1	204993222	3.549715471943893	chr1:204993222:C:T
chr1:204993243	['T', 'C']	98663	194013.9328610089	-6473.197760804816	-0.0139795235387634	0.0164876183881913	-0.8478801006684975	0.396507	0.396507	chr1	204993243	0.4017491411722581	chr1:204993243:T:C
chr1:204993532	['G', 'A']	98663	52661.00619373935	-2701.0051557829515	-0.0096379700573609	0.0048084942864597	-2.004363420894669	0.0450339	0.0450339	chr1	204993532	1.346460440886572	chr1:204993532:G:A
chr1:204993534	['A', 'G']	98663	66559.4922903805	-1455.5251919392235	-0.0054468890371159	0.0045174347200843	-1.2057482563941042	0.227917	0.227917	chr1	204993534	0.6422232802130354	chr1:204993534:A:G
chr1:204994474	['T', 'C']	98663	68344.78128009895	-2778.851094865675	-0.0099304484919625	0.0044670541614764	-2.22304188241148	0.0262152	0.0262152	chr1	204994474	1.5814468246347877	chr1:204994474:T:C
chr1:204994949	['C', 'T']	98663	13575.926385467665	-73.20216465903609	0.0014357776546723	0.0084097800660367	0.1707271347642919	0.864439	0.864439	chr1	204994949	0.0632656477319788	chr1:204994949:C:T
chr1:204996396	['T', 'C']	98663	193992.9324353088	-6473.24126215535	-0.013882496297896	0.0164386419354404	-0.8445038435910216	0.39839	0.39839	chr1	204996396	0.3996915713510617	chr1:204996396:T:C
chr1:204996626	['T', 'C']	98663	37936.22953411994	-1564.3186461169262	0.0065198243327821	0.0054089877380131	1.2053686657417102	0.228064	0.228064	chr1	204996626	0.6419432628831404	chr1:204996626:T:C
chr1:204997042	['T', 'C']	98663	67182.2994667586	-2816.418535099796	-0.0151315722546813	0.0044919130332488	-3.3686253813639	0.000755729	0.000755729	chr1	204997042	3.1216339120440697	chr1:204997042:T:C
chr1:204997562	['G', 'A']	98663	191400.8798917505	-6732.36545494762	-0.0322241812478605	0.0125402030143551	-2.569669822009465	0.010181	0.010181	chr1	204997562	1.9922095625540213	chr1:204997562:G:A
chr1:204997621	['A', 'G']	98663	161507.00651786075	-4973.819223148556	-0.002160014639772	0.0055305013305176	-0.3905639851947977	0.69612	0.69612	chr1	204997621	0.1573158884847781	chr1:204997621:A:G
chr1:204998032	['CA', 'C']	98663	142305.21168075572	-4434.467198436658	0.0034899120068994	0.00474013160608	0.7362479139657243	0.461582	0.461582	chr1	204998032	0.3357511354092904	chr1:204998032:CA:C
chr1:204998058	['A', 'T']	98663	37140.42242725338	-1791.627080343357	0.0035323567448149	0.0054668983556759	0.6461354345737012	0.518193	0.518193	chr1	204998058	0.2855084579690796	chr1:204998058:A:T
chr1:204998128	['G', 'A']	98663	141607.6584591992	-4431.824804721598	0.0032419489934223	0.0047210798191972	0.6866965011351026	0.492276	0.492276	chr1	204998128	0.3077913369301494	chr1:204998128:G:A
chr1:204998527	['G', 'T']	98663	4087.041424256553	-143.76400955944828	0.0128005980758534	0.0148754998200056	0.8605154939828165	0.389507	0.389507	chr1	204998527	0.4094847330259327	chr1:204998527:G:T
chr1:204998730	['TAA', 'T']	98663	193194.0	-6451.180406934101	-0.0131516961438509	0.0147993519488196	-0.8886670301059961	0.374184	0.374184	chr1	204998730	0.426914786745872	chr1:204998730:TAA:T
chr1:204999063	['T', 'C']	98663	10965.333417798502	-565.2854349957415	-0.0070794920285303	0.0093025794410659	-0.7610246247700091	0.446644	0.446644	chr1	204999063	0.3500384957385226	chr1:204999063:T:C
chr1:204999130	['C', 'A']	98663	48332.95951712464	-2304.12342091245	-0.0079445529268731	0.0049527411243581	-1.604071912380195	0.108701	0.108701	chr1	204999130	0.9637664605826636	chr1:204999130:C:A
chr1:204999211	['C', 'T']	98663	47325.63405139641	-2272.4178627044785	-0.0088135751772329	0.0049896542475797	-1.766369920622835	0.0773369	0.0773369	chr1	204999211	1.1116132403296275	chr1:204999211:C:T
chr1:204999264	['C', 'T']	98663	144666.92664679763	-4149.493098153115	0.0061184639752322	0.0048124596841006	1.271379788478303	0.203597	0.203597	chr1	204999264	0.6912286256134943	chr1:204999264:C:T
chr1:204999414	['G', 'A']	98663	10879.66162563224	-560.2852596717847	-0.0065059165693823	0.009336736648593	-0.6968084047184446	0.485924	0.485924	chr1	204999414	0.313431650411862	chr1:204999414:G:A
chr1:204999659	['T', 'C']	98663	49835.25621113069	-2403.2229252042066	-0.0076306799457235	0.0050053226688663	-1.524513093468918	0.127384	0.127384	chr1	204999659	0.8948851179040186	chr1:204999659:T:C
chr1:204999817	['A', 'G']	98663	48850.92206554685	-2337.479699832933	-0.0080928738036065	0.0049342272778739	-1.6401501892498214	0.100977	0.100977	chr1	204999817	0.995777536223219	chr1:204999817:A:G
chr1:204999938	['A', 'G']	98663	48864.94325450325	-2323.4524761006123	-0.0077724509969609	0.0049319722911963	-1.5759316026237564	0.115045	0.115045	chr1	204999938	0.9391322515681	chr1:204999938:A:G
chr1:204999963	['T', 'A']	98663	34082.0726354947	-1714.9353285523375	0.0027625972966666	0.0056490473949974	0.4890377268055933	0.624816	0.624816	chr1	204999963	0.2042478577755384	chr1:204999963:T:A
chr1:205000189	['G', 'A']	98663	48686.93467000496	-2329.322030544554	-0.0080899740502615	0.0049388204945973	-1.6380376770346954	0.101417	0.101417	chr1	205000189	0.9938892403935068	chr1:205000189:G:A
chr1:205000291	['C', 'T']	98663	47752.423829174586	-2309.0324119220486	-0.0091833805066235	0.0049717282633081	-1.847120361423964	0.0647327	0.0647327	chr1	205000291	1.188876278187595	chr1:205000291:C:T
chr1:205000561	['G', 'A']	98663	70804.94110788943	-1810.966653529273	0.0048054527539578	0.0044272070202051	1.085436649342677	0.277731	0.277731	chr1	205000561	0.5563756421167143	chr1:205000561:G:A
chr1:205001020	['TC', 'T']	98663	47743.06531083989	-2315.33782433958	-0.0093798686719103	0.0049717244527415	-1.8866429065146573	0.0592113	0.0592113	chr1	205001020	1.2275954037612924	chr1:205001020:TC:T
chr1:205001115	['A', 'G']	98663	48808.87286975741	-2348.750350637419	-0.0086295449037276	0.0049352666812376	-1.7485468285907628	0.0803725	0.0803725	chr1	205001115	1.0948925226598285	chr1:205001115:A:G
chr1:205001174	['T', 'C']	98663	46903.45859226895	-2103.5935408393134	-0.0055755421051801	0.0050011976345565	-1.1148413865221278	0.264921	0.264921	chr1	205001174	0.5768836142862461	chr1:205001174:T:C
chr1:205001367	['C', 'A']	98663	48512.37546630443	-2340.9415142015723	-0.0089266262021948	0.0049449876257581	-1.8051867623887723	0.0710485	0.0710485	chr1	205001367	1.1484450866119449	chr1:205001367:C:A
chr1:205001580	['G', 'A']	98663	47739.225645236496	-2329.3536644055266	-0.0095902791726131	0.0049721074304436	-1.928815760072444	0.0537566	0.0537566	chr1	205001580	1.2695682073637096	chr1:205001580:G:A
chr1:205001649	['T', 'A']	98663	48698.37807672036	-2343.9475886261275	-0.0083766301308028	0.004938788234229	-1.696090160891554	0.089872	0.089872	chr1	205001649	1.046375593467933	chr1:205001649:T:A
chr1:205002214	['A', 'G']	98663	72152.50693360362	-1860.574450475701	0.0055381391178361	0.0044125336165622	1.2550927877464786	0.209448	0.209448	chr1	205002214	0.6789237823216724	chr1:205002214:A:G
chr1:205002266	['G', 'A']	98663	7121.072175711013	-411.3110185129628	-0.0131394648513039	0.0114185826252843	-1.1507089174280736	0.249855	0.249855	chr1	205002266	0.6023119552040558	chr1:205002266:G:A
chr1:205002285	['A', 'G']	98663	48989.97230753636	-2334.0777679852526	-0.0083159793412283	0.0049275731048204	-1.6876420023262837	0.0914831	0.0914831	chr1	205002285	1.0386591272956889	chr1:205002285:A:G
chr1:205002324	['A', 'G']	98663	48957.95456711031	-2330.584807137994	-0.0083760191544951	0.0049295937726147	-1.6991296932064135	0.0892979	0.0892979	chr1	205002324	1.0491587542036795	chr1:205002324:A:G
chr1:205002425	['A', 'G']	98663	49174.971443053386	-2326.231262956329	-0.0081371709575339	0.0049215907127524	-1.6533619783639295	0.0982604	0.0982604	chr1	205002425	1.0076214722647103	chr1:205002425:A:G
chr1:205003160	['G', 'T']	98663	128136.58475839066	-3507.351909138079	0.0045419027499293	0.0044730668458119	1.015388972821146	0.309923	0.309923	chr1	205003160	0.5087461927105998	chr1:205003160:G:T
chr1:205003528	['A', 'T']	98663	190821.670376452	-6718.927833859203	-0.0070326565745948	0.0120659759088028	-0.5828502085325843	0.559995	0.559995	chr1	205003528	0.2518158506404132	chr1:205003528:A:T
chr1:205004010	['A', 'G']	98663	87934.49900648823	-1040.213097941971	0.0123516469416601	0.0043472212552675	2.841274049875757	0.00449429	0.00449429	chr1	205004010	2.347338907587502	chr1:205004010:A:G
chr1:205004046	['T', 'C']	98663	179099.8152682897	-6062.446305775298	0.0029804818325307	0.0073558967123347	0.4051826648861001	0.685344	0.685344	chr1	205004046	0.1640913850018373	chr1:205004046:T:C
chr1:205004481	['G', 'A']	98663	23848.450297495365	-595.2656162463862	-0.0009601554463921	0.0065362698334664	-0.1468965435722999	0.883214	0.883214	chr1	205004481	0.0539340554724875	chr1:205004481:G:A
chr1:205004753	['C', 'T']	98663	109400.4147795236	-5640.273893348705	-0.0135511576891482	0.0043504307106273	-3.1149002456343244	0.0018406	0.0018406	chr1	205004753	2.7350405823094603	chr1:205004753:C:T
chr1:205004794	['G', 'A']	98663	109452.74975417396	-5633.251153856324	-0.0135193369506977	0.0043503004534029	-3.107678905286281	0.00188616	0.00188616	chr1	205004794	2.724421469515032	chr1:205004794:G:A
chr1:205004883	['G', 'A']	98663	82909.56297767958	-4938.61155372277	-0.0133142641960003	0.0043885174435796	-3.0338865840624303	0.00241488	0.00241488	chr1	205004883	2.6171044452986645	chr1:205004883:G:A
chr1:205005057	['G', 'A']	98663	109414.41662442977	-5642.043090099246	-0.0136261326833439	0.0043502967928844	-3.132230588412132	0.00173534	0.00173534	chr1	205005057	2.76061542251138	chr1:205005057:G:A
chr1:205005270	['ATTC', 'A']	98663	5020.152645449017	-78.95051477746577	0.0063082749816401	0.0134947464727976	0.4674615410045811	0.640171	0.640171	chr1	205005270	0.1937040034584277	chr1:205005270:ATTC:A
chr1:205006240	['T', 'G']	98663	27600.35692491713	-623.9518159197952	0.001696594207414	0.0061474129027673	0.2759850744124145	0.78256	0.78256	chr1	205006240	0.1064823545227928	chr1:205006240:T:G
chr1:205006607	['G', 'A']	98663	82841.43424533943	-4963.751444127885	-0.0141016506315404	0.0043886342943206	-3.213220716474256	0.00131298	0.00131298	chr1	205006607	2.881741889261466	chr1:205006607:G:A
chr1:205006810	['T', 'G']	98663	5093.309739805589	-61.83878733331845	0.0082272929409536	0.0134070777879729	0.6136529578678313	0.539446	0.539446	chr1	205006810	0.2680520228546256	chr1:205006810:T:G
chr1:205006852	['A', 'G']	98663	30077.96312214901	-798.0390813217223	0.0028205349429676	0.0059356646026728	0.4751843528520069	0.634657	0.634657	chr1	205006852	0.1974609255009813	chr1:205006852:A:G
chr1:205007010	['G', 'A']	98663	107597.35050595176	-5401.861973577645	-0.0102896566676267	0.0043276482180156	-2.3776555184850348	0.017425	0.017425	chr1	205007010	1.758827213229953	chr1:205007010:G:A
chr1:205007078	['T', 'C']	98663	5348.041077406923	-27.162280078062125	0.0072271462632086	0.0131144085840999	0.5510844211435427	0.581577	0.581577	chr1	205007078	0.2353927771328517	chr1:205007078:T:C
chr1:205007136	['G', 'C']	98663	112968.23460758464	-5421.252597152285	-0.0084702894134115	0.0043512662199891	-1.9466263347667008	0.0515824	0.0515824	chr1	205007136	1.2874984550924544	chr1:205007136:G:C
chr1:205007230	['T', 'TA']	98663	5055.146603183646	-54.47076020418321	0.0104501040272982	0.0134628906305345	0.7762154736366104	0.437624	0.437624	chr1	205007230	0.3588988686176064	chr1:205007230:T:TA
chr1:205007235	['T', 'A']	98663	110424.33359707502	-5113.716873013731	-0.0078244648108293	0.0043874644953138	-1.783368234474925	0.0745295	0.0745295	chr1	205007235	1.1276717923343456	chr1:205007235:T:A
chr1:205007244	['C', 'A']	98663	5059.66669033802	-62.5094823820811	0.0083035790035526	0.0134521338305012	0.6172685395624854	0.537059	0.537059	chr1	205007244	0.2699780011404447	chr1:205007244:C:A
chr1:205007350	['A', 'AAC']	98663	5353.324291913564	2.4168029629842205	0.0126763342893855	0.0131310599028169	0.9653702277807832	0.334362	0.334362	chr1	205007350	0.4757830856829752	chr1:205007350:A:AAC
chr1:205007655	['A', 'G']	98663	5104.034640065692	-31.2338301120276	0.014238859293791	0.0133971243850902	1.0628295210603276	0.287862	0.287862	chr1	205007655	0.5408156615531041	chr1:205007655:A:G
chr1:205007782	['A', 'G']	98663	7047.285711389737	204.5200486653302	0.0162510953500521	0.0116100275406256	1.3997464944149849	0.161592	0.161592	chr1	205007782	0.7915801438204485	chr1:205007782:A:G
chr1:205008543	['C', 'T']	98663	83067.88064516122	-4919.522496776629	-0.0134611222139626	0.0043854308213893	-3.0695096473321883	0.00214469	0.00214469	chr1	205008543	2.6686354731850512	chr1:205008543:C:T
chr1:205008559	['G', 'A']	98663	82473.63447371843	-4905.222459542192	-0.0139372449814106	0.00439478647865	-3.1713133389114905	0.00151798	0.00151798	chr1	205008559	2.818733950408165	chr1:205008559:G:A
chr1:205008628	['T', 'C']	98663	89282.22972958858	-4949.265914780758	-0.0124603806271161	0.004381437376138	-2.843902481632483	0.00445738	0.00445738	chr1	205008628	2.350920339916901	chr1:205008628:T:C
chr1:205008640	['C', 'T']	98663	5150.730874109215	-26.739371004875423	0.0134578051499196	0.0133400148343724	1.0088298489176826	0.313059	0.313059	chr1	205008640	0.5043738063521037	chr1:205008640:C:T
chr1:205008671	['A', 'G']	98663	132224.4221084643	-5641.197978933424	-0.0064919911159831	0.0045702572480481	-1.4204870237349825	0.155469	0.155469	chr1	205008671	0.8083561948757373	chr1:205008671:A:G
chr1:205009314	['T', 'TCTG']	98663	16773.31214506598	-474.6799000446441	0.0056418621956081	0.0076861624176267	0.7340284902996048	0.462933	0.462933	chr1	205009314	0.3344818595993989	chr1:205009314:T:TCTG
chr1:205009317	['G', 'GCTT']	98663	24507.99360423276	-455.4926914201607	0.0076785258708053	0.0064622446905028	1.1882134209634512	0.234752	0.234752	chr1	205009317	0.6293906990181294	chr1:205009317:G:GCTT
chr1:205009576	['G', 'A']	98663	27700.08830028788	-1268.7996232554235	0.0071483399823201	0.0061283512123391	1.1664377145890916	0.24344	0.24344	chr1	205009576	0.6136080606498894	chr1:205009576:G:A
chr1:205009943	['A', 'G']	98663	88050.1713703546	-4959.149119780396	-0.0139517469085121	0.0043514823779705	-3.206205540241456	0.00134541	0.00134541	chr1	205009943	2.871145348669956	chr1:205009943:A:G
chr1:205010325	['C', 'T']	98663	23906.180712388752	-466.9061025812245	0.0070456900666782	0.006531772367357	1.0786796707566864	0.280733	0.280733	chr1	205010325	0.551706533302407	chr1:205010325:C:T
chr1:205010564	['G', 'A']	98663	23959.642648609188	-466.0408336407276	0.0066023039854134	0.0065258224138849	1.01171983647084	0.311675	0.311675	chr1	205010564	0.5062980318504621	chr1:205010564:G:A
chr1:205010624	['G', 'A']	98663	22026.906746635832	-1732.992581924756	-0.0278761001091347	0.0067801571054748	-4.111423920638236	3.93544e-05	3.93544e-05	chr1	205010624	4.405006704502045	chr1:205010624:G:A
chr1:205011448	['G', 'A']	98663	5103.258620689656	-28.5066411950515	0.0131734296428633	0.0133967014124386	0.9833338250438244	0.325446	0.325446	chr1	205011448	0.4875210619269935	chr1:205011448:G:A
chr1:205011779	['G', 'A']	98663	135101.2784502159	-6051.9731529339015	-0.0105986708623725	0.0046342641763123	-2.2870234538088443	0.0221966	0.0221966	chr1	205011779	1.6537135442125634	chr1:205011779:G:A
chr1:205011807	['C', 'T']	98663	18582.318389150176	-680.1234734579044	0.0088004805221326	0.0072619989187414	1.211853736224164	0.225571	0.225571	chr1	205011807	0.6467167351387577	chr1:205011807:C:T
chr1:205012004	['G', 'A']	98663	24802.508316693187	-484.9570233994425	0.0078170288196542	0.0064178837737261	1.218007227188491	0.223224	0.223224	chr1	205012004	0.6512591139135544	chr1:205012004:G:A
chr1:205012123	['A', 'G']	98663	24263.47553645457	-468.6207357711672	0.00581794912459	0.0064880447862349	0.8967183976493922	0.369871	0.369871	chr1	205012123	0.4319497185188969	chr1:205012123:A:G
chr1:205012926	['C', 'T']	98663	5292.160916278127	-304.7657080359579	-0.0138951625931968	0.0131668250929752	-1.0553161065844332	0.291283	0.291283	chr1	205012926	0.5356848611383247	chr1:205012926:C:T
chr1:205013347	['G', 'A']	98663	5300.268604674734	-303.71026215179984	-0.0138551561089796	0.0131550490240889	-1.0532196484869507	0.292243	0.292243	chr1	205013347	0.5342558825537419	chr1:205013347:G:A
chr1:205013585	['A', 'G']	98663	124202.69487332852	-5471.352771808888	-0.0091288279684651	0.0044603976137567	-2.046639954319349	0.0406961	0.0406961	chr1	205013585	1.3904472082105224	chr1:205013585:A:G
chr1:205014275	['G', 'C']	98663	30387.847978349226	-654.7720273408046	0.0065150720062649	0.0058802598718502	1.1079564761165852	0.267883	0.267883	chr1	205014275	0.5720548460799292	chr1:205014275:G:C
chr1:205014367	['A', 'G']	98663	25328.31043850225	-616.6705637292387	0.0041172254751641	0.0063466090236515	0.6487283933547306	0.516515	0.516515	chr1	205014367	0.2869170617094415	chr1:205014367:A:G
chr1:205014696	['A', 'C']	98663	4907.094190042682	-87.9609182990345	0.0075215340868321	0.0136486178031168	0.551083940903857	0.581577	0.581577	chr1	205014696	0.2353927771328517	chr1:205014696:A:C
chr1:205014877	['G', 'A']	98663	5197.15802756943	12.70223939119222	0.0148608905104599	0.0132974395899082	1.117575335460692	0.263751	0.263751	chr1	205014877	0.578805885083223	chr1:205014877:G:A
chr1:205015444	['G', 'A']	98663	113195.35668596107	-5790.188754478787	-0.003307059838752	0.0044329463149113	-0.7460184725512916	0.455658	0.455658	chr1	205015444	0.3413610004034225	chr1:205015444:G:A
chr1:205016022	['C', 'G']	98663	21427.520252189424	-638.8469691265251	0.0144232225919506	0.0068226701350352	2.114014353102844	0.0345165	0.0345165	chr1	205016022	1.4619732485231722	chr1:205016022:C:G
chr1:205016098	['A', 'C']	98663	87825.14397234304	-4066.392659513645	-0.0015175406374609	0.0043085948642907	-0.3522124231354956	0.72468	0.72468	chr1	205016098	0.1398537243440582	chr1:205016098:A:C
chr1:205017231	['C', 'T']	98663	2839.11510353845	197.80653144775047	-0.0077138005694178	0.018208000764146	-0.4236489590118717	0.671823	0.671823	chr1	205017231	0.1727451320780134	chr1:205017231:C:T
chr1:205017458	['T', 'C']	98663	190271.857005301	-6237.123163992399	0.0103906271946535	0.0114244521513284	0.9095076995394786	0.363084	0.363084	chr1	205017458	0.439992888693311	chr1:205017458:T:C
chr1:205017991	['G', 'A']	98663	2526.0256025622834	159.71023978255397	-0.0091009922409953	0.019175125991106	-0.4746248992166504	0.635055	0.635055	chr1	205017991	0.1971886602794844	chr1:205017991:G:A
chr1:205018501	['T', 'G']	98663	2656.1346064181307	169.66192732482546	-0.0092435606918723	0.0187082384122403	-0.4940903835085015	0.621243	0.621243	chr1	205018501	0.2067384917451314	chr1:205018501:T:G
chr1:205019055	['C', 'A']	98663	144186.0753963427	-5306.0320576125705	-0.00887705785202	0.0047894076374992	-1.8534771988327057	0.063817	0.063817	chr1	205019055	1.195063615593294	chr1:205019055:C:A
chr1:205019407	['T', 'C']	98663	134793.22537153054	-4889.530777335558	-0.0072895287140965	0.0045874913881433	-1.5890010677593494	0.112063	0.112063	chr1	205019407	0.9505377553647378	chr1:205019407:T:C
chr1:205019854	['T', 'C']	98663	8806.803353133171	-547.8597849029276	-0.0075250438462733	0.0102894724469957	-0.7313342724845416	0.464577	0.464577	chr1	205019854	0.3329422947947992	chr1:205019854:T:C
chr1:205020035	['T', 'G']	98663	134932.1464890673	-4890.97035842116	-0.0074200578662196	0.0045896284377179	-1.6167012138152763	0.105946	0.105946	chr1	205020035	0.9749154354677768	chr1:205020035:T:G
chr1:205020488	['AGAG', 'A']	98663	2537.1800093253323	-52.64168517407846	0.0092356752641046	0.0188855554877625	0.4890338158223202	0.624819	0.624819	chr1	205020488	0.2042457725531403	chr1:205020488:AGAG:A
chr1:205020783	['C', 'A']	98663	8841.716922609092	-550.9218788003705	-0.0077892759773953	0.0102694842005338	-0.7584875564627122	0.448161	0.448161	chr1	205020783	0.3485659394603558	chr1:205020783:C:A
chr1:205021732	['G', 'C']	98663	190571.9315440595	-6257.293608569092	0.0088644465543446	0.0116709355935318	0.7595317858884728	0.447536	0.447536	chr1	205021732	0.3491720240966627	chr1:205021732:G:C
chr1:205022132	['T', 'C']	98663	3136.15893287924	285.60454611410967	0.001567678446688	0.01744729291557	0.0898522455187902	0.928405	0.928405	chr1	205022132	0.032262529281865	chr1:205022132:T:C
chr1:205022642	['C', 'T']	98663	41980.53142422707	-1216.8896916906197	0.0138353613487431	0.0051743506330175	2.673835294512055	0.00750016	0.00750016	chr1	205022642	2.1249294717581773	chr1:205022642:C:T
chr1:205022984	['G', 'GTCC']	98663	190625.8641813888	-6255.715654887028	0.0088846965913164	0.0117141442189091	0.758458870343657	0.448178	0.448178	chr1	205022984	0.3485494657686091	chr1:205022984:G:GTCC
chr1:205023365	['T', 'C']	98663	8570.343240749185	-585.7764363127219	-0.0075495712737233	0.0104269020009725	-0.7240473990279319	0.469038	0.469038	chr1	205023365	0.3287919706713225	chr1:205023365:T:C
chr1:205024807	['A', 'G']	98663	62815.09989557255	-1654.1584355064738	0.0071736762286326	0.0045868815636681	1.563954972252617	0.117831	0.117831	chr1	205024807	0.9287404365626236	chr1:205024807:A:G
chr1:205024982	['C', 'A']	98663	54467.9783117871	-1416.106533180247	0.0099634025752499	0.0047614495799016	2.09251456054603	0.0363951	0.0363951	chr1	205024982	1.4389570830050056	chr1:205024982:C:A
chr1:205025103	['A', 'G']	98663	3159.729375614804	292.2359422033068	0.0019393394936474	0.0173925527746921	0.1115040166196537	0.911217	0.911217	chr1	205025103	0.0403781864955474	chr1:205025103:A:G
chr1:205025885	['C', 'T']	98663	3141.159186279876	289.93504806042927	0.0025193004329062	0.0174403815828284	0.1444521394753615	0.885144	0.885144	chr1	205025885	0.0529860701857049	chr1:205025885:C:T
chr1:205026905	['G', 'A']	98663	2366.287802455119	112.2108874709108	-0.0204204825658134	0.0197195830956502	-1.0355433209091458	0.300418	0.300418	chr1	205026905	0.522274049475869	chr1:205026905:G:A
chr1:205027156	['AG', 'A']	98663	2637.2673005382503	177.09523172546045	-0.0089261180428344	0.0187930397704363	-0.4749693584364283	0.63481	0.63481	chr1	205027156	0.1973562405331122	chr1:205027156:AG:A
chr1:205027167	['A', 'G']	98663	8791.475137897462	-533.3119358689702	-0.0062961394779336	0.0102974153046005	-0.6114291102856444	0.540917	0.540917	chr1	205027167	0.266869369287878	chr1:205027167:A:G
chr1:205027968	['C', 'T']	98663	55162.795515822334	-1398.4831322957434	0.0080242357974132	0.0047451557056457	1.6910374063944948	0.0908328	0.0908328	chr1	205027968	1.0417572981004362	chr1:205027968:C:T
chr1:205028510	['T', 'C']	98663	9153.74222289798	-500.193903881318	-0.0063134063332407	0.0100995956526343	-0.625114762054258	0.531897	0.531897	chr1	205028510	0.2741724591757912	chr1:205028510:T:C
chr1:205028800	['A', 'G']	98663	9979.505736990412	-444.9932303778708	-0.0103188047587545	0.0096758938101321	-1.0664446056600072	0.286225	0.286225	chr1	205028800	0.5432924359575431	chr1:205028800:A:G
chr1:205029822	['A', 'T']	98663	2212.156949399935	-31.26661386198639	-0.0268522690664453	0.0202458230777532	-1.3263115539101755	0.18474	0.18474	chr1	205029822	0.7334390607131582	chr1:205029822:A:T
chr1:205029851	['T', 'TG']	98663	2224.0	-26.402175110050084	-0.0255378724572538	0.020198129704939	-1.264368178159042	0.206101	0.206101	chr1	205029851	0.6859199010231728	chr1:205029851:T:TG
chr1:205030164	['C', 'T']	98663	2940.059598017454	38.715913693184014	0.0204964283822684	0.0175203905018968	1.1698613897931884	0.24206	0.24206	chr1	205030164	0.6160769710478394	chr1:205030164:C:T
chr1:205030215	['C', 'T']	98663	8519.259041151428	-523.5343270859697	-0.0194852823872268	0.0104647573816951	-1.8619908399702023	0.0626074	0.0626074	chr1	205030215	1.2033743314983685	chr1:205030215:C:T
chr1:205031010	['C', 'T']	98663	17025.729587999824	-470.0470188420336	-0.0055233111094407	0.0076242633053183	-0.7244386622361163	0.468798	0.468798	chr1	205031010	0.3290142497860763	chr1:205031010:C:T
chr1:205031074	['A', 'AG']	98663	2789.565473475055	-45.564770790147385	0.0159368122046253	0.0179643725327463	0.8871343641741408	0.375009	0.375009	chr1	205031074	0.4259583093297903	chr1:205031074:A:AG
chr1:205031187	['C', 'T']	98663	1997.060723697547	-35.49947811824387	-0.0221886570683657	0.0212529860157979	-1.0440253925670602	0.296476	0.296476	chr1	205031187	0.5280104574074173	chr1:205031187:C:T
chr1:205031348	['G', 'A']	98663	9124.46240548156	-475.9447229899864	-0.0178509670313918	0.0101111447984766	-1.7654743737901188	0.0774872	0.0774872	chr1	205031348	1.1107700320547502	chr1:205031348:G:A
chr1:205031515	['A', 'G']	98663	17428.589829099685	-413.9772563237093	-0.0051017068093008	0.0075499230247096	-0.6757296455346368	0.499214	0.499214	chr1	205031515	0.3017132437633525	chr1:205031515:A:G
chr1:205031935	['T', 'C']	98663	151812.77090090822	-4196.123334439034	0.0142959494255246	0.0050380268446967	2.8376088230997025	0.00454621	0.00454621	chr1	205031935	2.342350507076786	chr1:205031935:T:C
chr1:205032204	['C', 'T']	98663	15546.47271437259	-347.294880316723	-0.002476797127329	0.007937832460071	-0.3120243643069887	0.755023	0.755023	chr1	205032204	0.1220398184093018	chr1:205032204:C:T
chr1:205033228	['G', 'A']	98663	84690.15891535733	-3100.839185508826	0.0190078552815932	0.0043511280378267	4.368489071419571	1.25236e-05	1.25236e-05	chr1	205033228	4.902270812068136	chr1:205033228:G:A
chr1:205034489	['ACT', 'A']	98663	2727.165847329637	-39.93907698640073	0.0206338969528848	0.0181682715712862	1.1357105089454622	0.256081	0.256081	chr1	205034489	0.5916226429343945	chr1:205034489:ACT:A
chr1:205034526	['T', 'C']	98663	22985.125252177088	-571.5397950412399	0.007405165255792	0.00660401128058	1.1213132354222282	0.262157	0.262157	chr1	205034526	0.5814385414567016	chr1:205034526:T:C
chr1:205035144	['C', 'A']	98663	29754.412609599098	-230.4489827387565	-0.0059270125393196	0.0060553159254539	-0.9788114463863196	0.327676	0.327676	chr1	205035144	0.484555366518952	chr1:205035144:C:A
chr1:205035871	['G', 'A']	98663	75167.66607872356	-3288.933599083968	0.018065463451063	0.0044526934600814	4.057198999441725	4.97029e-05	4.97029e-05	chr1	205035871	4.303618270879257	chr1:205035871:G:A
chr1:205036099	['C', 'T']	98663	2692.0545707016954	-34.44707254015632	0.021741052808136	0.0182793038689134	1.1893807862732566	0.234293	0.234293	chr1	205036099	0.6302406866774163	chr1:205036099:C:T
chr1:205036452	['T', 'C']	98663	2759.19576102822	-40.84300518809835	0.0194097928432616	0.0180462722731956	1.075556910004691	0.282128	0.282128	chr1	205036452	0.5495538098317054	chr1:205036452:T:C
chr1:205038822	['C', 'A']	98663	97518.82604817132	-1944.3958420095007	-0.0043735011441384	0.0043313030561328	-1.0097425849585435	0.312621	0.312621	chr1	205038822	0.5049818520436601	chr1:205038822:C:A
chr1:205040260	['T', 'C']	98663	111008.87697672535	-3425.678461786096	0.0212138669433301	0.0043192890403998	4.911425640865678	9.05609e-07	9.05609e-07	chr1	205040260	6.043059270088097	chr1:205040260:T:C
chr1:205040428	['T', 'C']	98663	3295.200391254549	64.26004452612798	0.0442505980643124	0.016561384117619	2.6719142403825864	0.00754323	0.00754323	chr1	205040428	2.1224426500451608	chr1:205040428:T:C
chr1:205041251	['TGA', 'T']	98663	5157.26135741653	-336.2313652839194	-0.0258618322188483	0.0133010568847009	-1.944344155733588	0.0518568	0.0518568	chr1	205041251	1.285194286356112	chr1:205041251:TGA:T
chr1:205041795	['A', 'G']	98663	176313.72217886214	-4786.796825069312	0.0402565808327301	0.0069028244018839	5.831899884595543	5.497e-09	5.497e-09	chr1	205041795	8.25987426303427	chr1:205041795:A:G
chr1:205041797	['G', 'C']	98663	2476.050192071842	226.38664814696048	0.021465958261586	0.0193920898459221	1.106944039149035	0.268321	0.268321	chr1	205041797	0.5713453361718274	chr1:205041797:G:C
chr1:205041895	['T', 'C']	98663	5912.239694300572	-367.6140987430374	-0.0212876053543207	0.0124521965913649	-1.7095461991888834	0.087353	0.087353	chr1	205041895	1.0587221752709446	chr1:205041895:T:C
chr1:205042074	['G', 'A']	98663	17228.04769048319	-483.88036151800645	0.0039580453720016	0.0075022171854637	0.5275834162293692	0.59779	0.59779	chr1	205042074	0.2234513542367578	chr1:205042074:G:A
chr1:205042531	['T', 'C']	98663	24642.248809017008	-641.8720936976976	0.0063694937272679	0.0064102669486829	0.9936393879160602	0.320401	0.320401	chr1	205042531	0.4943061371140042	chr1:205042531:T:C
chr1:205043956	['G', 'T']	98663	105820.16066378096	-3226.8096006322367	0.0201118554213282	0.0042697248769096	4.710339893348078	2.4764e-06	2.4764e-06	chr1	205043956	5.606179204659132	chr1:205043956:G:T
chr1:205044634	['T', 'C']	98663	30262.76055709855	-66.36601799239595	-0.0007315175787666	0.0060224127955672	-0.1214658648615116	0.903322	0.903322	chr1	205044634	0.0441574125924942	chr1:205044634:T:C
chr1:205045488	['C', 'A']	98663	31674.56830368456	361.018183368645	0.0052546270428314	0.005931070582137	0.8859491671970736	0.375647	0.375647	chr1	205045488	0.4252200751821319	chr1:205045488:C:A
chr1:205045674	['A', 'G']	98663	7538.534848361987	-113.45723040952537	0.0014633178731634	0.0111480500678662	0.1312622265109272	0.895568	0.895568	chr1	205045674	0.0479014328148763	chr1:205045674:A:G
chr1:205045802	['T', 'C']	98663	168295.46912854406	-4635.2938987837615	0.0344810998154686	0.0059863447312254	5.759958933806675	8.43834e-09	8.43834e-09	chr1	205045802	8.07374297988457	chr1:205045802:T:C
chr1:205046156	['T', 'C']	98663	131599.00881950426	-3350.946161068558	0.0242726226935781	0.0045102453553317	5.38166347533281	7.39684e-08	7.39684e-08	chr1	205046156	7.130953775359013	chr1:205046156:T:C
chr1:205046589	['C', 'T']	98663	88512.25098838273	-3365.133305945345	0.0262075609749226	0.0043666059591741	6.001814961082364	1.95802e-09	1.95802e-09	chr1	205046589	8.708182876452556	chr1:205046589:C:T
chr1:205046671	['A', 'T']	98663	130877.24460212867	-3457.896707714418	0.0229177427039428	0.0044934390274212	5.100267871464874	3.39799e-07	3.39799e-07	chr1	205046671	6.468777903557382	chr1:205046671:A:T
chr1:205046696	['G', 'A']	98663	37771.67984714564	-403.30022936353953	-0.0062629504295265	0.0055087585741394	-1.1369077706414117	0.25558	0.25558	chr1	205046696	0.5924731341970464	chr1:205046696:G:A
chr1:205046792	['C', 'T']	98663	93038.91694375736	-3040.790026586193	0.0251884644686768	0.0043240533481811	5.825197434086284	5.72215e-09	5.72215e-09	chr1	205046792	8.24244076181939	chr1:205046792:C:T
chr1:205046890	['G', 'T']	98663	3998.04052218686	2.1564050313933234	0.0168489261331728	0.0150409956465392	1.1202001868173888	0.262631	0.262631	chr1	205046890	0.5806540126930796	chr1:205046890:G:T
chr1:205047298	['A', 'G']	98663	4072.371480122448	-0.7163807866273708	0.0146806737389202	0.0149053075064605	0.9849292765383808	0.324661	0.324661	chr1	205047298	0.4885698779956915	chr1:205047298:A:G
chr1:205047431	['G', 'A']	98663	4008.1624991131066	-0.2208674404561466	0.0161667503622935	0.0150233335549852	1.0761093936391286	0.281881	0.281881	chr1	205047431	0.549934196470528	chr1:205047431:G:A
chr1:205048075	['A', 'G']	98663	4085.165620977306	5.538033247968107	0.0160478435543226	0.0148811521979872	1.0784006064055476	0.280858	0.280858	chr1	205048075	0.5515132011046532	chr1:205048075:A:G
chr1:205048300	['C', 'T']	98663	4014.366188902629	4.649793574816382	0.0175162175904643	0.0150143838825531	1.1666291289393722	0.243363	0.243363	chr1	205048300	0.613745449595255	chr1:205048300:C:T
chr1:205048411	['A', 'G']	98663	1978.9025735666887	200.5947900781468	0.0655951080775113	0.0213139090376654	3.077572863879324	0.00208751	0.00208751	chr1	205048411	2.680371435396736	chr1:205048411:A:G
chr1:205048726	['T', 'C']	98663	26361.33592815585	-745.3628816458014	0.0364962518425031	0.0062716128311832	5.819276926827965	5.92848e-09	5.92848e-09	chr1	205048726	8.227056640907264	chr1:205048726:T:C
chr1:205048834	['G', 'A']	98663	2037.3303901791232	199.64142419521409	0.0616075893383878	0.0209996921494176	2.933737737678993	0.00334984	0.00334984	chr1	205048834	2.4749759358815284	chr1:205048834:G:A
chr1:205049133	['G', 'A']	98663	39835.84508013097	-224.42602813915727	-0.0022177036473312	0.005424263665512	-0.4088487920363485	0.682652	0.682652	chr1	205049133	0.1658006330616108	chr1:205049133:G:A
chr1:205049446	['A', 'AACAG']	98663	39878.89224561796	-220.14015729068456	-0.0022243769911491	0.005424381301735	-0.4100701752728194	0.681755	0.681755	chr1	205049446	0.1663716682532973	chr1:205049446:A:AACAG
chr1:205049570	['T', 'C']	98663	39862.67654393577	-226.89423159539447	-0.002262089598786	0.0054248225776944	-0.4169886786873396	0.676688	0.676688	chr1	205049570	0.1696115249795009	chr1:205049570:T:C
chr1:205049707	['A', 'G']	98663	39869.08187098931	-230.5547312858681	-0.0024564604811585	0.0054244793819062	-0.4528472334787209	0.65066	0.65066	chr1	205049707	0.1866458911503294	chr1:205049707:A:G
chr1:205049971	['C', 'T']	98663	39863.656539853415	-230.87918038559465	-0.002454981211484	0.0054244034571411	-0.4525808655055193	0.650852	0.650852	chr1	205049971	0.1865177562716187	chr1:205049971:C:T
chr1:205050022	['CT', 'C']	98663	39799.471148192446	-219.031934216202	-0.0019258868138579	0.0054236439720563	-0.3550909358690301	0.722522	0.722522	chr1	205050022	0.1411489245809111	chr1:205050022:CT:C
chr1:205050051	['T', 'C']	98663	39866.25284338571	-225.5422613894256	-0.0023023783585753	0.00542474705141	-0.4244213300188527	0.671259	0.671259	chr1	205050051	0.1731098783886499	chr1:205050051:T:C
chr1:205050098	['C', 'A']	98663	37969.924223073656	-424.20561309034287	-0.0070365412482497	0.0055024704689533	-1.2787967310232968	0.200972	0.200972	chr1	205050098	0.6968644455275421	chr1:205050098:C:A
chr1:205050252	['G', 'T']	98663	38012.076806770456	-423.3211090515127	-0.006972108398651	0.0055038267074823	-1.2667746949904148	0.205239	0.205239	chr1	205050252	0.6877401100541696	chr1:205050252:G:T
chr1:205050360	['A', 'C']	98663	39866.37484283109	-226.0105021838596	-0.0022950985740671	0.0054253633026508	-0.4230313153306688	0.672273	0.672273	chr1	205050360	0.1724543306409755	chr1:205050360:A:C
chr1:205050431	['T', 'G']	98663	39867.465234624455	-226.9297263530804	-0.0023604800366097	0.0054245516358678	-0.4351474914538426	0.663456	0.663456	chr1	205050431	0.1781878739914627	chr1:205050431:T:G
chr1:205050443	['G', 'A']	98663	37806.83191590728	-431.4820806789669	-0.006675639009267	0.0055061400763893	-1.212399052085967	0.225363	0.225363	chr1	205050443	0.6471173847178201	chr1:205050443:G:A
chr1:205050855	['G', 'A']	98663	37813.68282719753	-431.06101282113394	-0.0067515759168449	0.00550590109505	-1.2262435885226344	0.22011	0.22011	chr1	205050855	0.6573602262055636	chr1:205050855:G:A
chr1:205050915	['G', 'A']	98663	3369.102442732617	-229.09805197374573	-0.0237019116926367	0.0164168621800537	-1.4437540763078465	0.148811	0.148811	chr1	205050915	0.8273649648739333	chr1:205050915:G:A
chr1:205050932	['G', 'T']	98663	39866.04062724905	-233.2229488363312	-0.0026574462614594	0.0054247849288831	-0.4898712661050375	0.624226	0.624226	chr1	205050932	0.2046581462420277	chr1:205050932:G:T
chr1:205050968	['A', 'T']	98663	39806.4553407605	-228.351654145854	-0.0023523425481169	0.0054233550799665	-0.4337430452979819	0.664476	0.664476	chr1	205050968	0.1775207005839989	chr1:205050968:A:T
chr1:205050997	['T', 'C']	98663	39865.42433887104	-220.9900703612385	-0.0022763226332333	0.0054251057851571	-0.4195904602378911	0.674786	0.674786	chr1	205050997	0.1708339364353417	chr1:205050997:T:C
chr1:205051438	['G', 'A']	98663	39858.8478778725	-233.92254214869152	-0.0026433509340204	0.0054249142374196	-0.4872613313934655	0.626074	0.626074	chr1	205051438	0.2033743314983682	chr1:205051438:G:A
chr1:205051650	['G', 'A']	98663	39858.8279273435	-229.44508954539216	-0.0025423718914711	0.0054252688710423	-0.4686167546536227	0.639345	0.639345	chr1	205051650	0.1942647268755393	chr1:205051650:G:A
chr1:205051769	['T', 'G']	98663	6431.065182136993	116.42799176773418	-0.0140476764287787	0.0123913759777109	-1.1336655795165198	0.256938	0.256938	chr1	205051769	0.5901716607399694	chr1:205051769:T:G
chr1:205052151	['G', 'A']	98663	39903.61777435409	-252.7275324165001	-0.0031843456385943	0.0054226594171904	-0.5872295111324098	0.557051	0.557051	chr1	205052151	0.254105041801791	chr1:205052151:G:A
chr1:205052326	['C', 'T']	98663	39906.42683235857	-250.3187953542773	-0.0031365652527977	0.0054226573575975	-0.5784184848786712	0.562983	0.562983	chr1	205052326	0.2495047190343747	chr1:205052326:C:T
chr1:205052353	['A', 'G']	98663	39920.85541961054	-249.56844885166984	-0.0031417771563882	0.005421902642753	-0.579460267621652	0.56228	0.56228	chr1	205052353	0.2500473638391877	chr1:205052353:A:G
chr1:205052541	['A', 'G']	98663	6423.585956980962	114.96054213959384	-0.0139675133322505	0.0123976191872165	-1.1266286793719875	0.259902	0.259902	chr1	205052541	0.585190378499673	chr1:205052541:A:G
chr1:205052966	['C', 'T']	98663	6750.0684153980255	-166.44021102165692	-0.0091426212684809	0.011748332794041	-0.7782058466302808	0.43645	0.43645	chr1	205052966	0.3600655021711817	chr1:205052966:C:T
chr1:205053063	['C', 'G']	98663	6993.283522030429	-105.4332381771862	-0.00491839495454	0.0115543040915576	-0.4256764332638368	0.670345	0.670345	chr1	205053063	0.173701625607459	chr1:205053063:C:G
chr1:205053886	['G', 'A']	98663	106987.6841912991	-3102.794836252046	0.0294141994359401	0.0044419026899913	6.62198194981105	3.56224e-11	3.56224e-11	chr1	205053886	10.44827682401809	chr1:205053886:G:A
chr1:205053900	['TCTC', 'T']	98663	37738.82502306064	-932.0303458259864	-0.0036683435709609	0.0054109266688721	-0.6779510785211963	0.497804	0.497804	chr1	205053900	0.3029416180308642	chr1:205053900:TCTC:T
chr1:205054188	['T', 'C']	98663	70734.01847834901	-1080.490600662352	-0.0043049489471968	0.0045411896257185	-0.9479782396260712	0.343143	0.343143	chr1	205054188	0.4645248561420443	chr1:205054188:T:C
chr1:205054221	['C', 'T']	98663	88593.77531905402	-3308.9948318349866	0.0275585065459813	0.004366569618306	6.311248635644635	2.77963e-10	2.77963e-10	chr1	205054221	9.556013009712348	chr1:205054221:C:T
chr1:205054636	['T', 'C']	98663	182564.85038819403	-5042.346634815684	0.0512080273470466	0.0080898595768211	6.329903116460313	2.46365e-10	2.46365e-10	chr1	205054636	9.608420990446476	chr1:205054636:T:C
chr1:205054884	['C', 'T']	98663	172758.00792661292	-4386.329441869923	0.0458760559844151	0.0064448964630975	7.118199066050849	1.10088e-12	1.10088e-12	chr1	205054884	11.95826001815641	chr1:205054884:C:T
chr1:205055729	['C', 'T']	98663	92819.1707772	-3313.492202209784	0.0272515296922702	0.0043577173336438	6.2536249154744885	4.02669e-10	4.02669e-10	chr1	205055729	9.395051803834743	chr1:205055729:C:T
chr1:205056146	['G', 'C']	98663	31175.79179126415	-376.5445134819992	-0.008094105722224	0.0059157349610025	-1.3682333261347286	0.171242	0.171242	chr1	205056146	0.7663897085188103	chr1:205056146:G:C
chr1:205056367	['GC', 'G']	98663	5571.169399959457	-273.76248429716225	-0.0100803905539751	0.0128338098791092	-0.7854558115578663	0.432188	0.432188	chr1	205056367	0.3643272957733075	chr1:205056367:GC:G
chr1:205058262	['C', 'T']	98663	5687.461162637474	-253.88505809536565	-0.0086611694510893	0.0127088560368884	-0.6815066144387537	0.495553	0.495553	chr1	205058262	0.3049098903681784	chr1:205058262:C:T
chr1:205058433	['G', 'T']	98663	37013.00233154581	-627.2181944832079	-0.0092567076012724	0.0055117099809466	-1.6794620241761462	0.0930652	0.0930652	chr1	205058433	1.0312126850048489	chr1:205058433:G:T
chr1:205058609	['G', 'A']	98663	37005.50083628143	-644.8283384374638	-0.0095572583701972	0.0055115178687112	-1.734051961339636	0.082912	0.082912	chr1	205058609	1.0813826086942693	chr1:205058609:G:A
chr1:205058662	['A', 'C']	98663	5581.41426225187	-268.00811142561184	-0.0091056942838533	0.0128251990201014	-0.7099846380225024	0.477715	0.477715	chr1	205058662	0.3208311218840047	chr1:205058662:A:C
chr1:205059024	['A', 'AC']	98663	31326.540084131568	-386.7128516829594	-0.0089556535657848	0.0059031723834311	-1.5170916558224328	0.129247	0.129247	chr1	205059024	0.8885795286871452	chr1:205059024:A:AC
chr1:205059755	['CAG', 'C']	98663	88339.01186083288	-3276.970975304835	0.0279291078515094	0.0043654778485429	6.39772066666916	1.58417e-10	1.58417e-10	chr1	205059755	9.80019821535993	chr1:205059755:CAG:C
chr1:205059787	['C', 'T']	98663	88570.54498727687	-3204.82177600796	0.0287212208802285	0.0043616954172132	6.584875405761109	4.5754e-11	4.5754e-11	chr1	205059787	10.339570932155132	chr1:205059787:C:T
chr1:205059846	['C', 'A']	98663	37010.75122905537	-642.0860031923298	-0.0095328576201081	0.0055120640132461	-1.7294533585240566	0.0837311	0.0837311	chr1	205059846	1.0771132033003403	chr1:205059846:C:A
chr1:205060943	['G', 'A']	98663	37034.50436386859	-629.6536517298	-0.0090815371442635	0.0055101247476128	-1.6481545446313193	0.0993241	0.0993241	chr1	205060943	1.0029453615034536	chr1:205060943:G:A
chr1:205060993	['G', 'A']	98663	37027.50351238204	-620.8807011940117	-0.0087802608880893	0.0055100680932182	-1.593494080208567	0.111053	0.111053	chr1	205060993	0.9544697048701456	chr1:205060993:G:A
chr1:205061459	['C', 'T']	98663	5606.056820255012	-248.85254619739152	-0.0060569732106567	0.0127939914648339	-0.4734232649212879	0.635912	0.635912	chr1	205061459	0.1966029795696019	chr1:205061459:C:T
chr1:205061689	['C', 'T']	98663	17704.717785503602	470.3770118678956	0.0013896392881868	0.0076590501795854	0.1814375484692321	0.856025	0.856025	chr1	205061689	0.0675135516738949	chr1:205061689:C:T
chr1:205061734	['C', 'T']	98663	37550.52237504942	-678.3951254718262	-0.003045019023005	0.0054354656858679	-0.5602130891787346	0.575335	0.575335	chr1	205061734	0.2400792052470392	chr1:205061734:C:T
chr1:205061988	['C', 'T']	98663	77959.32126095993	-1522.8730871159703	-0.0094404643860994	0.0044508403883944	-2.121052107533533	0.0339199	0.0339199	chr1	205061988	1.469545436766509	chr1:205061988:C:T
chr1:205062616	['G', 'A']	98663	37623.81336604056	-696.200765768202	-0.0034039764150984	0.0054335145320995	-0.6264778340039125	0.531003	0.531003	chr1	205062616	0.2749030252843214	chr1:205062616:G:A
chr1:205062641	['G', 'A']	98663	37627.050955349456	-695.9383455061463	-0.0034176808661156	0.0054334833182258	-0.6290036549208707	0.529348	0.529348	chr1	205062641	0.2762587234469256	chr1:205062641:G:A
chr1:205063978	['G', 'A']	98663	5674.287559042349	-250.2498688913824	-0.0031894473187276	0.0127189379099241	-0.2507636519114557	0.801997	0.801997	chr1	205063978	0.0958272562618247	chr1:205063978:G:A
chr1:205063983	['G', 'A']	98663	2971.150570658234	86.88397622241328	0.0444531828431206	0.0174124421930198	2.5529550852401828	0.0106828	0.0106828	chr1	205063983	1.9713149022537904	chr1:205063983:G:A
chr1:205064155	['G', 'A']	98663	81565.5229990567	-1364.2222571303648	-0.0062985364153926	0.0044464551157344	-1.4165298538838993	0.156624	0.156624	chr1	205064155	0.8051416888365378	chr1:205064155:G:A
chr1:205064246	['T', 'C']	98663	78254.5177950553	-1514.1855020172727	-0.0092974467861159	0.0044476778968815	-2.0904047014363942	0.036584	0.036584	chr1	205064246	1.4367088116273743	chr1:205064246:T:C
chr1:205065306	['G', 'T']	98663	31370.861637642665	-413.3347251851479	-0.0085963747225412	0.0058966289185238	-1.4578456337206962	0.144886	0.144886	chr1	205065306	0.8389735773755563	chr1:205065306:G:T
chr1:205065360	['A', 'G']	98663	68891.02456905294	-1080.214273438587	-0.0075052847312747	0.0045814010596108	-1.6382073155394572	0.101382	0.101382	chr1	205065360	0.9940391455411408	chr1:205065360:A:G
chr1:205065421	['T', 'C']	98663	3614.329697731466	-204.5003678380384	-0.0228879340118579	0.0158795835146775	-1.4413434704192674	0.149491	0.149491	chr1	205065421	0.8253849529448595	chr1:205065421:T:C
chr1:205065595	['C', 'T']	98663	72509.02374097801	-1259.999344520866	-0.0089644138768384	0.0045183827108655	-1.9839872915770032	0.04726	0.04726	chr1	205065595	1.3255062827036497	chr1:205065595:C:T
chr1:205066327	['A', 'G']	98663	132246.8077815962	-3860.065533521303	0.0271463122086497	0.0045298770475782	5.992726054929616	2.07065e-09	2.07065e-09	chr1	205066327	8.683893303286368	chr1:205066327:A:G
chr1:205066912	['T', 'TG']	98663	98629.99565129248	-3319.7626967415504	0.0313162891836915	0.0043185189702545	7.251627097019655	4.14799e-13	4.14799e-13	chr1	205066912	12.382162299281564	chr1:205066912:T:TG
chr1:205067555	['T', 'C']	98663	3524.178596768635	94.05948130896049	0.0494655882816999	0.0160141902866438	3.088859779751408	0.00200982	0.00200982	chr1	205067555	2.6968428363642056	chr1:205067555:T:C
chr1:205067698	['A', 'G']	98663	166935.8396034184	-4317.0450817511255	0.0447564472151574	0.0059013890215662	7.584053017280868	3.37841e-14	3.37841e-14	chr1	205067698	13.471287646081612	chr1:205067698:A:G
chr1:205068065	['G', 'C']	98663	5116.519488824398	-306.77309000054674	-0.006074930646706	0.0133833578278469	-0.4539167767050123	0.64989	0.64989	chr1	205068065	0.1871601455659827	chr1:205068065:G:C
chr1:205068548	['T', 'G']	98663	83135.12112701763	-2453.518077457178	0.0324996573547511	0.0043464371184198	7.477309913680772	7.6484e-14	7.6484e-14	chr1	205068548	13.116429407179382	chr1:205068548:T:G
chr1:205070160	['T', 'C']	98663	79374.24048695443	-2956.270094735077	0.0303384572678291	0.0044462157897279	6.823433387538245	8.94004e-12	8.94004e-12	chr1	205070160	11.048660538056383	chr1:205070160:T:C
chr1:205071090	['T', 'C']	98663	3812.521096746698	152.6310085926835	0.0507830048754281	0.0154573601967846	3.285360774991307	0.00101887	0.00101887	chr1	205071090	2.991881225104777	chr1:205071090:T:C
chr1:205071100	['A', 'G']	98663	174072.11447975272	-4246.318346292837	0.04728777791644	0.0066135275340248	7.150159680012998	8.72753e-13	8.72753e-13	chr1	205071100	12.059108649667944	chr1:205071100:A:G
chr1:205071598	['A', 'G']	98663	170196.9001307534	-4430.868826903227	0.0447388948932314	0.0061898707586396	7.22775913063868	4.94565e-13	4.94565e-13	chr1	205071598	12.305776621587158	chr1:205071598:A:G
chr1:205071707	['A', 'G']	98663	170165.24711868874	-4442.168566863054	0.0445018277357154	0.0061875678443355	7.19213572364386	6.42361e-13	6.42361e-13	chr1	205071707	12.192220834477432	chr1:205071707:A:G
chr1:205071815	['C', 'G']	98663	91960.04887023687	-2765.5878814714083	0.033851445347923	0.0043223982175901	7.83163504236225	4.86327e-15	4.86327e-15	chr1	205071815	14.313071618514275	chr1:205071815:C:G
chr1:205071887	['G', 'A']	98663	80575.90006791207	-2777.8910741504283	0.0303720520738127	0.0044117354803003	6.884377408716493	5.83859e-12	5.83859e-12	chr1	205071887	11.233692020893493	chr1:205071887:G:A
chr1:205072030	['C', 'T']	98663	47525.816984785066	-827.6013090891286	-0.0033365474855832	0.005047636280125	-0.6610118678163829	0.508606	0.508606	chr1	205072030	0.2936185207794186	chr1:205072030:C:T
chr1:205072337	['T', 'C']	98663	82856.99594872483	-2670.287227707274	0.031644830511817	0.0044629365740362	7.090584861975218	1.34438e-12	1.34438e-12	chr1	205072337	11.871477957043266	chr1:205072337:T:C
chr1:205072414	['T', 'C']	98663	45364.03490505785	-785.2365093366191	-0.0020637992238231	0.0050829883795391	-0.4060208424104701	0.684728	0.684728	chr1	205072414	0.1644819125345205	chr1:205072414:T:C
chr1:205072824	['C', 'T']	98663	84880.46337631269	-2514.446856462653	0.0342083223059299	0.0043570301725096	7.851293415814499	4.1588e-15	4.1588e-15	chr1	205072824	14.381031964699964	chr1:205072824:C:T
chr1:205072914	['C', 'A']	98663	6945.4927728673365	-292.7646366042802	-0.0040335755773627	0.0115698891955985	-0.3486269841630953	0.72737	0.72737	chr1	205072914	0.1382446151635411	chr1:205072914:C:A
chr1:205072987	['C', 'T']	98663	19922.22114098041	-1166.760439689638	-0.0070999742275023	0.0070995728122018	-1.000056540768176	0.317286	0.317286	chr1	205072987	0.4985490903858312	chr1:205072987:C:T
chr1:205073455	['C', 'T']	98663	41551.21142793428	-935.8982274020908	-0.0078013847673622	0.005236347961054	-1.4898522453790133	0.136266	0.136266	chr1	205073455	0.8656124923265887	chr1:205073455:C:T
chr1:205073712	['G', 'A']	98663	6695.339303452331	-334.27145855815456	-0.0046010981159997	0.0117550630776032	-0.3914141579355833	0.695492	0.695492	chr1	205073712	0.1577078611799683	chr1:205073712:G:A
chr1:205073811	['C', 'T']	98663	28497.155333015744	-1427.7657681542414	-0.0056781777729069	0.0060680885005326	-0.93574406049097	0.349407	0.349407	chr1	205073811	0.4566683986349398	chr1:205073811:C:T
chr1:205075226	['G', 'A']	98663	171550.3875097564	-4481.958012758337	0.0453253386068149	0.0063156192894752	7.1767053283828925	7.19115e-13	7.19115e-13	chr1	205075226	12.143201652215554	chr1:205075226:G:A
chr1:205075288	['C', 'A']	98663	174128.82442376693	-4267.494669956198	0.0462966380922288	0.0066195603473822	6.9939143481843455	2.69012e-12	2.69012e-12	chr1	205075288	11.570228346698173	chr1:205075288:C:A
chr1:205075374	['A', 'G']	98663	8668.635831820991	-258.95386802955034	-0.0021556374409245	0.0104628364626217	-0.2060280162674394	0.836769	0.836769	chr1	205075374	0.0773944176000346	chr1:205075374:A:G
chr1:205075959	['G', 'A']	98663	94199.41187024832	-1938.214523389042	-0.0072654937299523	0.0043705494953372	-1.662375346098613	0.0964407	0.0964407	chr1	205075959	1.015739646023389	chr1:205075959:G:A
chr1:205076212	['G', 'A']	98663	8614.873161485206	-261.74231051153964	-0.0020956691621142	0.0104968081600538	-0.1996482292673887	0.841756	0.841756	chr1	205076212	0.074813779296744	chr1:205076212:G:A
chr1:205077766	['T', 'C']	98663	41753.34787324628	-931.1154563662492	-0.0079520698646016	0.0052299046451766	-1.5204999716267378	0.128389	0.128389	chr1	205077766	0.8914721837745265	chr1:205077766:T:C
chr1:205079255	['T', 'C']	98663	171295.8893720541	-4556.425342172914	0.0438378915205962	0.0062955467771907	6.963317575436666	3.34418e-12	3.34418e-12	chr1	205079255	11.47571035476685	chr1:205079255:T:C
chr1:205079354	['A', 'G']	98663	41691.33844578703	-925.5737214359124	-0.0074343277034826	0.0052318598677417	-1.4209722529689226	0.155328	0.155328	chr1	205079354	0.8087502496841781	chr1:205079354:A:G
chr1:205079488	['C', 'G']	98663	41688.49294475417	-926.6320497282446	-0.0074673680546182	0.0052317259531433	-1.4273240076980227	0.15349	0.15349	chr1	205079488	0.8139199139085483	chr1:205079488:C:G
chr1:205080255	['A', 'G']	98663	85753.51395928796	-2872.76327651628	0.0280419333093687	0.0043601980584901	6.431343928234163	1.27056e-10	1.27056e-10	chr1	205080255	9.896004821323064	chr1:205080255:A:G
chr1:205080272	['T', 'C']	98663	8613.571453190736	-259.38866621663107	-0.0014129074698673	0.0104987040594623	-0.1345792263373645	0.892945	0.892945	chr1	205080272	0.0491752901955656	chr1:205080272:T:C
chr1:205080580	['C', 'T']	98663	9012.389928362636	-266.2483023273523	-0.0001462064849562	0.0105206926508918	-0.0138970398440309	0.988912	0.988912	chr1	205080580	0.0048423531093926	chr1:205080580:C:T
chr1:205082583	['G', 'C']	98663	77123.54216427745	-2613.0639626206507	0.0293349841088712	0.004436526318036	6.612151491046985	3.80696e-11	3.80696e-11	chr1	205082583	10.419421686324728	chr1:205082583:G:C
chr1:205082700	['TC', 'T']	98663	39779.64461879998	-894.6493613807331	-0.0074098650889623	0.0053254062915156	-1.391417796754345	0.164102	0.164102	chr1	205082700	0.7848861259324595	chr1:205082700:TC:T
chr1:205082743	['C', 'T']	98663	85734.11710140812	-2865.428955902644	0.0281552622149975	0.0043601345903605	6.45742961174723	1.06989e-10	1.06989e-10	chr1	205082743	9.970660871706162	chr1:205082743:C:T
chr1:205083595	['C', 'T']	98663	8601.087176420508	-255.7188153075287	-0.0010701289354827	0.0105038216800157	-0.1018799602737657	0.918852	0.918852	chr1	205083595	0.0367544350333617	chr1:205083595:C:T
chr1:205083811	['G', 'A']	98663	169395.01833644178	-4512.750768313505	0.0424699028839272	0.0061240832651043	6.9348996487237375	4.08997e-12	4.08997e-12	chr1	205083811	11.38827987753844	chr1:205083811:G:A
chr1:205084022	['A', 'G']	98663	8534.730077146882	-264.70384794137993	-0.0015497964640457	0.0105454079710681	-0.1469641068698058	0.883161	0.883161	chr1	205084022	0.0539601174440935	chr1:205084022:A:G
chr1:205084091	['C', 'T']	98663	171286.8329565844	-4546.012542999158	0.0441373472713918	0.0062939956530825	7.012611654692729	2.35406e-12	2.35406e-12	chr1	205084091	11.628182472105651	chr1:205084091:C:T
chr1:205084548	['A', 'T']	98663	8347.113289827226	-256.50464779212143	-0.0028710968753706	0.0106915146522817	-0.2685397690361784	0.788284	0.788284	chr1	205084548	0.1033172883327519	chr1:205084548:A:T
chr1:205084580	['T', 'C']	98663	7087.398508129208	-342.4298063495833	-0.0039560543925609	0.0118681485818413	-0.333333743277685	0.738883	0.738883	chr1	205084580	0.1314243254443805	chr1:205084580:T:C
chr1:205084954	['A', 'G']	98663	2146.1740205767583	40.54098602300502	0.0054327740905606	0.0205221054879926	0.2647279098014233	0.79122	0.79122	chr1	205084954	0.1017027434282446	chr1:205084954:A:G
chr1:205084986	['A', 'G']	98663	77191.55939901454	-2618.8430369366674	0.0293247363206065	0.0044357319535794	6.611025334148624	3.83603e-11	3.83603e-11	chr1	205084986	10.416118005051032	chr1:205084986:A:G
chr1:205085278	['C', 'T']	98663	85708.6366161488	-2861.698914943474	0.0283799556370498	0.0043600160307829	6.509140204228443	7.59428e-11	7.59428e-11	chr1	205085278	10.11951339452659	chr1:205085278:C:T
chr1:205085751	['A', 'C']	98663	80565.44895365695	-2693.5085063085794	0.028675388310503	0.0045427308452236	6.312367887842901	2.75961e-10	2.75961e-10	chr1	205085751	9.559152289969482	chr1:205085751:A:C
chr1:205086034	['T', 'C']	98663	171653.69899045187	-4466.681167289213	0.0458435590688194	0.0063256003175564	7.247305673357581	4.28238e-13	4.28238e-13	chr1	205086034	12.368314797905477	chr1:205086034:T:C
chr1:205086386	['G', 'A']	98663	3993.399912760322	150.8381188867223	0.0491597939791635	0.0151249950604656	3.250235374136386	0.00115348	0.00115348	chr1	205086386	2.937989931238197	chr1:205086386:G:A
chr1:205086821	['G', 'A']	98663	171292.2504232349	-4546.088377996744	0.0441505363004383	0.0062950216936906	7.013563804663178	2.33809e-12	2.33809e-12	chr1	205086821	11.631138775573202	chr1:205086821:G:A
chr1:205087173	['A', 'G']	98663	40086.177024136574	-907.8785261363892	-0.0086368021509681	0.0053523484685642	-1.6136472058376714	0.106607	0.106607	chr1	205087173	0.9722142778463764	chr1:205087173:A:G
chr1:205087348	['T', 'C']	98663	171308.308163286	-4540.644202419167	0.0443848483413363	0.0062966104149177	7.049006595069153	1.81376e-12	1.81376e-12	chr1	205087348	11.74142018010467	chr1:205087348:T:C
chr1:205088277	['C', 'G']	98663	3981.201757586815	148.06349151699544	0.0485711176274674	0.0151407454951499	3.2079739827227307	0.00133716	0.00133716	chr1	205088277	2.8738166234338696	chr1:205088277:C:G
chr1:205088354	['A', 'T']	98663	8554.60693723646	-245.4035565170425	7.408573059402089e-05	0.01052996806235	0.0070357032571555	0.994386	0.994386	chr1	205088354	0.002444998772634	chr1:205088354:A:T
chr1:205089690	['T', 'G']	98663	8589.044652360342	-246.43331167116955	-0.0004994437635326	0.0105088018609442	-0.0475262327848064	0.962094	0.962094	chr1	205089690	0.0167824937761946	chr1:205089690:T:G
chr1:205089938	['G', 'A']	98663	85557.00746087097	-2846.659789409324	0.0283192539435836	0.0043606813357269	6.494226879539408	8.38556e-11	8.38556e-11	chr1	205089938	10.076467929266734	chr1:205089938:G:A
chr1:205090154	['A', 'G']	98663	169429.02074886474	-4504.872337378944	0.0427606400339459	0.0061270225386576	6.979024438730781	2.99102e-12	2.99102e-12	chr1	205090154	11.52418068296982	chr1:205090154:A:G
chr1:205092064	['C', 'T']	98663	77164.38520643482	-2628.512442273046	0.0290818269810406	0.0044351422018075	6.557135184794858	5.51207e-11	5.51207e-11	chr1	205092064	10.258685275784629	chr1:205092064:C:T
chr1:205092406	['C', 'A']	98663	39598.21752660922	-889.6294951216198	-0.0072459094700706	0.0053337186041453	-1.358509889224206	0.174305	0.174305	chr1	205092406	0.7586901548219375	chr1:205092406:C:A
chr1:205093305	['C', 'T']	98663	39664.85092197005	-889.6671272552562	-0.007279112938381	0.0053342945418157	-1.3645877409505247	0.172386	0.172386	chr1	205093305	0.7634980074766932	chr1:205093305:C:T
chr1:205093338	['G', 'A']	98663	19613.32219434334	57.89325230556091	-0.0198510587975349	0.0074523774205254	-2.6637216122282	0.0077294	0.0077294	chr1	205093338	2.111854217181624	chr1:205093338:G:A
chr1:205093733	['A', 'G']	98663	85871.70173017409	-2891.751400920699	0.0276411502056863	0.0043621488129504	6.336590380324664	2.35914e-10	2.35914e-10	chr1	205093733	9.627246285725958	chr1:205093733:A:G
chr1:205094821	['C', 'T']	98663	79342.10432084993	-2711.183056636882	0.0220237142097755	0.0043842938566765	5.023320728430879	5.0874e-07	5.0874e-07	chr1	205094821	6.293504114351494	chr1:205094821:C:T
chr1:205095312	['T', 'C']	98663	171385.42247382348	-4538.77375914927	0.0446575932850877	0.0063045212085426	7.083423436592844	1.41572e-12	1.41572e-12	chr1	205095312	11.849022632578	chr1:205095312:T:C
chr1:205095548	['G', 'A']	98663	77034.9581407137	-2596.5201732506366	0.0292598388657861	0.0044361324465091	6.59579920541169	4.25097e-11	4.25097e-11	chr1	205095548	10.37151195993065	chr1:205095548:G:A
chr1:205096170	['G', 'A']	98663	77026.85978608005	-2597.1000846823017	0.0292122519716129	0.0044357092598548	6.58570033793621	4.55008e-11	4.55008e-11	chr1	205096170	10.341980967463082	chr1:205096170:G:A
chr1:205097906	['C', 'T']	98663	8547.346526926078	-254.728647271656	-0.0005520559353212	0.0105386595792145	-0.0523838853671716	0.958223	0.958223	chr1	205097906	0.0185334090850496	chr1:205097906:C:T
chr1:205099381	['T', 'C']	98663	3993.485712258366	148.8808696211452	0.0488767680527173	0.0151200119730138	3.232587919900628	0.00122715	0.00122715	chr1	205099381	2.9111023482830265	chr1:205099381:T:C
chr1:205101050	['T', 'C']	98663	85181.58397372212	-2865.374831392104	0.0273103801701782	0.0043624177511173	6.26037709551844	3.85621e-10	3.85621e-10	chr1	205101050	9.41383932348346	chr1:205101050:T:C
chr1:205102016	['C', 'T']	98663	8548.292370088717	-252.8844930700208	-0.0004105000999196	0.0105406573436131	-0.0389444497186332	0.968935	0.968935	chr1	205102016	0.013705356167154	chr1:205102016:C:T
chr1:205102039	['C', 'T']	98663	76594.80332440877	-2611.432392478301	0.0285277350467737	0.0044416608459214	6.4227630240992015	1.34429e-10	1.34429e-10	chr1	205102039	9.871507032015938	chr1:205102039:C:T
chr1:205103189	['A', 'C']	98663	45596.582146796405	-793.7836028669936	-0.0016370211069618	0.0052290185992197	-0.3130646938616965	0.754232	0.754232	chr1	205103189	0.1224950456129736	chr1:205103189:A:C
chr1:205103497	['A', 'G']	98663	6901.699522569003	-292.1910830160893	-0.003336204398843	0.0116074737108604	-0.2874186478425151	0.773792	0.773792	chr1	205103497	0.111375764630043	chr1:205103497:A:G
chr1:205104890	['T', 'C']	98663	171338.10259295302	-4545.7748408962325	0.044040000074881	0.0062991785553664	6.991387795693165	2.739e-12	2.739e-12	chr1	205104890	11.562407967746038	chr1:205104890:T:C
chr1:205104891	['G', 'A']	98663	85287.33963258853	-2847.246384879445	0.0273473376830254	0.0043614709411168	6.270209764603562	3.62048e-10	3.62048e-10	chr1	205104891	9.441233847275704	chr1:205104891:G:A
chr1:205104898	['T', 'C']	98663	8551.300077041606	-253.8680499927992	-0.0005653402017965	0.0105374093825481	-0.0536507770812086	0.957214	0.957214	chr1	205104898	0.0189909581172262	chr1:205104898:T:C
chr1:205104992	['A', 'C']	98663	8548.779816327771	-253.82317844957183	-0.000487966273227	0.0105385263304104	-0.0463030843144469	0.963069	0.963069	chr1	205104992	0.0163425963170616	chr1:205104992:A:C
chr1:205105296	['C', 'T']	98663	76371.28874517238	-2637.124279482513	0.028601591430732	0.0044445512094322	6.435203484669814	1.23871e-10	1.23871e-10	chr1	205105296	9.907030356369235	chr1:205105296:C:T
chr1:205105726	['C', 'A']	98663	76611.21195073742	-2614.6699666854884	0.028294343965279	0.0044386146842209	6.374588915290243	1.84261e-10	1.84261e-10	chr1	205105726	9.73456657621408	chr1:205105726:C:A
chr1:205106231	['G', 'C']	98663	171464.2136326779	-4532.146059696077	0.0442305232551833	0.006309293804975	7.01037621996723	2.39196e-12	2.39196e-12	chr1	205106231	11.62124608719388	chr1:205106231:G:C
chr1:205106424	['G', 'A']	98663	8553.994079480944	-253.185153021418	-0.0005541144460286	0.0105350503107278	-0.0525972282699391	0.958053	0.958053	chr1	205106424	0.0186104648558438	chr1:205106424:G:A
chr1:205106513	['G', 'A']	98663	86218.45925557916	-1679.8106901418655	-0.0061763997328888	0.0044054252419021	-1.4019985344756625	0.160919	0.160919	chr1	205106513	0.7933926749314456	chr1:205106513:G:A
chr1:205106579	['CA', 'C']	98663	76604.73999087546	-2618.11055386934	0.0282429947748763	0.0044391315207537	6.36227934289298	1.99649e-10	1.99649e-10	chr1	205106579	9.69973286075424	chr1:205106579:CA:C
chr1:205107317	['G', 'A']	98663	4001.243327893611	148.8528893886629	0.0485281850956532	0.0151064321433971	3.212418699200551	0.00131665	0.00131665	chr1	205107317	2.8805296565265013	chr1:205107317:G:A
chr1:205107623	['A', 'G']	98663	21244.36854802741	-1042.8744631153197	0.0041596251913586	0.0068715037949435	0.6053442325709748	0.544952	0.544952	chr1	205107623	0.2636417491970827	chr1:205107623:A:G
chr1:205107905	['T', 'C']	98663	42739.01219085651	-965.7970633864104	-0.0074773669683263	0.0052327371508773	-1.4289590233044116	0.153019	0.153019	chr1	205107905	0.8152546405363579	chr1:205107905:T:C
chr1:205108204	['T', 'C']	98663	76685.86252319673	-2617.659392579373	0.0285235871433347	0.0044387833636989	6.425992170873898	1.31607e-10	1.31607e-10	chr1	205108204	9.88072101056611	chr1:205108204:T:C
chr1:205109039	['G', 'A']	98663	39949.47853457276	-888.9153680814075	-0.0076955516886191	0.0053421505409677	-1.4405344120506731	0.149719	0.149719	chr1	205109039	0.8247230822785099	chr1:205109039:G:A
chr1:205109119	['T', 'C']	98663	172376.2068161544	-4599.936850427904	0.045402384965442	0.0064075052949586	7.085813101264863	1.39151e-12	1.39151e-12	chr1	205109119	11.856513668288462	chr1:205109119:T:C
chr1:205109532	['T', 'C']	98663	85180.0305033871	-2879.623367339199	0.0269217012324059	0.0043633658119616	6.169939077444143	6.85807e-10	6.85807e-10	chr1	205109532	9.163798086374973	chr1:205109532:T:C
chr1:205109597	['T', 'C']	98663	76663.92578426196	-2625.969929943826	0.0281435317759671	0.0044409137545657	6.337329056893364	2.34787e-10	2.34787e-10	chr1	205109597	9.62932595335528	chr1:205109597:T:C
chr1:205110075	['G', 'A']	98663	76607.9644450302	-2613.898603713456	0.0283050599458299	0.0044392181681516	6.376136264015851	1.82411e-10	1.82411e-10	chr1	205110075	9.738948975792384	chr1:205110075:G:A
chr1:205110363	['C', 'T']	98663	3990.566250038015	146.23629958175323	0.0483906203001914	0.0151249369485244	3.199393191844829	0.00137761	0.00137761	chr1	205110363	2.860873713357714	chr1:205110363:C:T
chr1:205110787	['A', 'G']	98663	85183.90147313775	-2875.408941659978	0.0270995013992161	0.0043626008337957	6.211776513974055	5.25971e-10	5.25971e-10	chr1	205110787	9.279038200498686	chr1:205110787:A:G
chr1:205111830	['C', 'T']	98663	8558.607221050926	-261.61996948528844	-0.0014345429666132	0.0105334180828169	-0.136189692209541	0.891672	0.891672	chr1	205111830	0.0497948707209462	chr1:205111830:C:T
chr1:205111835	['T', 'C']	98663	42147.39807990591	-932.4300960250968	-0.0070647448608662	0.0052100088745406	-1.3559947844597662	0.175104	0.175104	chr1	205111835	0.7567039329680342	chr1:205111835:T:C
chr1:205112195	['G', 'A']	98663	8546.38595192961	-254.094241318594	-0.0006110627950752	0.0105399212301789	-0.0579760305348046	0.953768	0.953768	chr1	205112195	0.0205572527309999	chr1:205112195:G:A
chr1:205112455	['T', 'C']	98663	42140.97968555181	-925.0383061844898	-0.0069220178709462	0.0052100853181749	-1.328580521858128	0.183989	0.183989	chr1	205112455	0.7352081410236404	chr1:205112455:T:C
chr1:205113059	['C', 'T']	98663	8577.384429188889	-254.4652631746265	-0.0005444156377588	0.010539691962719	-0.0516538471602944	0.958805	0.958805	chr1	205113059	0.0182697098628856	chr1:205113059:C:T
chr1:205113197	['C', 'T']	98663	171341.41979788558	-4551.975420892495	0.0439795769956523	0.0063000475247745	6.980832576691748	2.95279e-12	2.95279e-12	chr1	205113197	11.529767438603573	chr1:205113197:C:T
chr1:205113352	['C', 'T']	98663	6899.118817602157	-286.7513425718686	-0.0026302344350581	0.0116095913326869	-0.2265570216629985	0.820769	0.820769	chr1	205113352	0.0857790549895486	chr1:205113352:C:T
chr1:205113413	['C', 'T']	98663	8553.155032862702	-252.28531578392045	-0.0003788353111551	0.0105389498225707	-0.0359462107262209	0.971325	0.971325	chr1	205113413	0.0126354332323698	chr1:205113413:C:T
chr1:205114737	['T', 'C']	98663	76377.48249749091	-2638.2418720838614	0.0285949845863609	0.0044447749316762	6.433393147215413	1.25355e-10	1.25355e-10	chr1	205114737	9.901858338777146	chr1:205114737:T:C
chr1:205114992	['G', 'A']	98663	85167.81150972658	-2870.077292756881	0.0271740064376287	0.0043623780338044	6.229172764729513	4.70788e-10	4.70788e-10	chr1	205114992	9.32717461549768	chr1:205114992:G:A
chr1:205115575	['C', 'T']	98663	8550.433315088489	-254.3548541199733	-0.0005054873379462	0.0105361824243328	-0.0479763274389494	0.961735	0.961735	chr1	205115575	0.016944578577716	chr1:205115575:C:T
chr1:205116230	['T', 'C']	98663	42137.979259799904	-932.0189670132766	-0.0071716665776173	0.0052093512264038	-1.3766909286644995	0.168611	0.168611	chr1	205116230	0.7731140958828864	chr1:205116230:T:C
chr1:205116557	['G', 'A']	98663	8551.346689100843	-253.45889102003184	-0.0004533494916507	0.0105364531688202	-0.04302676473638	0.96568	0.96568	chr1	205116557	0.0151667630853352	chr1:205116557:G:A
chr1:205116656	['A', 'G']	98663	8548.732915665583	-254.3522451357256	-0.0006280257114902	0.0105383998140215	-0.0595940296983889	0.952479	0.952479	chr1	205116656	0.0211445907543472	chr1:205116656:A:G
chr1:205117345	['C', 'T']	98663	76539.89163260965	-2612.546236144436	0.0284765623606065	0.0044419813634898	6.410779341548979	1.45428e-10	1.45428e-10	chr1	205117345	9.837351968478488	chr1:205117345:C:T
chr1:205119985	['C', 'T']	98663	8545.692919770918	-253.7818880046381	-0.0005449815644147	0.010540811353355	-0.0517020508332356	0.958766	0.958766	chr1	205119985	0.0182873754249916	chr1:205119985:C:T
chr1:205120345	['G', 'A']	98663	6896.489296140124	-287.2580337273092	-0.0028759241313813	0.0116109028324264	-0.2476916888279853	0.804373	0.804373	chr1	205120345	0.0945425155837601	chr1:205120345:G:A
chr1:205120378	['G', 'A']	98663	6900.559525619584	-287.1002622020627	-0.0028835814854508	0.0116081520250008	-0.2484100379836803	0.803818	0.803818	chr1	205120378	0.094842272822826	chr1:205120378:G:A
chr1:205120482	['T', 'C']	98663	8552.26004459761	-253.6244803561796	-0.0005318425733475	0.0105364520082456	-0.0504764386466446	0.959743	0.959743	chr1	205120482	0.0178450467775903	chr1:205120482:T:C
chr1:205121029	['T', 'C']	98663	8547.433163048107	-253.8478157520782	-0.0005605802444234	0.0105388176248602	-0.053191948506737	0.957579	0.957579	chr1	205121029	0.0188253867078732	chr1:205121029:T:C
chr1:205121305	['G', 'A']	98663	43130.80868102015	-996.7788047764556	-0.0073941480710855	0.0051609182905981	-1.4327194609059677	0.151941	0.151941	chr1	205121305	0.8183250196123134	chr1:205121305:G:A
chr1:205121757	['C', 'G']	98663	76354.96506984004	-2636.4532095207933	0.0285664257899338	0.0044442065681809	6.427789831926439	1.30061e-10	1.30061e-10	chr1	205121757	9.885852911155336	chr1:205121757:C:G
chr1:205122299	['T', 'G']	98663	76394.03443801262	-2642.1478436767807	0.0285477959128856	0.0044447708789047	6.422782341464637	1.34412e-10	1.34412e-10	chr1	205122299	9.871561956720148	chr1:205122299:T:G
chr1:205122522	['G', 'A']	98663	8786.890596332601	-234.16541237839783	-0.0021164220732237	0.0104182864566167	-0.2031449300263377	0.839022	0.839022	chr1	205122522	0.0762266513842475	chr1:205122522:G:A
chr1:205123246	['A', 'G']	98663	172448.7392811531	-4598.592606998391	0.0451050618798949	0.0064135278321473	7.032800521081279	2.03738e-12	2.03738e-12	chr1	205123246	11.690927961421153	chr1:205123246:A:G
chr1:205123717	['G', 'A']	98663	172698.75351227517	-4528.276436046608	0.0466058727625512	0.0064355162380228	7.241978893191269	4.45394e-13	4.45394e-13	chr1	205123717	12.351255637738538	chr1:205123717:G:A
chr1:205124125	['G', 'A']	98663	39677.50974526428	-905.879717723696	-0.008221034924285	0.0053573441241213	-1.5345355336182451	0.124901	0.124901	chr1	205124125	0.9034340845022188	chr1:205124125:G:A
chr1:205124401	['T', 'C']	98663	9513.402825707435	-194.1985686970616	-0.0022470573744901	0.0100103885743534	-0.2244725424792278	0.82239	0.82239	chr1	205124401	0.0849221791990224	chr1:205124401:T:C
chr1:205125323	['G', 'A']	98663	44074.45428983268	-746.930401632918	-0.0015471085297408	0.0051752573821959	-0.2989433018468381	0.764984	0.764984	chr1	205125323	0.1163476482246539	chr1:205125323:G:A
chr1:205126279	['T', 'C']	98663	172389.24175957838	-4597.337867658393	0.0457105635696367	0.0064090416596058	7.132199476520136	9.94526e-13	9.94526e-13	chr1	205126279	12.00238385858386	chr1:205126279:T:C
chr1:205126354	['G', 'A']	98663	4006.0812073666393	151.13329882969308	0.0497303757859162	0.0150963363495017	3.2942016284340063	0.000987364	0.000987364	chr1	205126354	3.005522711516295	chr1:205126354:G:A
chr1:205129788	['C', 'A']	98663	4005.040593136162	147.31518608058198	0.0485927334525715	0.0150980420739465	3.218479138856302	0.00128914	0.00128914	chr1	205129788	2.8896999159081527	chr1:205129788:C:A
chr1:205130831	['C', 'A']	98663	49088.389117605344	-1222.8600642254264	-0.006992595329838	0.0049356377780484	-1.4167561811237566	0.156557	0.156557	chr1	205130831	0.8053275093731057	chr1:205130831:C:A
chr1:205131352	['G', 'A']	98663	120428.60361575264	-3369.847040084348	0.0268838863824283	0.0043755227677202	6.144154152450119	8.06968e-10	8.06968e-10	chr1	205131352	9.09314368671407	chr1:205131352:G:A
chr1:205131547	['T', 'C']	98663	9070.318859953522	-344.73935965730783	-0.0037547767112883	0.0102510385839333	-0.3662825654732418	0.714155	0.714155	chr1	205131547	0.1462075188413575	chr1:205131547:T:C
chr1:205133785	['AT', 'A']	98663	120398.74088583943	-3366.3566039878656	0.0260984780142838	0.0043782654381231	5.960917258929738	2.51674e-09	2.51674e-09	chr1	205133785	8.599161648336302	chr1:205133785:AT:A
chr1:205133895	['T', 'C']	98663	40005.353292441854	-881.439531445919	-0.007344400306758	0.0053403828372389	-1.375257267240252	0.169055	0.169055	chr1	205133895	0.7719719799393404	chr1:205133895:T:C
chr1:205134281	['T', 'C']	98663	172424.1662509631	-4615.748503767068	0.0451114491595565	0.0064169292105037	7.030068071456149	2.07766e-12	2.07766e-12	chr1	205134281	11.682425521362653	chr1:205134281:T:C
chr1:205134334	['A', 'G']	98663	172715.7618154539	-4532.754147729567	0.0467294679040058	0.0064381768766538	7.258183302396723	3.95196e-13	3.95196e-13	chr1	205134334	12.403187459799792	chr1:205134334:A:G
chr1:205135933	['C', 'T']	98663	4016.854970499381	143.37701741246283	0.0480198214835966	0.0150783496821976	3.184686818895808	0.00144956	0.00144956	chr1	205135933	2.8387638036759246	chr1:205135933:C:T
chr1:205136666	['G', 'A']	98663	5058.410156606355	-291.67266182973475	-0.0030697900929691	0.0134598025915233	-0.2280709595921147	0.819592	0.819592	chr1	205136666	0.0864022893787143	chr1:205136666:G:A
chr1:205136853	['A', 'G']	98663	76485.38365022496	-2655.1564954093205	0.0282925916817278	0.0044487302892495	6.359700373407068	2.03028e-10	2.03028e-10	chr1	205136853	9.692444063530468	chr1:205136853:A:G
chr1:205136902	['C', 'A']	98663	171391.3368630314	-4550.782943147044	0.0443935932036777	0.0063128270998007	7.032284030886692	2.04493e-12	2.04493e-12	chr1	205136902	11.68932155373686	chr1:205136902:C:A
chr1:205137154	['A', 'G']	98663	172347.46829797368	-4606.755688457859	0.0454151714679157	0.0063986876276747	7.097575957840485	1.27815e-12	1.27815e-12	chr1	205137154	11.893418175638049	chr1:205137154:A:G
chr1:205138350	['C', 'T']	98663	120151.88062167975	-3358.4706435511966	0.0264458186261767	0.0043668678690025	6.056015299637907	1.40037e-09	1.40037e-09	chr1	205138350	8.8537572016588	chr1:205138350:C:T
chr1:205138369	['A', 'G']	98663	120516.63841458468	-3366.0232238410827	0.0267225247633384	0.0043730743819667	6.110695229318312	9.95677e-10	9.95677e-10	chr1	205138369	9.001881524897899	chr1:205138369:A:G
chr1:205138665	['G', 'A']	98663	50761.83343471207	-1185.6243504498127	-0.0066745184841755	0.0048779688988037	-1.3682986961668189	0.171222	0.171222	chr1	205138665	0.7664404343740706	chr1:205138665:G:A
chr1:205138955	['C', 'T']	98663	75884.76653554488	-2694.844437954055	0.0277363315217613	0.0044477861843436	6.235985807814749	4.50753e-10	4.50753e-10	chr1	205138955	9.3460613741361	chr1:205138955:C:T
chr1:205139041	['G', 'A']	98663	19882.53187269233	-1196.8096408144193	-0.0087060164851189	0.0071144812732989	-1.2237036195165911	0.221067	0.221067	chr1	205139041	0.6554760823310121	chr1:205139041:G:A
chr1:205139265	['T', 'G']	98663	76383.90312867508	-2641.124888694449	0.0285531582704403	0.0044448624511501	6.423856437458946	1.33467e-10	1.33467e-10	chr1	205139265	9.874626101262182	chr1:205139265:T:G
chr1:205139423	['A', 'G']	98663	172695.00563625855	-4522.261760243806	0.0471139172512575	0.0064346570387604	7.321900292036917	2.46337e-13	2.46337e-13	chr1	205139423	12.6084703519084	chr1:205139423:A:G
chr1:205139726	['T', 'A']	98663	6784.332048681555	-309.2371894752713	-0.0028862760954961	0.0116894578022536	-0.2469127434584421	0.804976	0.804976	chr1	205139726	0.0942170677351671	chr1:205139726:T:A
chr1:205139891	['T', 'A']	98663	50735.68314150987	-1182.8081613603624	-0.0063509625601021	0.0048835470590526	-1.3004814908723756	0.193439	0.193439	chr1	205139891	0.7134559616011924	chr1:205139891:T:A
chr1:205139954	['G', 'A']	98663	44030.603090118304	-725.7380770807899	-0.001089337314017	0.0051726607523965	-0.2105951590798562	0.833204	0.833204	chr1	205139954	0.0792486537821917	chr1:205139954:G:A
chr1:205140986	['G', 'A']	98663	4000.1216298398535	146.76362103226822	0.0489440483921467	0.0151106828198537	3.2390361822590736	0.00119974	0.00119974	chr1	205140986	2.92091286128545	chr1:205140986:G:A
chr1:205141324	['T', 'C']	98663	120584.44370102284	-3353.8797960287698	0.0266330484560694	0.004376308330471	6.085734012530716	1.16384e-09	1.16384e-09	chr1	205141324	8.934106720625381	chr1:205141324:T:C
chr1:205141789	['C', 'A']	98663	172383.9887998054	-4602.287428530172	0.045562753976904	0.0064074972199798	7.110850369912057	1.16109e-12	1.16109e-12	chr1	205141789	11.935134115327344	chr1:205141789:C:A
chr1:205141801	['T', 'C']	98663	172700.25283814466	-4525.729124277139	0.0470204383141803	0.0064336292015684	7.308540302993674	2.72092e-13	2.72092e-13	chr1	205141801	12.5652842270807	chr1:205141801:T:C
chr1:205141818	['T', 'C']	98663	120417.52789238398	-3370.1749917715524	0.0268264022826711	0.004375436748981	6.13113703195881	8.75826e-10	8.75826e-10	chr1	205141818	9.057582166372798	chr1:205141818:T:C
chr1:205142147	['T', 'C']	98663	52144.34211513314	-1248.9982939507129	-0.0062753814014737	0.0048348576352677	-1.2979454360141167	0.194309	0.194309	chr1	205142147	0.7115070832920583	chr1:205142147:T:C
chr1:205142633	['A', 'C']	98663	76443.84716520188	-2645.3583171656765	0.0286433897821255	0.0044448200722734	6.444218059759336	1.16731e-10	1.16731e-10	chr1	205142633	9.932813793988103	chr1:205142633:A:C
chr1:205143783	['T', 'C']	98663	52130.71997566414	-1261.2705940119226	-0.0064724540669569	0.0048350181349461	-1.338661797393449	0.180684	0.180684	chr1	205143783	0.7430803035506558	chr1:205143783:T:C
chr1:205144467	['A', 'C']	98663	44013.1375307916	-721.6018228994305	-0.0009942387492835	0.0051731830788315	-0.1921909072485685	0.847593	0.847593	chr1	205144467	0.0718126386459135	chr1:205144467:A:C
chr1:205144468	['G', 'A']	98663	44012.35305268065	-721.8336853483289	-0.0010068629408996	0.0051731342044672	-0.1946330601727232	0.845681	0.845681	chr1	205144468	0.0727934266368896	chr1:205144468:G:A
chr1:205144705	['A', 'G']	98663	51815.82733907754	-1247.7346993074725	-0.0065457826875897	0.0048447936817786	-1.351096273141318	0.176668	0.176668	chr1	205144705	0.7528421074370389	chr1:205144705:A:G
chr1:205145365	['TATC', 'T']	98663	44008.36699377548	-726.3535069651128	-0.0011193598664852	0.0051737289897963	-0.2163545614184439	0.828712	0.828712	chr1	205145365	0.0815963723955295	chr1:205145365:TATC:T
chr1:205145971	['G', 'A']	98663	76369.31743199265	-2649.1101632956456	0.0284028096603033	0.0044455271454077	6.3890757454138125	1.67632e-10	1.67632e-10	chr1	205145971	9.775643073433269	chr1:205145971:G:A
chr1:205146022	['C', 'A']	98663	50746.82993714515	-1191.9793425675275	-0.0065388693854415	0.0048830047751364	-1.3391077188243723	0.180539	0.180539	chr1	205146022	0.743428967413468	chr1:205146022:C:A
chr1:205146300	['C', 'T']	98663	44004.1360710412	-727.0819375059061	-0.0011283076189526	0.0051738546496587	-0.2180787237668307	0.827368	0.827368	chr1	205146300	0.0823012802644996	chr1:205146300:C:T
chr1:205146611	['G', 'A']	98663	50830.9178946083	-1195.9181597803615	-0.0065855198819516	0.0048864325338246	-1.3477152987103955	0.177753	0.177753	chr1	205146611	0.7501830607953773	chr1:205146611:G:A
chr1:205149059	['C', 'T']	98663	120131.87514700514	-3333.7199923581315	0.0268766583247973	0.0043708830686961	6.1490224978301775	7.82596e-10	7.82596e-10	chr1	205149059	9.106462376193027	chr1:205149059:C:T
chr1:205149208	['T', 'G']	98663	76267.63895262658	-2651.8863216975365	0.0282624599719413	0.004451670336579	6.348731562557725	2.18037e-10	2.18037e-10	chr1	205149208	9.661469802118608	chr1:205149208:T:G
chr1:205149985	['T', 'C']	98663	43438.92496325207	-1019.8458591208662	-0.0070238081767251	0.0051487793455244	-1.3641695837733836	0.172517	0.172517	chr1	205149985	0.7631681026636581	chr1:205149985:T:C
chr1:205150434	['GC', 'G']	98663	44010.46068543279	-727.444350351705	-0.0010872637065936	0.0051730795262117	-0.2101772650284051	0.83353	0.83353	chr1	205150434	0.0790787646422259	chr1:205150434:GC:G
chr1:205150853	['C', 'T']	98663	39655.01923915137	-899.304381592645	-0.0081376875136016	0.0053575885469294	-1.5189086362866488	0.128789	0.128789	chr1	205150853	0.890121228927368	chr1:205150853:C:T
chr1:205151512	['C', 'T']	98663	51086.94480828891	-1188.558475276135	-0.0059983548901537	0.0048708948020137	-1.2314687822192123	0.218151	0.218151	chr1	205151512	0.6612427918750226	chr1:205151512:C:T
chr1:205152420	['A', 'G']	98663	172384.4832297759	-4600.958561398277	0.0455541014187611	0.0064077609147693	7.109207416550565	1.17499e-12	1.17499e-12	chr1	205152420	11.929965829531223	chr1:205152420:A:G
chr1:205153108	['C', 'T']	98663	7039.214038110683	-266.7686097188596	-0.0023051673505392	0.0115026036785809	-0.2004039620031178	0.841165	0.841165	chr1	205153108	0.0751188061510715	chr1:205153108:C:T
chr1:205153401	['A', 'G']	98663	120261.09958834387	-3348.9735146713297	0.0262414403215814	0.0043717985362766	6.002435863371343	1.95055e-09	1.95055e-09	chr1	205153401	8.709842912593524	chr1:205153401:A:G
chr1:205153767	['G', 'A']	98663	75996.59383975236	-2615.4635870358907	0.0284874269420582	0.0044505120216221	6.400932477803931	1.55121e-10	1.55121e-10	chr1	205153767	9.809329404206029	chr1:205153767:G:A
chr1:205153893	['C', 'T']	98663	172469.6089461405	-4616.277610085969	0.045197922765768	0.0064262660073754	7.033310279078759	2.02995e-12	2.02995e-12	chr1	205153893	11.692514659126946	chr1:205153893:C:T
chr1:205154406	['T', 'C']	98663	120286.50664490554	-3342.9880672233426	0.0263722731068247	0.0043719246654123	6.032188366708142	1.62327e-09	1.62327e-09	chr1	205154406	8.78960923756278	chr1:205154406:T:C
chr1:205155046	['G', 'A']	98663	51810.68612035387	-1255.6291739555718	-0.006735663566607	0.0048473183927742	-1.389564914210647	0.164664	0.164664	chr1	205155046	0.783401338961983	chr1:205155046:G:A
chr1:205155416	['T', 'C']	98663	173693.0652780173	-4519.98531122744	0.0457606556052418	0.006562291826321	6.973273486817209	3.11586e-12	3.11586e-12	chr1	205155416	11.506422064026877	chr1:205155416:T:C
chr1:205156534	['T', 'C']	98663	50488.23448191962	-1283.9068378878696	-0.0066915890159677	0.004884551586364	-1.3699495025599135	0.170706	0.170706	chr1	205156534	0.7677512139696429	chr1:205156534:T:C
chr1:205156731	['G', 'A']	98663	44120.9190690508	-742.738056437448	-0.0012203872398696	0.0051683310585191	-0.2361279155788614	0.813334	0.813334	chr1	205156731	0.0897310724019953	chr1:205156731:G:A
chr1:205157920	['G', 'T']	98663	44106.49379587202	-740.3910746332884	-0.0011105690283926	0.0051693729025367	-0.2148363156095132	0.829895	0.829895	chr1	205157920	0.0809768519675871	chr1:205157920:G:T
chr1:205158931	['C', 'T']	98663	120262.970340787	-3347.981975283106	0.0263088442933343	0.0043712282808111	6.018638836325561	1.76508e-09	1.76508e-09	chr1	205158931	8.753235605986534	chr1:205158931:C:T
chr1:205160191	['G', 'A']	98663	51732.38934787677	-1246.8769074609925	-0.0066509578845015	0.0048467584729285	-1.372248673345362	0.169989	0.169989	chr1	205160191	0.769579180938581	chr1:205160191:G:A
chr1:205161285	['A', 'G']	98663	180483.317163158	-4842.919588958102	0.0463245129899866	0.0076154784848241	6.082941877165077	1.18429e-09	1.18429e-09	chr1	205161285	8.926541937834202	chr1:205161285:A:G
chr1:205163369	['A', 'G']	98663	120660.58714256735	-3355.415056629263	0.0265636901155456	0.0043783371993774	6.067072704980904	1.30735e-09	1.30735e-09	chr1	205163369	8.883608128777576	chr1:205163369:A:G
chr1:205164962	['T', 'C']	98663	51820.35316120791	-1248.2951497333042	-0.0067159789711121	0.0048450472813974	-1.3861534431042732	0.165703	0.165703	chr1	205164962	0.7806696287463151	chr1:205164962:T:C
chr1:205165701	['T', 'C']	98663	51823.25255187373	-1243.9639152827922	-0.0065916321629673	0.0048446947112281	-1.3605877265476427	0.173647	0.173647	chr1	205165701	0.7603327153460219	chr1:205165701:T:C
chr1:205165859	['T', 'C']	98663	52262.71808521425	-1265.908295371224	-0.0073106944444763	0.0048297582704048	-1.5136770900675964	0.130111	0.130111	chr1	205165859	0.8856859852419978	chr1:205165859:T:C
chr1:205166306	['A', 'G']	98663	46118.218361905536	-925.379216843208	-0.0056389022859088	0.0050349610666704	-1.1199495311366452	0.262738	0.262738	chr1	205166306	0.5804771103246256	chr1:205166306:A:G
chr1:205167800	['T', 'C']	98663	172155.74488658248	-4673.650321237771	0.043526639420954	0.0063849029176057	6.817118440584849	9.34161e-12	9.34161e-12	chr1	205167800	11.029578267896394	chr1:205167800:T:C
chr1:205168450	['G', 'A']	98663	119647.40300262556	-3373.2888998644867	0.0264165664855151	0.0043678861583401	6.047906361999592	1.47265e-09	1.47265e-09	chr1	205168450	8.831900458269573	chr1:205168450:G:A
chr1:205169862	['G', 'A']	98663	4054.123271842692	147.74877577829622	0.0481016843642128	0.0150094104761813	3.2047683978358936	0.00135214	0.00135214	chr1	205169862	2.8689783394005284	chr1:205169862:G:A
chr1:205170676	['A', 'G']	98663	172161.70452287793	-4674.071228126705	0.0435060399513613	0.0063864377862442	6.812254563110135	9.66291e-12	9.66291e-12	chr1	205170676	11.014892065445164	chr1:205170676:A:G
chr1:205171177	['C', 'T']	98663	119452.00343660024	-3377.373345174464	0.026794488750882	0.0043672777432742	6.1352838829970535	8.53291e-10	8.53291e-10	chr1	205171177	9.068902835020063	chr1:205171177:C:T
chr1:205171308	['G', 'A']	98663	75201.91513652178	-2646.630282049988	0.0281297113931755	0.0044574504420105	6.310717698184261	2.78918e-10	2.78918e-10	chr1	205171308	9.554523457593312	chr1:205171308:G:A
chr1:205172104	['G', 'A']	98663	115393.87031533672	-3535.2778380031536	0.0222948878599446	0.0043365713400942	5.14113250111094	2.73607e-07	2.73607e-07	chr1	205172104	6.562872795758631	chr1:205172104:G:A
chr1:205172245	['C', 'T']	98663	4049.574623158877	147.79814560963663	0.0478653597929547	0.0150186921397999	3.187052464182965	0.00143775	0.00143775	chr1	205172245	2.842316623730237	chr1:205172245:C:T
chr1:205172464	['TA', 'T']	98663	115402.51914280804	-3534.386994762866	0.0223424218206637	0.0043362370204109	5.152490907553402	2.57543e-07	2.57543e-07	chr1	205172464	6.589150249715405	chr1:205172464:TA:T
chr1:205174341	['T', 'C']	98663	119529.0914089768	-3375.9428206532443	0.0267843092189894	0.0043698459605124	6.129348599704052	8.85724e-10	8.85724e-10	chr1	205174341	9.052701587312322	chr1:205174341:T:C
chr1:205175235	['G', 'T']	98663	74790.70909496439	-2655.012614452163	0.0275992891471825	0.0044634553972476	6.183390824113871	6.2984e-10	6.2984e-10	chr1	205175235	9.200769761566036	chr1:205175235:G:T
chr1:205175877	['C', 'T']	98663	115377.54115643504	-3527.883209186225	0.0224126283429223	0.0043346864837614	5.170530424030531	2.33885e-07	2.33885e-07	chr1	205175877	6.630997630376063	chr1:205175877:C:T
chr1:205177332	['A', 'G']	98663	115365.04710831774	-3530.138382233873	0.0224119063092637	0.004334430004268	5.170669796765655	2.3371e-07	2.3371e-07	chr1	205177332	6.631322704587214	chr1:205177332:A:G
chr1:205177598	['G', 'A']	98663	115384.2369573592	-3547.568525799936	0.0222858639247576	0.0043346504222014	5.141329000976051	2.73321e-07	2.73321e-07	chr1	205177598	6.563326998992496	chr1:205177598:G:A
chr1:205177671	['A', 'G']	98663	19894.0245418052	-1179.2893943434876	-0.0075411878365889	0.0070998134808608	-1.0621670353619734	0.288162	0.288162	chr1	205177671	0.5403632902756886	chr1:205177671:A:G
chr1:205178456	['C', 'G']	98663	175083.3236772755	-4314.2121240426495	0.0481512654536752	0.006736498858894	7.147817651613193	8.87761e-13	8.87761e-13	chr1	205178456	12.051703937770696	chr1:205178456:C:G
chr1:205180197	['CA', 'C']	98663	40066.87317918725	-877.4926767204694	-0.0063960686243104	0.0053336103926782	-1.1992005702348787	0.230453	0.230453	chr1	205180197	0.6374176339271141	chr1:205180197:CA:C
chr1:205180380	['C', 'T']	98663	119632.0135455743	-3375.3404688883065	0.0263120686525824	0.0043673535391994	6.024716894663257	1.70003e-09	1.70003e-09	chr1	205180380	8.76954341466908	chr1:205180380:C:T
chr1:205180462	['C', 'T']	98663	40064.71545152264	-885.3999648189206	-0.0066252244716882	0.005333609242502	-1.2421653275409916	0.214179	0.214179	chr1	205180462	0.6692231134818337	chr1:205180462:C:T
chr1:205180529	['G', 'T']	98663	119426.36715764292	-3376.074449128112	0.0267696246947828	0.0043670494069981	6.129911113871286	8.82599e-10	8.82599e-10	chr1	205180529	9.05423656895174	chr1:205180529:G:T
chr1:205181298	['GA', 'G']	98663	115374.87951868297	-3528.984904294487	0.0223679291367394	0.0043343455723337	5.160624311894922	2.46603e-07	2.46603e-07	chr1	205181298	6.608001644384567	chr1:205181298:GA:G
chr1:205182165	['C', 'T']	98663	115374.99369193932	-3523.621536874653	0.0224644940949431	0.004335099816514	5.1820015791487535	2.19948e-07	2.19948e-07	chr1	205182165	6.657679982734233	chr1:205182165:C:T
chr1:205182685	['GA', 'G']	98663	4012.26997301081	142.4971613522895	0.0476600505455918	0.0151025631794176	3.155759057544936	0.00160129	0.00160129	chr1	205182685	2.795530008496405	chr1:205182685:GA:G
chr1:205182749	['C', 'T']	98663	119650.23235559516	-3376.070254411189	0.0263579179835685	0.0043682824718168	6.033931677638464	1.60585e-09	1.60585e-09	chr1	205182749	8.794295023948184	chr1:205182749:C:T
chr1:205183468	['C', 'T']	98663	43942.68072338011	-1077.3095003148255	-0.0081041381329756	0.0051241891851633	-1.581545458243515	0.113757	0.113757	chr1	205183468	0.944021869678878	chr1:205183468:C:T
chr1:205183804	['T', 'C']	98663	119632.52595881876	-3366.199734971833	0.026572944126347	0.0043673867643437	6.0844036858136885	1.17354e-09	1.17354e-09	chr1	205183804	8.93050210292673	chr1:205183804:T:C
chr1:205184184	['G', 'A']	98663	119458.84786090832	-3385.0453464340817	0.026622598472906	0.0043669741636097	6.096348976541626	1.08919e-09	1.08919e-09	chr1	205184184	8.962896354629866	chr1:205184184:G:A
chr1:205184326	['A', 'G']	98663	43947.25369305794	-1074.5721575142811	-0.0080076699576241	0.0051250034623546	-1.5624711312770498	0.11818	0.11818	chr1	205184326	0.9274560143563524	chr1:205184326:A:G
chr1:205184389	['C', 'T']	98663	175086.39344328767	-4312.75871999759	0.0483423933260361	0.0067376099700107	7.175006202675586	7.28098e-13	7.28098e-13	chr1	205184389	12.137810161902882	chr1:205184389:C:T
chr1:205184565	['C', 'G']	98663	6649.404370698481	-303.8798645492247	-0.0044192477899312	0.0118111775617437	-0.3741581029350661	0.708287	0.708287	chr1	205184565	0.1497907292309436	chr1:205184565:C:G
chr1:205185597	['C', 'T']	98663	4020.2037341117807	140.81181173129474	0.0469051457229899	0.015076626244343	3.111116834947708	0.00186434	0.00186434	chr1	205185597	2.7294748824012287	chr1:205185597:C:T
chr1:205186625	['C', 'T']	98663	119448.16002351798	-3375.853575565485	0.0267932825170167	0.0043669786715574	6.135427839738213	8.52519e-10	8.52519e-10	chr1	205186625	9.06929593315282	chr1:205186625:C:T
chr1:205186952	['A', 'T']	98663	119461.0051701066	-3370.016704879131	0.0268883866120317	0.0043668558943291	6.15737896158862	7.42427e-10	7.42427e-10	chr1	205186952	9.12934624242256	chr1:205186952:A:T
chr1:205187972	['T', 'C']	98663	115399.73197757524	-3523.7014722204394	0.0224413073695503	0.0043343962831767	5.177493220140632	2.25327e-07	2.25327e-07	chr1	205187972	6.6471867654512815	chr1:205187972:T:C
chr1:205188775	['G', 'A']	98663	174694.70620254832	-4356.677261568967	0.0476403118118278	0.0066776890153034	7.13425134094283	9.79812e-13	9.79812e-13	chr1	205188775	12.00885724593514	chr1:205188775:G:A
chr1:205189055	['C', 'T']	98663	119490.9773149041	-3368.692941793925	0.0268935177972462	0.0043692578191822	6.155168431392679	7.52853e-10	7.52853e-10	chr1	205189055	9.12328981466407	chr1:205189055:C:T
chr1:205189433	['G', 'T']	98663	75388.40510075825	-2648.024440572246	0.0284490321464125	0.0044557459728934	6.384796691616287	1.72385e-10	1.72385e-10	chr1	205189433	9.76350052679811	chr1:205189433:G:T
chr1:205190946	['G', 'A']	98663	119455.79342085254	-3372.540493483439	0.0268060398444266	0.0043669518895477	6.138386802150605	8.36799e-10	8.36799e-10	chr1	205190946	9.077378847471472	chr1:205190946:G:A
chr1:205192821	['C', 'T']	98663	52456.9751743573	-1311.7952674347914	-0.0078274067197069	0.0048234420422228	-1.6227844454620322	0.104639	0.104639	chr1	205192821	0.9803064194073948	chr1:205192821:C:T
chr1:205193306	['C', 'G']	98663	172847.7595025239	-4574.65534428001	0.0445109833255071	0.006451936924715	6.898855931929813	5.27373e-12	5.27373e-12	chr1	205193306	11.27788210861762	chr1:205193306:C:G
chr1:205193537	['C', 'T']	98663	4017.5700818051896	145.5120335127272	0.0478991378480674	0.0150825888751995	3.1757901938723925	0.00149475	0.00149475	chr1	205193537	2.8254314379078123	chr1:205193537:C:T
chr1:205193929	['A', 'G']	98663	115427.58777728216	-3529.8393479746537	0.0225203312571778	0.0043358089622398	5.194032175611382	2.06195e-07	2.06195e-07	chr1	205193929	6.685721870084206	chr1:205193929:A:G
chr1:205194670	['G', 'A']	98663	181734.4197135414	-4971.45931733936	0.0483228738210955	0.0078936641574176	6.1217291307848125	9.29127e-10	9.29127e-10	chr1	205194670	9.031924919343814	chr1:205194670:G:A
chr1:205194818	['CCCAAGTA', 'C']	98663	119635.84109439013	-3375.5238255242807	0.026478051690531	0.0043691336287904	6.060252201043583	1.36399e-09	1.36399e-09	chr1	205194818	8.865188813668352	chr1:205194818:CCCAAGTA:C
chr1:205195452	['C', 'T']	98663	115408.24304020769	-3530.2080644168213	0.0224858124126921	0.0043355967332597	5.186324696712818	2.14907e-07	2.14907e-07	chr1	205195452	6.667749438338887	chr1:205195452:C:T
chr1:205195522	['A', 'G']	98663	119661.46943492629	-3376.324732796608	0.0264726683842101	0.0043682396359583	6.060260102557804	1.36392e-09	1.36392e-09	chr1	205195522	8.865211102243663	chr1:205195522:A:G
chr1:205196026	['A', 'C']	98663	6829.207652544091	-264.93950298660303	-0.0057576816066537	0.0116824815879989	-0.492847479645803	0.622121	0.622121	chr1	205196026	0.2061251385862966	chr1:205196026:A:C
chr1:205196194	['A', 'C']	98663	52488.17188418725	-1307.0706649677095	-0.0076455195491962	0.0048226511047357	-1.585335406429976	0.112893	0.112893	chr1	205196194	0.94733298593705	chr1:205196194:A:C
chr1:205196222	['T', 'C']	98663	4017.3257412194007	146.68352843376803	0.0480306943917082	0.0150826186718066	3.184506313979156	0.00145046	0.00145046	chr1	205196222	2.838494243434091	chr1:205196222:T:C
chr1:205198671	['C', 'G']	98663	52484.894915597964	-1306.5004828603844	-0.007702506468519	0.0048227255324626	-1.5971272710155588	0.110241	0.110241	chr1	205198671	0.9576568559180156	chr1:205198671:C:G
chr1:205199441	['A', 'G']	98663	119457.21520026756	-3379.8036641782214	0.0268609702488746	0.0043670486500541	6.150829175796244	7.73736e-10	7.73736e-10	chr1	205199441	9.111407196036772	chr1:205199441:A:G
chr1:205199486	['C', 'T']	98663	119625.82444117792	-3373.833198880712	0.0265158704724882	0.0043666231707412	6.072397235959996	1.26473e-09	1.26473e-09	chr1	205199486	8.898002179646863	chr1:205199486:C:T
chr1:205200201	['T', 'G']	98663	4063.00618724008	149.70932459105038	0.0475360149754652	0.0149996364399529	3.169144476652018	0.00152935	0.00152935	chr1	205200201	2.81549311257723	chr1:205200201:T:G
chr1:205200424	['T', 'G']	98663	8626.311481226181	25.74915787423776	0.0015799032031489	0.0104708347019414	0.1508860800616007	0.880066	0.880066	chr1	205200424	0.0554847569850807	chr1:205200424:T:G
chr1:205200485	['C', 'T']	98663	119652.61658860972	-3373.011767555322	0.0265303590362061	0.0043676945313564	6.07422493623129	1.25042e-09	1.25042e-09	chr1	205200485	8.90294408855559	chr1:205200485:C:T
chr1:205201155	['T', 'C']	98663	119453.68955553754	-3374.59197567336	0.0269436180411466	0.0043676211258096	6.168945809408301	6.90127e-10	6.90127e-10	chr1	205201155	9.161070981257051	chr1:205201155:T:C
chr1:205201499	['ATG', 'A']	98663	41993.02506581561	-1417.0065333943176	-0.00975480862176	0.0052019330184688	-1.875227648477362	0.0607644	0.0607644	chr1	205201499	1.2163507860512863	chr1:205201499:ATG:A
chr1:205201635	['T', 'G']	98663	39970.50755256382	-868.4284779086319	-0.0065429324428989	0.0053390153625019	-1.2254942154414008	0.220392	0.220392	chr1	205201635	0.6568041739713969	chr1:205201635:T:G
chr1:205203047	['C', 'T']	98663	119639.03945500996	-3367.934938806618	0.0266479924529889	0.0043677204219537	6.101121381086229	1.05717e-09	1.05717e-09	chr1	205203047	8.975855169622164	chr1:205203047:C:T
chr1:205203973	['A', 'G']	98663	119629.73773267362	-3363.811647678992	0.02676020859827	0.0043675217042576	6.127092298633107	8.98366e-10	8.98366e-10	chr1	205203973	9.04654669295742	chr1:205203973:A:G
chr1:205204006	['A', 'G']	98663	119471.11612628508	-3378.91444173466	0.0268998111946581	0.0043684589487538	6.157734686354655	7.40762e-10	7.40762e-10	chr1	205204006	9.130321304422234	chr1:205204006:A:G
chr1:205204391	['T', 'G']	98663	119463.90317838483	-3380.870737548817	0.0268468788764493	0.0043680335927145	6.146216210705749	7.96556e-10	7.96556e-10	chr1	205204391	9.098783686735333	chr1:205204391:T:G
chr1:205204738	['C', 'G']	98663	43928.12374425982	-1104.8146009999691	-0.0084389893551732	0.0051254063005643	-1.646501537691562	0.0996637	0.0996637	chr1	205204738	1.0014629937477946	chr1:205204738:C:G
chr1:205206399	['C', 'A']	98663	119237.5360214454	-3395.036864240109	0.0266688494893909	0.0043729917545853	6.0985364222165	1.0744e-09	1.0744e-09	chr1	205206399	8.96883400033934	chr1:205206399:C:A
chr1:205208489	['G', 'A']	98663	119687.1796337978	-3372.0456710458207	0.0265432399805901	0.0043685621065296	6.075967179433244	1.23692e-09	1.23692e-09	chr1	205208489	8.90765838823028	chr1:205208489:G:A
chr1:205209482	['T', 'C']	98663	120259.53119543091	-3475.134490026903	0.0253624630166969	0.004408722853393	5.752791422844247	8.80403e-09	8.80403e-09	chr1	205209482	8.055318486244513	chr1:205209482:T:C
chr1:205209813	['C', 'T']	98663	4046.3280928488166	150.0150961466912	0.0481531659015672	0.015024053923291	3.20507142395953	0.00135072	0.00135072	chr1	205209813	2.869434669525686	chr1:205209813:C:T
chr1:205210002	['G', 'A']	98663	115445.10285604208	-3534.783739122981	0.0223464736033858	0.0043358017248642	5.153942689592288	2.55556e-07	2.55556e-07	chr1	205210002	6.592513918127637	chr1:205210002:G:A
chr1:205210329	['A', 'G']	98663	119486.85438969987	-3382.8688223441545	0.0268323735199717	0.0043681522415733	6.142728557992609	8.14244e-10	8.14244e-10	chr1	205210329	9.089245432979844	chr1:205210329:A:G
chr1:205210869	['A', 'G']	98663	75480.00548425682	-2656.458953813764	0.0284509412291579	0.0044548527575043	6.386505408339541	1.70471e-10	1.70471e-10	chr1	205210869	9.768349491223898	chr1:205210869:A:G
chr1:205211346	['G', 'A']	98663	4198.085099482065	139.10512444061055	0.0456650074602028	0.0147517559321701	3.0955641938610183	0.00196494	0.00196494	chr1	205211346	2.7066507063912257	chr1:205211346:G:A
chr1:205211934	['T', 'C']	98663	180515.31846055604	-4837.892253285231	0.0469420576063227	0.0076221483236815	6.158638695140108	7.36548e-10	7.36548e-10	chr1	205211934	9.132798945418964	chr1:205211934:T:C
chr1:205212398	['T', 'C']	98663	111532.82619185191	-2825.923481626764	0.0288573285045328	0.0043047471261623	6.703605963089099	2.04427e-11	2.04427e-11	chr1	205212398	10.689461744659557	chr1:205212398:T:C
chr1:205212903	['A', 'G']	98663	107329.1418651799	-2966.408118922203	0.0247345097802298	0.0042872107068639	5.769371153283665	7.98049e-09	7.98049e-09	chr1	205212903	8.097970442262937	chr1:205212903:A:G
chr1:205213435	['T', 'C']	98663	111727.95890202592	-2814.482679539969	0.0285817163324496	0.0043049371113056	6.639287774352958	3.16828e-11	3.16828e-11	chr1	205213435	10.499176444165434	chr1:205213435:T:C
chr1:205213737	['G', 'C']	98663	67487.62836810415	-2106.195019231244	0.0326221767859483	0.0045457794377761	7.17636595274577	7.20901e-13	7.20901e-13	chr1	205213737	12.142124372043115	chr1:205213737:G:C
chr1:205213744	['A', 'C']	98663	111731.64914895124	-2818.4649434803346	0.0284837307030232	0.0043045346781817	6.617145134733794	3.68066e-11	3.68066e-11	chr1	205213744	10.434074298539118	chr1:205213744:A:C
chr1:205214160	['A', 'G']	98663	172621.24723280896	-4616.883427673114	0.0439433545558936	0.006432272096667	6.831700197922827	8.43982e-12	8.43982e-12	chr1	205214160	11.073666815677704	chr1:205214160:A:G
chr1:205215334	['A', 'G']	98663	6951.127251715715	-240.62998929164544	-0.0042073976902223	0.0115725336720683	-0.3635675479067629	0.716182	0.716182	chr1	205215334	0.1449765984301066	chr1:205215334:A:G
chr1:205215603	['A', 'G']	98663	39812.84228238943	-863.3721815788365	-0.0068362185701107	0.0053489763197091	-1.2780424069034797	0.201237	0.201237	chr1	205215603	0.6962921656712607	chr1:205215603:A:G
chr1:205215976	['C', 'T']	98663	67477.31050737493	-2099.2098318572725	0.0327215613493222	0.0045459151875755	7.198014040990811	6.15288e-13	6.15288e-13	chr1	205215976	12.210921554901574	chr1:205215976:C:T
chr1:205216455	['C', 'T']	98663	60451.600598377365	-1874.0402842243373	-0.0104666387311997	0.0046146161037943	-2.268149396564908	0.0233223	0.0233223	chr1	205216455	1.6322286225213818	chr1:205216455:C:T
chr1:205217466	['T', 'C']	98663	4204.426140107244	141.5065049155828	0.0462657369726684	0.0147428110501896	3.1381896447810336	0.00170045	0.00170045	chr1	205217466	2.7694361335303426	chr1:205217466:T:C
chr1:205217745	['G', 'A']	98663	39918.1606845926	-890.596223001646	-0.0069726372578869	0.0053447018301353	-1.3045886336582395	0.192036	0.192036	chr1	205217745	0.716617348714222	chr1:205217745:G:A
chr1:205218090	['C', 'A']	98663	44187.98816838011	-713.0557167891134	-0.0010148566333085	0.0051655961436258	-0.1964645715791781	0.844247	0.844247	chr1	205218090	0.0735304739389359	chr1:205218090:C:A
chr1:205218143	['G', 'A']	98663	49667.04761325509	-1665.315887201334	-0.0112353327981691	0.0049011614709836	-2.29238168639937	0.0218857	0.0218857	chr1	205218143	1.659839558199802	chr1:205218143:G:A
chr1:205218853	['G', 'A']	98663	67477.31050737493	-2104.3086625151927	0.0326131780745631	0.0045459535696866	7.174111564190664	7.32872e-13	7.32872e-13	chr1	205218853	12.134971870581136	chr1:205218853:G:A
chr1:205219556	['T', 'C']	98663	111742.47280491747	-2823.604095073574	0.028497233452863	0.0043071620530157	6.616243619835457	3.70315e-11	3.70315e-11	chr1	205219556	10.43142869603781	chr1:205219556:T:C
chr1:205220249	['T', 'C']	98663	111720.98524045091	-2820.188388104388	0.0285040212917478	0.0043042786977421	6.622252714885709	3.55572e-11	3.55572e-11	chr1	205220249	10.449072445464108	chr1:205220249:T:C
chr1:205221262	['G', 'A']	98663	67467.08779241331	-2103.898162198888	0.0326223443313066	0.0045467171740386	7.174922715135496	7.28542e-13	7.28542e-13	chr1	205221262	12.137545406361449	chr1:205221262:G:A
chr1:205222074	['T', 'G']	98663	67482.31141973747	-2107.620356650397	0.0325434507029077	0.0045457686019328	7.159064517509827	8.17929e-13	8.17929e-13	chr1	205222074	12.087284393451515	chr1:205222074:T:G
chr1:205222673	['A', 'G']	98663	67482.67942986326	-2108.6276789190856	0.0325634029170141	0.0045459987370198	7.163091061121003	7.94262e-13	7.94262e-13	chr1	205222673	12.100036214971809	chr1:205222673:A:G
chr1:205223873	['C', 'T']	98663	40702.28435488358	-876.6836116046662	-0.0060116814108549	0.0053782083241782	-1.1177851523208582	0.263661	0.263661	chr1	205223873	0.5789541050848563	chr1:205223873:C:T
chr1:205223929	['C', 'T']	98663	4248.524529117049	129.73868455221574	0.044438281941854	0.0147799011583617	3.006669764953939	0.00264193	0.00264193	chr1	205223929	2.578078693540747	chr1:205223929:C:T
chr1:205224637	['T', 'C']	98663	4208.341229537276	142.15483341888182	0.0464324798569482	0.0147354698853153	3.1510688304022505	0.00162723	0.00162723	chr1	205224637	2.7885510575909747	chr1:205224637:T:C
chr1:205226103	['C', 'T']	98663	44015.353417603474	-723.2655170655918	-0.0005980816666046	0.0051731268152674	-0.1156131848226778	0.907959	0.907959	chr1	205226103	0.0419337621350597	chr1:205226103:C:T
chr1:205226703	['C', 'T']	98663	39810.0349507871	-863.4781977677555	-0.0067338868195805	0.0053489929320291	-1.2589074065248524	0.208067	0.208067	chr1	205226703	0.6817967946291598	chr1:205226703:C:T
chr1:205228229	['G', 'T']	98663	4199.425633280284	137.03880280043296	0.0456681153645297	0.0147538286747535	3.0953399535319286	0.00196642	0.00196642	chr1	205228229	2.706323717327095	chr1:205228229:G:T
chr1:205230014	['A', 'G']	98663	67638.93776804447	-2093.277210398277	0.0326906100267036	0.0045427523493866	7.196212232682552	6.23465e-13	6.23465e-13	chr1	205230014	12.205187921870309	chr1:205230014:A:G
chr1:205230072	['A', 'G']	98663	175130.42525543305	-4305.752722969144	0.0486167583064058	0.0067404898803817	7.212644654790687	5.52675e-13	5.52675e-13	chr1	205230072	12.257530180085508	chr1:205230072:A:G
chr1:205230312	['C', 'T']	98663	67604.2224407254	-2101.7322584401404	0.0325530608544188	0.0045443150266867	7.163469227650241	7.92074e-13	7.92074e-13	chr1	205230312	12.101234242286305	chr1:205230312:C:T
chr1:205230463	['G', 'A']	98663	4192.339932086565	137.7350480424109	0.0457582733224818	0.0147654908450039	3.099001164459396	0.00194229	0.00194229	chr1	205230463	2.71168592581991	chr1:205230463:G:A
chr1:205230716	['T', 'C']	98663	43226.3740209406	-1195.2890131952038	-0.0092202052118066	0.0051766716870343	-1.7811068132637868	0.0748981	0.0748981	chr1	205230716	1.1255291992562313	chr1:205230716:T:C
chr1:205230891	['T', 'A']	98663	43132.2033738316	-1186.4204686620494	-0.0091787272660997	0.0051784137524215	-1.7724978545423564	0.076315	0.076315	chr1	205230891	1.1173900914426294	chr1:205230891:T:A
chr1:205231592	['C', 'T']	98663	67543.0070759499	-2092.720866095264	0.0326759211699136	0.0045450717604884	7.189308088372648	6.55797e-13	6.55797e-13	chr1	205231592	12.183230574379715	chr1:205231592:C:T
chr1:205231762	['A', 'AC']	98663	43385.39733206288	-1173.6792149504945	-0.0095492756728709	0.0051644514378165	-1.849039687535164	0.0644551	0.0644551	chr1	205231762	1.1907427134660706	chr1:205231762:A:AC
chr1:205234225	['C', 'T']	98663	67549.33194086756	-2089.38038777114	0.032742519198872	0.0045451899277546	7.203773597871846	5.89849e-13	5.89849e-13	chr1	205234225	12.229259152527382	chr1:205234225:C:T
chr1:205235386	['T', 'G']	98663	4176.296302302952	127.69352004588744	0.0440564763128592	0.0147957001492825	2.977654039237575	0.00290534	0.00290534	chr1	205235386	2.536803036601196	chr1:205235386:T:G
chr1:205235671	['G', 'T']	98663	4178.0	129.19350315459178	0.0443291647989439	0.0147923054469108	2.9967718661597376	0.00272923	0.00272923	chr1	205235671	2.5639598635526	chr1:205235671:G:T
chr1:205235953	['T', 'C']	98663	172441.9734518657	-4679.348247885144	0.0422948534353439	0.006412573269201	6.595613283435185	4.2563e-11	4.2563e-11	chr1	205235953	10.370967768928972	chr1:205235953:T:C
chr1:205236523	['G', 'T']	98663	181643.72841721147	-4941.026823817971	0.0498835579273354	0.0078723012692506	6.33659157865076	2.35913e-10	2.35913e-10	chr1	205236523	9.627248126631551	chr1:205236523:G:T
chr1:205236656	['A', 'G']	98663	115215.18753294671	-3155.702466433364	0.026473685866432	0.0043317350277186	6.111566311657448	9.90259e-10	9.90259e-10	chr1	205236656	9.004251201806705	chr1:205236656:A:G
chr1:205236783	['A', 'G']	98663	48522.40979402344	-1292.9882186339871	-0.0077620291770342	0.0049403064185562	-1.5711635108055984	0.116148	0.116148	chr1	205236783	0.9349882640939832	chr1:205236783:A:G
chr1:205237079	['A', 'G']	98663	43204.195829362754	-1196.4466415635484	-0.0095134119349759	0.0051736673427236	-1.8388139988079937	0.0659456	0.0659456	chr1	205237079	1.180814176000376	chr1:205237079:A:G
chr1:205237367	['C', 'T']	98663	67618.39228726098	-2094.659356254146	0.0327075590076898	0.0045446413824736	7.196950486308198	6.20102e-13	6.20102e-13	chr1	205237367	12.20753686793129	chr1:205237367:C:T
chr1:205237832	['G', 'T']	98663	48518.83526453981	-1296.6460626422097	-0.0078690770110434	0.0049406842768205	-1.5927099507170632	0.111228	0.111228	chr1	205237832	0.9537858717936728	chr1:205237832:G:T
chr1:205237887	['G', 'A']	98663	115174.34291275128	-3156.5357823622057	0.0265175485989754	0.0043308232875329	6.122980975767551	9.21856e-10	9.21856e-10	chr1	205237887	9.035336913316865	chr1:205237887:G:A
chr1:205238384	['T', 'C']	98663	67610.29900941915	-2106.7506124546703	0.0325124253606685	0.0045443521940597	7.154468661818843	8.45788e-13	8.45788e-13	chr1	205238384	12.072738480894904	chr1:205238384:T:C
chr1:205239049	['G', 'A']	98663	4183.254396545607	130.02750801777694	0.0444987171105135	0.0147844534071638	3.0098317391261493	0.00261458	0.00261458	chr1	205239049	2.582598065241091	chr1:205239049:G:A
chr1:205239462	['G', 'A']	98663	12774.035771121587	-553.7778996591401	0.0113015124629916	0.0086451314401601	1.3072690150772706	0.191124	0.191124	chr1	205239462	0.7186847738915558	chr1:205239462:G:A
chr1:205239820	['G', 'A']	98663	67594.96175251146	-2110.2162098589147	0.0324388053658216	0.0045441476358544	7.138589668582018	9.494e-13	9.494e-13	chr1	205239820	12.02255077261766	chr1:205239820:G:A
chr1:205240033	['C', 'A']	98663	4177.127011960268	129.3589944918221	0.044438142995603	0.0147940236728607	3.003790177592025	0.00266706	0.00266706	chr1	205240033	2.5739672140154832	chr1:205240033:C:A
chr1:205240402	['A', 'G']	98663	115227.1752047519	-3157.56560079036	0.0264136035310434	0.0043314562420954	6.098088507588243	1.07741e-09	1.07741e-09	chr1	205240402	8.96761899785943	chr1:205240402:A:G
chr1:205240617	['A', 'G']	98663	175152.87632021733	-4313.890356547441	0.0482166718646803	0.0067433423946578	7.150263036158219	8.72096e-13	8.72096e-13	chr1	205240617	12.059435705462564	chr1:205240617:A:G
chr1:205240925	['G', 'A']	98663	6794.137724126048	-309.91092044885727	-0.0109291907422612	0.0116945055442453	-0.9345577460211072	0.350019	0.350019	chr1	205240925	0.4559083803034603	chr1:205240925:G:A
chr1:205241176	['A', 'G']	98663	43220.57093909657	-1184.1236998478016	-0.0091260370204322	0.0051722011344786	-1.7644397004588008	0.0776611	0.0776611	chr1	205241176	1.109796462353623	chr1:205241176:A:G
chr1:205243140	['C', 'T']	98663	172440.48663551497	-4682.306097344437	0.0420752452417499	0.0064120173789384	6.561935621065893	5.33754e-11	5.33754e-11	chr1	205243140	10.272658857313209	chr1:205243140:C:T
chr1:205243896	['G', 'A']	98663	115505.07265446802	-3080.8329103236656	0.0270618112239244	0.0043302360928519	6.24950017589018	4.13444e-10	4.13444e-10	chr1	205243896	9.383583306275856	chr1:205243896:G:A
chr1:205244452	['A', 'C']	98663	48544.85648537686	-1288.8459840843925	-0.0077192770968146	0.0049394935989052	-1.5627668995310573	0.118111	0.118111	chr1	205244452	0.9277096534717064	chr1:205244452:A:C
chr1:205244834	['G', 'A']	98663	67596.86873694674	-2101.7834068735738	0.03264496067184	0.0045448060382359	7.18291614585848	6.87195e-13	6.87195e-13	chr1	205244834	12.162920009072492	chr1:205244834:G:A
chr1:205245664	['C', 'T']	98663	67477.942775756	-2114.990452712248	0.0322784859567798	0.0045461192775518	7.100228565529847	1.25387e-12	1.25387e-12	chr1	205245664	11.901747488393116	chr1:205245664:C:T
chr1:205246097	['G', 'T']	98663	6790.165803056271	-308.80029644104224	-0.0105892294205407	0.0116981632514618	-0.905204449016175	0.365359	0.365359	chr1	205246097	0.4372801900781858	chr1:205246097:G:T
chr1:205246982	['A', 'G']	98663	55301.9810691326	-1618.5386628197184	-0.0092757904588601	0.0047437927641415	-1.955353220523482	0.0505442	0.0505442	chr1	205246982	1.2963286729614705	chr1:205246982:A:G
chr1:205247445	['G', 'A']	98663	67001.1863697186	-2104.334355831366	0.0320083813008364	0.0045533775549915	7.029590872768255	2.08477e-12	2.08477e-12	chr1	205247445	11.680941851117389	chr1:205247445:G:A
chr1:205247489	['C', 'T']	98663	4163.126586255828	133.87367453153132	0.0460960995457288	0.0148138744752696	3.111684227018521	0.00186076	0.00186076	chr1	205247489	2.7303096383669123	chr1:205247489:C:T
chr1:205247608	['G', 'A']	98663	4286.086883368302	139.06389366642003	0.0416614536227696	0.0146120312819753	2.8511746805634743	0.00435671	0.00435671	chr1	205247608	2.360841347475624	chr1:205247608:G:A
chr1:205247975	['G', 'A']	98663	4176.084653510506	129.7855280509221	0.0444983490270198	0.0147958218368249	3.007494245184067	0.00263477	0.00263477	chr1	205247975	2.579257290163206	chr1:205247975:G:A
chr1:205248116	['A', 'G']	98663	43321.5862967318	-1185.0886508444082	-0.0090902869530093	0.0051677255078538	-1.7590498835888173	0.0785721	0.0785721	chr1	205248116	1.1047316392921156	chr1:205248116:A:G
chr1:205249297	['C', 'A']	98663	67483.15578689156	-2104.647566681672	0.0324534559585675	0.0045450252751515	7.140434649724878	9.3675e-13	9.3675e-13	chr1	205249297	12.028376298234164	chr1:205249297:C:A
chr1:205249398	['G', 'C']	98663	43324.87823962863	-1177.0116521434838	-0.0088462649722339	0.005166286946239	-1.7123061619087847	0.0868434	0.0868434	chr1	205249398	1.061263181851278	chr1:205249398:G:C
chr1:205249636	['C', 'T']	98663	4174.0	128.48109207420072	0.0442387524657485	0.0147993162497214	2.989242997397335	0.00279739	0.00279739	chr1	205249636	2.5532469819514474	chr1:205249636:C:T
chr1:205251113	['T', 'C']	98663	172727.2547538923	-4601.92003011819	0.0440878748463196	0.0064378836661102	6.848193774982753	7.52238e-12	7.52238e-12	chr1	205251113	11.123644731571067	chr1:205251113:T:C
chr1:205251511	['T', 'G']	98663	115472.53335901232	-3075.066177942021	0.0270702264654351	0.0043290767894022	6.253117646631701	4.0398e-10	4.0398e-10	chr1	205251511	9.393640135148411	chr1:205251511:T:G
chr1:205251533	['T', 'C']	98663	115473.70385087124	-3077.374725895768	0.0270509629200571	0.004329239202382	6.248433421090019	4.16276e-10	4.16276e-10	chr1	205251533	9.380618627230028	chr1:205251533:T:C
chr1:205251590	['T', 'A']	98663	67875.63135966913	-2021.258845380812	0.0326899592774362	0.0045340659880069	7.209855208085702	5.64109e-13	5.64109e-13	chr1	205251590	12.248636971327333	chr1:205251590:T:A
chr1:205252033	['A', 'C']	98663	4223.128410703426	129.0620294540044	0.0428573442568926	0.014713918573333	2.9127077225074287	0.0035839	0.0035839	chr1	205252033	2.445644116770538	chr1:205252033:A:C
chr1:205252403	['C', 'T']	98663	4178.0	130.0242449087619	0.0445876660763285	0.0147923992564646	3.01422813860588	0.00257699	0.00257699	chr1	205252403	2.5888872667239284	chr1:205252403:C:T
chr1:205252531	['T', 'G']	98663	115455.23375978268	-3075.4865321436296	0.027117510315576	0.0043292883930323	6.263733864258055	3.7741e-10	3.7741e-10	chr1	205252531	9.423186596785602	chr1:205252531:T:G
chr1:205252733	['A', 'G']	98663	115462.04320280586	-3078.0217448412504	0.0270518396671776	0.0043292767305596	6.248581772614133	4.15881e-10	4.15881e-10	chr1	205252733	9.381030920422864	chr1:205252733:A:G
chr1:205252970	['AT', 'A']	98663	4251.007010246529	-391.2683362990524	-0.0308034869143094	0.0146205815596794	-2.106857842047753	0.0351324	0.0351324	chr1	205252970	1.4542921812311966	chr1:205252970:AT:A
chr1:205253531	['A', 'G']	98663	43334.34509954992	-1188.9101841000304	-0.0092091153670674	0.0051663841068386	-1.7825069094025578	0.0746697	0.0746697	chr1	205253531	1.1268555935305404	chr1:205253531:A:G
chr1:205253817	['C', 'T']	98663	43310.63385264097	-1190.135653542328	-0.0092543802753778	0.0051671152145375	-1.7910148876380725	0.073294	0.073294	chr1	205253817	1.1349315761575798	chr1:205253817:C:T
chr1:205255630	['A', 'G']	98663	116795.04310580804	-3075.198431787621	0.0268151250304118	0.004335034517244	6.185677397433844	6.2078e-10	6.2078e-10	chr1	205255630	9.207062283421187	chr1:205255630:A:G
chr1:205256157	['G', 'A']	98663	43331.51349652831	-1186.0876230248018	-0.0092554980450386	0.0051658782009007	-1.791660136978228	0.0731905	0.0731905	chr1	205256157	1.1355452859542745	chr1:205256157:G:A
chr1:205256329	['G', 'A']	98663	67796.55868102015	-1995.0164269745544	0.0330260666304561	0.0045336766383923	7.2846101000637375	3.24998e-13	3.24998e-13	chr1	205256329	12.488119311610776	chr1:205256329:G:A
chr1:205256765	['C', 'T']	98663	32493.305353957192	-1924.048536307819	-0.0104992966013137	0.0057583254640724	-1.8233246222050787	0.0682573	0.0682573	chr1	205256765	1.165850894760757	chr1:205256765:C:T
chr1:205257160	['T', 'C']	98663	71509.94537768268	-1861.6276741279564	0.0362106647570106	0.0044614425039882	8.116358044430806	4.85853e-16	4.85853e-16	chr1	205257160	15.313495111284611	chr1:205257160:T:C
chr1:205258769	['A', 'G']	98663	2526.153623159026	371.3341675225155	0.0219254985800316	0.0196735314389373	1.1144668484193572	0.265082	0.265082	chr1	205258769	0.5766197613882923	chr1:205258769:A:G
chr1:205263568	['T', 'C']	98663	62311.52586171938	-1688.945430582667	0.0355690476559297	0.004627012106631	7.6872605552414734	1.517e-14	1.517e-14	chr1	205263568	13.81901441921327	chr1:205263568:T:C
chr1:205263686	['G', 'A']	98663	173199.8429738662	-4371.266001149958	0.0430642171491078	0.0064994789005379	6.625795361154835	3.4715e-11	3.4715e-11	chr1	205263686	10.459482830407428	chr1:205263686:G:A
chr1:205263852	['G', 'A']	98663	62292.89014709906	-1689.0329568919262	0.0355993673208823	0.0046274484488363	7.693087824637933	1.44949e-14	1.44949e-14	chr1	205263852	13.838784776486838	chr1:205263852:G:A
chr1:205265265	['C', 'T']	98663	17581.891007318212	-742.7043859176894	0.0086492338853602	0.0074883136749997	1.155030926954393	0.248081	0.248081	chr1	205265265	0.6054064961515483	chr1:205265265:C:T
chr1:205265300	['C', 'T']	98663	123165.9736028465	-2894.809992661977	0.027193904572666	0.0043784646703163	6.21083110639808	5.29144e-10	5.29144e-10	chr1	205265300	9.276426124004333	chr1:205265300:C:T
chr1:205266110	['A', 'G']	98663	62546.19189244149	-1712.5071439817991	0.03519295672847	0.0046357052496601	7.591715787160925	3.18457e-14	3.18457e-14	chr1	205266110	13.496949200450915	chr1:205266110:A:G
chr1:205266427	['C', 'A']	98663	4188.296176398753	126.1087802955374	0.0464903189285311	0.0148086022142142	3.1394130422320763	0.00169337	0.00169337	chr1	205266427	2.771248138523185	chr1:205266427:C:A
chr1:205266653	['A', 'G']	98663	175133.20051695302	-4337.094492230233	0.0465236932058619	0.0067420926665149	6.900482610825683	5.21372e-12	5.21372e-12	chr1	205266653	11.282852296090622	chr1:205266653:A:G
chr1:205266862	['G', 'A']	98663	62233.83080416426	-1693.8215357259278	0.0356393898785045	0.0046302921870708	7.697006676602501	1.40576e-14	1.40576e-14	chr1	205266862	13.852088818414774	chr1:205266862:G:A
chr1:205266941	['G', 'A']	98663	61839.387416882906	-1794.5904253740875	0.035009277898811	0.0046432927695043	7.53975242068311	4.74871e-14	4.74871e-14	chr1	205266941	13.323424351632	chr1:205266941:G:A
chr1:205267304	['C', 'T']	98663	61805.89077768316	-1794.4743813266866	0.03507820865772	0.0046447949752019	7.552154367415359	4.31783e-14	4.31783e-14	chr1	205267304	13.364734460546323	chr1:205267304:C:T
chr1:205268416	['C', 'A']	98663	9865.399963510676	-565.7457709261661	-0.0129725718054789	0.0098004292742338	-1.32367383534769	0.185614	0.185614	chr1	205268416	0.7313892700705877	chr1:205268416:C:A
chr1:205269147	['A', 'G']	98663	62290.470186927225	-1692.0768497924514	0.0356561507533116	0.004627440810908	7.705371545598339	1.31673e-14	1.31673e-14	chr1	205269147	13.880503269481288	chr1:205269147:A:G
chr1:205269903	['C', 'G']	98663	61823.63952804753	-1796.8238946863546	0.035038651487311	0.0046443883607492	7.544298358731195	4.58607e-14	4.58607e-14	chr1	205269903	13.338559320652369	chr1:205269903:C:G
chr1:205270057	['A', 'AT']	98663	61818.29056033741	-1800.915063208878	0.0349805126039699	0.0046452996074691	7.530302792036283	5.10514e-14	5.10514e-14	chr1	205270057	13.291992343607674	chr1:205270057:A:AT
chr1:205270600	['G', 'A']	98663	4172.084572424767	124.53745943075695	0.0459827577089877	0.0148040077148973	3.1061019822838385	0.00189625	0.00189625	chr1	205270600	2.7221044062052133	chr1:205270600:G:A
chr1:205271017	['A', 'G']	98663	66467.38944807662	-1561.4794818670698	0.0386412631767201	0.0045341571412103	8.52225936889453	1.58633e-17	1.58633e-17	chr1	205271017	16.799606462496946	chr1:205271017:A:G
chr1:205271123	['C', 'T']	98663	62583.80591341719	-1630.5953398478798	0.0360068119853868	0.0046189084425695	7.795524079571508	6.47644e-15	6.47644e-15	chr1	205271123	14.188663653575132	chr1:205271123:C:T
chr1:205271531	['T', 'A']	98663	62293.788276554114	-1690.0216796838508	0.0356313937070331	0.0046274218631395	7.70005302323112	1.37267e-14	1.37267e-14	chr1	205271531	13.862433857814157	chr1:205271531:T:A
chr1:205272531	['T', 'C']	98663	180548.4898540442	-4850.037196549757	0.0458098880922824	0.0076310408506996	6.003098265170774	1.9426e-09	1.9426e-09	chr1	205272531	8.711616615600224	chr1:205272531:T:C
chr1:205273773	['A', 'G']	98663	123265.740420485	-2907.938216374765	0.0270326112446957	0.0043797264528492	6.172214528857063	6.7601e-10	6.7601e-10	chr1	205273773	9.170046879631297	chr1:205273773:A:G
chr1:205274293	['C', 'T']	98663	4147.1681346861415	137.8600719115968	0.0480415684312797	0.0148416419880376	3.236944299694145	0.00120857	0.00120857	chr1	205274293	2.917728190325988	chr1:205274293:C:T
chr1:205275030	['AAAC', 'A']	98663	61900.546582144765	-1765.6770753722078	0.0350269150391481	0.0046505431393588	7.53179015644556	5.04734e-14	5.04734e-14	chr1	205275030	13.29693743924286	chr1:205275030:AAAC:A
chr1:205275825	['G', 'A']	98663	66432.1198236099	-1595.5589768676243	0.0377322288458915	0.0045363507352815	8.31774945275478	9.07745e-17	9.07745e-17	chr1	205275825	16.042036134569727	chr1:205275825:G:A
chr1:205275844	['T', 'A']	98663	66437.79423989293	-1597.2961786367946	0.0377041971457555	0.0045365777561469	8.311154172253955	9.59615e-17	9.59615e-17	chr1	205275844	16.01790297207737	chr1:205275844:T:A
chr1:205276105	['A', 'G']	98663	183025.40561772697	-5140.149321509009	0.0446835391866993	0.0082142415811366	5.439764431729359	5.34775e-08	5.34775e-08	chr1	205276105	7.271828903608683	chr1:205276105:A:G
chr1:205276140	['G', 'A']	98663	79290.09114134514	-1698.9634838193138	0.0340569965319623	0.0043627475778441	7.806318363436381	5.94575e-15	5.94575e-15	chr1	205276140	14.22579335545786	chr1:205276140:G:A
chr1:205276891	['G', 'A']	98663	61906.411797502245	-1814.5980020200925	0.0346145601501137	0.004641976269046	7.456858489547375	8.93315e-14	8.93315e-14	chr1	205276891	13.04899537354222	chr1:205276891:G:A
chr1:205276933	['G', 'T']	98663	69407.66267930456	-1165.0884309229516	0.0380184504222432	0.00447619776262	8.493469779134648	2.03293e-17	2.03293e-17	chr1	205276933	16.691877575192322	chr1:205276933:G:T
chr1:205277163	['C', 'G']	98663	4385.022222222032	162.52216508972785	0.0467735671115706	0.014698160891926	3.182273446010788	0.00146169	0.00146169	chr1	205277163	2.8351447242077774	chr1:205277163:C:G
chr1:205278027	['G', 'A']	98663	10655.53999675647	-203.87448469245544	0.0183435423561571	0.0094142321701921	1.948490543311374	0.0513591	0.0513591	chr1	205278027	1.2893825953063835	chr1:205278027:G:A
chr1:205278197	['CT', 'C']	98663	61881.52641128828	-1815.113344381759	0.0346397396398846	0.004642878491177	7.460832693707341	8.66791e-14	8.66791e-14	chr1	205278197	13.062085606663052	chr1:205278197:CT:C
chr1:205278904	['A', 'G']	98663	180732.327258537	-4872.717668966467	0.045378953173236	0.0076706787294762	5.915898028535259	3.31154e-09	3.31154e-09	chr1	205278904	8.479969994754384	chr1:205278904:A:G
chr1:205278960	['C', 'T']	98663	10533.960903764675	-225.0837717184041	0.0212599923120897	0.0094684620220998	2.245348005036921	0.024748	0.024748	chr1	205278960	1.6064598926520368	chr1:205278960:C:T
chr1:205279309	['C', 'T']	98663	10606.397516472382	-221.3932872852681	0.0186403822010292	0.0094354186946955	1.9755755207247687	0.0482057	0.0482057	chr1	205279309	1.3169016063215917	chr1:205279309:C:T
chr1:205279671	['T', 'C']	98663	61698.88164510764	-1821.4755190235185	0.0343204017232448	0.0046463751889609	7.386489538077942	1.51939e-13	1.51939e-13	chr1	205279671	12.818330736269967	chr1:205279671:T:C
chr1:205279789	['A', 'G']	98663	75453.06744915646	-1633.3857242826732	0.0360692390039007	0.0044220087514497	8.156754323942904	3.48145e-16	3.48145e-16	chr1	205279789	15.458239837707998	chr1:205279789:A:G
chr1:205279829	['G', 'A']	98663	10798.656699473937	-171.93689654237463	0.0195055601822027	0.0093508586680714	2.0859646022460616	0.0369844	0.0369844	chr1	205279829	1.431981422488714	chr1:205279829:G:A
chr1:205280322	['A', 'G']	98663	75364.38798600902	-1616.9355247759877	0.0361739416981533	0.0044171871983404	8.189361254995976	2.65715e-16	2.65715e-16	chr1	205280322	15.575583928339626	chr1:205280322:A:G
chr1:205280686	['G', 'A']	98663	61686.12786619361	-1819.833406093633	0.0343507809941533	0.00464645580973	7.392899534785213	1.44792e-13	1.44792e-13	chr1	205280686	12.83925543297199	chr1:205280686:G:A
chr1:205281347	['T', 'C']	98663	69558.30827714787	-1608.3416105670874	0.0334407067245496	0.0047334859661739	7.064710229104048	1.62011e-12	1.62011e-12	chr1	205281347	11.790455497327011	chr1:205281347:T:C
chr1:205281747	['G', 'A']	98663	10111.717412017511	-307.48022058983844	0.0162036996927472	0.0096482472279823	1.6794449095118982	0.0930685	0.0930685	chr1	205281747	1.0311972856248288	chr1:205281747:G:A
chr1:205282752	['T', 'C']	98663	64699.82270813234	-1416.9356502575677	0.0342345849611316	0.0045677082806431	7.4949149240133295	6.68927e-14	6.68927e-14	chr1	205282752	13.174621274200812	chr1:205282752:T:C
chr1:205282863	['C', 'G']	98663	61743.89676183136	-1796.8953437678165	0.0349022007023403	0.0046428004284934	7.517488903494798	5.63079e-14	5.63079e-14	chr1	205282863	13.249430669345523	chr1:205282863:C:G
chr1:205285110	['G', 'A']	98663	61710.25837092603	-1798.686711780244	0.0349559852450173	0.0046475503460358	7.521378498854346	5.46584e-14	5.46584e-14	chr1	205285110	13.262343085437749	chr1:205285110:G:A
chr1:205285843	['C', 'T']	98663	100781.84690140696	-2489.0649107178174	-0.0117784806297303	0.0043254086403197	-2.723090835842869	0.00646856	0.00646856	chr1	205285843	2.189192389139458	chr1:205285843:C:T
chr1:205286310	['T', 'C']	98663	64270.72550053224	-1549.339502456755	0.0332131938196227	0.0045768110886297	7.256841756509202	3.99132e-13	3.99132e-13	chr1	205286310	12.398883451704076	chr1:205286310:T:C
chr1:205288028	['C', 'G']	98663	22763.61441764747	-2138.162036328207	-0.0412674332136033	0.0066682941084882	-6.1886042430361385	6.0937e-10	6.0937e-10	chr1	205288028	9.21511893041391	chr1:205288028:C:G
chr1:205288210	['T', 'C']	98663	48673.413289407	-1230.163301697307	-0.006418315435894	0.0049751433757407	-1.2900764764268675	0.197027	0.197027	chr1	205288210	0.7054742553230274	chr1:205288210:T:C
chr1:205288319	['A', 'G']	98663	194763.9480645848	-6919.943876920674	-0.0106033536848334	0.01943459670136	-0.5455916501777165	0.585348	0.585348	chr1	205288319	0.2325858611918329	chr1:205288319:A:G
chr1:205289314	['A', 'T']	98663	133031.27012012777	-5004.721067697887	-0.0323581722645073	0.0045745824360232	-7.073470140071827	1.52106e-12	1.52106e-12	chr1	205289314	11.817853654352676	chr1:205289314:A:T
chr1:205289604	['G', 'A']	98663	62147.3857702356	-1895.8202049340373	0.0328402344800213	0.0046573952935196	7.051201886538582	1.78538e-12	1.78538e-12	chr1	205289604	11.748269334543837	chr1:205289604:G:A
chr1:205290274	['G', 'A']	98663	133291.36791178922	-5001.112567987109	-0.0323867453859357	0.0045921415759277	-7.052645231085413	1.76696e-12	1.76696e-12	chr1	205290274	11.752773281832177	chr1:205290274:G:A
chr1:205291037	['A', 'G']	98663	134536.83906275773	-4950.617282784707	-0.0313126027607663	0.0046854728276923	-6.6829120373296655	2.3548e-11	2.3548e-11	chr1	205291037	10.62804597285987	chr1:205291037:A:G
chr1:205291186	['C', 'G']	98663	49874.68167900233	-1334.9530047815556	-0.0079160622103983	0.0048864108284147	-1.6200156901188003	0.105232	0.105232	chr1	205291186	0.977852175484819	chr1:205291186:C:G
chr1:205291888	['G', 'A']	98663	61856.52337026488	-1875.5637719303584	0.0332156097569519	0.0046449500924423	7.150907780687705	8.68011e-13	8.68011e-13	chr1	205291888	12.061474771126468	chr1:205291888:G:A
chr1:205292029	['C', 'T']	98663	48508.949978207325	-1240.4399087716988	-0.0066130191633784	0.0049798194614319	-1.3279636369541985	0.184193	0.184193	chr1	205292029	0.73472687858618	chr1:205292029:C:T
chr1:205292046	['T', 'C']	98663	22755.61447859228	-2143.622563400333	-0.0412334961902129	0.0066665503152281	-6.185132375889302	6.22928e-10	6.22928e-10	chr1	205292046	9.205562147577949	chr1:205292046:T:C
chr1:205292835	['T', 'C']	98663	111088.89297925198	-2944.35414068535	-0.0129209204290305	0.0043881090814343	-2.944530363590453	0.00323521	0.00323521	chr1	205292835	2.490097523687353	chr1:205292835:T:C
chr1:205292889	['A', 'G']	98663	61268.83964186854	-1705.8169486634504	-0.0079399409119987	0.0046048899231237	-1.7242411967608209	0.0846674	0.0846674	chr1	205292889	1.072283776510266	chr1:205292889:A:G
chr1:205292993	['G', 'A']	98663	10688.224894549005	-439.3712859677778	-0.001407468906675	0.0094411387903647	-0.1490782984899502	0.881492	0.881492	chr1	205292993	0.0547816247958797	chr1:205292993:G:A
chr1:205293209	['G', 'A']	98663	61860.26985494615	-1870.410730582272	0.0334925109887991	0.0046465438681011	7.20804794693272	5.71641e-13	5.71641e-13	chr1	205293209	12.24287662971454	chr1:205293209:G:A
chr1:205293375	['C', 'T']	98663	48536.44359187479	-1243.198492886752	-0.0065863926913077	0.0049800567212603	-1.3225537498779332	0.185987	0.185987	chr1	205293375	0.73051741075829	chr1:205293375:C:T
chr1:205295408	['A', 'T']	98663	132886.7750038011	-5063.6355861875845	-0.0335047349262349	0.0045727190280446	-7.327092419356862	2.36987e-13	2.36987e-13	chr1	205295408	12.625275476703456	chr1:205295408:A:T
chr1:205296322	['G', 'A']	98663	61967.42107290569	-1816.3766126067496	0.0341281025667335	0.0046416190910443	7.352628877406447	1.95843e-13	1.95843e-13	chr1	205296322	12.708091946790116	chr1:205296322:G:A
chr1:205296462	['C', 'T']	98663	194760.84400498687	-6910.091378805285	-0.0091479206826974	0.0194981690156249	-0.4691681908884195	0.63895	0.63895	chr1	205296462	0.1945331255250088	chr1:205296462:C:T
chr1:205297254	['A', 'G']	98663	61830.29372345065	-1851.450151285101	0.033902222301418	0.0046470047245557	7.29549985655735	2.99776e-13	2.99776e-13	chr1	205297254	12.523203139615788	chr1:205297254:A:G
chr1:205298886	['C', 'A']	98663	61798.71350331656	-1838.4253301080205	0.0341568462556692	0.0046478060502205	7.349025730978695	2.01192e-13	2.01192e-13	chr1	205298886	12.696389292129677	chr1:205298886:C:A
chr1:205298969	['C', 'T']	98663	61834.22034809944	-1847.135132689852	0.033972034389702	0.0046496222112828	7.306407455484244	2.76442e-13	2.76442e-13	chr1	205298969	12.55839597366204	chr1:205298969:C:T
chr1:205299452	['A', 'C']	98663	147105.71660620358	-5489.131972838447	0.0056714656694975	0.004945164499939	1.1468709826675063	0.251438	0.251438	chr1	205299452	0.5995690864623913	chr1:205299452:A:C
chr1:205299675	['G', 'A']	98663	61818.432606178976	-1832.982406011981	0.0342883745116385	0.0046513794877264	7.3716570755224	1.69832e-13	1.69832e-13	chr1	205299675	12.769980475964552	chr1:205299675:G:A
chr1:205300373	['G', 'A']	98663	83102.48001581704	-3676.389587119302	-0.0253535267264357	0.0043088374950321	-5.884075868645953	4.01571e-09	4.01571e-09	chr1	205300373	8.396237657901708	chr1:205300373:G:A
chr1:205301197	['C', 'T']	98663	53650.22562984744	-1185.71089408079	-0.0005139966782226	0.0048037399101989	-0.1069992730312768	0.91479	0.91479	chr1	205301197	0.0386785915167062	chr1:205301197:C:T
chr1:205301879	['C', 'T']	98663	22211.82718001744	-1156.149606302091	-0.0155251799422269	0.0067473934799695	-2.300915159063335	0.0213985	0.0213985	chr1	205301879	1.669616668919726	chr1:205301879:C:T
chr1:205302757	['G', 'A']	98663	20165.24823622431	-922.1988829593448	0.0025886201373402	0.0070228865156302	0.3685977456105815	0.712428	0.712428	chr1	205302757	0.1472590201373063	chr1:205302757:G:A
chr1:205303219	['C', 'T']	98663	25560.554415804247	-672.625059292229	0.0356743610581781	0.0063502764113734	5.617765077798013	1.93963e-08	1.93963e-08	chr1	205303219	7.712281107329405	chr1:205303219:C:T
chr1:205303790	['G', 'A']	98663	4866.443915097208	146.23948030185792	-0.0008830608834279	0.0137988233071281	-0.0639953758210482	0.948974	0.948974	chr1	205303790	0.0227456862146594	chr1:205303790:G:A
chr1:205303855	['C', 'G']	98663	62104.14728658599	-1556.688358304284	-0.00581774689887	0.0045949339573367	-1.266121984099647	0.205472	0.205472	chr1	205303855	0.6872473517635994	chr1:205303855:C:G
chr1:205305046	['A', 'G']	98663	153220.08260349513	-5543.8592435495775	-0.0027444843294979	0.0051333717974	-0.5346357984216108	0.592903	0.592903	chr1	205305046	0.2270163521847217	chr1:205305046:A:G
chr1:205305478	['G', 'A']	98663	4876.148266774782	144.5040239879849	-0.0026514482428733	0.0137928870717326	-0.1922330132251495	0.84756	0.84756	chr1	205305478	0.0718295477012078	chr1:205305478:G:A
chr1:205305547	['C', 'T']	98663	62850.64428135548	-1582.76463882161	-0.004739469206712	0.004578764368015	-1.0350978617330788	0.300626	0.300626	chr1	205305547	0.5219734616458864	chr1:205305547:C:T
chr1:205306844	['A', 'G']	98663	71341.56933307649	-2829.7146931503694	0.0037576848092569	0.0044466421298501	0.8450612168745729	0.398079	0.398079	chr1	205306844	0.4000307322995389	chr1:205306844:A:G
chr1:205306897	['G', 'A']	98663	122868.9067850734	-3776.445301651739	-0.0029736658810361	0.0044054663649009	-0.6749945714550937	0.499681	0.499681	chr1	205306897	0.3013071639695296	chr1:205306897:G:A
chr1:205307119	['T', 'G']	98663	38766.111091952815	-1237.5072373586052	0.0049342718132058	0.0053528414201798	0.9218042205778756	0.356633	0.356633	chr1	205307119	0.4477784731213754	chr1:205307119:T:G
chr1:205307673	['C', 'A']	98663	64001.37898770362	-2731.2432094401734	0.0047536596229098	0.0045787573852443	1.0381986252927693	0.29918	0.29918	chr1	205307673	0.5240674421576925	chr1:205307673:C:A
chr1:205307810	['C', 'T']	98663	6314.063996270093	0.9363389012165166	0.0037603902344712	0.0120549397393173	0.3119377048569255	0.755089	0.755089	chr1	205307810	0.1220018564093655	chr1:205307810:C:T
chr1:205308653	['C', 'T']	98663	6172.125115293784	-10.056888605371183	0.0044709757709822	0.0121960663522977	0.3665916240394897	0.713924	0.713924	chr1	205308653	0.1463480181081273	chr1:205308653:C:T
chr1:205309268	['G', 'A']	98663	6178.626235390712	-9.91543877683022	0.0042409364440631	0.0121914532132527	0.3478614378352379	0.727945	0.727945	chr1	205309268	0.1379014326359252	chr1:205309268:G:A
chr1:205310007	['C', 'T']	98663	6186.125399093868	-7.067529552026893	0.004777364644916	0.0121843054239985	0.3920916686400853	0.694991	0.694991	chr1	205310007	0.1580208194036201	chr1:205310007:C:T
chr1:205310484	['C', 'T']	98663	38048.77128754016	-2175.9934112330006	-0.0184260045638719	0.0054068306248472	-3.40791229508736	0.000654881	0.000654881	chr1	205310484	3.183837609532805	chr1:205310484:C:T
chr1:205310848	['TCTTAAGGCTCTACC', 'T']	98663	25569.47899389687	-549.2949093627882	0.0352337340835679	0.0063573145927816	5.5422354154966165	2.99395e-08	2.99395e-08	chr1	205310848	7.523755456800386	chr1:205310848:TCTTAAGGCTCTACC:T
chr1:205312473	['A', 'G']	98663	38723.88729624524	-2164.4364112079948	-0.0191764175209299	0.0053728756404065	-3.569116205987388	0.000358357	0.000358357	chr1	205312473	3.4456841077796745	chr1:205312473:A:G
chr1:205313803	['GT', 'G']	98663	6869.278494612758	-61.03190544519668	0.0021360083675274	0.011581819233091	0.1844277073004689	0.853678	0.853678	chr1	205313803	0.0687059105681525	chr1:205313803:GT:G
chr1:205314413	['C', 'T']	98663	122032.18429321496	-3970.732626121229	-0.0026599752540842	0.0044033437149527	-0.604080768224275	0.545791	0.545791	chr1	205314413	0.2629736300486129	chr1:205314413:C:T
chr1:205314715	['G', 'A']	98663	28024.704268323585	-662.1829734696468	0.0278584936877488	0.0060985880879491	4.5680234975694125	4.9294e-06	4.9294e-06	chr1	205314715	5.307205939251578	chr1:205314715:G:A
chr1:205314954	['C', 'T']	98663	38987.34672383733	-2142.8414332421826	-0.0178655304607987	0.0053584533290903	-3.3340834310917584	0.000856125	0.000856125	chr1	205314954	3.067462820782046	chr1:205314954:C:T
chr1:205315266	['A', 'C']	98663	73979.99650253945	-2767.23459484795	0.0027649196047087	0.0044084716672029	0.6271832538424817	0.530541	0.530541	chr1	205315266	0.2752810483588382	chr1:205315266:A:C
chr1:205315367	['A', 'G']	98663	6926.421216943552	-52.26272738261925	0.0027461000535904	0.0115365872368359	0.2380340040963138	0.811855	0.811855	chr1	205315367	0.0905215302700413	chr1:205315367:A:G
chr1:205315554	['C', 'T']	98663	6230.631506391088	4.370859377601138	0.0048537724729016	0.0121445715253329	0.3996660123230348	0.689403	0.689403	chr1	205315554	0.1615268310519312	chr1:205315554:C:T
chr1:205316291	['C', 'T']	98663	6457.196340968985	2.8998239364673783	0.0058242728822904	0.0119415365413733	0.4877322832042076	0.625741	0.625741	chr1	205316291	0.2036053881095848	chr1:205316291:C:T
chr1:205318196	['T', 'C']	98663	24853.80146194088	-535.8368051172585	0.0337726842622547	0.0064240068394651	5.257261566842659	1.4652e-07	1.4652e-07	chr1	205318196	6.834103090007493	chr1:205318196:T:C
chr1:205318307	['A', 'G']	98663	35621.52729686993	-635.2228162734776	0.0244168123968915	0.0055151093283814	4.427258091011802	9.55408e-06	9.55408e-06	chr1	205318307	5.019811126522092	chr1:205318307:A:G
chr1:205319443	['A', 'T']	98663	6603.401573127096	-60.09023174536983	0.0024980246556249	0.0117979180815423	0.2117343618051614	0.832315	0.832315	chr1	205319443	0.0797122784314193	chr1:205319443:A:T
chr1:205320411	['T', 'C']	98663	53525.95559589114	-1927.4907007172008	0.0143593670215451	0.0048238713557553	2.9767309205733645	0.0029141	0.0029141	chr1	205320411	2.535495549098966	chr1:205320411:T:C
chr1:205320737	['G', 'A']	98663	53296.482245491694	-1972.152117265647	0.0141462827273547	0.0048311254399142	2.928154713284772	0.00341058	0.00341058	chr1	205320737	2.4671717590191933	chr1:205320737:G:A
chr1:205321666	['G', 'A']	98663	59920.46592130071	-1909.090403928417	0.0143075234269338	0.0046400460307612	3.0834873904443763	0.00204646	0.00204646	chr1	205321666	2.688996739632955	chr1:205321666:G:A
chr1:205322468	['T', 'C']	98663	52900.33236116068	-2081.359661442525	0.0135823713069445	0.0048518015215859	2.799449080205758	0.00511998	0.00511998	chr1	205322468	2.2907317354903025	chr1:205322468:T:C
chr1:205322540	['T', 'C']	98663	51188.325528072455	-1720.717051990165	0.0156691254586807	0.0048907846626402	3.2038060433071207	0.00135667	0.00135667	chr1	205322540	2.8675257784331443	chr1:205322540:T:C
chr1:205323292	['T', 'C']	98663	52310.301916819575	-2066.340033770323	0.0137401645906443	0.0048625036112344	2.825738691257461	0.00471812	0.00471812	chr1	205323292	2.326231017525227	chr1:205323292:T:C
chr1:205323562	['G', 'A']	98663	48910.4530572112	-1938.0799699111128	0.0167743456197663	0.0049781295061795	3.369608122678106	0.00075304	0.00075304	chr1	205323562	3.123181954320029	chr1:205323562:G:A
chr1:205323585	['C', 'T']	98663	48906.45261119897	-1934.7749983827205	0.0168677185206732	0.0049781599148042	3.388344048673754	0.000703435	0.000703435	chr1	205323585	3.152776026794299	chr1:205323585:C:T
chr1:205323647	['A', 'G']	98663	48911.436136566364	-1937.257534877697	0.0168012405492657	0.0049780972259105	3.375032625280362	0.000738354	0.000738354	chr1	205323647	3.131735368006606	chr1:205323647:A:G
chr1:205323836	['A', 'G']	98663	60275.72017799942	-1949.044737859504	0.0141309620310495	0.0046348277050849	3.048864581426877	0.00229769	0.00229769	chr1	205323836	2.638708565887543	chr1:205323836:A:G
chr1:205324772	['GA', 'G']	98663	52456.506776688606	-2045.8896612054912	0.0136663763627823	0.0048575426728185	2.813434133940934	0.00490251	0.00490251	chr1	205324772	2.309581511797784	chr1:205324772:GA:G
chr1:205324944	['G', 'A']	98663	51980.322166019614	-2124.9920138737543	0.0133997270018321	0.0048741992017172	2.7491135358421825	0.00597676	0.00597676	chr1	205324944	2.22353418314379	chr1:205324944:G:A
chr1:205326033	['C', 'T']	98663	52397.99457574193	-2073.734790793678	0.0132832503103143	0.0048580057257936	2.7343010815707194	0.0062524	0.0062524	chr1	205326033	2.203953245586342	chr1:205326033:C:T
chr1:205326037	['G', 'C']	98663	52398.33926761026	-2075.029438798136	0.0132172311402777	0.0048580352862682	2.7206947585658234	0.00651563	0.00651563	chr1	205326037	2.186043585738713	chr1:205326037:G:C
chr1:205326095	['G', 'A']	98663	52414.81252471179	-2076.4200954961675	0.013134319659264	0.0048576083661268	2.7038654970319405	0.00685498	0.00685498	chr1	205326095	2.1639938079645207	chr1:205326095:G:A
chr1:205326098	['A', 'G']	98663	52455.38125431148	-2077.541298236411	0.0130743888661654	0.004858463090975	2.691054479852282	0.00712386	0.00712386	chr1	205326098	2.147284623996119	chr1:205326098:A:G
chr1:205326341	['T', 'C']	98663	58468.22287348392	-2079.632604546696	0.0132436336896961	0.0046935904065883	2.8216423979191068	0.0047788	0.0047788	chr1	205326341	2.3206811449790896	chr1:205326341:T:C
chr1:205326779	['C', 'T']	98663	16629.51693798528	-968.8915003602266	-0.0058307137250885	0.0076721498573499	-0.7599843373109757	0.447266	0.447266	chr1	205326779	0.3494341145114643	chr1:205326779:C:T
chr1:205326871	['A', 'G']	98663	58460.62815287914	-2082.133583127253	0.0131593557685839	0.0046927655855643	2.804179226225188	0.00504547	0.00504547	chr1	205326871	2.2970983717662	chr1:205326871:A:G
chr1:205327427	['C', 'T']	98663	55808.48471332413	-1850.5261766044755	0.0161714469746384	0.0047581181403833	3.398706483848608	0.000677321	0.000677321	chr1	205327427	3.1692054591009544	chr1:205327427:C:T
chr1:205327435	['C', 'T']	98663	48878.44030410541	-1960.9165496790608	0.0164420827106853	0.0049770746389608	3.3035636198773504	0.000954983	0.000954983	chr1	205327435	3.0200043593816	chr1:205327435:C:T
chr1:205328103	['A', 'T']	98663	48917.44544348708	-1976.4624212762149	0.015585019476546	0.0049764520172366	3.131753189333532	0.00173817	0.00173817	chr1	205328103	2.759907750067233	chr1:205328103:A:T
chr1:205328643	['A', 'G']	98663	52192.05086979443	-2082.126116992034	0.0142934355867524	0.0048658421942539	2.937504961346963	0.00330941	0.00330941	chr1	205328643	2.480249425131707	chr1:205328643:A:G
chr1:205328752	['G', 'A']	98663	11797.597873461857	-1057.252384139844	-0.0317396165621492	0.0089691990718886	-3.538734764136072	0.000402234	0.000402234	chr1	205328752	3.395521222182099	chr1:205328752:G:A
chr1:205329388	['C', 'T']	98663	49306.99602623495	-1825.6801609451245	0.0174375514814727	0.0049589009688199	3.5164145424791924	0.000437614	0.000437614	chr1	205329388	3.3589087926492853	chr1:205329388:C:T
chr1:205329446	['C', 'G']	98663	2946.1493036550505	-176.70688653069075	-0.0281326588650009	0.0174913964070397	-1.6083712363684337	0.107757	0.107757	chr1	205329446	0.9675545080569894	chr1:205329446:C:G
chr1:205329669	['C', 'G']	98663	49366.002797628105	-1810.4663501822336	0.0178228822192331	0.0049543033502899	3.5974547699405925	0.000321503	0.000321503	chr1	205329669	3.4928149702440607	chr1:205329669:C:G
chr1:205329731	['G', 'C']	98663	49272.99407012459	-1833.317971526984	0.0174428563847967	0.004957667543108	3.5183594367970588	0.000434419	0.000434419	chr1	205329731	3.3620911884498144	chr1:205329731:G:C
chr1:205329878	['A', 'G']	98663	49425.01895724986	-1788.7189291347663	0.0181723681592281	0.0049516472285931	3.669964220046277	0.000242712	0.000242712	chr1	205329878	3.61490875104776	chr1:205329878:A:G
chr1:205330305	['A', 'G']	98663	49368.50337543333	-1797.307453728828	0.0182177029718786	0.0049542621144143	3.67717786244583	0.000235954	0.000235954	chr1	205330305	3.627172655900168	chr1:205330305:A:G
chr1:205330402	['C', 'T']	98663	3107.0629833470166	425.7481250723496	0.013326491443791	0.0175361546907672	0.7599437663952309	0.44729	0.44729	chr1	205330402	0.3494108111798267	chr1:205330402:C:T
chr1:205330509	['G', 'A']	98663	58273.39712025966	-2065.932760276972	0.013340049249021	0.0046952095481524	2.841204234275396	0.00449527	0.00449527	chr1	205330509	2.347244218060106	chr1:205330509:G:A
chr1:205331284	['G', 'A']	98663	49336.501977206375	-1809.6380876786857	0.0178936344128902	0.0049549138056493	3.6112907539358	0.000304828	0.000304828	chr1	205331284	3.5159451433462623	chr1:205331284:G:A
chr1:205331384	['G', 'A']	98663	49366.0083942457	-1800.9490387616672	0.0180550082694913	0.0049539277674128	3.644584482692288	0.000267962	0.000267962	chr1	205331384	3.5719267894056337	chr1:205331384:G:A
chr1:205331780	['T', 'C']	98663	48839.37530160791	-1760.7362912011338	0.0183953466574757	0.00497057594005	3.700848126925573	0.000214997	0.000214997	chr1	205331780	3.667567600049677	chr1:205331780:T:C
chr1:205332099	['A', 'G']	98663	48650.87582746212	-1757.953622362171	0.0182002468489332	0.0049773024983353	3.6566487279043858	0.000255667	0.000255667	chr1	205332099	3.592325324546172	chr1:205332099:A:G
chr1:205332102	['A', 'G']	98663	48647.88914006507	-1756.853279026279	0.0182372332178735	0.0049772670258598	3.6641058482738265	0.000248334	0.000248334	chr1	205332102	3.604963816081708	chr1:205332102:A:G
chr1:205332339	['T', 'C']	98663	48627.914425601375	-1755.734777732922	0.0182321589240271	0.0049788011466588	3.6619576454187865	0.000250426	0.000250426	chr1	205332339	3.601320583327655	chr1:205332339:T:C
chr1:205332583	['CATGG', 'C']	98663	48622.885085202775	-1757.944620528351	0.0182268442462949	0.00497969225126	3.6602350761099287	0.000252115	0.000252115	chr1	205332583	3.598401314484476	chr1:205332583:CATGG:C
chr1:205332619	['G', 'C']	98663	48629.421724851	-1756.1948398068423	0.0182873951932125	0.004979149395778	3.672795037786776	0.000240039	0.000240039	chr1	205332619	3.619718191168508	chr1:205332619:G:C
chr1:205332894	['A', 'G']	98663	58282.49795239832	-2078.3733614490334	0.0133352906861821	0.0046970123522223	2.839100621030457	0.00452501	0.00452501	chr1	205332894	2.3443804566930275	chr1:205332894:A:G
chr1:205333442	['T', 'A']	98663	48534.80620241486	-1750.5140652129	0.0181683592675384	0.0049831794897277	3.645937158191955	0.000266556	0.000266556	chr1	205333442	3.574211537346242	chr1:205333442:T:A
chr1:205333546	['A', 'G']	98663	48529.82124066059	-1751.5004638142411	0.0181640157261533	0.0049830762420436	3.645141042173561	0.000267382	0.000267382	chr1	205333546	3.5728678325407377	chr1:205333546:A:G
chr1:205333952	['CTCTT', 'C']	98663	39306.57579485226	-1293.3691958393767	0.0136794933740846	0.0054697285853876	2.5009455516000223	0.0123878	0.0123878	chr1	205333952	1.907005814906916	chr1:205333952:CTCTT:C
chr1:205334224	['C', 'T']	98663	48067.30780147597	-1850.3196012232888	0.0171265877208762	0.0050044623244619	3.422263294332549	0.000621273	0.000621273	chr1	205334224	3.2067175200482527	chr1:205334224:C:T
chr1:205334544	['T', 'C']	98663	5023.305482631744	-199.7139527714136	-0.0030952714802604	0.0134973712718191	-0.2293240230209118	0.818618	0.818618	chr1	205334544	0.0869187101980432	chr1:205334544:T:C
chr1:205334638	['C', 'T']	98663	48535.41124356323	-1751.3239916859864	0.0181305670916482	0.0049828841071597	3.638568889370143	0.000274297	0.000274297	chr1	205334638	3.561778942269953	chr1:205334638:C:T
chr1:205335020	['T', 'C']	98663	48534.79004835914	-1753.2697339589547	0.018077975259713	0.0049833198782501	3.62769713792907	0.000286105	0.000286105	chr1	205335020	3.543474552354	chr1:205335020:T:C
chr1:205335195	['G', 'T']	98663	48534.42729134146	-1753.3029809260204	0.0180967303929254	0.0049830778131948	3.6316371269592818	0.000281772	0.000281772	chr1	205335195	3.550102165412829	chr1:205335195:G:T
chr1:205335202	['A', 'G']	98663	48533.37865947612	-1754.0844595406834	0.0180773268209106	0.0049832029896515	3.627652106175712	0.000286154	0.000286154	chr1	205335202	3.543400178933345	chr1:205335202:A:G
chr1:205335441	['C', 'T']	98663	48575.11069844837	-1746.075392771971	0.0182012273824461	0.0049840196283136	3.6519172755755167	0.000260424	0.000260424	chr1	205335441	3.584318994807112	chr1:205335441:C:T
chr1:205335571	['T', 'C']	98663	48538.29901255096	-1749.3750448578369	0.0181926748148151	0.0049831743115081	3.650820476578765	0.000261539	0.000261539	chr1	205335571	3.582463541129804	chr1:205335571:T:C
chr1:205335678	['A', 'G']	98663	74607.14835916825	-3369.425969700179	-0.0043904673543682	0.0043824583405879	-1.0018275162381167	0.316429	0.316429	chr1	205335678	0.4997237212463362	chr1:205335678:A:G
chr1:205335920	['A', 'C']	98663	48082.72154580751	-1844.512249901204	0.0171972047388702	0.005003482281819	3.4370471943827976	0.000588335	0.000588335	chr1	205335920	3.230375314701581	chr1:205335920:A:C
chr1:205336321	['C', 'T']	98663	48507.88313110118	-1746.7348571792895	0.0183641452150736	0.0049843202115037	3.6843831126036655	0.00022938	0.00022938	chr1	205336321	3.639444451597328	chr1:205336321:C:T
chr1:205336556	['A', 'G']	98663	9767.088938896322	-369.9763527835081	-0.010447214309139	0.0098679629195895	-1.0587001992477618	0.289739	0.289739	chr1	205336556	0.5379930431296268	chr1:205336556:A:G
chr1:205336797	['G', 'A']	98663	48053.68916959822	-1845.3239256146712	0.0172669203914419	0.0050048857046788	3.450012929426116	0.000560794	0.000560794	chr1	205336797	3.251196641583536	chr1:205336797:G:A
chr1:205336974	['C', 'T']	98663	48068.872026192825	-1845.716853556714	0.0173199859422327	0.0050046858630278	3.4607538647299143	0.000538893	0.000538893	chr1	205336974	3.2684974576753008	chr1:205336974:C:T
chr1:205337317	['C', 'T']	98663	48860.42838172088	-1864.6972195204387	0.0171720411368593	0.004977646506308	3.4498313841888595	0.000561171	0.000561171	chr1	205337317	3.250904780383161	chr1:205337317:C:T
chr1:205338661	['G', 'A']	98663	48825.92826080346	-1870.160160794792	0.0169364570417854	0.0049791289014543	3.401489974850553	0.000670462	0.000670462	chr1	205338661	3.173625831769104	chr1:205338661:G:A
chr1:205338949	['G', 'A']	98663	48808.86227277794	-1867.9803443587343	0.0169257881863279	0.0049800358441813	3.3987281850800177	0.000677267	0.000677267	chr1	205338949	3.169240084982824	chr1:205338949:G:A
chr1:205339207	['G', 'A']	98663	53351.896473069006	-2033.2485075702675	0.0161821049468137	0.004830101420977	3.3502619378829155	0.000807654	0.000807654	chr1	205339207	3.092774651692236	chr1:205339207:G:A
chr1:205339240	['C', 'T']	98663	52262.47531095726	-1973.0118668529835	0.0163968223434564	0.0048599879535554	3.37384012062435	0.000741559	0.000741559	chr1	205339240	3.1298542898748702	chr1:205339240:C:T
chr1:205339463	['C', 'T']	98663	53106.99746578816	-2052.037840658347	0.0154160792395677	0.0048371244773199	3.187033807347687	0.00143785	0.00143785	chr1	205339463	2.8422864182439334	chr1:205339463:C:T
chr1:205339464	['G', 'A']	98663	3181.0	-78.27605849354754	-0.0067745766512814	0.0168760688474288	-0.4014309678710273	0.688104	0.688104	chr1	205339464	0.1623459175599751	chr1:205339464:G:A
chr1:205340083	['T', 'C']	98663	53067.992326406486	-2050.472887272967	0.0154788818985584	0.0048362643649816	3.200586388667625	0.00137192	0.00137192	chr1	205340083	2.86267121266099	chr1:205340083:T:C
chr1:205340254	['A', 'G']	98663	53084.78229842335	-2044.2812789177065	0.0158142389994474	0.0048416930446956	3.2662622048650696	0.00109014	0.00109014	chr1	205340254	2.962517724698702	chr1:205340254:A:G
chr1:205340266	['C', 'T']	98663	53011.31128341478	-2041.6282179286216	0.0157573441915817	0.0048425972496118	3.2539035107338083	0.00113869	0.00113869	chr1	205340266	2.943594493316789	chr1:205340266:C:T
chr1:205341078	['T', 'C']	98663	4662.189014686952	-111.0837235889358	-0.0077142178323382	0.0140776553226694	-0.5479760411462788	0.58371	0.58371	chr1	205341078	0.2338028663821176	chr1:205341078:T:C
chr1:205341736	['T', 'C']	98663	164406.33171156925	-4931.703577116356	0.0053345141966555	0.00572037328667	0.9325465191382496	0.351056	0.351056	chr1	205341736	0.4546235999128176	chr1:205341736:T:C
chr1:205341807	['T', 'C']	98663	192079.9468285662	-6551.000298457139	0.0116861669998197	0.0132944783503814	0.8790241099970983	0.37939	0.37939	chr1	205341807	0.4209141204743842	chr1:205341807:T:C
chr1:205341851	['A', 'G']	98663	192447.90111594248	-6503.828339188233	0.0125393627096362	0.0137344738845802	0.9129845682486766	0.361253	0.361253	chr1	205341851	0.4421885376525976	chr1:205341851:A:G
chr1:205341938	['C', 'T']	98663	28898.75742217987	-1648.86405976911	-0.0024379265985764	0.0060389523486585	-0.4037002542531974	0.686434	0.686434	chr1	205341938	0.16340121343632	chr1:205341938:C:T
chr1:205341993	['T', 'G']	98663	192410.9501834546	-6490.578924027754	0.0149605847897703	0.0136825682911389	1.093404722815016	0.274219	0.274219	chr1	205341993	0.5619024572442356	chr1:205341993:T:G
chr1:205342502	['G', 'A']	98663	73016.2016972007	-1599.2557620661055	0.0062905814283117	0.0044146950012868	1.424918692339589	0.154184	0.154184	chr1	205342502	0.8119606916043824	chr1:205342502:G:A
chr1:205342823	['AGGACTTAGTGAAACGC', 'A']	98663	115285.87507096508	-3095.7909991004235	0.0067568899833512	0.0043106553763481	1.5674855430163015	0.117004	0.117004	chr1	205342823	0.931799290833044	chr1:205342823:AGGACTTAGTGAAACGC:A
chr1:205343639	['G', 'T']	98663	77143.51022332153	-3403.219974438201	-0.0055135566979281	0.0043527903757848	-1.2666717718824196	0.205276	0.205276	chr1	205343639	0.6876618235317578	chr1:205343639:G:T
chr1:205344793	['T', 'C']	98663	192483.85276707888	-6493.964670386506	0.0154031398383048	0.0137907595434046	1.1169174395235768	0.264032	0.264032	chr1	205344793	0.5783434345649383	chr1:205344793:T:C
chr1:205345437	['A', 'C']	98663	192508.85352726537	-6492.3211187437	0.0158134350777836	0.0138271705240452	1.1436493858439287	0.252772	0.252772	chr1	205345437	0.5972710352906587	chr1:205345437:A:C
chr1:205345957	['C', 'T']	98663	192587.90395394329	-6483.09411135397	0.0148265517811272	0.0139166843529976	1.0653796123452055	0.286707	0.286707	chr1	205345957	0.542561703550686	chr1:205345957:C:T
chr1:205346034	['A', 'G']	98663	192591.0	-6481.769455390432	0.0146184349760483	0.0139209863316217	1.0501005193031656	0.293674	0.293674	chr1	205346034	0.5321345014048808	chr1:205346034:A:G
chr1:205346114	['C', 'G']	98663	77214.04343463013	-3396.160558195811	-0.0054175213707202	0.004351140196495	-1.2450808583653945	0.213105	0.213105	chr1	205346114	0.6714063604831931	chr1:205346114:C:G
chr1:205346695	['A', 'G']	98663	189699.8454100405	-6456.118526246458	0.0136614231153842	0.0111382530948241	1.2265319345035073	0.220001	0.220001	chr1	205346695	0.6575753451164534	chr1:205346695:A:G
chr1:205346881	['T', 'C']	98663	39511.20606183476	-1158.69302936878	0.008725741447209	0.0053121729516747	1.642593629120837	0.10047	0.10047	chr1	205346881	0.9979635977404708	chr1:205346881:T:C
chr1:205347342	['C', 'T']	98663	39541.6069698137	-1152.0919237473784	0.0088768875765966	0.0053106004956185	1.6715412096843572	0.094618	0.094618	chr1	205347342	1.0240262361452397	chr1:205347342:C:T
chr1:205347535	['A', 'G']	98663	37952.15463217331	-2204.599321472783	-0.0186594447487473	0.0054115746167793	-3.4480619912161887	0.00056486	0.00056486	chr1	205347535	3.2480591783072987	chr1:205347535:A:G
chr1:205348264	['T', 'A']	98663	16969.751953936764	-934.1327614218428	-0.0038030876841689	0.007604175110856	-0.5001315236335715	0.616984	0.616984	chr1	205348264	0.2097260982063187	chr1:205348264:T:A
chr1:205348375	['C', 'T']	98663	35386.45587713519	-1590.39113335727	-9.08417576621777e-05	0.0055503243288184	-0.0163669278190659	0.986942	0.986942	chr1	205348375	0.0057083689312589	chr1:205348375:C:T
chr1:205348548	['T', 'C']	98663	155719.78299696918	-5671.113115153757	-0.0086304247064775	0.0052256699321925	-1.6515441691619646	0.0986307	0.0986307	chr1	205348548	1.0059878845985957	chr1:205348548:T:C
chr1:205349193	['T', 'C']	98663	121692.8010258386	-4203.5770921004605	-0.0068026036838028	0.0043826887657251	-1.5521530383363311	0.120629	0.120629	chr1	205349193	0.9185482724118792	chr1:205349193:T:C
chr1:205349396	['C', 'T']	98663	111612.23120045412	-3287.8890725775764	0.0052007396050915	0.0042980225193705	1.2100307947788784	0.22627	0.22627	chr1	205349396	0.6453730231470509	chr1:205349396:C:T
chr1:205349548	['T', 'C']	98663	4136.167688705542	-171.93972493536853	-0.0098026529442353	0.0148270255620405	-0.6611341501515745	0.508528	0.508528	chr1	205349548	0.2936851294458379	chr1:205349548:T:C
chr1:205349855	['C', 'T']	98663	118256.38306758169	-3615.304274941168	0.0034840851264473	0.0043351978169334	0.80367385147647	0.421587	0.421587	chr1	205349855	0.3751127894352414	chr1:205349855:C:T
chr1:205350099	['G', 'A']	98663	118173.58199787138	-3598.524503404006	0.0039696019877798	0.0043344381416508	0.9158285014232316	0.359759	0.359759	chr1	205350099	0.4439883326201387	chr1:205350099:G:A
chr1:205350218	['C', 'A']	98663	118246.5728115971	-3613.206588697816	0.0035986957094376	0.0043348081428036	0.8301856947029986	0.406436	0.406436	chr1	205350218	0.391007831460082	chr1:205350218:C:A
chr1:205350334	['C', 'T']	98663	118249.97786067631	-3613.6820767884215	0.0035911863513871	0.0043349652801243	0.8284233250615686	0.407433	0.407433	chr1	205350334	0.3899437982678895	chr1:205350334:C:T
chr1:205351242	['A', 'G']	98663	45344.67673204601	-2120.6781245234056	0.0019523442496099	0.0050772914165793	0.3845247572819698	0.70059	0.70059	chr1	205351242	0.1545360659561137	chr1:205351242:A:G
chr1:205351341	['G', 'A']	98663	66297.75138625604	-1220.4291469744437	0.0036111632671247	0.0045153928866162	0.7997450848249053	0.42386	0.42386	chr1	205351341	0.3727775662082463	chr1:205351341:G:A
chr1:205351582	['A', 'G']	98663	4388.847829971429	-187.0900222274142	-0.0119259658675193	0.0146785324246516	-0.8124767192318572	0.41652	0.41652	chr1	205351582	0.3803641402809632	chr1:205351582:A:G
chr1:205351689	['C', 'T']	98663	45756.78287643239	-2132.9120078183887	0.0016508576905802	0.0050904218276376	0.3243066579703073	0.745707	0.745707	chr1	205351689	0.1274317801397297	chr1:205351689:C:T
chr1:205351730	['T', 'C']	98663	74223.58722441038	-1334.266437588706	0.0027930979716683	0.0044026443160307	0.6344137230205543	0.525812	0.525812	chr1	205351730	0.2791695067151754	chr1:205351730:T:C
chr1:205351744	['C', 'T']	98663	74157.09072378225	-1339.9378010130854	0.002549089090488	0.0044001703648629	0.5793159989539283	0.562377	0.562377	chr1	205351744	0.2499724493277426	chr1:205351744:C:T
chr1:205351747	['C', 'T']	98663	74140.7863703644	-1333.335335344968	0.0026536488808204	0.004399569551024	0.6031610251968355	0.546403	0.546403	chr1	205351747	0.2624869248465293	chr1:205351747:C:T
chr1:205351846	['G', 'C']	98663	67697.60609838925	-1082.3924434254386	0.0043349479128706	0.0044919932893065	0.9650388221171716	0.334528	0.334528	chr1	205351846	0.4755675259183622	chr1:205351846:G:C
chr1:205351956	['C', 'T']	98663	119275.34266627472	-3477.0926980731915	0.0036431850789587	0.0043379541993388	0.8398394523192597	0.401	0.401	chr1	205351956	0.3968556273798176	chr1:205351956:C:T
chr1:205352705	['T', 'C']	98663	71638.89145243695	-3479.9133151326087	-0.0014871601853452	0.0044571839850255	-0.3336546551233971	0.738641	0.738641	chr1	205352705	0.1315665894828129	chr1:205352705:T:C
chr1:205353000	['G', 'C']	98663	69452.7433300896	-3349.5494990554635	-0.0009120188672322	0.0044882773590901	-0.20320020227474	0.838979	0.838979	chr1	205353000	0.076248909610227	chr1:205353000:G:C
chr1:205353213	['A', 'G']	98663	4139.1327101666775	-203.69392448291296	-0.0113285754625867	0.0148205908914828	-0.7643808229736042	0.444642	0.444642	chr1	205353213	0.351989517105453	chr1:205353213:A:G
chr1:205353391	['T', 'C']	98663	69451.8550213383	-3370.80308531492	-0.0012232527170281	0.0044889897630639	-0.2725006697705755	0.785238	0.785238	chr1	205353391	0.1049986917630825	chr1:205353391:T:C
chr1:205353649	['T', 'C']	98663	155187.0102984106	-5165.171647339447	-0.0046834910595552	0.005171694799907	-0.9056008215410116	0.365149	0.365149	chr1	205353649	0.4375298843832776	chr1:205353649:T:C
chr1:205353661	['C', 'T']	98663	42917.47992499114	236.1938274530677	0.0115461680334455	0.0052552241335548	2.197083842670524	0.0280168	0.0280168	chr1	205353661	1.5525814701103904	chr1:205353661:C:T
chr1:205353681	['C', 'T']	98663	153200.08037343388	-5056.727688828054	-0.0038115125396101	0.0050912269720077	-0.7486432171589236	0.454074	0.454074	chr1	205353681	0.3428733648239838	chr1:205353681:C:T
chr1:205353806	['C', 'T']	98663	42787.602045470674	231.21119276712668	0.0117714572585044	0.0052605018691268	2.237706126023749	0.0252424	0.0252424	chr1	205353806	1.5978693555608383	chr1:205353806:C:T
chr1:205353846	['A', 'G']	98663	44899.64064669808	125.97274481612769	0.0103862826454891	0.0051637468181999	2.011384951888428	0.0442875	0.0442875	chr1	205353846	1.3537188346587663	chr1:205353846:A:G
chr1:205353948	['T', 'C']	98663	155199.30326805334	-5173.109351251576	-0.0048095232258451	0.0051716307539058	-0.9299819447111146	0.352383	0.352383	chr1	205353948	0.4529850514072046	chr1:205353948:T:C
chr1:205354559	['G', 'A']	98663	155171.88218239322	-5171.870328246471	-0.0047741609249666	0.005171257407694	-0.923210845753574	0.3559	0.3559	chr1	205354559	0.4486720119961541	chr1:205354559:G:A
chr1:205354619	['G', 'A']	98663	42926.22095062392	230.79449836115924	0.0114686947393451	0.0052545002458155	2.182642345193208	0.0290645	0.0290645	chr1	205354619	1.5366371438622033	chr1:205354619:G:A
chr1:205354897	['G', 'A']	98663	155173.30036897372	-5168.574572406062	-0.0046786512429744	0.0051714431375868	-0.9047090180629336	0.365622	0.365622	chr1	205354897	0.4369676800302664	chr1:205354897:G:A
chr1:205354925	['G', 'A']	98663	155161.43584337656	-5162.38862851556	-0.0045442974930669	0.0051710927034007	-0.8787886339918841	0.379518	0.379518	chr1	205354925	0.4207676213092397	chr1:205354925:G:A
chr1:205355155	['T', 'C']	98663	155268.6059017923	-5183.774405147594	-0.0051045346280804	0.0051751228960544	-0.9863600789021276	0.323959	0.323959	chr1	205355155	0.4895099502886716	chr1:205355155:T:C
chr1:205355597	['G', 'A']	98663	110276.00096303957	-5313.659683599756	-0.0108936191876813	0.0043331863951675	-2.513997366886892	0.0119387	0.0119387	chr1	205355597	1.92304296077482	chr1:205355597:G:A
chr1:205355619	['G', 'A']	98663	110273.70665044604	-5310.996384119622	-0.010846400848121	0.0043331596939688	-2.503115881747392	0.0123121	0.0123121	chr1	205355619	1.90966786578283	chr1:205355619:G:A
chr1:205356330	['G', 'A']	98663	42939.352123098135	225.65863460256023	0.0109211862904036	0.0052535233036921	2.0788308453354207	0.0376355	0.0376355	chr1	205356330	1.4244023098463017	chr1:205356330:G:A
chr1:205356481	['C', 'A']	98663	109633.33427942947	-5455.309680946236	-0.0116804736675443	0.0043325881918209	-2.6959575086307006	0.00701985	0.00701985	chr1	205356481	2.153672167765961	chr1:205356481:C:A
chr1:205357695	['T', 'C']	98663	72522.37628500175	-3351.000165845185	-1.2284932374639897e-05	0.0044459278475524	-0.0027631875270767	0.997795	0.997795	chr1	205357695	0.0009586766624717	chr1:205357695:T:C
chr1:205357955	['G', 'C']	98663	67453.35716023602	-3538.4059521837007	-0.0012028690126617	0.004541680732638	-0.2648510724273232	0.791125	0.791125	chr1	205357955	0.101754891317397	chr1:205357955:G:C
chr1:205358019	['C', 'T']	98663	127088.21933266424	-3236.937372675816	0.0017758572191719	0.0044782292324425	0.3965534426658476	0.691698	0.691698	chr1	205358019	0.1600834800538902	chr1:205358019:C:T
chr1:205358109	['A', 'G']	98663	71378.02215013433	-3598.916986399829	-0.0031524037380038	0.004467083062951	-0.7056962437410503	0.480379	0.480379	chr1	205358109	0.3184159862471992	chr1:205358109:A:G
chr1:205358153	['A', 'G']	98663	93324.97203073675	-2251.2598630280545	0.0031906350090463	0.0042909502776915	0.7435730555150689	0.457137	0.457137	chr1	205358153	0.3399536261280474	chr1:205358153:A:G
chr1:205361449	['T', 'C']	98663	17498.128229820275	-968.876340613913	-0.0033181257231835	0.0074979167182248	-0.442539687739975	0.6581	0.6581	chr1	205361449	0.181708109200004	chr1:205361449:T:C
chr1:205362354	['T', 'A']	98663	143472.9042270654	-4265.20288426219	-0.0012110066489809	0.0047661321195529	-0.2540858328313639	0.79943	0.79943	chr1	205362354	0.0972195581149567	chr1:205362354:T:A
chr1:205362746	['G', 'A']	98663	2644.026798564797	-15.21160283143702	0.0103341202417893	0.0186384136508875	0.5544527788338496	0.57927	0.57927	chr1	205362746	0.237118962734895	chr1:205362746:G:A
chr1:205362871	['A', 'G']	98663	13430.68063410975	-751.6122209083475	-0.0012877176493292	0.0084622226136134	-0.1521725092953305	0.879051	0.879051	chr1	205362871	0.0559859276838463	chr1:205362871:A:G
chr1:205363401	['C', 'T']	98663	13425.816465126652	-750.4609130903983	-0.0011136471965278	0.0084660235610922	-0.1315431251155337	0.895346	0.895346	chr1	205363401	0.048009102279157	chr1:205363401:C:T
chr1:205363804	['T', 'A']	98663	2654.1076029556352	-8.647586365699812	0.0132239414497564	0.0185986234030446	0.7110172168759321	0.477075	0.477075	chr1	205363804	0.3214133410317675	chr1:205363804:T:A
chr1:205365281	['T', 'C']	98663	107345.66417199076	-3251.735192000908	0.000145281546629	0.0042714146210557	0.0340125133048246	0.972867	0.972867	chr1	205365281	0.0119465277831984	chr1:205365281:T:C
chr1:205365348	['T', 'C']	98663	107168.91407216583	-3291.2176215503173	-0.000309240857023	0.0042720105083913	-0.0723876630021429	0.942294	0.942294	chr1	205365348	0.0258135742168507	chr1:205365348:T:C
chr1:205365375	['T', 'A']	98663	109650.39072484372	-3306.37107379803	0.0001398674585158	0.0042786780207727	0.0326894096346558	0.973922	0.973922	chr1	205365375	0.0114758237436132	chr1:205365375:T:A
chr1:205365682	['T', 'TAA']	98663	109817.80895516342	-3306.4239382563187	0.0002512944753916	0.0042731595157364	0.0588076514499984	0.953105	0.953105	chr1	205365682	0.0208592521332722	chr1:205365682:T:TAA
chr1:205365811	['G', 'C']	98663	109823.24426266068	-3301.4843934170326	0.0003472038431159	0.0042732219382253	0.0812510672591391	0.935242	0.935242	chr1	205365811	0.0290759980409734	chr1:205365811:G:C
chr1:205366077	['T', 'C']	98663	33378.7512823632	-1008.076437413718	-0.0026519084064729	0.0056489329738125	-0.4694529778927648	0.638747	0.638747	chr1	205366077	0.1946711266012705	chr1:205366077:T:C
chr1:205367312	['T', 'C']	98663	109746.79743935449	-3292.0246210879777	0.0005088496553388	0.0042725703788098	0.1190968457447916	0.905199	0.905199	chr1	205367312	0.0432559344949513	chr1:205367312:T:C
chr1:205367415	['C', 'G']	98663	109762.574998226	-3293.6209840320366	0.0004820954215877	0.0042722451305351	0.1128435768214792	0.910155	0.910155	chr1	205367415	0.0408846407421809	chr1:205367415:C:G
chr1:205367747	['C', 'T']	98663	109761.13722071286	-3295.9106522093707	0.0004335449418574	0.0042721555998568	0.1014815429175899	0.919168	0.919168	chr1	205367747	0.0366051036249618	chr1:205367747:C:T
chr1:205368686	['T', 'G']	98663	53081.60226696677	-2396.3090362333264	0.0021062940509579	0.0047924529783326	0.4395022883856707	0.660299	0.660299	chr1	205368686	0.1802593604504649	chr1:205368686:T:G
chr1:205368708	['T', 'C']	98663	53085.21206067856	-2387.5758152011026	0.0022956263066081	0.0047928250663944	0.4789714364298885	0.63196	0.63196	chr1	205368708	0.1993104095800187	chr1:205368708:T:C
chr1:205369215	['A', 'G']	98663	143484.08856204513	-4283.7300081301855	-0.0015126064871688	0.0047676435916236	-0.3172650090343153	0.751043	0.751043	chr1	205369215	0.1243351973125895	chr1:205369215:A:G
chr1:205369555	['G', 'T']	98663	143446.72343574202	-4276.756230389425	-0.0012360326835442	0.0047661698392762	-0.2593345863083978	0.795378	0.795378	chr1	205369555	0.0994264256843836	chr1:205369555:G:T
chr1:205369840	['C', 'T']	98663	13457.227562997952	-744.4581234014998	-0.0007003720959852	0.0084517826304271	-0.0828667899555155	0.933958	0.933958	chr1	205369840	0.0296726535111995	chr1:205369840:C:T
chr1:205369991	['G', 'A']	98663	93192.05733633394	-2615.5133175241936	2.685905171735533e-05	0.0042750234226936	0.0062827846918396	0.994987	0.994987	chr1	205369991	0.0021825934906035	chr1:205369991:G:A
chr1:205370389	['A', 'G']	98663	93365.7114224597	-2598.42698051831	0.0003273887029212	0.0042743381464883	0.0765940109792682	0.938947	0.938947	chr1	205370389	0.0273589213197857	chr1:205370389:A:G
chr1:205370414	['A', 'G']	98663	13460.410703785554	-738.1954057300703	-0.0002878050445496	0.0084515820936348	-0.0340533927684909	0.972835	0.972835	chr1	205370414	0.0119608130369754	chr1:205370414:A:G
chr1:205371141	['G', 'A']	98663	33710.3917045086	-1124.92577727636	-0.003683536660098	0.0056242846322844	-0.6549342540300703	0.512512	0.512512	chr1	205371141	0.2902959615448506	chr1:205371141:G:A
chr1:205371637	['G', 'A']	98663	14028.421852351172	-702.8174505722982	-0.0013071333405476	0.0082838176672446	-0.1577935914398821	0.87462	0.87462	chr1	205371637	0.0581805958336877	chr1:205371637:G:A
chr1:205372255	['C', 'T']	98663	14021.136891186456	-704.5616581334631	-0.0015023917361712	0.0082877427766473	-0.1812787602921989	0.856149	0.856149	chr1	205372255	0.0674506462497381	chr1:205372255:C:T
chr1:205373220	['A', 'C']	98663	47165.51209718308	-1777.4314069823188	-0.0044730373535682	0.0049652043884912	-0.9008767824213292	0.367656	0.367656	chr1	205373220	0.4345583421208312	chr1:205373220:A:C
chr1:205373223	['G', 'A']	98663	14021.421142793426	-705.8164665313465	-0.0017184114740008	0.0082857626595675	-0.2073932774331403	0.835703	0.835703	chr1	205373223	0.0779480388031419	chr1:205373223:G:A
chr1:205373322	['T', 'G']	98663	14020.99476970483	-715.2972443196771	-0.0023057368878972	0.0082850535278852	-0.2783007834695062	0.780782	0.780782	chr1	205373322	0.1074702073684942	chr1:205373322:T:G
chr1:205373524	['T', 'G']	98663	14035.138026455825	-717.9413625457249	-0.0024462337364751	0.0082801306896864	-0.295434193994316	0.767663	0.767663	chr1	205373524	0.1148293911152706	chr1:205373524:T:G
chr1:205374500	['T', 'C']	98663	14242.876664977195	-749.7265496933338	-0.003522493177633	0.0082247220344078	-0.428281121586457	0.668447	0.668447	chr1	205374500	0.1749330214910466	chr1:205374500:T:C
chr1:205374520	['G', 'A']	98663	56827.70335786852	-1965.8816205815256	0.0018395391076478	0.0046701649633483	0.39389167665053	0.693662	0.693662	chr1	205374520	0.1588520962491209	chr1:205374520:G:A
chr1:205374712	['G', 'C']	98663	29971.25283581181	-957.9947729057756	-0.0025301558710086	0.0058954819527702	-0.4291686229010918	0.667801	0.667801	chr1	205374712	0.1753529349459835	chr1:205374712:G:C
chr1:205374933	['T', 'C']	98663	14084.570297611808	-733.190600192894	-0.0026055825898304	0.0082663722412615	-0.3152026685690178	0.752608	0.752608	chr1	205374933	0.1234311695699818	chr1:205374933:T:C
chr1:205375269	['C', 'T']	98663	31733.53799213397	-930.793779591958	-0.0047964546043206	0.0057691201441216	-0.8314014068866192	0.405749	0.405749	chr1	205375269	0.3917425418529741	chr1:205375269:C:T
chr1:205375544	['G', 'A']	98663	137990.75542172333	-4721.73600370332	-0.001877370157246	0.0046125886967532	-0.4070100936091388	0.684001	0.684001	chr1	205375544	0.1649432633468948	chr1:205375544:G:A
chr1:205376081	['C', 'T']	98663	30577.099145489745	-1015.8742980110536	-0.0032549163812402	0.0058488954457167	-0.5565010370674247	0.57787	0.57787	chr1	205376081	0.2381698512554474	chr1:205376081:C:T
chr1:205377201	['ATTTG', 'A']	98663	91094.31780155144	-3161.427957917301	0.0009770233829651	0.0042711229819514	0.2287509367194027	0.819063	0.819063	chr1	205377201	0.0866826922565718	chr1:205377201:ATTTG:A
chr1:205377605	['A', 'G']	98663	57048.87726963982	-1982.0830771135743	0.0012994123215679	0.0046640558327764	0.2786013650257876	0.780551	0.780551	chr1	205377605	0.107598715542025	chr1:205377605:A:G
chr1:205378761	['C', 'T']	98663	16038.226446465327	-611.7871683190393	-0.0005164713226928	0.0077718532296154	-0.0664540756797585	0.947016	0.947016	chr1	205378761	0.0236426834539491	chr1:205378761:C:T
chr1:205379087	['C', 'A']	98663	134184.04033492485	-4474.094373822944	-1.9752060788787832e-05	0.0045352663999003	-0.0043552151179524	0.996525	0.996525	chr1	205379087	0.0015118016038787	chr1:205379087:C:A
chr1:205379147	['C', 'T']	98663	88793.69930048662	-3038.8493867630827	0.0013212100717669	0.0042786170909106	0.3087937162158523	0.757479	0.757479	chr1	205379147	0.1206294028395724	chr1:205379147:C:T
chr1:205379148	['G', 'A']	98663	28593.187872521587	-838.1114174954362	0.0003256450934024	0.0060221675096778	0.0540743997703616	0.956876	0.956876	chr1	205379148	0.0191443380903822	chr1:205379148:G:A
chr1:205380274	['C', 'T']	98663	88631.9499052041	-3017.1957667651764	0.0014193401516476	0.0042793483886215	0.3316720263817725	0.740138	0.740138	chr1	205380274	0.1306872977678295	chr1:205380274:C:T
chr1:205380275	['C', 'T']	98663	16302.643770210949	-625.6741904186296	0.0001541493157216	0.0077138485967903	0.0199834510345146	0.984057	0.984057	chr1	205380275	0.0069797449949663	chr1:205380275:C:T
chr1:205380542	['C', 'T']	98663	27622.724779677697	-863.9366841002179	0.0007742412378613	0.0061481748370724	0.1259302570891196	0.899787	0.899787	chr1	205380542	0.0458602857526364	chr1:205380542:C:T
chr1:205381100	['C', 'T']	98663	134210.4852552081	-4471.960758966565	0.0002108697489005	0.004534984656343	0.0464984481492398	0.962913	0.962913	chr1	205381100	0.01641294997491	chr1:205381100:C:T
chr1:205381996	['G', 'A']	98663	28852.357869229745	-839.2749196763356	-0.0016125994655703	0.0059966141182343	-0.2689183318744461	0.787993	0.787993	chr1	205381996	0.1034776404734855	chr1:205381996:G:A
chr1:205382656	['G', 'A']	98663	4123.292541761271	-130.30344030145883	0.0017613906232978	0.0148813319776769	0.1183624305902245	0.905781	0.905781	chr1	205382656	0.0429767934805067	chr1:205382656:G:A
chr1:205382989	['C', 'A']	98663	28816.92074240013	-829.1491388579873	-0.0009965510320303	0.00599985635355	-0.1660958151840997	0.868082	0.868082	chr1	205382989	0.061439248941617	chr1:205382989:C:A
chr1:205384087	['C', 'T']	98663	134329.69950329448	-4460.001028501457	0.0006941002113643	0.0045381225016337	0.1529487604432131	0.878439	0.878439	chr1	205384087	0.0562883911216672	chr1:205384087:C:T
chr1:205384364	['A', 'C']	98663	15359.401078516836	-777.3669408736324	-0.0021970021052147	0.0079458505728504	-0.2764967809389085	0.782167	0.782167	chr1	205384364	0.1067005110893721	chr1:205384364:A:C
chr1:205384897	['T', 'C']	98663	88683.87598588839	-3015.327911519701	0.0014473083994397	0.0042796806820926	0.3381813987888528	0.735227	0.735227	chr1	205384897	0.1335785525799149	chr1:205384897:T:C
chr1:205384945	['G', 'A']	98663	28816.504840295587	-840.3388830603421	-8.609000096327132e-05	0.0060019291477354	-0.0143437216341937	0.988556	0.988556	chr1	205384945	0.0049987236167565	chr1:205384945:G:A
chr1:205385567	['C', 'T']	98663	15353.55616149534	-770.4146907732829	-0.0017781814619132	0.0079467048406764	-0.2237633708013654	0.822942	0.822942	chr1	205385567	0.0846307722817498	chr1:205385567:C:T
chr1:205386775	['C', 'T']	98663	15395.09225997405	-774.1751203378251	-0.0015990674826931	0.0079360464897678	-0.2014942181544579	0.840313	0.840313	chr1	205386775	0.0755589176841966	chr1:205386775:C:T
chr1:205388224	['A', 'G']	98663	35256.509795769365	-1397.7636802336551	-0.0050952292966112	0.0055329508646488	-0.9208882242504072	0.357111	0.357111	chr1	205388224	0.4471967721378701	chr1:205388224:A:G
chr1:205388440	['C', 'T']	98663	78267.1058804448	-3414.24360634094	-0.0081584502064796	0.0043463594892736	-1.877076718254388	0.0605105	0.0605105	chr1	205388440	1.2181692584649642	chr1:205388440:C:T
chr1:205388762	['C', 'T']	98663	51272.47214590576	-1498.4066474000897	0.0016421246988144	0.0048251924175947	0.3403231532957103	0.733614	0.733614	chr1	205388762	0.1345323893544871	chr1:205388762:C:T
chr1:205388828	['G', 'A']	98663	78481.88635211582	-3410.9480394381285	-0.0086082166754658	0.0043452782705861	-1.9810507266556767	0.0475884	0.0475884	chr1	205388828	1.322498896648023	chr1:205388828:G:A
chr1:205389466	['T', 'C']	98663	146350.18334617402	-5568.460019316472	-0.0103189112127016	0.0048417040450517	-2.131256086015317	0.0330705	0.0330705	chr1	205389466	1.480559238845009	chr1:205389466:T:C
chr1:205389494	['G', 'A']	98663	78765.3698920371	-3385.548595395317	-0.0088407753604533	0.0043421141863826	-2.036053171558446	0.0417477	0.0417477	chr1	205389494	1.379367446044412	chr1:205389494:G:A
chr1:205389587	['G', 'A']	98663	35345.88146916595	-1385.9688166236574	-0.0053348580517972	0.0055259085022941	-0.9654264180419272	0.334334	0.334334	chr1	205389587	0.4758194557091169	chr1:205389587:G:A
chr1:205389613	['T', 'C']	98663	51374.41411960304	-1465.5713944489514	0.0019911577637072	0.0048220311308584	0.4129292635555421	0.679659	0.679659	chr1	205389613	0.1677089278279476	chr1:205389613:T:C
chr1:205390057	['T', 'TA']	98663	15413.03084642676	-754.8695343051746	-0.0009749743469283	0.0079313777990692	-0.1229262268962601	0.902166	0.902166	chr1	205390057	0.044713544219715	chr1:205390057:T:TA
chr1:205391197	['T', 'C']	98663	24612.98930486705	-1447.3936045447092	-0.0067622825275526	0.0064542428237276	-1.0477266988921672	0.294767	0.294767	chr1	205391197	0.5305211385881254	chr1:205391197:T:C
chr1:205391829	['C', 'T']	98663	14732.756650356385	-884.5370134093441	-0.0044433798944893	0.0081332366155422	-0.5463236967676814	0.584845	0.584845	chr1	205391829	0.232959218642871	chr1:205391829:C:T
chr1:205391994	['C', 'G']	98663	3536.3620278833987	-20.077091227666763	-0.0085299376627025	0.0160989866587215	-0.5298431412812843	0.596222	0.596222	chr1	205391994	0.224592002972418	chr1:205391994:C:G
chr1:205393108	['A', 'G']	98663	40774.85220591219	-1824.6222088722104	-0.0054268618721583	0.0052589867677494	-1.031921568131407	0.302111	0.302111	chr1	205393108	0.5198334615776657	chr1:205393108:A:G
chr1:205393121	['A', 'G']	98663	107970.3960680138	-4051.7354416051935	-0.0024902319523658	0.0042622536821659	-0.584252402147119	0.559052	0.559052	chr1	205393121	0.2525477945058174	chr1:205393121:A:G
chr1:205393389	['AG', 'A']	98663	112789.33653304534	-4024.895993631249	-0.00193875649563	0.0043408184707564	-0.4466338568846331	0.65514	0.65514	chr1	205393389	0.1836658836256962	chr1:205393389:AG:A
chr1:205394425	['C', 'A']	98663	107901.37088221284	-4052.547638179436	-0.0025915317446818	0.0042622559208394	-0.6080188033785315	0.543176	0.543176	chr1	205394425	0.2650594274201756	chr1:205394425:C:A
chr1:205394631	['C', 'T']	98663	41081.16032886934	-1722.095470153246	-0.0041701582716543	0.0052458891498396	-0.7949383131326302	0.426651	0.426651	chr1	205394631	0.369927232115081	chr1:205394631:C:T
chr1:205394770	['C', 'T']	98663	15621.633302475268	-810.7894396915373	-0.0038576146171663	0.0078996907437952	-0.488324763877153	0.625321	0.625321	chr1	205394770	0.2038969862705903	chr1:205394770:C:T
chr1:205394784	['T', 'C']	98663	67643.98489692743	-2240.8792359138765	0.000215353148803	0.0044711198721988	0.048165371307101	0.961585	0.961585	chr1	205394784	0.0170123199545202	chr1:205394784:T:C
chr1:205394844	['G', 'A']	98663	15575.628829998775	-802.1645379799115	-0.0034994195771986	0.0078990702529393	-0.4430166418505388	0.657755	0.657755	chr1	205394844	0.1819358418904447	chr1:205394844:G:A
chr1:205395356	['A', 'G']	98663	66746.09094597606	-2328.023154760207	0.0003213243956067	0.0044879855165757	0.0715965758846534	0.942923	0.942923	chr1	205395356	0.0255237707202201	chr1:205395356:A:G
chr1:205396593	['CT', 'C']	98663	41027.04903571207	-1759.1135711206186	-0.0044237733647241	0.0052492925285025	-0.8427370623191498	0.399378	0.399378	chr1	205396593	0.39861586220381	chr1:205396593:CT:C
chr1:205396596	['T', 'A']	98663	41046.9045963262	-1751.3597267458842	-0.004091620447197	0.0052475315239548	-0.7797228903759637	0.435556	0.435556	chr1	205396596	0.3609559992614591	chr1:205396596:T:A
chr1:205396598	['T', 'A']	98663	41047.07256249619	-1751.148822218579	-0.0040878518697437	0.0052474509448251	-0.7790166907181849	0.435972	0.435972	chr1	205396598	0.3605414020983327	chr1:205396598:T:A
chr1:205396720	['C', 'T']	98663	108013.17968369833	-4091.457389879758	-0.0018564351746182	0.0042635298728638	-0.4354221103114365	0.663257	0.663257	chr1	205396720	0.1783181577868983	chr1:205396720:C:T
chr1:205398134	['C', 'T']	98663	108242.84483597588	-3949.462979575234	-0.0015742756806882	0.0042645385810126	-0.3691549861214774	0.712013	0.712013	chr1	205398134	0.1475120769014534	chr1:205398134:C:T
chr1:205398763	['G', 'A']	98663	32990.00933565795	-1417.0211511112311	-0.0074945870989096	0.0056759846135969	-1.3204029977382592	0.186704	0.186704	chr1	205398763	0.728846377501813	chr1:205398763:G:A
chr1:205399428	['T', 'C']	98663	57055.25254696037	-2529.3922957449827	-0.0060492014980172	0.0046895555785843	-1.2899306547600962	0.197078	0.197078	chr1	205399428	0.7053618537107632	chr1:205399428:T:C
chr1:205399947	['C', 'T']	98663	57700.84827628152	-2494.9881413316743	-0.0066883666545284	0.0046734329708316	-1.4311463748967057	0.152391	0.152391	chr1	205399947	0.8170406810656741	chr1:205399947:C:T
chr1:205400203	['G', 'A']	98663	57526.32894056584	-2506.857335648173	-0.0066568722506928	0.0046780179748674	-1.4230112595669264	0.154736	0.154736	chr1	205400203	0.8104086340544875	chr1:205400203:G:A
chr1:205400602	['C', 'T']	98663	57029.9825331495	-2540.034762373532	-0.0062982426960317	0.0046903621154876	-1.3428052122531968	0.179338	0.179338	chr1	205400602	0.746327677856919	chr1:205400602:C:T
chr1:205401341	['C', 'A']	98663	15574.841461807491	-825.6403193944411	-0.0049436367587804	0.0078993259137467	-0.6258302053568015	0.531428	0.531428	chr1	205401341	0.2745555671159242	chr1:205401341:C:A
chr1:205401463	['T', 'TGTGTC']	98663	56997.351050128345	-2535.22634353077	-0.0062166719664839	0.0046932849449815	-1.324588649391787	0.185311	0.185311	chr1	205401463	0.7320988003383585	chr1:205401463:T:TGTGTC
chr1:205401465	['T', 'TTTGGCTG']	98663	57003.86567133903	-2527.564950335648	-0.0060022257976312	0.0046920664357116	-1.279228646881031	0.20082	0.20082	chr1	205401465	0.6971930372585793	chr1:205401465:T:TTTGGCTG
chr1:205401529	['C', 'A']	98663	56866.74119664716	-2525.078036087393	-0.0060209000542153	0.0046950565099148	-1.2823913922016912	0.199708	0.199708	chr1	205401529	0.6996045376016781	chr1:205401529:C:A
chr1:205401664	['G', 'A']	98663	57033.43477423209	-2527.3042031650707	-0.0059853400811589	0.0046904877875687	-1.2760591973018207	0.201938	0.201938	chr1	205401664	0.6947819493205606	chr1:205401664:G:A
chr1:205402122	['G', 'A']	98663	37656.121570376985	-1739.1151248016015	-0.008185394261988	0.005395057002046	-1.5172025539088478	0.129219	0.129219	chr1	205402122	0.8886736242009912	chr1:205402122:G:A
chr1:205402144	['T', 'C']	98663	111481.35428183115	-3973.0066010229257	-0.002559495242204	0.004284537171935	-0.5973796327336012	0.550255	0.550255	chr1	205402144	0.2594360024546803	chr1:205402144:T:C
chr1:205402363	['T', 'A']	98663	40933.81868611068	-1768.059455008447	-0.0057117017176208	0.0052530143639046	-1.0873188843472397	0.276899	0.276899	chr1	205402363	0.5576786126735881	chr1:205402363:T:A
chr1:205403099	['G', 'T']	98663	56995.05390704295	-2532.8378636331727	-0.0061199463712793	0.0046914463152881	-1.304490334107872	0.192069	0.192069	chr1	205403099	0.7165427247549502	chr1:205403099:G:T
chr1:205403445	['G', 'A']	98663	40902.7484346934	-1758.3942406706049	-0.0054305216895102	0.0052556509640672	-1.0332728955249515	0.301479	0.301479	chr1	205403445	0.5207429339442381	chr1:205403445:G:A
chr1:205404211	['A', 'G']	98663	57016.140592513	-2537.267540828803	-0.0062549287530534	0.0046906299963689	-1.3334943830349917	0.182373	0.182373	chr1	205404211	0.7390394577782808	chr1:205404211:A:G
chr1:205404410	['G', 'A']	98663	56999.95106512468	-2532.8703626043057	-0.006179301212337	0.0046914180121751	-1.3171499952254369	0.187791	0.187791	chr1	205404410	0.7263252254032299	chr1:205404410:G:A
chr1:205404524	['C', 'T']	98663	57043.75477671469	-2541.739546959321	-0.0064590240404715	0.0046918507160038	-1.3766473895769875	0.168624	0.168624	chr1	205404524	0.7730806128323873	chr1:205404524:C:T
chr1:205404737	['T', 'C']	98663	57380.27100831804	-2511.898906752554	-0.0066925040611719	0.0046807100941735	-1.4298052916164548	0.152776	0.152776	chr1	205404737	0.8159448649109632	chr1:205404737:T:C
chr1:205404954	['C', 'T']	98663	56967.71505349083	-2527.4187645665206	-0.0061207678667583	0.0046909251816017	-1.3048103795738497	0.19196	0.19196	chr1	205404954	0.7167892587396163	chr1:205404954:C:T
chr1:205404974	['T', 'C']	98663	47385.28986991395	-912.8896468031984	0.0113815745967412	0.0049799011093388	2.2855021308349444	0.0222855	0.0222855	chr1	205404974	1.6519776175883516	chr1:205404974:T:C
chr1:205406086	['G', 'A']	98663	53985.39580829799	-2459.522713262421	-0.0074066842795424	0.0049604570395078	-1.4931455348874991	0.135402	0.135402	chr1	205406086	0.8683749207132905	chr1:205406086:G:A
chr1:205406175	['G', 'A']	98663	56989.993023586	-2542.8300666668447	-0.0061818473228321	0.0046932311780523	-1.3171836392252114	0.18778	0.18778	chr1	205406175	0.7263506652763954	chr1:205406175:G:A
chr1:205406206	['G', 'A']	98663	57247.85974287684	-2521.6060446739025	-0.0056764285590381	0.0046986717995696	-1.2080921590560991	0.227015	0.227015	chr1	205406206	0.6439454458817496	chr1:205406206:G:A
chr1:205406505	['A', 'C']	98663	57023.6507720853	-2539.736360515211	-0.0061796206210437	0.0046918704895442	-1.3170910481896163	0.187811	0.187811	chr1	205406505	0.7262789749059148	chr1:205406505:A:C
chr1:205406508	['T', 'G']	98663	57017.49284707644	-2543.4151924967423	-0.0062836670452836	0.0046918807884752	-1.3392640027679974	0.180488	0.180488	chr1	205406508	0.7435516674814651	chr1:205406508:T:G
chr1:205406587	['C', 'T']	98663	57032.56108390863	-2535.438592446323	-0.0060948405284263	0.0046902411381071	-1.299472745421784	0.193785	0.193785	chr1	205406587	0.712679842710163	chr1:205406587:C:T
chr1:205406603	['A', 'G']	98663	57487.55863565391	-2507.8429984023032	-0.0066799916687207	0.0046793955159578	-1.4275330319782615	0.153429	0.153429	chr1	205406603	0.8140925455393364	chr1:205406603:A:G
chr1:205406686	['T', 'C']	98663	57040.70360568632	-2535.5807645731	-0.0061717022363803	0.0046907560066961	-1.3157158947449357	0.188272	0.188272	chr1	205406686	0.7252142638903474	chr1:205406686:T:C
chr1:205406702	['C', 'T']	98663	57041.45360814288	-2543.3574341909216	-0.0063736632485523	0.0046899525346888	-1.3590037855202295	0.174148	0.174148	chr1	205406702	0.759081508825334	chr1:205406702:C:T
chr1:205406734	['A', 'G']	98663	57029.67037344904	-2536.286072551453	-0.0061802849188249	0.004690175738224	-1.3177086027836589	0.187604	0.187604	chr1	205406734	0.7267579060453986	chr1:205406734:A:G
chr1:205406797	['T', 'C']	98663	57031.138835384525	-2541.373871672482	-0.0062900127483891	0.004690258880354	-1.341080078700118	0.179898	0.179898	chr1	205406797	0.7449736648578507	chr1:205406797:T:C
chr1:205407187	['A', 'G']	98663	57038.65594297821	-2537.061730860549	-0.0062903036036726	0.0046908329316986	-1.3409779660165306	0.179931	0.179931	chr1	205407187	0.7448940063648276	chr1:205407187:A:G
chr1:205407196	['A', 'G']	98663	57045.221856017255	-2532.757517716825	-0.0061943420352307	0.0046906318976573	-1.3205773060820207	0.186645	0.186645	chr1	205407196	0.7289836398201565	chr1:205407196:A:G
chr1:205407227	['G', 'A']	98663	57024.1187451203	-2534.56749556852	-0.0061386909945202	0.0046904769486429	-1.3087562441376557	0.19062	0.19062	chr1	205407227	0.7198315347892089	chr1:205407227:G:A
chr1:205407286	['C', 'T']	98663	57166.54422854092	-2547.9640255138465	-0.006420958622768	0.0046948804283271	-1.3676511512468816	0.171424	0.171424	chr1	205407286	0.7659283753072347	chr1:205407286:C:T
chr1:205407322	['C', 'T']	98663	57017.75368671584	-2537.002562844915	-0.0060779912749624	0.0046979074540318	-1.2937656466063747	0.195749	0.195749	chr1	205407322	0.7083004478937289	chr1:205407322:C:T
chr1:205407368	['C', 'A']	98663	56925.27478282069	-2512.4746064625742	-0.0056966168951148	0.0046985300198953	-1.2124253481393523	0.225353	0.225353	chr1	205407368	0.6471366560319947	chr1:205407368:C:A
chr1:205407826	['G', 'T']	98663	56747.35294236909	-2564.643079430615	-0.0060744140592438	0.0046983357194636	-1.2928863371937176	0.196053	0.196053	chr1	205407826	0.7076265077454256	chr1:205407826:G:T
chr1:205407861	['T', 'C']	98663	57040.60966584212	-2542.492977837115	-0.0063383171266204	0.0046902935365384	-1.351368965981239	0.17658	0.17658	chr1	205407861	0.7530584875167454	chr1:205407861:T:C
chr1:205408074	['TAA', 'T']	98663	50275.662682724105	-1418.4606142160517	0.003339796281373	0.0048557051934696	0.6878087009616467	0.491575	0.491575	chr1	205408074	0.3084102121121275	chr1:205408074:TAA:T
chr1:205408837	['C', 'T']	98663	85485.61350428703	-2678.668771127172	0.0031877961083365	0.0042988977839734	0.7415380100966428	0.458369	0.458369	chr1	205408837	0.3387847618613293	chr1:205408837:C:T
chr1:205408860	['C', 'CAAA']	98663	57080.87738795379	-2532.007330881663	-0.0061175331004416	0.004689638746002	-1.3044785391320015	0.192074	0.192074	chr1	205408860	0.7165314192129534	chr1:205408860:C:CAAA
chr1:205409182	['C', 'T']	98663	2985.3933603649266	-48.98398825780779	0.0001235000415623	0.0174358763277425	0.0070830991939228	0.994349	0.994349	chr1	205409182	0.0024611586891963	chr1:205409182:C:T
chr1:205409336	['G', 'T']	98663	57456.40585086971	-2479.7022810037865	-0.0058556647203195	0.0046789479099206	-1.2514917526446316	0.210758	0.210758	chr1	205409336	0.6762159313418241	chr1:205409336:G:T
chr1:205409364	['C', 'T']	98663	15600.42306444746	-815.4900456007813	-0.0043565695341921	0.007894430098784	-0.5518535828017725	0.58105	0.58105	chr1	205409364	0.2357864944775174	chr1:205409364:C:T
chr1:205409865	['T', 'C']	98663	57175.46269322847	-2513.142306618282	-0.0057881485466482	0.0046876264451786	-1.234771715353203	0.216918	0.216918	chr1	205409865	0.66370440844536	chr1:205409865:T:C
chr1:205410019	['A', 'G']	98663	57335.177004968034	-2478.4304006254547	-0.0056707538885967	0.0046821732555598	-1.2111371320706692	0.225846	0.225846	chr1	205410019	0.6461875969038323	chr1:205410019:A:G
chr1:205410318	['T', 'A']	98663	57263.964795085725	-2483.9518893242507	-0.0057334069131598	0.0046835577987403	-1.2241563272053304	0.220896	0.220896	chr1	205410318	0.6558121482917881	chr1:205410318:T:A
chr1:205410823	['T', 'C']	98663	188899.48755790264	-6088.591853073823	0.0129746944587429	0.0104774476320087	1.2383449590437594	0.215591	0.215591	chr1	205410823	0.666369373039662	chr1:205410823:T:C
chr1:205410943	['G', 'A']	98663	140024.76070656738	-4119.965661521466	0.0054834759842627	0.0046861248626421	1.1701514887016822	0.241943	0.241943	chr1	205410943	0.6162869385702409	chr1:205410943:G:A
chr1:205411346	['T', 'A']	98663	40284.90679702243	-1676.4866851704717	-0.0030779450354167	0.0052649773343447	-0.5846074617147097	0.558813	0.558813	chr1	205411346	0.252733499188863	chr1:205411346:T:A
chr1:205411488	['G', 'A']	98663	9262.627353673992	-548.068101626321	-0.0006823918638313	0.0100796819449328	-0.0676997416743285	0.946025	0.946025	chr1	205411488	0.0240973866229577	chr1:205411488:G:A
chr1:205411781	['G', 'A']	98663	2636.0801540644634	-38.0299067075208	0.0019158176728704	0.0184802152696197	0.1036685798795801	0.917433	0.917433	chr1	205411781	0.0374256423813369	chr1:205411781:G:A
chr1:205412000	['C', 'A']	98663	92408.54198094076	-3164.992072348793	-0.0036017228543665	0.004266078599335	-0.8442701582966406	0.398521	0.398521	chr1	205412000	0.3995487885870095	chr1:205412000:C:A
chr1:205412150	['T', 'C']	98663	168570.37692338883	-5352.140425917811	-0.0002294564453393	0.0060372056740803	-0.0380070611681322	0.969682	0.969682	chr1	205412150	0.0133706660307961	chr1:205412150:T:C
chr1:205412812	['G', 'A']	98663	136260.38351192712	-4323.530007526347	-0.000426690984168	0.0046258489226924	-0.0922405792534463	0.926507	0.926507	chr1	205412812	0.0331512951255595	chr1:205412812:G:A
chr1:205413004	['T', 'C']	98663	13875.109470034871	-800.4371502344312	-0.0112504698016989	0.0083185095645326	-1.3524622066514451	0.176231	0.176231	chr1	205413004	0.7539176944214145	chr1:205413004:T:C
chr1:205413657	['T', 'A']	98663	35858.78349821948	-136.95435941607923	0.0047603469666186	0.0057028701667703	0.8347282732046822	0.403873	0.403873	chr1	205413657	0.3937551796177275	chr1:205413657:T:A
chr1:205414309	['A', 'G']	98663	170327.51705328908	-5498.727136798695	-0.0011380390934671	0.006201032604125	-0.1835241267252954	0.854387	0.854387	chr1	205414309	0.0683453683108568	chr1:205414309:A:G
chr1:205414321	['G', 'A']	98663	164378.65517416171	-5279.251443674765	0.0026954284339523	0.0057213532915743	0.4711172858214828	0.637558	0.637558	chr1	205414321	0.1954803004090445	chr1:205414321:G:A
chr1:205415466	['CAG', 'C']	98663	136318.2514496573	-4327.527051584303	-0.0003841397525831	0.0046265624293521	-0.0830291946664421	0.933828	0.933828	chr1	205415466	0.0297331082771508	chr1:205415466:CAG:C
chr1:205415653	['C', 'T']	98663	25196.553799681707	-1297.7132541119256	-0.0008980752339762	0.0063878485820051	-0.1405911900457645	0.888193	0.888193	chr1	205415653	0.0514926538974846	chr1:205415653:C:T
chr1:205416284	['A', 'G']	98663	2000.18245585582	-23.596677147703986	0.0033028044041095	0.0211597112968272	0.1560892943092668	0.875963	0.875963	chr1	205416284	0.057514237707712	chr1:205416284:A:G
chr1:205416370	['C', 'T']	98663	164348.9891334097	-5287.503483117758	0.0024642809247554	0.0057192381890199	0.4308757291288376	0.66656	0.66656	chr1	205416370	0.1761607517323481	chr1:205416370:C:T
chr1:205417243	['C', 'T']	98663	10499.2128297909	-394.5074414726123	0.0191542726691199	0.0094933195319729	2.017658059924078	0.0436296	0.0436296	chr1	205417243	1.3602187686448346	chr1:205417243:C:T
chr1:205417360	['G', 'A']	98663	13843.262776978128	-190.56744150210235	0.0184732510295816	0.0083476201138464	2.212996132746791	0.0269002	0.0269002	chr1	205417360	1.5702444910543398	chr1:205417360:G:A
chr1:205417364	['C', 'T']	98663	11832.599647266314	-563.4069896653752	0.0074805607997517	0.0089556493414198	0.8352896048703159	0.403557	0.403557	chr1	205417364	0.3940951151249247	chr1:205417364:C:T
chr1:205417941	['A', 'G']	98663	5108.517774421458	-290.00722762886426	-0.0148824234948566	0.0133360452067386	-1.1159547875060174	0.264444	0.264444	chr1	205417941	0.5776662822901186	chr1:205417941:A:G
chr1:205418895	['A', 'G']	98663	164169.97552050604	-5322.955189298851	0.0017297436618819	0.0057080695143224	0.3030347926810844	0.761864	0.761864	chr1	205418895	0.1181225474543281	chr1:205418895:A:G
chr1:205419047	['A', 'G']	98663	13479.956383798246	-836.7219494943866	-0.015851053651385	0.0084295857735431	-1.8804071845540469	0.0600555	0.0600555	chr1	205419047	1.2214472129027087	chr1:205419047:A:G
chr1:205419559	['T', 'G']	98663	170457.82141807306	-5490.890841498832	-0.0008811043003954	0.0062111841932822	-0.1418576994300777	0.887193	0.887193	chr1	205419559	0.0519818934519603	chr1:205419559:T:G
chr1:205419609	['T', 'C']	98663	11036.212642219907	-240.58469370557768	0.0220285675489548	0.0092655776810175	2.377462939421997	0.0174341	0.0174341	chr1	205419609	1.7586004672798226	chr1:205419609:T:C
chr1:205420332	['T', 'C']	98663	27034.836166610912	-1021.3440802772404	0.0015085885382948	0.0061742161015945	0.2443368540186441	0.80697	0.80697	chr1	205420332	0.0931426103543047	chr1:205420332:T:C
chr1:205420464	['G', 'A']	98663	5118.155625380094	-292.8717669794168	-0.0188664905487547	0.0133108324655171	-1.417378709981511	0.156375	0.156375	chr1	205420464	0.8058326772985237	chr1:205420464:G:A
chr1:205422549	['T', 'C']	98663	19002.540803811266	-1028.2810263860526	-0.0032201022437042	0.0072154644808773	-0.4462778872016199	0.655398	0.655398	chr1	205422549	0.1834948882363544	chr1:205422549:T:C
chr1:205423145	['T', 'C']	98663	5241.912660833244	-284.3113280322367	-0.0168421172049148	0.0131657352359885	-1.2792386374956777	0.200816	0.200816	chr1	205423145	0.6972016877676356	chr1:205423145:T:C
chr1:205423280	['T', 'C']	98663	164302.6529147618	-5287.246953826348	0.0028970981795887	0.0057170431138047	0.5067476529245077	0.612333	0.612333	chr1	205423280	0.2130123348289875	chr1:205423280:T:C
chr1:205424610	['A', 'G']	98663	13454.772823112016	-821.215528601075	-0.0145847991016492	0.0084356295910124	-1.7289520532276836	0.0838208	0.0838208	chr1	205424610	1.076648198501846	chr1:205424610:A:G
chr1:205425912	['TTTCCTAGCAATTTTTG', 'T']	98663	137095.29639880775	-4316.719205511937	0.0005022861885588	0.0046370893615336	0.1083192816436813	0.913743	0.913743	chr1	205425912	0.0391759370633777	chr1:205425912:TTTCCTAGCAATTTTTG:T
chr1:205426549	['A', 'G']	98663	170610.10454508595	-5494.335694301501	-0.0014017666335722	0.0062252430198143	-0.2251746042862152	0.821844	0.821844	chr1	205426549	0.085210611132476	chr1:205426549:A:G
chr1:205426808	['T', 'C']	98663	13702.94440896512	-171.97403983411635	0.0208331844711035	0.0083742370111381	2.487771058234239	0.0128563	0.0128563	chr1	205426808	1.8908840019242057	chr1:205426808:T:C
chr1:205428180	['C', 'T']	98663	44849.363997607696	-1991.7869796447424	-0.0024752374670705	0.0050658138022436	-0.4886159585996483	0.625115	0.625115	chr1	205428180	0.2040400798220899	chr1:205428180:C:T
chr1:205429436	['G', 'A']	98663	13248.4028380296	-846.8792448576995	-0.0170556625017742	0.0084981050296076	-2.006995964671167	0.0447528	0.0447528	chr1	205429436	1.3491797874652158	chr1:205429436:G:A
chr1:205432177	['G', 'A']	98663	15895.644441966777	-873.5719002465734	0.0020352633478455	0.0078227654138393	0.2601718497457302	0.794732	0.794732	chr1	205432177	0.0997792997003253	chr1:205432177:G:A
chr1:205432668	['G', 'C']	98663	7576.153576387833	-182.14168979190563	0.0196527557486785	0.0111011901240347	1.7703287241364456	0.0766755	0.0766755	chr1	205432668	1.1153433833072253	chr1:205432668:G:C
chr1:205432712	['G', 'A']	98663	13194.936162017517	-849.3187618849354	-0.0173778334662344	0.0085141779945652	-2.041046531717684	0.0412489	0.0412489	chr1	205432712	1.3845876284546588	chr1:205432712:G:A
chr1:205432881	['T', 'C']	98663	181026.66959588893	-6165.209125899413	0.0089953007286629	0.0077470518081532	1.161125670954719	0.245594	0.245594	chr1	205432881	0.609782247460517	chr1:205432881:T:C
chr1:205433127	['T', 'C']	98663	13372.35535665413	-839.7802897028589	-0.0161120650580074	0.0084611480402762	-1.904241006221818	0.0568817	0.0568817	chr1	205433127	1.2450274325035628	chr1:205433127:T:C
chr1:205433325	['C', 'T']	98663	13321.590718754129	-850.6172331992698	-0.0178964119926561	0.0084754666158524	-2.1115547737729137	0.0347272	0.0347272	chr1	205433325	1.4593302317647083	chr1:205433325:C:T
chr1:205433430	['C', 'T']	98663	195269.62483653505	-6791.163734802684	-0.0150947069426836	0.0213933059219387	-0.7055808484094122	0.480451	0.480451	chr1	205433430	0.318350898348704	chr1:205433430:C:T
chr1:205433850	['A', 'ATT']	98663	5009.40618316355	-275.40785861005435	-0.0208689405882993	0.0134458875153554	-1.552068657756261	0.120649	0.120649	chr1	205433850	0.9184762733928392	chr1:205433850:A:ATT
chr1:205435109	['G', 'A']	98663	152473.81720310202	-5355.72421920639	-0.0055172108263229	0.0050958519217164	-1.082686646134829	0.27895	0.27895	chr1	205435109	0.5544736342536121	chr1:205435109:G:A
chr1:205435158	['G', 'A']	98663	24204.22661112125	-930.6262900931922	0.0087166287690213	0.0064818608008943	1.3447725949033964	0.178702	0.178702	chr1	205435158	0.7478705869229889	chr1:205435158:G:A
chr1:205435419	['A', 'G']	98663	152946.9035125956	-5157.477236470012	-0.0055219443401375	0.0050998479686151	-1.082766461690616	0.278915	0.278915	chr1	205435419	0.5545281288244726	chr1:205435419:A:G
chr1:205435750	['T', 'C']	98663	156665.11516785598	-5196.189983831879	-0.003476365905352	0.0052635652308354	-0.6604584065922804	0.508961	0.508961	chr1	205435750	0.2933154949396841	chr1:205435750:T:C
chr1:205436484	['G', 'A']	98663	20158.54714345448	-958.7133193621776	0.0036700266981123	0.0070624328732018	0.519654737114477	0.603305	0.603305	chr1	205436484	0.2194630753741123	chr1:205436484:G:A
chr1:205436555	['C', 'T']	98663	8427.683351071915	-447.98605551127525	-0.0003877955661935	0.0104871385152292	-0.0369782057927822	0.970502	0.970502	chr1	205436555	0.0130035652853362	chr1:205436555:C:T
chr1:205436751	['A', 'C']	98663	24754.261662442987	-877.1073574199605	0.0089142909839038	0.0064201760042438	1.3884807796564005	0.164994	0.164994	chr1	205436751	0.7825318485998523	chr1:205436751:A:C
chr1:205437362	['A', 'C']	98663	8419.792116948156	-439.1616559157621	0.0007417706803013	0.0104950676092805	0.0706780278047377	0.943654	0.943654	chr1	205437362	0.0251872148498165	chr1:205437362:A:C
chr1:205438887	['C', 'T']	98663	6516.198135009123	-216.11757360136485	-0.0063556847670001	0.011891048383518	-0.5344932222973434	0.593002	0.593002	chr1	205438887	0.2269438419013376	chr1:205438887:C:T
chr1:205439757	['T', 'C']	98663	186860.68178593152	-6358.149481283166	-0.0053816764431483	0.0095016613782964	-0.566393205238942	0.571128	0.571128	chr1	205439757	0.2432665476842817	chr1:205439757:T:C
chr1:205439813	['T', 'C']	98663	186870.3641606779	-6363.135371253198	-0.0056867236258599	0.009505472716503	-0.598257845292306	0.549669	0.549669	chr1	205439813	0.2598987555002978	chr1:205439813:T:C
chr1:205440010	['C', 'T']	98663	186778.8930996736	-6343.123166726814	-0.0038101966685125	0.0094649337773196	-0.402559252727443	0.687273	0.687273	chr1	205440010	0.1628707173179725	chr1:205440010:C:T
chr1:205440043	['T', 'C']	98663	186834.4683147844	-6338.691626210417	-0.0035208910704599	0.0094867195157535	-0.3711389447757148	0.710535	0.710535	chr1	205440043	0.1484145244465929	chr1:205440043:T:C
chr1:205440738	['T', 'G']	98663	27101.098734023253	-852.8923380939202	0.0084725775831978	0.006175233991431	1.372025350772896	0.170059	0.170059	chr1	205440738	0.769400379039069	chr1:205440738:T:G
chr1:205440886	['G', 'A']	98663	38849.75633514433	-1183.1624862848423	0.0087669619967403	0.0053506916704322	1.6384726567569294	0.101326	0.101326	chr1	205440886	0.9942791014541318	chr1:205440886:G:A
chr1:205441295	['G', 'A']	98663	5835.059141310738	-124.31705656380215	0.0064225408250654	0.0125676144066485	0.5110389782222929	0.609325	0.609325	chr1	205441295	0.2151510028384207	chr1:205441295:G:A
chr1:205443346	['A', 'G']	98663	2001.3651274773183	-22.2654099779674	0.0049533016773568	0.0212469324787883	0.2331302027858317	0.815661	0.815661	chr1	205443346	0.0884903025447585	chr1:205443346:A:G
chr1:205443397	['T', 'TG']	98663	162552.4755253261	-5464.2523830962255	-0.0094218927135643	0.0055910528460371	-1.6851732532348438	0.0919583	0.0919583	chr1	205443397	1.03640906597435	chr1:205443397:T:TG
chr1:205443833	['C', 'A']	98663	162708.5439405611	-5503.5124326019895	-0.0091252883824033	0.0056056309186263	-1.6278789158383231	0.103554	0.103554	chr1	205443833	0.9848331208711948	chr1:205443833:C:A
chr1:205444351	['C', 'T']	98663	16624.010957154587	-414.6913695265189	0.0070935901961346	0.0076503562608362	0.927223511465498	0.353813	0.353813	chr1	205444351	0.4512262140364078	chr1:205444351:C:T
chr1:205444432	['G', 'A']	98663	19330.526646054022	-1262.8551322052815	-0.0106558585735672	0.0071623102946666	-1.4877683505980022	0.136815	0.136815	chr1	205444432	0.8638662852174772	chr1:205444432:G:A
chr1:205444499	['ATC', 'A']	98663	8941.065382352344	-153.26168977650875	0.0007729165282709	0.0102164888709939	0.0756538315688291	0.939695	0.939695	chr1	205444499	0.0270130839653243	chr1:205444499:ATC:A
chr1:205445595	['C', 'CT']	98663	153504.44676904366	-5604.499944350738	-0.0122275722048017	0.0051389507402658	-2.379390817855788	0.0173432	0.0173432	chr1	205445595	1.7608707676370128	chr1:205445595:C:CT
chr1:205445638	['G', 'C']	98663	55372.979735825706	-2875.307581017424	-0.0047088387093863	0.0047422240461482	-0.9929599832405496	0.320732	0.320732	chr1	205445638	0.4938577075797835	chr1:205445638:G:C
chr1:205446144	['G', 'A']	98663	7924.0	-124.03351580002312	-7.08320290824864e-05	0.0108376615008197	-0.0065357299706333	0.994785	0.994785	chr1	205446144	0.002270771920741	chr1:205446144:G:A
chr1:205446220	['T', 'C']	98663	178644.24260331038	-6430.217644093483	-0.0118917316878861	0.0073129561241426	-1.626118287326689	0.103928	0.103928	chr1	205446220	0.9832674302363166	chr1:205446220:T:C
chr1:205446286	['G', 'C']	98663	23672.71980539225	-946.9449361296968	0.0101899136429933	0.0065427158624692	1.5574440121181778	0.119368	0.119368	chr1	205446286	0.923112082637596	chr1:205446286:G:C
chr1:205446689	['C', 'T']	98663	172168.4900315221	-5808.086433339803	-0.0062080564278848	0.0064039385903187	-0.9694122359745796	0.332342	0.332342	chr1	205446689	0.4784147709222506	chr1:205446689:C:T
chr1:205447086	['A', 'G']	98663	7702.312267507274	-224.444782682375	0.0156990994831138	0.0109777828822113	1.4300792474729114	0.152697	0.152697	chr1	205447086	0.8161694953354868	chr1:205447086:A:G
chr1:205447536	['C', 'A']	98663	36468.73925867364	-858.5322570476559	0.0112631805763722	0.0054608773444033	2.062522167416091	0.0391607	0.0391607	chr1	205447536	1.407149553758066	chr1:205447536:C:A
chr1:205448103	['T', 'C']	98663	74833.8263121617	-3779.637640914141	-0.0084052478209322	0.0043952698469934	-1.912339427050606	0.0558356	0.0558356	chr1	205448103	1.253088812645109	chr1:205448103:T:C
chr1:205449006	['A', 'G']	98663	74850.79413762689	-3859.795130588781	-0.0087204077142041	0.0043968859212016	-1.9833145254359543	0.0473351	0.0473351	chr1	205449006	1.324816701056326	chr1:205449006:A:G
chr1:205450452	['C', 'T']	98663	12377.94154332953	-671.7352612439868	0.0057404545435727	0.0088048522089931	0.651964894732644	0.514425	0.514425	chr1	205450452	0.288677933749813	chr1:205450452:C:T
chr1:205451841	['G', 'T']	98663	122294.3532220296	-2968.274187596958	0.0038491840055782	0.0043937689345543	0.8760551733403046	0.381002	0.381002	chr1	205451841	0.4190727445693044	chr1:205451841:G:T
chr1:205454103	['T', 'C']	98663	109898.04971361958	-3192.7357938085124	0.0005861603456553	0.0043177519250274	0.1357559109076465	0.892015	0.892015	chr1	205454103	0.0496278425269537	chr1:205454103:T:C
chr1:205455110	['C', 'G']	98663	4152.294599416155	301.9349190974357	-0.0028759021333417	0.0154285201905918	-0.1864016832343649	0.85213	0.85213	chr1	205455110	0.0694941446982973	chr1:205455110:C:G
chr1:205458274	['T', 'C']	98663	12668.283995418284	-688.8562732152318	-0.0013651272708547	0.0086599440702067	-0.1576369616001601	0.874743	0.874743	chr1	205458274	0.0581195242077733	chr1:205458274:T:C
chr1:205458516	['A', 'G']	98663	12659.513242583038	-660.3971897164158	0.0002508964096261	0.0086603056191296	0.0289708493741785	0.976888	0.976888	chr1	205458516	0.0101552251964835	chr1:205458516:A:G
chr1:205458938	['C', 'T']	98663	50984.68431456028	-2301.237727892467	-0.0027621454011292	0.004906120475624	-0.5629999130377918	0.573436	0.573436	chr1	205458938	0.2415150457624461	chr1:205458938:C:T
chr1:205459299	['G', 'C']	98663	12684.771399900668	-659.1457832497134	0.0004514329739271	0.0086510987599496	0.0521821547127662	0.958384	0.958384	chr1	205459299	0.0184604453405252	chr1:205459299:G:C
chr1:205462053	['C', 'T']	98663	10374.995923954368	-627.0023630360266	-0.0087524343594799	0.0095573437511537	-0.9157810566794108	0.359784	0.359784	chr1	205462053	0.4439581541261447	chr1:205462053:C:T
chr1:205464125	['A', 'C']	98663	14382.227365817063	-453.51367462826414	0.0008584809465883	0.0081668878826992	0.1051172685261067	0.916283	0.916283	chr1	205464125	0.0379703709212704	chr1:205464125:A:C
chr1:205464323	['T', 'C']	98663	66312.91730634683	-2662.7560610473224	-0.0018397491523476	0.0045579951100919	-0.4036312255522516	0.686485	0.686485	chr1	205464323	0.1633689478495122	chr1:205464323:T:C
chr1:205465615	['G', 'A']	98663	62823.64099705022	-2496.161371476867	-0.002288238100716	0.0046261924555762	-0.494626655222236	0.620865	0.620865	chr1	205465615	0.2070028219309563	chr1:205465615:G:A
chr1:205466219	['G', 'A']	98663	10811.588630187	-293.4449657677406	-0.0026794836368581	0.0093446133044745	-0.2867409864435118	0.774311	0.774311	chr1	205466219	0.1110845710278704	chr1:205466219:G:A
chr1:205467783	['A', 'G']	98663	2274.115246609499	64.16655571978437	-0.007960577375256	0.0200301655092832	-0.3974294356962054	0.691052	0.691052	chr1	205467783	0.1604892717815647	chr1:205467783:A:G
chr1:205468409	['T', 'A']	98663	66037.70921568829	-2591.669283994356	-0.001130169088524	0.0045603092306387	-0.2478272922658182	0.804269	0.804269	chr1	205468409	0.0945986705594239	chr1:205468409:T:A
chr1:205468972	['G', 'A']	98663	12850.651239635914	-668.9036160153456	0.0007488591106741	0.0086004778068537	0.0870718031592769	0.930615	0.930615	chr1	205468972	0.0312299516257394	chr1:205468972:G:A
chr1:205469309	['C', 'T']	98663	43220.00891055988	-1990.8946122064192	-0.0003155460203373	0.0051767516172499	-0.0609544447305251	0.951396	0.951396	chr1	205469309	0.0216386788374745	chr1:205469309:C:T
chr1:205469786	['A', 'G']	98663	38626.35343796259	-1743.9282684058132	0.0015866310049292	0.0053693999668033	0.2954950301223149	0.767616	0.767616	chr1	205469786	0.1148559815143522	chr1:205469786:A:G
chr1:205470256	['C', 'T']	98663	3262.1322535197	150.4273335763022	-0.0017437241256516	0.0169722508501026	-0.1027397097210087	0.91817	0.91817	chr1	205470256	0.0370769013405325	chr1:205470256:C:T
chr1:205470366	['T', 'C']	98663	4489.318510784949	258.19317992056	-0.001721834882306	0.0147264993192613	-0.1169208543712774	0.906923	0.906923	chr1	205470366	0.0424295840475831	chr1:205470366:T:C
chr1:205470641	['G', 'A']	98663	161031.68924726825	-5142.742359481535	0.0092061959214274	0.0054806474185187	1.6797643085596494	0.0930063	0.0930063	chr1	205470641	1.031487632493728	chr1:205470641:G:A
chr1:205470648	['A', 'T']	98663	3792.230617188846	178.68537929937463	-0.004865478260247	0.015791673355237	-0.3081040337396223	0.758004	0.758004	chr1	205470648	0.1203285025825321	chr1:205470648:A:T
chr1:205470812	['G', 'T']	98663	2649.6710984133288	25.126254566569468	-0.0018227477348896	0.0177566526648147	-0.1026515396396458	0.91824	0.91824	chr1	205470812	0.0370437925971169	chr1:205470812:G:T
chr1:205471194	['G', 'A']	98663	12887.968195371302	-585.7114654538324	0.0101508782209147	0.0086371352780202	1.175259839538066	0.239894	0.239894	chr1	205471194	0.619980614055836	chr1:205471194:G:A
chr1:205471342	['A', 'G']	98663	14616.183921006885	-331.9471240237549	0.0114267605510339	0.0081582136400114	1.4006449273395032	0.161323	0.161323	chr1	205471342	0.7923037103482073	chr1:205471342:A:G
chr1:205471347	['A', 'T']	98663	4421.916026428228	305.1700324572371	0.0027649979035206	0.014802505717389	0.1867925577135586	0.851824	0.851824	chr1	205471347	0.0696501279148524	chr1:205471347:A:T
chr1:205471931	['T', 'C']	98663	136265.8602362005	-4485.927502722513	0.0036479548662819	0.0046051326366681	0.7921497933056961	0.428275	0.428275	chr1	205471931	0.3682772762430142	chr1:205471931:T:C
chr1:205472134	['T', 'G']	98663	133072.06759126903	-4581.445695589417	0.0036374879538048	0.0045526844539054	0.7989765138861046	0.424306	0.424306	chr1	205472134	0.3723208269454567	chr1:205472134:T:G
chr1:205472215	['C', 'T']	98663	133022.3132337138	-4590.1167307949	0.0034340217670293	0.0045514415504585	0.7544910176169057	0.450556	0.450556	chr1	205472215	0.3462512224884334	chr1:205472215:C:T
chr1:205472779	['G', 'A']	98663	12981.921048897177	-572.519863354905	0.0109103713457682	0.0086048423910007	1.2679338969855765	0.204825	0.204825	chr1	205472779	0.6886170364685666	chr1:205472779:G:A
chr1:205473350	['C', 'T']	98663	12943.31187090104	-584.902060106862	0.0102955477426722	0.0086173330806576	1.194748728673544	0.232188	0.232188	chr1	205473350	0.6341602293366888	chr1:205473350:C:T
chr1:205473429	['C', 'T']	98663	12933.835274559297	-585.4203630049501	0.0102748872476078	0.0086199042664096	1.1919955175891468	0.233266	0.233266	chr1	205473429	0.6321485577705528	chr1:205473429:C:T
chr1:205473484	['C', 'G']	98663	12954.393898236369	-585.5091629768455	0.0102536920026204	0.0086134879685429	1.19042274628671	0.233883	0.233883	chr1	205473484	0.6310013441357214	chr1:205473484:C:G
chr1:205473602	['A', 'G']	98663	2504.533079215749	49.61907086081872	0.0064994622814738	0.0190903481220897	0.3404580283139652	0.733512	0.733512	chr1	205473602	0.1345927768566178	chr1:205473602:A:G
chr1:205473757	['T', 'C']	98663	131296.27660911798	-4502.953023307748	0.0018867044597763	0.0045164798236449	0.4177378253521528	0.67614	0.67614	chr1	205473757	0.1699633707264846	chr1:205473757:T:C
chr1:205473871	['G', 'A']	98663	12939.098310136147	-584.1095173952968	0.0102864065770658	0.008618796378129	1.1934852763395625	0.232682	0.232682	chr1	205473871	0.6332372119132483	chr1:205473871:G:A
chr1:205474099	['G', 'C']	98663	136486.43391693104	-4453.313176731052	0.0039309075416162	0.0046066428657224	0.853312847597918	0.393488	0.393488	chr1	205474099	0.4050685075571371	chr1:205474099:G:C
chr1:205474321	['ATGG', 'A']	98663	12943.722885214002	-587.4378668817931	0.0100390563224071	0.0086183633007067	1.164844875080158	0.244085	0.244085	chr1	205474321	0.6124589088965884	chr1:205474321:ATGG:A
chr1:205475059	['A', 'G']	98663	136167.7429845904	-4463.772265233499	0.0042013564840203	0.0046000743907211	0.9133235959172592	0.361075	0.361075	chr1	205475059	0.442402580080258	chr1:205475059:A:G
chr1:205475525	['G', 'A']	98663	4165.464410250173	241.9290650216168	-0.009304142458597	0.0152169943166979	-0.6114310267164562	0.540916	0.540916	chr1	205475525	0.266870172174242	chr1:205475525:G:A
chr1:205475552	['C', 'T']	98663	133078.67405034415	-4531.50125567564	0.004552251901252	0.004546336438063	1.0013011494572748	0.316684	0.316684	chr1	205475552	0.4993738781729073	chr1:205475552:C:T
chr1:205475668	['T', 'A']	98663	12936.442292097472	-583.834483652266	0.0101749529958296	0.0086192263888738	1.1804949234149382	0.237806	0.237806	chr1	205475668	0.623777192046938	chr1:205475668:T:A
chr1:205476096	['A', 'G']	98663	134004.29842576355	-4451.324888456639	0.0028186864282269	0.0045587961339489	0.6182962223812561	0.536382	0.536382	chr1	205476096	0.2705258047053006	chr1:205476096:A:G
chr1:205476193	['C', 'T']	98663	17901.270069737267	-514.0084582083956	0.0130993058933997	0.0074254799955484	1.7641022400239024	0.0777179	0.0777179	chr1	205476193	1.109478942898987	chr1:205476193:C:T
chr1:205476266	['A', 'G']	98663	17905.0851124222	-513.1103470332374	0.0132131486394289	0.0074252078122979	1.779498833358539	0.0751611	0.0751611	chr1	205476266	1.124006872525287	chr1:205476266:A:G
chr1:205477073	['C', 'T']	98663	19215.94763463857	140.10040090806623	0.0037020251363204	0.0073015147486322	0.5070215241315426	0.612141	0.612141	chr1	205477073	0.2131485313365635	chr1:205477073:C:T
chr1:205477942	['T', 'C']	98663	47619.34381778741	-96.73711926542671	0.0077616514055288	0.0050248632599254	1.5446492778082013	0.122434	0.122434	chr1	205477942	0.9120979615864596	chr1:205477942:T:C
chr1:205477960	['A', 'G']	98663	23336.49401889623	-290.7527946885609	0.0096038467825901	0.0065903412307552	1.4572609287318543	0.145048	0.145048	chr1	205477960	0.8384882551064192	chr1:205477960:A:G
chr1:205478380	['G', 'A']	98663	126688.6810924242	-4875.026360099982	0.0038801145014147	0.0044732423164549	0.8674053911950144	0.385722	0.385722	chr1	205478380	0.4137255900524891	chr1:205478380:G:A
chr1:205478872	['G', 'A']	98663	102039.92412506584	-4526.171073635023	0.0002201326058085	0.0042891886978574	0.0513226675987761	0.959069	0.959069	chr1	205478872	0.0181501464880794	chr1:205478872:G:A
chr1:205479012	['A', 'G']	98663	151502.2375590855	-4414.218785815953	0.0110011444171318	0.0050366082925683	2.184236648572491	0.0289472	0.0289472	chr1	205479012	1.5383934382701945	chr1:205479012:A:G
chr1:205479428	['G', 'T']	98663	122256.50004055156	-4046.372858756665	0.003070310006393	0.0043706567564802	0.7024825277896415	0.48238	0.48238	chr1	205479428	0.3166107068167003	chr1:205479428:G:T
chr1:205479884	['C', 'T']	98663	11633.943327758348	-502.4280464748905	0.0059541318912542	0.0090318649429189	0.6592361520997172	0.509746	0.509746	chr1	205479884	0.2926461734649639	chr1:205479884:C:T
chr1:205480467	['T', 'C']	98663	90051.94528937014	-2790.4372137548144	0.0056019354054296	0.0042991364420271	1.3030373613330104	0.192565	0.192565	chr1	205480467	0.7154226460181435	chr1:205480467:T:C
chr1:205481171	['T', 'G']	98663	14607.951844304504	-176.1382769915544	0.0141889925541284	0.0082767520465709	1.7143189108832757	0.0864733	0.0864733	chr1	205481171	1.063117967132351	chr1:205481171:T:G
chr1:205481554	['A', 'G']	98663	78543.96083241259	-2526.0755564238307	0.0047423791429984	0.004374517328369	1.0840919779294884	0.278327	0.278327	chr1	205481554	0.5554446614983813	chr1:205481554:A:G
chr1:205481721	['T', 'C']	98663	77619.01391803262	-2689.673003586774	0.0039146330940032	0.0043745289476172	0.8948696284511908	0.370859	0.370859	chr1	205481721	0.4307911770730868	chr1:205481721:T:C
chr1:205481722	['G', 'A']	98663	63815.46802428716	-2504.813436096775	0.000323417476804	0.0045477315961181	0.0711162191454174	0.943305	0.943305	chr1	205481722	0.0253478635718211	chr1:205481722:G:A
chr1:205482427	['C', 'T']	98663	46564.359768087736	-1156.0392677894704	0.0073629263493406	0.0050057809042561	1.470884661188493	0.141326	0.141326	chr1	205482427	0.8497779328592082	chr1:205482427:C:T
chr1:205482531	['T', 'C']	98663	46619.92285233471	-1149.7587456474496	0.0075236489005628	0.0050040695712229	1.5035060551174813	0.132712	0.132712	chr1	205482531	0.8770898058608189	chr1:205482531:T:C
chr1:205482844	['T', 'C']	98663	34302.82100599215	-768.161152075195	0.0034390948777187	0.0056084217238448	0.6132019036830009	0.539744	0.539744	chr1	205482844	0.2678121767498681	chr1:205482844:T:C
chr1:205483096	['G', 'C']	98663	50034.14243281329	-1267.3934484162644	0.0054640517541081	0.00489408274578	1.1164608442347257	0.264228	0.264228	chr1	205483096	0.5780211624930076	chr1:205483096:G:C
chr1:205485776	['A', 'G']	98663	50817.69582361886	-1053.693525839673	0.0076960145845667	0.0048806870758041	1.5768301603926804	0.114838	0.114838	chr1	205485776	0.9399143797119942	chr1:205485776:A:G
chr1:205486274	['C', 'T']	98663	10315.67287398502	-438.4653496461199	0.0092065477319213	0.0095335467281562	0.965700173759144	0.334197	0.334197	chr1	205486274	0.4759974529743256	chr1:205486274:C:T
chr1:205486308	['A', 'G']	98663	50871.10858411745	-1044.3289431590854	0.0078915371372536	0.0048801307912471	1.617074925821166	0.105865	0.105865	chr1	205486308	0.975247598148176	chr1:205486308:A:G
chr1:205486900	['A', 'T']	98663	78475.86179067861	-2516.469190001304	0.0050240093361518	0.0043792642855114	1.1472267962391387	0.251291	0.251291	chr1	205486900	0.5998230654079435	chr1:205486900:A:T
chr1:205487000	['C', 'A']	98663	34265.77840960925	-968.9210483121362	0.0057229459688922	0.0056068756220611	1.0207014306460434	0.307398	0.307398	chr1	205487000	0.5122989624439165	chr1:205487000:C:A
chr1:205487046	['C', 'G']	98663	47971.68683826223	-857.3856813231686	0.0099234952610789	0.00497395830212	1.99509015924989	0.0460358	0.0460358	chr1	205487046	1.3369043053730008	chr1:205487046:C:G
chr1:205487623	['G', 'A']	98663	10335.018296888316	-437.0622634374292	0.0093336663892792	0.0095283928068435	0.9795635610840367	0.327304	0.327304	chr1	205487623	0.4850486871230605	chr1:205487623:G:A
chr1:205488438	['T', 'C']	98663	72607.98246218724	-2259.193827939122	0.0034554495321553	0.0044448226981001	0.7774099816472693	0.436919	0.436919	chr1	205488438	0.3595990690104182	chr1:205488438:T:C
chr1:205488572	['T', 'C']	98663	72602.49108256357	-2259.473757388592	0.003384545640698	0.004444857534702	0.7614519957668157	0.446389	0.446389	chr1	205488572	0.3502865159032762	chr1:205488572:T:C
chr1:205489126	['A', 'G']	98663	4641.329295734674	-185.54421410411632	0.0093906985891048	0.0140213680159538	0.6697419665770004	0.503024	0.503024	chr1	205489126	0.2984112936341085	chr1:205489126:A:G
chr1:205489136	['C', 'A']	98663	27653.2041906577	-669.5035466276552	0.00352998944893	0.0061200335363129	0.5767925008882666	0.564081	0.564081	chr1	205489136	0.2486585284152272	chr1:205489136:C:A
chr1:205489222	['G', 'A']	98663	43988.566773098166	-2115.1664203965265	0.0001987930664525	0.0051386370937728	0.0386859517075979	0.969141	0.969141	chr1	205489222	0.0136130329934405	chr1:205489222:G:A
chr1:205490383	['T', 'C']	98663	148280.03472848726	-4573.133655118504	-0.0008163624522644	0.0049170357693799	-0.1660273568372736	0.868136	0.868136	chr1	205490383	0.0614122340137332	chr1:205490383:T:C
chr1:205490761	['A', 'C']	98663	118652.0519854424	-4733.563195740299	-0.000362101985913	0.0043672739010791	-0.0829125889776527	0.933921	0.933921	chr1	205490761	0.0296898590109482	chr1:205490761:A:C
chr1:205490782	['T', 'G']	98663	16960.750494186337	-645.2264868454416	0.0115506102276475	0.007607613192888	1.518296203393403	0.128943	0.128943	chr1	205490782	0.889602229670988	chr1:205490782:T:G
chr1:205490932	['G', 'A']	98663	3670.4464222359634	-203.2477788555836	-0.0165242834921278	0.0157164117955857	-1.0514030624196942	0.293076	0.293076	chr1	205490932	0.5330197444900076	chr1:205490932:G:A
chr1:205491250	['C', 'T']	98663	13783.698524194691	-591.926383196992	0.0068715672350288	0.0083417904123947	0.8237520838234831	0.410082	0.410082	chr1	205491250	0.3871292930686155	chr1:205491250:C:T
chr1:205491660	['C', 'T']	98663	4086.414178991009	-188.8526836351916	-0.0077074145909196	0.0149101076712783	-0.5169254817499792	0.605209	0.605209	chr1	205491660	0.2180946222528257	chr1:205491660:C:T
chr1:205492122	['C', 'T']	98663	87352.85365878383	-4145.642258895815	-0.0019743360495026	0.0043500390981191	-0.4538662768241012	0.649926	0.649926	chr1	205492122	0.1871360889281931	chr1:205492122:C:T
chr1:205492351	['A', 'G']	98663	57869.21147705502	-3050.815377290871	0.0001809171095318	0.0047230280371558	0.0383053219478279	0.969444	0.969444	chr1	205492351	0.0134772729116404	chr1:205492351:A:G
chr1:205492939	['C', 'T']	98663	51794.7746320399	-2851.792345927936	-0.0002543819477781	0.0048888014495818	-0.0520336017736834	0.958502	0.958502	chr1	205492939	0.018406976590762	chr1:205492939:C:T
chr1:205493044	['C', 'T']	98663	51599.7069049405	-2865.1549726960566	2.134368426653591e-05	0.0048954853898461	0.0043598708946829	0.996521	0.996521	chr1	205493044	0.0015135448430489	chr1:205493044:C:T
chr1:205493786	['T', 'C']	98663	51843.71295179198	-2852.9429559097425	-0.0001928905066125	0.004887172077261	-0.0394687364314384	0.968517	0.968517	chr1	205493786	0.0138927518768306	chr1:205493786:T:C
chr1:205493880	['C', 'T']	98663	51849.306231056966	-2876.3968204650373	-0.0005321950200439	0.0048877357859181	-0.1088837538185311	0.913295	0.913295	chr1	205493880	0.0393889199699096	chr1:205493880:C:T
chr1:205494322	['G', 'A']	98663	4374.970952168441	-158.1796023717039	-0.0028522193789822	0.0144379691027954	-0.1975499018369532	0.843398	0.843398	chr1	205494322	0.073967433188352	chr1:205494322:G:A
chr1:205494335	['TG', 'T']	98663	5564.563997040131	-247.85290895886288	0.0084367846709564	0.0128605752231558	0.6560192312211455	0.511813	0.511813	chr1	205494335	0.2908886872714938	chr1:205494335:TG:T
chr1:205494917	['A', 'T']	98663	51482.35580319072	-2850.5306583398383	-0.0007260372770139	0.0049027311129966	-0.1480883328660038	0.882273	0.882273	chr1	205494917	0.0543970111851835	chr1:205494917:A:T
chr1:205495738	['C', 'T']	98663	4616.093572941689	81.63876419724528	0.0177472142278991	0.0140277478294279	1.2651506459695812	0.20582	0.20582	chr1	205495738	0.6865124261352452	chr1:205495738:C:T
chr1:205495863	['A', 'G']	98663	95820.3373276561	-3718.342923045391	-0.0008991662424158	0.0043169455856331	-0.2082876016339694	0.835005	0.835005	chr1	205495863	0.0783109239584241	chr1:205495863:A:G
chr1:205496049	['C', 'T']	98663	81641.58470942432	-3895.883566683809	-0.002952974286792	0.004390706716968	-0.6725510213151311	0.501235	0.501235	chr1	205496049	0.2999586109098222	chr1:205496049:C:T
chr1:205496436	['C', 'T']	98663	11657.57899132483	-953.4986407311123	-0.0224028929284484	0.0092098388039871	-2.432495660917516	0.0149969	0.0149969	chr1	205496436	1.8239985044131235	chr1:205496436:C:T
chr1:205497251	['C', 'T']	98663	100123.16279446943	-4153.8091599244735	-0.0004725550591394	0.0043144092142627	-0.1095294942299886	0.912783	0.912783	chr1	205497251	0.039632456971682	chr1:205497251:C:T
chr1:205498711	['G', 'A']	98663	120789.48526504677	-5138.038294149864	0.0019548794983395	0.0044675808025957	0.4375700372791619	0.661699	0.661699	chr1	205498711	0.1793395216882921	chr1:205498711:G:A
chr1:205498763	['G', 'A']	98663	136657.62113916734	-5832.115732356326	0.0045428501230152	0.0047633077686478	0.9537175306866196	0.340229	0.340229	chr1	205498763	0.4682286713136867	chr1:205498763:G:A
chr1:205499039	['C', 'T']	98663	38657.526324325416	-1334.729824279076	0.0063195291203501	0.0053605592227589	1.1788936298884212	0.238443	0.238443	chr1	205499039	0.6226154226786216	chr1:205499039:C:T
chr1:205499484	['G', 'A']	98663	120250.03229927014	-5237.114311158067	0.0016303562350101	0.0044671069760003	0.3649691497806688	0.715135	0.715135	chr1	205499484	0.1456119662817492	chr1:205499484:G:A
chr1:205500275	['A', 'C']	98663	5548.11246591865	-46.55878213554697	-0.0032862553124772	0.0129590305742649	-0.253588051486147	0.799814	0.799814	chr1	205500275	0.0970109982150841	chr1:205500275:A:C
chr1:205500628	['A', 'G']	98663	15858.4822015001	-692.7415633312677	0.0064072947672091	0.0078069662636328	0.8207150576602609	0.411811	0.411811	chr1	205500628	0.3853020570004127	chr1:205500628:A:G
chr1:205500828	['A', 'G']	98663	87079.0040346289	-4180.847939160006	-0.0017581448340453	0.0043513455154066	-0.4040462491016514	0.68618	0.68618	chr1	205500828	0.1635619444206499	chr1:205500828:A:G
chr1:205501147	['C', 'T']	98663	15865.804040219748	-703.4671598429942	0.0058198205322635	0.007805299916261	0.7456242033876145	0.455896	0.455896	chr1	205501147	0.3411342182510943	chr1:205501147:C:T
chr1:205501505	['A', 'G']	98663	25852.048094953323	-1476.088900454787	-0.0033234587084729	0.006325959754593	-0.5253682978396903	0.599328	0.599328	chr1	205501505	0.2223354320291422	chr1:205501505:A:G
chr1:205501636	['C', 'T']	98663	64648.17339253313	-2766.3539111325663	0.0015277512476714	0.0045689107459594	0.3343797532097778	0.738094	0.738094	chr1	205501636	0.1318883250582083	chr1:205501636:C:T
chr1:205501708	['T', 'C']	98663	5584.226395969958	-56.04029709000727	-0.0060184355821494	0.0129095474973464	-0.4662003515914521	0.641073	0.641073	chr1	205501708	0.1930925138633251	chr1:205501708:T:C
chr1:205502238	['G', 'C']	98663	5482.222260513486	-76.82600726360428	-0.0072971875068265	0.0130010552172699	-0.5612765567777404	0.57461	0.57461	chr1	205502238	0.2406268202044464	chr1:205502238:G:C
chr1:205502671	['C', 'T']	98663	4990.30347567836	-160.36835722048568	-0.0082350255245454	0.0135662137127856	-0.6070246053093111	0.543836	0.543836	chr1	205502671	0.2645320470540359	chr1:205502671:C:T
chr1:205503056	['C', 'T']	98663	112835.16012611384	-5288.513840184164	-0.0035730534409257	0.0043653282597999	-0.8185073901153741	0.41307	0.41307	chr1	205503056	0.383976345346744	chr1:205503056:C:T
chr1:205503705	['C', 'G']	98663	79916.14986619088	-3734.326907417239	-0.0017988375811343	0.0043951700680837	-0.4092759900684783	0.682338	0.682338	chr1	205503705	0.1660004418070566	chr1:205503705:C:G
chr1:205503884	['G', 'T']	98663	5744.17466045003	-46.0064797865473	-0.0079174415946889	0.012766804887591	-0.6201584236933423	0.535155	0.535155	chr1	205503884	0.2715204125670961	chr1:205503884:G:T
chr1:205504079	['A', 'C']	98663	129016.92244062158	-5953.083006099835	-0.0023125326033577	0.0045736035441625	-0.5056259426572459	0.61312	0.61312	chr1	205504079	0.2124545169375684	chr1:205504079:A:C
chr1:205504306	['T', 'A']	98663	107433.68901301653	-5136.935523454426	-0.0031134283689351	0.0043412425051432	-0.7171744875451158	0.473268	0.473268	chr1	205504306	0.3248928593461772	chr1:205504306:T:A
chr1:205504644	['T', 'C']	98663	54715.97350865809	-2561.974213961764	-0.0042797634417229	0.0047983474974033	-0.8919244477476947	0.372436	0.372436	chr1	205504644	0.4289483463649785	chr1:205504644:T:C
chr1:205505180	['G', 'C']	98663	152311.7876425566	-4951.275876728434	-0.0060036605444475	0.0050736779304698	-1.1832955553589213	0.236695	0.236695	chr1	205505180	0.6258109161112413	chr1:205505180:G:C
chr1:205505450	['CAAAGGGGCAGTG', 'C']	98663	79581.71222350626	-3809.904810819234	-0.0034689152059829	0.0043972737214758	-0.7888786156388642	0.430185	0.430185	chr1	205505450	0.3663447369769196	chr1:205505450:CAAAGGGGCAGTG:C
chr1:205505668	['G', 'T']	98663	4402.17847332732	-140.65034106220088	-0.002599151115871	0.0144101805669058	-0.18036908724379	0.856863	0.856863	chr1	205505668	0.0670886099323789	chr1:205505668:G:T
chr1:205505910	['C', 'T']	98663	27776.252212254825	-1394.4572545133792	-0.0006551100878412	0.0061415009368172	-0.1066693784761957	0.915051	0.915051	chr1	205505910	0.0385547000304563	chr1:205505910:C:T
chr1:205506423	['A', 'G']	98663	27839.05407652223	-1389.815097438678	-0.0009369764100321	0.0061372445873107	-0.152670534260506	0.878658	0.878658	chr1	205506423	0.0561801324517937	chr1:205506423:A:G
chr1:205506511	['A', 'G']	98663	27859.38842991962	-1389.2874051547358	-0.0009277168962321	0.0061341735880626	-0.1512374703639815	0.879789	0.879789	chr1	205506511	0.0556214723081962	chr1:205506511:A:G
chr1:205506856	['C', 'A']	98663	4965.251626832087	-135.5559940542929	-0.0069483122746646	0.0136250512299783	-0.5099659558986938	0.610076	0.610076	chr1	205506856	0.2146160595389703	chr1:205506856:C:A
chr1:205506873	['A', 'T']	98663	16677.676147133054	-732.8301456487684	0.0072601936221654	0.007635863586474	0.950801902096046	0.341707	0.341707	chr1	205506873	0.4663461244197485	chr1:205506873:A:T
chr1:205507397	['C', 'T']	98663	16646.20563845749	-732.6626902864575	0.0069401116785846	0.0076433118930858	0.9079979694224732	0.363882	0.363882	chr1	205507397	0.439039426947479	chr1:205507397:C:T
chr1:205507495	['T', 'C']	98663	27843.3309613959	-1389.995852068418	-0.0007165761529778	0.0061415499420009	-0.1166767607110554	0.907116	0.907116	chr1	205507495	0.0423371727649992	chr1:205507495:T:C
chr1:205507653	['A', 'T']	98663	26382.10858102618	-1461.1780776048688	-0.0021806977364637	0.0062775356472411	-0.3473811793362074	0.728306	0.728306	chr1	205507653	0.1376861121847411	chr1:205507653:A:T
chr1:205508024	['T', 'C']	98663	27827.820492027604	-1389.0346222237736	-0.0007761346318827	0.00613817608764	-0.1264438525062239	0.899381	0.899381	chr1	205508024	0.046056291420418	chr1:205508024:T:C
chr1:205508279	['AG', 'A']	98663	16676.521225697896	-722.0943492906266	0.0079566685494364	0.0076367033296114	1.04189834356722	0.297461	0.297461	chr1	205508279	0.5265699663894798	chr1:205508279:AG:A
chr1:205508335	['A', 'T']	98663	16674.69006517795	-730.1655342711932	0.0074754428167215	0.0076365177969192	0.9789072736447124	0.327628	0.327628	chr1	205508335	0.4846189893113313	chr1:205508335:A:T
chr1:205508398	['G', 'A']	98663	27814.101011636863	-1390.1701235975995	-0.0007190953560605	0.0061397432458612	-0.1171214051247572	0.906764	0.906764	chr1	205508398	0.0425057303978624	chr1:205508398:G:A
chr1:205509157	['G', 'A']	98663	16679.11446534501	-733.884486769162	0.0072364524485757	0.0076380265096162	0.94742436930078	0.343425	0.343425	chr1	205509157	0.4641680930806026	chr1:205509157:G:A
chr1:205509473	['G', 'C']	98663	57286.1287392675	-2310.992361224617	0.0020738221304407	0.0047301579117382	0.4384255598094163	0.661079	0.661079	chr1	205509473	0.1797466385264888	chr1:205509473:G:C
chr1:205509998	['T', 'C']	98663	11973.213546470966	-673.3276494234336	-0.0055884009846643	0.0089287619223311	-0.6258875567829321	0.53139	0.53139	chr1	205509998	0.274586622650022	chr1:205509998:T:C
chr1:205510614	['G', 'A']	98663	4713.047769151244	-112.6808203849626	-0.003659713789049	0.0139618860252876	-0.2621217350163606	0.793228	0.793228	chr1	205510614	0.1006019641202022	chr1:205510614:G:A
chr1:205510642	['C', 'T']	98663	16661.50661869045	-732.9769592180268	0.0072212792730317	0.0076398435315644	0.9452129802392648	0.344552	0.344552	chr1	205510642	0.4627452248192596	chr1:205510642:C:T
chr1:205510668	['T', 'A']	98663	26967.73331779064	-1533.8075673520896	-0.0011084554924359	0.006223467017721	-0.1781090008639353	0.858638	0.858638	chr1	205510668	0.0661898952356584	chr1:205510668:T:A
chr1:205510745	['T', 'C']	98663	27808.664115560063	-1395.4625467796404	-0.0007923186500008	0.0061405289938603	-0.1290310086953465	0.897333	0.897333	chr1	205510745	0.0470463604955696	chr1:205510745:T:C
chr1:205511122	['G', 'A']	98663	27123.374546412862	-1503.1447323200418	-0.0008583276827726	0.0062068438545077	-0.1382873007429155	0.890014	0.890014	chr1	205511122	0.0506031618102266	chr1:205511122:G:A
chr1:205512084	['TGGGGGAC', 'T']	98663	16488.02149774376	-696.2890375409207	0.0097598494360492	0.0076828779338794	1.2703376937710829	0.203967	0.203967	chr1	205512084	0.6904400917761154	chr1:205512084:TGGGGGAC:T
chr1:205513061	['G', 'A']	98663	62739.17946846683	-2372.735369066881	0.0024900857790495	0.0045886772608667	0.5426587309344213	0.587366	0.587366	chr1	205513061	0.2310911964576614	chr1:205513061:G:A
chr1:205514467	['C', 'G']	98663	16573.343834575033	-716.5954830390665	0.0073591981458373	0.0076580261452283	0.960978456625252	0.336565	0.336565	chr1	205514467	0.4729310490767512	chr1:205514467:C:G
chr1:205514667	['A', 'G']	98663	83250.03185191195	-3878.660534920375	-0.0052773506514174	0.0043412230545525	-1.215636834390054	0.224126	0.224126	chr1	205514667	0.6495077597007567	chr1:205514667:A:G
chr1:205514945	['G', 'A']	98663	54111.96905000861	-2324.106756584852	-0.004570561162522	0.0048131485448135	-0.949599024415543	0.342318	0.342318	chr1	205514945	0.4655702638912105	chr1:205514945:G:A
chr1:205515246	['G', 'A']	98663	34066.6980857176	-966.1185974186192	0.0004751414024812	0.0058939951854625	0.0806144877167829	0.935749	0.935749	chr1	205515246	0.0288406283275815	chr1:205515246:G:A
chr1:205515297	['C', 'T']	98663	32516.19603604704	-883.7625058502373	0.0020646643080823	0.0058436510265748	0.3533175233587695	0.723851	0.723851	chr1	205515297	0.140350821285449	chr1:205515297:C:T
chr1:205515438	['C', 'A']	98663	125867.99636028137	-3489.352182646641	-0.0052378709536964	0.0044752487037793	-1.1704089091792895	0.241839	0.241839	chr1	205515438	0.6164736616265502	chr1:205515438:C:A
chr1:205515457	['A', 'G']	98663	16606.871340227088	-709.4097252960141	0.0077458953285896	0.0076504255562827	1.0124790146122613	0.311312	0.311312	chr1	205515457	0.5068041384458553	chr1:205515457:A:G
chr1:205516535	['G', 'A']	98663	3359.102138658018	35.11425413430399	-0.0130506470272058	0.0165331432666056	-0.7893627253304071	0.429902	0.429902	chr1	205516535	0.3666305344434877	chr1:205516535:G:A
chr1:205516899	['G', 'A']	98663	4311.131086559903	-23.58965770901334	-0.0111113100529383	0.0145905025719694	-0.7615440248291987	0.446334	0.446334	chr1	205516899	0.3503400290233255	chr1:205516899:G:A
chr1:205518391	['G', 'A']	98663	4265.129687816744	-72.08642334170169	0.0063867549476515	0.0146300459501254	0.4365505733491443	0.662438	0.662438	chr1	205518391	0.1788547627011957	chr1:205518391:G:A
chr1:205518516	['G', 'A']	98663	3120.126496315592	84.83623342445347	0.0157449667319583	0.0170692183468766	0.9224187313087726	0.356312	0.356312	chr1	205518516	0.448169551081418	chr1:205518516:G:A
chr1:205518594	['T', 'C']	98663	7476.530449237756	-223.7270847701054	0.0006165715237724	0.0111510280944936	0.0552927961931034	0.955905	0.955905	chr1	205518594	0.0195852667467747	chr1:205518594:T:C
chr1:205518627	['G', 'A']	98663	2149.0217814356083	-73.70162156467342	-0.0028355474044441	0.0203897872525667	-0.1390670422069864	0.889397	0.889397	chr1	205518627	0.0509043397911128	chr1:205518627:G:A
chr1:205518710	['C', 'T']	98663	94192.4109477952	-3468.1841579463194	0.006243272918527	0.0042927243526118	1.454384769599408	0.145843	0.145843	chr1	205518710	0.8361144107954456	chr1:205518710:C:T
chr1:205519338	['C', 'CCTG']	98663	40510.516542999634	-1385.3958136388903	-0.0032761912755764	0.0052640776495373	-0.622367581501089	0.533702	0.533702	chr1	205519338	0.272701169714051	chr1:205519338:C:CCTG
chr1:205519359	['G', 'A']	98663	177819.4183264913	-7009.445361182456	0.0013688108670118	0.0072983319984275	0.1875511921500345	0.851229	0.851229	chr1	205519359	0.0699535890839954	chr1:205519359:G:A
chr1:205519626	['C', 'T']	98663	45540.00042574758	-976.8834366441504	4.8338293800142496e-05	0.0050625790219827	0.0095481559083321	0.992382	0.992382	chr1	205519626	0.0033211216384113	chr1:205519626:C:T
chr1:205519746	['G', 'T']	98663	45446.3699554979	-995.3261663825392	-0.0004196398403062	0.0050653100967307	-0.0828458341725461	0.933974	0.933974	chr1	205519746	0.0296652135061987	chr1:205519746:G:T
chr1:205519855	['G', 'A']	98663	15828.641725539484	-493.6687412412888	0.0040810121884568	0.0078590388596688	0.5192762450125903	0.603569	0.603569	chr1	205519855	0.2192730741891482	chr1:205519855:G:A
chr1:205520177	['G', 'A']	98663	2225.135317311493	-59.68176933769113	-0.0053461354201945	0.0200487003108406	-0.2666574559600665	0.789733	0.789733	chr1	205520177	0.1025197140592883	chr1:205520177:G:A
chr1:205520344	['G', 'A']	98663	126854.42881471048	-3983.3169580726594	-0.0004920764808376	0.0044897759658489	-0.1095993396063787	0.912727	0.912727	chr1	205520344	0.0396591021185114	chr1:205520344:G:A
chr1:205520787	['G', 'A']	98663	80804.4659246419	-3171.68594509076	0.0002584011544672	0.0043554376969492	0.0593284010578909	0.952691	0.952691	chr1	205520787	0.021047937510234	chr1:205520787:G:A
chr1:205520970	['G', 'A']	98663	2831.1721722736347	-42.6150358345664	0.007665962241857	0.0178502387255903	0.4294599282230908	0.667589	0.667589	chr1	205520970	0.175490827892519	chr1:205520970:G:A
chr1:205520988	['G', 'T']	98663	2363.0239504571164	-14.33860463599455	-0.0002408621595006	0.0195480717986056	-0.012321530326986	0.990169	0.990169	chr1	205520988	0.004290674590767	chr1:205520988:G:T
chr1:205521591	['G', 'A']	98663	44585.23030604073	-969.2320554534554	-0.0015567617710099	0.0050989302954897	-0.305311443929138	0.76013	0.76013	chr1	205521591	0.1191121268579861	chr1:205521591:G:A
chr1:205522124	['C', 'A']	98663	23197.17557623305	245.6147851527321	-0.0015791320540332	0.0067243813356801	-0.2348367790586545	0.814336	0.814336	chr1	205522124	0.0891963655807871	chr1:205522124:C:A
chr1:205523551	['G', 'A']	98663	13424.272123736837	358.23492893833424	0.0069916143849901	0.008558487921669	0.8169216862815533	0.413975	0.413975	chr1	205523551	0.3830258851831583	chr1:205523551:G:A
chr1:205523628	['A', 'G']	98663	189092.0	-6505.113648148516	0.0100794693706458	0.0107486296181863	0.9377445989572196	0.348378	0.348378	chr1	205523628	0.4579492784068463	chr1:205523628:A:G
chr1:205524118	['T', 'C']	98663	7734.097446502243	268.882742779727	0.006999232749037	0.0110635826896207	0.6326370892137292	0.526972	0.526972	chr1	205524118	0.2782124598700858	chr1:205524118:T:C
chr1:205525380	['G', 'A']	98663	28460.03839876736	-623.0184094149982	-0.0001020975765774	0.0060604164950681	-0.0168466270693673	0.986559	0.986559	chr1	205525380	0.0058769371647255	chr1:205525380:G:A
chr1:205525384	['A', 'G']	98663	50399.2164370508	-1876.4780377438217	-0.0011028535768496	0.004868389578693	-0.2265335505762367	0.820787	0.820787	chr1	205525384	0.0857695307324722	chr1:205525384:A:G
chr1:205526264	['A', 'G']	98663	188050.71797080885	-6555.435981629878	0.0096329310551774	0.010164595758384	0.9476944567354706	0.343287	0.343287	chr1	205526264	0.4643426426423094	chr1:205526264:A:G
chr1:205527938	['G', 'A']	98663	23206.11685283921	407.4855146592698	0.0073279224895552	0.0067378045886201	1.0875831130412623	0.276782	0.276782	chr1	205527938	0.5578621568267701	chr1:205527938:G:A
chr1:205528324	['G', 'A']	98663	10972.000861597096	244.6619102108157	0.0063905090186915	0.0093689223594075	0.6820964859714905	0.49518	0.49518	chr1	205528324	0.3052369045070104	chr1:205528324:G:A
chr1:205528471	['C', 'T']	98663	13348.270583107813	63.71298404626532	0.0022101288471842	0.0085057422771623	0.2598396207134477	0.794988	0.794988	chr1	205528471	0.0996394267814109	chr1:205528471:C:T
chr1:205528634	['GAGA', 'G']	98663	17577.17815369646	-483.6428259251409	-0.0016235746068903	0.0075312342783047	-0.2155788210662127	0.829317	0.829317	chr1	205528634	0.0812794320124448	chr1:205528634:GAGA:G
chr1:205528893	['T', 'C']	98663	122605.9120840133	-3553.369016169038	-0.0018644094519173	0.004403439665417	-0.4233984324935185	0.672006	0.672006	chr1	205528893	0.1726268493341828	chr1:205528893:T:C
chr1:205529215	['C', 'G']	98663	17593.3566353473	-427.8131284356583	-0.0003299753322781	0.0075369411038555	-0.0437810681722575	0.965079	0.965079	chr1	205529215	0.0154371344699088	chr1:205529215:C:G
chr1:205529715	['G', 'T']	98663	10430.528593727828	301.7589081315507	-0.0008257391679791	0.0095907824525877	-0.0860971638196619	0.931389	0.931389	chr1	205529715	0.0308688955288094	chr1:205529715:G:T
chr1:205530367	['G', 'A']	98663	29515.188121521755	-114.21764603427442	0.0002908182436169	0.0060696294408741	0.04791367355287	0.961785	0.961785	chr1	205530367	0.0169220004666487	chr1:205530367:G:A
chr1:205530449	['C', 'G']	98663	96444.73020040344	-2033.394266447376	-0.000646479759642	0.0043073994846601	-0.1500858608411691	0.880697	0.880697	chr1	205530449	0.0551734830318999	chr1:205530449:C:G
chr1:205530467	['G', 'A']	98663	29551.59424638372	-73.57297659230649	0.0010398690584877	0.0060653283842345	0.171444807702526	0.863874	0.863874	chr1	205530467	0.0635495967516487	chr1:205530467:G:A
chr1:205530483	['C', 'T']	98663	36302.207648722346	99.51764754119527	0.0033546252842908	0.005611541901168	0.5978081146632049	0.549969	0.549969	chr1	205530483	0.2596617896118811	chr1:205530483:C:T
chr1:205530532	['C', 'T']	98663	45833.2518042491	-2415.196074784584	-0.0038680092669284	0.0050686536760975	-0.7631236052226211	0.445392	0.445392	chr1	205530532	0.3512575879015713	chr1:205530532:C:T
chr1:205530573	['T', 'C']	98663	36324.41799880386	97.45113413036084	0.0032115344869289	0.0056098768794699	0.5724786044203567	0.566999	0.566999	chr1	205530573	0.246417707059236	chr1:205530573:T:C
chr1:205531075	['A', 'T']	98663	29518.291012853257	-61.73777628730362	0.0018192856981965	0.0060697928204337	0.2997278081834941	0.764385	0.764385	chr1	205531075	0.1166878439628467	chr1:205531075:A:T
chr1:205531214	['C', 'T']	98663	3387.137321481061	-89.846033629128	0.0002475546481902	0.0163475423724531	0.0151432333099463	0.987918	0.987918	chr1	205531214	0.0052791015919567	chr1:205531214:C:T
chr1:205531591	['T', 'A']	98663	4511.463231641169	90.55614172304873	0.010038855077677	0.0143949833767526	0.697385666585029	0.485563	0.485563	chr1	205531591	0.3137544140004294	chr1:205531591:T:A
chr1:205531701	['C', 'T']	98663	10294.0	82.0705129733816	0.0038237434152105	0.0095914099654474	0.3986633278095092	0.690142	0.690142	chr1	205531701	0.161061541912649	chr1:205531701:C:T
chr1:205532045	['C', 'T']	98663	8167.165556805628	403.1729036446894	0.0155014542949063	0.010836502958331	1.430484940991872	0.152581	0.152581	chr1	205532045	0.8164995431104684	chr1:205532045:C:T
chr1:205532053	['T', 'C']	98663	98505.98249401938	-3713.1686897200734	0.0023021082107539	0.0042626458845666	0.540065553906087	0.589153	0.589153	chr1	205532053	0.2297719065252835	chr1:205532053:T:C
chr1:205532341	['A', 'G']	98663	72076.61066674777	-1842.7186075201764	0.0014677388785887	0.0044188803597796	0.3321517577049759	0.739775	0.739775	chr1	205532341	0.1309003493459865	chr1:205532341:A:G
chr1:205532393	['A', 'G']	98663	65289.528798094034	-2008.7375517371995	0.0003195402506137	0.0045101913540207	0.0708484907916102	0.943518	0.943518	chr1	205532393	0.0252498101507654	chr1:205532393:A:G
chr1:205532715	['A', 'G']	98663	73331.13233863977	-1872.3233986725693	0.0020366977024588	0.004474738762244	0.4551545488294494	0.648999	0.648999	chr1	205532715	0.1877559723750028	chr1:205532715:A:G
chr1:205533639	['TGCC', 'T']	98663	39884.46799193082	-1218.9424076535795	-0.0011804172207471	0.0052920119317526	-0.2230564171000009	0.823492	0.823492	chr1	205533639	0.0843406155260803	chr1:205533639:TGCC:T
chr1:205534040	['T', 'C']	98663	65078.46890049169	-2010.5094019020755	-0.0001040481526906	0.0045147727854219	-0.0230461548423134	0.981614	0.981614	chr1	205534040	0.0080592562311454	chr1:205534040:T:C
chr1:205534639	['C', 'T']	98663	6629.1343793393535	149.80140214454144	0.0087020738518369	0.0118585191883641	0.7338246634011152	0.463057	0.463057	chr1	205534639	0.3343655462135569	chr1:205534639:C:T
chr1:205534749	['A', 'G']	98663	69310.5374665477	-2091.0370003352527	0.0033367536976563	0.0044545681617645	0.7490633382371757	0.453821	0.453821	chr1	205534749	0.3431154115513381	chr1:205534749:A:G
chr1:205535031	['T', 'C']	98663	25215.32241256969	-819.134569775264	0.0001346573931039	0.0063919067901008	0.0210668580637719	0.983192	0.983192	chr1	205535031	0.0073616638583702	chr1:205535031:T:C
chr1:205535300	['G', 'A']	98663	57335.20355426696	-2340.9297586942034	0.0018752912042592	0.0047046699979002	0.3986020709414635	0.690187	0.690187	chr1	205535300	0.1610332251103612	chr1:205535300:G:A
chr1:205536349	['G', 'A']	98663	74504.1027442393	-1836.8032634292697	-0.0012027669521817	0.0044001790663768	-0.2733450012006188	0.784589	0.784589	chr1	205536349	0.1053577850068772	chr1:205536349:G:A
chr1:205536935	['G', 'A']	98663	7750.314213604436	356.7334597233512	0.0207178652150797	0.0110621631337954	1.872858406127251	0.0610909	0.0610909	chr1	205536935	1.2140234767315596	chr1:205536935:G:A
chr1:205537255	['C', 'A']	98663	9342.473453749317	134.1267776897759	-0.0071279843479743	0.0100782043911871	-0.7072672939841774	0.479402	0.479402	chr1	205537255	0.3193001584810216	chr1:205537255:C:A
chr1:205537824	['A', 'G']	98663	25045.376974551345	-796.8247896240358	0.000552955095113	0.0064045110714713	0.0863383775814101	0.931198	0.931198	chr1	205537824	0.0309579654582509	chr1:205537824:A:G
chr1:205537833	['A', 'G']	98663	65099.01115437654	-1974.232521166096	0.0001445602684877	0.0045113500966912	0.032043682132703	0.974437	0.974437	chr1	205537833	0.0112462339571425	chr1:205537833:A:G
chr1:205537922	['G', 'A']	98663	9343.23107957425	135.13715386731758	-0.0069886145432194	0.0100782495471956	-0.6934353540753633	0.488038	0.488038	chr1	205537922	0.3115463613009708	chr1:205537922:G:A
chr1:205538207	['C', 'A']	98663	133548.22563041403	-4080.4842959664993	0.0020245511072175	0.0045644472102908	0.4435479290138391	0.65737	0.65737	chr1	205538207	0.1821901194386766	chr1:205538207:C:A
chr1:205538559	['T', 'C']	98663	144614.78064110628	-3839.621100354583	0.0056850888954797	0.0048341746657424	1.1760205802589936	0.239589	0.239589	chr1	205538559	0.6205331251348358	chr1:205538559:T:C
chr1:205538793	['C', 'T']	98663	133486.17655644982	-4083.6783539809567	0.0020491779552374	0.004559378028326	0.4494424332675517	0.653114	0.653114	chr1	205538793	0.1850110067038273	chr1:205538793:C:T
chr1:205539234	['G', 'T']	98663	133545.85978256454	-4070.0959808438415	0.0023834003682228	0.0045636735496975	0.522254789320067	0.601494	0.601494	chr1	205539234	0.2207687004602758	chr1:205539234:G:T
chr1:205539362	['C', 'T']	98663	133487.23553739948	-4084.130088255386	0.0020248767247535	0.0045594012587664	0.4441102262847051	0.656964	0.656964	chr1	205539362	0.182458428050127	chr1:205539362:C:T
chr1:205539452	['T', 'C']	98663	134548.09284454276	-3906.563097623881	0.0036696704334926	0.0045766266480829	0.801828664575428	0.422654	0.422654	chr1	205539452	0.3740150165032899	chr1:205539452:T:C
chr1:205539725	['GCCAA', 'G']	98663	133594.23116123697	-4107.81267141726	0.0015293406925737	0.004568078706535	0.3347886038797657	0.737785	0.737785	chr1	205539725	0.1320701787154105	chr1:205539725:GCCAA:G
chr1:205539747	['C', 'T']	98663	65234.84710491484	-1974.915332319341	0.0003232158783107	0.0045202460339225	0.0715040455508762	0.942997	0.942997	chr1	205539747	0.0254896889016092	chr1:205539747:C:T
chr1:205539899	['C', 'T']	98663	67427.75575882004	-2003.7647559340528	0.0006990776105859	0.0045932428983376	0.15219696107057	0.879032	0.879032	chr1	205539899	0.0559953147209275	chr1:205539899:C:T
chr1:205540137	['G', 'C']	98663	141234.92422952148	-3729.82133834844	0.0059583955175258	0.004744632906107	1.2558180233198977	0.209185	0.209185	chr1	205540137	0.6794694605829047	chr1:205540137:G:C
chr1:205540594	['G', 'A']	98663	133377.49992903208	-4098.801362243041	0.002007761298368	0.0045585508869525	0.4404384963902998	0.659621	0.659621	chr1	205540594	0.1807055264069287	chr1:205540594:G:A
chr1:205540681	['G', 'A']	98663	132818.53894188371	-4202.507581399439	0.0014699895106862	0.0045528829160884	0.322870044712055	0.746794	0.746794	chr1	205540681	0.1267991799802694	chr1:205540681:G:A
chr1:205540806	['C', 'T']	98663	3386.3775493654457	-103.06375531002617	-0.0025966491733585	0.0163370647724964	-0.1589422096024242	0.873715	0.873715	chr1	205540806	0.0586302082263088	chr1:205540806:C:T
chr1:205541114	['C', 'T']	98663	133368.090338605	-4088.0349406102273	0.0022664034155126	0.0045580919227168	0.4972263512758876	0.619031	0.619031	chr1	205541114	0.2082876017200625	chr1:205541114:C:T
chr1:205541248	['G', 'A']	98663	75113.65841518919	-1943.6999977787711	0.0032671200169753	0.0043793115270624	0.7460350780678219	0.455648	0.455648	chr1	205541248	0.3413705316581694	chr1:205541248:G:A
chr1:205542426	['C', 'T']	98663	140042.03277209558	-3912.519896780692	0.0044348521310827	0.0047153128718779	0.9405212870459078	0.346953	0.346953	chr1	205542426	0.4597293529414962	chr1:205542426:C:T
chr1:205542620	['A', 'G']	98663	140079.33394500992	-3923.3815259762414	0.0040948147257763	0.0047170699926675	0.8680843685045082	0.38535	0.38535	chr1	205542620	0.4141446366779725	chr1:205542620:A:G
chr1:205543190	['A', 'G']	98663	140071.3939052949	-3923.225481409841	0.0041749769835718	0.0047161687548705	0.8852475813678463	0.376025	0.376025	chr1	205543190	0.424783280069376	chr1:205543190:A:G
chr1:205543350	['T', 'C']	98663	7225.805609617647	280.3086719744094	0.0149494012463892	0.0113978183937674	1.311601986443632	0.189658	0.189658	chr1	205543350	0.7220288335170675	chr1:205543350:T:C
chr1:205543563	['T', 'C']	98663	133718.55305971432	-4140.785994333942	0.0016865785770346	0.0045638206670667	0.3695540863832153	0.711716	0.711716	chr1	205543563	0.1476932707424109	chr1:205543563:T:C
chr1:205543789	['A', 'G']	98663	133382.46329670775	-4102.267815343971	0.0020541833121625	0.0045574855823505	0.4507273309031623	0.652187	0.652187	chr1	205543789	0.1856278622067458	chr1:205543789:A:G
chr1:205544054	['T', 'A']	98663	133369.7389523625	-4096.392455155645	0.0021268732733199	0.004557813856668	0.4666432943961388	0.640756	0.640756	chr1	205544054	0.1933073184177078	chr1:205544054:T:A
chr1:205544256	['T', 'C']	98663	24062.04807867788	-153.76666731585897	0.0088920103511081	0.0065186031582661	1.364097512184373	0.17254	0.17254	chr1	205544256	0.7631102062981384	chr1:205544256:T:C
chr1:205544734	['T', 'G']	98663	132864.09265849472	-4194.892592033968	0.001705435127062	0.0045525138543545	0.37461393454756	0.707948	0.707948	chr1	205544734	0.1499986408164884	chr1:205544734:T:G
chr1:205545098	['G', 'A']	98663	133327.62149887983	-4111.730472257068	0.0019445900333723	0.0045568346208297	0.4267414104701964	0.669569	0.669569	chr1	205545098	0.1742046617062467	chr1:205545098:G:A
chr1:205545194	['G', 'A']	98663	133380.87071726873	-4093.6704656609786	0.0022371932521296	0.0045577646193771	0.4908531789066828	0.623531	0.623531	chr1	205545194	0.205141949893119	chr1:205545194:G:A
chr1:205545618	['A', 'G']	98663	133379.62993299338	-4094.559191070636	0.002224645669133	0.0045576824415575	0.4881089671470788	0.625474	0.625474	chr1	205545618	0.2037907385544377	chr1:205545618:A:G
chr1:205546160	['C', 'A']	98663	132852.15829540498	-4196.517832923358	0.0016537773801191	0.0045516562648286	0.363335296845273	0.716355	0.716355	chr1	205546160	0.1448717034839594	chr1:205546160:C:A
chr1:205546708	['C', 'G']	98663	64942.7721622937	-1962.441992187795	0.0006295331453904	0.0045132881247667	0.1394843688210073	0.889068	0.889068	chr1	205546708	0.0510650209247601	chr1:205546708:C:G
chr1:205546793	['C', 'T']	98663	132858.437412552	-4196.557195051635	0.0016426498462365	0.0045520430386416	0.3608599110975625	0.718205	0.718205	chr1	205546793	0.1437515757278365	chr1:205546793:C:T
chr1:205546827	['A', 'G']	98663	132862.94516158474	-4196.331525620838	0.0016827712911892	0.0045522091073556	0.3696603674181338	0.711636	0.711636	chr1	205546827	0.1477420900908066	chr1:205546827:A:G
chr1:205547569	['A', 'G']	98663	132950.56095060208	-4191.140334279434	0.0018280455681774	0.004557014855241	0.4011497935046226	0.688311	0.688311	chr1	205547569	0.1622152898663918	chr1:205547569:A:G
chr1:205547619	['G', 'A']	98663	3419.2187891440303	-104.3591214882752	-0.0018616512276148	0.0162919650978215	-0.1142680589135187	0.909026	0.909026	chr1	205547619	0.0414236948912935	chr1:205547619:G:A
chr1:205547679	['C', 'G']	98663	25045.06151226088	-781.8837194330995	0.0007788339634509	0.006403647099037	0.1216234985166601	0.903197	0.903197	chr1	205547679	0.0442175136047996	chr1:205547679:C:G
chr1:205547741	['G', 'T']	98663	132833.54137480102	-4198.224229169986	0.0015853818354735	0.004551258797028	0.3483391971708592	0.727586	0.727586	chr1	205547741	0.1381156660973422	chr1:205547741:G:T
chr1:205547799	['C', 'T']	98663	67890.13822852563	-2224.8115792051826	0.0011570020905763	0.0044742343972122	0.2585921942974674	0.79595	0.79595	chr1	205547799	0.0991142129232842	chr1:205547799:C:T
chr1:205548042	['A', 'T']	98663	132846.19696293894	-4198.5614779158905	0.0015594118485168	0.0045513340460243	0.3426274214873352	0.73188	0.73188	chr1	205548042	0.1355601205946741	chr1:205548042:A:T
chr1:205548171	['T', 'C']	98663	190609.86385704583	-6304.155488882653	0.0038938247068099	0.011724023904636	0.3321235728008188	0.739797	0.739797	chr1	205548171	0.1308874341534814	chr1:205548171:T:C
chr1:205548482	['A', 'G']	98663	132789.76713800617	-4209.218709130849	0.0014621376413203	0.0045503475405945	0.3213243885826981	0.747965	0.747965	chr1	205548482	0.1261187238768486	chr1:205548482:A:G
chr1:205548627	['T', 'C']	98663	190609.93192921288	-6304.919722896755	0.0038797027240363	0.0117240101264049	0.3309194279266657	0.740706	0.740706	chr1	205548627	0.1303541373838615	chr1:205548627:T:C
chr1:205548702	['A', 'G']	98663	133311.618903768	-4143.017859254649	0.0020441418782844	0.0045561426223899	0.4486562532610624	0.653681	0.653681	chr1	205548702	0.1846341381258306	chr1:205548702:A:G
chr1:205549286	['T', 'C']	98663	9333.94604320193	124.0779782361892	-0.0085228310960662	0.0100789043830212	-0.845610869215472	0.397772	0.397772	chr1	205549286	0.4003657910292699	chr1:205549286:T:C
chr1:205549477	['G', 'A']	98663	64891.41581588689	-1964.3743557714547	0.0005639472626691	0.0045139822131592	0.1249334259725436	0.900577	0.900577	chr1	205549477	0.0454791487573134	chr1:205549477:G:A
chr1:205551209	['AT', 'A']	98663	133323.07984590429	-4139.471610587012	0.0021117801905678	0.0045568548838334	0.4634293266743989	0.643058	0.643058	chr1	205551209	0.1917498545346211	chr1:205551209:AT:A
chr1:205553598	['G', 'C']	98663	25017.32483120781	-769.5341546932741	0.0013555071084526	0.0064071755041301	0.2115607895520932	0.83245	0.83245	chr1	205553598	0.0796418423576366	chr1:205553598:G:C
chr1:205554778	['C', 'T']	98663	3406.379779426671	-108.49241809759364	-0.0037053470781314	0.016278557413113	-0.2276213416273993	0.819941	0.819941	chr1	205554778	0.086217396758104	chr1:205554778:C:T
chr1:205554978	['A', 'G']	98663	136700.55401131316	-4250.352902446884	0.0018549307862174	0.0046173503081711	0.4017305732542944	0.687883	0.687883	chr1	205554978	0.1624854233566519	chr1:205554978:A:G
chr1:205555206	['A', 'G']	98663	64911.10558918053	-1949.38628952316	0.0009944915844715	0.0045143129328335	0.2202974404451239	0.82564	0.82564	chr1	205555206	0.0832092748272541	chr1:205555206:A:G
chr1:205555467	['G', 'A']	98663	133299.21266890352	-4139.019675003687	0.0021576385839583	0.0045554796854264	0.4736358699745629	0.635761	0.635761	chr1	205555467	0.1967061168809635	chr1:205555467:G:A
chr1:205555965	['G', 'A']	98663	46072.00445016625	-2447.78929247756	-0.0055608328632996	0.005055135740707	-1.100036309316177	0.271319	0.271319	chr1	205555965	0.566519792282536	chr1:205555965:G:A
chr1:205556310	['A', 'G']	98663	136236.5206715465	-4301.220265284962	0.0014755697841209	0.0046101879509351	0.320067164251226	0.748918	0.748918	chr1	205556310	0.1255657311617551	chr1:205556310:A:G
chr1:205556624	['G', 'A']	98663	9311.47188266537	126.87069706765388	-0.0081126821290583	0.0100937980404382	-0.8037293887352326	0.421555	0.421555	chr1	205556624	0.3751457552308667	chr1:205556624:G:A
chr1:205556670	['C', 'T']	98663	144505.04022301067	-3848.4871146692894	0.0059891083904393	0.0048287932366234	1.2402909167896592	0.214871	0.214871	chr1	205556670	0.6678221949778267	chr1:205556670:C:T
chr1:205557069	['A', 'G']	98663	136722.85756135144	-4244.653480619467	0.0019114928518708	0.0046184264465275	0.4138840087640795	0.67896	0.67896	chr1	205557069	0.1681558108314031	chr1:205557069:A:G
chr1:205557509	['G', 'A']	98663	7705.988651535395	230.83992310994543	-0.0094531127323194	0.0111681396052635	-0.8464357597987199	0.397312	0.397312	chr1	205557509	0.4008683177659808	chr1:205557509:G:A
chr1:205558786	['T', 'C']	98663	133321.0255365307	-4129.436279673348	0.0021957395576673	0.0045565608061849	0.4818852751151515	0.629889	0.629889	chr1	205558786	0.2007359758397036	chr1:205558786:T:C
chr1:205559398	['AAAAATGAG', 'A']	98663	141116.04793430323	-3741.41846363546	0.005974090909429	0.004741835002579	1.25986899716667	0.20772	0.20772	chr1	205559398	0.6825216860769814	chr1:205559398:AAAAATGAG:A
chr1:205559506	['G', 'T']	98663	58328.3708851648	-2372.238056333515	0.0029464284704577	0.0046800316797441	0.6295744713033327	0.528974	0.528974	chr1	205559506	0.2765656737758298	chr1:205559506:G:T
chr1:205560175	['C', 'T']	98663	64891.99311533591	-1950.7649416704264	0.0009192737080833	0.0045151217871575	0.2035988731684025	0.838667	0.838667	chr1	205560175	0.0764104453333962	chr1:205560175:C:T
chr1:205562390	['A', 'G']	98663	3403.241455157314	-111.51281631461153	-0.003980545229978	0.0162842553202698	-0.2444413423697243	0.80689	0.80689	chr1	205562390	0.0931856668258458	chr1:205562390:A:G
chr1:205562890	['C', 'G']	98663	9301.377096869017	111.2785797731412	-0.0093456294106582	0.0100983658580172	-0.9254595785157288	0.354729	0.354729	chr1	205562890	0.4501033053957107	chr1:205562890:C:G
chr1:205563748	['C', 'T']	98663	9308.132112193489	118.8304137359217	-0.0088674127648467	0.010094339110231	-0.8784540194275139	0.3797	0.3797	chr1	205563748	0.4205594028602028	chr1:205563748:C:T
chr1:205563877	['A', 'G']	98663	65536.27760543393	-1898.4561951663209	0.0013137771528078	0.0045006794407262	0.291906404379649	0.770359	0.770359	chr1	205563877	0.1133068392630474	chr1:205563877:A:G
chr1:205563954	['T', 'C']	98663	65533.948622290685	-1900.0027514499263	0.0012666916329251	0.0045006894654255	0.2814439082402559	0.778371	0.778371	chr1	205563954	0.1088133530770523	chr1:205563954:T:C
chr1:205564211	['G', 'A']	98663	11868.48117252354	383.6664728135447	0.0059060243848059	0.0090914248239975	0.6496258286398081	0.515935	0.515935	chr1	205564211	0.2874050094570353	chr1:205564211:G:A
chr1:205564990	['G', 'A']	98663	57839.777953528006	-2421.0020492583258	0.0021306773898649	0.0047147775796237	0.4519147200226898	0.651331	0.651331	chr1	205564990	0.1861982511541132	chr1:205564990:G:A
chr1:205565001	['C', 'T']	98663	27251.07596499044	-1506.6184987665386	-0.0016758152232262	0.0062268661868822	-0.2691265835704923	0.787833	0.787833	chr1	205565001	0.1035658318313427	chr1:205565001:C:T
chr1:205565196	['AC', 'A']	98663	12390.037079483582	-637.552031690474	0.0062146526523825	0.0087595170816165	0.7094743459573956	0.478032	0.478032	chr1	205565196	0.3205430302534544	chr1:205565196:AC:A
chr1:205565291	['C', 'T']	98663	66440.00571452032	-1916.5296990456711	0.0073509220606597	0.0045286881570984	1.623190161401961	0.104552	0.104552	chr1	205565291	0.9806676550447212	chr1:205565291:C:T
chr1:205566505	['T', 'C']	98663	25158.56992975093	-264.8911630010599	0.0078156217391937	0.0063903740194712	1.223030407199925	0.221321	0.221321	chr1	205566505	0.654977376170244	chr1:205566505:T:C
chr1:205566556	['C', 'T']	98663	9617.534444478237	204.59444502822885	0.000306091392754	0.0099290537525875	0.0308278513120449	0.975407	0.975407	chr1	205566556	0.0108141320226308	chr1:205566556:C:T
chr1:205567580	['C', 'G']	98663	9686.589071226575	207.1557326144313	0.0006757928414715	0.0099002754147245	0.0682600042082102	0.945579	0.945579	chr1	205567580	0.0243021814346817	chr1:205567580:C:G
chr1:205567665	['T', 'C']	98663	10363.15539472084	202.94534523141604	0.001870599063404	0.0095878783813907	0.1951004162750716	0.845315	0.845315	chr1	205567665	0.0729814244593075	chr1:205567665:T:C
chr1:205568730	['G', 'A']	98663	71272.28333738899	-2858.8745882045923	-0.0056409319116694	0.0044612931112396	-1.2644163409612947	0.206084	0.206084	chr1	205568730	0.6859557247731712	chr1:205568730:G:A
chr1:205570020	['C', 'T']	98663	99388.19110475785	-2509.388646810322	0.0023389173904211	0.0043028892481716	0.5435690429203988	0.586739	0.586739	chr1	205570020	0.2315550436707106	chr1:205570020:C:T
chr1:205571046	['G', 'A']	98663	102635.80532830508	-2752.7691026784573	0.000897462747378	0.0043016909933889	0.2086302221050507	0.834737	0.834737	chr1	205571046	0.0784503358222324	chr1:205571046:G:A
chr1:205571047	['C', 'A']	98663	102631.04567251634	-2751.876031493872	0.0009331492097029	0.0043017170819205	0.2169248213986028	0.828267	0.828267	chr1	205571047	0.0818296415547563	chr1:205571047:C:A
chr1:205571290	['T', 'C']	98663	34258.86123528876	-687.7133227055879	0.0025146104228776	0.0056141953527535	0.4479021952174009	0.654225	0.654225	chr1	205571290	0.1842728641324711	chr1:205571290:T:C
chr1:205572280	['C', 'T']	98663	7928.24107034259	325.436079573959	0.0085075871842778	0.0109388544392201	0.7777402315341911	0.436724	0.436724	chr1	205572280	0.3597929409360847	chr1:205572280:C:T
chr1:205572387	['C', 'A']	98663	67394.5138567895	-2501.2657185913586	-0.0060372849421269	0.0045229697278204	-1.3348055161616803	0.181943	0.181943	chr1	205572387	0.7400646486232452	chr1:205572387:C:A
chr1:205572757	['G', 'A']	98663	10373.946307296208	672.6536974377395	0.0157577780315451	0.0098041784875089	1.6072512400321377	0.108002	0.108002	chr1	205572757	0.9665682020971113	chr1:205572757:G:A
chr1:205572935	['A', 'G']	98663	10370.88639751741	677.3242767507483	0.0164203074601205	0.0098073899110255	1.674279049684848	0.0940789	0.0940789	chr1	205572935	1.026507769145519	chr1:205572935:A:G
chr1:205573039	['G', 'A']	98663	10363.260443381214	678.6490150954772	0.0166251868147531	0.0098081077268301	1.6950452908744966	0.09007	0.09007	chr1	205573039	1.0454198372562429	chr1:205573039:G:A
chr1:205573799	['C', 'G']	98663	10359.71009831473	671.353396142881	0.0161137095930415	0.0098132047106964	1.64204355947834	0.100584	0.100584	chr1	205573799	0.9974710974545496	chr1:205573799:C:G
chr1:205574195	['C', 'T']	98663	24285.73809016684	-818.5362145763871	0.0119918097334497	0.0064739353826574	1.85232150533565	0.0639827	0.0639827	chr1	205574195	1.1939374371128109	chr1:205574195:C:T
chr1:205574264	['C', 'A']	98663	152687.87745455996	-5693.905983447873	-0.001913619505724	0.0051141265175046	-0.3741830592524709	0.708269	0.708269	chr1	205574264	0.1498017662823198	chr1:205574264:C:A
chr1:205574324	['A', 'G']	98663	2434.393360793784	354.45028614654086	0.0401630240553578	0.0195813058199127	2.051090178802834	0.0402608	0.0402608	chr1	205574324	1.3951175997371394	chr1:205574324:A:G
chr1:205574639	['C', 'T']	98663	77233.91854818272	-3511.595205074956	0.0033467919576489	0.0044290528783506	0.7556450666931949	0.449864	0.449864	chr1	205574639	0.3469187595059267	chr1:205574639:C:T
chr1:205574734	['G', 'A']	98663	147060.79180056974	-5664.088820228816	-0.0007069649830332	0.0049211772780959	-0.1436576947105533	0.885771	0.885771	chr1	205574734	0.0526785425499556	chr1:205574734:G:A
chr1:205575222	['C', 'T']	98663	155072.4304306841	-5334.413932837595	0.0011823082407542	0.0051947555297649	0.2275965122862494	0.81996	0.81996	chr1	205575222	0.0862073332296879	chr1:205575222:C:T
chr1:205575406	['T', 'G']	98663	7945.462847292642	327.411253578676	0.0087179234515808	0.0109298866720487	0.797622492635301	0.425092	0.425092	chr1	205575406	0.3715170681416698	chr1:205575406:T:G
chr1:205575566	['G', 'A']	98663	147082.3058433528	-5668.435042807735	-0.0007239090505174	0.0049215402035689	-0.1470899394446694	0.883061	0.883061	chr1	205575566	0.0540092952351489	chr1:205575566:G:A
chr1:205576322	['C', 'T']	98663	71964.02331427646	-3492.0199528851604	0.0006610110279006	0.0044867475305952	0.1473252112790418	0.882876	0.882876	chr1	205576322	0.0541002888316883	chr1:205576322:C:T
chr1:205576857	['G', 'A']	98663	20335.44277084009	-703.7046423443932	0.0089545101032568	0.0069960338170525	1.2799409404555244	0.200569	0.200569	chr1	205576857	0.6977361908037256	chr1:205576857:G:A
chr1:205577299	['AC', 'A']	98663	33791.822456054986	-755.5582116315279	0.0009887854042824	0.0056468787671802	0.175102998497026	0.860999	0.860999	chr1	205577299	0.0649973529537019	chr1:205577299:AC:A
chr1:205578683	['G', 'A']	98663	52981.51792719643	-2623.3963406810776	-0.002584598843672	0.0048621951578979	-0.5315703627144028	0.595025	0.595025	chr1	205578683	0.2254647869874871	chr1:205578683:G:A
chr1:205578689	['CCT', 'C']	98663	50903.80278577511	-2924.179922722844	-0.0045032063896471	0.0049378326971705	-0.911980349643592	0.361781	0.361781	chr1	205578689	0.441554245137429	chr1:205578689:CCT:C
chr1:205578804	['C', 'G']	98663	23099.575386206056	-790.1197581792902	0.0099423996967998	0.0066159741462902	1.502786963334017	0.132897	0.132897	chr1	205578804	0.8764848226550948	chr1:205578804:C:G
chr1:205579201	['T', 'C']	98663	36077.38012371975	-410.9006900220519	0.0044321320723743	0.0055304913601505	0.8013993303216598	0.422902	0.422902	chr1	205579201	0.373760260970598	chr1:205579201:T:C
chr1:205579326	['CTG', 'C']	98663	51878.46466622737	-2585.441360485016	-0.002600350260131	0.0048935420402729	-0.5313840646980638	0.595154	0.595154	chr1	205579326	0.2253706431849417	chr1:205579326:CTG:C
chr1:205579491	['G', 'A']	98663	35848.453369687515	-425.07762759805314	0.0043718313066225	0.0055425097581197	0.7887818871618362	0.430241	0.430241	chr1	205579491	0.3662882056981788	chr1:205579491:G:A
chr1:205579994	['T', 'A']	98663	37145.89440446022	-832.904991173426	0.0009907438957505	0.0054544055306907	0.1816410404719304	0.855865	0.855865	chr1	205579994	0.0675947334289222	chr1:205579994:T:A
chr1:205580146	['C', 'T']	98663	37171.521028676856	-830.622031325519	0.0010087710670687	0.0054531926451641	0.184987241916589	0.853239	0.853239	chr1	205580146	0.0689293019594847	chr1:205580146:C:T
chr1:205581649	['C', 'T']	98663	41443.88076919179	-132.76009241491906	0.0073618479263948	0.0052813214754513	1.3939405053478175	0.163339	0.163339	chr1	205581649	0.786910107592939	chr1:205581649:C:T
chr1:205581770	['A', 'G']	98663	37185.39203681554	-819.7133081172934	0.0012949103631887	0.0054518209009765	0.2375188742823253	0.812255	0.812255	chr1	205581770	0.090307606587195	chr1:205581770:A:G
chr1:205582367	['C', 'T']	98663	37179.76835980659	-818.4179392166857	0.0013484070247136	0.0054530676444547	0.2472749491902653	0.804696	0.804696	chr1	205582367	0.0943681574679318	chr1:205582367:C:T
chr1:205582710	['A', 'T']	98663	60650.07359768088	-2814.335119757394	-0.0038786065002009	0.0046247638527416	-0.8386604427167889	0.401662	0.401662	chr1	205582710	0.3961392535831048	chr1:205582710:A:T
chr1:205583736	['G', 'A']	98663	30871.12894691495	-484.165161190777	0.0093233400530905	0.0058418404641678	1.59595937449459	0.110501	0.110501	chr1	205583736	0.95663379172985	chr1:205583736:G:A
chr1:205584332	['C', 'T']	98663	37331.21546843616	-798.233221701848	0.0019374255715764	0.0054478439327354	0.3556316215181275	0.722117	0.722117	chr1	205584332	0.1413924307714248	chr1:205584332:C:T
chr1:205584575	['T', 'C']	98663	50772.264710714095	-2830.7947461770354	-0.0041954293214999	0.0049783987602071	-0.8427266523996654	0.399383	0.399383	chr1	205584575	0.3986104251020748	chr1:205584575:T:C
chr1:205584967	['A', 'C']	98663	88946.96244245698	-3382.9142376575555	-6.552175547858782e-05	0.0043085884327511	-0.0152072439735792	0.987867	0.987867	chr1	205584967	0.0053015220664334	chr1:205584967:A:C
chr1:205586017	['G', 'A']	98663	84911.46683290758	-2683.066541592545	0.0057886049489395	0.004293702421088	1.348161651936913	0.177609	0.177609	chr1	205586017	0.7505350309487256	chr1:205586017:G:A
chr1:205586638	['G', 'A']	98663	50780.80847914684	-2668.472173600976	-0.0018685736225267	0.0049309139514204	-0.3789507667211358	0.704725	0.704725	chr1	205586638	0.1519803217062739	chr1:205586638:G:A
chr1:205586679	['G', 'T']	98663	37055.39859260613	-806.7298146199257	0.0019280050572764	0.0054622688965264	0.3529678040021993	0.724113	0.724113	chr1	205586679	0.1401936555610243	chr1:205586679:G:T
chr1:205586697	['C', 'T']	98663	154003.97272347967	-6100.37001607979	-0.0082417165482455	0.0052123781297133	-1.581181630178234	0.11384	0.11384	chr1	205586697	0.943705112923772	chr1:205586697:C:T
chr1:205586899	['G', 'A']	98663	103955.12640660167	-3463.764887759344	-0.0043850384850629	0.0042666584415363	-1.027745376188106	0.304072	0.304072	chr1	205586899	0.5170235693506222	chr1:205586899:G:A
chr1:205587225	['G', 'T']	98663	37115.26655110544	-800.8323870874619	0.0017119428022194	0.0054587847581184	0.3136124390457797	0.753816	0.753816	chr1	205587225	0.1227346487410628	chr1:205587225:G:T
chr1:205587298	['T', 'C']	98663	54447.3814853111	-2542.623722211896	-0.001062024904082	0.0048131975540766	-0.2206485173629644	0.825367	0.825367	chr1	205587298	0.083352899166388	chr1:205587298:T:C
chr1:205588529	['T', 'G']	98663	11896.30627909423	-444.178741035049	0.0128472575707122	0.0090405978749723	1.421062826638734	0.155302	0.155302	chr1	205588529	0.8088229513328009	chr1:205588529:T:G
chr1:205589274	['T', 'G']	98663	42121.95397171388	-2239.49217656106	-0.0012031911063623	0.0052408678386745	-0.2295786009873248	0.81842	0.81842	chr1	205589274	0.0870237661684436	chr1:205589274:T:G
chr1:205589547	['A', 'G']	98663	69597.17023821588	-3012.687773067255	-0.0030745275613452	0.0044472264727571	-0.691335955157485	0.489356	0.489356	chr1	205589547	0.3103750824224401	chr1:205589547:A:G
chr1:205590423	['C', 'G']	98663	111420.42233304952	-3903.095143838053	-0.004192932524024	0.0042803613709936	-0.9795744238881322	0.327299	0.327299	chr1	205590423	0.4850553215943646	chr1:205590423:C:G
chr1:205590991	['T', 'C']	98663	172283.22325048654	-5576.6535173491375	-0.0032125314378915	0.0063823684490408	-0.5033447165486499	0.614723	0.614723	chr1	205590991	0.2113205373489402	chr1:205590991:T:C
chr1:205592244	['C', 'T']	98663	39298.78819331819	-1961.0872571947168	-0.0009009612639149	0.0053665648808565	-0.1678841649951688	0.866675	0.866675	chr1	205592244	0.062143730860441	chr1:205592244:C:T
chr1:205592785	['T', 'TC']	98663	30822.43641284516	-450.5930344007529	-0.0017675057093307	0.0058924475791352	-0.2999612106163479	0.764207	0.764207	chr1	205592785	0.1167889885692927	chr1:205592785:T:TC
chr1:205592967	['C', 'T']	98663	116082.64835577	-5487.001452346248	-0.0025118570949442	0.0043817509469788	-0.5732541911530042	0.566474	0.566474	chr1	205592967	0.2468200185731479	chr1:205592967:C:T
chr1:205593074	['G', 'A']	98663	146917.24887469577	-5928.391973976814	-0.0041103740475748	0.0048891631077378	-0.840711172239188	0.400512	0.400512	chr1	205593074	0.3973844672059383	chr1:205593074:G:A
chr1:205593522	['G', 'A']	98663	1980.903486178994	205.94218031087965	0.0040419811721264	0.0218905587174635	0.1846449523877091	0.853508	0.853508	chr1	205593522	0.068792403852619	chr1:205593522:G:A
chr1:205594034	['C', 'T']	98663	121992.07387734413	-5211.196546106699	-0.0001724609871323	0.0044361273004607	-0.0388764738817255	0.968989	0.968989	chr1	205594034	0.0136811530487357	chr1:205594034:C:T
chr1:205594248	['G', 'A']	98663	172352.98754295096	-5570.719305535722	-0.0027000587107139	0.0063916194315915	-0.4224373399593335	0.672707	0.672707	chr1	205594248	0.1721740531473505	chr1:205594248:G:A
chr1:205594377	['T', 'C']	98663	122185.0993106944	-5239.586352734353	-0.0007354238738813	0.0044396215987256	-0.1656501252477206	0.868433	0.868433	chr1	205594377	0.061263681940786	chr1:205594377:T:C
chr1:205594485	['A', 'G']	98663	153032.71490841266	-5675.147861417656	-0.0017272965411419	0.0050993277987997	-0.3387302423563497	0.734814	0.734814	chr1	205594485	0.1338225779176369	chr1:205594485:A:G
chr1:205594916	['A', 'G']	98663	30816.12076604114	-452.0365339163557	-0.0018112051538636	0.0058940520490736	-0.3072937155599616	0.75862	0.75862	chr1	205594916	0.1199757118900946	chr1:205594916:A:G
chr1:205594926	['T', 'C']	98663	122195.20128349398	-5227.566147480583	-0.0004555567405792	0.0044394870503545	-0.1026147244968024	0.918269	0.918269	chr1	205594926	0.0370300768571164	chr1:205594926:T:C
chr1:205595068	['T', 'A']	98663	122190.24613497428	-5230.818389129481	-0.0005006889615699	0.0044394328335772	-0.1127821909553432	0.910203	0.910203	chr1	205595068	0.0408617374065336	chr1:205595068:T:A
chr1:205595143	['A', 'C']	98663	2010.3463901222565	203.53756139909115	0.0009258513098208	0.0217306576230847	0.0426057658207871	0.966016	0.966016	chr1	205595143	0.0150156803607335	chr1:205595143:A:C
chr1:205595205	['C', 'T']	98663	4076.123940806811	62.25179823904271	0.0248677069139828	0.0149359291537734	1.6649588156154378	0.0959241	0.0959241	chr1	205595205	1.018072266842884	chr1:205595205:C:T
chr1:205595335	['A', 'G']	98663	122215.4904805352	-5224.204261125943	-0.000333586752621	0.0044394714743044	-0.0751410960858431	0.940103	0.940103	chr1	205595335	0.0268245614204563	chr1:205595335:A:G
chr1:205595558	['AG', 'A']	98663	4079.537526609226	61.03162245665318	0.0243094461709738	0.014931965185201	1.6280138527959327	0.103525	0.103525	chr1	205595558	0.9849547608255844	chr1:205595558:AG:A
chr1:205595563	['AAGAGCACGGGCTGTG', 'A']	98663	4077.4959300970095	64.25561636087832	0.0249938859237103	0.0149351938167861	1.673489224868238	0.0942342	0.0942342	chr1	205595563	1.0257914520297169	chr1:205595563:AAGAGCACGGGCTGTG:A
chr1:205596031	['T', 'C']	98663	4076.289206941291	62.43341671039099	0.0249224891569526	0.0149359449179672	1.6686248706616489	0.0951949	0.0951949	chr1	205596031	1.0213863180145546	chr1:205596031:T:C
chr1:205596213	['A', 'T']	98663	122188.62288651011	-5229.975115205082	-0.000538319344101	0.0044391982477882	-0.1212649929228131	0.903481	0.903481	chr1	205596213	0.0440809761212232	chr1:205596213:A:T
chr1:205596301	['A', 'G']	98663	122196.39421283152	-5231.769677602677	-0.000545027539511	0.0044395577411615	-0.1227661788150173	0.902293	0.902293	chr1	205596301	0.0446524118811107	chr1:205596301:A:G
chr1:205596905	['C', 'T']	98663	4075.206521518783	61.441121656937625	0.0245517803584128	0.0149376353338324	1.6436189403288757	0.100258	0.100258	chr1	205596905	0.9988809631742646	chr1:205596905:C:T
chr1:205597108	['G', 'A']	98663	79482.33425926868	-3314.3453642108784	-0.0034491796650592	0.0043329678909243	-0.796031669720824	0.426016	0.426016	chr1	205597108	0.3705740896737565	chr1:205597108:G:A
chr1:205597224	['C', 'T']	98663	1980.060206770728	206.57872838132468	0.0035135761404245	0.0219002332646939	0.1604355578298304	0.872538	0.872538	chr1	205597224	0.0592156499493659	chr1:205597224:C:T
chr1:205597279	['C', 'T']	98663	30827.80997099565	-442.3851508692128	-0.0013109124605792	0.0058940724918523	-0.222412001615422	0.823994	0.823994	chr1	205597279	0.0840759506528581	chr1:205597279:C:T
chr1:205597494	['C', 'T']	98663	4221.397865949702	57.85139420432354	0.0245145154867403	0.014950836213469	1.6396752085783293	0.101076	0.101076	chr1	205597494	0.9953519532608373	chr1:205597494:C:T
chr1:205598625	['C', 'T']	98663	19320.56659064416	107.5875574002002	0.0003289645438869	0.0072428489557909	0.045419219135301	0.963773	0.963773	chr1	205598625	0.0160252445789694	chr1:205598625:C:T
chr1:205598862	['C', 'T']	98663	82145.65176444346	-3383.545256431023	0.0002003569430862	0.0043107672335982	0.0464782560108308	0.962929	0.962929	chr1	205598862	0.0164057336905932	chr1:205598862:C:T
chr1:205598907	['T', 'G']	98663	5719.1159323339525	-428.16668309410585	-0.0187921711475859	0.0126664043658991	-1.4836231818225147	0.137912	0.137912	chr1	205598907	0.8603979433452289	chr1:205598907:T:G
chr1:205599630	['C', 'T']	98663	19325.56699609752	103.80769759047406	7.133281121564681e-05	0.0072418241677366	0.0098501164297035	0.992141	0.992141	chr1	205599630	0.0034266028756186	chr1:205599630:C:T
chr1:205599928	['AT', 'A']	98663	77398.90507278696	-3541.902780418887	-0.0014476137745683	0.0043561189851149	-0.3323173172071006	0.73965	0.73965	chr1	205599928	0.130973738413181	chr1:205599928:AT:A
chr1:205600042	['T', 'C']	98663	38457.28762721486	-2037.0790068330991	-0.0036936517696517	0.0054072745768952	-0.6830893673190493	0.494552	0.494552	chr1	205600042	0.3057880374828814	chr1:205600042:T:C
chr1:205600062	['A', 'G']	98663	38424.72617985727	-2047.662933379974	-0.0035040006910609	0.0054100676677738	-0.6476814905538455	0.517192	0.517192	chr1	205600062	0.2863482014689947	chr1:205600062:A:G
chr1:205600119	['T', 'G']	98663	1979.080235964281	207.3481903288177	0.0042826253977518	0.0218985143355343	0.1955669381097003	0.84495	0.84495	chr1	205600119	0.0731689897089679	chr1:205600119:T:G
chr1:205601642	['G', 'A']	98663	30899.19225389231	-439.45049204574417	-0.001005582629028	0.0058847019164745	-0.170880809818575	0.864318	0.864318	chr1	205601642	0.0633264424329068	chr1:205601642:G:A
chr1:205601831	['T', 'C']	98663	50323.73130575834	-330.9310993814706	-0.0006459334124299	0.0050035048081076	-0.1290961910105961	0.897282	0.897282	chr1	205601831	0.0470710443621181	chr1:205601831:T:C
chr1:205601835	['G', 'A']	98663	70819.04902229115	-3231.08669896925	-0.0004265509634366	0.0044283565993137	-0.0963226320804374	0.923265	0.923265	chr1	205601835	0.0346736277719639	chr1:205601835:G:A
chr1:205602339	['C', 'T']	98663	50321.69068569804	-323.1847796381067	-0.0004558600142343	0.0050030999762956	-0.0911155116616089	0.927401	0.927401	chr1	205602339	0.032732440147948	chr1:205602339:C:T
chr1:205602665	['A', 'G']	98663	50333.26398815858	-330.1376791515572	-0.0006123561640294	0.0050029255022896	-0.1223996167340837	0.902583	0.902583	chr1	205602665	0.0445128506028447	chr1:205602665:A:G
chr1:205603702	['CAA', 'C']	98663	119245.94690373942	-5239.2205287711295	-0.002745221296613	0.0044371938722607	-0.6186840998259915	0.536126	0.536126	chr1	205603702	0.2707331306916405	chr1:205603702:CAA:C
chr1:205604667	['C', 'T']	98663	122020.73485194088	-5248.334817670671	-0.0008285572658445	0.0044374287579564	-0.186720128037867	0.85188	0.85188	chr1	205604667	0.0696215777782145	chr1:205604667:C:T
chr1:205604832	['T', 'G']	98663	50437.7578872668	-351.7799379618112	-0.0015597973378462	0.005000745536629	-0.3119129590620264	0.755107	0.755107	chr1	205604832	0.1219915037125307	chr1:205604832:T:G
chr1:205605364	['G', 'C']	98663	20066.813549701496	52.26840854135987	-0.0030575093732183	0.0071227795322358	-0.4292578984623724	0.667736	0.667736	chr1	205605364	0.175395208789907	chr1:205605364:G:C
chr1:205606097	['A', 'G']	98663	74765.57787396229	-3305.5882343316443	-0.0011631487131784	0.0043730846661792	-0.265979006117598	0.790256	0.790256	chr1	205606097	0.1022321981052769	chr1:205606097:A:G
chr1:205606407	['G', 'A']	98663	45026.5164708149	-2419.9784094153065	-0.0066597264927494	0.0051020001256448	-1.3053168029680724	0.191788	0.191788	chr1	205606407	0.7171785697243744	chr1:205606407:G:A
chr1:205606765	['C', 'T']	98663	20125.2238766636	-432.4703504431773	-0.0059078786181327	0.0070739406542459	-0.8351608964356604	0.403629	0.403629	chr1	205606765	0.3940176380557487	chr1:205606765:C:T
chr1:205607789	['A', 'G']	98663	69510.31758873443	-2959.8088211819654	-0.0002768272731917	0.0044396934105324	-0.0623527905181572	0.950282	0.950282	chr1	205607789	0.0221474969530345	chr1:205607789:A:G
chr1:205610760	['AAC', 'A']	98663	3868.6663421065928	69.0820728484789	0.0429433032922886	0.0153065524822629	2.80555032506835	0.00502406	0.00502406	chr1	205610760	2.2989451826639105	chr1:205610760:AAC:A
chr1:205611188	['T', 'C']	98663	45486.53235142067	417.34051728473696	0.0049311180183466	0.0052321076104269	0.9424725914504394	0.345953	0.345953	chr1	205611188	0.4609828989734903	chr1:205611188:T:C
chr1:205612393	['G', 'A']	98663	20422.06988130113	664.0035284824253	0.0064482003586843	0.0072147859084053	0.8937479837304845	0.371459	0.371459	chr1	205612393	0.430089114760471	chr1:205612393:G:A
chr1:205612725	['C', 'T']	98663	3852.156174297327	63.7818406946444	0.0406437289138657	0.0153323441204418	2.65084898920822	0.00803025	0.00803025	chr1	205612725	2.0952709339329774	chr1:205612725:C:T
chr1:205613123	['G', 'A']	98663	19933.366276413173	560.2982494703846	0.0039944057021247	0.0072921304376888	0.5477693708658874	0.583852	0.583852	chr1	205613123	0.2336972277663792	chr1:205613123:G:A
chr1:205613358	['G', 'T']	98663	24656.49643599492	-286.9037055358041	0.0028942365066049	0.0064497015513173	0.4487396019144202	0.65362	0.65362	chr1	205613358	0.1846746673741297	chr1:205613358:G:T
chr1:205615022	['G', 'C']	98663	3849.273100470321	62.432489027757775	0.040724677450306	0.0153378462677787	2.655175748883276	0.00792798	0.00792798	chr1	205615022	2.100837454120737	chr1:205615022:G:C
chr1:205615270	['A', 'G']	98663	14277.27063535345	-861.4712775180836	-0.0043619081707411	0.0082728856907873	-0.5272535284270327	0.598019	0.598019	chr1	205615270	0.2232850175766866	chr1:205615270:A:G
chr1:205617121	['G', 'C']	98663	12601.14947189166	-1026.9875853946207	-0.021471082543643	0.0087553913792703	-2.4523269850025136	0.0141953	0.0141953	chr1	205617121	1.8478554247677248	chr1:205617121:G:C
chr1:205617507	['A', 'T']	98663	166843.12976967677	-5249.040973785305	-0.00424701673625	0.0058802776872179	-0.7222476492023354	0.470144	0.470144	chr1	205617507	0.3277691020068378	chr1:205617507:A:T
chr1:205617885	['G', 'A']	98663	20795.77152563748	-367.2141429928153	-0.0057318059404265	0.0069842969340085	-0.8206704260405578	0.411836	0.411836	chr1	205617885	0.3852756928855652	chr1:205617885:G:A
chr1:205618721	['G', 'A']	98663	20740.73283324885	688.8139992634726	0.0048582961085304	0.0071706706175083	0.6775232565651759	0.498076	0.498076	chr1	205618721	0.3027043844243754	chr1:205618721:G:A
chr1:205619509	['C', 'T']	98663	24686.00656994249	-274.43760308036354	0.003170530126279	0.0064467988702098	0.4917991378527198	0.622862	0.622862	chr1	205619509	0.2056081640587875	chr1:205619509:C:T
chr1:205620446	['C', 'T']	98663	20695.258542222044	-366.8398896508005	-0.005788092662024	0.0069839078427367	-0.8287756356985189	0.407233	0.407233	chr1	205620446	0.3901570363264942	chr1:205620446:C:T
chr1:205621024	['G', 'A']	98663	52191.20282593045	-2944.40334172249	-0.0078354902376809	0.0048857924138198	-1.6037296663520997	0.108777	0.108777	chr1	205621024	0.963462922919376	chr1:205621024:G:A
chr1:205622180	['T', 'C']	98663	24714.327299859982	-288.1455137702636	0.0026377209441476	0.0064472596629926	0.4091228028689723	0.68245	0.68245	chr1	205622180	0.1659291618982615	chr1:205622180:T:C
chr1:205623317	['T', 'C']	98663	20715.177617767888	-368.5037478860648	-0.0054496636576841	0.0069842800114741	-0.7802756545744441	0.435231	0.435231	chr1	205623317	0.3612801789131358	chr1:205623317:T:C
chr1:205623570	['C', 'T']	98663	20733.101405937985	-366.1586667568994	-0.005723304473222	0.0069806632975326	-0.8198797491414647	0.412287	0.412287	chr1	205623570	0.384800358910197	chr1:205623570:C:T
chr1:205624376	['TA', 'T']	98663	20741.10221686112	-366.7823704216023	-0.0056655180058602	0.0069791465716286	-0.8117780516161421	0.416921	0.416921	chr1	205624376	0.3799462292334348	chr1:205624376:TA:T
chr1:205625489	['T', 'C']	98663	20742.255834465424	-370.39018690461273	-0.0057574278488081	0.0069799704256832	-0.8248498915730921	0.409459	0.409459	chr1	205625489	0.387789578556086	chr1:205625489:T:C
chr1:205625808	['A', 'T']	98663	20739.78374980992	-363.920438965343	-0.0054705211149124	0.006979454408709	-0.7838035460316575	0.433157	0.433157	chr1	205625808	0.3633546628260776	chr1:205625808:A:T
chr1:205625940	['A', 'G']	98663	24713.011496466905	-280.48088458972086	0.002906395490405	0.0064428559291674	0.4511035979009801	0.651916	0.651916	chr1	205625940	0.1858083599224782	chr1:205625940:A:G
chr1:205626025	['G', 'A']	98663	3881.196689574084	75.58211669035242	0.0441935670255876	0.0152779607949708	2.892635189909314	0.00382108	0.00382108	chr1	205626025	2.4178138696146934	chr1:205626025:G:A
chr1:205626306	['G', 'A']	98663	3882.1180417595774	77.26846331177944	0.0445814687066592	0.0152760150103071	2.918396497815614	0.00351916	0.00351916	chr1	205626306	2.4535609873456976	chr1:205626306:G:A
chr1:205626625	['T', 'C']	98663	180883.5000405433	-5823.383290419647	0.0019847545191858	0.0077076405762963	0.2575048096157533	0.79679	0.79679	chr1	205626625	0.0986561251015159	chr1:205626625:T:C
chr1:205626689	['T', 'C']	98663	3882.196740254212	76.04820303692424	0.0443014712386255	0.0152760988012146	2.900051368815636	0.00373184	0.00373184	chr1	205626689	2.4280769845950685	chr1:205626689:T:C
chr1:205627199	['T', 'C']	98663	21072.26165732189	-384.9732684780936	-0.0046223779711916	0.0069288677339438	-0.6671188062296324	0.504698	0.504698	chr1	205627199	0.2969684162702468	chr1:205627199:T:C
chr1:205627742	['T', 'C']	98663	21085.0604496979	-386.1015452399475	-0.0047347580452913	0.0069280587898144	-0.6834177060177917	0.494345	0.494345	chr1	205627742	0.3059698541110379	chr1:205627742:T:C
chr1:205629282	['T', 'C']	98663	21083.632787948824	-379.27388983633824	-0.0043359885642769	0.0069291254092472	-0.6257627490029829	0.531472	0.531472	chr1	205629282	0.2745196108505847	chr1:205629282:T:C
chr1:205629546	['G', 'A']	98663	3872.727091128487	71.50740139060792	0.0435618348141961	0.01529719906579	2.847700067629758	0.00440455	0.00440455	chr1	205629546	2.356098455583352	chr1:205629546:G:A
chr1:205629784	['T', 'C']	98663	36029.96193568021	-2249.149670137925	-0.0096315669824732	0.0055815628858173	-1.7256039534996237	0.0844218	0.0844218	chr1	205629784	1.0735453922700549	chr1:205629784:T:C
chr1:205629851	['A', 'G']	98663	161923.84708636993	-5246.6126897807735	-0.0052415366976715	0.0055402821345213	-0.9460775769904716	0.344111	0.344111	chr1	205629851	0.463301444313262	chr1:205629851:A:G
chr1:205630793	['C', 'T']	98663	19655.19136966305	558.394580460787	0.0058010519034801	0.0073265818395824	0.7917814924470644	0.42849	0.42849	chr1	205630793	0.3680593090861645	chr1:205630793:C:T
chr1:205631216	['C', 'T']	98663	18203.767567512776	-720.559222995479	-0.012747716021609	0.0073467318810968	-1.7351546548757188	0.0827165	0.0827165	chr1	205631216	1.0824078502516423	chr1:205631216:C:T
chr1:205631849	['C', 'A']	98663	15457.630376562212	-246.18824461956467	-0.0106473954292649	0.008036027977953	-1.3249574862701052	0.185188	0.185188	chr1	205631849	0.7323871585970128	chr1:205631849:C:A
chr1:205633425	['A', 'G']	98663	69080.52413772089	-2894.171766444345	0.0006441788861331	0.0044513274383958	0.1447161313222261	0.884935	0.884935	chr1	205633425	0.053088627808432	chr1:205633425:A:G
chr1:205633549	['G', 'A']	98663	68614.73623655588	-2955.585519327976	0.0002973333805125	0.0044592259894516	0.0666782489194046	0.946838	0.946838	chr1	205633549	0.0237243206002195	chr1:205633549:G:A
chr1:205634296	['C', 'T']	98663	19823.43406403992	547.614083562493	0.0040419208988934	0.0072986318270199	0.5537915865176288	0.579723	0.579723	chr1	205634296	0.236779469035933	chr1:205634296:C:T
chr1:205634363	['A', 'AT']	98663	13964.270467552004	-578.8509814337532	0.0186621056096984	0.0083433672203097	2.236759466162589	0.0253043	0.0253043	chr1	205634363	1.596805672199975	chr1:205634363:A:AT
chr1:205634406	['TTTTTTG', 'T']	98663	16509.028396471433	-233.3214181331581	-0.0070266277909977	0.0078823244804381	-0.8914410727997844	0.372695	0.372695	chr1	205634406	0.4286464336131458	chr1:205634406:TTTTTTG:T
chr1:205636415	['G', 'A']	98663	20292.673796249368	621.0805448471187	0.0050918182253485	0.0072291363886856	0.7043466814815885	0.481219	0.481219	chr1	205636415	0.3176572337173655	chr1:205636415:G:A
chr1:205636945	['A', 'G']	98663	43385.90220599425	-388.100211977792	0.0033748322466733	0.0051822147221581	0.6512335801608525	0.514897	0.514897	chr1	205636945	0.2882796385422375	chr1:205636945:A:G
chr1:205637044	['A', 'G']	98663	41012.05466674776	-242.9541531139413	0.0054024033322825	0.0053138016295891	1.0166738822540908	0.309311	0.309311	chr1	205637044	0.5096046349455644	chr1:205637044:A:G
chr1:205637702	['G', 'A']	98663	17759.62002554382	-792.1403251603244	-0.0012073081641819	0.0074528136818299	-0.1619936061363545	0.871311	0.871311	chr1	205637702	0.0598268031136981	chr1:205637702:G:A
chr1:205637722	['T', 'C']	98663	130681.51690894716	-4492.1900322168	-0.0025777509047491	0.0044983103072707	-0.5730487068850411	0.566613	0.566613	chr1	205637722	0.246713465531259	chr1:205637722:T:C
chr1:205638099	['T', 'C']	98663	65741.32437117914	-1933.478446359676	-0.0017062058684838	0.0045285401755989	-0.3767673029991698	0.706347	0.706347	chr1	205638099	0.1509818950350606	chr1:205638099:T:C
chr1:205638386	['C', 'T']	98663	174312.8337489104	-5553.60782321714	-0.0036181091312914	0.0066454949596376	-0.544445395454592	0.586136	0.586136	chr1	205638386	0.2320016037826767	chr1:205638386:C:T
chr1:205638641	['A', 'G']	98663	3747.455788588053	-38.548265330731766	0.0246061725407299	0.0155472780494593	1.582667555211417	0.1135	0.1135	chr1	205638641	0.9450041384708584	chr1:205638641:A:G
chr1:205638804	['T', 'C']	98663	174355.6718396805	-5557.420396336861	-0.0036121971123304	0.006651227604977	-0.5430872805536651	0.587071	0.587071	chr1	205638804	0.2313093722727216	chr1:205638804:T:C
chr1:205639004	['T', 'A']	98663	174353.06863033277	-5554.3412806562455	-0.0035767257595221	0.0066510930507437	-0.5377651060109856	0.59074	0.59074	chr1	205639004	0.228603621336012	chr1:205639004:T:A
chr1:205639856	['A', 'G']	98663	64738.091534874286	-2667.806643467676	-0.0013675685257328	0.0045241459105107	-0.3022821440297972	0.762438	0.762438	chr1	205639856	0.1177954665420214	chr1:205639856:A:G
chr1:205639882	['C', 'T']	98663	17353.055292579338	3.247557807482802	-0.003852659332418	0.0076207171279829	-0.5055507595566366	0.613173	0.613173	chr1	205639882	0.2124169767941358	chr1:205639882:C:T
chr1:205640282	['A', 'G']	98663	23242.59133114382	-980.355581883464	-0.0003546001049296	0.0066022332540189	-0.0537091149746675	0.957167	0.957167	chr1	205640282	0.0190122828594312	chr1:205640282:A:G
chr1:205641021	['A', 'G']	98663	174659.09440828825	-5529.541308837406	-0.0045914470401989	0.0066906398074138	-0.6862493232876231	0.492558	0.492558	chr1	205641021	0.307542622837736	chr1:205641021:A:G
chr1:205641031	['TG', 'T']	98663	64626.995802664416	-2576.856020498293	-0.0011269024021986	0.0045240162486043	-0.2490933587045234	0.803289	0.803289	chr1	205641031	0.0951281800949917	chr1:205641031:TG:T
chr1:205641628	['ACC', 'A']	98663	16243.304878914128	-176.73010229693378	-0.0073985843667648	0.0078446615399319	-0.9431362116904068	0.345614	0.345614	chr1	205641628	0.4614086736017111	chr1:205641628:ACC:A
chr1:205641646	['C', 'T']	98663	82881.32102595299	-1944.404226092228	-0.0028017793809672	0.0043392254037255	-0.6456865270381432	0.518484	0.518484	chr1	205641646	0.2852646410472164	chr1:205641646:C:T
chr1:205642400	['C', 'T']	98663	66844.58259326847	-1756.844736312058	-0.0012210040424902	0.0045115663645196	-0.2706386083761539	0.78667	0.78667	chr1	205642400	0.1042074115225991	chr1:205642400:C:T
chr1:205642549	['A', 'G']	98663	70577.59146020035	-1801.0746477175896	0.0007602922001098	0.0044521744172331	0.1707687365452142	0.864406	0.864406	chr1	205642549	0.0632822272609759	chr1:205642549:A:G
chr1:205642575	['G', 'C']	98663	66859.6520469615	-1750.466826375125	-0.0011545919460358	0.0045114713300118	-0.2559235915687082	0.79801	0.79801	chr1	205642575	0.0979916663966291	chr1:205642575:G:C
chr1:205642952	['T', 'G']	98663	16230.138509883427	-174.0978217109156	-0.0068536085237267	0.007850707200645	-0.872992502275927	0.382669	0.382669	chr1	205642952	0.4171767185286965	chr1:205642952:T:G
chr1:205642998	['A', 'G']	98663	66900.20522074105	-1738.0500331188166	-0.0010284625505887	0.0045111505170174	-0.2279823177499974	0.81966	0.81966	chr1	205642998	0.0863662582806447	chr1:205642998:A:G
chr1:205643335	['T', 'G']	98663	17885.812818667455	-796.4286994615268	-0.0026225236029112	0.0074256878488172	-0.3531691146065263	0.723962	0.723962	chr1	205643335	0.1402842288628285	chr1:205643335:T:G
chr1:205643877	['C', 'T']	98663	68491.47929295906	-1751.9732457245073	0.0002310185198178	0.0045734821464291	0.0505126099591875	0.959714	0.959714	chr1	205643877	0.0178581698014207	chr1:205643877:C:T
chr1:205644106	['G', 'C']	98663	65218.94986561182	-2584.397930035107	-0.0010463459739701	0.0045147933901054	-0.2317594369353286	0.816725	0.816725	chr1	205644106	0.0879241504285496	chr1:205644106:G:C
chr1:205644248	['T', 'C']	98663	66866.33173481488	-1753.8539414492625	-0.0011676265231237	0.0045113476577996	-0.2588198941185655	0.795775	0.795775	chr1	205644248	0.0992097087339793	chr1:205644248:T:C
chr1:205644731	['G', 'A']	98663	66679.10992285935	-1789.704259992666	-0.001430468266388	0.0045127857637266	-0.3169812043563143	0.751259	0.751259	chr1	205644731	0.1242103121580234	chr1:205644731:G:A
chr1:205644876	['C', 'T']	98663	66694.75985525022	-1775.2674368518135	-0.0009730677377026	0.0045121921721672	-0.2156529909574575	0.829259	0.829259	chr1	205644876	0.0813098063576188	chr1:205644876:C:T
chr1:205644989	['A', 'G']	98663	70597.82132930268	-1837.2002595299243	0.0007175313167245	0.004453465189319	0.161117531230604	0.872001	0.872001	chr1	205644989	0.0594830170235877	chr1:205644989:A:G
chr1:205645027	['C', 'A']	98663	156696.5876020072	-4734.292236921404	-0.0015527015791318	0.00528127087289	-0.2940015038997995	0.768757	0.768757	chr1	205645027	0.1142109166831512	chr1:205645027:C:A
chr1:205646314	['T', 'C']	98663	66799.74433219938	-1808.3259034306768	-0.000889702744921	0.004511230634932	-0.1972195209953973	0.843656	0.843656	chr1	205646314	0.073834600478546	chr1:205646314:T:C
chr1:205646439	['G', 'A']	98663	66817.46942294613	-1806.215612013666	-0.0008746903419885	0.004510224160156	-0.193935004321009	0.846227	0.846227	chr1	205646439	0.0725131220395346	chr1:205646439:G:A
chr1:205646466	['T', 'C']	98663	86847.27575496098	-2025.4723836746005	-0.0010410712685824	0.0043077661357361	-0.2416731168263807	0.809034	0.809034	chr1	205646466	0.0920332265927877	chr1:205646466:T:C
chr1:205646663	['A', 'G']	98663	67416.08241245766	-1823.9730867104545	-0.0008578389827281	0.0044997811170344	-0.1906401579136093	0.848808	0.848808	chr1	205646663	0.0711905358698138	chr1:205646663:A:G
chr1:205647191	['A', 'AC']	98663	66567.48090570827	-1873.8739691162973	-0.0014102461582237	0.0045097529208338	-0.312710293220009	0.754501	0.754501	chr1	205647191	0.1223401802830976	chr1:205647191:A:AC
chr1:205648238	['G', 'A']	98663	3536.9150875283067	156.89928991635975	0.0015693048715932	0.0164401283932526	0.0954557552140117	0.923953	0.923953	chr1	205648238	0.0343501200783774	chr1:205648238:G:A
chr1:205648702	['C', 'T']	98663	20415.241513526664	-164.07904542033657	-0.0001362654365264	0.0070461069383152	-0.019339109911238	0.984571	0.984571	chr1	205648702	0.006752960281175	chr1:205648702:C:T
chr1:205649001	['C', 'CT']	98663	16233.987238614594	-761.6450647868711	-0.0045073484953866	0.0077606167942284	-0.5807977142665739	0.561378	0.561378	chr1	205649001	0.2507446110564353	chr1:205649001:C:CT
chr1:205649436	['A', 'C']	98663	68525.83633266755	-3011.204406658697	-0.0016192783631879	0.0044752881116112	-0.3618266182654591	0.717482	0.717482	chr1	205649436	0.1441889899232142	chr1:205649436:A:C
chr1:205649531	['G', 'A']	98663	16713.84701696771	-114.2983289221485	-0.0059172935977434	0.0077490860475833	-0.7636118067870513	0.4451	0.4451	chr1	205649531	0.3515424057174774	chr1:205649531:G:A
chr1:205649544	['C', 'T']	98663	20416.86241814828	-164.12486232671336	-9.344386844313811e-05	0.0070460049992003	-0.0132619645393018	0.989419	0.989419	chr1	205649544	0.0046197540527682	chr1:205649544:C:T
chr1:205650196	['T', 'C']	98663	20430.141398781463	-166.75655466828445	-0.0002689781614613	0.0070437420178922	-0.0381868275098796	0.969539	0.969539	chr1	205650196	0.0134347166068003	chr1:205650196:T:C
chr1:205651366	['C', 'T']	98663	3706.765788513024	-47.95165350349977	0.0239298998290321	0.0156434221735437	1.529710031702818	0.126092	0.126092	chr1	205651366	0.8993124666867869	chr1:205651366:C:T
chr1:205651618	['C', 'T']	98663	20430.87418353689	-159.8612172209445	0.0001059663020478	0.0070458094861491	0.0150396206789517	0.988001	0.988001	chr1	205651618	0.0052426158432806	chr1:205651618:C:T
chr1:205651756	['A', 'G']	98663	45621.73718010887	-2548.4438480786007	-0.0070798418688422	0.0053069980761137	-1.3340577417406485	0.182188	0.182188	chr1	205651756	0.7394802316737263	chr1:205651756:A:G
chr1:205651815	['AATGATAGAATATCCTATGATAGAT', 'A']	98663	7747.92802545737	-332.6402004043622	-0.0154771881563921	0.0109505526670437	-1.4133705053053194	0.15755	0.15755	chr1	205651815	0.8025815924899815	chr1:205651815:AATGATAGAATATCCTATGATAGAT:A
chr1:205652041	['A', 'G']	98663	15924.42103235747	-720.7798264357745	-0.0035956545898553	0.0078257011435861	-0.4594674041190877	0.6459	0.6459	chr1	205652041	0.1898347154568503	chr1:205652041:A:G
chr1:205652301	['G', 'A']	98663	65701.31382746834	-1990.132434436719	-0.00182358812002	0.0045270215379653	-0.4028229388189877	0.687079	0.687079	chr1	205652301	0.1629933251070234	chr1:205652301:G:A
chr1:205653125	['G', 'A']	98663	156720.1190703049	-4797.044285845366	-0.0018558930844508	0.0052794802257474	-0.3515295076586944	0.725192	0.725192	chr1	205653125	0.1395469954963013	chr1:205653125:G:A
chr1:205653147	['C', 'T']	98663	172722.0050073489	-5502.066940347118	-0.0054931154141011	0.0064630813313297	-0.8499220623254807	0.39537	0.39537	chr1	205653147	0.4029962872953547	chr1:205653147:C:T
chr1:205653253	['T', 'A']	98663	3705.939039721001	-48.04075737557854	0.023805837244355	0.015643299858919	1.5217912754374625	0.128065	0.128065	chr1	205653253	0.8925695461631168	chr1:205653253:T:A
chr1:205653257	['C', 'T']	98663	3703.201082823857	-44.97154995351118	0.0247402869835035	0.0156493043978008	1.580919276321335	0.1139	0.1139	chr1	205653257	0.9434762759208996	chr1:205653257:C:T
chr1:205653671	['A', 'G']	98663	65829.01305771549	-1996.430544891269	-0.0018089048602915	0.0045255159930285	-0.399712400326978	0.689369	0.689369	chr1	205653671	0.1615482501297594	chr1:205653671:A:G
chr1:205654011	['C', 'T']	98663	16328.500674983026	-179.1646935024778	-0.0073772547121471	0.0078347432022366	-0.9416077236636275	0.346396	0.346396	chr1	205654011	0.4604271316314738	chr1:205654011:C:T
chr1:205654552	['G', 'A']	98663	16320.421196754542	-184.1635411516796	-0.0071240849221053	0.0078338469022282	-0.9093980276891792	0.363142	0.363142	chr1	205654552	0.4399235188828003	chr1:205654552:G:A
chr1:205654810	['T', 'C']	98663	86927.58566861221	-1977.5937801257032	-0.0010359345212995	0.0043117057131717	-0.2402609524427596	0.810128	0.810128	chr1	205654810	0.0914463572918759	chr1:205654810:T:C
chr1:205655495	['C', 'CA']	98663	20434.48536760904	-167.32877202275452	-0.0003475604061922	0.0070426571897693	-0.049350748847625	0.96064	0.96064	chr1	205655495	0.0174393337728424	chr1:205655495:C:CA
chr1:205655628	['G', 'A']	98663	19417.180818390992	-975.8751956779316	0.0076203405447031	0.0071539497174083	1.065193472937045	0.286791	0.286791	chr1	205655628	0.5424344817060038	chr1:205655628:G:A
chr1:205655857	['C', 'G']	98663	16719.186202562443	-122.4445242744014	-0.0064927951813636	0.0077479073794155	-0.8380062981410336	0.402029	0.402029	chr1	205655857	0.3957426183440962	chr1:205655857:C:G
chr1:205656058	['G', 'A']	98663	70464.30544827098	-2846.691642564276	-0.0016515899916043	0.0044814632381024	-0.36853810995527	0.712473	0.712473	chr1	205656058	0.1472315891063896	chr1:205656058:G:A
chr1:205656065	['TA', 'T']	98663	20417.208165624084	-170.6599266091385	-0.0004929849717435	0.0070470514842904	-0.0699562040723782	0.944229	0.944229	chr1	205656065	0.0249226652619277	chr1:205656065:TA:T
chr1:205656985	['T', 'A']	98663	3715.112963713764	-48.64326928424999	0.023711679399637	0.0156271998900491	1.5173338516477146	0.129186	0.129186	chr1	205656985	0.888784548664378	chr1:205656985:T:A
chr1:205657204	['G', 'A']	98663	12889.793522020876	-973.3433651641262	-0.0147169804311776	0.0086679788481451	-1.697856061834634	0.0895381	0.0895381	chr1	205657204	1.047992125591065	chr1:205657204:G:A
chr1:205657420	['C', 'T']	98663	3745.214709371295	-62.192032844493255	0.0207524617914268	0.0155574537475384	1.3339240551951077	0.182232	0.182232	chr1	205657420	0.7393753584104773	chr1:205657420:C:T
chr1:205657776	['G', 'A']	98663	16274.618644497396	-186.842700244944	-0.0075492545440663	0.0078411000214435	-0.962780033849966	0.33566	0.33566	chr1	205657776	0.4741004097627617	chr1:205657776:G:A
chr1:205658758	['A', 'T']	98663	18118.73457059163	-924.24027779653	-0.0059971450913885	0.0073814707931525	-0.8124593674409539	0.41653	0.41653	chr1	205658758	0.3803537136683487	chr1:205658758:A:T
chr1:205658945	['G', 'A']	98663	7126.433380297394	-182.5922729205689	-0.0073773999788189	0.0114851855685202	-0.642340512027913	0.520654	0.520654	chr1	205658945	0.2834507907296348	chr1:205658945:G:A
chr1:205661765	['A', 'G']	98663	61061.95115300796	-1103.7790321459097	-0.0011553448785215	0.004639361114776	-0.2490310303377501	0.803337	0.803337	chr1	205661765	0.0951022298923465	chr1:205661765:A:G
chr1:205661930	['G', 'A']	98663	4279.043370294541	-159.7160053584076	0.0113221334951405	0.0145548767200991	0.7778927786798441	0.436634	0.436634	chr1	205661930	0.3598824494847202	chr1:205661930:G:A
chr1:205662328	['G', 'A']	98663	2894.0	-132.079180695357	-0.0476179136346658	0.0176572784735291	-2.6967866937168177	0.0070024	0.0070024	chr1	205662328	2.154753084540566	chr1:205662328:G:A
chr1:205662639	['A', 'G']	98663	47756.71269704495	-505.4052928960182	0.0048297305210966	0.0050227569292251	0.9615696298171758	0.336268	0.336268	chr1	205662639	0.4733144591339357	chr1:205662639:A:G
chr1:205663804	['A', 'G']	98663	111242.78503583414	-5599.741664035989	-0.002378073198122	0.004395133674535	-0.5410695951980733	0.588461	0.588461	chr1	205663804	0.2302823145470445	chr1:205663804:A:G
chr1:205664445	['T', 'C']	98663	2706.164570177484	-166.24510805121224	-0.0515063618882608	0.0182410658088473	-2.823648707153893	0.00474899	0.00474899	chr1	205664445	2.3233987449156426	chr1:205664445:T:C
chr1:205665378	['C', 'G']	98663	4178.169391540559	-175.48598660940218	0.0118764652068997	0.0147306304241817	0.80624283312433	0.420105	0.420105	chr1	205665378	0.3766421495510648	chr1:205665378:C:G
chr1:205665543	['A', 'G']	98663	192954.73416990176	-6394.645709539753	0.0104360654666105	0.0144591529546621	0.7217618832398911	0.470443	0.470443	chr1	205665543	0.3274929892082066	chr1:205665543:A:G
chr1:205665725	['G', 'T']	98663	192935.8665112508	-6387.260681602997	0.0123954895296543	0.0144252781226989	0.8592894656325144	0.390183	0.390183	chr1	205665725	0.4087316564356735	chr1:205665725:G:T
chr1:205666164	['G', 'T']	98663	2692.1364309027144	-165.1052122439063	-0.0521729303969252	0.018286417734265	-2.853097372874944	0.00433044	0.00433044	chr1	205666164	2.363467974347845	chr1:205666164:G:T
chr1:205666820	['A', 'G']	98663	10374.841234605445	161.02776863194728	0.0053163661763849	0.0097508008265626	0.5452235432706561	0.585601	0.585601	chr1	205666820	0.232398190327207	chr1:205666820:A:G
chr1:205667206	['A', 'C']	98663	48239.04602421365	-438.9699189280634	0.0054282530263981	0.0050108301437047	1.0833041373828771	0.278676	0.278676	chr1	205667206	0.554900431776032	chr1:205667206:A:C
chr1:205667226	['C', 'T']	98663	2695.601068521203	-163.98793077120948	-0.0519346577107286	0.0182766183082786	-2.841590103526113	0.00448984	0.00448984	chr1	205667226	2.3477691352450534	chr1:205667226:C:T
chr1:205667528	['T', 'TA']	98663	12227.072454215411	-618.5125587499276	-0.0152849582425479	0.0088139228340513	-1.7341833517644103	0.0828887	0.0828887	chr1	205667528	1.081504671646898	chr1:205667528:T:TA
chr1:205667992	['G', 'A']	98663	11911.603650996372	-613.7388411846736	-0.0169761056558708	0.0089204312988094	-1.9030588418002297	0.0570358	0.0570358	chr1	205667992	1.243852462538756	chr1:205667992:G:A
chr1:205668238	['T', 'C']	98663	2701.491671062776	-167.49804927638078	-0.0530143350026242	0.0182568909276081	-2.903798637612269	0.00368747	0.00368747	chr1	205668238	2.433271504271396	chr1:205668238:T:C
chr1:205668531	['T', 'C']	98663	2700.9033762546915	-170.18616243706396	-0.0538141102260656	0.0182403531934767	-2.9502778622352013	0.00317563	0.00317563	chr1	205668531	2.498170103952454	chr1:205668531:T:C
chr1:205668838	['C', 'T']	98663	14566.590559401577	-49.6587691719649	0.0089399646397817	0.0081670260265039	1.094641379955126	0.273676	0.273676	chr1	205668838	0.5627632863479234	chr1:205668838:C:T
chr1:205669094	['G', 'A']	98663	15024.522812281431	34.99985029649752	0.0103468342504262	0.0080575474781256	1.284117068936357	0.199104	0.199104	chr1	205669094	0.7009200149074094	chr1:205669094:G:A
chr1:205669336	['C', 'T']	98663	14878.30159840261	-57.488431540714494	0.0090154404692029	0.0080827673308961	1.1153903236508775	0.264686	0.264686	chr1	205669336	0.5772690291691518	chr1:205669336:C:T
chr1:205669917	['A', 'G']	98663	82838.2356870616	-817.6333821935431	0.0035483577985392	0.0044186603012025	0.8030392826471752	0.421954	0.421954	chr1	205669917	0.3747348917754595	chr1:205669917:A:G
chr1:205670114	['C', 'T']	98663	2402.0	336.46912145379986	0.0526057811115095	0.0200273580688623	2.626695989087976	0.00862316	0.00862316	chr1	205670114	2.064333555628179	chr1:205670114:C:T
chr1:205670483	['C', 'A']	98663	9311.66064912423	-720.0428117201977	-0.0297271426749682	0.0100080182346678	-2.970332585125921	0.00297549	0.00297549	chr1	205670483	2.526441504969718	chr1:205670483:C:A
chr1:205671688	['C', 'T']	98663	172353.2157685602	-5334.376189131168	0.0207709831488848	0.0064210893369837	3.2348067529989617	0.00121765	0.00121765	chr1	205671688	2.9144775269021355	chr1:205671688:C:T
chr1:205671890	['G', 'A']	98663	194908.92650516928	-6950.316310274346	-0.0553543255365399	0.020000879087684	-2.76759462890936	0.00564822	0.00564822	chr1	205671890	2.248088395715947	chr1:205671890:G:A
chr1:205671987	['C', 'T']	98663	2152.0	-83.94332713436326	-0.0193712221009271	0.0204433104306086	-0.9475579880606652	0.343357	0.343357	chr1	205671987	0.4642540942421529	chr1:205671987:C:T
chr1:205673262	['T', 'C']	98663	156963.0908150956	-5656.015806965763	0.003310440055616	0.0053476407129833	0.6190468345374703	0.535887	0.535887	chr1	205673262	0.2709267783113888	chr1:205673262:T:C
chr1:205673662	['T', 'G']	98663	158596.50439436792	-5717.42030378631	0.0026677628442017	0.0054266648007678	0.491602658749859	0.623001	0.623001	chr1	205673662	0.2055112562394927	chr1:205673662:T:G
chr1:205674237	['C', 'T']	98663	91197.97352544536	-5183.158519611525	-0.0079608740931947	0.0044181609714934	-1.8018524323942584	0.0715717	0.0715717	chr1	205674237	1.145258667125153	chr1:205674237:C:T
chr1:205676212	['T', 'C']	98663	2299.2097330062643	-45.43804160666744	-0.0194038427299277	0.0198412298816641	-0.9779556431559386	0.328099	0.328099	chr1	205676212	0.4839950932809554	chr1:205676212:T:C
chr1:205677150	['C', 'A']	98663	87777.5727537231	-3943.7455121797743	0.0038179043056109	0.0043396717335302	0.8797679963007717	0.378987	0.378987	chr1	205677150	0.4213756869319148	chr1:205677150:C:A
chr1:205678027	['T', 'G']	98663	87900.29109085561	-3940.900371806974	0.0036880063524749	0.0043385736557631	0.8500504186614363	0.395299	0.395299	chr1	205678027	0.4030742843037059	chr1:205678027:T:G
chr1:205680199	['C', 'T']	98663	132572.93605847706	-4627.230626528693	0.0131245432641495	0.0045893189877161	2.859801922524656	0.00423995	0.00423995	chr1	205680199	2.372639264834657	chr1:205680199:C:T
chr1:205680319	['G', 'A']	98663	10204.482263607704	99.6289052994877	0.0057570214357225	0.0097101190649032	0.5928888613251962	0.553257	0.553257	chr1	205680319	0.2570730825210998	chr1:205680319:G:A
chr1:205681010	['T', 'C']	98663	132575.40603713918	-4623.157656962626	0.0132209275939012	0.0045887629091671	2.8811529066993664	0.00396309	0.00396309	chr1	205681010	2.401966064920529	chr1:205681010:T:C
chr1:205682206	['C', 'T']	98663	16208.363963653315	-464.7668947449826	-0.0098019910664925	0.0077797356331117	-1.2599388370954074	0.207694	0.207694	chr1	205682206	0.6825760494664879	chr1:205682206:C:T
chr1:205682355	['C', 'T']	98663	132710.73310081218	-4631.8468599114985	0.0131247958207118	0.0045866406882933	2.861526924097347	0.00421694	0.00421694	chr1	205682355	2.375002578224949	chr1:205682355:C:T
chr1:205682682	['T', 'C']	98663	132553.32722773298	-4599.053155525686	0.0137093082988401	0.0045897633612347	2.9869313992588906	0.00281862	0.00281862	chr1	205682682	2.549963470785808	chr1:205682682:T:C
chr1:205683577	['T', 'C']	98663	132654.9240875913	-4608.718115996743	0.0131795439542835	0.0045900824869751	2.871308738281268	0.00408863	0.00408863	chr1	205683577	2.388422189085881	chr1:205683577:T:C
chr1:205683928	['C', 'T']	98663	77565.44661995681	-4035.441565072892	0.0027803877767914	0.0044844213346825	0.6200103802218508	0.535252	0.535252	chr1	205683928	0.2714417012640873	chr1:205683928:C:T
chr1:205684133	['T', 'C']	98663	132924.73148477342	-4619.459732412596	0.0131215763304008	0.0046085715501171	2.847211155931236	0.00441132	0.00441132	chr1	205684133	2.3554314370768528	chr1:205684133:T:C
chr1:205684452	['C', 'T']	98663	132637.73261549103	-4612.160304368563	0.0130479165799621	0.004592660977102	2.8410363066239763	0.00449764	0.00449764	chr1	205684452	2.347015309298439	chr1:205684452:C:T
chr1:205684628	['T', 'C']	98663	142899.4884426189	-4514.176380441839	0.0155682729149338	0.0047958905953409	3.246169320471581	0.00117008	0.00117008	chr1	205684628	2.9317844439198275	chr1:205684628:T:C
chr1:205684850	['T', 'A']	98663	77721.96728640364	-3984.8847533459166	0.0033071863111749	0.0044806998336816	0.7380959300854522	0.460458	0.460458	chr1	205684850	0.3368099771937313	chr1:205684850:T:A
chr1:205684933	['G', 'C']	98663	54771.55137704884	-629.6933756646927	0.0107905186577699	0.0047864990825316	2.254365554388185	0.0241754	0.0241754	chr1	205684933	1.616626331459827	chr1:205684933:G:C
chr1:205685945	['C', 'T']	98663	132649.54494951543	-4614.101030577071	0.0129991250063516	0.0045899950899708	2.832056407806351	0.00462591	0.00462591	chr1	205685945	2.3348028209565785	chr1:205685945:C:T
chr1:205686250	['G', 'A']	98663	77800.3966895911	-4052.0114325250975	0.0023376025551412	0.0044929734785659	0.5202796246835019	0.60287	0.60287	chr1	205686250	0.2197763269467587	chr1:205686250:G:A
chr1:205686421	['G', 'T']	98663	10208.9312546881	90.29036892077016	0.00472529799695	0.0097109405208815	0.4865952980341247	0.626546	0.626546	chr1	205686421	0.2030470382966628	chr1:205686421:G:T
chr1:205686894	['G', 'A']	98663	132802.34253213834	-4618.398566694688	0.0131784459513819	0.0045932574272776	2.869084992519698	0.00411749	0.00411749	chr1	205686894	2.385367446912329	chr1:205686894:G:A
chr1:205687325	['G', 'C']	98663	163646.8796731814	-5955.9704941573245	0.001489466604075	0.0057529544874529	0.2589046388813867	0.795709	0.795709	chr1	205687325	0.0992457297506179	chr1:205687325:G:C
chr1:205687455	['T', 'C']	98663	54531.18511910798	-675.4517098019984	0.0106674454490324	0.0047923069043785	2.2259520648158024	0.0260196	0.0260196	chr1	205687455	1.5846993841436885	chr1:205687455:T:C
chr1:205688442	['G', 'A']	98663	76039.78983061155	-3959.885451691124	0.0022533932092186	0.0044933685432033	0.5014930753069745	0.616025	0.616025	chr1	205688442	0.2104016626054873	chr1:205688442:G:A
chr1:205688763	['T', 'C']	98663	171873.034571556	-5470.898249564458	0.0211416956299621	0.0064041269613397	3.301261164494359	0.000962854	0.000962854	chr1	205688763	3.0164395610596784	chr1:205688763:T:C
chr1:205689696	['G', 'C']	98663	12908.39249949321	250.5752455396779	0.0111504216981321	0.008694386273336	1.2824851976416431	0.199676	0.199676	chr1	205689696	0.6996741318941417	chr1:205689696:G:C
chr1:205689811	['C', 'T']	98663	131319.97895675793	-4503.102296677186	0.0122510922394367	0.0045609755426205	2.686068391499806	0.00723104	0.00723104	chr1	205689811	2.140799236069327	chr1:205689811:C:T
chr1:205690363	['G', 'A']	98663	18976.73104993208	-1311.1564909109445	-0.0270119930982326	0.0072106976275126	-3.746099821904537	0.000179707	0.000179707	chr1	205690363	3.745435005794956	chr1:205690363:G:A
chr1:205691812	['C', 'T']	98663	30759.49410572196	-976.7854411513176	-0.0042303252524679	0.0059547101382355	-0.7104166540877842	0.477447	0.477447	chr1	205691812	0.3210748311693497	chr1:205691812:C:T
chr1:205692277	['G', 'A']	98663	23125.04699442474	-1428.4327739552648	-0.0230881584826023	0.0066072020386293	-3.4943926865889865	0.00047535	0.00047535	chr1	205692277	3.322986501754018	chr1:205692277:G:A
chr1:205692486	['A', 'C']	98663	63785.69751033979	-2352.97492934384	-0.0130302392738495	0.0045754242903867	-2.8478756169623067	0.00440212	0.00440212	chr1	205692486	2.3563381229304445	chr1:205692486:A:C
chr1:205693209	['A', 'C']	98663	50459.62577545311	-2184.574882529716	-0.0151991722434002	0.0048878591400588	-3.1095765667292428	0.00187409	0.00187409	chr1	205693209	2.727209556690063	chr1:205693209:A:C
chr1:205693849	['G', 'A']	98663	50104.06264254218	-2244.760865392416	-0.0154007605892186	0.0048977111543706	-3.1444811880086485	0.00166431	0.00166431	chr1	205693849	2.778765777354085	chr1:205693849:G:A
chr1:205694085	['T', 'C']	98663	21831.21270513822	-1320.495072364295	-0.0280800896208437	0.0067920143116961	-4.134280101926256	3.56363e-05	3.56363e-05	chr1	205694085	4.448107393664321	chr1:205694085:T:C
chr1:205694350	['A', 'G']	98663	30607.102186451502	-989.9070679165184	-0.0037038128682729	0.0059684916328191	-0.6205609551174829	0.53489	0.53489	chr1	205694350	0.2717355213523477	chr1:205694350:A:G
chr1:205694828	['G', 'A']	98663	19518.75881959368	-1241.520186135553	-0.0266504944161141	0.0071202078266765	-3.74293771542251	0.000181984	0.000181984	chr1	205694828	3.7399667934279264	chr1:205694828:G:A
chr1:205695416	['C', 'T']	98663	19520.05782123188	-1255.5882468981963	-0.0271138048964285	0.0071219455611665	-3.8070783697463857	0.000140703	0.000140703	chr1	205695416	3.851696642653698	chr1:205695416:C:T
chr1:205695956	['C', 'T']	98663	2321.1173140718006	-69.54690785809146	-0.0286788992769389	0.0197264371143849	-1.4538306695042045	0.145996	0.145996	chr1	205695956	0.835659042857515	chr1:205695956:C:T
chr1:205696039	['A', 'T']	98663	79428.40195918878	-4043.421968245728	0.0024242120277021	0.0044550091763235	0.5441542164684675	0.586337	0.586337	chr1	205696039	0.2318526993870655	chr1:205696039:A:T
chr1:205696315	['G', 'A']	98663	2331.713206855834	-67.04555387543743	-0.0276166245631007	0.0197149018884923	-1.4007994926528498	0.161277	0.161277	chr1	205696315	0.7924275637040842	chr1:205696315:G:A
chr1:205696700	['AC', 'A']	98663	2324.9485541324257	-67.43888567428289	-0.0279512917295608	0.0197227591989997	-1.4172100083733925	0.156425	0.156425	chr1	205696700	0.8056938363504411	chr1:205696700:AC:A
chr1:205696989	['G', 'A']	98663	2321.047049999493	-68.91804224437277	-0.0284694478175068	0.0197103536626751	-1.444390511947971	0.148632	0.148632	chr1	205696989	0.8278876782788227	chr1:205696989:G:A
chr1:205696990	['C', 'A']	98663	2321.070575714575	-68.93436853049045	-0.0284828222678797	0.0197103579549378	-1.4450687467471508	0.148442	0.148442	chr1	205696990	0.828443202914521	chr1:205696990:C:A
chr1:205697878	['T', 'C']	98663	76879.36344559114	-3983.8455980409503	0.0039303345365259	0.0044802179916611	0.8772641295225565	0.380345	0.380345	chr1	205697878	0.4198222885891447	chr1:205697878:T:C
chr1:205698213	['A', 'G']	98663	2353.645288558586	-66.36793047591078	-0.0277243887229716	0.0196379295612729	-1.4117775825841454	0.158019	0.158019	chr1	205698213	0.8012906908996551	chr1:205698213:A:G
chr1:205699404	['T', 'G']	98663	2546.381250414541	-66.37663571193256	-0.0265195476781585	0.0196898888349668	-1.346861218995965	0.178028	0.178028	chr1	205699404	0.7495116870777927	chr1:205699404:T:G
chr1:205701598	['A', 'G']	98663	185443.15692912744	-6898.814770894358	-0.0074298651014451	0.0090819483553444	-0.8180915383726974	0.413307	0.413307	chr1	205701598	0.3837272392001958	chr1:205701598:A:G
chr1:205702516	['C', 'T']	98663	61242.00085163336	-689.3422743404491	0.0082907120478923	0.0046345715622166	1.7888842445507491	0.0736365	0.0736365	chr1	205702516	1.1329068620312794	chr1:205702516:C:T
chr1:205703229	['C', 'G']	98663	138451.11455164867	-4877.010481572862	0.0120086165292935	0.0047215514191516	2.5433624381562283	0.0109806	0.0109806	chr1	205703229	1.959373928595415	chr1:205703229:C:G
chr1:205703354	['A', 'G']	98663	185291.2681309993	-6935.144284105316	-0.0098933580108778	0.009025030751339	-1.0962132189311302	0.272988	0.272988	chr1	205703354	0.5638564432461501	chr1:205703354:A:G
chr1:205704124	['C', 'T']	98663	12972.525932758288	-992.1806201501454	-0.0174110839676782	0.0086364159458855	-2.0160080381460848	0.0438018	0.0438018	chr1	205704124	1.35850804214419	chr1:205704124:C:T
chr1:205706112	['C', 'T']	98663	74452.1490738108	-3878.788316325597	0.0030033081665421	0.0044986083356702	0.6676082784821289	0.504385	0.504385	chr1	205706112	0.2972378374718631	chr1:205706112:C:T
chr1:205706960	['G', 'C']	98663	75256.96705390996	-3858.6014672614697	0.0037372136326594	0.0044850638541437	0.8332576200017016	0.404701	0.404701	chr1	205706960	0.3928657224827962	chr1:205706960:G:C
chr1:205707135	['T', 'C']	98663	29831.628305845865	-999.2143612262726	-0.004860748397721	0.0060320712989627	-0.8058174641531234	0.42035	0.42035	chr1	205707135	0.3763889482468183	chr1:205707135:T:C
chr1:205708207	['C', 'T']	98663	29430.474393804227	-966.3975789551026	-0.0038163830620931	0.0060692854312269	-0.6288026993190248	0.52948	0.52948	chr1	205708207	0.276150439812741	chr1:205708207:C:T
chr1:205708656	['C', 'T']	98663	3415.0692269488454	-174.94550092677213	-0.0015971617761238	0.0162630328193448	-0.0982081136935292	0.921767	0.921767	chr1	205708656	0.0353788440249539	chr1:205708656:C:T
chr1:205708915	['G', 'C']	98663	49321.99788120556	-470.8532772171857	0.0105411764189256	0.0049504010050639	2.1293580879897616	0.0332271	0.0332271	chr1	205708915	1.4785075614885876	chr1:205708915:G:C
chr1:205708998	['T', 'G']	98663	11768.312056521918	-1054.129028265933	-0.0361033352316087	0.0089462405011886	-4.035587376262892	5.45069e-05	5.45069e-05	chr1	205708998	4.263548517131686	chr1:205708998:T:G
chr1:205710085	['C', 'T']	98663	11574.173101679626	-1090.081522012766	-0.0380535996110372	0.0090169814018006	-4.220214938387032	2.44287e-05	2.44287e-05	chr1	205710085	4.612099643867687	chr1:205710085:C:T
chr1:205710111	['G', 'A']	98663	73973.99717184826	-3581.6292046044764	0.0063020933221836	0.0044868908287491	1.404556866372548	0.160156	0.160156	chr1	205710111	0.7954567865157369	chr1:205710111:G:A
chr1:205711286	['A', 'G']	98663	3420.3813404695293	-179.43863326338726	-0.0029967929801145	0.0162512772505869	-0.1844035354209673	0.853697	0.853697	chr1	205711286	0.068696244741774	chr1:205711286:A:G
chr1:205712242	['G', 'A']	98663	73928.23670978467	-3587.7958651081776	0.0062396584500896	0.0044874529807946	1.3904677055768635	0.16439	0.16439	chr1	205712242	0.7841246045387243	chr1:205712242:G:A
chr1:205712467	['C', 'G']	98663	20760.63704775783	-1063.837689527138	0.0026158233507414	0.0070400687518098	0.3715621882341587	0.71022	0.71022	chr1	205712467	0.1486071020043578	chr1:205712467:C:G
chr1:205712544	['AG', 'A']	98663	4978.776247586156	-230.1747859140451	0.000948054017778	0.0135903307589583	0.0697594513770855	0.944385	0.944385	chr1	205712544	0.0248509195909426	chr1:205712544:AG:A
chr1:205714939	['T', 'C']	98663	49362.50597096632	-474.4233780559618	0.0103259206264695	0.0049496180334851	2.08620555295633	0.0369626	0.0369626	chr1	205714939	1.4322374875077075	chr1:205714939:T:C
chr1:205716067	['A', 'G']	98663	3427.069470206059	-180.15467342115448	-0.0028129097798456	0.0162356497384469	-0.1732551407033969	0.862451	0.862451	chr1	205716067	0.0642655699174404	chr1:205716067:A:G
chr1:205716224	['T', 'C']	98663	75404.64264644764	-2356.4435816145183	-0.005519236184843	0.0043990366887461	-1.2546465454499909	0.20961	0.20961	chr1	205716224	0.6785880020259945	chr1:205716224:T:C
chr1:205716426	['T', 'C']	98663	3612.439367061661	-161.41684174575343	0.0003032822255683	0.0158190488952826	0.0191719633446981	0.984704	0.984704	chr1	205716426	0.0066942979143842	chr1:205716426:T:C
chr1:205719162	['T', 'C']	98663	11578.290870940276	-835.3064698081209	-0.030337706783357	0.0090234682662874	-3.36208937495813	0.000773845	0.000773845	chr1	205719162	3.111346019143796	chr1:205719162:T:C
chr1:205720099	['G', 'A']	98663	184997.50017737865	-7028.217489264406	-0.0097996394339423	0.0089619988915639	-1.0934658163333324	0.274192	0.274192	chr1	205720099	0.5619452206133907	chr1:205720099:G:A
chr1:205721813	['T', 'C']	98663	22315.11815830841	-1506.0315668146525	-0.0244288257029651	0.0067084908393577	-3.6414785810907815	0.000271215	0.000271215	chr1	205721813	3.5666862947567446	chr1:205721813:T:C
chr1:205722033	['AAAAAATTTACTT', 'A']	98663	73983.74657839778	-3584.141562779783	0.0063660417448975	0.0044883645586804	1.4183432877763222	0.156094	0.156094	chr1	205722033	0.8066137901917241	chr1:205722033:AAAAAATTTACTT:A
chr1:205722188	['G', 'A']	98663	75356.80315487471	-2350.481972553554	-0.0054402367515037	0.0043996201791332	-1.2365241839070664	0.216267	0.216267	chr1	205722188	0.6650097441359414	chr1:205722188:G:A
chr1:205722418	['G', 'A']	98663	75639.3994566044	-2312.104756182211	-0.0055926352646824	0.0043956498144416	-1.2723113761947535	0.203266	0.203266	chr1	205722418	0.6919352590759814	chr1:205722418:G:A
chr1:205722956	['C', 'A']	98663	53028.44964572077	-846.2108788406063	0.0061164222969948	0.0048311520639766	1.2660380414439252	0.205502	0.205502	chr1	205722956	0.6871839470981936	chr1:205722956:C:A
chr1:205724473	['T', 'C']	98663	185024.625957835	-7036.483917938777	-0.0106780197358756	0.0089661464505094	-1.1909263131954464	0.233685	0.233685	chr1	205724473	0.6313691636296	chr1:205724473:T:C
chr1:205725131	['C', 'T']	98663	8045.3261739932495	-699.0008118509179	-0.0356722223041413	0.0107088564112334	-3.3310953975180566	0.000865367	0.000865367	chr1	205725131	3.0627996702548854	chr1:205725131:C:T
chr1:205725592	['G', 'A']	98663	53026.36133414433	-845.098299109382	0.0061983980939626	0.0048311555087662	1.283005294016189	0.199493	0.199493	chr1	205725592	0.7000723386474534	chr1:205725592:G:A
chr1:205726567	['C', 'T']	98663	154881.116790171	-6059.404755448618	0.0009911495959122	0.0053190420462067	0.1863398685895134	0.852179	0.852179	chr1	205726567	0.0694691721966921	chr1:205726567:C:T
chr1:205727393	['G', 'T']	98663	185041.00388221585	-7032.61698489254	-0.0109964707231027	0.0089738376507867	-1.225392206882497	0.22043	0.22043	chr1	205727393	0.6567292993491993	chr1:205727393:G:T
chr1:205727487	['T', 'A']	98663	74482.3341842466	-3501.449699660292	0.0066199118614675	0.0044871975651971	1.4752886997470098	0.140138	0.140138	chr1	205727487	0.8534440848955465	chr1:205727487:T:A
chr1:205727543	['G', 'A']	98663	185009.6255017231	-7034.831255146642	-0.010465018645148	0.0089617861525443	-1.1677380454092738	0.242915	0.242915	chr1	205727543	0.6145456666848168	chr1:205727543:G:A
chr1:205728717	['C', 'T']	98663	185023.62840084336	-7028.925984863085	-0.0103543431495618	0.0089674801508859	-1.1546547051502505	0.248235	0.248235	chr1	205728717	0.6051369849838266	chr1:205728717:C:T
chr1:205728898	['G', 'A']	98663	53038.52601648268	-845.4520502101107	0.006174623858859	0.0048304819913719	1.2782624735767638	0.20116	0.20116	chr1	205728898	0.6964583730511105	chr1:205728898:G:A
chr1:205729262	['A', 'C']	98663	3435.325850125637	-179.64059856860925	-0.002751762577855	0.0162456895041415	-0.1693841666217676	0.865495	0.865495	chr1	205729262	0.0627354367183179	chr1:205729262:A:C
chr1:205731620	['A', 'G']	98663	5006.659685757731	-227.36104729149463	-0.0019116526161582	0.0134926764420719	-0.1416807572882633	0.887332	0.887332	chr1	205731620	0.0519138561652408	chr1:205731620:A:G
chr1:205731634	['A', 'G']	98663	185033.50163695152	-7024.996225431693	-0.0100894136854846	0.0089707985731893	-1.124695154301925	0.260721	0.260721	chr1	205731634	0.5838239867955626	chr1:205731634:A:G
chr1:205731950	['G', 'C']	98663	73985.74521911952	-3588.772942700847	0.0063238149459518	0.0044888248912376	1.4087907412686436	0.1589	0.1589	chr1	205731950	0.7988761027926204	chr1:205731950:G:C
chr1:205733182	['C', 'T']	98663	3295.10019258058	-174.15815658047958	-0.019355863459762	0.0165704335763356	-1.1680963790473344	0.242771	0.242771	chr1	205733182	0.6148031927705041	chr1:205733182:C:T
chr1:205734988	['C', 'T']	98663	3421.242732322413	-177.11958425648766	-0.002199744963852	0.0162491055122642	-0.1353763726989016	0.892315	0.892315	chr1	205734988	0.0494818063724323	chr1:205734988:C:T
chr1:205735452	['A', 'T']	98663	73967.74132652028	-3587.106474137435	0.0063140653546609	0.0044882883046122	1.4067869366084234	0.159494	0.159494	chr1	205735452	0.7972556500105865	chr1:205735452:A:T
chr1:205736948	['AT', 'A']	98663	3419.311908285524	-182.39206676355167	-0.0034629932049509	0.0162537025017994	-0.2130587295151739	0.831282	0.831282	chr1	205736948	0.0802516233057671	chr1:205736948:AT:A
chr1:205737925	['C', 'T']	98663	3422.0693688488864	-181.2748161400916	-0.0033245886793622	0.0162468445096242	-0.2046298084155896	0.837862	0.837862	chr1	205737925	0.0768275059208358	chr1:205737925:C:T
chr1:205738014	['T', 'A']	98663	22798.394348632777	-1112.216879969509	0.0059898676265497	0.0066922302263363	0.8950480518403956	0.370764	0.370764	chr1	205738014	0.4309024410873002	chr1:205738014:T:A
chr1:205738118	['C', 'T']	98663	5371.524408171537	-249.38342692469897	-0.020989557641386	0.0130519980343531	-1.60814900417094	0.107806	0.107806	chr1	205738118	0.9673570675873376	chr1:205738118:C:T
chr1:205740384	['A', 'G']	98663	3427.036541545719	-181.7353696396946	-0.0034192205455332	0.0162472419150635	-0.2104492912340494	0.833317	0.833317	chr1	205740384	0.0791897583028905	chr1:205740384:A:G
chr1:205741029	['C', 'T']	98663	11436.43226847111	-860.3408385922987	-0.031807870665045	0.0090800161523099	-3.5030632249429736	0.000460144	0.000460144	chr1	205741029	3.33710623653839	chr1:205741029:C:T
chr1:205741205	['CAGG', 'C']	98663	74486.00796906455	-3594.989627421407	0.0061845619729474	0.0045124767930976	1.3705470978615155	0.170519	0.170519	chr1	205741205	0.7682272229153309	chr1:205741205:CAGG:C
chr1:205741747	['A', 'C']	98663	3421.2774111803765	-181.952062587156	-0.0035333509038708	0.0162490823509432	-0.2174492582140015	0.827859	0.827859	chr1	205741747	0.0820436254571904	chr1:205741747:A:C
chr1:205742497	['T', 'A']	98663	11429.042552760153	-860.5056599944919	-0.0317726841117377	0.0090772540951778	-3.500252805373865	0.000465022	0.000465022	chr1	205742497	3.3325265003302844	chr1:205742497:T:A
chr1:205743068	['CATGCAGACTGT', 'C']	98663	29831.11647542978	-984.2113725500478	-0.0043481908621209	0.0060349716635231	-0.7204989691007915	0.47122	0.47122	chr1	205743068	0.3267762850602846	chr1:205743068:CATGCAGACTGT:C
chr1:205743829	['T', 'G']	98663	53047.82867164769	-846.0677484270277	0.0061559074364124	0.0048302014760948	1.274461834952158	0.202503	0.202503	chr1	205743829	0.693568538504647	chr1:205743829:T:G
chr1:205744250	['G', 'A']	98663	185015.37612763283	-7028.6482460872	-0.0099653482647361	0.0089681642011065	-1.1111915483780497	0.266489	0.266489	chr1	205744250	0.5743207128584065	chr1:205744250:G:A
chr1:205745309	['A', 'G']	98663	184735.34103395845	-7043.634683068053	-0.0068859168374117	0.0088929303391675	-0.7743135923469158	0.438747	0.438747	chr1	205745309	0.3577858400711908	chr1:205745309:A:G
chr1:205745350	['G', 'A']	98663	53064.10221036498	-843.5533154225562	0.0062324519437828	0.0048320645082805	1.2898114114789756	0.197119	0.197119	chr1	205745350	0.7052715127197245	chr1:205745350:G:A
chr1:205746128	['C', 'T']	98663	3502.8708137445547	-180.4510312435239	-0.0029861743432921	0.0162533858425249	-0.1837262938457518	0.854229	0.854229	chr1	205746128	0.0684256889075693	chr1:205746128:C:T
chr1:205746141	['CAA', 'C']	98663	29816.64855384676	-981.2304019089856	-0.0044054733983925	0.0060365899080716	-0.7297950441360671	0.465517	0.465517	chr1	205746141	0.3320644545937397	chr1:205746141:CAA:C
chr1:205746484	['CACACTA', 'C']	98663	15397.001575232443	-767.2487141207201	-0.0203931389332931	0.0082104015343581	-2.483817490283978	0.0129999	0.0129999	chr1	205746484	1.886059988432796	chr1:205746484:CACACTA:C
chr1:205748047	['A', 'C']	98663	11542.754875922472	-843.6732784070882	-0.0304745737314881	0.0090355170588807	-3.372753715465085	0.000744491	0.000744491	chr1	205748047	3.1281405479775706	chr1:205748047:A:C
chr1:205748548	['T', 'C']	98663	10790.874968323958	-659.831461731629	-0.0144778649138448	0.0093307486171572	-1.551629510972262	0.120754	0.120754	chr1	205748548	0.9180984742480436	chr1:205748548:T:C
chr1:205748695	['A', 'C']	98663	75388.69744244748	-2346.529241611197	-0.00534437328716	0.0043990099198282	-1.2149036679982397	0.224406	0.224406	chr1	205748695	0.6489655354191936	chr1:205748695:A:C
chr1:205750404	['G', 'A']	98663	103733.54177607906	-4558.485669747458	0.0038935719853334	0.0043179608626586	0.9017154414262338	0.36721	0.36721	chr1	205750404	0.435085500440065	chr1:205750404:G:A
chr1:205750729	['A', 'T']	98663	184962.8722403552	-7044.712429972665	-0.0098887096528554	0.0089506421457744	-1.10480449243789	0.269247	0.269247	chr1	205750729	0.5698491269926704	chr1:205750729:A:T
chr1:205750950	['G', 'A']	98663	184962.37344158607	-7048.769059344494	-0.0101937725678644	0.0089504923257247	-1.1389063525105048	0.254745	0.254745	chr1	205750950	0.5938943313400624	chr1:205750950:G:A
chr1:205751084	['C', 'G']	98663	29569.198795852382	-956.0028523866872	-0.0041777752015463	0.0060596820019723	-0.6894380266466966	0.490549	0.490549	chr1	205751084	0.309317605273335	chr1:205751084:C:G
chr1:205751355	['G', 'A']	98663	103808.14727141854	-4553.983241314014	0.0038002546826261	0.0043175146977612	0.8801949613736466	0.378756	0.378756	chr1	205751355	0.4216404786315477	chr1:205751355:G:A
chr1:205753830	['C', 'T']	98663	76513.59164554393	-2393.9941726864795	-0.0058931440892399	0.0043861370855877	-1.343584109261901	0.179086	0.179086	chr1	205753830	0.7469383636785868	chr1:205753830:C:T
chr1:205754175	['CT', 'C']	98663	182271.9319352092	-6943.658758978701	-0.0063794125642655	0.0081484214303753	-0.7829016477332233	0.433687	0.433687	chr1	205754175	0.3628235958657234	chr1:205754175:CT:C
chr1:205754385	['T', 'A']	98663	184943.37247866363	-7043.964830961446	-0.0093623461683663	0.0089470066131047	-1.0464221804254863	0.295369	0.295369	chr1	205754385	0.5296350873430108	chr1:205754385:T:A
chr1:205754444	['C', 'T']	98663	103877.10980109898	-4555.831694878131	0.0037532076171149	0.0043179210135433	0.8692163671690306	0.384731	0.384731	chr1	205754444	0.4148428186671294	chr1:205754444:C:T
chr1:205754510	['A', 'T']	98663	184928.10984387668	-7038.228881596604	-0.0101884944693208	0.0089366521954455	-1.140079556247399	0.254256	0.254256	chr1	205754510	0.5947287896888152	chr1:205754510:A:T
chr1:205754650	['G', 'A']	98663	14564.73810537412	168.9602152858099	0.009292867315668	0.0082133024853767	1.1314410168398727	0.257872	0.257872	chr1	205754650	0.5885958114318772	chr1:205754650:G:A
chr1:205754770	['AT', 'A']	98663	54063.219375963	-931.8611707583168	0.0052340963495433	0.0047981088964017	1.090866518988044	0.275334	0.275334	chr1	205754770	0.5601401558400644	chr1:205754770:AT:A
chr1:205754922	['C', 'T']	98663	184703.74413395365	-7061.8377853435895	-0.0074055708305171	0.0088839350683991	-0.8335912828606001	0.404513	0.404513	chr1	205754922	0.3930675167277468	chr1:205754922:C:T
chr1:205755900	['C', 'T']	98663	180715.1582030854	-6895.920123174705	-0.0060403332997169	0.007794772969325	-0.7749210045613442	0.438388	0.438388	chr1	205755900	0.3581413423090656	chr1:205755900:C:T
chr1:205756218	['C', 'T']	98663	184712.9772844762	-7056.433755110122	-0.0071125105760147	0.0088873870366364	-0.8002926559510576	0.423543	0.423543	chr1	205756218	0.3731024915558913	chr1:205756218:C:T
chr1:205757208	['C', 'T']	98663	184713.10513298737	-7054.79583504288	-0.0071315042163939	0.0088880484196533	-0.8023700906742062	0.422341	0.422341	chr1	205757208	0.3743367561089746	chr1:205757208:C:T
chr1:205758338	['C', 'A']	98663	182299.0861672258	-6941.84453169507	-0.0064623378170865	0.008157575832779	-0.7921885066785914	0.428253	0.428253	chr1	205758338	0.3682995860299773	chr1:205758338:C:A
chr1:205758340	['G', 'A']	98663	182299.3907905006	-6940.196911890552	-0.0062988852358297	0.0081576844557328	-0.7721413190238329	0.440033	0.440033	chr1	205758340	0.3565147526490619	chr1:205758340:G:A
chr1:205759241	['C', 'G']	98663	182303.8684021126	-6942.137114097262	-0.0064202679707448	0.008158595847659	-0.7869329588849541	0.431323	0.431323	chr1	205759241	0.3651973827843593	chr1:205759241:C:G
chr1:205759446	['G', 'T']	98663	10153.205663143766	-628.9565605942284	-0.0111653053456726	0.009646202698822	-1.1574819329720334	0.247078	0.247078	chr1	205759446	0.6071659227644848	chr1:205759446:G:T
chr1:205761445	['G', 'T']	98663	54061.273731064895	-940.8610697493344	0.0047973377260873	0.0047978582105197	0.9998915173376314	0.317365	0.317365	chr1	205761445	0.4984409702875486	chr1:205761445:G:T
chr1:205761688	['G', 'A']	98663	4127.045743019929	-111.09952549992585	0.0097242020150513	0.0148569468733678	0.6545222311107999	0.512777	0.512777	chr1	205761688	0.2900714628127523	chr1:205761688:G:A
chr1:205762696	['C', 'T']	98663	11436.275037505577	-861.6144052354866	-0.0314730558980525	0.0090723637990376	-3.469113077386861	0.000522402	0.000522402	chr1	205762696	3.2819951690467244	chr1:205762696:C:T
chr1:205763384	['T', 'C']	98663	184845.5846242752	-7112.0608444147465	-0.0105579496575433	0.0089378353778954	-1.181264725870287	0.2375	0.2375	chr1	205763384	0.6243363860391147	chr1:205763384:T:C
chr1:205764010	['A', 'G']	98663	185028.3767864745	-7092.633768326459	-0.0116898064337225	0.0089765876794028	-1.302255027324613	0.192832	0.192832	chr1	205764010	0.7148208943427556	chr1:205764010:A:G
chr1:205765993	['A', 'G']	98663	185034.50503289377	-7089.337902086297	-0.0114088888367656	0.0089793994172365	-1.2705625740253284	0.203887	0.203887	chr1	205765993	0.6906104643064711	chr1:205765993:A:G
chr1:205766358	['C', 'T']	98663	185053.00485530385	-7090.681235336038	-0.0117508866653573	0.0089838561891037	-1.3080003083319292	0.190876	0.190876	chr1	205766358	0.7192486746593245	chr1:205766358:C:T
chr1:205766389	['T', 'C']	98663	184734.3618865171	-7150.716956222099	-0.0120589759177461	0.0088927453907252	-1.3560464612337944	0.175087	0.175087	chr1	205766389	0.7567460985645125	chr1:205766389:T:C
chr1:205766484	['G', 'A']	98663	64864.26960048677	-1593.9042675178307	0.0008703572808452	0.0045572501178307	0.1909829959606279	0.848539	0.848539	chr1	205766484	0.0713281921258535	chr1:205766484:G:A
chr1:205766736	['G', 'A']	98663	10746.217836835223	-623.8467018261841	-0.0122722773916033	0.0093509301496365	-1.3124124761086209	0.189384	0.189384	chr1	205766736	0.7226567149062997	chr1:205766736:G:A
chr1:205766763	['G', 'A']	98663	64842.88659010045	-1584.8641854646637	0.0009637531282345	0.0045563224742403	0.2115199557720515	0.832482	0.832482	chr1	205766763	0.0796251480741191	chr1:205766763:G:A
chr1:205767157	['G', 'A']	98663	73637.19525991402	-3756.985829692853	0.0048803158879307	0.004498442637215	1.0848901012000292	0.277973	0.277973	chr1	205767157	0.5559973858102472	chr1:205767157:G:A
chr1:205767435	['A', 'G']	98663	185052.25359579147	-7092.932464163309	-0.0118721458467305	0.0089843939741548	-1.3214186600546285	0.186365	0.186365	chr1	205767435	0.7296356463495949	chr1:205767435:A:G
chr1:205767535	['C', 'A']	98663	185050.50232619428	-7090.765780729836	-0.0116428680809469	0.0089839082037448	-1.2959691725360416	0.194989	0.194989	chr1	205767535	0.7099898879915777	chr1:205767535:C:A
chr1:205768322	['T', 'C']	98663	185062.6327494628	-7096.234317527571	-0.01225494410824	0.0089876754635213	-1.3635276616272745	0.172719	0.172719	chr1	205768322	0.7626598851234501	chr1:205768322:T:C
chr1:205768611	['G', 'A']	98663	29651.343054513065	-957.0515192638202	-0.0038133708708438	0.0060531659234704	-0.6299795708652084	0.528709	0.528709	chr1	205768611	0.2767832967122155	chr1:205768611:G:A
chr1:205768653	['T', 'C']	98663	185057.8809070083	-7090.101573179971	-0.0117971094467971	0.008986966608648	-1.312690917917168	0.18929	0.18929	chr1	205768653	0.7228723287701373	chr1:205768653:T:C
chr1:205768828	['G', 'C']	98663	185064.6387717449	-7093.780093626118	-0.0119054774424484	0.0089917107965183	-1.324050307207207	0.185489	0.185489	chr1	205768828	0.7316818401241362	chr1:205768828:G:C
chr1:205768982	['C', 'T']	98663	4252.215491901316	361.84525918787045	0.0116907004808198	0.0151491889211866	0.7717047124859595	0.440291	0.440291	chr1	205768982	0.3562601918747583	chr1:205768982:C:T
chr1:205769038	['T', 'C']	98663	185052.12918626337	-7090.955322500445	-0.0116471832112338	0.0089851255173112	-1.2962738460129115	0.194884	0.194884	chr1	205769038	0.7102238150483492	chr1:205769038:T:C
chr1:205769199	['GGTT', 'G']	98663	54064.24718918865	-963.5677816127336	0.004302167025249	0.004798227742295	0.8966158457479273	0.369926	0.369926	chr1	205769199	0.4318851435164336	chr1:205769199:GGTT:G
chr1:205769715	['C', 'T']	98663	12964.05117834879	-915.1931573149265	-0.0277107838807776	0.0085527556599523	-3.239983109833413	0.00119576	0.00119576	chr1	205769715	2.922355978487226	chr1:205769715:C:T
chr1:205769847	['AC', 'A']	98663	185018.8752609921	-7089.770341627518	-0.0119807547707632	0.0089736708526218	-1.3351007594916189	0.181846	0.181846	chr1	205769847	0.7402962475211939	chr1:205769847:AC:A
chr1:205770072	['C', 'T']	98663	13084.928357119688	-907.9854513758752	-0.0268876643519231	0.0085185410088576	-3.156369655785543	0.00159794	0.00159794	chr1	205770072	2.796439531754267	chr1:205770072:C:T
chr1:205770138	['C', 'T']	98663	103933.69447541816	-4592.396330382346	0.0034341263292823	0.0043176896017043	0.7953620213752174	0.426405	0.426405	chr1	205770138	0.370177711440025	chr1:205770138:C:T
chr1:205770268	['T', 'G']	98663	169261.73331441084	-6085.083431888876	0.0091777963285377	0.0061263633226	1.498082279038356	0.134115	0.134115	chr1	205770268	0.8725226460640259	chr1:205770268:T:G
