## Supplementary material for "Characterization of shared and ancestry-specific signals driving complex traits using multi-ancestry fine-mapping": s2_gwas_temp.txt

locus	alleles	n	sum_x	y_transpose_x	beta	standard_error	t_stat	p_value	p_value_str	chrom	pos	-log10pvalue	rsid
chr1:204233834	['T', 'C']	19959	26340.918508494964	3689.227168952934	0.0122340081606065	0.0106544971457987	1.148248293015938	0.25088	0.25088	chr1	204233834	0.6005339589956555	chr1:204233834:T:C
chr1:204235179	['A', 'G']	19959	22255.74556153497	2959.2387888133785	-0.0062150857666628	0.0101491234668962	-0.6123766044363146	0.540296	0.540296	chr1	204235179	0.2673682476826404	chr1:204235179:A:G
chr1:204235610	['C', 'T']	19959	26345.31997194108	3685.226646017192	0.0117627356044339	0.0106542837786996	1.1040381360922968	0.26959	0.26959	chr1	204235610	0.5692962212812476	chr1:204235610:C:T
chr1:204235616	['T', 'C']	19959	26346.280080180404	3685.5173858381	0.011745097211485	0.0106543317381339	1.102377652598055	0.270311	0.270311	chr1	204235616	0.568136280819597	chr1:204235616:T:C
chr1:204237081	['T', 'C']	19959	18358.67927837635	2418.621109720247	-0.0060268161487082	0.0101203504125434	-0.5955145724241381	0.551506	0.551506	chr1	204237081	0.2584497583775224	chr1:204237081:T:C
chr1:204237152	['G', 'T']	19959	9369.347148441417	1082.4655111870677	-0.0240798493930962	0.0118789420809128	-2.0271038640543515	0.0426651	0.0426651	chr1	204237152	1.369927232115081	chr1:204237152:G:T
chr1:204237167	['G', 'A']	19959	26351.28108243548	3688.9914487342753	0.012129897272901	0.010658055811864	1.1380966179027368	0.255094	0.255094	chr1	204237167	0.5932997561982695	chr1:204237167:G:A
chr1:204237524	['G', 'T']	19959	18349.516162983007	2416.3638519595	-0.006120430217079	0.010123611608759	-0.6045698366957879	0.545472	0.545472	chr1	204237524	0.2632275375735146	chr1:204237524:G:T
chr1:204238780	['C', 'T']	19959	3843.5777209861694	546.8412957809348	0.0031180134809725	0.0170339181591767	0.1830473442361072	0.854763	0.854763	chr1	204238780	0.0681542853423286	chr1:204238780:C:T
chr1:204238836	['A', 'G']	19959	26355.563881509705	3688.970637745701	0.0121828826542434	0.0106612433510001	1.1427262518213277	0.253166	0.253166	chr1	204238836	0.5965946201549684	chr1:204238836:A:G
chr1:204239414	['T', 'C']	19959	7952.796913363732	1276.104653190034	0.0278107075439811	0.0126344825439023	2.20117503406605	0.027735	0.027735	chr1	204239414	1.5569718297851458	chr1:204239414:T:C
chr1:204240391	['T', 'A']	19959	26513.0	3708.3395760841295	0.0118320926108363	0.0106989967114232	1.1059067434055074	0.26878	0.26878	chr1	204240391	0.5706030503979366	chr1:204240391:T:A
chr1:204240561	['A', 'C']	19959	26517.328590039084	3712.488375548405	0.012207394380018	0.0106993413372465	1.1409482130943662	0.253905	0.253905	chr1	204240561	0.5953287467393986	chr1:204240561:A:C
chr1:204241622	['C', 'A']	19959	9275.46472592444	1076.863677921395	-0.0233998047169712	0.0119137060150004	-1.9641079515902704	0.0495314	0.0495314	chr1	204241622	1.3051193965545542	chr1:204241622:C:A
chr1:204241663	['G', 'A']	19959	9365.469235394328	1082.8478092162402	-0.023911215279829	0.0118730575132392	-2.013905453853527	0.0440329	0.0440329	chr1	204241663	1.3562227110309832	chr1:204241663:G:A
chr1:204242120	['T', 'G']	19959	26514.985417919423	3714.0669539728506	0.0124019531942666	0.010700087533375	1.1590515643524624	0.246449	0.246449	chr1	204242120	0.6082729397140166	chr1:204242120:T:G
chr1:204242797	['T', 'C']	19959	3982.798195940867	514.728037591875	-0.0078215961803155	0.0168271977574967	-0.4648186996453935	0.642066	0.642066	chr1	204242797	0.1924203271296632	chr1:204242797:T:C
chr1:204242968	['A', 'G']	19959	9369.408298256163	1084.8003840634965	-0.0237296335788966	0.0118749109237351	-1.998299922525459	0.0456977	0.0456977	chr1	204242968	1.3401056577517052	chr1:204242968:A:G
chr1:204243433	['C', 'T']	19959	27027.70832289422	3775.927386824366	0.0123480037678629	0.0107842804685792	1.1450002439977034	0.252223	0.252223	chr1	204243433	0.5982153130141818	chr1:204243433:C:T
chr1:204243575	['C', 'T']	19959	26342.95956103428	3690.867032552073	0.0124480253916594	0.0106547592024328	1.1683065900557486	0.242697	0.242697	chr1	204243575	0.6149355919890303	chr1:204243575:C:T
chr1:204243843	['T', 'C']	19959	26548.65079683272	3711.502750226495	0.0115541229709247	0.0107146311610476	1.07835004278346	0.280891	0.280891	chr1	204243843	0.5514621757608811	chr1:204243843:T:C
chr1:204243881	['C', 'T']	19959	3854.089605375319	551.4163937007953	0.0041500145913046	0.017023162542121	0.243786345870582	0.807399	0.807399	chr1	204243881	0.0929117928186334	chr1:204243881:C:T
chr1:204243930	['C', 'T']	19959	9270.251253007216	1074.2935134724185	-0.0236212670659983	0.0119206198065988	-1.9815468867585528	0.0475437	0.0475437	chr1	204243930	1.3229070231325584	chr1:204243930:C:T
chr1:204244164	['C', 'A']	19959	26525.97413922718	3691.840908228315	0.0100072574738098	0.0107088717692242	0.93448289319975	0.350066	0.350066	chr1	204244164	0.4558500678394592	chr1:204244164:C:A
chr1:204244278	['C', 'T']	19959	26200.62544470612	3661.179458899532	0.0116508547188345	0.0106253853047828	1.096511268498669	0.272868	0.272868	chr1	204244278	0.564047392282775	chr1:204244278:C:T
chr1:204244384	['A', 'AC']	19959	459.2991577258597	40.506747180597486	-0.0330844459539251	0.0470763886595641	-0.7027821567448042	0.4822	0.4822	chr1	204244384	0.3167727939585651	chr1:204244384:A:AC
chr1:204244586	['G', 'C']	19959	13163.97865303668	1710.371513043112	-0.0066261264730952	0.0107504227925077	-0.616359616824856	0.537664	0.537664	chr1	204244586	0.2694890413074344	chr1:204244586:G:C
chr1:204245230	['C', 'A']	19959	30522.05847572281	4222.800686625157	0.0101859725386951	0.0118932687836112	0.8564485276521505	0.39176	0.39176	chr1	204245230	0.4069799089898383	chr1:204245230:C:A
chr1:204246197	['C', 'T']	19959	30365.564191220685	4198.225678042715	0.0096468069019245	0.0118090822753327	0.8168972556042859	0.413997	0.413997	chr1	204246197	0.3830028059519665	chr1:204246197:C:T
chr1:204246302	['T', 'C']	19959	7318.366670007015	1210.6878593290194	0.032426193779561	0.0130598173113515	2.482897961472727	0.01304	0.01304	chr1	204246302	1.8847224086040983	chr1:204246302:T:C
chr1:204246761	['C', 'T']	19959	30352.08288649461	4207.521378207018	0.011065788848392	0.0117972374434758	0.9379983154032092	0.348257	0.348257	chr1	204246761	0.4581001454544071	chr1:204246761:C:T
chr1:204247282	['C', 'T']	19959	30351.52069345626	4208.527774483555	0.011247506065362	0.0117982242068728	0.9533219464341104	0.340439	0.340439	chr1	204247282	0.4679606938442204	chr1:204247282:C:T
chr1:204247340	['C', 'T']	19959	27128.07757065544	3634.213180684933	-0.0044123634474458	0.0107641115551806	-0.4099143180397639	0.681873	0.681873	chr1	204247340	0.1662965058937792	chr1:204247340:C:T
chr1:204247473	['G', 'A']	19959	27123.358953802985	3632.2408621964446	-0.0045744259655556	0.0107633815140104	-0.4249989614881912	0.670842	0.670842	chr1	204247473	0.1733797549549909	chr1:204247473:G:A
chr1:204247634	['C', 'T']	19959	27126.795629948883	3633.318196142111	-0.0045522730018866	0.010764614169519	-0.4228923517553324	0.672378	0.672378	chr1	204247634	0.1723865049810942	chr1:204247634:C:T
chr1:204248018	['A', 'G']	19959	27962.807087008823	3813.824291308594	0.0016578967943226	0.0109873174902078	0.1508918619854375	0.880063	0.880063	chr1	204248018	0.0554862374259413	chr1:204248018:A:G
chr1:204248059	['G', 'A']	19959	4980.247619524906	741.793173325161	0.0147081928371368	0.0152188862786411	0.9664434419080342	0.333834	0.333834	chr1	204248059	0.4764694338029016	chr1:204248059:G:A
chr1:204249505	['G', 'C']	19959	30341.04033672396	4203.994517538205	0.0108056330832109	0.0118002561605945	0.915711738470132	0.359829	0.359829	chr1	204249505	0.4439038381209832	chr1:204249505:G:C
chr1:204249724	['A', 'G']	19959	29718.95600100225	4137.475445131316	0.0120526366774138	0.0115412251691465	1.0443117174106031	0.296354	0.296354	chr1	204249724	0.5281892065514895	chr1:204249724:A:G
chr1:204250129	['C', 'G']	19959	30351.04133887859	4205.662837043136	0.0108937163118443	0.0118031976461915	0.922946191226353	0.356046	0.356046	chr1	204250129	0.448493888949612	chr1:204250129:C:G
chr1:204250350	['TGAG', 'T']	19959	1885.56683205533	214.0659049447685	-0.0209623798041449	0.0241968728880869	-0.8663259877050278	0.386322	0.386322	chr1	204250350	0.4130505592469846	chr1:204250350:TGAG:T
chr1:204250693	['C', 'T']	19959	6270.314159735444	955.1032053725932	0.0211544932079909	0.0138058639427574	1.5322831874703933	0.125468	0.125468	chr1	204250693	0.9014670247447376	chr1:204250693:C:T
chr1:204251104	['T', 'C']	19959	22077.318400481057	2883.9007123084307	-0.0104992441224056	0.0101216429953204	-1.0373063076083364	0.299606	0.299606	chr1	204251104	0.5234494935733746	chr1:204251104:T:C
chr1:204251234	['G', 'A']	19959	25797.0	3430.550617105104	-0.0059088020671822	0.0104858773926126	-0.5635009685832374	0.5731	0.5731	chr1	204251234	0.2417695915422504	chr1:204251234:G:A
chr1:204251904	['C', 'T']	19959	25910.326872734568	3462.867582051175	-0.0048256181961724	0.0105770530462626	-0.456234659603754	0.648226	0.648226	chr1	204251904	0.1882735536338377	chr1:204251904:C:T
chr1:204252714	['C', 'A']	19959	29149.841944374843	4019.277445958757	0.0075863212865676	0.0113070566703657	0.6709368766542311	0.502269	0.502269	chr1	204252714	0.2990636256318145	chr1:204252714:C:A
chr1:204252890	['T', 'C']	19959	8335.0	910.9752671983066	-0.030995427089614	0.012384236570567	-2.50281290356478	0.012329	0.012329	chr1	204252890	1.9090721474183925	chr1:204252890:T:C
chr1:204254167	['C', 'T']	19959	13254.3281555344	1581.5050897972524	-0.022811306036744	0.0107101895012517	-2.129869507358209	0.0331946	0.0331946	chr1	204254167	1.4789325603003691	chr1:204254167:C:T
chr1:204260924	['A', 'G']	19959	25463.654788753567	3479.3363986224285	0.0013098539896676	0.010444783226972	0.1254074844066805	0.900202	0.900202	chr1	204260924	0.0456600265141818	chr1:204260924:A:G
chr1:204261453	['G', 'A']	19959	22361.12035274076	2921.564219953816	-0.011091827322959	0.0101524270283339	-1.0925296278420311	0.274614	0.274614	chr1	204261453	0.5612773259202406	chr1:204261453:G:A
chr1:204261833	['A', 'C']	19959	1264.0	153.92936748148776	-0.0197563635439369	0.0290767126314927	-0.6794565738679473	0.496856	0.496856	chr1	204261833	0.3037694613009418	chr1:204261833:A:C
chr1:204264326	['A', 'G']	19959	20618.165129798534	2726.460900750977	-0.0070058523029555	0.0100767386224464	-0.6952499777407755	0.486907	0.486907	chr1	204264326	0.3125539817910936	chr1:204264326:A:G
chr1:204264582	['T', 'C']	19959	20141.072978798056	2672.958046278859	-0.0061836477108925	0.0100751817144722	-0.6137504896820082	0.539387	0.539387	chr1	204264582	0.2680995248766398	chr1:204264582:T:C
chr1:204264611	['T', 'C']	19959	22003.512178009427	2930.050648078338	-0.0042456140948946	0.0101187437237578	-0.4195791701816013	0.674797	0.674797	chr1	204264611	0.1708268568569815	chr1:204264611:T:C
chr1:204264648	['A', 'G']	19959	8919.575159139893	1041.1054252045387	-0.0233810648682852	0.0120863341256908	-1.9345042611875367	0.0530653	0.0530653	chr1	204264648	1.2751893761817363	chr1:204264648:A:G
chr1:204266495	['T', 'C']	19959	24480.35919410616	3275.5465297990454	-0.0048053023691401	0.0103444709693957	-0.4645285760244967	0.642274	0.642274	chr1	204266495	0.1922796583768008	chr1:204266495:T:C
chr1:204267092	['A', 'G']	19959	22942.5979453771	3053.595258601108	-0.0044383130330074	0.0101722244465865	-0.4363168603202441	0.662612	0.662612	chr1	204267092	0.1787407032464045	chr1:204267092:A:G
chr1:204267232	['G', 'A']	19959	20562.12087196192	2787.072989299174	-0.0022893396628241	0.0100943800466048	-0.2267934882830362	0.820587	0.820587	chr1	204267232	0.0858753675457891	chr1:204267232:G:A
chr1:204267249	['A', 'G']	19959	27854.186710763683	3919.831751488535	0.0134798078284413	0.0109615025719029	1.229740880870977	0.218809	0.218809	chr1	204267249	0.659934818673382	chr1:204267249:A:G
chr1:204267985	['TC', 'T']	19959	20399.110253583243	2777.5618181039304	-0.0015728517741682	0.0101062537482365	-0.1556315340333363	0.876325	0.876325	chr1	204267985	0.0573347984777618	chr1:204267985:TC:T
chr1:204268288	['C', 'T']	19959	20400.06629585088	2778.3926588678014	-0.001339666226916	0.0101025945762238	-0.1326061554592031	0.894506	0.894506	chr1	204268288	0.0484167420075616	chr1:204268288:C:T
chr1:204268819	['A', 'C']	19959	22529.06027177456	3056.2742075526444	-0.0008928374937174	0.0101783306024972	-0.0877194432551035	0.930101	0.930101	chr1	204268819	0.0314698886923054	chr1:204268819:A:C
chr1:204269275	['G', 'A']	19959	12083.57102963217	1572.2611431578089	-0.0093263278355514	0.0111276667928126	-0.838120695847513	0.401973	0.401973	chr1	204269275	0.3958031169274975	chr1:204269275:G:A
chr1:204269377	['C', 'T']	19959	5550.341644101537	768.879679943259	0.0064525240090582	0.0145411617262511	0.4437419877814528	0.657234	0.657234	chr1	204269377	0.1822799777530428	chr1:204269377:C:T
chr1:204269569	['C', 'T']	19959	16695.02249354076	2264.284878274469	-0.0022885608032358	0.0102065279070521	-0.2242252041122161	0.822584	0.822584	chr1	204269569	0.0848197421636895	chr1:204269569:C:T
chr1:204270399	['G', 'A']	19959	22571.39266386049	3058.715219865064	-0.0009429132100717	0.0101819087692169	-0.0926067234978988	0.926217	0.926217	chr1	204270399	0.0332872521280926	chr1:204270399:G:A
chr1:204270441	['C', 'A']	19959	5778.158005512403	784.8087097327661	0.0031477495017722	0.0143563199908726	0.2192588005682207	0.826451	0.826451	chr1	204270441	0.0827828905020382	chr1:204270441:C:A
chr1:204270475	['T', 'C']	19959	16791.365171636182	2273.562425305224	-0.0025009940489458	0.0101873498445077	-0.2454999668332993	0.806072	0.806072	chr1	204270475	0.0936261643907643	chr1:204270475:T:C
chr1:204270673	['C', 'T']	19959	22568.39221286831	3059.384947098084	-0.000800945479833	0.0101820345287567	-0.0786626167462862	0.937302	0.937302	chr1	204270673	0.0281204562821337	chr1:204270673:C:T
chr1:204270993	['G', 'A']	19959	16729.352743673262	2257.151301158317	-0.003303882476543	0.0102012368220711	-0.3238707751000241	0.746039	0.746039	chr1	204270993	0.1272384687175808	chr1:204270993:G:A
chr1:204271024	['C', 'G']	19959	5836.0	801.6959910739422	0.0049133034328736	0.0143025590850702	0.3435261762353023	0.731206	0.731206	chr1	204271024	0.1359602536032725	chr1:204271024:C:G
chr1:204271054	['C', 'T']	19959	16730.029318899415	2256.9347403806246	-0.0033213770081819	0.0102005150609802	-0.3256087548840658	0.744724	0.744724	chr1	204271054	0.1280046500513354	chr1:204271054:C:T
chr1:204271189	['C', 'T']	19959	29366.942726862755	4115.687425090358	0.0150928915749053	0.0114798725125572	1.3147264099314715	0.188617	0.188617	chr1	204271189	0.7244191669885729	chr1:204271189:C:T
chr1:204271523	['T', 'C']	19959	5836.1696316712605	803.1562964030971	0.0051616503595567	0.01430362889805	0.3608629947229996	0.718206	0.718206	chr1	204271523	0.1437509710339405	chr1:204271523:T:C
chr1:204271646	['G', 'A']	19959	22570.654254786004	3060.241526617113	-0.0006716944856962	0.0101833355199334	-0.0659601644649206	0.94741	0.94741	chr1	204271646	0.0234620355655258	chr1:204271646:G:A
chr1:204271996	['C', 'A']	19959	4264.213648662191	658.6519443452045	0.0154598482556703	0.016278826165929	0.949690604106778	0.342281	0.342281	chr1	204271996	0.4656172078564984	chr1:204271996:C:A
chr1:204272044	['C', 'T']	19959	3921.785968428965	523.1534763201366	-0.0027077572837085	0.0169344407723271	-0.1598964689836924	0.872964	0.872964	chr1	204272044	0.0590036657144993	chr1:204272044:C:T
chr1:204272379	['C', 'T']	19959	2235.0	215.9468851602872	-0.0393884547790292	0.022223434394338	-1.7723837855171654	0.0763461	0.0763461	chr1	204272379	1.117213143175205	chr1:204272379:C:T
chr1:204272597	['C', 'T']	19959	11258.820487120378	1526.169205398562	0.0021487157141098	0.0111796935648914	0.1921980867935116	0.847589	0.847589	chr1	204272597	0.0718146881933103	chr1:204272597:C:T
chr1:204272928	['G', 'A']	19959	22571.046965064405	3055.6845439547046	-0.0011745341229409	0.0101833240277234	-0.1153389718075675	0.908178	0.908178	chr1	204272928	0.0418290227987675	chr1:204272928:G:A
chr1:204273134	['C', 'T']	19959	18610.66222311316	2629.6848805038494	0.0075721979858484	0.010128712218365	0.7475973077918896	0.454712	0.454712	chr1	204273134	0.3422635844687093	chr1:204273134:C:T
chr1:204273603	['C', 'A']	19959	5727.860944076969	773.7739134931797	0.0026970615998199	0.0143991613668937	0.1873068528852665	0.851422	0.851422	chr1	204273603	0.0698551322242322	chr1:204273603:C:A
chr1:204273710	['A', 'C']	19959	5791.450836924928	789.7703837316955	0.0040556554824532	0.0143396924661405	0.2828272288286265	0.777312	0.777312	chr1	204273710	0.1094046276842525	chr1:204273710:A:C
chr1:204273996	['C', 'A']	19959	16744.67790750113	2264.23741735119	-0.0026868363540318	0.0101990977379008	-0.2634386318357657	0.792215	0.792215	chr1	204273996	0.101156938811863	chr1:204273996:C:A
chr1:204274069	['G', 'A']	19959	5779.579145162099	787.7556950683704	0.0039735403029975	0.0143518202673096	0.2768666433238723	0.781885	0.781885	chr1	204274069	0.1068571184722772	chr1:204274069:G:A
chr1:204274604	['C', 'G']	19959	24406.66852074564	3426.9151013139626	0.0107854035966192	0.0103860597250127	1.0384499879819464	0.299073	0.299073	chr1	204274604	0.5242227928540005	chr1:204274604:C:G
chr1:204275345	['C', 'T']	19959	5717.572931803377	772.367777879096	0.0024453460790299	0.0144109564179788	0.1696865917920079	0.865258	0.865258	chr1	204275345	0.0628543766165638	chr1:204275345:C:T
chr1:204275433	['T', 'C']	19959	1239.2483588073164	180.4863475612281	0.0062355892631633	0.0289558453401726	0.2153482030970861	0.829498	0.829498	chr1	204275433	0.0811846567644076	chr1:204275433:T:C
chr1:204275582	['G', 'A']	19959	1214.0	148.2154000527133	-0.0204967661185429	0.0295967870677288	-0.6925334858692097	0.48861	0.48861	chr1	204275582	0.3110376489049953	chr1:204275582:G:A
chr1:204277152	['T', 'C']	19959	12992.95294648226	1890.9997710992552	0.0148251974837763	0.0107053858774987	1.3848354140075367	0.166118	0.166118	chr1	204277152	0.779583306277501	chr1:204277152:T:C
chr1:204277814	['G', 'A']	19959	5658.850571256765	796.22328411413	0.0089167410805749	0.0144723262150999	0.6161235552631127	0.53782	0.53782	chr1	204277814	0.2693630516327353	chr1:204277814:G:A
chr1:204277838	['A', 'G']	19959	11239.689416716776	1559.5665303883443	0.0062693040824179	0.0111914162921413	0.5601886230271209	0.575357	0.575357	chr1	204277838	0.2400625987552881	chr1:204277838:A:G
chr1:204278260	['T', 'C']	19959	1185.237534452518	170.79352186388104	0.0043450241944658	0.0295682133039297	0.1469491629339792	0.883174	0.883174	chr1	204278260	0.0539537247402578	chr1:204278260:T:C
chr1:204278650	['T', 'G']	19959	1238.0620302635534	182.51335951394108	0.0073593759387526	0.0289910166509188	0.2538502194444205	0.799614	0.799614	chr1	204278650	0.0971196106650767	chr1:204278650:T:G
chr1:204280591	['T', 'C']	19959	5584.119118015536	778.1690902623546	0.0064603184605387	0.014542760320494	0.4442291778290974	0.656882	0.656882	chr1	204280591	0.1825126385855509	chr1:204280591:T:C
chr1:204280949	['C', 'T']	19959	9539.955955303903	1257.7279735532347	-0.0078330397547263	0.0118006475474438	-0.6637805021490555	0.506838	0.506838	chr1	204280949	0.2951308314925496	chr1:204280949:C:T
chr1:204281120	['G', 'A']	19959	14287.01072574178	2025.0245639361915	0.0059862003249208	0.0105513997213585	0.5673370816199279	0.570492	0.570492	chr1	204281120	0.243750441307494	chr1:204281120:G:A
chr1:204281626	['G', 'A']	19959	4033.202074356148	556.5447188496901	0.0025445533731047	0.0167199664276271	0.1521865121032925	0.879041	0.879041	chr1	204281626	0.0559908682043868	chr1:204281626:G:A
chr1:204281766	['C', 'G']	19959	20219.33913610596	2878.926220688292	0.0117955255670295	0.0101454673888669	1.1626399371184484	0.24499	0.24499	chr1	204281766	0.6108516423026225	chr1:204281766:C:G
chr1:204281864	['T', 'G']	19959	802.0401843872132	142.86600488869774	0.0449263034444643	0.0357779148824364	1.255699321553222	0.20924	0.20924	chr1	204281864	0.6793552886446016	chr1:204281864:T:G
chr1:204282626	['A', 'G']	19959	4058.8134302179897	567.049577281888	0.0042503630316717	0.0166680242355801	0.2550010110135772	0.798725	0.798725	chr1	204282626	0.0976027219878005	chr1:204282626:A:G
chr1:204283775	['G', 'A']	19959	14478.176187612746	2084.331588571161	0.0088381515125698	0.0105138714909871	0.8406181795303684	0.400572	0.400572	chr1	204283775	0.3973194111844401	chr1:204283775:G:A
chr1:204284078	['G', 'A']	19959	19384.97123960317	2760.6296561283134	0.00926398608001	0.0100794065532393	0.9191003489221068	0.358054	0.358054	chr1	204284078	0.4460514701899755	chr1:204284078:G:A
chr1:204284754	['G', 'A']	19959	5607.56190810242	779.0338862896017	0.0068205555766157	0.0145178416895977	0.4698050662381041	0.638499	0.638499	chr1	204284754	0.1948397785803967	chr1:204284754:G:A
chr1:204285160	['T', 'C']	19959	12053.8314370207	1672.7328928841282	0.0018644254484655	0.0109637282622983	0.1700539637485194	0.864969	0.864969	chr1	204285160	0.0629994571250026	chr1:204285160:T:C
chr1:204285327	['A', 'G']	19959	12058.0	1670.411467756589	0.0014795446980039	0.0109549828315569	0.1350567792531757	0.892568	0.892568	chr1	204285327	0.0493586873728593	chr1:204285327:A:G
chr1:204285365	['G', 'A']	19959	12055.207997193967	1673.834327444374	0.0019538182278923	0.0109549883005016	0.1783496407570695	0.85845	0.85845	chr1	204285365	0.0662849950359296	chr1:204285365:G:A
chr1:204285542	['T', 'C']	19959	12055.832238985517	1677.798190932651	0.002265415213538	0.0109573501227515	0.2067484554348815	0.836208	0.836208	chr1	204285542	0.0776856818714261	chr1:204285542:T:C
chr1:204285562	['G', 'A']	19959	9862.435482253864	1279.9695429155995	-0.0098126844993512	0.0116653479325835	-0.8411823252988894	0.400256	0.400256	chr1	204285562	0.3976621491091984	chr1:204285562:G:A
chr1:204285634	['C', 'T']	19959	16095.225657729894	2240.347751086529	0.0037963643290078	0.0102979556307029	0.368652232069162	0.712391	0.712391	chr1	204285634	0.1472815758385344	chr1:204285634:C:T
chr1:204285667	['C', 'T']	19959	14216.849210724133	1862.9930504842407	-0.0083658950210192	0.0105660784456378	-0.7917691567464284	0.428505	0.428505	chr1	204285667	0.3680441061567909	chr1:204285667:C:T
chr1:204285852	['G', 'A']	19959	10104.0	1295.9471234688117	-0.0114076377692768	0.0115646364727514	-0.9864242422280616	0.323937	0.323937	chr1	204285852	0.4895394441537536	chr1:204285852:G:A
chr1:204286107	['CA', 'C']	19959	9748.97690033572	1267.34067190273	-0.0091444775168003	0.0116948379635262	-0.7819242596879173	0.434268	0.434268	chr1	204286107	0.3622421714101392	chr1:204286107:CA:C
chr1:204286720	['A', 'G']	19959	28033.618241042343	4000.822358014171	0.0221280879165521	0.0110440123341798	2.0036275990084143	0.0451235	0.0451235	chr1	204286720	1.3455972217079009	chr1:204286720:A:G
chr1:204288891	['T', 'C']	19959	24817.973791029814	3417.467081236262	0.0036191403130615	0.0104197424214084	0.3473349116217709	0.728343	0.728343	chr1	204288891	0.137664049359951	chr1:204288891:T:C
chr1:204289080	['C', 'T']	19959	445.5357411587661	51.20840690056136	-0.0068756114358693	0.04786289596036	-0.1436522236674464	0.885777	0.885777	chr1	204289080	0.0526756007534122	chr1:204289080:C:T
chr1:204289973	['T', 'A']	19959	17209.173357389867	2514.232753685639	0.0147980478399614	0.0102416513693153	1.444888847153823	0.148505	0.148505	chr1	204289973	0.8282589238831085	chr1:204289973:T:A
chr1:204290225	['T', 'C']	19959	22912.33172932331	3201.736346926729	0.005945611470219	0.0102162883712919	0.5819737319598813	0.560591	0.560591	chr1	204290225	0.2513538788941641	chr1:204290225:T:C
chr1:204290635	['C', 'T']	19959	11196.0	1489.813474305921	-0.0051564509463829	0.0113346868765922	-0.4549266338386197	0.649167	0.649167	chr1	204290635	0.1876435653740999	chr1:204290635:C:T
chr1:204291041	['C', 'CAG']	19959	23887.13301233825	3335.57063175199	0.0066063531087666	0.010289633873914	0.642039667272799	0.520855	0.520855	chr1	204291041	0.2832831624288783	chr1:204291041:C:CAG
chr1:204291491	['C', 'T']	19959	9372.939219321544	1550.828063882881	0.0359947122090814	0.0118880361571172	3.027809785683728	0.00246648	0.00246648	chr1	204291491	2.60792240176067	chr1:204291491:C:T
chr1:204291582	['A', 'G']	19959	4388.659651232712	637.486477332421	0.0123336517382854	0.0162394190242801	0.7594884841535885	0.447569	0.447569	chr1	204291582	0.3491400016682117	chr1:204291582:A:G
chr1:204291646	['T', 'C']	19959	1425.0713999398738	240.7280623779293	0.023259717755612	0.0269935743213279	0.8616760966417952	0.388876	0.388876	chr1	204291646	0.4101888590875513	chr1:204291646:T:C
chr1:204291682	['A', 'C']	19959	8649.433360056119	1074.5427374175476	-0.013051728112195	0.0122586369175155	-1.0646965237665449	0.287026	0.287026	chr1	204291682	0.5420787612970474	chr1:204291682:A:C
chr1:204291932	['A', 'G']	19959	5153.032723628163	621.417970209562	-0.0153616985590197	0.0150382767804451	-1.0215065717499712	0.307027	0.307027	chr1	204291932	0.5128234309221447	chr1:204291932:A:G
chr1:204292903	['CTGTTAG', 'C']	19959	33388.345693240466	4664.689128245623	0.0249023525426144	0.0136268438404906	1.827448295005767	0.0676473	0.0676473	chr1	204292903	1.1697495326731826	chr1:204292903:CTGTTAG:C
chr1:204293132	['T', 'C']	19959	3309.4923308270672	470.0300873541182	0.0058232941822371	0.0183285358029137	0.3177173695081201	0.750703	0.750703	chr1	204293132	0.1245318485790088	chr1:204293132:T:C
chr1:204293633	['A', 'G']	19959	2744.137488726325	423.1749855520576	0.0242131822466969	0.0200626864799758	1.2068763707623893	0.227494	0.227494	chr1	204293633	0.643030053078314	chr1:204293633:A:G
chr1:204293705	['T', 'C']	19959	564.0282593446237	59.98474504922744	-0.0298341927985287	0.0430105768520732	-0.693647818329379	0.487911	0.487911	chr1	204293705	0.3116593905668711	chr1:204293705:T:C
chr1:204293907	['G', 'C']	19959	3906.391441599439	438.96128648804506	-0.0289324789363586	0.0170131742469235	-1.700592641704729	0.0890351	0.0890351	chr1	204293907	1.0504387491845577	chr1:204293907:G:C
chr1:204294056	['C', 'T']	19959	7262.455474818341	917.2807026618332	-0.0119149081227714	0.0132614945850488	-0.8984589215309454	0.368952	0.368952	chr1	204294056	0.4330301311067801	chr1:204294056:C:T
chr1:204294431	['G', 'A']	19959	1995.1999298491755	301.9039992535351	0.022052748882798	0.0230178331498232	0.9580723232832784	0.338038	0.338038	chr1	204294431	0.4710344764599555	chr1:204294431:G:A
chr1:204294681	['G', 'A']	19959	3643.182533319972	494.96250002254845	-0.0047842068286033	0.0174940418275384	-0.2734763570230077	0.78449	0.78449	chr1	204294681	0.1054125880521865	chr1:204294681:G:A
chr1:204294736	['C', 'T']	19959	12443.623459264454	1534.025502072269	-0.0165071682547107	0.0109065313989654	-1.5135121929119113	0.130165	0.130165	chr1	204294736	0.8855057772907517	chr1:204294736:C:T
chr1:204294919	['G', 'A']	19959	3550.3557648945234	404.1379167282576	-0.0262460905440587	0.0177749474064431	-1.4765776766543284	0.139805	0.139805	chr1	204294919	0.8544772961613054	chr1:204294919:G:A
chr1:204295231	['C', 'T']	19959	10438.569001803968	1456.0334948970876	-9.351818181522288e-05	0.0114898093551509	-0.0081392283304769	0.993506	0.993506	chr1	204295231	0.0028295057468957	chr1:204295231:C:T
chr1:204295414	['C', 'T']	19959	3151.951568102622	314.3628596306989	-0.0396215057639048	0.0188207986930284	-2.105197893571932	0.0352866	0.0352866	chr1	204295414	1.452390185572428	chr1:204295414:C:T
chr1:204295999	['C', 'T']	19959	5393.0	854.7379252431132	0.0261756809932027	0.0147409430094089	1.7757127869292526	0.0757955	0.0757955	chr1	204295999	1.120356577787232	chr1:204295999:C:T
chr1:204296000	['A', 'G']	19959	18258.0	2687.735574721831	0.0175922206755244	0.0101091316361572	1.7402306457858847	0.0818339	0.0818339	chr1	204296000	1.0870667509365894	chr1:204296000:A:G
chr1:204296048	['GC', 'G']	19959	910.091196071554	96.4106781553228	-0.0285105701771502	0.0338205410097453	-0.8429956862291144	0.399241	0.399241	chr1	204296048	0.3987648652818845	chr1:204296048:GC:G
chr1:204296894	['A', 'G']	19959	3896.195209940876	444.2538257726482	-0.0280583478392436	0.0170269574058431	-1.6478779602523042	0.0993935	0.0993935	chr1	204296894	1.0026420160698386	chr1:204296894:A:G
chr1:204296900	['T', 'A']	19959	3542.532471437162	416.97785798628087	-0.0226554079388189	0.0177878096327947	-1.273647987386262	0.202803	0.202803	chr1	204296900	0.6929256249116351	chr1:204296900:T:A
chr1:204298000	['A', 'G']	19959	10302.645714285714	1428.415865120237	-0.0011002031594752	0.0115358848695533	-0.095372238186859	0.92402	0.92402	chr1	204298000	0.0343186285681657	chr1:204298000:A:G
chr1:204298413	['G', 'A']	19959	37227.86521695561	5035.266815795064	-0.0074644339187624	0.0200184062025639	-0.3728785320484898	0.709243	0.709243	chr1	204298413	0.1492049418576307	chr1:204298413:G:A
chr1:204298690	['C', 'T']	19959	3382.0	395.16120119658086	-0.0223705287753472	0.0181365757608778	-1.233448312972193	0.217423	0.217423	chr1	204298690	0.6626945161617018	chr1:204298690:C:T
chr1:204299865	['C', 'T']	19959	39450.97660086181	5388.275806817527	0.0895107264688989	0.0465924406740636	1.92114268267398	0.054728	0.054728	chr1	204299865	1.2617904225835068	chr1:204299865:C:T
chr1:204300031	['C', 'T']	19959	3378.0154863930243	396.1982390445873	-0.0217358403508651	0.0181463661416444	-1.1978067774673158	0.231006	0.231006	chr1	204300031	0.6363767398781982	chr1:204300031:C:T
chr1:204300057	['G', 'A']	19959	3379.507967528563	393.1630029171641	-0.0227869060585701	0.0181419087790905	-1.2560368556605928	0.209117	0.209117	chr1	204300057	0.6796106601230913	chr1:204300057:G:A
chr1:204300255	['A', 'G']	19959	4745.951140065146	576.3766072239808	-0.0192589984604321	0.0155359514287513	-1.2396407486696142	0.215123	0.215123	chr1	204300255	0.6673131542843783	chr1:204300255:A:G
chr1:204300996	['A', 'T']	19959	11304.699188214072	1585.380357212098	0.0012249561427516	0.0111701812596828	0.1096630497101155	0.912678	0.912678	chr1	204300996	0.0396824179630701	chr1:204300996:A:T
chr1:204301845	['T', 'C']	19959	6644.331596091205	1028.1003706549775	0.0178586218784409	0.0135266104614094	1.3202584586427208	0.186764	0.186764	chr1	204301845	0.7287068331813444	chr1:204301845:T:C
chr1:204302786	['G', 'A']	19959	13960.896351242984	2016.467014408076	0.0089712002000184	0.0105680124971701	0.8489013617670049	0.395946	0.395946	chr1	204302786	0.4023640400875217	chr1:204302786:G:A
chr1:204304060	['T', 'C']	19959	2953.147960717507	299.3767637028966	-0.0366554914630136	0.019274441544951	-1.9017667192861176	0.0572161	0.0572161	chr1	204304060	1.2424817481770911	chr1:204304060:T:C
chr1:204304618	['A', 'G']	19959	6644.664578530621	1026.2905209788275	0.0174534311288153	0.0135294854670046	1.2900291863559987	0.197055	0.197055	chr1	204304618	0.7054125410325308	chr1:204304618:A:G
chr1:204305128	['G', 'T']	19959	11301.13243473468	1585.237004260423	0.0013329897081198	0.0111741304942804	0.119292477280641	0.905045	0.905045	chr1	204305128	0.0433298265784212	chr1:204305128:G:T
chr1:204305388	['C', 'A']	19959	5125.256789257441	710.8673126716172	0.0082200482845511	0.0150886476643822	0.5447836325289162	0.585908	0.585908	chr1	204305388	0.2321705720861243	chr1:204305388:C:A
chr1:204305391	['T', 'C']	19959	5081.509194768752	706.3625227292245	0.008387542712575	0.0151457310560743	0.5537892282334651	0.579729	0.579729	chr1	204305391	0.2367749742109788	chr1:204305391:T:C
chr1:204305798	['CA', 'C']	19959	14400.164461815992	1784.4840833637738	-0.0164536786380165	0.0105267366604568	-1.5630369761052314	0.11806	0.11806	chr1	204305798	0.927897221114824	chr1:204305798:CA:C
chr1:204306470	['C', 'A']	19959	3559.0	434.0707304672813	-0.0180875344006781	0.017664812429802	-1.023930170363028	0.305881	0.305881	chr1	204306470	0.5144474986656237	chr1:204306470:C:A
chr1:204306536	['C', 'T']	19959	2123.1063733841065	343.4692079348808	0.031299140164697	0.0224195460748686	1.3960648471728911	0.162711	0.162711	chr1	204306536	0.7885830857981394	chr1:204306536:C:T
chr1:204306717	['T', 'G']	19959	39450.97660086181	5386.731113792812	0.0857283798187326	0.0465923212754813	1.8399679919756693	0.0657878	0.0657878	chr1	204306717	1.181854636536931	chr1:204306717:T:G
chr1:204306912	['A', 'C']	19959	2668.534803307442	259.02473026197634	-0.0405246307527057	0.0201810419196102	-2.0080544361452093	0.044651	0.044651	chr1	204306912	1.350168810244222	chr1:204306912:A:C
chr1:204307044	['T', 'C']	19959	7070.708523325149	956.1397001888072	-0.0037887492344655	0.0131805821825066	-0.2874493085361561	0.773771	0.773771	chr1	204307044	0.1113875511409903	chr1:204307044:T:C
chr1:204307299	['A', 'T']	19959	14108.41373954001	2016.5761624509207	0.0069603898522874	0.0105661657799991	0.6587431994927458	0.510068	0.510068	chr1	204307299	0.2923719218311955	chr1:204307299:A:T
chr1:204308164	['T', 'C']	19959	8861.331930246542	1200.3420882874827	0.0026191150099384	0.0121620278198031	0.215351835133431	0.829495	0.829495	chr1	204308164	0.0811862274563222	chr1:204308164:T:C
chr1:204308405	['G', 'A']	19959	4875.244262952199	532.4023906579318	-0.0295641759189433	0.0153642674441871	-1.924216434420926	0.0543417	0.0543417	chr1	204308405	1.264866779442773	chr1:204308405:G:A
chr1:204308533	['T', 'C']	19959	14029.326165413537	2007.796998390141	0.0073524494219998	0.0105808887263083	0.6948801383496936	0.487139	0.487139	chr1	204308533	0.312347099730684	chr1:204308533:T:C
chr1:204308890	['T', 'C']	19959	452.3853174205194	48.83986890774021	-0.0127006021311304	0.0479043715681646	-0.2651240735526259	0.790917	0.790917	chr1	204308890	0.101869089616502	chr1:204308890:T:C
chr1:204309022	['T', 'C']	19959	3772.567047504509	452.46809932921366	-0.0195074853139121	0.0172201182358723	-1.1328310901649228	0.257299	0.257299	chr1	204309022	0.5895619016844293	chr1:204309022:T:C
chr1:204309814	['G', 'A']	19959	7346.104179194227	1114.5613874246	0.0152900218385148	0.0130103004944017	1.1752243420583552	0.239919	0.239919	chr1	204309814	0.6199353574160309	chr1:204309814:G:A
chr1:204309899	['C', 'T']	19959	7345.840232534829	1114.6590600002464	0.0154320226633967	0.0130108196146066	1.1860915084912824	0.2356	0.2356	chr1	204309899	0.627824713884936	chr1:204309899:C:T
chr1:204309970	['C', 'T']	19959	1195.119757478579	151.82890308077293	-0.0096448086777483	0.0295818701212573	-0.326037827838939	0.744399	0.744399	chr1	204309970	0.1281942189571405	chr1:204309970:C:T
chr1:204311319	['T', 'C']	19959	6956.834118708642	940.6840782231386	-0.0032708145744036	0.0132715503359125	-0.246453088871836	0.805334	0.805334	chr1	204311319	0.0940239652554174	chr1:204311319:T:C
chr1:204311652	['A', 'AAC']	19959	6954.696898331413	942.1123080131632	-0.0029234076255037	0.0132698879792567	-0.2203038661723145	0.825637	0.825637	chr1	204311652	0.083210852858615	chr1:204311652:A:AAC
chr1:204311708	['T', 'C']	19959	993.0	117.0405845486462	-0.0178736555267314	0.0322782108329826	-0.5537374924284121	0.579765	0.579765	chr1	204311708	0.2367480062381328	chr1:204311708:T:C
chr1:204311947	['G', 'T']	19959	5056.76007215875	664.5908745692304	-0.0048897115771956	0.0154200125996453	-0.317101659003059	0.75117	0.75117	chr1	204311947	0.1242617651171111	chr1:204311947:G:T
chr1:204313643	['T', 'G']	19959	29899.996141704665	3935.0983136248446	-0.0128262892375944	0.011587642086621	-1.1068938047718595	0.268353	0.268353	chr1	204313643	0.5712935452393902	chr1:204313643:T:G
chr1:204313756	['G', 'A']	19959	4019.2013728830543	538.2929260806682	-0.0010297678069095	0.0167607143059453	-0.0614393747254732	0.95101	0.95101	chr1	204313756	0.0218149163728009	chr1:204313756:G:A
chr1:204313808	['T', 'C']	19959	6950.044648226098	942.3803794030232	-0.0029907391149185	0.013276339671904	-0.2252683487187143	0.821773	0.821773	chr1	204313808	0.0852481319274475	chr1:204313808:T:C
chr1:204314068	['A', 'T']	19959	22950.59954898521	2991.126959874919	-0.0083433856141393	0.0102073768321572	-0.8173878314998942	0.413717	0.413717	chr1	204314068	0.3832966331907746	chr1:204314068:A:T
chr1:204314231	['A', 'G']	19959	6952.696697900487	943.9827294157132	-0.0028094669278999	0.0132727351397492	-0.2116720403382512	0.832365	0.832365	chr1	204314231	0.0796861896646873	chr1:204314231:A:G
chr1:204314447	['T', 'C']	19959	6952.044948887553	944.5939080402576	-0.0026647917908924	0.013273339755415	-0.200762719857699	0.840886	0.840886	chr1	204314447	0.0752628780746484	chr1:204314447:T:C
chr1:204314679	['T', 'C']	19959	2886.0	272.2008742045027	-0.0425068182450771	0.0194059277280016	-2.190403820980029	0.0285065	0.0285065	chr1	204314679	1.545056101666225	chr1:204314679:T:C
chr1:204314692	['C', 'A']	19959	8342.41797775328	1105.2629859681035	-0.0012696649498676	0.0124233139257412	-0.1022001824518733	0.918599	0.918599	chr1	204314692	0.0368740316970179	chr1:204314692:C:A
chr1:204314834	['AT', 'A']	19959	6952.044948887553	943.0882710427244	-0.0029211418180487	0.0132733151162934	-0.2200762803003846	0.825814	0.825814	chr1	204314834	0.0831177588175672	chr1:204314834:AT:A
chr1:204314836	['T', 'C']	19959	6952.089911291536	943.3904754784468	-0.0028392359004423	0.0132740279179251	-0.2138940732984478	0.830632	0.830632	chr1	204314836	0.0805913417600689	chr1:204314836:T:C
chr1:204314962	['C', 'T']	19959	3341.3348198627045	369.609717088619	-0.0277263667652119	0.0181807149837544	-1.5250427054154414	0.127264	0.127264	chr1	204314962	0.8952944306941137	chr1:204314962:C:T
chr1:204314978	['C', 'T']	19959	22948.4493385448	2991.7171380436857	-0.0083050920633812	0.0102071305221422	-0.8136559090103809	0.415852	0.415852	chr1	204314978	0.3810612054782372	chr1:204314978:C:T
chr1:204315764	['G', 'A']	19959	22949.749223213388	2991.6623244093985	-0.008294748250101	0.0102067196720149	-0.8126752293240505	0.416414	0.416414	chr1	204315764	0.3804746777673192	chr1:204315764:G:A
chr1:204315924	['A', 'C']	19959	39416.0	5397.045559131756	0.1100460345216778	0.0448371278606496	2.4543506636663373	0.0141224	0.0141224	chr1	204315924	1.8500914917980045	chr1:204315924:A:C
chr1:204315947	['G', 'A']	19959	12514.015888927874	1601.372379878226	-0.0109659917680557	0.0109093461658627	-1.0051923920399757	0.314816	0.314816	chr1	204315947	0.5019432034567816	chr1:204315947:G:A
chr1:204316253	['T', 'C']	19959	39416.0	5397.045559131756	0.1100460345216778	0.0448371278606496	2.4543506636663373	0.0141224	0.0141224	chr1	204316253	1.8500914917980045	chr1:204316253:T:C
chr1:204316347	['G', 'A']	19959	6950.044648226097	942.7185030174716	-0.0029755947793978	0.013273847605511	-0.2241697259024149	0.822628	0.822628	chr1	204316347	0.084796512382715	chr1:204316347:G:A
chr1:204316386	['C', 'T']	19959	23011.91775672831	2987.850357423444	-0.0094048907894314	0.0102130309754713	-0.9208716601388194	0.357129	0.357129	chr1	204316386	0.4471748822950276	chr1:204316386:C:T
chr1:204316578	['G', 'A']	19959	22948.748972637062	2994.0091471742926	-0.008064047397719	0.0102050832216073	-0.7901990824185472	0.429421	0.429421	chr1	204316578	0.3671167210522762	chr1:204316578:G:A
chr1:204316631	['G', 'A']	19959	22948.29954401964	2991.48852290969	-0.0082635776939048	0.0102060875284461	-0.8096714505801375	0.418139	0.418139	chr1	204316631	0.3786793237318467	chr1:204316631:G:A
chr1:204316902	['A', 'G']	19959	22956.45054119062	2998.5309236076814	-0.0078226842616371	0.0102042198944365	-0.7666126703034055	0.443321	0.443321	chr1	204316902	0.3532816957972001	chr1:204316902:A:G
chr1:204316918	['A', 'G']	19959	29905.498346527707	3938.823662880284	-0.0125834554439193	0.0115891380150941	-1.0857973584860303	0.277582	0.277582	chr1	204316918	0.5566086994352228	chr1:204316918:A:G
chr1:204316920	['A', 'G']	19959	22954.45024052916	3000.6268420882984	-0.0075504696207428	0.0102050058007917	-0.7398790131169821	0.459382	0.459382	chr1	204316920	0.3378260258014742	chr1:204316920:A:G
chr1:204316933	['C', 'T']	19959	29908.994086695064	3938.440234814628	-0.0126553265667234	0.0115898297394176	-1.0919337773946751	0.274875	0.274875	chr1	204316933	0.5608647576311532	chr1:204316933:C:T
chr1:204317169	['G', 'A']	19959	22953.350225563907	2995.269151932968	-0.0080920018228116	0.0102046755753387	-0.7929700227185364	0.427805	0.427805	chr1	204317169	0.3687541438885678	chr1:204317169:G:A
chr1:204317184	['G', 'A']	19959	22953.350225563907	2995.6895534125506	-0.0080567601915969	0.0102046773292328	-0.7895164081785493	0.42982	0.42982	chr1	204317184	0.366713380171814	chr1:204317184:G:A
chr1:204317195	['A', 'G']	19959	22951.899714328665	2995.5681058029413	-0.0080165066148385	0.0102050401605635	-0.7855438576143563	0.432144	0.432144	chr1	204317195	0.3643715124798977	chr1:204317195:A:G
chr1:204317412	['G', 'A']	19959	6952.044948887553	939.4470720175108	-0.003492722917613	0.0132754746280145	-0.2630958979231149	0.792479	0.792479	chr1	204317412	0.1010122373814504	chr1:204317412:G:A
chr1:204317918	['A', 'G']	19959	29902.494588093807	3937.651500947936	-0.0125506519334262	0.0115911703956698	-1.0827769332176165	0.278921	0.278921	chr1	204317918	0.5545187864123962	chr1:204317918:A:G
chr1:204318635	['GA', 'G']	19959	15333.304720384844	2037.5049112960653	-0.0044244220587274	0.010350021163521	-0.427479518044023	0.669035	0.669035	chr1	204318635	0.1745511618894801	chr1:204318635:GA:G
chr1:204318948	['G', 'A']	19959	15260.05828113255	2034.9562790060488	-0.003557770033146	0.0103615132613842	-0.3433639414819209	0.731328	0.731328	chr1	204318948	0.1358877986355041	chr1:204318948:G:A
chr1:204318961	['C', 'G']	19959	15259.058080681534	2035.67297319619	-0.0034936496492535	0.0103612730073869	-0.3371834374755662	0.735982	0.735982	chr1	204318961	0.1331328071248215	chr1:204318961:C:G
chr1:204319276	['T', 'C']	19959	14692.208358388456	1910.5096343531384	-0.0066695926147729	0.0104957690065983	-0.6354553544937972	0.525139	0.525139	chr1	204319276	0.279725727178876	chr1:204319276:T:C
chr1:204319399	['C', 'T']	19959	15338.611035934444	2040.7677141247248	-0.0040784442572958	0.0103496119088951	-0.3940673614815034	0.693536	0.693536	chr1	204319399	0.1589309906893815	chr1:204319399:C:T
chr1:204319923	['A', 'G']	19959	29939.50015033073	3925.124888149009	-0.0153999196891086	0.0116004028500674	-1.3275331803687356	0.184348	0.184348	chr1	204319923	0.7343615697132782	chr1:204319923:A:G
chr1:204320071	['A', 'G']	19959	20454.049606654306	2685.909089332951	-0.0090319483973494	0.0100972087154427	-0.8944995247583605	0.371065	0.371065	chr1	204320071	0.4305500077199695	chr1:204320071:A:G
chr1:204320265	['G', 'A']	19959	14603.0	1885.608069530436	-0.0079743503802642	0.0105165681541965	-0.7582654591633223	0.448301	0.448301	chr1	204320265	0.3484302923766852	chr1:204320265:G:A
chr1:204320489	['T', 'C']	19959	14621.197684906794	1889.139202381745	-0.0077751999724141	0.0105104159871715	-0.7397613930699002	0.459453	0.459453	chr1	204320489	0.3377589084011216	chr1:204320489:T:C
chr1:204320652	['T', 'G']	19959	15325.07131044851	2033.219923926111	-0.004763654379054	0.0103508420506257	-0.460219019453209	0.645364	0.645364	chr1	204320652	0.1901952642767199	chr1:204320652:T:G
chr1:204321470	['G', 'T']	19959	8338.835596532546	1097.3088938524916	-0.0026300078543764	0.0124242337762375	-0.2116837063551211	0.832356	0.832356	chr1	204321470	0.0796908855270416	chr1:204321470:G:T
chr1:204321672	['G', 'A']	19959	37226.0	5059.569425472986	0.0034041395289917	0.0200125823672034	0.1700999634395251	0.864933	0.864933	chr1	204321672	0.063017532832587	chr1:204321672:G:A
chr1:204322187	['GA', 'G']	19959	452.0	41.37016799054327	-0.0275583079338511	0.047898945205131	-0.5753426889847051	0.565066	0.565066	chr1	204322187	0.2479008233986351	chr1:204322187:GA:G
chr1:204322315	['G', 'A']	19959	1694.0848782443131	228.8298006441308	0.0031613120891458	0.024998574887259	0.1264596923385863	0.899369	0.899369	chr1	204322315	0.0460620860375499	chr1:204322315:G:A
chr1:204322605	['G', 'A']	19959	29944.00220540323	3927.089324104786	-0.0149176860904487	0.011599822329906	-1.2860271188799792	0.198449	0.198449	chr1	204322605	0.702351085195095	chr1:204322605:G:A
chr1:204324114	['A', 'G']	19959	29949.002104735657	3929.544269428466	-0.0146437544276289	0.0116035962259592	-1.262001378061433	0.206963	0.206963	chr1	204324114	0.6841072889977229	chr1:204324114:A:G
chr1:204324979	['G', 'A']	19959	15312.836072967824	2039.62840073854	-0.0039981878033265	0.0103503907341691	-0.3862837554651472	0.699291	0.699291	chr1	204324979	0.1553420611713003	chr1:204324979:G:A
chr1:204325378	['T', 'C']	19959	2082.0	325.2368718936557	0.024859494974022	0.0226463069473307	1.0977284301514847	0.272336	0.272336	chr1	204325378	0.564894945630521	chr1:204325378:T:C
chr1:204328272	['G', 'A']	19959	3334.6683036832874	462.5584088374941	0.0018826083756389	0.0181865250865524	0.1035166622914114	0.917554	0.917554	chr1	204328272	0.0373683671718816	chr1:204328272:G:A
chr1:204328951	['G', 'A']	19959	3985.5990679494894	530.9724206128254	-0.0018838336921718	0.0168169676464782	-0.1120198202061923	0.910809	0.910809	chr1	204328951	0.0405726866306478	chr1:204328951:G:A
chr1:204328995	['T', 'C']	19959	5884.884546001203	776.0565891146649	-0.0072389787763654	0.0142084360418829	-0.509484559386177	0.610418	0.610418	chr1	204328995	0.2143726683929287	chr1:204328995:T:C
chr1:204329220	['A', 'T']	19959	15805.167526935606	2056.8309320017484	-0.0076240019736955	0.0103596150546934	-0.7359348714643099	0.461779	0.461779	chr1	204329220	0.335565821075605	chr1:204329220:A:T
chr1:204329298	['C', 'A']	19959	15739.365754660252	2048.375272982574	-0.0074251072058199	0.0103632235936057	-0.7164862495489711	0.4737	0.4737	chr1	204329298	0.3244966152720433	chr1:204329298:C:A
chr1:204330738	['AGCCCTCCCAAG', 'A']	19959	14543.18595911004	1901.114105664959	-0.0072551780821563	0.0104542318671345	-0.6939943722661047	0.487694	0.487694	chr1	204330738	0.3118525874121664	chr1:204330738:AGCCCTCCCAAG:A
chr1:204331900	['C', 'A']	19959	2086.313589897776	316.6755574047786	0.0193389252524318	0.0226071228783401	0.8554350483475481	0.392321	0.392321	chr1	204331900	0.4063584445086878	chr1:204331900:C:A
chr1:204332356	['G', 'A']	19959	29989.005060880896	3924.339273145768	-0.0169738649625491	0.0116208593109122	-1.460637678197369	0.144131	0.144131	chr1	204332356	0.841242600164525	chr1:204332356:G:A
chr1:204332694	['T', 'C']	19959	3467.1737148010825	394.23014777124337	-0.0259325237904868	0.0178830543598995	-1.4501171482561304	0.147042	0.147042	chr1	204332694	0.832558598837067	chr1:204332694:T:C
chr1:204333692	['C', 'T']	19959	5790.870414912808	690.2309120900353	-0.015594993539177	0.0142314493539435	-1.095812039330743	0.273174	0.273174	chr1	204333692	0.5635606380573714	chr1:204333692:C:T
chr1:204334737	['G', 'A']	19959	11758.014843044832	1702.9582278406633	0.0111399601457623	0.0111411599659972	0.999892307422338	0.317375	0.317375	chr1	204334737	0.4984272861182213	chr1:204334737:G:A
chr1:204336501	['G', 'A']	19959	2084.0	320.8013169017487	0.0218710360327765	0.0226161080116766	0.9670556941753442	0.333528	0.333528	chr1	204336501	0.4768677007727792	chr1:204336501:G:A
chr1:204336981	['T', 'C']	19959	3006.150616294218	298.7359634842853	-0.039143041387589	0.0190481879618543	-2.054948295658168	0.039897	0.039897	chr1	204336981	1.3990597592613407	chr1:204336981:T:C
chr1:204337086	['G', 'T']	19959	2083.1043691752684	319.91325387304767	0.0215792960270113	0.0226207446765057	0.9539604613204395	0.340115	0.340115	chr1	204337086	0.468374214072645	chr1:204337086:G:T
chr1:204337334	['C', 'T']	19959	8320.084293875914	1057.5711743091504	-0.0110798498592242	0.012565732191269	-0.8817512334794748	0.377922	0.377922	chr1	204337334	0.4225978257318378	chr1:204337334:C:T
chr1:204337793	['A', 'G']	19959	35515.0	4888.078071274648	0.0186727510656301	0.0161046008751725	1.1594668635605123	0.24628	0.24628	chr1	204337793	0.6085708550805559	chr1:204337793:A:G
chr1:204337959	['T', 'C']	19959	35514.0	4892.99993003354	0.0198560105842102	0.0161115414988574	1.2324091140266311	0.217811	0.217811	chr1	204337959	0.6619201910693732	chr1:204337959:T:C
chr1:204338374	['G', 'A']	19959	4966.746542393265	602.680305640424	-0.0159366721112754	0.0155258988166209	-1.0264572956133649	0.304689	0.304689	chr1	204338374	0.5161432245614904	chr1:204338374:G:A
chr1:204339687	['T', 'C']	19959	1812.2723992784129	115.31135204900308	-0.0688844640918209	0.0243355964949593	-2.830605122257388	0.00465065	0.00465065	chr1	204339687	2.3324863435218672	chr1:204339687:T:C
chr1:204340006	['T', 'C']	19959	3007.452044497896	300.2360286260776	-0.0386833784155569	0.0190476302087961	-2.030876176800881	0.0422808	0.0422808	chr1	204340006	1.3738568039497918	chr1:204340006:T:C
chr1:204341396	['A', 'G']	19959	20149.03808569281	2663.831140880308	-0.004153609030902	0.0100548414863671	-0.4130954263708456	0.679541	0.679541	chr1	204341396	0.1677843350513045	chr1:204341396:A:G
chr1:204342227	['C', 'A']	19959	3981.5984666265786	527.3655042469138	-0.002388295930776	0.0168228145293321	-0.1419676788691836	0.887107	0.887107	chr1	204342227	0.052023993801927	chr1:204342227:C:A
chr1:204342905	['G', 'A']	19959	4962.994637935355	599.8046543855274	-0.0163955368629409	0.0155313792577564	-1.0556394632339492	0.291146	0.291146	chr1	204342905	0.5358891722049717	chr1:204342905:G:A
chr1:204343540	['C', 'T']	19959	6646.999098015634	879.3940372114816	0.0004857192486207	0.0135658744323073	0.0358044924449547	0.971439	0.971439	chr1	204343540	0.0125844650540488	chr1:204343540:C:T
chr1:204345091	['C', 'T']	19959	35512.0	4884.912209618636	0.0180227459804678	0.016101270260303	1.119336902561165	0.26301	0.26301	chr1	204345091	0.5800277387260002	chr1:204345091:C:T
chr1:204345413	['T', 'C']	19959	13954.194857916104	1875.2898113386127	-0.002441587869689	0.0105866011195954	-0.2306300050513601	0.817605	0.817605	chr1	204345413	0.0874564613070021	chr1:204345413:T:C
chr1:204346954	['C', 'T']	19959	24897.226766917287	3321.6301779744194	-0.0031205471490991	0.0103206726443648	-0.302358892354069	0.762382	0.762382	chr1	204346954	0.1178273660331056	chr1:204346954:C:T
chr1:204347956	['G', 'A']	19959	11833.778713168973	1460.1640904217925	-0.0185672073537063	0.0112661491728072	-1.648052681436306	0.0993576	0.0993576	chr1	204347956	1.0027989074990673	chr1:204347956:G:A
chr1:204348027	['A', 'C']	19959	24834.977198697063	3308.574309942076	-0.0034981503293609	0.0103130975399785	-0.3391949233293301	0.734466	0.734466	chr1	204348027	0.1340283038276451	chr1:204348027:A:C
chr1:204348201	['G', 'A']	19959	2134.0	341.08381285246566	0.0277012164529051	0.0223393774228293	1.240017388514882	0.214984	0.214984	chr1	204348201	0.6675938608763946	chr1:204348201:G:A
chr1:204348474	['T', 'G']	19959	8063.828137530073	1004.87301789481	-0.0146677248088152	0.012738199826509	-1.1514754838663095	0.24955	0.24955	chr1	204348474	0.6028424257978588	chr1:204348474:T:G
chr1:204348522	['G', 'A']	19959	8061.423394978199	1005.6820097697818	-0.0143671524981614	0.0127377700130484	-1.1279174049652194	0.259368	0.259368	chr1	204348522	0.5860836068205417	chr1:204348522:G:A
chr1:204349261	['G', 'A']	19959	16697.673197374355	2284.478842514116	0.0049816151170277	0.0102430864466882	0.486339263361226	0.626732	0.626732	chr1	204349261	0.2029181303062137	chr1:204349261:G:A
chr1:204349313	['C', 'T']	19959	8079.61924329742	1010.855466011162	-0.0138588515535703	0.0127265013633027	-1.0889757646616671	0.276178	0.276178	chr1	204349313	0.5588109197441391	chr1:204349313:C:T
chr1:204349323	['G', 'A']	19959	11132.673331328924	1489.3136856943886	0.0014627272099852	0.0112236455426931	0.130325499359475	0.89631	0.89631	chr1	204349323	0.0475417581897167	chr1:204349323:G:A
chr1:204349855	['C', 'T']	19959	8076.809340081174	1008.9574316164138	-0.0140308306278102	0.0127258996192154	-1.1025413564180913	0.27024	0.27024	chr1	204349855	0.5682503677730666	chr1:204349855:C:T
chr1:204349869	['C', 'T']	19959	24671.70835838845	3269.5415478070536	-0.0052699492875063	0.0102866953310252	-0.5123073171625809	0.608442	0.608442	chr1	204349869	0.2157808147724408	chr1:204349869:C:T
chr1:204350012	['T', 'C']	19959	1162.8156430183003	145.89496708042017	-0.0119746499393483	0.0299589272202279	-0.3997022273635749	0.68938	0.68938	chr1	204350012	0.1615413203125106	chr1:204350012:T:C
chr1:204350149	['G', 'A']	19959	14277.73029482551	1875.7294217949016	-0.0034542780575931	0.0105523680938892	-0.3273462436922996	0.743409	0.743409	chr1	204350149	0.1287721854696752	chr1:204350149:G:A
chr1:204350190	['A', 'G']	19959	24746.55752256771	3292.9566135862706	-0.0044354348498563	0.0103083594096046	-0.4302755340218046	0.667	0.667	chr1	204350190	0.175874166083451	chr1:204350190:A:G
chr1:204350371	['A', 'C']	19959	24685.947331495867	3284.453540495442	-0.0041622265589114	0.0102888297973739	-0.4045383820008144	0.685821	0.685821	chr1	204350371	0.1637892208184974	chr1:204350371:A:C
chr1:204350435	['A', 'G']	19959	3987.3995590519617	529.0939548502015	-0.0022505042877207	0.0168139672708801	-0.1338473098861302	0.893525	0.893525	chr1	204350435	0.0488932918319164	chr1:204350435:A:G
chr1:204350779	['C', 'T']	19959	26340.319721414973	3495.298936952439	-0.0063035487410075	0.0105460948074457	-0.5977140217397928	0.550038	0.550038	chr1	204350779	0.2596073057417045	chr1:204350779:C:T
chr1:204351304	['G', 'A']	19959	15844.556986768246	2170.371868858879	0.0021686171705122	0.0103197992056748	0.2101414114065091	0.833559	0.833559	chr1	204351304	0.0790636550230316	chr1:204351304:G:A
chr1:204352262	['C', 'T']	19959	21369.84824785682	2924.994890707471	0.0018004589162256	0.0101410397379013	0.1775418460788141	0.859085	0.859085	chr1	204352262	0.0659638638699577	chr1:204352262:C:T
chr1:204352461	['C', 'T']	19959	1956.0980058122057	177.73726129839093	-0.0512726791123533	0.0233904250304916	-2.1920370854960725	0.0283883	0.0283883	chr1	204352461	1.546860613910385	chr1:204352461:C:T
chr1:204352636	['A', 'G']	19959	1661.1664578844516	96.88371673834706	-0.0726237654548247	0.0253051722690471	-2.869917844568752	0.0041101	0.0041101	chr1	204352636	2.386147611476763	chr1:204352636:A:G
chr1:204352791	['C', 'A']	19959	21345.416779431667	2921.559451192345	0.0016875878578021	0.0101370787430319	0.1664767435058315	0.867783	0.867783	chr1	204352791	0.0615888620179488	chr1:204352791:C:A
chr1:204352837	['C', 'T']	19959	25545.71783295711	3617.1585981751055	0.0161376441553158	0.0106090088266535	1.5211264708134056	0.128244	0.128244	chr1	204352837	0.8919629445619313	chr1:204352837:C:T
chr1:204353807	['A', 'G']	19959	25551.96155773857	3632.2593153722073	0.0176102296033943	0.0105947306563033	1.6621686925959784	0.0964947	0.0964947	chr1	204353807	1.0154965397542943	chr1:204353807:A:G
chr1:204354111	['T', 'C']	19959	11467.872857572416	1393.009802709158	-0.017418747360393	0.0112337202346031	-1.5505769234610378	0.121019	0.121019	chr1	204354111	0.917146440035852	chr1:204354111:T:C
chr1:204354146	['A', 'G']	19959	11495.879873709531	1401.8700239873565	-0.0165525247509665	0.0112282605412726	-1.474184241639482	0.140448	0.140448	chr1	204354146	0.8524844408351208	chr1:204354146:A:G
chr1:204354235	['G', 'A']	19959	14196.26762892798	2069.443899412941	0.015590199151686	0.0105424072938928	1.4788082756693812	0.139207	0.139207	chr1	204354235	0.8563389257532041	chr1:204354235:G:A
chr1:204354664	['A', 'G']	19959	12857.932651834037	1653.599798735319	-0.0078968047845498	0.010885831457235	-0.7254204527759205	0.468203	0.468203	chr1	204354664	0.3295658078985324	chr1:204354664:A:G
chr1:204354746	['G', 'A']	19959	12779.920926037285	1650.5220543874657	-0.0074451040951759	0.0108931618464706	-0.6834658476673675	0.49432	0.49432	chr1	204354746	0.3059918177934781	chr1:204354746:G:A
chr1:204357351	['G', 'A']	19959	4895.245265056619	645.2691146929188	-0.0039109955280262	0.0153909413406069	-0.2541102224662276	0.799413	0.799413	chr1	204357351	0.0972287935510722	chr1:204357351:G:A
chr1:204358476	['A', 'G']	19959	34886.74792063333	4730.928970936438	0.0015946478473463	0.0151976011838798	0.1049276019321919	0.916434	0.916434	chr1	204358476	0.0378988067169598	chr1:204358476:A:G
chr1:204358766	['G', 'A']	19959	10612.253621372363	1265.062812481549	-0.0179004341909896	0.0116045006372689	-1.5425423937244434	0.122958	0.122958	chr1	204358766	0.9102432095618888	chr1:204358766:G:A
chr1:204359613	['A', 'T']	19959	14657.93760962165	1848.169938102986	-0.0134086053875454	0.0106375120740591	-1.2605020134589515	0.207503	0.207503	chr1	204359613	0.6829756200409133	chr1:204359613:A:T
chr1:204360683	['A', 'G']	19959	2411.6248682824034	320.80907869676685	-0.0013410342804122	0.0212837211904169	-0.0630075102194106	0.949761	0.949761	chr1	204360683	0.0223856678057388	chr1:204360683:A:G
chr1:204362248	['G', 'A']	19959	1129.0	170.78381876979626	0.0136256328283422	0.0303823322848291	0.4484722469823683	0.653817	0.653817	chr1	204362248	0.1845437914488156	chr1:204362248:G:A
chr1:204362957	['T', 'C']	19959	1675.0	194.6426617806217	-0.0179209877984716	0.0251859585534642	-0.71154678351548	0.476754	0.476754	chr1	204362957	0.3217056545050504	chr1:204362957:T:C
chr1:204364948	['C', 'A']	19959	15363.618553600962	2148.809447953224	0.0079473346236118	0.0103627546271276	0.7669133265789484	0.443142	0.443142	chr1	204364948	0.3534570865654945	chr1:204364948:C:A
chr1:204365637	['A', 'G']	19959	13108.62711099975	1851.978284460173	0.0104405866434326	0.0106661788608118	0.9788497623822898	0.327666	0.327666	chr1	204365637	0.4845686204987652	chr1:204365637:A:G
chr1:204367503	['A', 'G']	19959	1868.1872024853435	203.142407349544	-0.025646981979544	0.0239759741555114	-1.0696950961489298	0.28477	0.28477	chr1	204367503	0.5455057647567928	chr1:204367503:A:G
chr1:204368934	['T', 'C']	19959	8761.316897173783	1242.496101539871	0.0117431867282881	0.0121889837853373	0.9634262326621936	0.335345	0.335345	chr1	204368934	0.4745081646136168	chr1:204368934:T:C
chr1:204369037	['T', 'C']	19959	5522.1066900526175	792.9527670359496	0.0117763741133469	0.0146733257763013	0.8025702075235531	0.422233	0.422233	chr1	204369037	0.3744478270259131	chr1:204369037:T:C
chr1:204369059	['T', 'C']	19959	8189.641292909045	1191.9804149931792	0.0162700103537193	0.0124718727449834	1.3045362702456675	0.192066	0.192066	chr1	204369059	0.7165495082214177	chr1:204369059:T:C
chr1:204370872	['G', 'T']	19959	7940.784983961508	1157.3060435631487	0.0167826728364576	0.0126440428362033	1.3273185684252995	0.184419	0.184419	chr1	204370872	0.7341943372407622	chr1:204370872:G:T
chr1:204374984	['C', 'T']	19959	6557.328539933861	870.197013015644	-0.0018756215518849	0.013573295056031	-0.1381846886951385	0.890096	0.890096	chr1	204374984	0.0505631506339046	chr1:204374984:C:T
chr1:204375247	['T', 'C']	19959	9741.928582168091	1426.5205844355655	0.0170508027925346	0.011821537889845	1.4423506443422736	0.149219	0.149219	chr1	204375247	0.8261758747869588	chr1:204375247:T:C
chr1:204375408	['C', 'T']	19959	6899.765575660368	1044.333249126289	0.0135751215469351	0.0134203610722365	1.0115317668329198	0.311774	0.311774	chr1	204375408	0.5061601050783611	chr1:204375408:C:T
chr1:204375453	['A', 'T']	19959	6895.690985619081	973.035880739258	0.004593990457751	0.0133962667425286	0.3429306497135227	0.731654	0.731654	chr1	204375453	0.1356942487443314	chr1:204375453:A:T
chr1:204375557	['T', 'G']	19959	17318.809473684207	2498.69034633654	0.0149210999875137	0.0101619928523267	1.4683241962817664	0.142032	0.142032	chr1	204375557	0.8476137974637799	chr1:204375557:T:G
chr1:204375668	['C', 'T']	19959	15347.99669106588	2009.899839102758	-0.0084723218723428	0.0104224183412056	-0.8128940515510779	0.416289	0.416289	chr1	204375668	0.3806050647375731	chr1:204375668:C:T
chr1:204375670	['C', 'T']	19959	15487.08728567131	2021.4645543949189	-0.009703224165752	0.0104102471376178	-0.9320839397451997	0.351304	0.351304	chr1	204375670	0.4543169052377561	chr1:204375670:C:T
chr1:204375825	['G', 'A']	19959	16158.000752332237	2073.2305029118693	-0.0123840010635831	0.0102859644454349	-1.2039708215284808	0.228615	0.228615	chr1	204375825	0.6408952778623893	chr1:204375825:G:A
chr1:204375979	['T', 'C']	19959	5668.0350682323815	797.8247057894316	0.012255265960891	0.014950771604113	0.8197079244739175	0.412392	0.412392	chr1	204375979	0.3846897681934545	chr1:204375979:T:C
chr1:204376408	['C', 'T']	19959	4641.232538330494	622.3855281712343	0.001815406326911	0.0157185910307304	0.1154942146762276	0.908055	0.908055	chr1	204376408	0.0418878458917911	chr1:204376408:C:T
chr1:204376795	['G', 'T']	19959	13103.31302299945	1734.8225277737988	-0.0020036536863749	0.010795173893888	-0.1856064298796879	0.852755	0.852755	chr1	204376795	0.0691757254930735	chr1:204376795:G:T
chr1:204378816	['C', 'A']	19959	9329.93491005662	1149.1359031377283	-0.0151981074652363	0.0121430570996769	-1.2515882401344132	0.210735	0.210735	chr1	204378816	0.6762633284425763	chr1:204378816:C:A
chr1:204379583	['G', 'A']	19959	7420.833450315851	870.423821248171	-0.0230359966254972	0.0132578191057755	-1.7375404236328789	0.0823073	0.0823073	chr1	204379583	1.0845616446282964	chr1:204379583:G:A
chr1:204379782	['A', 'G']	19959	6406.320974045496	942.7851352325824	0.0176804218482789	0.0137348775607188	1.28726461303479	0.198017	0.198017	chr1	204379782	0.7032975234290585	chr1:204379782:A:G
chr1:204380642	['C', 'T']	19959	2682.5376096216487	336.43232391179	-0.0104057401508438	0.0200308002414325	-0.5194869913045276	0.603427	0.603427	chr1	204380642	0.2193752614651868	chr1:204380642:C:T
chr1:204380940	['G', 'A']	19959	4471.672128683103	644.6939021991925	0.0005017889772458	0.0159594435456789	0.0314415083339014	0.974918	0.974918	chr1	204380940	0.0110319111169878	chr1:204380940:G:A
chr1:204382021	['C', 'T']	19959	5790.580247532194	709.80984964786	-0.0125290754376217	0.0144218313647339	-0.8687575884612969	0.38499	0.38499	chr1	204382021	0.4145505510141535	chr1:204382021:C:T
chr1:204382135	['C', 'T']	19959	7183.0384557533225	903.9299555375331	-0.0112916854317161	0.0132350780516034	-0.8531634938373557	0.393579	0.393579	chr1	204382135	0.404968082058344	chr1:204382135:C:T
chr1:204382965	['C', 'A']	19959	2354.0	307.5964772170262	-0.007689048531657	0.0213343355803062	-0.3604072178725288	0.718546	0.718546	chr1	204382965	0.1435454239017932	chr1:204382965:C:A
chr1:204383121	['C', 'T']	19959	2354.0	307.5964772170262	-0.007689048531657	0.0213343355803062	-0.3604072178725288	0.718546	0.718546	chr1	204383121	0.1435454239017932	chr1:204383121:C:T
chr1:204383738	['A', 'G']	19959	7354.473916311701	950.5024122257652	-0.0063457362275929	0.0130423966840419	-0.4865467890082843	0.626585	0.626585	chr1	204383738	0.2030200060314014	chr1:204383738:A:G
chr1:204385420	['T', 'C']	19959	36738.0	4975.38740452664	0.0019893403600982	0.0185569869545284	0.1072016898526103	0.91463	0.91463	chr1	204385420	0.0387545577981305	chr1:204385420:T:C
chr1:204385827	['G', 'C']	19959	7382.849503858875	951.3419042375948	-0.0068277568700127	0.013021717935929	-0.5243361055436309	0.600051	0.600051	chr1	204385827	0.2218118361541945	chr1:204385827:G:C
chr1:204386116	['T', 'G']	19959	9409.357171494436	1304.3292818344871	0.0051049928639912	0.0118712244011055	0.4300308621506464	0.667178	0.667178	chr1	204386116	0.1757582828681117	chr1:204386116:T:G
chr1:204386518	['A', 'G']	19959	2184.502383700508	273.1445339674922	-0.0090929180458129	0.0220287436618298	-0.4127751534722636	0.679776	0.679776	chr1	204386518	0.1676341725737308	chr1:204386518:A:G
chr1:204386813	['C', 'T']	19959	2180.0	268.1869471022527	-0.011073220507583	0.0220309108760151	-0.5026220009649418	0.615236	0.615236	chr1	204386813	0.2109582600988278	chr1:204386813:C:T
chr1:204387951	['C', 'G']	19959	6126.0	928.146610018002	0.0221027164061108	0.0140021481638258	1.5785232485407144	0.114461	0.114461	chr1	204387951	0.9413424641537806	chr1:204387951:C:G
chr1:204388918	['G', 'A']	19959	4917.478273943767	572.1862392415381	-0.0164939853537454	0.01545469724169	-1.0672473938377631	0.285873	0.285873	chr1	204388918	0.5438268607481236	chr1:204388918:G:A
chr1:204389779	['GA', 'G']	19959	10153.526157546605	1322.213068853759	-0.0061034358217546	0.011532529868324	-0.5292365067719221	0.596647	0.596647	chr1	204389779	0.2242825387100073	chr1:204389779:GA:G
chr1:204389868	['A', 'G']	19959	4804.7221888153945	667.1168297619815	0.000848998485109	0.0155572959373184	0.0545723683942048	0.95648	0.95648	chr1	204389868	0.0193241066408133	chr1:204389868:A:G
chr1:204389944	['T', 'C']	19959	4516.905236782761	656.3505653401315	0.0075270819427458	0.0159578005208205	0.4716866796852785	0.637156	0.637156	chr1	204389944	0.1957542228536289	chr1:204389944:T:C
chr1:204390049	['T', 'G']	19959	2181.9194034347693	238.5666362842727	-0.0261896803890648	0.0222047377623855	-1.179463620301331	0.238228	0.238228	chr1	204390049	0.6230071952846379	chr1:204390049:T:G
chr1:204390205	['A', 'C']	19959	21701.26187612748	3093.5390951488	0.00842698301707	0.010151163985805	0.8301494320113423	0.406464	0.406464	chr1	204390205	0.3909779132770384	chr1:204390205:A:C
chr1:204390469	['T', 'C']	19959	18002.50987270723	2262.5420402629	-0.0157008372242	0.0102242381567746	-1.53564862080179	0.12464	0.12464	chr1	204390469	0.9043425596715108	chr1:204390469:T:C
chr1:204392359	['A', 'C']	19959	3617.181230584227	531.3492399280631	0.0167167996319562	0.0174980316175319	0.9553531504199068	0.339411	0.339411	chr1	204392359	0.4692740867034133	chr1:204392359:A:C
chr1:204396539	['A', 'C']	19959	4264.070462232259	610.7780957220604	0.0059212101393375	0.0166056841260321	0.3565773077698808	0.721412	0.721412	chr1	204396539	0.1418166378834192	chr1:204396539:A:C
chr1:204396621	['C', 'T']	19959	13544.393054024256	1878.247196036392	0.003874152187847	0.0107179244244272	0.3614647794135811	0.717756	0.717756	chr1	204396621	0.1440231683807422	chr1:204396621:C:T
chr1:204396865	['G', 'A']	19959	30703.53833049404	4016.796232819767	-0.0198223714417593	0.0120392108954813	-1.6464842765732468	0.0996798	0.0996798	chr1	204396865	1.0013928420631513	chr1:204396865:G:A
chr1:204397309	['G', 'C']	19959	8391.522628176213	992.738114255086	-0.0210656480387038	0.0126095794057669	-1.6706067158012925	0.0948151	0.0948151	chr1	204397309	1.023122492572731	chr1:204397309:G:C
chr1:204397585	['G', 'A']	19959	13470.6996742671	1867.0134302918352	0.0037303456485903	0.0107309513581423	0.3476248772444411	0.728126	0.728126	chr1	204397585	0.1377934608383557	chr1:204397585:G:A
chr1:204398079	['A', 'G']	19959	13501.676470588236	1886.7006095318864	0.0056127578095877	0.0106580845514271	0.5266197488399726	0.598464	0.598464	chr1	204398079	0.2229619690196105	chr1:204398079:A:G
chr1:204398540	['G', 'C']	19959	30281.58594767966	3943.991782004555	-0.0207203461477768	0.0118462072993529	-1.749112236868302	0.080287	0.080287	chr1	204398540	1.0953547696070456	chr1:204398540:G:C
chr1:204399352	['A', 'G']	19959	25173.61266228884	3256.534325453829	-0.0170544839404071	0.0104948202789658	-1.6250382080947532	0.10417	0.10417	chr1	204399352	0.9822573358385016	chr1:204399352:A:G
chr1:204399702	['C', 'G']	19959	4608.154405131802	632.4301760015676	0.0066375754015914	0.0156452277921946	0.4242555934470267	0.671384	0.671384	chr1	204399702	0.1730290127968363	chr1:204399702:C:G
chr1:204399849	['T', 'C']	19959	11398.142155634614	1591.617273299349	0.0053200211906545	0.0112288095696939	0.4737831875796573	0.63566	0.63566	chr1	204399849	0.1967751164377814	chr1:204399849:T:C
chr1:204400349	['A', 'T']	19959	30834.81435445068	4039.29115882655	-0.01907570351015	0.0121033226194551	-1.5760716383356876	0.115025	0.115025	chr1	204400349	0.9392077580631664	chr1:204400349:A:T
chr1:204401286	['C', 'T']	19959	5858.880637402285	809.9835013266843	0.0058044283183575	0.0141872185187963	0.4091308180435343	0.682448	0.682448	chr1	204401286	0.1659304346511907	chr1:204401286:C:T
chr1:204402594	['T', 'G']	19959	7859.255602418858	1076.1199023923778	0.0055990219158512	0.0128373370209772	0.4361513534077955	0.662732	0.662732	chr1	204402594	0.1786620590031427	chr1:204402594:T:G
chr1:204402619	['A', 'G']	19959	10084.073351717225	1332.2199749552103	-0.0060669699447942	0.0115971927768706	-0.5231412516392913	0.600882	0.600882	chr1	204402619	0.2212108055020891	chr1:204402619:A:G
chr1:204403489	['T', 'C']	19959	2602.782438731017	337.96007279657897	0.002978831278604	0.020462146522551	0.1455776536113204	0.884256	0.884256	chr1	204403489	0.0534219846564951	chr1:204403489:T:C
chr1:204403584	['TAA', 'T']	19959	2017.505412448632	331.0914973340912	0.0245165983831829	0.0230065091548708	1.0656374775567554	0.2866	0.2866	chr1	204403584	0.5427238139386743	chr1:204403584:TAA:T
chr1:204404272	['A', 'G']	19959	499.0750150330727	101.5321997356866	0.0450593931284888	0.045093036172247	0.999253919305196	0.317684	0.317684	chr1	204404272	0.4980046576522097	chr1:204404272:A:G
chr1:204404708	['A', 'G']	19959	8402.947072975137	1204.8666081688214	0.005578849612631	0.0123850739229489	0.4504494399741667	0.652391	0.652391	chr1	204404708	0.1854920388599925	chr1:204404708:A:G
chr1:204404935	['A', 'G']	19959	500.025052610482	102.823206745616	0.0478715444082041	0.0450496260900084	1.062640216204183	0.287958	0.287958	chr1	204404935	0.5406708514713112	chr1:204404935:A:G
chr1:204405553	['C', 'T']	19959	1812.2723992784129	311.39809910354967	0.0340833070480646	0.0242484362778731	1.4055878349222006	0.159862	0.159862	chr1	204405553	0.7962547579648505	chr1:204405553:C:T
chr1:204406488	['G', 'A']	19959	651.0326184988476	50.801082417384	-0.0570389905480498	0.0400748699470546	-1.42331068381276	0.154662	0.154662	chr1	204406488	0.810616378075287	chr1:204406488:G:A
chr1:204406713	['C', 'A']	19959	500.4513314277117	102.77495339520044	0.0475903030490251	0.0450502779990022	1.0563820061238949	0.290807	0.290807	chr1	204406713	0.5363951438075512	chr1:204406713:C:A
chr1:204406905	['A', 'C']	19959	9733.444329094254	1420.074371570436	0.008730047703429	0.0118985356634439	0.733707739369179	0.463136	0.463136	chr1	204406905	0.334291459572536	chr1:204406905:A:C
chr1:204407108	['A', 'T']	19959	8387.420232488224	1187.5480561125564	0.0033930636389467	0.0123920902403769	0.2738088226545691	0.784234	0.784234	chr1	204407108	0.1055543330479336	chr1:204407108:A:T
chr1:204407379	['CATA', 'C']	19959	704.0705516861251	123.49121128444948	0.0210187835326961	0.038253230231466	0.549464278062631	0.582693	0.582693	chr1	204407379	0.2345601991393568	chr1:204407379:CATA:C
chr1:204409082	['A', 'G']	19959	8510.426395430404	1212.0481777957468	0.0042949078326958	0.0123278613383813	0.3483903423965505	0.727551	0.727551	chr1	204409082	0.1381365580228029	chr1:204409082:A:G
chr1:204410324	['T', 'C']	19959	2377.238212156136	325.9853104734069	-0.0037302256830342	0.0213424654511376	-0.1747795113724961	0.861255	0.861255	chr1	204410324	0.0648682437884033	chr1:204410324:T:C
chr1:204410404	['T', 'C']	19959	497.0	102.5085492043526	0.0477999498531869	0.0451807557621629	1.0579714537050195	0.290081	0.290081	chr1	204410404	0.5374807160969762	chr1:204410404:T:C
chr1:204411355	['C', 'G']	19959	4821.483138748308	729.8323614164464	0.0140649028124723	0.0154881805510278	0.9081055561131696	0.363833	0.363833	chr1	204411355	0.4390979125624392	chr1:204411355:C:G
chr1:204412475	['A', 'G']	19959	2207.774308340016	289.8998924624033	0.0063958103259723	0.0220314289000972	0.2903039269479286	0.771587	0.771587	chr1	204412475	0.112615098130053	chr1:204412475:A:G
chr1:204415772	['C', 'T']	19959	9369.51100636815	1088.149915985711	-0.0249034488099012	0.0121059706554183	-2.0571211940576672	0.0396875	0.0396875	chr1	204415772	1.401346257363949	chr1:204415772:C:T
chr1:204417137	['A', 'G']	19959	12257.166864027027	1816.072831091951	0.0208696478328312	0.0111502788616223	1.8716704839249911	0.0612668	0.0612668	chr1	204417137	1.212774802524827	chr1:204417137:A:G
chr1:204417568	['A', 'C']	19959	1316.0659384707888	202.33714490618664	0.0300701871795842	0.0283498960600188	1.0606806852456674	0.288848	0.288848	chr1	204417568	0.539330635191881	chr1:204417568:A:C
chr1:204418335	['C', 'A']	19959	1908.3824605362065	172.11255249442837	-0.0577146417100015	0.0238911046536356	-2.415737679221066	0.0157123	0.0157123	chr1	204418335	1.8037602373536668	chr1:204418335:C:A
chr1:204419052	['C', 'T']	19959	9975.999298421448	1265.0405791742076	-0.0197982787455358	0.0116889523430904	-1.6937598994694272	0.0903265	0.0903265	chr1	204419052	1.0441848176225057	chr1:204419052:C:T
chr1:204419816	['G', 'A']	19959	8940.396905921949	1204.644589522734	0.0086922847916329	0.0120877810450113	0.7190968101809158	0.47209	0.47209	chr1	204419816	0.3259751988714685	chr1:204419816:G:A
chr1:204419868	['G', 'C']	19959	18983.97411977129	2483.6331429813936	-0.0072369915244915	0.0101502704031187	-0.7129850966598735	0.475863	0.475863	chr1	204419868	0.3225180617919558	chr1:204419868:G:C
chr1:204420027	['G', 'C']	19959	8834.213090107247	1185.9176877941543	0.0081282773311871	0.0121188852619057	0.6707116335804781	0.502412	0.502412	chr1	204420027	0.2989399961189014	chr1:204420027:G:C
chr1:204420042	['G', 'A']	19959	518.0519116099614	34.899967648597496	-0.0696332837358488	0.0448152306053193	-1.5537861301908331	0.120251	0.120251	chr1	204420042	0.9199113033726244	chr1:204420042:G:A
chr1:204421076	['G', 'A']	19959	8516.227268165398	1193.18185061014	0.0149250636777795	0.012332331341011	1.2102386211556324	0.226202	0.226202	chr1	204421076	0.6455035595116957	chr1:204421076:G:A
chr1:204421118	['G', 'C']	19959	5015.0	636.2184914360655	-0.0118609394742579	0.0152214453128846	-0.779225574868232	0.435856	0.435856	chr1	204421118	0.3606569711330462	chr1:204421118:G:C
chr1:204422243	['G', 'A']	19959	2086.313589897775	188.39144836219103	-0.0543128752240276	0.0228212224296371	-2.379928393033555	0.0173253	0.0173253	chr1	204422243	1.7613192365304964	chr1:204422243:G:A
chr1:204422258	['T', 'C']	19959	19813.970934602858	2658.4825528837864	-0.0007399018141822	0.0101500061773306	-0.0728966860960865	0.941889	0.941889	chr1	204422258	0.0260002750499223	chr1:204422258:T:C
chr1:204422393	['A', 'G']	19959	759.0380298627117	77.15316481846745	-0.0405101942006749	0.0370598781358226	-1.093101117391888	0.274363	0.274363	chr1	204422393	0.5616744570297537	chr1:204422393:A:G
chr1:204423129	['G', 'A']	19959	9155.458713297923	1317.2001794143284	0.0206636813983052	0.0119829789250081	1.724419405860825	0.0846477	0.0846477	chr1	204423129	1.0723848378016936	chr1:204423129:G:A
chr1:204423314	['G', 'A']	19959	18295.583291570616	2481.5519357364306	0.0015554985972395	0.0101847161740189	0.152728713364407	0.878614	0.878614	chr1	204423314	0.0562018808859664	chr1:204423314:G:A
chr1:204425219	['C', 'A']	19959	1996.300060132291	179.74340002774125	-0.0529345674602042	0.0232998182414849	-2.271887570605811	0.0231039	0.0231039	chr1	204425219	1.6363147038517194	chr1:204425219:C:A
chr1:204426351	['C', 'T']	19959	9316.4003307276	1313.2403330955024	0.0149751328850056	0.0119262772550788	1.2556418540939462	0.209261	0.209261	chr1	204426351	0.6793117036394158	chr1:204426351:C:T
chr1:204426691	['C', 'T']	19959	3159.316580648394	429.0159592150505	0.0027296109375411	0.018637682842742	0.1464565611815937	0.883562	0.883562	chr1	204426691	0.0537629704207811	chr1:204426691:C:T
chr1:204427070	['G', 'A']	19959	10558.58704149128	1380.297990397869	-0.0120032438996449	0.0114992168622111	-1.0438314229110848	0.296576	0.296576	chr1	204427070	0.5278639965621561	chr1:204427070:G:A
chr1:204427702	['G', 'A']	19959	10419.522046297225	1351.4117849639977	-0.0135377081060957	0.0115504364349672	-1.1720516521014206	0.24119	0.24119	chr1	204427702	0.6176407024806815	chr1:204427702:G:A
chr1:204428299	['G', 'T']	19959	3360.168353542439	436.5250342889179	0.0061296496605473	0.0180781146821655	0.3390646518353129	0.734565	0.734565	chr1	204428299	0.1339697684342143	chr1:204428299:G:T
chr1:204428591	['T', 'A']	19959	4329.084494336976	626.4055717804199	0.0077127772896896	0.0162103379672022	0.4757937376317876	0.634227	0.634227	chr1	204428591	0.197755273344231	chr1:204428591:T:A
chr1:204428945	['C', 'T']	19959	10745.153445251815	1414.0113621189175	-0.0111860011859479	0.0114425496881391	-0.9775794286078432	0.328294	0.328294	chr1	204428945	0.4837370544948547	chr1:204428945:C:T
chr1:204429044	['A', 'G']	19959	16178.537651659482	2220.682772663494	0.0004689206617322	0.0103908388748594	0.0451282776472263	0.964006	0.964006	chr1	204429044	0.015920263027893	chr1:204429044:A:G
chr1:204429416	['C', 'T']	19959	10735.53787954705	1408.15236191437	-0.0118181389541587	0.011444459948912	-1.0326515193303014	0.30178	0.30178	chr1	204429416	0.5203095457978498	chr1:204429416:C:T
chr1:204429628	['T', 'C']	19959	10520.581328923632	1350.337862452866	-0.015209858277451	0.011528140417999	-1.3193678881377686	0.187061	0.187061	chr1	204429628	0.7280167483113417	chr1:204429628:T:C
chr1:204429810	['G', 'A']	19959	10521.635812368448	1347.6516690386732	-0.0154925385121516	0.0115256310918749	-1.344181363142296	0.178905	0.178905	chr1	204429810	0.7473775216905068	chr1:204429810:G:A
chr1:204430407	['G', 'A']	19959	5403.082836381859	804.7083480549488	0.020281269831568	0.0147936055555545	1.3709483976306962	0.170406	0.170406	chr1	204430407	0.7685151177793168	chr1:204430407:G:A
chr1:204430449	['G', 'A']	19959	10551.585989176188	1370.265081277806	-0.0134258730768632	0.0115147155046557	-1.165975231557811	0.243638	0.243638	chr1	204430449	0.6132549742359951	chr1:204430449:G:A
chr1:204430938	['A', 'G']	19959	14249.427869920328	1854.246593349067	-0.0090507135285135	0.0105315037761041	-0.8593942252624452	0.390133	0.390133	chr1	204430938	0.4087873126675715	chr1:204430938:A:G
chr1:204431029	['T', 'C']	19959	1777.0	279.205155700301	0.0242627803961384	0.0244283218471011	0.9932233801405232	0.320613	0.320613	chr1	204431029	0.4940188721446887	chr1:204431029:T:C
chr1:204431522	['A', 'C']	19959	2722.0	388.5235516899351	0.0157626656929152	0.0200182796958902	0.7874136005878316	0.431049	0.431049	chr1	204431522	0.3654733580990629	chr1:204431522:A:C
chr1:204431655	['A', 'G']	19959	1423.285241794037	168.05477254848932	-0.0023864463417383	0.0271510360962002	-0.0878952218722994	0.929961	0.929961	chr1	204431655	0.0315352641771884	chr1:204431655:A:G
chr1:204431931	['A', 'G']	19959	5307.797805171377	794.2925662640628	0.015416348130144	0.0148392996569432	1.038886503173402	0.29887	0.29887	chr1	204431931	0.5245176764238841	chr1:204431931:A:G
chr1:204433039	['T', 'C']	19959	2010.0	336.30026251969974	0.0331068156154747	0.0230633503116804	1.4354729546256662	0.151168	0.151168	chr1	204433039	0.8205401327386168	chr1:204433039:T:C
chr1:204433372	['C', 'T']	19959	2608.0	337.7866975416359	-0.0029367002349935	0.0204680874066873	-0.1434770223833462	0.885915	0.885915	chr1	204433372	0.0526079449321703	chr1:204433372:C:T
chr1:204433770	['C', 'T']	19959	2766.277195971338	361.7740948509834	-0.0024748132872679	0.0199148867797628	-0.1242695132860501	0.901103	0.901103	chr1	204433770	0.0452255644316047	chr1:204433770:C:T
chr1:204434022	['G', 'A']	19959	7643.148827420324	1089.1497786380205	0.0057746039512189	0.01278294004333	0.4517430209048111	0.651459	0.651459	chr1	204434022	0.1861129116997691	chr1:204434022:G:A
chr1:204434183	['T', 'C']	19959	1448.0725523599558	118.34910595293285	-0.0503445289494125	0.0270884095480115	-1.858526572414002	0.063109	0.063109	chr1	204434183	1.1999087014275491	chr1:204434183:T:C
chr1:204434531	['A', 'G']	19959	19600.98206233089	2693.2260104718107	0.0037802687546401	0.010140665963323	0.3727830862699396	0.709314	0.709314	chr1	204434531	0.1491614682316278	chr1:204434531:A:G
chr1:204434728	['T', 'C']	19959	19596.94558027661	2687.7627686846004	0.0033863506204501	0.0101396010936971	0.3339727657092078	0.738404	0.738404	chr1	204434728	0.1317059593640208	chr1:204434728:T:C
chr1:204435205	['G', 'GA']	19959	2080.0	185.53404063566103	-0.0377181897386308	0.022669885906347	-1.6638014807154635	0.0961678	0.0961678	chr1	204435205	1.0169703190562047	chr1:204435205:G:GA
chr1:204435783	['G', 'A']	19959	2001.0	338.30868655414946	0.0350239284996105	0.023106930710318	1.51573261454284	0.129603	0.129603	chr1	204435783	0.8873849454687721	chr1:204435783:G:A
chr1:204436906	['C', 'T']	19959	25018.52097428958	3353.9091423138525	-0.0059232337830245	0.0105010781791308	-0.5640595834050597	0.57272	0.57272	chr1	204436906	0.2420576505902223	chr1:204436906:C:T
chr1:204437853	['G', 'A']	19959	836.0837801272736	91.0303289330109	-0.0266066687148957	0.035062809096206	-0.7588287818552084	0.447964	0.447964	chr1	204437853	0.3487568860678339	chr1:204437853:G:A
chr1:204438170	['T', 'C']	19959	2095.10497043792	177.98594407638967	-0.0430082211246103	0.0226116447083233	-1.9020386035332943	0.0571805	0.0571805	chr1	204438170	1.2427520513863624	chr1:204438170:T:C
chr1:204439007	['G', 'A']	19959	2814.1409960917927	383.14500594218447	0.0025935780283684	0.0197978924966327	0.131002733185339	0.895774	0.895774	chr1	204439007	0.0478015471831361	chr1:204439007:G:A
chr1:204439258	['T', 'C']	19959	1851.0	318.71354966503685	0.0378175034890719	0.0240403816799313	1.5730824906428835	0.115716	0.115716	chr1	204439258	0.9366065871909414	chr1:204439258:T:C
chr1:204439640	['A', 'C']	19959	2192.52658507223	192.11305757400905	-0.0478991418152543	0.0223261993801069	-2.14542300728235	0.0319311	0.0319311	chr1	204439640	1.4957861201169471	chr1:204439640:A:C
chr1:204440160	['C', 'A']	19959	3124.0	401.1799949049564	-0.0068919805124259	0.0187927962445221	-0.3667352331580159	0.71382	0.71382	chr1	204440160	0.1464112880307434	chr1:204440160:C:A
chr1:204441274	['A', 'G']	19959	2785.27910006514	361.9806051585174	-0.0031276064610728	0.0198617527360624	-0.1574688046233754	0.874877	0.874877	chr1	204441274	0.0580530006647311	chr1:204441274:A:G
chr1:204441404	['T', 'C']	19959	2783.4183704149127	360.7985565738154	-0.0033633142550451	0.0198675811109649	-0.1692865495935468	0.865573	0.865573	chr1	204441404	0.0626962990650179	chr1:204441404:T:C
chr1:204441667	['G', 'A']	19959	2785.0	361.8411586284288	-0.0031233361380968	0.0198616059817478	-0.1572549642242983	0.875046	0.875046	chr1	204441667	0.0579691160964731	chr1:204441667:G:A
chr1:204441935	['T', 'C']	19959	2093.2097509645737	179.48048124625336	-0.0420071072435014	0.0226212783867512	-1.8569731792038813	0.0633297	0.0633297	chr1	204441935	1.1983925692702204	chr1:204441935:T:C
chr1:204442016	['C', 'T']	19959	1126.1692723992785	94.02164337274851	-0.0416218502943328	0.0308328539255045	-1.3499188364105252	0.177057	0.177057	chr1	204442016	0.7518868986077754	chr1:204442016:C:T
chr1:204442814	['C', 'T']	19959	2033.10186391422	172.7359579348149	-0.0424678005563267	0.0229610545712797	-1.849557929688759	0.0643921	0.0643921	chr1	204442814	1.191167411162882	chr1:204442814:C:T
chr1:204444169	['C', 'T']	19959	19912.99308478653	2699.583621508792	-0.0038732670410878	0.0101177595782601	-0.3828186478566182	0.701858	0.701858	chr1	204444169	0.1537507454977333	chr1:204444169:C:T
chr1:204444171	['G', 'A']	19959	17896.690018039684	2411.8298139020176	-0.0032277467407801	0.0102362168024568	-0.3153261408067699	0.752517	0.752517	chr1	204444171	0.1234836845410326	chr1:204444171:G:A
chr1:204444612	['C', 'T']	19959	26189.93656043296	3510.677176219756	-0.0032609192973462	0.0107084936056237	-0.3045170887185956	0.760737	0.760737	chr1	204444612	0.1187654604308592	chr1:204444612:C:T
chr1:204444717	['G', 'A']	19959	26194.81187969925	3510.49397067649	-0.0032337133891939	0.0107129366578714	-0.3018512563329629	0.762769	0.762769	chr1	204444717	0.1176069656031105	chr1:204444717:G:A
chr1:204444858	['T', 'C']	19959	5252.526331612968	690.5519992879675	-0.0005821816818896	0.0149228782849327	-0.0390126938499136	0.968881	0.968881	chr1	204444858	0.013729560634481	chr1:204444858:T:C
chr1:204445641	['T', 'C']	19959	3607.289980393145	471.97456883936206	0.003257502847537	0.0176211258519465	0.1848634914083653	0.853338	0.853338	chr1	204445641	0.0688789143663591	chr1:204445641:T:C
chr1:204446365	['G', 'A']	19959	2551.0	327.7389581338245	-0.0026210268331529	0.0206395014371416	-0.1269908016497085	0.898949	0.898949	chr1	204446365	0.0462649463611587	chr1:204446365:G:A
chr1:204446481	['G', 'A']	19959	2551.0	327.7389581338245	-0.0026210268331529	0.0206395014371416	-0.1269908016497085	0.898949	0.898949	chr1	204446481	0.0462649463611587	chr1:204446481:G:A
chr1:204446622	['A', 'AG']	19959	2551.1278184186795	327.62538657052	-0.0026986919502828	0.0206395710304506	-0.1307532964857317	0.895972	0.895972	chr1	204446622	0.0477055622524965	chr1:204446622:A:AG
chr1:204446886	['G', 'A']	19959	17636.418161772075	2399.937682891739	-2.872210090893651e-06	0.0102607629066543	-0.000279921689744	0.999777	0.999777	chr1	204446886	9.68584695852066e-05	chr1:204446886:G:A
chr1:204446983	['A', 'G']	19959	27173.976388610383	3639.353974086904	-0.0029678233337545	0.0109028564336894	-0.2722060362625791	0.785466	0.785466	chr1	204446983	0.1048726092643183	chr1:204446983:A:G
chr1:204447373	['C', 'T']	19959	5395.811034275406	720.6501800994027	0.0011918804113544	0.0147571077581566	0.0807665316867829	0.935628	0.935628	chr1	204447373	0.028896789787708	chr1:204447373:C:T
chr1:204447896	['G', 'A']	19959	17502.26146444144	2397.9901240280947	0.0016432437865959	0.0102598370749736	0.1601627564441751	0.872754	0.872754	chr1	204447896	0.0591081520538045	chr1:204447896:G:A
chr1:204448844	['G', 'A']	19959	17222.903313117138	2345.712575466346	0.0002778259737912	0.0102871361307554	0.0270071252348535	0.978454	0.978454	chr1	204448844	0.00945958698683	chr1:204448844:G:A
chr1:204448858	['C', 'A']	19959	27149.80139320437	3698.306048042733	-0.0003735130125327	0.0108581219844509	-0.0343994120776671	0.972559	0.972559	chr1	204448858	0.0120840428586048	chr1:204448858:C:A
chr1:204449017	['C', 'T']	19959	3591.0	469.0351237683112	0.0029390889233456	0.0176169348087352	0.1668331611176925	0.867503	0.867503	chr1	204449017	0.061729014656751	chr1:204449017:C:T
chr1:204449070	['T', 'C']	19959	24739.1975042598	3408.4344316287966	0.0054840207362453	0.0104130028184063	0.5266512294178545	0.598442	0.598442	chr1	204449070	0.2229779343144673	chr1:204449070:T:C
chr1:204449517	['C', 'T']	19959	26630.67134409141	3678.2720888878366	0.0070136667635986	0.0107579965359592	0.6519491561607258	0.514441	0.514441	chr1	204449517	0.2886644262343328	chr1:204449517:C:T
chr1:204449761	['C', 'T']	19959	21099.285657011125	2959.2773635533304	0.0074808278073078	0.0101644092457887	0.7359825471812022	0.46175	0.46175	chr1	204449761	0.335593095887721	chr1:204449761:C:T
chr1:204449811	['C', 'T']	19959	17396.614852675884	2366.423063916814	0.000294062984528	0.0102709228276403	0.0286306293468327	0.977159	0.977159	chr1	204449811	0.0100347636053853	chr1:204449811:C:T
chr1:204450487	['C', 'T']	19959	3477.522699939868	484.7287185893327	0.011191033977909	0.0178812028231205	0.6258546524308167	0.531417	0.531417	chr1	204450487	0.2745645566474196	chr1:204450487:C:T
chr1:204450939	['G', 'A']	19959	18272.577528315123	2490.6226498215974	0.0020955261251475	0.0102294711406723	0.2048518536618909	0.83769	0.83769	chr1	204450939	0.0769166689562411	chr1:204450939:G:A
chr1:204451501	['G', 'A']	19959	21982.81118740916	2991.824339207707	0.0049977390804631	0.0102718937735588	0.4865450510526076	0.626586	0.626586	chr1	204451501	0.2030193129185191	chr1:204451501:G:A
chr1:204451533	['C', 'A']	19959	21968.503407838027	2994.3821668656888	0.0054730180003189	0.0102723378576127	0.532791860643776	0.594184	0.594184	chr1	204451533	0.2260790469202139	chr1:204451533:C:A
chr1:204451597	['C', 'T']	19959	21979.202435235755	2990.8094339845447	0.0049410286119128	0.0102699326852581	0.4811159686572622	0.630439	0.630439	chr1	204451597	0.2003569285120084	chr1:204451597:C:T
chr1:204451646	['TCA', 'T']	19959	3509.175819220363	466.76222251349446	0.0068839907483318	0.0178130911450312	0.3864568306692847	0.699162	0.699162	chr1	204451646	0.1554221839760344	chr1:204451646:TCA:T
chr1:204451775	['C', 'T']	19959	3379.0	468.2017254190801	0.0116427634840609	0.0181311735847216	0.6421406441043538	0.520789	0.520789	chr1	204451775	0.2833381974232603	chr1:204451775:C:T
chr1:204452016	['C', 'T']	19959	3511.5278111846064	469.62933239974967	0.0075176907839351	0.0178038873101712	0.4222499644580626	0.672847	0.672847	chr1	204452016	0.1720836796243468	chr1:204452016:C:T
chr1:204452019	['T', 'C']	19959	2608.7842429709817	344.070643016647	-0.0018587248244023	0.0204110509246534	-0.0910646311776747	0.927442	0.927442	chr1	204452019	0.0327132405997804	chr1:204452019:T:C
chr1:204452413	['A', 'G']	19959	22499.42246153854	3039.349421466733	0.0024631083118152	0.0105761937782022	0.2328917532592617	0.815848	0.815848	chr1	204452413	0.0883907467734186	chr1:204452413:A:G
chr1:204452624	['G', 'A']	19959	18929.9754977028	2540.746865678748	-0.0010888946429239	0.0103875559547739	-0.1048268377725133	0.916514	0.916514	chr1	204452624	0.0378608966850611	chr1:204452624:G:A
chr1:204453245	['A', 'G']	19959	3372.3379265420654	458.1121621412453	0.0091843867428169	0.0181556242921612	0.5058700596036434	0.612953	0.612953	chr1	204453245	0.2125728250300333	chr1:204453245:A:G
chr1:204453403	['T', 'C']	19959	27082.1413321305	3654.365227321964	-0.000206757990295	0.0108840406529038	-0.0189964367911362	0.984844	0.984844	chr1	204453403	0.0066325566137722	chr1:204453403:T:C
chr1:204454039	['C', 'T']	19959	5709.726474278548	783.9095213537227	0.0059134212057169	0.0143916146530665	0.4108935201691819	0.681155	0.681155	chr1	204454039	0.1667540511046606	chr1:204454039:C:T
chr1:204454055	['G', 'A']	19959	19628.702121257706	2736.969194437604	0.0070767306118657	0.0102218228265046	0.6923159139010043	0.488747	0.488747	chr1	204454055	0.3109158953504386	chr1:204454055:G:A
chr1:204456303	['C', 'T']	19959	15056.280523255817	1952.005584706931	-0.0089195613999886	0.0105499943959046	-0.8454565059722817	0.397866	0.397866	chr1	204456303	0.4002631722969096	chr1:204456303:C:T
chr1:204456333	['T', 'C']	19959	15056.508743799168	1953.311915008052	-0.0087668057094693	0.0105483521079443	-0.8311066619464441	0.405923	0.405923	chr1	204456333	0.3915563404292247	chr1:204456333:T:C
chr1:204457167	['A', 'G']	19959	1030.1032219271433	105.19854189396098	-0.0198824789775022	0.0322666913084888	-0.6161920597130307	0.537775	0.537775	chr1	204457167	0.2693993910573273	chr1:204457167:A:G
chr1:204457245	['C', 'T']	19959	3373.0	455.3655702004749	0.0087548406894506	0.0181476491599307	0.4824228533567297	0.629511	0.629511	chr1	204457245	0.2009966766799275	chr1:204457245:C:T
chr1:204457652	['T', 'C']	19959	4718.181968527613	666.3377780916572	0.0052741293414102	0.0157023344812216	0.3358818618796794	0.736963	0.736963	chr1	204457652	0.1325543158033658	chr1:204457652:T:C
chr1:204457979	['G', 'C']	19959	5862.881238725195	787.7569691436214	-0.0002704777694417	0.0143178854019207	-0.0188909019627604	0.984928	0.984928	chr1	204457979	0.0065955160461309	chr1:204457979:G:C
chr1:204458233	['T', 'C']	19959	6447.938355134565	928.0781729574982	0.0153367213266169	0.0137073165790545	1.118871169142781	0.263209	0.263209	chr1	204458233	0.5796992648167772	chr1:204458233:T:C
chr1:204458489	['T', 'C']	19959	27814.562644312788	3820.01905862559	0.0090879814285204	0.0110928371673001	0.8192657380124794	0.412645	0.412645	chr1	204458489	0.3844234128485048	chr1:204458489:T:C
chr1:204458805	['G', 'A']	19959	24501.95898927103	3401.2292203103684	0.0122593569246378	0.010465226573088	1.171437315668205	0.241437	0.241437	chr1	204458805	0.617196173905216	chr1:204458805:G:A
chr1:204459091	['TAC', 'T']	19959	27746.56071160111	3800.0604067921104	0.0075829710262244	0.0110525831258853	0.6860813386207388	0.49267	0.49267	chr1	204459091	0.3074438822778195	chr1:204459091:TAC:T
chr1:204459324	['A', 'G']	19959	27747.560912052115	3800.628293033551	0.0076693920475396	0.0110519569953643	0.693939729475646	0.487728	0.487728	chr1	204459324	0.31182231126012	chr1:204459324:A:G
chr1:204460007	['C', 'G']	19959	1535.0	221.4835252726947	0.0072293641243872	0.0262098473695956	0.2758262580641201	0.782684	0.782684	chr1	204460007	0.1064135441445148	chr1:204460007:C:G
chr1:204460084	['A', 'T']	19959	29966.501402946185	4004.587240321226	-0.0030328000859748	0.0117202531869201	-0.258765748282592	0.795819	0.795819	chr1	204460084	0.0991856963825773	chr1:204460084:A:T
chr1:204460085	['T', 'G']	19959	29966.501402946185	4004.587240321226	-0.0030328000859748	0.0117202531869201	-0.258765748282592	0.795819	0.795819	chr1	204460085	0.0991856963825773	chr1:204460085:T:G
chr1:204461066	['A', 'G']	19959	26483.96150954744	3584.231848268644	0.0017100886199145	0.0107515785580259	0.159054655154618	0.873627	0.873627	chr1	204461066	0.0586739522837856	chr1:204461066:A:G
chr1:204461334	['G', 'T']	19959	11806.5915422387	1557.94981156654	-0.0064880910117218	0.0112296757521094	-0.577762987546914	0.563431	0.563431	chr1	204461334	0.2491592617901438	chr1:204461334:G:T
chr1:204461706	['C', 'T']	19959	3886.1947088886654	501.7988399626944	-0.002343141799048	0.0169775486582984	-0.1380141412760883	0.890231	0.890231	chr1	204461706	0.0504972866042411	chr1:204461706:C:T
chr1:204461735	['T', 'C']	19959	7884.9752931743005	1219.266111618332	0.0262579701232828	0.0127716507672595	2.0559574170784445	0.0397996	0.0397996	chr1	204461735	1.4001212927169082	chr1:204461735:T:C
chr1:204462923	['T', 'C']	19959	7015.108855811155	943.5096934859392	1.3971364286901926e-05	0.0132353124864096	0.001055612725521	0.999158	0.999158	chr1	204462923	0.0003658299898107	chr1:204462923:T:C
chr1:204462945	['T', 'C']	19959	13944.589293769735	1820.9895820728684	-0.0077050848495362	0.0107713069134638	-0.715334259012257	0.474411	0.474411	chr1	204462945	0.3238452496945602	chr1:204462945:T:C
chr1:204463108	['A', 'C']	19959	4823.658462001203	658.3120986919326	0.0073779562886964	0.0154987037336741	0.4760369909301674	0.634053	0.634053	chr1	204463108	0.1978744382610085	chr1:204463108:A:C
chr1:204463282	['G', 'A']	19959	2443.0	359.20906625602527	0.0184356074760729	0.0211047356835349	0.873529417876371	0.382385	0.382385	chr1	204463282	0.4174991523399725	chr1:204463282:G:A
chr1:204463369	['CCT', 'C']	19959	7709.545076421949	1111.0289922549923	0.0115686768848147	0.0127705504348773	0.9058870989005948	0.365007	0.365007	chr1	204463369	0.4376988066881213	chr1:204463369:CCT:C
chr1:204463965	['A', 'C']	19959	13806.225563909777	1804.007085397189	-0.0075169701572352	0.0107958100825556	-0.6962858831114054	0.486258	0.486258	chr1	204463965	0.3131332405201695	chr1:204463965:A:C
chr1:204465902	['A', 'C']	19959	2496.0	380.8963676969708	0.0185112103658673	0.0208717303073022	0.886903485878745	0.375142	0.375142	chr1	204465902	0.4258043105570142	chr1:204465902:A:C
chr1:204466938	['G', 'A']	19959	3461.3468457182944	398.8838897482745	-0.0196174217788164	0.0178779565273403	-1.0972966484629232	0.272525	0.272525	chr1	204466938	0.564593651684462	chr1:204466938:G:A
chr1:204467392	['G', 'C']	19959	33286.66775227978	4501.599236655261	-0.0013803183113805	0.0135743615319187	-0.1016856894620714	0.919007	0.919007	chr1	204467392	0.0366811806162876	chr1:204467392:G:C
chr1:204467512	['A', 'G']	19959	33286.33547126321	4503.25269382042	-0.0011064501167587	0.0135739349396433	-0.0815128495663652	0.935035	0.935035	chr1	204467512	0.0291721324190587	chr1:204467512:A:G
chr1:204467820	['T', 'C']	19959	35434.52902546621	4799.305461145473	-0.0050790445626832	0.0159559893445291	-0.3183158657864573	0.750249	0.750249	chr1	204467820	0.1247945747698492	chr1:204467820:T:C
chr1:204467828	['T', 'C']	19959	35472.213318624024	4805.5211476126615	-0.0048210646639386	0.016015074619985	-0.3010329191924291	0.763393	0.763393	chr1	204467828	0.1172518266705345	chr1:204467828:T:C
chr1:204468295	['C', 'G']	19959	35455.552838603	4805.320483774231	-0.0047856549961442	0.0159835421961127	-0.2994114156565486	0.764629	0.764629	chr1	204468295	0.1165492345655699	chr1:204468295:C:G
chr1:204468443	['G', 'C']	19959	475.0476023450418	6.554791115138448	-0.1120935363710065	0.0468599865424347	-2.3920949330512205	0.0167617	0.0167617	chr1	204468443	1.7756819365901026	chr1:204468443:G:C
chr1:204468631	['C', 'G']	19959	35215.52878689182	4735.615233424117	-0.0131774372922754	0.0156634958679668	-0.8412832871635215	0.400199	0.400199	chr1	204468631	0.3977240008947711	chr1:204468631:C:G
chr1:204471048	['C', 'T']	19959	21255.938490167457	2804.0582876356	-0.0083237278189731	0.0102066167118103	-0.8155227196237839	0.414783	0.414783	chr1	204471048	0.3821790516019156	chr1:204471048:C:T
chr1:204473166	['A', 'T']	19959	19617.94873722189	2582.8961761213363	-0.0072451994551074	0.0102027153154833	-0.7101246316372593	0.477635	0.477635	chr1	204473166	0.3209038566066372	chr1:204473166:A:T
chr1:204476531	['G', 'A']	19959	778.03898186191	50.764757007446974	-0.0642212933617	0.036685887538163	-1.750572159250415	0.080035	0.080035	chr1	204476531	1.0967200507234445	chr1:204476531:G:A
chr1:204477185	['T', 'C']	19959	15783.535585404974	2018.8685537291249	-0.0136372988693913	0.0104805784288517	-1.3011971583409416	0.193206	0.193206	chr1	204477185	0.7139793907236827	chr1:204477185:T:C
chr1:204477560	['A', 'G']	19959	25990.60439945884	3469.37993613955	-0.0046534010672698	0.0106701583231726	-0.4361135914135332	0.662759	0.662759	chr1	204477560	0.1786443660108658	chr1:204477560:A:G
chr1:204478934	['G', 'C']	19959	442.0442952347547	83.81075532910046	0.0781298434890786	0.048220227509612	1.6202711501828675	0.10519	0.10519	chr1	204478934	0.9780255448899398	chr1:204478934:G:C
chr1:204480306	['A', 'G']	19959	13116.971587492484	1872.319344559803	0.0103493540829536	0.0107378604225326	0.9638190175424676	0.335148	0.335148	chr1	204480306	0.4747633679204279	chr1:204480306:A:G
chr1:204480824	['T', 'C']	19959	15356.46340485262	2030.7652589195072	-0.0027034064967912	0.0103755168458055	-0.2605563209011753	0.794437	0.794437	chr1	204480824	0.0999405372699394	chr1:204480824:T:C
chr1:204481213	['C', 'G']	19959	4824.208529618121	559.6267846040851	-0.0148126224618905	0.0154091482829367	-0.9612875539846196	0.336419	0.336419	chr1	204481213	0.4731194844492196	chr1:204481213:C:G
chr1:204481339	['C', 'T']	19959	15337.52677496991	2029.949012625572	-0.0024069323112432	0.0103782331268168	-0.2319212029477233	0.816602	0.816602	chr1	204481339	0.0879895607491713	chr1:204481339:C:T
chr1:204481354	['A', 'G']	19959	15681.7791389032	2078.5430138895786	-0.0032551363811723	0.0105170078927388	-0.3095116419395028	0.756936	0.756936	chr1	204481354	0.120940839154954	chr1:204481354:A:G
chr1:204481958	['C', 'T']	19959	15768.580097209	2089.2432996502744	-0.0027139480527562	0.0103191731218513	-0.2630005350922286	0.792553	0.792553	chr1	204481958	0.1009716857816289	chr1:204481958:C:T
chr1:204482367	['T', 'C']	19959	14579.921974442495	1866.2697403111365	-0.0092219150174346	0.0104908228356515	-0.8790459206016973	0.379387	0.379387	chr1	204482367	0.4209175546413284	chr1:204482367:T:C
chr1:204483000	['G', 'A']	19959	2790.559258331245	388.7952658315015	0.0049708146071426	0.0197294509464754	0.2519489579627973	0.801083	0.801083	chr1	204483000	0.096322484446908	chr1:204483000:G:A
chr1:204483119	['C', 'T']	19959	2792.699609100932	387.2917789427792	0.0045683748856694	0.0197235925581021	0.2316198163296985	0.816836	0.816836	chr1	204483119	0.0878651300582476	chr1:204483119:C:T
chr1:204483150	['A', 'G']	19959	4842.941155831788	562.2885015960887	-0.0237119142233163	0.0156845886558552	-1.5117970093824875	0.130601	0.130601	chr1	204483150	0.8840534976947947	chr1:204483150:A:G
chr1:204483651	['G', 'A']	19959	4835.726849067949	564.1361169998765	-0.0233928209620778	0.0156900450255051	-1.4909339599759843	0.135995	0.135995	chr1	204483651	0.8664770586321888	chr1:204483651:G:A
chr1:204484192	['C', 'T']	19959	10875.89226214371	1520.8741295900315	0.0088391797432966	0.0113199653420793	0.7808486577639094	0.434901	0.434901	chr1	204484192	0.3616095937281278	chr1:204484192:C:T
chr1:204484565	['C', 'T']	19959	15781.697764186889	2093.823146744694	-0.0024331459757809	0.0103213804699516	-0.2357384249969736	0.813638	0.813638	chr1	204484565	0.0895687764017752	chr1:204484565:C:T
chr1:204484656	['A', 'C']	19959	17392.48564269607	2342.8126429941262	0.0004724122870427	0.0101555920573518	0.0465174540661794	0.962898	0.962898	chr1	204484656	0.0164197153503582	chr1:204484656:A:C
chr1:204485223	['G', 'A']	19959	477.0717077570656	49.87508494697131	-0.024971146595921	0.0463704792387981	-0.5385138779205823	0.590228	0.590228	chr1	204485223	0.2289801917234669	chr1:204485223:G:A
chr1:204485401	['CT', 'C']	19959	3475.522399278413	561.022343009213	0.0260685999662869	0.0178437519231752	1.4609371436300598	0.144048	0.144048	chr1	204485401	0.8414927671995601	chr1:204485401:CT:C
chr1:204485404	['A', 'G']	19959	3475.34824873478	560.8410719066366	0.0260328917186341	0.0178436774674097	1.4589420687625307	0.144597	0.144597	chr1	204485404	0.8398407173939173	chr1:204485404:A:G
chr1:204485613	['G', 'A']	19959	5099.651966207384	619.6085015071421	-0.018229322063204	0.0153440261512162	-1.1880403411433884	0.234832	0.234832	chr1	204485613	0.6292427231122706	chr1:204485613:G:A
chr1:204485823	['G', 'A']	19959	2580.3878532772105	432.8649623600693	0.0260693246934158	0.0204659566775316	1.2737896939865936	0.202753	0.202753	chr1	204485823	0.6930327111054293	chr1:204485823:G:A
chr1:204487154	['G', 'A']	19959	15927.990177408035	2099.256013079661	-0.0039745469475545	0.0102997035997682	-0.3858894490559869	0.699583	0.699583	chr1	204487154	0.1551607525036753	chr1:204487154:G:A
chr1:204487855	['T', 'G']	19959	8615.04291802457	1210.542394955818	0.0068920513397067	0.0122672682996405	0.5618244560534025	0.574242	0.574242	chr1	204487855	0.2409050464247193	chr1:204487855:T:G
chr1:204488208	['G', 'A']	19959	15876.59092047903	2082.514107945866	-0.0052068695654426	0.0103056591275192	-0.5052437210482489	0.613393	0.613393	chr1	204488208	0.2122611844649121	chr1:204488208:G:A
chr1:204488658	['C', 'T']	19959	9207.383944678291	1035.0354805692525	-0.0289492191429139	0.0121126265299369	-2.3900034456906933	0.0168574	0.0168574	chr1	204488658	1.7732094079275793	chr1:204488658:C:T
chr1:204490400	['C', 'T']	19959	3707.0	458.3418475529599	-0.0101066028622231	0.0173392054139887	-0.5828757789598275	0.559984	0.559984	chr1	204490400	0.2518243815848346	chr1:204490400:C:T
chr1:204490658	['T', 'C']	19959	4799.480934008117	558.1682289215202	-0.0238175581644509	0.0157579895574893	-1.5114591920218092	0.130687	0.130687	chr1	204490658	0.8837676114176415	chr1:204490658:T:C
chr1:204491553	['T', 'C']	19959	12787.766315789477	1612.233500621656	-0.0130005555024356	0.0108598942605489	-1.1971162140743137	0.231275	0.231275	chr1	204491553	0.6358713103718252	chr1:204491553:T:C
chr1:204492494	['C', 'T']	19959	15793.747857465043	2093.514562916788	-0.002971834229634	0.0103100956415621	-0.2882450690034327	0.773162	0.773162	chr1	204492494	0.111729499180295	chr1:204492494:C:T
chr1:204492922	['A', 'G']	19959	9243.167969924812	1023.7293514130606	-0.0306709587234614	0.0121057541958855	-2.533585122179807	0.0112978	0.0112978	chr1	204492922	1.947006117656444	chr1:204492922:A:G
chr1:204493484	['G', 'A']	19959	3111.3515481768186	312.4216027435596	-0.0337569821709117	0.0189290105300309	-1.7833463675957175	0.0745451	0.0745451	chr1	204493484	1.1275808983263464	chr1:204493484:G:A
chr1:204497048	['G', 'A']	19959	10827.712488724064	1359.0232166478793	-0.0118089309646613	0.0113896648341559	-1.036811103453021	0.299836	0.299836	chr1	204497048	0.5231162245140176	chr1:204497048:G:A
chr1:204500186	['T', 'C']	19959	3056.30625845568	306.0550929092834	-0.0337625337122616	0.0189310267139412	-1.7834496893609149	0.0745283	0.0745283	chr1	204500186	1.127678784969126	chr1:204500186:T:C
chr1:204501001	['G', 'C']	19959	12630.531295414685	1689.3939122918196	-0.0019743691770508	0.0108707646377446	-0.1816219229138253	0.855881	0.855881	chr1	204501001	0.0675866145705044	chr1:204501001:G:C
chr1:204501914	['TC', 'T']	19959	11144.350172906328	1441.8201453830034	-0.0070744960552115	0.0113014559117411	-0.6259809453277457	0.531335	0.531335	chr1	204501914	0.274631575382904	chr1:204501914:TC:T
chr1:204503011	['A', 'G']	19959	2514.503933851165	305.44041433795223	-0.0112256676165213	0.0207320518958928	-0.5414643795458197	0.588194	0.588194	chr1	204503011	0.2304794099210639	chr1:204503011:A:G
chr1:204503151	['C', 'T']	19959	27391.86203267515	3727.0059239222896	0.0033970602693154	0.0108985634591811	0.3116979849719247	0.755273	0.755273	chr1	204503151	0.1218960404724372	chr1:204503151:C:T
chr1:204508397	['T', 'A']	19959	4783.180767684882	581.3894871247583	-0.0173310222515807	0.0157885131430024	-1.097698186941808	0.27235	0.27235	chr1	204508397	0.5648726203908492	chr1:204508397:T:A
chr1:204508849	['A', 'G']	19959	12595.15525709131	1695.2138484690051	-0.0007211420958635	0.0108766010991343	-0.0663021553600029	0.947138	0.947138	chr1	204508849	0.0235867387663835	chr1:204508849:A:G
chr1:204509521	['C', 'T']	19959	11215.93364073777	1446.4354741628174	-0.0078968421378587	0.0112844525605542	-0.6997984257971726	0.484061	0.484061	chr1	204509521	0.3150999063429743	chr1:204509521:C:T
chr1:204510048	['T', 'C']	19959	10894.47122916248	1383.3100960987863	-0.0102163917310064	0.0113841361278266	-0.8974235388870834	0.369504	0.369504	chr1	204510048	0.4323808558658406	chr1:204510048:T:C
chr1:204511614	['T', 'A']	19959	8997.80325732899	1219.8750452626898	0.0013720176656344	0.0120355537490134	0.1139970535835863	0.909241	0.909241	chr1	204511614	0.041320989057613	chr1:204511614:T:A
chr1:204512081	['G', 'A']	19959	10856.631840048103	1379.450012850034	-0.0100744201107619	0.0113832988980152	-0.8850176210798166	0.376158	0.376158	chr1	204512081	0.4246296973197125	chr1:204512081:G:A
chr1:204512240	['T', 'C']	19959	10859.249323036804	1381.7342971043342	-0.0098422053242448	0.0113868744282955	-0.8643465233785032	0.387408	0.387408	chr1	204512240	0.411831415315457	chr1:204512240:T:C
chr1:204512268	['A', 'G']	19959	555.5909228441764	3.6375492328309424	-0.1112993186573875	0.0433513955168596	-2.567375682614474	0.0102544	0.0102544	chr1	204512268	1.9890897457600083	chr1:204512268:A:G
chr1:204513134	['G', 'A']	19959	11213.93293905373	1445.2706858298757	-0.0078880945537896	0.0112828012734552	-0.6991255418410781	0.484482	0.484482	chr1	204513134	0.314722353692454	chr1:204513134:G:A
chr1:204513466	['C', 'T']	19959	12466.498421448256	1690.5255822846416	0.0002860402313385	0.0109124476660839	0.0262122889466419	0.979088	0.979088	chr1	204513466	0.0091782722450222	chr1:204513466:C:T
chr1:204515185	['C', 'G']	19959	1496.224894768491	147.34404185870096	-0.033639662865838	0.0264256321256289	-1.2729936868080651	0.203035	0.203035	chr1	204515185	0.6924290901821274	chr1:204515185:C:G
chr1:204515429	['A', 'G']	19959	29472.83344216182	4052.825367408981	0.0061533703833565	0.0114559307645217	0.5371340408597014	0.591181	0.591181	chr1	204515429	0.2282795322041542	chr1:204515429:A:G
chr1:204516697	['G', 'A']	19959	1492.0	148.6846296851349	-0.0333470805790231	0.0264738522694626	-1.2596232780783747	0.20782	0.20782	chr1	204516697	0.6823126595138167	chr1:204516697:G:A
chr1:204517077	['G', 'C']	19959	12662.32275052663	1691.5096397934467	-0.0017059726075901	0.0108566021366339	-0.1571368818825577	0.875139	0.875139	chr1	204517077	0.0579229616763918	chr1:204517077:G:C
chr1:204519150	['G', 'C']	19959	11160.795930640475	1422.8219674865568	-0.0100864858329365	0.0112882290890762	-0.893540142864159	0.371579	0.371579	chr1	204519150	0.4299488383862304	chr1:204519150:G:C
chr1:204519559	['A', 'G']	19959	3051.68187286946	295.42383139831145	-0.0374271767018092	0.0189439799700639	-1.975676534759501	0.0482052	0.0482052	chr1	204519559	1.3169061109417322	chr1:204519559:A:G
chr1:204520015	['T', 'C']	19959	11166.11890564714	1421.989058279061	-0.0102585694817765	0.011282541631958	-0.9092427767090088	0.363233	0.363233	chr1	204520015	0.4398147023677498	chr1:204520015:T:C
chr1:204520429	['C', 'A']	19959	10749.155551098189	1369.387917416524	-0.0092455201453909	0.0114192598512662	-0.8096426796317904	0.418155	0.418155	chr1	204520429	0.3786627058637015	chr1:204520429:C:A
chr1:204521546	['C', 'T']	19959	3052.4588093806374	303.4156179293876	-0.0349393364405809	0.0189464527697027	-1.844109652887232	0.065182	0.065182	chr1	204521546	1.1858723180709654	chr1:204521546:C:T
chr1:204522484	['G', 'A']	19959	10883.0784777035	1376.6537181202564	-0.0106298868196659	0.0113918566319789	-0.9331127631843574	0.350773	0.350773	chr1	204522484	0.4549738429065951	chr1:204522484:G:A
chr1:204522500	['C', 'T']	19959	1773.4379993931452	272.6088376635402	0.0148019712382301	0.02458436106005	0.6020889134386977	0.547122	0.547122	chr1	204522500	0.2619158217121952	chr1:204522500:C:T
chr1:204522674	['A', 'G']	19959	12580.933727691996	1680.1452208528517	-0.0021152482661098	0.0108772072196901	-0.1944661183139767	0.845813	0.845813	chr1	204522674	0.0727256441065021	chr1:204522674:A:G
chr1:204523025	['C', 'G']	19959	11172.673874868293	1425.9246346747093	-0.0099835763164161	0.0112893710917694	-0.8843341436171479	0.376527	0.376527	chr1	204523025	0.4242038759557665	chr1:204523025:C:G
chr1:204523159	['G', 'A']	19959	1086.502504600287	126.63408480904327	-0.0153813745472608	0.0318510126028196	-0.4829163436360973	0.62916	0.62916	chr1	204523159	0.2012388962386518	chr1:204523159:G:A
chr1:204523394	['G', 'A']	19959	3034.831298557151	305.18119362055563	-0.0334559361179837	0.019049900328341	-1.7562263078201177	0.0790651	0.0790651	chr1	204523394	1.102015175441804	chr1:204523394:G:A
chr1:204523656	['T', 'C']	19959	4773.740255831455	580.3827435278846	-0.0175755931412181	0.0157816930757145	-1.1136696840381488	0.265434	0.265434	chr1	204523656	0.5760434482137102	chr1:204523656:T:C
chr1:204525155	['C', 'T']	19959	4724.473417848374	582.2254896257728	-0.0162017316843719	0.015859583169618	-1.0215736133222804	0.306995	0.306995	chr1	204525155	0.5128686977804444	chr1:204525155:C:T
chr1:204525308	['C', 'T']	19959	4770.194998496542	584.9568377266233	-0.016207915909181	0.0157828381833711	-1.0269329078123457	0.304465	0.304465	chr1	204525308	0.5164626248061943	chr1:204525308:C:T
chr1:204526125	['G', 'A']	19959	10859.808740978347	1377.7504130452337	-0.0102435352157988	0.0113773914165577	-0.9003412856914861	0.36795	0.36795	chr1	204526125	0.434211192737933	chr1:204526125:G:A
chr1:204527701	['C', 'CTT']	19959	31621.584327086883	4270.0253052780245	-0.0043286176661771	0.0123900023777102	-0.3493637478201268	0.72682	0.72682	chr1	204527701	0.1385731306621161	chr1:204527701:C:CTT
chr1:204527728	['C', 'A']	19959	10864.342326980945	1376.0190616199202	-0.0105105239662616	0.0113796441933203	-0.9236250086299868	0.355693	0.355693	chr1	204527728	0.4489246815988336	chr1:204527728:C:A
chr1:204527767	['A', 'G']	19959	10857.071593301916	1373.9279968877872	-0.0105675835750389	0.0113779999723487	-0.9287733873018724	0.353018	0.353018	chr1	204527767	0.4522031498490808	chr1:204527767:A:G
chr1:204528228	['A', 'G']	19959	2349.588603788714	398.7447265661098	0.0302813333988772	0.0213694290179897	1.4170398925205248	0.156487	0.156487	chr1	204528228	0.805521735195929	chr1:204528228:A:G
chr1:204528285	['A', 'G']	19959	12590.462244283995	1679.762638867216	-0.0020537407406242	0.0108778678960499	-0.1887999339806303	0.850252	0.850252	chr1	204528285	0.070452337827534	chr1:204528285:A:G
chr1:204528785	['G', 'C']	19959	31541.160595279853	4265.987914109303	-0.0030308051683976	0.0123570970977967	-0.2452683785205558	0.806251	0.806251	chr1	204528785	0.0935297336971873	chr1:204528785:G:C
chr1:204529236	['C', 'T']	19959	2342.117346427498	396.59043448677727	0.0294574239452275	0.0213952384254401	1.3768214852049043	0.168583	0.168583	chr1	204529236	0.7731862219914247	chr1:204529236:C:T
chr1:204529928	['A', 'G']	19959	12456.368684843625	1580.0786591482265	-0.0106879662232882	0.0109338831777522	-0.977508726728998	0.328329	0.328329	chr1	204529928	0.48369075606522	chr1:204529928:A:G
chr1:204531129	['G', 'A']	19959	3028.455201443175	308.5555261415748	-0.0319192656981496	0.0190006768738064	-1.6799015061485665	0.0929921	0.0929921	chr1	204531129	1.0315539446948545	chr1:204531129:G:A
chr1:204532255	['C', 'T']	19959	3053.30595780929	306.45657254871446	-0.0336742749633625	0.0189376562472028	-1.7781648649545194	0.075392	0.075392	chr1	204532255	1.12267473556503	chr1:204532255:C:T
chr1:204534688	['C', 'G']	19959	2359.8917916060777	396.2022589917557	0.0284498507715978	0.0213272940793529	1.3339643869374087	0.182231	0.182231	chr1	204534688	0.7393777416125138	chr1:204534688:C:G
chr1:204535359	['G', 'A']	19959	11551.366302386205	1459.7378133287705	-0.0114952355581154	0.0111808708461457	-1.0281162993737758	0.303908	0.303908	chr1	204535359	0.5172578675076656	chr1:204535359:G:A
chr1:204535399	['T', 'C']	19959	13006.685073728564	1723.0354191855968	-0.0035411574501971	0.0108023877362132	-0.327812474118658	0.743057	0.743057	chr1	204535399	0.1289778701748583	chr1:204535399:T:C
chr1:204536028	['G', 'A']	19959	10304.47199499826	1372.2754102238748	-0.0052246717324795	0.0118864385455408	-0.4395489626654865	0.660269	0.660269	chr1	204536028	0.1802790926179252	chr1:204536028:G:A
chr1:204536359	['T', 'C']	19959	4782.7188815393865	577.6389938205435	-0.0187973308096997	0.0157616949685013	-1.1925957739484772	0.233042	0.233042	chr1	204536359	0.6325658011866172	chr1:204536359:T:C
chr1:204536979	['C', 'T']	19959	12969.949488875527	1720.5174235740933	-0.0033884277387935	0.010798530459157	-0.3137860055689541	0.753687	0.753687	chr1	204536979	0.1228089756091384	chr1:204536979:C:T
chr1:204537046	['CT', 'C']	19959	3023.0	303.56183985052087	-0.0331043860912521	0.0190196478351638	-1.740536227492502	0.0817803	0.0817803	chr1	204537046	1.0873513006280315	chr1:204537046:CT:C
chr1:204539019	['G', 'A']	19959	5448.459651938414	706.4821167373515	-0.0007139512888494	0.0146963537871358	-0.048580164793964	0.961254	0.961254	chr1	204539019	0.0171618399870657	chr1:204539019:G:A
chr1:204539031	['G', 'A']	19959	10359.900240746309	1301.197570583159	-0.0100056897590252	0.0115782717941471	-0.8641781724353039	0.3875	0.3875	chr1	204539031	0.4117282931576709	chr1:204539031:G:A
chr1:204542474	['C', 'A']	19959	16235.813458262352	2214.215279539269	0.0012145756112008	0.0102541682859187	0.1184470136762595	0.905715	0.905715	chr1	204542474	0.0430084396291245	chr1:204542474:C:A
chr1:204542576	['T', 'C']	19959	11854.751641521729	1651.41738565036	0.0046195459683421	0.0110463159049535	0.4181978867968655	0.675807	0.675807	chr1	204542576	0.1701773141213047	chr1:204542576:T:C
chr1:204542972	['T', 'C']	19959	10860.07354858117	1370.8038579422312	-0.01120612522216	0.0113808371472639	-0.9846485875473646	0.324809	0.324809	chr1	204542972	0.4883719455756128	chr1:204542972:T:C
chr1:204543067	['A', 'T']	19959	10745.69194146537	1366.3749119176605	-0.0097866934918391	0.0114136068871123	-0.8574584343613413	0.391202	0.391202	chr1	204543067	0.4075989335706746	chr1:204543067:A:T
chr1:204544128	['A', 'G']	19959	12977.600851916812	1720.5584866474603	-0.0033463755692813	0.0108006172106675	-0.3098318831238873	0.756692	0.756692	chr1	204544128	0.1210808575141576	chr1:204544128:A:G
chr1:204544274	['G', 'A']	19959	4733.474319787543	591.3856503952708	-0.0139227022716138	0.0158306536343407	-0.8794774109271114	0.379153	0.379153	chr1	204544274	0.4211855033638455	chr1:204544274:G:A
chr1:204546171	['G', 'C']	19959	10223.536680697534	1287.7969407729397	-0.009920205160285	0.0116320040639373	-0.8528371470433525	0.39376	0.39376	chr1	204546171	0.4047684036412727	chr1:204546171:G:C
chr1:204546735	['C', 'T']	19959	11164.678141912204	1420.1050963655655	-0.0105943480648421	0.0112844688312433	-0.9388433096212304	0.347823	0.347823	chr1	204546735	0.45864170340628	chr1:204546735:C:T
chr1:204546897	['A', 'G']	19959	11206.245853169632	1433.3603725160565	-0.0092818540248265	0.0112807641842407	-0.8228036570247012	0.410629	0.410629	chr1	204546897	0.3865503825464538	chr1:204546897:A:G
chr1:204547357	['T', 'G']	19959	13596.681230584229	1868.092421540742	0.0021451093722879	0.0106499338996403	0.2014199705371324	0.840372	0.840372	chr1	204547357	0.0755284260995834	chr1:204547357:T:G
chr1:204547790	['C', 'T']	19959	3021.3027509144663	302.37129211611807	-0.0335856803531908	0.0190230529635826	-1.765525250730608	0.0774908	0.0774908	chr1	204547790	1.1107498555118198	chr1:204547790:C:T
chr1:204547969	['G', 'A']	19959	10847.173891255325	1369.005953486931	-0.0113090014892399	0.0113816358358496	-0.9936182858371752	0.320421	0.320421	chr1	204547969	0.4942790285264685	chr1:204547969:G:A
chr1:204550633	['C', 'A']	19959	1750.6139735364875	267.0071741062209	0.0130819856747997	0.0246309773017424	0.5311192290317382	0.595342	0.595342	chr1	204550633	0.2252334778970675	chr1:204550633:C:A
chr1:204551844	['T', 'C']	19959	1500.150323194869	141.07212000459984	-0.0378673600995865	0.0263940797791153	-1.4346914314303765	0.151391	0.151391	chr1	204551844	0.8198999423162429	chr1:204551844:T:C
chr1:204553361	['C', 'T']	19959	7807.782382121561	881.1161240745188	-0.0280278367410679	0.0129147669896726	-2.1702162155523537	0.0300022	0.0300022	chr1	204553361	1.522846898186044	chr1:204553361:C:T
chr1:204554135	['C', 'A']	19959	1482.0742559374687	138.94062963231178	-0.0374463363543363	0.0265335165256515	-1.4112843398700932	0.158176	0.158176	chr1	204554135	0.8008594112193173	chr1:204554135:C:A
chr1:204555346	['G', 'T']	19959	10224.245248006422	1294.7509437132985	-0.0089975282786602	0.0116383908150309	-0.7730904058523279	0.439478	0.439478	chr1	204555346	0.357062860562322	chr1:204555346:G:T
chr1:204557593	['G', 'A']	19959	4753.905468397574	578.415459963701	-0.0176382474311471	0.0158030819867054	-1.1161270596447983	0.264381	0.264381	chr1	204557593	0.5777697590640584	chr1:204557593:G:A
chr1:204558251	['A', 'G']	19959	12101.81900180397	1570.192233042463	-0.0082401146335269	0.0110246647382881	-0.7474254164763346	0.454816	0.454816	chr1	204558251	0.342164265643308	chr1:204558251:A:G
chr1:204559128	['G', 'A']	19959	7804.955247068256	880.6263356684952	-0.0280357611544715	0.0129184699201096	-2.1702075654353976	0.0300029	0.0300029	chr1	204559128	1.52283676550941	chr1:204559128:G:A
chr1:204559216	['A', 'C']	19959	13963.996340668702	1812.8172958488187	-0.0072831062572352	0.0105965600052501	-0.6873085467007036	0.491896	0.491896	chr1	204559216	0.3081267090222722	chr1:204559216:A:C
chr1:204559841	['G', 'C']	19959	12064.022201062444	1560.916727034781	-0.0090768909864915	0.0110266163960956	-0.8231800817615755	0.410415	0.410415	chr1	204559841	0.3867767748499891	chr1:204559841:G:C
chr1:204559956	['G', 'A']	19959	3044.1525202926146	302.1744469257261	-0.0346476173955652	0.0189648522921484	-1.8269384259802288	0.067724	0.067724	chr1	204559956	1.1692573989590724	chr1:204559956:G:A
chr1:204560174	['A', 'C']	19959	10698.680164378073	1362.1320126182277	-0.0092519490642983	0.0114239116537787	-0.8098757540056826	0.418021	0.418021	chr1	204560174	0.3788019001507253	chr1:204560174:A:C
chr1:204560680	['T', 'C']	19959	2365.355532170776	394.4953054860768	0.0274674020272691	0.0212907097340144	1.290112089752778	0.197027	0.197027	chr1	204560680	0.7054742553230274	chr1:204560680:T:C
chr1:204561377	['A', 'G']	19959	11156.91294105854	1429.0443423226127	-0.008771446686539	0.0112935008652424	-0.7766809239404754	0.437356	0.437356	chr1	204561377	0.3591649110980969	chr1:204561377:A:G
chr1:204561796	['C', 'T']	19959	4752.714371617559	576.7649126222682	-0.0178530970797891	0.0158028269829115	-1.1297407165879043	0.258599	0.258599	chr1	204561796	0.587373158865221	chr1:204561796:C:T
chr1:204562439	['C', 'T']	19959	7819.78358470712	886.9512655246533	-0.0274831532344006	0.0129051102035244	-2.129633362363302	0.0332141	0.0332141	chr1	204562439	1.478677511108305	chr1:204562439:C:T
chr1:204562495	['C', 'T']	19959	10712.610192423332	1542.4596490161568	0.0102344817467969	0.0113901657036529	0.8985366862147292	0.36891	0.36891	chr1	204562495	0.4330795722441733	chr1:204562495:C:T
chr1:204562712	['C', 'T']	19959	918.0	129.88438586767913	-0.0030834219032512	0.033851298001714	-0.09108725766129	0.927424	0.927424	chr1	204562712	0.0327216695651876	chr1:204562712:C:T
chr1:204562748	['T', 'C']	19959	10229.5375826819	1296.4018471477978	-0.0090057082709674	0.0116281206352304	-0.7744766805808908	0.438658	0.438658	chr1	204562748	0.3578739458126032	chr1:204562748:T:C
chr1:204563195	['G', 'A']	19959	3043.152470187393	301.4911027891273	-0.0348574868573902	0.0189666232635802	-1.8378330382258192	0.0661019	0.0661019	chr1	204563195	1.1797860571912655	chr1:204563195:G:A
chr1:204563531	['C', 'T']	19959	4749.475923234955	576.7758358073946	-0.0178579206637084	0.0158056561463942	-1.1298436773713083	0.258556	0.258556	chr1	204563531	0.5874453796221117	chr1:204563531:C:T
chr1:204563811	['AG', 'A']	19959	918.09199779526	129.81986943895458	-0.0031317209404078	0.033851373063682	-0.0925138526734618	0.926291	0.926291	chr1	204563811	0.0332525556067518	chr1:204563811:AG:A
chr1:204564156	['A', 'G']	19959	7911.785333130007	914.2335707950128	-0.0254699313220174	0.0129598574400765	-1.9652940967741828	0.0493941	0.0493941	chr1	204564156	1.3063249233530634	chr1:204564156:A:G
chr1:204566247	['T', 'C']	19959	3288.1647459665296	525.4992319934335	0.0284513756915171	0.0183567817540944	1.5499108761355205	0.121179	0.121179	chr1	204566247	0.9165726357334802	chr1:204566247:T:C
chr1:204566661	['T', 'G']	19959	11147.792673148242	1427.1039718977838	-0.0086927149987092	0.011291511027518	-0.7698451498231366	0.441401	0.441401	chr1	204566661	0.3551666872731631	chr1:204566661:T:G
chr1:204567069	['A', 'G']	19959	12969.248972637066	1718.3326259901598	-0.0035317439383355	0.0107948193763011	-0.32717026707173	0.743543	0.743543	chr1	204567069	0.1286939106353395	chr1:204567069:A:G
chr1:204568520	['G', 'A']	19959	31295.271911801552	4238.612782825135	-0.0008980064346482	0.0122255993528705	-0.073452957906511	0.941446	0.941446	chr1	204568520	0.0262045854450792	chr1:204568520:G:A
chr1:204569296	['C', 'T']	19959	1432.0717506764204	259.68454424416274	0.0396712137832248	0.0273241300273566	1.4518747255084192	0.146552	0.146552	chr1	204569296	0.8340082503539187	chr1:204569296:C:T
chr1:204570113	['T', 'G']	19959	11144.791921419266	1426.1725832307884	-0.0086803654476519	0.0112931319663376	-0.7686411062516779	0.442115	0.442115	chr1	204570113	0.354464750177326	chr1:204570113:T:G
chr1:204570163	['A', 'G']	19959	3042.219387499373	301.4511680574425	-0.034702648725868	0.0189721947015829	-1.8291320151259327	0.0673948	0.0673948	chr1	204570163	1.1713736111564756	chr1:204570163:A:G
chr1:204572069	['G', 'A']	19959	30655.143623152093	4132.50318767199	-0.0027667484444411	0.0119089730444385	-0.2323246877893681	0.816288	0.816288	chr1	204572069	0.0881565878838816	chr1:204572069:G:A
chr1:204572214	['G', 'C']	19959	30722.696451839234	4109.957909375199	-0.0064442618416599	0.0119433069796705	-0.5395709791793116	0.589499	0.589499	chr1	204572214	0.2295169272861953	chr1:204572214:G:C
chr1:204572333	['A', 'G']	19959	3284.164545545645	528.1034339354846	0.0294819647205914	0.0183652022323663	1.605316638911452	0.10844	0.10844	chr1	204572333	0.964810491091552	chr1:204572333:A:G
chr1:204572398	['T', 'C']	19959	2356.118047900591	400.6464575148619	0.0305772697005113	0.0213241204416679	1.433928765510185	0.151608	0.151608	chr1	204572398	0.819277881394026	chr1:204572398:T:C
chr1:204572815	['T', 'C']	19959	7828.784486646289	872.0108144444063	-0.0294904209041411	0.0129029564267531	-2.2855553354419857	0.0222907	0.0222907	chr1	204572815	1.6518762930557025	chr1:204572815:T:C
chr1:204573360	['A', 'G']	19959	1512.0757590940975	148.60803834964918	-0.0354239801534286	0.0263030914106905	-1.3467610936040388	0.178072	0.178072	chr1	204573360	0.7494043635321539	chr1:204573360:A:G
chr1:204573393	['G', 'A']	19959	11175.559925844273	1418.0803073518596	-0.0099827218321783	0.0112873612987683	-0.8844159027024021	0.376482	0.376482	chr1	204573393	0.4242557830424253	chr1:204573393:G:A
chr1:204573452	['T', 'C']	19959	10238.53893565845	1281.4480016261778	-0.0105538338356033	0.0116300342861005	-0.907463690645918	0.364173	0.364173	chr1	204573452	0.4386922561953686	chr1:204573452:T:C
chr1:204573870	['AAT', 'A']	19959	10465.09731896768	1504.758883826268	0.0098467581012678	0.0114780070733902	0.8578804698679638	0.390969	0.390969	chr1	204573870	0.4078576765240099	chr1:204573870:AAT:A
chr1:204574451	['G', 'A']	19959	3040.4570054119063	300.00011841707806	-0.0350355491849402	0.0189740587627964	-1.8464973479283509	0.0648348	0.0648348	chr1	204574451	1.1881918245124017	chr1:204574451:G:A
chr1:204574742	['C', 'T']	19959	921.0461469085078	130.02532210849884	-0.003769876187543	0.0337994340844463	-0.1115366659135222	0.911192	0.911192	chr1	204574742	0.0403901018911016	chr1:204574742:C:T
chr1:204576006	['TG', 'T']	19959	13251.32785488801	1802.8505971968948	0.0003871874585225	0.0107214593037899	0.0361133169983347	0.971192	0.971192	chr1	204576006	0.0126949036680812	chr1:204576006:TG:T
chr1:204577819	['T', 'C']	19959	31724.768490679493	4275.5743437851	-0.0050795460509643	0.0124560928827244	-0.40779609615863	0.683428	0.683428	chr1	204577819	0.1653072321565306	chr1:204577819:T:C
chr1:204578140	['A', 'G']	19959	11192.121511249185	1420.3816865152394	-0.009877060523619	0.0112784893482029	-0.8757432151312717	0.38118	0.38118	chr1	204578140	0.4188698942810945	chr1:204578140:A:G
chr1:204579004	['C', 'A']	19959	4776.632544616001	572.841446127778	-0.0189442761878037	0.0157652591561542	-1.2016469884929577	0.229515	0.229515	chr1	204579004	0.6391889257940473	chr1:204579004:C:A
chr1:204580247	['A', 'G']	19959	11664.090817963111	1568.6612335143295	0.0010756116505358	0.0111388395153043	0.0965640674738168	0.923074	0.923074	chr1	204580247	0.0347634815272488	chr1:204580247:A:G
chr1:204580368	['C', 'T']	19959	9565.958560905949	1219.392556289421	-0.0113053031569408	0.0119221349890513	-0.9482616299281112	0.343008	0.343008	chr1	204580368	0.4646957507579916	chr1:204580368:C:T
chr1:204580436	['A', 'C']	19959	9254.84437604076	1170.9084660355795	-0.0114098105173087	0.0121158290876166	-0.941727589156116	0.346344	0.346344	chr1	204580436	0.4604923316000086	chr1:204580436:A:C
chr1:204582279	['G', 'A']	19959	4656.6331696070565	570.1928671543601	-0.0165342832919874	0.0159036897526476	-1.0396507696734263	0.298515	0.298515	chr1	204582279	0.5250338412396198	chr1:204582279:G:A
chr1:204582702	['T', 'C']	19959	2958.741204770973	277.8445737097235	-0.0401649991970318	0.0192208143802342	-2.089661676267759	0.0366608	0.0366608	chr1	204582702	1.4357980622381044	chr1:204582702:T:C
chr1:204584598	['A', 'G']	19959	2396.720493158923	397.9041318089622	0.0274300562102865	0.0211605605459633	1.2962821164734804	0.194893	0.194893	chr1	204584598	0.7102037592198225	chr1:204584598:A:G
chr1:204587095	['C', 'T']	19959	5107.511800370798	665.872072566006	-0.0103194935927078	0.0152423362906928	-0.6770283371197534	0.498396	0.498396	chr1	204587095	0.3024254518723592	chr1:204587095:C:T
chr1:204587350	['T', 'A']	19959	11836.67489092824	1522.550882711233	-0.0092525425143188	0.0111005920640162	-0.8335179295807051	0.404563	0.404563	chr1	204587350	0.393013838892481	chr1:204587350:T:A
chr1:204587830	['C', 'T']	19959	8145.623563945518	958.5240439955184	-0.0241179984790473	0.0127573603228123	-1.8905163661420008	0.0587034	0.0587034	chr1	204587830	1.231336744434216	chr1:204587830:C:T
chr1:204588857	['G', 'A']	19959	449.0224972442128	38.5539722415496	-0.041081289709327	0.0478425529983093	-0.8586767873942421	0.390529	0.390529	chr1	204588857	0.4083467106411255	chr1:204588857:G:A
chr1:204589344	['G', 'A']	19959	2388.119651267662	397.90239695135256	0.0275570444787592	0.0211978852791415	1.2999902639285934	0.193619	0.193619	chr1	204589344	0.7130520272431476	chr1:204589344:G:A
chr1:204590243	['A', 'T']	19959	2860.286616224884	470.0262710679954	0.035330964823452	0.0196263246928033	1.8001824272482034	0.0718469	0.0718469	chr1	204590243	1.1435919657613265	chr1:204590243:A:T
chr1:204590548	['T', 'C']	19959	29494.38874411145	3956.193522292751	-0.0069950021768644	0.0114816481563353	-0.6092332809383942	0.542377	0.542377	chr1	204590548	0.265698735411038	chr1:204590548:T:C
chr1:204591303	['TCAAA', 'T']	19959	11938.186948676825	1520.2792082402682	-0.0117532010726156	0.0110612555573021	-1.0625557841719595	0.287996	0.287996	chr1	204591303	0.5406135441504617	chr1:204591303:TCAAA:T
chr1:204591549	['A', 'G']	19959	11936.598055917426	1522.342924816132	-0.0115282432939117	0.0110617507558617	-1.0421716732139223	0.297345	0.297345	chr1	204591549	0.526739359975084	chr1:204591549:A:G
chr1:204592489	['C', 'T']	19959	11922.986869800545	1516.2675890285398	-0.0118650321444221	0.0110647190317759	-1.072330179406071	0.283585	0.283585	chr1	204592489	0.5473167445380294	chr1:204592489:C:T
chr1:204593216	['A', 'G']	19959	429.0214951397936	34.28106616187576	-0.0473226542279187	0.0488863963799098	-0.96801273426172	0.33305	0.33305	chr1	204593216	0.4774905620071221	chr1:204593216:A:G
chr1:204594083	['C', 'T']	19959	2463.123409159234	380.9496968867999	0.0169444394801577	0.0210071838477195	0.806602141581068	0.419905	0.419905	chr1	204594083	0.3768489539891594	chr1:204594083:C:T
chr1:204594218	['C', 'T']	19959	1937.3882736156352	116.08003241079018	-0.0752113662870371	0.0235854829909741	-3.188883870464708	0.00143044	0.00143044	chr1	204594218	2.844530354017686	chr1:204594218:C:T
chr1:204594689	['G', 'A']	19959	5158.033725883237	653.9329201682489	-0.0136662141500188	0.0151589642707361	-0.9015269055288284	0.367319	0.367319	chr1	204594689	0.4349566066894439	chr1:204594689:G:A
chr1:204595430	['G', 'A']	19959	3187.9583521275	317.6299637837451	-0.0335625624507086	0.0186075439690999	-1.8037072762769404	0.0712923	0.0712923	chr1	204595430	1.14695737404847	chr1:204595430:G:A
chr1:204595586	['A', 'G']	19959	4824.636003012807	561.0065729852231	-0.0183229265504169	0.0155119526159602	-1.1812134167793014	0.237532	0.237532	chr1	204595586	0.6242778745138198	chr1:204595586:A:G
chr1:204595632	['G', 'A']	19959	2043.3071256764883	316.45275522397964	0.0191327308170134	0.0229706387640895	0.8329211483193046	0.404899	0.404899	chr1	204595632	0.3926532958298039	chr1:204595632:G:A
chr1:204595634	['G', 'A']	19959	3737.749085442245	402.92344422967983	-0.0275666704741527	0.0173095043530959	-1.5925742246468373	0.111272	0.111272	chr1	204595634	0.9536141058839844	chr1:204595634:G:A
chr1:204595858	['C', 'T']	19959	11955.797053517736	1523.682836643332	-0.0119772564039105	0.0110587824629062	-1.0830538030823076	0.278798	0.278798	chr1	204595858	0.5547103460405967	chr1:204595858:C:T
chr1:204597024	['G', 'A']	19959	11342.40971282514	1645.4138668510393	0.01399733313023	0.0112154442129628	1.2480409036364202	0.212031	0.212031	chr1	204597024	0.6736006383886901	chr1:204597024:G:A
chr1:204597055	['T', 'C']	19959	11956.198075863103	1524.4024123825357	-0.0118822993147844	0.0110561198988628	-1.074725981942957	0.28251	0.28251	chr1	204597055	0.5489661748606327	chr1:204597055:T:C
chr1:204597871	['C', 'T']	19959	7132.357350435916	970.0922337217884	-0.002297421473118	0.0131455770995901	-0.1747676390099059	0.861264	0.861264	chr1	204597871	0.0648637054926432	chr1:204597871:C:T
chr1:204598634	['C', 'T']	19959	5088.509896276995	652.3742251400123	-0.0117595909834575	0.0152515854431316	-0.7710405601637517	0.440692	0.440692	chr1	204598634	0.3558648332826622	chr1:204598634:C:T
chr1:204599024	['A', 'G']	19959	11953.395590077676	1523.612797883547	-0.0119985094984145	0.0110572981437971	-1.08512127848749	0.277881	0.277881	chr1	204599024	0.5561411469155013	chr1:204599024:A:G
chr1:204599482	['T', 'C']	19959	12171.439288398898	1575.481326026513	-0.0093279493457326	0.0110082364808908	-0.8473609157947329	0.396804	0.396804	chr1	204599482	0.4014239585713576	chr1:204599482:T:C
chr1:204601219	['G', 'A']	19959	3768.5664461816	378.1989693627317	-0.0317567682490731	0.0171775131576101	-1.848740732007757	0.06451	0.06451	chr1	204601219	1.1903729581059503	chr1:204601219:G:A
chr1:204601388	['ACT', 'A']	19959	2354.0	391.32267727014863	0.027393914735326	0.0213385332451742	1.2837768379193206	0.199235	0.199235	chr1	204601388	0.7006343658538126	chr1:204601388:ACT:A
chr1:204601788	['T', 'G']	19959	4353.43623791151	640.8316462403728	0.0149304231045975	0.0162509108835169	0.918743768371852	0.358241	0.358241	chr1	204601788	0.4458247114663743	chr1:204601788:T:G
chr1:204602726	['C', 'G']	19959	6707.458845980008	1016.6049309036208	0.0184843158815665	0.0135570289948421	1.3634488713271178	0.172756	0.172756	chr1	204602726	0.7625668601816056	chr1:204602726:C:G
chr1:204602784	['GC', 'G']	19959	3723.6565285261145	498.3015485412014	0.0012175938146382	0.0174731346764199	0.0696837652308243	0.944446	0.944446	chr1	204602784	0.0248228684170627	chr1:204602784:GC:G
chr1:204602922	['A', 'G']	19959	30076.04134716584	4125.948702923905	0.0082447387095189	0.0116559390747462	0.7073422962017701	0.479362	0.479362	chr1	204602922	0.3193363963441166	chr1:204602922:A:G
chr1:204602943	['G', 'A']	19959	8621.591790708164	1191.228413193389	0.0035825269014754	0.0122549433092182	0.2923332088187313	0.770035	0.770035	chr1	204602943	0.1134895346178875	chr1:204602943:G:A
chr1:204603758	['T', 'C']	19959	4427.6655141310885	643.5506346736983	0.0138969310389044	0.016145819153166	0.8607139041427518	0.389406	0.389406	chr1	204603758	0.4095973611189754	chr1:204603758:T:C
chr1:204604353	['G', 'A']	19959	2997.150165347229	289.92000231998	-0.0371110561298424	0.0191212810075646	-1.940824786538136	0.0522936	0.0522936	chr1	204604353	1.2815514594073365	chr1:204604353:G:A
chr1:204604551	['T', 'C']	19959	12861.288770857343	1826.5569625024543	0.0108639838866989	0.0108464035737769	1.001620842595653	0.316539	0.316539	chr1	204604551	0.4995727739836301	chr1:204604551:T:C
chr1:204606353	['T', 'C']	19959	5100.766686710763	696.7432715146018	-0.0015664706273843	0.0152531316956467	-0.1026982955789588	0.918203	0.918203	chr1	204606353	0.0370612926184435	chr1:204606353:T:C
chr1:204606679	['G', 'A']	19959	8528.656204489529	1181.0111823912962	0.0029781021549596	0.0123171012274633	0.2417859608330096	0.808949	0.808949	chr1	204606679	0.0920788575184473	chr1:204606679:G:A
chr1:204607394	['C', 'T']	19959	2999.0518243785086	291.47517071273955	-0.0367576590473244	0.0191192822198511	-1.9225438813367048	0.0545516	0.0545516	chr1	204607394	1.2631925070191654	chr1:204607394:C:T
chr1:204607855	['A', 'G']	19959	2999.601152593335	288.5437634670925	-0.0376405281286338	0.0191170307563515	-1.968952637486757	0.0489724	0.0489724	chr1	204607855	1.3100486119054926	chr1:204607855:A:G
chr1:204607957	['G', 'A']	19959	12834.9291942273	1832.3878334856747	0.0117900363523358	0.0108488601469087	1.0867534646665398	0.277159	0.277159	chr1	204607957	0.557271014286476	chr1:204607957:G:A
chr1:204608704	['G', 'A']	19959	8496.702831370585	1176.147168114258	0.0034977031241163	0.0123277731951962	0.2837254602866383	0.776624	0.776624	chr1	204608704	0.1097891925866335	chr1:204608704:G:A
chr1:204609180	['C', 'A']	19959	8496.702831370585	1178.2325665169562	0.003810384546298	0.0123293460471794	0.3090500121999338	0.757287	0.757287	chr1	204609180	0.1207394984463816	chr1:204609180:C:A
chr1:204610011	['G', 'A']	19959	8701.871974745703	1202.9158003303692	0.00308653272613	0.0122215709261606	0.2525479535141646	0.80062	0.80062	chr1	204610011	0.0965735651412963	chr1:204610011:G:A
chr1:204610245	['G', 'A']	19959	29184.84896016036	4008.452174763525	0.0075493354644894	0.0113654876737913	0.6642333071107976	0.506549	0.506549	chr1	204610245	0.2953785376673329	chr1:204610245:G:A
chr1:204610569	['A', 'G']	19959	29425.474296021646	4027.967611693835	0.005018917845282	0.0114444397627252	0.4385463988922181	0.660995	0.660995	chr1	204610569	0.1798018256590229	chr1:204610569:A:G
chr1:204610732	['A', 'G']	19959	4055.203176671009	546.2595259369607	-0.0044910943049488	0.0169021671063492	-0.2657111526995754	0.790464	0.790464	chr1	204610732	0.1021179042989643	chr1:204610732:A:G
chr1:204611011	['C', 'T']	19959	8501.425944483415	1189.1664036703055	0.0050488935603591	0.0123267531686318	0.409588274486356	0.682112	0.682112	chr1	204611011	0.1661443101112198	chr1:204611011:C:T
chr1:204611886	['A', 'G']	19959	4056.0643964090486	545.0862285079218	-0.005008687042556	0.0169084572975881	-0.2962237745527787	0.767062	0.767062	chr1	204611886	0.1151695315273522	chr1:204611886:A:G
chr1:204613602	['A', 'G']	19959	32308.47496867953	4481.914204467957	0.0174468486580542	0.0128429680964253	1.3584748110454603	0.174328	0.174328	chr1	204613602	0.7586328523112843	chr1:204613602:A:G
chr1:204614094	['T', 'A']	19959	1119.280394908289	115.94481227574852	-0.0282362268897542	0.0307184104043524	-0.9191955741874412	0.358004	0.358004	chr1	204614094	0.4461121209309223	chr1:204614094:T:A
chr1:204614334	['C', 'T']	19959	693.0	51.129712444901934	-0.0611948092684881	0.0388708941890945	-1.574309275490163	0.115432	0.115432	chr1	204614334	0.9376737795951524	chr1:204614334:C:T
chr1:204615257	['G', 'C']	19959	26691.01187612748	3546.048137842841	-0.0045696810409152	0.0107022522414053	-0.4269831188650052	0.669396	0.669396	chr1	204615257	0.1743168871128665	chr1:204615257:G:C
chr1:204616610	['A', 'G']	19959	7436.7452021846975	989.1467983815407	-0.0034203147035183	0.0130023991096865	-0.2630525855009512	0.792513	0.792513	chr1	204616610	0.1009936050951209	chr1:204616610:A:G
chr1:204617056	['A', 'G']	19959	4044.877119919721	544.5849400877586	-0.0046389968989519	0.0169665025347632	-0.2734209298261072	0.784532	0.784532	chr1	204617056	0.1053893374307876	chr1:204617056:A:G
chr1:204617677	['G', 'A']	19959	3904.195610782644	534.9191652805955	-0.0014680713988045	0.0172477114653821	-0.0851168806801501	0.932169	0.932169	chr1	204617677	0.0305053439616823	chr1:204617677:G:A
chr1:204617684	['C', 'T']	19959	3013.0	294.9178515707881	-0.0365591749770328	0.0190721590271243	-1.9168870669040985	0.0552666	0.0552666	chr1	204617684	1.257537252383265	chr1:204617684:C:T
chr1:204618112	['G', 'A']	19959	3437.516686710764	430.9329411095319	-0.0103353435265894	0.0182916230903249	-0.565031516096361	0.572059	0.572059	chr1	204618112	0.2425591774079584	chr1:204618112:G:A
chr1:204618441	['G', 'C']	19959	3012.3018489752967	297.1709448904039	-0.0355810501197693	0.0190819111206467	-1.864648142149158	0.0622454	0.0622454	chr1	204618441	1.205892737861672	chr1:204618441:G:C
chr1:204619012	['G', 'A']	19959	4399.0	425.9654430810094	-0.0391121686049326	0.0160656711503605	-2.4345181871878965	0.0149203	0.0149203	chr1	204619012	1.8262224444883688	chr1:204619012:G:A
chr1:204619938	['C', 'T']	19959	701.0	48.04775450517739	-0.0665529128512511	0.0386663513978225	-1.7212100559092058	0.0852282	0.0852282	chr1	204619938	1.06941668366021	chr1:204619938:C:T
chr1:204619973	['G', 'A']	19959	2635.0	226.69778501300752	-0.048335199422189	0.0204151389621439	-2.3676154990577163	0.0179126	0.0179126	chr1	204619973	1.7468413720683205	chr1:204619973:G:A
chr1:204620495	['G', 'A']	19959	637.0638372500877	106.4340308923412	0.0412278788385993	0.040378910640304	1.0210250396762277	0.307255	0.307255	chr1	204620495	0.5125010410542306	chr1:204620495:G:A
chr1:204620916	['G', 'A']	19959	25985.905892964525	3430.479734371186	-0.007557106909782	0.0105618096621515	-0.7155125069961302	0.474301	0.474301	chr1	204620916	0.3239459596955372	chr1:204620916:G:A
chr1:204622109	['A', 'G']	19959	32457.50483588073	4470.018058719074	0.0131256257424191	0.0129654088307568	1.0123572587454568	0.31138	0.31138	chr1	204622109	0.5067092856939753	chr1:204622109:A:G
chr1:204622752	['C', 'T']	19959	1700.0851788756388	207.21880772053808	-0.010026725805545	0.0250686111585278	-0.3999713323621495	0.689182	0.689182	chr1	204622752	0.1616660739442053	chr1:204622752:C:T
chr1:204624568	['G', 'A']	19959	3051.0	281.7789930472218	-0.041648437689762	0.0189640459107263	-2.196178910651395	0.0280906	0.0280906	chr1	204624568	1.5514389844044656	chr1:204624568:G:A
chr1:204625500	['T', 'TA']	19959	3119.0	293.9407381488252	-0.0407669515676571	0.0187454209380398	-2.17476853160066	0.0296592	0.0296592	chr1	204625500	1.5278405674098343	chr1:204625500:T:TA
chr1:204626464	['G', 'A']	19959	17737.332130506686	2320.070455246242	-0.0076649668458915	0.0101813370670397	-0.7528448174754491	0.451552	0.451552	chr1	204626464	0.345292229818515	chr1:204626464:G:A
chr1:204626771	['C', 'T']	19959	4666.233790961018	576.7793431690332	-0.010750514867915	0.0158981977366834	-0.6762096588539311	0.498915	0.498915	chr1	204626771	0.3019734386960181	chr1:204626771:C:T
chr1:204627326	['C', 'T']	19959	17651.53755950889	2324.531093215988	-0.0060502029969085	0.0101836815990089	-0.5941076356410595	0.552447	0.552447	chr1	204627326	0.2577093804693194	chr1:204627326:C:T
chr1:204627684	['G', 'A']	19959	1354.0	214.05127719740503	0.0145404102465977	0.0278614597018035	0.5218825719191066	0.601758	0.601758	chr1	204627684	0.2205781273383326	chr1:204627684:G:A
chr1:204629047	['G', 'C']	19959	7546.134245339747	1034.412851268175	0.0076930806579728	0.0128365937107146	0.5993085729239432	0.548974	0.548974	chr1	204629047	0.2604482237173358	chr1:204629047:G:C
chr1:204630167	['G', 'A']	19959	24223.64101022249	3194.947972727679	-0.0050667282810062	0.0102850137250931	-0.4926321360801448	0.622278	0.622278	chr1	204630167	0.2060155527797819	chr1:204630167:G:A
chr1:204630197	['C', 'T']	19959	7537.265824688017	976.6234857785598	-0.0062807987317843	0.0130169577751617	-0.4825089579509163	0.62945	0.62945	chr1	204630197	0.2010387621192968	chr1:204630197:C:T
chr1:204630272	['C', 'T']	19959	1855.482347499846	271.8166937074081	0.0087639157419713	0.0242718396387386	0.3610734032695188	0.718048	0.718048	chr1	204630272	0.1438465231137502	chr1:204630272:C:T
chr1:204630333	['G', 'A']	19959	24301.87492474413	3215.6122066713097	-0.0042481659428917	0.0102816922891201	-0.4131776971566307	0.679481	0.679481	chr1	204630333	0.1678226827291657	chr1:204630333:G:A
chr1:204630564	['T', 'A']	19959	7544.377993786952	979.3142411435308	-0.0060640965836852	0.0130099174104894	-0.4661133804582029	0.641139	0.641139	chr1	204630564	0.1930478045081936	chr1:204630564:T:A
chr1:204630721	['C', 'T']	19959	5220.046153846153	661.3930065468367	-0.0096752114640744	0.0151415298106722	-0.6389850685533135	0.52284	0.52284	chr1	204630721	0.2816311940166213	chr1:204630721:C:T
chr1:204631108	['C', 'CCTAGT']	19959	3169.7172112633616	317.9614146376556	-0.0351370336642842	0.0186216491045272	-1.8868916209865527	0.0591894	0.0591894	chr1	204631108	1.227756062427367	chr1:204631108:C:CCTAGT
chr1:204632459	['G', 'A']	19959	4636.504440319104	571.8134120156931	-0.0136275631779545	0.0159344624016049	-0.8552257888902454	0.392436	0.392436	chr1	204632459	0.4062311595892123	chr1:204632459:G:A
chr1:204632657	['C', 'T']	19959	578.8391597429128	75.41349373048436	0.0026358841490655	0.043580802726283	0.0604826892616157	0.951772	0.951772	chr1	204632657	0.0214670757763467	chr1:204632657:C:T
chr1:204632747	['C', 'T']	19959	5492.779265723747	558.0527092033378	-0.0355830513021984	0.0145863568855217	-2.4394748861189446	0.0147173	0.0147173	chr1	204632747	1.832171857298471	chr1:204632747:C:T
chr1:204632835	['G', 'A']	19959	15742.253484407898	2271.7165824773347	0.0108447170374856	0.0103224951965462	1.050590659622118	0.293459	0.293459	chr1	204632835	0.5324525667079134	chr1:204632835:G:A
chr1:204632912	['C', 'T']	19959	16321.350060216771	2377.096206172299	0.0127803530729643	0.0102596485163612	1.2456911221259972	0.212892	0.212892	chr1	204632912	0.6718406580597217	chr1:204632912:C:T
chr1:204633746	['T', 'C']	19959	32107.0	4394.307386612168	0.0082007743126953	0.0126705469953484	0.6472312770479399	0.51749	0.51749	chr1	204633746	0.2860980381160309	chr1:204633746:T:C
chr1:204634254	['T', 'C']	19959	16310.817216153922	2378.5188187524705	0.0132210899317764	0.0102514193464716	1.2896838462009612	0.197175	0.197175	chr1	204634254	0.7051481505019372	chr1:204634254:T:C
chr1:204634388	['A', 'G']	19959	16306.267952894012	2378.599445742622	0.0132681392068343	0.0102513070905928	1.2942875566580074	0.195581	0.195581	chr1	204634388	0.70867333766677	chr1:204634388:A:G
chr1:204634817	['A', 'G']	19959	701.0702510397355	64.98566042448813	-0.0351488852274513	0.0388643874588712	-0.904398281451062	0.365795	0.365795	chr1	204634817	0.4367622351287387	chr1:204634817:A:G
chr1:204637446	['G', 'A']	19959	15230.526181289772	2206.188895094569	0.0100746774925042	0.0103761797282318	0.9709428475966592	0.331589	0.331589	chr1	204637446	0.4793998849931125	chr1:204637446:G:A
chr1:204637714	['GGT', 'G']	19959	15890.75108281556	2312.7958692136926	0.0126296874272473	0.0106455021712933	1.1863871918888471	0.235484	0.235484	chr1	204637714	0.6280385957443029	chr1:204637714:GGT:G
chr1:204637846	['C', 'G']	19959	32271.23375256802	4437.120910889793	0.0114964144084773	0.0127780636694592	0.89969925849993	0.368291	0.368291	chr1	204637846	0.433808893955554	chr1:204637846:C:G
chr1:204638295	['T', 'C']	19959	8269.791451769412	1293.8728035049037	0.0286090542815346	0.0125640204155475	2.277062065748628	0.0227931	0.0227931	chr1	204638295	1.6421966041159657	chr1:204638295:T:C
chr1:204638388	['T', 'A']	19959	9941.509075862305	1299.7528919348558	-0.0032009250193831	0.0124534373725653	-0.2570314463085265	0.797157	0.797157	chr1	204638388	0.0984561359203511	chr1:204638388:T:A
chr1:204638746	['T', 'C']	19959	12563.62947189097	1501.2432393142572	-0.0199028676439861	0.0108434508938795	-1.83547358112906	0.0664504	0.0664504	chr1	204638746	1.1775024004658703	chr1:204638746:T:C
chr1:204639066	['G', 'A']	19959	3022.6057629666752	325.67566478045603	-0.0296978092042551	0.0188812571544202	-1.5728724502490383	0.115764	0.115764	chr1	204639066	0.9364264754281096	chr1:204639066:G:A
chr1:204639457	['AC', 'A']	19959	25101.288212889645	3464.8054049896264	0.0037446971748584	0.0104312024832278	0.3589899803861958	0.719606	0.719606	chr1	204639457	0.1429052242091598	chr1:204639457:AC:A
chr1:204639515	['T', 'C']	19959	36955.25779292372	5170.448604487718	0.0575632952080076	0.0195675931482117	2.941766765692812	0.00326721	0.00326721	chr1	204639515	2.4858229503393354	chr1:204639515:T:C
chr1:204640066	['A', 'G']	19959	12763.197353914002	1499.8037554374105	-0.0230492332934619	0.0107944107815219	-2.1352933254048394	0.0327492	0.0327492	chr1	204640066	1.484799304521941	chr1:204640066:A:G
chr1:204640924	['G', 'C']	19959	2992.8997143286724	319.59442165285657	-0.0304862724395653	0.0189768021549525	-1.6065020961189251	0.108179	0.108179	chr1	204640924	0.9658570374667884	chr1:204640924:G:C
chr1:204641347	['G', 'A']	19959	12724.912657847266	1485.9999420940926	-0.0240303976981131	0.0107979649477675	-2.225456168301549	0.0260618	0.0260618	chr1	204641347	1.583995592342886	chr1:204641347:G:A
chr1:204641528	['T', 'C']	19959	3019.0	323.12016916334494	-0.0301596980918042	0.0188884495075491	-1.596727041028451	0.110342	0.110342	chr1	204641528	0.9572591485177392	chr1:204641528:T:C
chr1:204641652	['T', 'C']	19959	12914.294082276894	1488.9522579734712	-0.0270768342956438	0.0107717568376339	-2.5136878509032066	0.0119554	0.0119554	chr1	204641652	1.922435888817413	chr1:204641652:T:C
chr1:204641770	['T', 'C']	19959	12921.29478378514	1492.0944446571084	-0.0267449726753976	0.0107692928777089	-2.4834474258524724	0.0130199	0.0130199	chr1	204641770	1.885392351375736	chr1:204641770:T:C
chr1:204642530	['C', 'CAAGGGAGGG']	19959	12898.292478829484	1478.4122543226345	-0.027858084862741	0.010768741979003	-2.586939580970454	0.00969027	0.00969027	chr1	204642530	2.0136641220331875	chr1:204642530:C:CAAGGGAGGG
chr1:204642614	['C', 'T']	19959	6028.906193625977	727.0532420781108	-0.0133055080860104	0.0141847998808203	-0.9380116884131212	0.34825	0.34825	chr1	204642614	0.4581088749039989	chr1:204642614:C:T
chr1:204643072	['T', 'C']	19959	12897.93866506314	1478.332323898367	-0.0278441777711273	0.0107687134363595	-2.585655002863574	0.00972644	0.00972644	chr1	204643072	2.0120460879192126	chr1:204643072:T:C
chr1:204643335	['T', 'G']	19959	12750.1105207759	1496.5644883414743	-0.0233649480696502	0.0108015739129945	-2.1631058823327325	0.0305449	0.0305449	chr1	204643335	1.515061292352868	chr1:204643335:T:G
chr1:204643390	['A', 'G']	19959	12752.4725340818	1497.349501512752	-0.0233039062911157	0.0107956796014199	-2.1586326337482893	0.0308906	0.0308906	chr1	204643390	1.5101736561479349	chr1:204643390:A:G
chr1:204643409	['T', 'C']	19959	12748.832506390016	1498.221306974208	-0.0230909467934354	0.0108016727167895	-2.137719536488465	0.0325516	0.0325516	chr1	204643409	1.4874276598118152	chr1:204643409:T:C
chr1:204643676	['A', 'G']	19959	13366.706206758252	1582.7378738216185	-0.0225455500026149	0.0106865924997175	-2.1097042863018207	0.0348963	0.0348963	chr1	204643676	1.457220618163113	chr1:204643676:A:G
chr1:204644636	['A', 'G']	19959	20585.125482335254	2681.650194683589	-0.007966555494678	0.0100800744979296	-0.7903270453322786	0.429346	0.429346	chr1	204644636	0.3671925788489208	chr1:204644636:A:G
chr1:204645347	['A', 'G']	19959	11738.293082706768	1567.3498533417708	-0.0029161233477194	0.0110368731621065	-0.2642164410959776	0.791616	0.791616	chr1	204645347	0.1014854364950919	chr1:204645347:A:G
chr1:204646104	['G', 'A']	19959	3243.8126190237545	415.1185020738893	-0.012515787735298	0.0183684247114404	-0.6813751278030294	0.495642	0.495642	chr1	204646104	0.3048318992382932	chr1:204646104:G:A
chr1:204646164	['G', 'T']	19959	8844.772588323729	1343.0510779756394	0.0181209065501592	0.0121127815858943	1.496015297696896	0.134665	0.134665	chr1	204646164	0.8707452645740252	chr1:204646164:G:T
chr1:204646272	['T', 'A']	19959	37497.87874536526	5227.63315652985	0.061529426725544	0.0215687655343608	2.852709703182712	0.00433928	0.00433928	chr1	204646272	2.362582325318693	chr1:204646272:T:A
chr1:204647052	['G', 'A']	19959	7591.901874310915	965.0080072141913	-0.0129773305124625	0.012912677732648	-1.0050069227431406	0.314906	0.314906	chr1	204647052	0.5018190645394897	chr1:204647052:G:A
chr1:204647262	['A', 'G']	19959	17323.075531275066	2499.8433378555624	0.0154705869137945	0.0101342889144786	1.526558700304265	0.126887	0.126887	chr1	204647262	0.8965828705567682	chr1:204647262:A:G
chr1:204647377	['T', 'C']	19959	7832.633595826857	1215.8864419625045	0.0221111559573247	0.0126606813146976	1.746442818338399	0.0807494	0.0807494	chr1	204647377	1.0928606959647509	chr1:204647377:T:C
chr1:204648112	['G', 'A']	19959	4170.626879134095	442.6778289651138	-0.0280347356259015	0.0166343419064425	-1.6853528551702757	0.0919362	0.0919362	chr1	204648112	1.0365134509135	chr1:204648112:G:A
chr1:204648155	['G', 'A']	19959	4229.423811194067	516.4408252596046	-0.0181907030630327	0.0162437735939866	-1.1198569690584006	0.262788	0.262788	chr1	204648155	0.580394470363289	chr1:204648155:G:A
chr1:204648815	['T', 'C']	19959	20801.422076294555	2694.717145507303	-0.0128256555500769	0.0100652144888669	-1.274255562488348	0.202588	0.202588	chr1	204648815	0.6933862830040135	chr1:204648815:T:C
chr1:204648876	['C', 'A']	19959	8109.218881539386	1044.9662303112011	-0.0082566862986014	0.0125806129242362	-0.6563023875168386	0.511637	0.511637	chr1	204648876	0.2910380562285868	chr1:204648876:C:A
chr1:204649405	['C', 'T']	19959	8103.812045898681	1047.2785208838484	-0.0078186722715944	0.012588471393732	-0.621097830471101	0.534542	0.534542	chr1	204649405	0.2720181657561749	chr1:204649405:C:T
chr1:204649412	['A', 'C']	19959	20755.23936250188	2709.500427037599	-0.010954737839037	0.0100574351723716	-1.0892178424505614	0.276071	0.276071	chr1	204649412	0.5589792116202499	chr1:204649412:A:C
chr1:204649686	['C', 'T']	19959	24826.73165965124	3354.9798072853373	-0.0025370705104452	0.0103488099062215	-0.2451557747640167	0.806338	0.806338	chr1	204649686	0.0934828728790095	chr1:204649686:C:T
chr1:204649733	['A', 'G']	19959	20724.15334502631	2700.830411753028	-0.0113510680127045	0.0100534533528223	-1.129071535356353	0.258881	0.258881	chr1	204649733	0.5868998224811286	chr1:204649733:A:G
chr1:204651165	['A', 'G']	19959	22747.69860679563	2832.010022113324	-0.0249510398724683	0.0102012325269935	-2.445884828764094	0.0144583	0.0144583	chr1	204651165	1.839882768177176	chr1:204651165:A:G
chr1:204651226	['A', 'G']	19959	20457.149751917	2670.681347805226	-0.0111325015254061	0.0100739287320622	-1.105080433016644	0.269138	0.269138	chr1	204651226	0.5700249792143119	chr1:204651226:A:G
chr1:204651928	['T', 'C']	19959	6473.621729978951	814.3783392139001	-0.0131209821815274	0.0138535018006899	-0.9471238658859517	0.343587	0.343587	chr1	204651928	0.4639632765493853	chr1:204651928:T:C
chr1:204651941	['T', 'C']	19959	7992.429196199676	1086.4557621502438	0.0047446256248663	0.0126098092850102	0.3762646617111355	0.706724	0.706724	chr1	204651941	0.1507501600075039	chr1:204651941:T:C
chr1:204652050	['A', 'G']	19959	4749.189736393706	437.7831677723531	-0.0446605474366601	0.0156692216732008	-2.850208412906887	0.00437354	0.00437354	chr1	204652050	2.3591668971025186	chr1:204652050:A:G
chr1:204652113	['G', 'A']	19959	3472.0	408.44159678398745	-0.0215450156751006	0.0182377283186649	-1.1813431639427878	0.237481	0.237481	chr1	204652113	0.6243711309874833	chr1:204652113:G:A
chr1:204652119	['G', 'A']	19959	4661.0	450.7460546662234	-0.0394459779356556	0.0158171899698803	-2.4938676219208302	0.012644	0.012644	chr1	204652119	1.8981155128324576	chr1:204652119:G:A
chr1:204652691	['A', 'C']	19959	38129.731208659054	5155.522330129282	-0.0082033035822987	0.0244529953943869	-0.3354723398909956	0.737272	0.737272	chr1	204652691	0.1323722593512082	chr1:204652691:A:C
chr1:204652697	['G', 'A']	19959	22356.12010221465	2985.8005395867467	-0.0021644901021477	0.0100943454508564	-0.2144259984647278	0.830217	0.830217	chr1	204652697	0.0808083780032684	chr1:204652697:G:A
chr1:204652765	['G', 'A']	19959	22816.715896562087	3035.0485252733592	-0.0029894142285963	0.0101468394151928	-0.2946153088931638	0.768291	0.768291	chr1	204652765	0.1144742542428991	chr1:204652765:G:A
chr1:204652936	['C', 'A']	19959	10102.518490679497	1344.8529002596931	-0.0016486261174052	0.0115684855416166	-0.1425101074357938	0.886679	0.886679	chr1	204652936	0.0522335771923269	chr1:204652936:C:A
chr1:204653086	['C', 'G']	19959	28626.86856741995	3981.889544431556	0.0121881572184891	0.0112268526828651	1.0856254698247858	0.277658	0.277658	chr1	204653086	0.5564898089344277	chr1:204653086:C:G
chr1:204653949	['T', 'G']	19959	3457.322120952713	466.9688330857492	0.0001595636662423	0.0183168293210153	0.0087113147939478	0.99305	0.99305	chr1	204653949	0.0030288842564631	chr1:204653949:T:G
chr1:204654288	['T', 'C']	19959	10938.19213229767	1541.1514409807226	0.0096615472737137	0.0112807324472008	0.8564645353423999	0.391751	0.391751	chr1	204654288	0.4069898862596847	chr1:204654288:T:C
chr1:204654485	['T', 'C']	19959	8537.855539409731	1118.3223710008692	-0.0076601958978183	0.0123367718315692	-0.6209238528847719	0.534657	0.534657	chr1	204654485	0.27192474280009	chr1:204654485:T:C
chr1:204654487	['A', 'G']	19959	8536.855439194267	1118.1994197136662	-0.0076906322711656	0.012336959019717	-0.6233815204277198	0.533041	0.533041	chr1	204654487	0.273239384990418	chr1:204654487:A:G
chr1:204654777	['T', 'C']	19959	8536.283072760074	1122.211309398502	-0.0070975960816871	0.0123369066680549	-0.5753140777230349	0.565085	0.565085	chr1	204654777	0.2478862207567635	chr1:204654777:T:C
chr1:204654780	['T', 'C']	19959	8536.855439194267	1121.6262192574893	-0.0071687811331296	0.0123364088443047	-0.5811076159687395	0.561174	0.561174	chr1	204654780	0.2509024586666727	chr1:204654780:T:C
chr1:204655151	['G', 'A']	19959	8474.42459164245	1116.0018308068434	-0.0064890946659143	0.0123599079399933	-0.5250115694565476	0.599581	0.599581	chr1	204655151	0.2221521378749528	chr1:204655151:G:A
chr1:204655168	['A', 'G']	19959	8497.425744062532	1112.6966545600676	-0.0074387451469618	0.0123429548301098	-0.6026713416155051	0.546734	0.546734	chr1	204655168	0.2622239175969287	chr1:204655168:A:G
chr1:204655307	['AG', 'A']	19959	7795.781179536003	1082.8118164316493	0.006879540860543	0.0127138785484523	0.5411048119049793	0.588441	0.588441	chr1	204655307	0.2302970751467188	chr1:204655307:AG:A
chr1:204655310	['C', 'T']	19959	9841.986220373805	1353.2736018576002	0.0031300317417627	0.0116799141767399	0.2679841387872624	0.788714	0.788714	chr1	204655310	0.1030804501987193	chr1:204655310:C:T
chr1:204655801	['G', 'A']	19959	9391.470538130074	1469.1440395535728	0.0255776021187058	0.0118245491740542	2.163093217526552	0.0305459	0.0305459	chr1	204655801	1.5150470743533675	chr1:204655801:G:A
chr1:204655870	['C', 'T']	19959	8546.569237708616	1124.1519756488656	-0.0067543685695872	0.0123308150439322	-0.547763351045552	0.583861	0.583861	chr1	204655870	0.2336905332269895	chr1:204655870:C:T
chr1:204655879	['T', 'C']	19959	32606.90108238124	4384.960403042835	-0.0035634140550112	0.0130481507509867	-0.2730972474962987	0.784781	0.784781	chr1	204655879	0.1052515200203649	chr1:204655879:T:C
chr1:204655949	['G', 'A']	19959	9910.260633484151	1356.1458914325303	0.0025779417246901	0.0116769776158839	0.2207713168160418	0.825273	0.825273	chr1	204655949	0.0834023632304395	chr1:204655949:G:A
chr1:204656002	['C', 'T']	19959	10803.33020901208	1269.0923728521434	-0.0247944612464547	0.0115273383913687	-2.150926814555897	0.031494	0.031494	chr1	204656002	1.5017721768482155	chr1:204656002:C:T
chr1:204656145	['A', 'G']	19959	8656.122717126604	1131.204494004999	-0.007641958560534	0.0123705732473279	-0.6177529858759544	0.536745	0.536745	chr1	204656145	0.2702319925042401	chr1:204656145:A:G
chr1:204656319	['G', 'A']	19959	7793.780979105077	1079.9376576843692	0.0066693855090019	0.0127134212084109	0.5245940805130922	0.599871	0.599871	chr1	204656319	0.2219421329690357	chr1:204656319:G:A
chr1:204656327	['A', 'G']	19959	8548.14142527814	1123.5049380977732	-0.0069410748692631	0.0123304019196176	-0.5629236511925757	0.573493	0.573493	chr1	204656327	0.2414718786867354	chr1:204656327:A:G
chr1:204657240	['G', 'A']	19959	8432.957598235767	1107.541637749696	-0.0067558229917539	0.0123850722795952	-0.5454811113928127	0.585429	0.585429	chr1	204657240	0.2325257680176583	chr1:204657240:G:A
chr1:204657421	['C', 'T']	19959	8557.723195902177	1114.7130972431337	-0.0082669594997193	0.0123377638686879	-0.6700533085010771	0.502832	0.502832	chr1	204657421	0.2985770918031072	chr1:204657421:C:T
chr1:204657572	['TG', 'T']	19959	9872.473188333166	1356.80730933595	0.0028802630444639	0.0116659131774238	0.2468956352287838	0.804992	0.804992	chr1	204657572	0.0942084356235839	chr1:204657572:TG:T
chr1:204657614	['A', 'G']	19959	31705.17703061582	4196.973395446958	-0.0137804934820027	0.0124782941552878	-1.1043571589601442	0.269452	0.269452	chr1	204657614	0.5695185885172404	chr1:204657614:A:G
chr1:204657678	['G', 'A']	19959	9875.48436560433	1354.652698559777	0.0025570095974444	0.011663988214746	0.2192225806788579	0.826479	0.826479	chr1	204657678	0.0827681769382522	chr1:204657678:G:A
chr1:204657924	['C', 'T']	19959	31829.01390568322	4210.795455402375	-0.015067877769529	0.01270706444695	-1.1857874674701665	0.23572	0.23572	chr1	204657924	0.6276035675768884	chr1:204657924:C:T
chr1:204658973	['G', 'A']	19959	9246.926592173171	1445.6304656370094	0.0251729213255086	0.0118761158145576	2.1196257866273083	0.0340499	0.0340499	chr1	204658973	1.4678841592141023	chr1:204658973:G:A
chr1:204659473	['G', 'T']	19959	15905.359721247363	2004.3254114996173	-0.0178988977788378	0.0104239572560227	-1.717092399673478	0.0859778	0.0859778	chr1	204659473	1.065613671804312	chr1:204659473:G:T
chr1:204661393	['G', 'A']	19959	35245.0	4874.905350283002	0.0254931785866645	0.0156663294333507	1.62725919272413	0.103698	0.103698	chr1	204661393	0.9842296196701672	chr1:204661393:G:A
chr1:204661555	['G', 'A']	19959	545.0273073454255	85.78280377884793	0.0240150680059349	0.043918288728137	0.546812471555826	0.584514	0.584514	chr1	204661555	0.2332050823636775	chr1:204661555:G:A
chr1:204662937	['A', 'G']	19959	7412.371379897785	890.5193931930643	-0.019872601395916	0.0130293783082224	-1.525214858745412	0.127221	0.127221	chr1	204662937	0.8954411950448579	chr1:204662937:A:G
chr1:204663205	['T', 'C']	19959	7446.119212266987	966.8976760155724	-0.0059717395820972	0.0131468389725983	-0.4542338728377222	0.649665	0.649665	chr1	204663205	0.1873105297504221	chr1:204663205:T:C
chr1:204663353	['A', 'G']	19959	32448.251490705017	4216.116951514249	-0.0253242467076457	0.0129253352616455	-1.9592719411149395	0.0500949	0.0500949	chr1	204663353	1.3002064860010154	chr1:204663353:A:G
chr1:204664269	['A', 'G']	19959	5532.663208540069	774.9664730003342	0.0069411481712614	0.0147018442449136	0.4721277178312407	0.636841	0.636841	chr1	204664269	0.1959689843712577	chr1:204664269:A:G
chr1:204664398	['C', 'T']	19959	15408.544019642231	2099.8530828675275	0.0011048454490322	0.0103892064916956	0.1063455086695374	0.915309	0.915309	chr1	204664398	0.0384322673100372	chr1:204664398:C:T
chr1:204664566	['C', 'T']	19959	1269.0	176.3322718847949	0.0097355146321446	0.0286290894290066	0.3400567334244583	0.733817	0.733817	chr1	204664566	0.1344122313635645	chr1:204664566:C:T
chr1:204664730	['G', 'A']	19959	11424.579219086763	1335.0257644693215	-0.023903584412697	0.0111126408604178	-2.151026449332973	0.0314861	0.0314861	chr1	204664730	1.5018811295626455	chr1:204664730:G:A
chr1:204665016	['G', 'A']	19959	5352.536353159292	747.2478724475426	0.0058373720749308	0.01461869869807	0.399308597536215	0.68967	0.68967	chr1	204665016	0.1613586650039888	chr1:204665016:G:A
chr1:204667101	['C', 'T']	19959	4183.725007520305	559.0561732590822	0.0001968965537403	0.0163483387325873	0.0120438264071354	0.990391	0.990391	chr1	204667101	0.0041933148789821	chr1:204667101:C:T
chr1:204667742	['G', 'A']	19959	10920.188524179404	1227.7386559894187	-0.0301724535932987	0.0114114759962625	-2.644044784669473	0.00819859	0.00819859	chr1	204667742	2.086260831503251	chr1:204667742:G:A
chr1:204667769	['C', 'T']	19959	4188.839488849912	558.9855824426094	5.301274062882339e-05	0.0163341393905225	0.0032455178299496	0.99741	0.99741	chr1	204667769	0.0011262818735733	chr1:204667769:C:T
chr1:204668060	['C', 'T']	19959	4190.419902791001	562.3314521198446	0.0007977681917552	0.016331538561568	0.0488483181635184	0.961041	0.961041	chr1	204668060	0.0172580840339201	chr1:204668060:C:T
chr1:204669142	['C', 'T']	19959	29243.46517687143	3646.1437651612064	-0.0406497214696347	0.0114545254186944	-3.548791415076186	0.000387893	0.000387893	chr1	204669142	3.411288057700289	chr1:204669142:C:T
chr1:204669706	['G', 'A']	19959	18355.9196813308	2199.4347928925963	-0.0288848818709027	0.0100917745260785	-2.862220295970752	0.00421122	0.00421122	chr1	204669706	2.375592069838277	chr1:204669706:G:A
chr1:204669742	['C', 'CAA']	19959	18357.75932050512	2199.377847455018	-0.0289552990038692	0.0100915294412839	-2.869267653861716	0.00411856	0.00411856	chr1	204669742	2.3852546027459502	chr1:204669742:C:CAA
chr1:204671355	['C', 'T']	19959	29259.31942424395	3650.918344223773	-0.0405704634921458	0.0114695586129263	-3.5372297105158235	0.000405266	0.000405266	chr1	204671355	3.3922598300894653	chr1:204671355:C:T
chr1:204673316	['G', 'T']	19959	17918.79556045498	2091.305019827585	-0.0340226323359161	0.0101296338364487	-3.3587228211048314	0.000784501	0.000784501	chr1	204673316	3.105406498483412	chr1:204673316:G:T
chr1:204673463	['C', 'T']	19959	18302.75105231509	2186.2051068697187	-0.0298500768869407	0.0101121168911449	-2.951911771617272	0.00316181	0.00316181	chr1	204673463	2.500064231314244	chr1:204673463:C:T
chr1:204675490	['C', 'T']	19959	18039.90384808097	2181.1312147202525	-0.0275789715753104	0.0101346633095802	-2.7212518791068514	0.00650916	0.00650916	chr1	204675490	2.1864750530451387	chr1:204675490:C:T
chr1:204676377	['T', 'G']	19959	27292.367421585328	3390.667574625433	-0.0365540983694369	0.0109253543894383	-3.345804361712432	0.000821957	0.000821957	chr1	204676377	3.085150901621979	chr1:204676377:T:G
chr1:204677133	['G', 'A']	19959	4312.216053712797	569.7360386714643	-0.0012709835754274	0.016100947004439	-0.0789384360483299	0.937082	0.937082	chr1	204677133	0.0282224042143156	chr1:204677133:G:A
chr1:204677167	['G', 'A']	19959	4323.0	577.4218795397719	-0.0002557935047582	0.0160874769076828	-0.0159001629793251	0.987314	0.987314	chr1	204677167	0.0055447046960432	chr1:204677167:G:A
chr1:204678365	['G', 'A']	19959	4321.649579073963	578.0367093455696	-0.0001494878813698	0.0160899739149506	-0.0092907472790214	0.992587	0.992587	chr1	204678365	0.0032314170948071	chr1:204678365:G:A
chr1:204679047	['C', 'A']	19959	18103.16315789473	2168.1987078240086	-0.028997590378495	0.010135617508947	-2.8609594188906406	0.004228	0.004228	chr1	204679047	2.373865021364612	chr1:204679047:C:A
chr1:204680506	['G', 'A']	19959	4274.0	565.7475939363467	-0.0016055616536165	0.016165466717745	-0.099320463903097	0.920885	0.920885	chr1	204680506	0.0357946010558989	chr1:204680506:G:A
chr1:204682199	['A', 'G']	19959	27261.731773312626	3398.1771296551883	-0.0348240743190981	0.0109170510546727	-3.18987922147646	0.00142552	0.00142552	chr1	204682199	2.8460266851740887	chr1:204682199:A:G
chr1:204682719	['T', 'C']	19959	29025.362748045703	3664.7034244536376	-0.0345740674373434	0.0113931710834707	-3.034630761184986	0.0024114	0.0024114	chr1	204682719	2.617730743424321	chr1:204682719:T:C
chr1:204683229	['A', 'G']	19959	18648.54039695269	2205.661644027256	-0.0330393167357126	0.0101201832361997	-3.2646955064540286	0.00109766	0.00109766	chr1	204683229	2.9595321616986183	chr1:204683229:A:G
chr1:204685882	['A', 'G']	19959	4557.685057125677	613.8604735889621	0.000960604439588	0.0157556559733187	0.0609688635760231	0.951385	0.951385	chr1	204685882	0.0216437001607912	chr1:204685882:A:G
chr1:204686279	['G', 'A']	19959	25210.526231397504	3135.860457995918	-0.0307634338125628	0.0105483200648295	-2.916429689608574	0.00354457	0.00354457	chr1	204686279	2.450436442555412	chr1:204686279:G:A
chr1:204686625	['AG', 'A']	19959	4097.61590499098	538.1360253489657	-0.0025255079292151	0.0164825661591507	-0.1532229814720324	0.878224	0.878224	chr1	204686625	0.0563946987220156	chr1:204686625:AG:A
chr1:204686955	['A', 'G']	19959	22277.34846662658	2705.5957127233487	-0.0318938600172586	0.0102215100870182	-3.1202688982095896	0.00180944	0.00180944	chr1	204686955	2.7424558132747308	chr1:204686955:A:G
chr1:204687675	['A', 'C']	19959	18220.73872519543	2170.1787969494285	-0.0313628059451574	0.0101501266250149	-3.089893072650338	0.00200504	0.00200504	chr1	204687675	2.6978769589011584	chr1:204687675:A:C
chr1:204687819	['A', 'T']	19959	4042.405070902441	537.3462365119108	-0.0006135743794725	0.0165882328614364	-0.0369885318465079	0.970495	0.970495	chr1	204687819	0.0130066977593929	chr1:204687819:A:T
chr1:204688055	['A', 'G']	19959	13280.0	1612.2141964201892	-0.0222993934462319	0.0107794260301298	-2.0686995192417834	0.0385871	0.0385871	chr1	204688055	1.4135578594520095	chr1:204688055:A:G
chr1:204690161	['T', 'C']	19959	22606.53059383613	2754.519499985447	-0.0320143173498111	0.0102344586304176	-3.1280909431459136	0.00176199	0.00176199	chr1	204690161	2.753996560712361	chr1:204690161:T:C
chr1:204690382	['G', 'A']	19959	4047.419506816359	536.4176564573243	-0.0006870152354149	0.0165790494749035	-0.0414387589864483	0.966947	0.966947	chr1	204690382	0.0145973296795074	chr1:204690382:G:A
chr1:204692273	['C', 'T']	19959	22308.82412790698	2701.6011479748354	-0.0323289689981495	0.0102301783481783	-3.160156929610746	0.0015792	0.0015792	chr1	204692273	2.8015628646744384	chr1:204692273:C:T
chr1:204695129	['A', 'T']	19959	13178.641142570785	1594.622990594925	-0.0227295994134243	0.0107899396078445	-2.106554831585839	0.0351686	0.0351686	chr1	204695129	1.453844919837065	chr1:204695129:A:T
chr1:204696401	['T', 'G']	19959	4028.807416687546	543.1884702469539	0.0015594635894297	0.0166294141328866	0.0937774221609936	0.925287	0.925287	chr1	204696401	0.0337235394946199	chr1:204696401:T:G
chr1:204698686	['T', 'C']	19959	29536.439567047502	3847.8342723098863	-0.0212117717348888	0.0115005052449163	-1.8444208565762976	0.0651366	0.0651366	chr1	204698686	1.186174914481241	chr1:204698686:T:C
chr1:204699014	['C', 'T']	19959	17794.457752831513	2446.531481419143	0.001213598585563	0.0101907695249925	0.1190880220170511	0.905207	0.905207	chr1	204699014	0.0432520962886536	chr1:204699014:C:T
chr1:204699152	['C', 'T']	19959	16397.333534743168	2270.4061791894974	0.0028834249831407	0.0103516865923414	0.2785463950651259	0.780596	0.780596	chr1	204699152	0.1075736784997848	chr1:204699152:C:T
chr1:204700329	['C', 'T']	19959	29538.43986770896	3849.233381563491	-0.0209557382208149	0.011502022405026	-1.8219177013303272	0.0684824	0.0684824	chr1	204700329	1.1644210279966118	chr1:204700329:C:T
chr1:204700435	['T', 'C']	19959	16476.825533620606	2272.355714303125	0.002374173685924	0.0103120511694669	0.2302329232959747	0.817913	0.817913	chr1	204700435	0.0872928890295861	chr1:204700435:T:C
chr1:204700517	['A', 'T']	19959	26793.34241908007	3525.2721072991444	-0.0121772725418201	0.0107825163217414	-1.1293534995413277	0.258762	0.258762	chr1	204700517	0.5870995008086899	chr1:204700517:A:T
chr1:204700740	['C', 'T']	19959	459.0229982964225	24.559638379803808	-0.053425192052479	0.0476135563132318	-1.1220584259872268	0.261851	0.261851	chr1	204700740	0.5819457632035775	chr1:204700740:C:T
chr1:204701101	['C', 'T']	19959	16328.8181180479	2261.338384506888	0.0031546169279028	0.0103167368793252	0.3057766195651161	0.759778	0.759778	chr1	204701101	0.1193132859549355	chr1:204701101:C:T
chr1:204701455	['G', 'A']	19959	11155.67678893566	1337.6182391403058	-0.0212511660676144	0.01120021442146	-1.897389216665019	0.057791	0.057791	chr1	204701455	1.238139790553094	chr1:204701455:G:A
chr1:204701543	['C', 'T']	19959	8200.821766798617	962.3037064549106	-0.0210987861498699	0.0124442765222352	-1.6954610508831858	0.0900036	0.0900036	chr1	204701543	1.0457401191288254	chr1:204701543:C:T
chr1:204701797	['C', 'T']	19959	8305.08053523103	991.0702815146136	-0.0188543589289716	0.0123931600300937	-1.5213520105597311	0.128187	0.128187	chr1	204701797	0.8921560162722642	chr1:204701797:C:T
chr1:204702155	['G', 'A']	19959	29543.48020843772	3850.8732379787184	-0.0208199852240555	0.011499853127715	-1.810456619996188	0.07024	0.07024	chr1	204702155	1.153415497101954	chr1:204702155:G:A
chr1:204702645	['A', 'G']	19959	24683.236697063832	3237.252198772023	-0.0123258439034007	0.0104054885102502	-1.1845521612232597	0.236209	0.236209	chr1	204702645	0.6267035589838386	chr1:204702645:A:G
chr1:204702747	['C', 'T']	19959	14922.747670107226	2085.7350426375406	0.006769060374594	0.0105147899136137	0.6437656320484366	0.519735	0.519735	chr1	204702747	0.2842180359286404	chr1:204702747:C:T
chr1:204703258	['G', 'A']	19959	5597.280438921735	714.2987907542273	-0.0088964441009176	0.0144622717878081	-0.6151484518785894	0.538464	0.538464	chr1	204703258	0.2688433269509148	chr1:204703258:G:A
chr1:204703615	['C', 'T']	19959	24634.93710849411	3260.140974684793	-0.0102458981305787	0.0103939353454763	-0.9857573469550196	0.324264	0.324264	chr1	204703615	0.4891012643063618	chr1:204703615:C:T
chr1:204704898	['C', 'T']	19959	24413.446359673297	3234.8375220326025	-0.0092204008030425	0.0103594226053842	-0.8900496827159299	0.37345	0.37345	chr1	204704898	0.4277675362252544	chr1:204704898:C:T
chr1:204705540	['G', 'A']	19959	25183.570590888587	3350.3634264182742	-0.0074210633090542	0.0105239834230317	-0.7051572594473394	0.480721	0.480721	chr1	204705540	0.3181069055707243	chr1:204705540:G:A
chr1:204706049	['C', 'A']	19959	15968.400180396871	2186.0500868592967	0.0012489926520677	0.0103571485825741	0.1205923273292791	0.904015	0.904015	chr1	204706049	0.0438243633706736	chr1:204706049:C:A
chr1:204706050	['G', 'A']	19959	5595.560705516861	712.3781759208983	-0.0091656394562868	0.0144665333944826	-0.6335753843959999	0.526365	0.526365	chr1	204706050	0.2787129963170082	chr1:204706050:G:A
chr1:204706225	['A', 'T']	19959	26569.662424212056	3464.069774576673	-0.0154946799342903	0.0107435724356861	-1.4422279020359088	0.149254	0.149254	chr1	204706225	0.8260740209714625	chr1:204706225:A:T
chr1:204706553	['G', 'A']	19959	835.0	89.36095825621715	-0.0319642787019886	0.0355308528775912	-0.8996203612705276	0.368333	0.368333	chr1	204706553	0.4337593697253912	chr1:204706553:G:A
chr1:204708481	['C', 'T']	19959	27720.944472286254	3618.2073542580406	-0.0156545023189217	0.0109606299704634	-1.428248409179693	0.153236	0.153236	chr1	204708481	0.8146391931585543	chr1:204708481:C:T
chr1:204709075	['G', 'T']	19959	9922.48000200481	1200.955832315643	-0.017873456556128	0.0119586808570437	-1.494601015763411	0.135034	0.135034	chr1	204709075	0.8695568674066749	chr1:204709075:G:T
chr1:204709105	['G', 'T']	19959	10724.0	1357.6226550156966	-0.0132262773112854	0.0113567058300857	-1.1646226915772406	0.244186	0.244186	chr1	204709105	0.6122792392324148	chr1:204709105:G:T
chr1:204709124	['A', 'G']	19959	6574.0	816.8879162279435	-0.0114607972666638	0.0135311955509688	-0.8469907351123346	0.39701	0.39701	chr1	204709124	0.4011985539670539	chr1:204709124:A:G
chr1:204709763	['C', 'G']	19959	6571.329241406955	821.1614651436174	-0.0108347126096194	0.0135391804963596	-0.800248775214469	0.423576	0.423576	chr1	204709763	0.373068655181285	chr1:204709763:C:G
chr1:204709774	['C', 'T']	19959	6431.644485644136	807.1435712949315	-0.0101163254962172	0.013673947539171	-0.7398247994763473	0.459415	0.459415	chr1	204709774	0.3377948290998982	chr1:204709774:C:T
chr1:204710120	['G', 'A']	19959	11208.24625407166	1436.8299208972885	-0.0100385401245143	0.0112519958002626	-0.8921564052023614	0.37232	0.37232	chr1	204710120	0.4290836340573453	chr1:204710120:G:A
chr1:204711204	['C', 'T']	19959	6628.332097404549	853.9878500567416	-0.0094914743912574	0.0135371141908437	-0.701144590896431	0.483221	0.483221	chr1	204711204	0.3158542002438308	chr1:204711204:C:T
chr1:204711727	['C', 'T']	19959	6587.660119256401	809.2425332186581	-0.0137419833822455	0.0135408998028224	-1.014850089901799	0.31019	0.31019	chr1	204711727	0.508372207214944	chr1:204711727:C:T
chr1:204711882	['C', 'T']	19959	16411.644535751868	2263.385851579674	0.0055577731793806	0.0102783363958797	0.5407269197385475	0.588702	0.588702	chr1	204711882	0.2301044887546929	chr1:204711882:C:T
chr1:204712883	['C', 'T']	19959	24218.64025856885	3426.122386003869	0.0126310264267963	0.0104361624460216	1.2103133208329209	0.226173	0.226173	chr1	204712883	0.6455592413685287	chr1:204712883:C:T
chr1:204713109	['C', 'T']	19959	8566.2875826819	1121.3787104265823	-0.009730547101553	0.0123552213682107	-0.7875655815110819	0.43096	0.43096	chr1	204713109	0.3655630374621014	chr1:204713109:C:T
chr1:204713139	['A', 'C']	19959	12787.125357124954	1769.2490311817144	0.0010416796405102	0.0108587850646299	0.095929667482165	0.923577	0.923577	chr1	204713139	0.0345268909318413	chr1:204713139:A:C
chr1:204713283	['T', 'G']	19959	8787.440274576611	1169.182956694318	-0.0072152105581475	0.0122301246429736	-0.5899539676640038	0.555228	0.555228	chr1	204713283	0.2555286406460164	chr1:204713283:T:G
chr1:204713591	['T', 'C']	19959	12808.850548789656	1783.5805704186128	0.0021447604921998	0.0108593966345711	0.1975027309870966	0.843436	0.843436	chr1	204713591	0.0739478661292162	chr1:204713591:T:C
chr1:204713635	['G', 'A']	19959	8534.427597955706	1123.0043674643432	-0.0093229889486162	0.0123576602898514	-0.7544299430429062	0.4506	0.4506	chr1	204713635	0.346208812612188	chr1:204713635:G:A
chr1:204714274	['C', 'T']	19959	6005.300881851888	855.9253108243519	0.0033333459795331	0.0140959213751997	0.2364759202898093	0.813066	0.813066	chr1	204714274	0.0898741994583204	chr1:204714274:C:T
chr1:204714785	['A', 'C']	19959	24271.0	3242.89596029572	-0.0048201604052901	0.0104963842475948	-0.4592210318895891	0.64608	0.64608	chr1	204714785	0.1897137027364547	chr1:204714785:A:C
chr1:204715109	['T', 'C']	19959	24737.718280216475	3281.3847887342254	-0.0072361197284838	0.0105478515605669	-0.686027831064288	0.492704	0.492704	chr1	204715109	0.3074139119063858	chr1:204715109:T:C
chr1:204715606	['C', 'T']	19959	5951.2981761699575	855.3439363386259	0.0052109702332635	0.0141587174944797	0.3680397066538869	0.712848	0.712848	chr1	204715606	0.1470030645361748	chr1:204715606:C:T
chr1:204716076	['T', 'G']	19959	16183.675922213317	2174.3001725765976	-0.0017865874527316	0.0103666225684813	-0.1723403587744712	0.863172	0.863172	chr1	204716076	0.0639026559557309	chr1:204716076:T:G
chr1:204716339	['A', 'G']	19959	19826.96692392503	2748.0774098585803	0.0071636499088147	0.0102397709026946	0.6995908382022066	0.484191	0.484191	chr1	204716339	0.3149832873574485	chr1:204716339:A:G
chr1:204716496	['C', 'T']	19959	12185.052520797835	1541.522188200122	-0.0116380479175807	0.0109964819679548	-1.0583428365085767	0.289912	0.289912	chr1	204716496	0.5377338080119436	chr1:204716496:C:T
chr1:204716636	['G', 'A']	19959	19801.95278905428	2739.6714999271862	0.0067142353706406	0.0102404979317751	0.655655165927739	0.512054	0.512054	chr1	204716636	0.2906842369433326	chr1:204716636:G:A
chr1:204716732	['T', 'G']	19959	19824.97313956402	2745.875220911052	0.0068732066446135	0.0102405593759679	0.6711749224112951	0.502117	0.502117	chr1	204716732	0.2991950746200585	chr1:204716732:T:G
chr1:204716878	['C', 'T']	19959	19797.95158622764	2737.9516134178407	0.0066343091917564	0.0102401775479478	0.6478705237963407	0.517076	0.517076	chr1	204716878	0.2864456194691881	chr1:204716878:C:T
chr1:204717951	['C', 'T']	19959	19827.967174501355	2748.546827218898	0.007182380911678	0.0102400920419185	0.7013980814114188	0.483063	0.483063	chr1	204717951	0.3159962258362079	chr1:204717951:C:T
chr1:204717957	['G', 'T']	19959	12162.046757542348	1530.1414862765264	-0.0125782949582006	0.0110026977000555	-1.1432009949829944	0.252969	0.252969	chr1	204717957	0.5969326960329671	chr1:204717957:G:T
chr1:204718246	['G', 'GC']	19959	15975.401232711964	2173.764920689065	0.0006660436002389	0.010393451541463	0.0640830043399775	0.948905	0.948905	chr1	204718246	0.0227772649604746	chr1:204718246:G:GC
chr1:204719237	['T', 'C']	19959	27726.502556390973	3824.180371916467	0.0061897418727952	0.0111545973691075	0.554905001765248	0.578966	0.578966	chr1	204719237	0.2373469396334379	chr1:204719237:T:C
chr1:204719974	['G', 'A']	19959	5108.767889356584	643.2876442327279	-0.0070080532953306	0.0150481549476978	-0.4657084752043162	0.641429	0.641429	chr1	204719974	0.1928514088365437	chr1:204719974:G:A
chr1:204719976	['T', 'C']	19959	16235.694165998397	2130.450186324269	-0.0049911595330466	0.0103528482660224	-0.4821049632715452	0.629737	0.629737	chr1	204719976	0.2008407891121666	chr1:204719976:T:C
chr1:204720712	['C', 'T']	19959	5144.404543160024	644.8407466091586	-0.0077036966262497	0.0150663739319571	-0.5113172327357116	0.609135	0.609135	chr1	204720712	0.2152864458603179	chr1:204720712:C:T
chr1:204720775	['C', 'T']	19959	8155.117960044176	972.1541166712744	-0.0182398543113398	0.0124704305147819	-1.462648325550522	0.143579	0.143579	chr1	204720775	0.8429090757695598	chr1:204720775:C:T
chr1:204721220	['A', 'G']	19959	19909.97789473684	2744.2915358577234	0.0055308187338629	0.01023517965877	0.5403733904293393	0.588946	0.588946	chr1	204721220	0.2299245235102383	chr1:204721220:A:G
chr1:204721228	['A', 'G']	19959	9322.80258607728	1133.8036002007382	-0.0160412403903286	0.0119013992738569	-1.3478449064023468	0.177724	0.177724	chr1	204721228	0.7502539207385137	chr1:204721228:A:G
chr1:204722197	['G', 'A']	19959	6899.03698135899	881.7474589828033	-0.0078050105872189	0.0132961175880312	-0.5870142570222755	0.557201	0.557201	chr1	204722197	0.2539881128257981	chr1:204722197:G:A
chr1:204722755	['TG', 'T']	19959	11927.782081218298	1481.432248339312	-0.0135134926955997	0.0111720224364746	-1.2095833831733651	0.226453	0.226453	chr1	204722755	0.6450219215042499	chr1:204722755:TG:T
chr1:204723908	['T', 'C']	19959	9552.957258104923	1129.7117913675827	-0.0204986071426485	0.0118118121320297	-1.7354328796902403	0.0826796	0.0826796	chr1	204723908	1.0826016331358594	chr1:204723908:T:C
chr1:204724438	['C', 'G']	19959	1292.0647359454856	200.3548588131507	0.0297631064750368	0.0285332699442817	1.0431018433273394	0.296914	0.296914	chr1	204724438	0.5273693241978242	chr1:204724438:C:G
chr1:204724604	['T', 'C']	19959	8381.038953226049	973.1584366254176	-0.0222332243473836	0.0123433999318361	-1.801223687975929	0.0716827	0.0716827	chr1	204724604	1.1445856449053986	chr1:204724604:T:C
chr1:204725060	['G', 'A']	19959	8140.815753870822	971.4308028918264	-0.0188371916935765	0.0124853858397767	-1.508739252059291	0.131381	0.131381	chr1	204725060	0.8814674368446566	chr1:204725060:G:A
chr1:204725581	['A', 'T']	19959	8159.226398075767	967.1049703204964	-0.0198969482658824	0.0124788547215124	-1.5944530736127518	0.11085	0.11085	chr1	204725581	0.955264302549493	chr1:204725581:A:T
chr1:204726217	['C', 'T']	19959	8135.815252793506	968.180401800108	-0.0194365442225615	0.0124865180830506	-1.5566024165651942	0.119581	0.119581	chr1	204726217	0.9223378190989596	chr1:204726217:C:T
chr1:204726218	['T', 'A']	19959	8136.407656077763	968.5525005621936	-0.0193585667664755	0.0124861894467337	-1.5503982899714537	0.121062	0.121062	chr1	204726218	0.916992155619328	chr1:204726218:T:A
chr1:204726580	['T', 'C']	19959	5881.7681551646365	878.1057729474612	0.0113080726475781	0.014275919032548	0.7921082083609903	0.428307	0.428307	chr1	204726580	0.3682448276895135	chr1:204726580:T:C
chr1:204726885	['A', 'G']	19959	8656.301112447385	1045.2995105682935	-0.0164352549017345	0.012231983358994	-1.3436295994998912	0.179083	0.179083	chr1	204726885	0.7469456389226516	chr1:204726885:A:G
chr1:204727051	['C', 'T']	19959	5884.17925331997	875.4758301173126	0.0106184904880296	0.0142713960210782	0.7440400695451665	0.456861	0.456861	chr1	204727051	0.340215913968171	chr1:204727051:C:T
chr1:204727192	['T', 'C']	19959	9390.352410544254	1134.9836069872763	-0.0176471808576631	0.0119017699435917	-1.4827358402407094	0.13816	0.13816	chr1	204727192	0.8596176754405976	chr1:204727192:T:C
chr1:204727344	['T', 'G']	19959	15435.093360060137	2012.905484587296	-0.006148313966518	0.0104619705688855	-0.5876822082451134	0.556752	0.556752	chr1	204727344	0.2543382141908192	chr1:204727344:T:G
chr1:204727416	['G', 'A']	19959	15430.092357805062	2010.6697695903551	-0.0061883805159771	0.0104626232609294	-0.5914750404027677	0.554209	0.554209	chr1	204727416	0.2563264258316651	chr1:204727416:G:A
chr1:204727473	['C', 'A']	19959	8673.869168712732	1041.6513515761826	-0.017369948818991	0.0122245357771555	-1.4209086656240058	0.155359	0.155359	chr1	204727473	0.8086635828523913	chr1:204727473:C:A
chr1:204727499	['A', 'G']	19959	8673.60742745452	1043.6218489563016	-0.017137611172631	0.0122253984011863	-1.401803901210128	0.160989	0.160989	chr1	204727499	0.7932037972756409	chr1:204727499:A:G
chr1:204728449	['T', 'C']	19959	8149.816655809991	977.5208943579674	-0.0181254874705869	0.0124805681435847	-1.4522966632655887	0.146435	0.146435	chr1	204728449	0.8343551084539959	chr1:204728449:T:C
chr1:204728580	['A', 'G']	19959	16068.025258093616	2102.3543253229727	-0.0061394403521442	0.010390424906304	-0.5908748109443898	0.554611	0.554611	chr1	204728580	0.2560115209970223	chr1:204728580:A:G
chr1:204729333	['G', 'A']	19959	15435.86689385587	2020.468680683682	-0.0054033145323382	0.0104630428490781	-0.5164190389236821	0.605567	0.605567	chr1	204729333	0.2178377994729684	chr1:204729333:G:A
chr1:204729402	['G', 'A']	19959	15435.093360060137	2020.357570116313	-0.005388742465032	0.0104628916487783	-0.515033763697754	0.606535	0.606535	chr1	204729402	0.2171441331843948	chr1:204729402:G:A
chr1:204729441	['A', 'G']	19959	15434.319903788331	2021.8334040040816	-0.0052667670490647	0.0104637621053539	-0.5033339821793085	0.614735	0.614735	chr1	204729441	0.2113120595745339	chr1:204729441:A:G
chr1:204729513	['G', 'A']	19959	15432.31960312688	2020.4808480931872	-0.0053213233482949	0.0104641024356391	-0.5085312745191899	0.611086	0.611086	chr1	204729513	0.2138976658668106	chr1:204729513:G:A
chr1:204729554	['C', 'T']	19959	5348.267962721716	641.1159646780782	-0.0138964003329776	0.0147689853225539	-0.9409177427887512	0.346758	0.346758	chr1	204729554	0.459973510598508	chr1:204729554:C:T
chr1:204729926	['A', 'AC']	19959	19722.929033228087	2725.847545882199	0.0053741233408928	0.0102568453444172	0.5239547990082464	0.600316	0.600316	chr1	204729926	0.2216200813999001	chr1:204729926:A:AC
chr1:204730371	['C', 'T']	19959	1374.0688445736046	189.96051744845545	0.0146666242221168	0.0276954163287837	0.5295686494834834	0.596417	0.596417	chr1	204730371	0.2244499861094347	chr1:204730371:C:T
chr1:204730372	['A', 'G']	19959	15431.504762382192	2022.3429135645683	-0.0051081690874891	0.0104659221135091	-0.4880763521921921	0.625501	0.625501	chr1	204730372	0.2037719916553977	chr1:204730372:A:G
chr1:204730416	['A', 'G']	19959	15433.732718431998	2021.2065884642336	-0.0052557462295328	0.0104631619360083	-0.5023095562963193	0.615455	0.615455	chr1	204730416	0.210803695723951	chr1:204730416:A:G
chr1:204730417	['A', 'G']	19959	15434.59972924187	2021.9055552320613	-0.0051735587121983	0.010463552526456	-0.4944361581898222	0.621004	0.621004	chr1	204730417	0.2069056024444618	chr1:204730417:A:G
chr1:204730654	['GCGC', 'G']	19959	15427.048180086234	2023.2023250509203	-0.0049705515008401	0.0104664496665513	-0.4749033014246475	0.634861	0.634861	chr1	204730654	0.1973213511506045	chr1:204730654:GCGC:G
chr1:204730682	['T', 'G']	19959	15433.372060372058	2021.4689380072	-0.0052301125103061	0.0104657569781491	-0.4997357115424937	0.617267	0.617267	chr1	204730682	0.2095269404328472	chr1:204730682:T:G
chr1:204730837	['A', 'AG']	19959	15325.303517739028	1994.2767630674657	-0.0064130265267172	0.0104755398567006	-0.6121905519375407	0.540419	0.540419	chr1	204730837	0.2672693904973422	chr1:204730837:A:AG
chr1:204731282	['C', 'A']	19959	15263.823794727876	1984.208485429636	-0.0064680116474311	0.0104841260759879	-0.6169337911955259	0.537285	0.537285	chr1	204731282	0.2697952839579446	chr1:204731282:C:A
chr1:204731940	['A', 'G']	19959	15965.79992985269	2083.1508514842885	-0.0066099312421957	0.0103985562664721	-0.6356585542079584	0.525006	0.525006	chr1	204731940	0.2798357332568975	chr1:204731940:A:G
chr1:204732651	['T', 'C']	19959	7159.0	869.8394957977772	-0.0148863914418119	0.0131143236018946	-1.1351246083070028	0.256337	0.256337	chr1	204732651	0.5911887026878884	chr1:204732651:T:C
chr1:204733112	['T', 'C']	19959	5871.470883030972	876.6030524628543	0.0111576387530181	0.0142905088852752	0.780772668250802	0.434945	0.434945	chr1	204733112	0.3615656573135899	chr1:204733112:T:C
chr1:204733124	['G', 'A']	19959	2049.308027660854	237.3205139572504	-0.0223601238677064	0.0231419073979722	-0.966217843809438	0.333947	0.333947	chr1	204733124	0.4763224536494577	chr1:204733124:G:A
chr1:204733514	['C', 'T']	19959	21167.2712910021	2853.757626859733	-0.0016882412494318	0.010241294306957	-0.1648464733881366	0.869066	0.869066	chr1	204733514	0.0609472404128112	chr1:204733514:C:T
chr1:204733938	['G', 'A']	19959	1887.0	218.5762307366179	-0.0226208420606702	0.0241087094084155	-0.9382850685808214	0.348109	0.348109	chr1	204733938	0.4582847483336099	chr1:204733938:G:A
chr1:204734352	['A', 'G']	19959	20975.254585546754	2850.5114692592406	0.0007880253412191	0.010225219773933	0.0770668365708952	0.938571	0.938571	chr1	204734352	0.0275328687625039	chr1:204734352:A:G
chr1:204734741	['T', 'G']	19959	21637.504585776573	2949.0458167045	0.001092893613183	0.0102552890325069	0.1065687773127405	0.915132	0.915132	chr1	204734741	0.0385162581336	chr1:204734741:T:G
chr1:204735049	['G', 'C']	19959	20910.095304905542	2842.37733429888	0.0011184378515376	0.0102195300754151	0.1094412211994178	0.912854	0.912854	chr1	204735049	0.0395986770819989	chr1:204735049:G:C
chr1:204735059	['G', 'A']	19959	20910.190628915057	2842.326484545618	0.0011123197056336	0.0102195404095596	0.1088424391955174	0.913329	0.913329	chr1	204735059	0.0393727524254271	chr1:204735059:G:A
chr1:204735559	['G', 'A']	19959	20908.332949077787	2842.4059866499824	0.0010751319598008	0.0102205847381704	0.1051928032831223	0.916224	0.916224	chr1	204735559	0.0379983362981461	chr1:204735559:G:A
chr1:204737104	['A', 'G']	19959	5783.869362597715	852.3740139284449	0.0096072470933365	0.0143775837823284	0.6682101275698964	0.504007	0.504007	chr1	204737104	0.297563431728558	chr1:204737104:A:G
chr1:204737456	['T', 'C']	19959	28910.79403658232	4011.0717529857097	0.0114737161231861	0.011517880816998	0.99616555384505	0.319182	0.319182	chr1	204737456	0.4959616083021827	chr1:204737456:T:C
chr1:204738118	['G', 'T']	19959	21531.78800942403	2933.1754893642105	0.0013382979882674	0.010246785144958	0.1306066214266224	0.896088	0.896088	chr1	204738118	0.0476493385100201	chr1:204738118:G:T
chr1:204738354	['G', 'A']	19959	5707.571929648745	852.8398270459729	0.0124297693588456	0.0144628065987845	0.859429964298235	0.390114	0.390114	chr1	204738354	0.4088084639059814	chr1:204738354:G:A
chr1:204739314	['A', 'G']	19959	21722.44176606194	2933.096214316915	-0.0014785303948497	0.0102495101311312	-0.1442537619782413	0.885302	0.885302	chr1	204739314	0.0529085546576143	chr1:204739314:A:G
chr1:204740469	['A', 'G']	19959	5365.344091410244	636.8212411717308	-0.0148940110654308	0.0147388312598594	-1.0105286370971622	0.312254	0.312254	chr1	204740469	0.5054919895693566	chr1:204740469:A:G
chr1:204740834	['G', 'A']	19959	20916.287776274243	2844.6759993690034	0.0012410558025483	0.0102229655668311	0.121398804919685	0.903376	0.903376	chr1	204740834	0.0441314515275793	chr1:204740834:G:A
chr1:204741651	['C', 'T']	19959	20996.51982555517	2842.296715958982	-0.0002957595163752	0.0102269174746447	-0.0289197128175234	0.976929	0.976929	chr1	204741651	0.010136998234838	chr1:204741651:C:T
chr1:204741658	['A', 'G']	19959	20996.259847649595	2842.276030136426	-0.0002738848945178	0.0102262442983541	-0.0267825495389243	0.978633	0.978633	chr1	204741658	0.0093801436994571	chr1:204741658:A:G
chr1:204742332	['A', 'G']	19959	8171.866028468324	974.0341533422638	-0.0187922659620139	0.0124660691168175	-1.5074732689121702	0.131705	0.131705	chr1	204742332	0.8803977373298602	chr1:204742332:A:G
chr1:204742446	['A', 'G']	19959	14670.675202966824	1920.0138446981173	-0.0090939801779153	0.0105310408687255	-0.8635404886635715	0.387851	0.387851	chr1	204742446	0.4113350844726719	chr1:204742446:A:G
chr1:204742731	['T', 'C']	19959	21714.351791530946	2938.9098706438103	-0.0007768784869121	0.0102394852891538	-0.0758708533655511	0.939523	0.939523	chr1	204742731	0.0270925836839264	chr1:204742731:T:C
chr1:204743142	['T', 'G']	19959	21713.17577792253	2938.5192474530554	-0.0008965190895656	0.0102386684065086	-0.087562078775378	0.930226	0.930226	chr1	204743142	0.0314115260385143	chr1:204743142:T:G
chr1:204743675	['T', 'A']	19959	13957.09786530367	1827.660585893472	-0.0083762707467414	0.0106386512413191	-0.787343297260195	0.43109	0.43109	chr1	204743675	0.3654320513636724	chr1:204743675:T:A
chr1:204743941	['C', 'G']	19959	13956.797093460284	1825.2714178531	-0.0085903738975607	0.0106375880015604	-0.8075490323840923	0.41936	0.41936	chr1	204743941	0.3774129963974747	chr1:204743941:C:G
chr1:204744030	['C', 'T']	19959	1376.0689447840464	188.69519594171297	0.0134308979837149	0.0276352493932841	0.4860060349945279	0.626968	0.626968	chr1	204744030	0.2027546246845502	chr1:204744030:C:T
chr1:204744532	['A', 'G']	19959	5367.075620145328	635.8519271940432	-0.0149524747085036	0.014721662375863	-1.0156784150286633	0.309795	0.309795	chr1	204744532	0.5089255959051953	chr1:204744532:A:G
chr1:204745445	['T', 'C']	19959	17533.90646616541	2305.6948587867105	-0.0073298123411189	0.0102396861073508	-0.7158239290027718	0.474108	0.474108	chr1	204745445	0.3241227164242573	chr1:204745445:T:C
chr1:204745522	['C', 'A']	19959	5729.435301192743	847.299179905639	0.0104405806104906	0.0144238121635101	0.7238433565367401	0.46917	0.46917	chr1	204745522	0.3286697656336561	chr1:204745522:C:A
chr1:204746134	['A', 'C']	19959	5737.47403802739	849.091829985186	0.010428353297176	0.0144252346481993	0.7229243441442255	0.469735	0.469735	chr1	204746134	0.3281470792875529	chr1:204746134:A:C
chr1:204746371	['G', 'A']	19959	1425.5713999298275	189.78087759795983	0.0037679943466947	0.0271526118775214	0.1387709721514524	0.889633	0.889633	chr1	204746371	0.0507891157664135	chr1:204746371:G:A
chr1:204746383	['C', 'T']	19959	412.10323744612606	23.195275776737887	-0.0589583288858758	0.0500891952841204	-1.1770668015616377	0.239183	0.239183	chr1	204746383	0.6212696911909878	chr1:204746383:C:T
chr1:204747407	['G', 'T']	19959	28237.48864832356	3790.832659123597	-0.0065796352019468	0.0111623151309294	-0.5894507657927907	0.555566	0.555566	chr1	204747407	0.2552643404437938	chr1:204747407:G:T
chr1:204747436	['G', 'C']	19959	7816.1748346362	969.8772036177636	-0.0115695904389879	0.0126247693569589	-0.916419944940272	0.359458	0.359458	chr1	204747436	0.4443518464043928	chr1:204747436:G:C
chr1:204748083	['C', 'T']	19959	24707.189485817376	3321.311301926933	-0.0051792913214124	0.0103885923627034	-0.4985556407051741	0.618098	0.618098	chr1	204748083	0.2089426616668205	chr1:204748083:C:T
chr1:204749134	['G', 'C']	19959	29490.38774180616	4036.202358985891	0.0029520440929515	0.0115853196703655	0.2548090322015635	0.798873	0.798873	chr1	204749134	0.0975222567099201	chr1:204749134:G:C
chr1:204751423	['T', 'C']	19959	10520.108343773489	1484.934504459426	0.0055212445477175	0.0114726749848042	0.4812517181067643	0.630343	0.630343	chr1	204751423	0.2004230656718715	chr1:204751423:T:C
chr1:204752230	['A', 'G']	19959	1641.082222667602	230.395344975228	0.0199667137690593	0.0253386563222359	0.7879941822936202	0.430709	0.430709	chr1	204752230	0.3658160532211479	chr1:204752230:A:G
chr1:204754543	['C', 'G']	19959	1633.5729250200482	228.5525744957524	0.0198247463250558	0.025392763085977	0.7807242661198951	0.434974	0.434974	chr1	204754543	0.3615367016522471	chr1:204754543:C:G
chr1:204755480	['G', 'A']	19959	1811.0	234.02694223545816	0.0084979511594493	0.0241932571926797	0.3512528756161267	0.725402	0.725402	chr1	204755480	0.1394212513641226	chr1:204755480:G:A
chr1:204758254	['T', 'C']	19959	10113.506714099609	1375.7549614776024	0.0016945819247222	0.0116602099801467	0.1453303094547652	0.884452	0.884452	chr1	204758254	0.0533257316641397	chr1:204758254:T:C
chr1:204760070	['A', 'G']	19959	10093.677338418314	1381.3407758898409	0.0026614126881692	0.0116716709963553	0.2280232786719515	0.81963	0.81963	chr1	204760070	0.086382153984832	chr1:204760070:A:G
chr1:204763831	['T', 'C']	19959	11171.798686980052	1556.852429378203	0.0063490326009365	0.0113428259756888	0.559739928527906	0.575663	0.575663	chr1	204763831	0.2398316833679043	chr1:204763831:T:C
chr1:204765145	['G', 'A']	19959	11163.355886332884	1558.7517523507695	0.006554876682263	0.0113455833247602	0.5777469958691251	0.563441	0.563441	chr1	204765145	0.2491515538254076	chr1:204765145:G:A
chr1:204765468	['C', 'T']	19959	11167.357089159525	1554.0069880992723	0.0060442890451818	0.0113428535604809	0.5328719984749232	0.594128	0.594128	chr1	204765468	0.2261199797577257	chr1:204765468:C:T
chr1:204765869	['C', 'G']	19959	11074.554865216956	1553.360313150932	0.0074404754101657	0.0113686268560556	0.6544744149292301	0.512814	0.512814	chr1	204765869	0.2900401269374622	chr1:204765869:C:G
chr1:204766149	['A', 'G']	19959	11170.79843640373	1554.7477851560616	0.0059812147897933	0.011339129791799	0.52748446305987	0.597863	0.597863	chr1	204766149	0.2233983229689597	chr1:204766149:A:G
chr1:204766403	['C', 'T']	19959	11162.677841250752	1555.032002090618	0.0062504952797648	0.0113454167187275	0.550926901560819	0.58169	0.58169	chr1	204766403	0.2353084022187358	chr1:204766403:C:T
chr1:204766847	['T', 'C']	19959	11168.678743235118	1555.0807250080145	0.0061233834606731	0.0113441912225343	0.5397814035882516	0.589354	0.589354	chr1	204766847	0.2296237645257723	chr1:204766847:T:C
chr1:204767212	['G', 'A']	19959	11145.116801122414	1545.633831264609	0.005165837862661	0.0113487752826234	0.4551890167893879	0.648978	0.648978	chr1	204767212	0.1877700252960034	chr1:204767212:G:A
chr1:204767577	['A', 'G']	19959	11146.233826108744	1545.6401116076404	0.0052172987797127	0.0113501337229539	0.4596684855933948	0.645759	0.645759	chr1	204767577	0.1899295323120599	chr1:204767577:A:G
chr1:204767939	['T', 'C']	19959	11146.233826108744	1544.3266136201823	0.0050438521787413	0.0113474990442319	0.4444902052056301	0.656693	0.656693	chr1	204767939	0.1826376130371751	chr1:204767939:T:C
chr1:204768558	['C', 'T']	19959	1632.7997692732113	228.10333631423268	0.0190529216351859	0.025407533614862	0.7498926076020602	0.453328	0.453328	chr1	204768558	0.3435874557263461	chr1:204768558:C:T
chr1:204768898	['T', 'G']	19959	11140.488867716374	1544.7057307632415	0.005123348379033	0.0113550867189575	0.4511941217040217	0.651855	0.651855	chr1	204768898	0.1858489989049613	chr1:204768898:T:G
chr1:204769417	['A', 'G']	19959	11133.115598536857	1545.2552531734268	0.005396403967949	0.0113572678164759	0.4751498384250883	0.634685	0.634685	chr1	204769417	0.1974417655811247	chr1:204769417:A:G
chr1:204770494	['T', 'A']	19959	1633.0	227.4475303627428	0.0193592846170434	0.0254088724390914	0.7619104178451958	0.446122	0.446122	chr1	204770494	0.3505463594909234	chr1:204770494:T:A
chr1:204770687	['A', 'G']	19959	11133.557821424993	1545.4156147697497	0.0054266007893903	0.0113571420861344	0.4778139384216704	0.632788	0.632788	chr1	204770687	0.198741765261324	chr1:204770687:A:G
chr1:204771759	['G', 'A']	19959	1325.0	195.3868521045689	0.024210027255331	0.0282413742899674	0.8572538647289366	0.391315	0.391315	chr1	204771759	0.4074735042782856	chr1:204771759:G:A
chr1:204773163	['C', 'A']	19959	1628.1631507741645	223.601560797681	0.0168825577511871	0.0254422816925946	0.6635630386916543	0.506978	0.506978	chr1	204773163	0.2950108862009919	chr1:204773163:C:A
chr1:204774836	['G', 'A']	19959	36222.0	4945.178358803188	0.0127472921105258	0.0173289980299607	0.7356046834610157	0.46198	0.46198	chr1	204774836	0.3353768254777484	chr1:204774836:G:A
chr1:204775122	['C', 'T']	19959	521.0	49.07100841517297	-0.0356695116028091	0.0444403380836241	-0.8026381693066591	0.422193	0.422193	chr1	204775122	0.3744889716123876	chr1:204775122:C:T
chr1:204775220	['C', 'T']	19959	1663.166658315378	213.66799986843623	0.0077850938440582	0.0251971916027324	0.308966727990988	0.75735	0.75735	chr1	204775220	0.1207033702488325	chr1:204775220:C:T
chr1:204778810	['A', 'G']	19959	1321.0	192.52352032750832	0.0216052946631844	0.0282789917300274	0.7640051268250606	0.444873	0.444873	chr1	204778810	0.3517639514262348	chr1:204778810:A:G
chr1:204779267	['G', 'A']	19959	9802.964620395893	1334.5351910157724	0.0030041985516407	0.011808681315014	0.2544059299679055	0.799185	0.799185	chr1	204779267	0.0973526760312771	chr1:204779267:G:A
chr1:204779401	['A', 'G']	19959	1630.163351205091	225.67109663759663	0.0177379721599518	0.0254123267511835	0.6980066144130511	0.485181	0.485181	chr1	204779401	0.31409621472369	chr1:204779401:A:G
chr1:204779522	['ACATCT', 'A']	19959	10070.531926623898	1380.2029475177085	0.0035921216445338	0.0117079820056867	0.3068096314795361	0.758991	0.758991	chr1	204779522	0.1197633738719915	chr1:204779522:ACATCT:A
chr1:204780339	['T', 'C']	19959	11183.241242796292	1557.1323634802554	0.0057956517548198	0.0113452545723337	0.510843693975187	0.609466	0.609466	chr1	204780339	0.215050517156755	chr1:204780339:T:C
chr1:204784411	['T', 'C']	19959	3743.0	334.81717637345173	-0.0452820713756326	0.0178525895273224	-2.5364427556198907	0.0112061	0.0112061	chr1	204784411	1.950545506332629	chr1:204784411:T:C
chr1:204785567	['G', 'A']	19959	1637.4101934449232	228.81893858311813	0.0189399776115815	0.0253825055753773	0.7461823481269928	0.455566	0.455566	chr1	204785567	0.34144869583829	chr1:204785567:G:A
chr1:204786975	['A', 'C']	19959	1629.326534703082	223.70637536756325	0.0170334962207595	0.0254352134264479	0.6696816706498665	0.503068	0.503068	chr1	204786975	0.2983733071334387	chr1:204786975:A:C
chr1:204787046	['C', 'T']	19959	1155.173631990379	162.27607085129753	0.0123381256175352	0.0300210913771156	0.4109819147661062	0.68109	0.68109	chr1	204787046	0.1667954961330441	chr1:204787046:C:T
chr1:204788227	['G', 'C']	19959	1628.1631507741645	223.91597667733149	0.0171455721193801	0.0254418154910697	0.6739130753227242	0.500374	0.500374	chr1	204788227	0.300705264825716	chr1:204788227:G:C
chr1:204790022	['C', 'T']	19959	1344.1346895826027	176.913397517883	0.0110604213369887	0.0277881215464746	0.3980269525772222	0.690615	0.690615	chr1	204790022	0.16076399310721	chr1:204790022:C:T
chr1:204790788	['C', 'T']	19959	401.9465146645235	15.306989327695955	-0.0819786097512685	0.0505057564231566	-1.623153785964913	0.104572	0.104572	chr1	204790788	0.9805845857684587	chr1:204790788:C:T
chr1:204790960	['A', 'C']	19959	7804.128063756201	1116.7527860617763	0.0075762508834337	0.0127677493558272	0.59338969400867	0.552927	0.552927	chr1	204790960	0.2573322024926048	chr1:204790960:A:C
chr1:204792498	['C', 'A']	19959	1031.1033221426069	142.46377245197246	0.0135465623706456	0.031839141923349	0.4254688271203508	0.6705	0.6705	chr1	204792498	0.1736012178123822	chr1:204792498:C:A
chr1:204793323	['C', 'T']	19959	13538.713304936107	2008.374458635208	0.0172140229382663	0.0107911370401528	1.5952001048837134	0.110683	0.110683	chr1	204793323	0.9559190780657026	chr1:204793323:C:T
chr1:204793492	['A', 'C']	19959	1128.0	162.57741047898983	0.0212203860760473	0.0304954350940941	0.6958545110299782	0.486528	0.486528	chr1	204793492	0.3128921607490278	chr1:204793492:A:C
chr1:204798048	['G', 'A']	19959	1181.0059171597754	173.4794093673542	0.023451712399123	0.0305101346841917	0.7686531915335694	0.442108	0.442108	chr1	204798048	0.3544716264096189	chr1:204798048:G:A
chr1:204798058	['G', 'C']	19959	4157.0	577.2723818870326	0.0045545244351967	0.0166502137965156	0.2735414986773262	0.78444	0.78444	chr1	204798058	0.1054402689864571	chr1:204798058:G:C
chr1:204799066	['T', 'A']	19959	4279.857729892257	596.0530833107372	0.0039367731572424	0.0164365814643216	0.2395128917645012	0.81071	0.81071	chr1	204799066	0.091134469985025	chr1:204799066:T:A
chr1:204799179	['T', 'C']	19959	4397.220312656578	615.473995995195	0.0050537777197427	0.0162303146997905	0.3113789112054609	0.755516	0.755516	chr1	204799179	0.1217563339217374	chr1:204799179:T:C
chr1:204799316	['T', 'C']	19959	1131.0	165.4766737497941	0.023480049116187	0.0304576257972548	0.7709087133870854	0.44077	0.44077	chr1	204799316	0.3557879724090751	chr1:204799316:T:C
chr1:204801460	['G', 'A']	19959	3269.3276043493515	426.30033645952017	-0.0051059939921268	0.01853370157506	-0.2754977990472118	0.782937	0.782937	chr1	204801460	0.1062731825820704	chr1:204801460:G:A
chr1:204801693	['G', 'A']	19959	1137.1709260372818	166.9539024280887	0.0234649196020786	0.0303570676556525	0.7729639722863478	0.439553	0.439553	chr1	204801693	0.3569887514894411	chr1:204801693:G:A
chr1:204815865	['C', 'T']	19959	3315.3322142606603	416.0748865302614	-0.0099770380018054	0.0182932865903775	-0.5453934126333224	0.585489	0.585489	chr1	204815865	0.2324812599155759	chr1:204815865:C:T
chr1:204816260	['G', 'A']	19959	4862.0	637.8181686039111	-0.0060895501557243	0.0154691251558739	-0.3936583416556058	0.693838	0.693838	chr1	204816260	0.1587419184772652	chr1:204816260:G:A
chr1:204816461	['C', 'T']	19959	1930.2901383042688	305.94394363801746	0.0253879170237673	0.0234235472363386	1.083863036098189	0.278439	0.278439	chr1	204816461	0.5552699346557607	chr1:204816461:C:T
chr1:204817329	['T', 'C']	19959	4861.243561479107	637.6552258696593	-0.0060609264462376	0.0154702905689542	-0.3917784491004146	0.695226	0.695226	chr1	204817329	0.1578739945493429	chr1:204817329:T:C
chr1:204817433	['A', 'C']	19959	4860.974191931847	639.2653335395303	-0.0057704423147509	0.0154749888687845	-0.3728883014831017	0.709236	0.709236	chr1	204817433	0.1492092282254561	chr1:204817433:A:C
chr1:204818873	['G', 'A']	19959	4916.0	654.1062923206803	-0.0036934744626845	0.0154089560485153	-0.2396966057308194	0.810568	0.810568	chr1	204818873	0.0912105455458949	chr1:204818873:G:A
chr1:204820201	['G', 'A']	19959	4867.487748659618	638.0198092318049	-0.0060780234295787	0.0154673038149587	-0.3929594648357912	0.694354	0.694354	chr1	204820201	0.1584190582922434	chr1:204820201:G:A
chr1:204821297	['A', 'G']	19959	4865.24376189999	638.9325580311158	-0.0055973779810486	0.0154698982466862	-0.3618238395490206	0.717488	0.717488	chr1	204821297	0.1441853581164287	chr1:204821297:A:G
chr1:204824171	['G', 'A']	19959	4861.243561479107	638.2141348652599	-0.0055632301156543	0.0154736761991336	-0.3595286630054872	0.719203	0.719203	chr1	204824171	0.1431485097054055	chr1:204824171:G:A
chr1:204829602	['T', 'C']	19959	4733.351766358895	744.1285098909153	0.0208505210676558	0.0156063990632355	1.3360238311971742	0.181557	0.181557	chr1	204829602	0.7409870020374166	chr1:204829602:T:C
chr1:204831794	['C', 'T']	19959	2971.446632591702	464.2987130565299	0.0170442097407683	0.0192885624520874	0.883643339575252	0.376899	0.376899	chr1	204831794	0.4237750148323214	chr1:204831794:C:T
chr1:204832380	['G', 'A']	19959	38639.0	5220.762028991396	-0.0100875379852304	0.0285760621475436	-0.3530065805829552	0.724087	0.724087	chr1	204832380	0.1402092496178268	chr1:204832380:G:A
chr1:204833265	['CA', 'C']	19959	2342.0	369.0817238864925	0.0149761411902078	0.0214596353981084	0.6978749131743383	0.485264	0.485264	chr1	204833265	0.3140219262434858	chr1:204833265:CA:C
chr1:204845613	['A', 'G']	19959	6965.745013531122	1045.1979031655685	0.0148970811515278	0.0134178629196079	1.1102424611715385	0.266908	0.266908	chr1	204845613	0.5736384089633859	chr1:204845613:A:G
chr1:204845765	['A', 'G']	19959	7000.477260135987	1048.744215900993	0.0150052285045714	0.0134326649877045	1.1170701062154362	0.263978	0.263978	chr1	204845765	0.5784322658450449	chr1:204845765:A:G
chr1:204845910	['A', 'T']	19959	6965.698000701508	1042.686377929122	0.0145174941943625	0.0134195793528609	1.081814400633023	0.279348	0.279348	chr1	204845910	0.5538544336364573	chr1:204845910:A:T
chr1:204858807	['G', 'A']	19959	10147.033575544978	1406.2750085445205	0.0018536416438932	0.0116791432463068	0.1587138375479221	0.873896	0.873896	chr1	204858807	0.058540248502428	chr1:204858807:G:A
chr1:204858822	['A', 'T']	19959	1016.1527360192424	70.71387239169691	-0.0568436309585131	0.0323157375579439	-1.759007692663347	0.0785915	0.0785915	chr1	204858822	1.104624422188515	chr1:204858822:A:T
chr1:204864723	['C', 'G']	19959	4175.209189297525	508.1604514626816	-0.0164310003317252	0.0165146208764179	-0.9949365749708412	0.319779	0.319779	chr1	204864723	0.4951500599255448	chr1:204864723:C:G
chr1:204867524	['A', 'G']	19959	7757.388666199018	1126.4396174756553	0.013236877808319	0.0127764705315707	1.036035560494627	0.300198	0.300198	chr1	204867524	0.5225922054700208	chr1:204867524:A:G
chr1:204867733	['G', 'A']	19959	7547.134395670475	1131.8372385664518	0.0187639073156125	0.012929237976546	1.4512771247347074	0.146718	0.146718	chr1	204867733	0.8335166017591408	chr1:204867733:G:A
chr1:204877644	['C', 'T']	19959	11697.930490127292	1472.3812573026842	-0.0124689140804121	0.0110966391656943	-1.123665813966472	0.261168	0.261168	chr1	204877644	0.5830800367185083	chr1:204877644:C:T
chr1:204882242	['T', 'C']	19959	8365.676572287648	1218.329771496805	0.0096106131814021	0.0124874217318792	0.7696234969679228	0.441532	0.441532	chr1	204882242	0.3550378154843711	chr1:204882242:T:C
chr1:204882815	['G', 'A']	19959	8377.098576726468	1220.0429563530606	0.0096430215633662	0.012480761427605	0.772630870263866	0.43975	0.43975	chr1	204882815	0.3567941518705012	chr1:204882815:G:A
chr1:204883498	['A', 'G']	19959	8382.519921816269	1221.8755824558675	0.0097923967116567	0.0124782813735414	0.7847552414085065	0.432606	0.432606	chr1	204883498	0.3639074614368693	chr1:204883498:A:G
chr1:204883715	['T', 'C']	19959	8378.839605151075	1220.4322824732792	0.0095578118834458	0.0124778104189998	0.7659847010411543	0.443694	0.443694	chr1	204883715	0.35291644413562	chr1:204883715:T:C
chr1:204884210	['A', 'G']	19959	8381.4199318569	1222.467854058708	0.009781978318661	0.01247739857787	0.7839757829016095	0.433064	0.433064	chr1	204884210	0.3634479170579011	chr1:204884210:A:G
chr1:204884255	['C', 'T']	19959	8336.50608930988	1210.7027188533257	0.0087314702124322	0.0125039979225192	0.6982942788807698	0.485001	0.485001	chr1	204884255	0.3142573659461194	chr1:204884255:C:T
chr1:204886838	['G', 'A']	19959	14394.49082706767	2090.837248309161	0.0117663408142037	0.0105941827626592	1.110641667961021	0.266736	0.266736	chr1	204886838	0.5739183658390337	chr1:204886838:G:A
chr1:204899369	['G', 'C']	19959	10742.152843898772	1445.0169675532266	0.0039950432352533	0.0114130986917481	0.3500401900617797	0.726312	0.726312	chr1	204899369	0.1388767804417569	chr1:204899369:G:C
chr1:204901860	['G', 'A']	19959	7663.535855675269	1003.6181659134731	-0.0138290942208949	0.0127909834945007	-1.0811595704771673	0.279639	0.279639	chr1	204901860	0.5534022595943042	chr1:204901860:G:A
chr1:204901930	['C', 'G']	19959	12126.037736794628	1561.528318664433	-0.0147279748328807	0.0110021156311769	-1.3386493404182809	0.1807	0.1807	chr1	204901930	0.7430418474390681	chr1:204901930:C:G
chr1:204902702	['T', 'C']	19959	39244.0	5371.821110879875	0.0777498306135431	0.0391205327865104	1.9874430401508445	0.046887	0.046887	chr1	204902702	1.3289475541053908	chr1:204902702:T:C
chr1:204902853	['G', 'A']	19959	2331.116795270067	251.09916947089783	-0.028168403349585	0.0219003393908259	-1.2862085306944973	0.198385	0.198385	chr1	204902853	0.702491168187393	chr1:204902853:G:A
chr1:204902940	['A', 'G']	19959	7033.35239001904	964.4846937394668	-0.0028547435108197	0.0132462718642879	-0.2155129790530819	0.82937	0.82937	chr1	204902940	0.0812516780027387	chr1:204902940:A:G
chr1:204903359	['C', 'T']	19959	855.0428399639243	55.960362443438825	-0.0662008807444704	0.0352559457537392	-1.877722447353413	0.0604337	0.0604337	chr1	204903359	1.2187208156408065	chr1:204903359:C:T
chr1:204903714	['G', 'A']	19959	2731.0	379.2758875692114	0.0031193811860252	0.0200724567761599	0.1554060482387055	0.876503	0.876503	chr1	204903714	0.0572465931112974	chr1:204903714:G:A
chr1:204904819	['T', 'C']	19959	4306.51037489976	619.4363801983612	0.0089177375814113	0.0162340558013451	0.5493228365441779	0.58279	0.58279	chr1	204904819	0.2344879088273713	chr1:204904819:T:C
chr1:204904883	['TC', 'T']	19959	27130.796632254187	3845.687028074033	0.0228688397517245	0.010824836173573	2.112626868899406	0.0346451	0.0346451	chr1	204904883	1.4603581807763648	chr1:204904883:TC:T
chr1:204906202	['A', 'T']	19959	4221.0	597.8309600911149	0.0061926645787736	0.0163520270456216	0.3787092916062499	0.704908	0.704908	chr1	204906202	0.1518675605966309	chr1:204906202:A:T
chr1:204907838	['T', 'G']	19959	6809.341166449543	918.5219312776702	0.0011142013626139	0.0134533510732673	0.0828196154657676	0.933996	0.933996	chr1	204907838	0.0296549837074307	chr1:204907838:T:G
chr1:204907941	['T', 'C']	19959	14613.528076015107	1846.680632290732	-0.0148572918580949	0.0110756687403509	-1.341435195146889	0.179794	0.179794	chr1	204907941	0.7452248054302102	chr1:204907941:T:C
chr1:204908014	['T', 'C']	19959	37149.86130874837	4993.34844451695	-0.0108596029564606	0.0198334120514845	-0.5475408330281623	0.584013	0.584013	chr1	204908014	0.2335774854810477	chr1:204908014:T:C
chr1:204908524	['G', 'A']	19959	38474.92769816615	5285.869399948915	0.0590673352074615	0.0269315017001162	2.1932432830957422	0.0283014	0.0283014	chr1	204908524	1.548192080474438	chr1:204908524:G:A
chr1:204908917	['A', 'G']	19959	6889.345174867221	930.6137877573236	0.0023702161304493	0.0133633261341893	0.1773672292847301	0.859222	0.859222	chr1	204908917	0.0658946115836702	chr1:204908917:A:G
chr1:204909576	['A', 'G']	19959	6992.401353044349	825.3587334842624	-0.0220829183919268	0.0133547480389304	-1.6535630868926052	0.0982321	0.0982321	chr1	204909576	1.007746571532345	chr1:204909576:A:G
chr1:204909961	['A', 'G']	19959	7358.424123928409	866.5150835978583	-0.0230576184276269	0.013096493143968	-1.7605948534586635	0.0783223	0.0783223	chr1	204909961	1.1061145675961113	chr1:204909961:A:G
chr1:204910695	['A', 'T']	19959	14108.189160733982	1779.582394865303	-0.0133448610597792	0.0105588419436201	-1.263856503491123	0.206296	0.206296	chr1	204910695	0.6855091927479784	chr1:204910695:A:T
chr1:204910906	['G', 'C']	19959	13944.09591100421	1755.4316060781796	-0.0137014567697876	0.0105902525857267	-1.293779979171981	0.195756	0.195756	chr1	204910906	0.7082849177657681	chr1:204910906:G:C
chr1:204910947	['A', 'G']	19959	6988.801263094581	819.7075432726502	-0.0228193506555048	0.0133545792431157	-1.7087285372370136	0.0875168	0.0875168	chr1	204910947	1.057908570441053	chr1:204910947:A:G
chr1:204911260	['T', 'C']	19959	6903.345876340314	932.504237632872	0.0027446310185791	0.0133463775673213	0.2056461391665883	0.837069	0.837069	chr1	204911260	0.0772387414283071	chr1:204911260:T:C
chr1:204912077	['A', 'G']	19959	14002.32953861585	1777.0222281584415	-0.012007258465238	0.01058280963411	-1.1346002508196646	0.256556	0.256556	chr1	204912077	0.5908178241720303	chr1:204912077:A:G
chr1:204912079	['G', 'A']	19959	13999.715660717871	1781.708903194755	-0.0113213637204704	0.010581273764648	-1.0699433709290396	0.284658	0.284658	chr1	204912079	0.5456766063121796	chr1:204912079:G:A
chr1:204912210	['C', 'T']	19959	14990.772645200112	1914.96619717753	-0.0103478449842807	0.0104055765232415	-0.994451865417368	0.320015	0.320015	chr1	204912210	0.4948296646033701	chr1:204912210:C:T
chr1:204912571	['C', 'G']	19959	6798.4061857737215	927.7079817380124	0.00462977055278	0.0134319255720273	0.3446840535225842	0.730336	0.730336	chr1	204912571	0.1364772914220733	chr1:204912571:C:G
chr1:204912880	['T', 'C']	19959	4191.099854629305	510.4064100171082	-0.015290240450818	0.0166250221320027	-0.9197124869617276	0.357734	0.357734	chr1	204912880	0.4464397813755992	chr1:204912880:T:C
chr1:204913100	['A', 'C']	19959	14024.107937462417	1776.7516505061403	-0.0123144598856681	0.0105686432299628	-1.165188342317753	0.243957	0.243957	chr1	204913100	0.6126867159089283	chr1:204913100:A:C
chr1:204913164	['C', 'T']	19959	14016.129198836854	1785.3296976804425	-0.0113187614440242	0.0105737023099368	-1.0704634112298808	0.284424	0.284424	chr1	204913164	0.5460337601652019	chr1:204913164:C:T
chr1:204913382	['G', 'A']	19959	14008.316691729322	1776.4265235719838	-0.0121486623823783	0.0105763895175731	-1.1486587518540956	0.25071	0.25071	chr1	204913382	0.6008283431131638	chr1:204913382:G:A
chr1:204913405	['A', 'G']	19959	14023.728895127331	1780.5938063812434	-0.0118401566383451	0.0105729504231715	-1.11985360419325	0.26279	0.26279	chr1	204913405	0.580391165091897	chr1:204913405:A:G
chr1:204913823	['A', 'G']	19959	17376.800621803224	2198.9528343855704	-0.0149340704118442	0.0101602760607775	-1.4698488823050184	0.141618	0.141618	chr1	204913823	0.8488815432292016	chr1:204913823:A:G
chr1:204914283	['A', 'G']	19959	6996.752781397213	830.6106815256336	-0.021170198086047	0.0133485099547722	-1.5859596432692813	0.112764	0.112764	chr1	204914283	0.9478295270970264	chr1:204914283:A:G
chr1:204914825	['T', 'A']	19959	23680.186441527207	3052.217974909534	-0.0161478952472833	0.0102520790648015	-1.5750849310871942	0.115253	0.115253	chr1	204914825	0.9383477612399304	chr1:204914825:T:A
chr1:204914976	['A', 'G']	19959	7005.350987072853	833.6546984335662	-0.0208718191739606	0.0133381667334355	-1.564819183257022	0.117641	0.117641	chr1	204914976	0.9294412924560592	chr1:204914976:A:G
chr1:204915049	['A', 'G']	19959	7005.403958907543	833.0202826211219	-0.0208506813747934	0.0133389308923576	-1.563144868434665	0.118034	0.118034	chr1	204915049	0.9279928750202612	chr1:204915049:A:G
chr1:204915163	['C', 'T']	19959	6998.402555750439	829.8623760235282	-0.0212249359514563	0.0133476331473466	-1.5901647668280097	0.111814	0.111814	chr1	204915163	0.9515038159299984	chr1:204915163:C:T
chr1:204915302	['A', 'T']	19959	6997.1551879699255	832.2329734007437	-0.0207732233663648	0.0133494141559757	-1.556114981799855	0.119697	0.119697	chr1	204915302	0.9219167343034712	chr1:204915302:A:T
chr1:204915471	['A', 'G']	19959	6994.752280244564	833.8737560167403	-0.0206174994447119	0.0133538941977745	-1.5439316157041223	0.122621	0.122621	chr1	204915471	0.91143514643166	chr1:204915471:A:G
chr1:204915581	['G', 'A']	19959	4956.0	626.2093073788262	-0.0106956987874489	0.0154085715683516	-0.6941395404501531	0.487603	0.487603	chr1	204915581	0.3119336310285579	chr1:204915581:G:A
chr1:204915693	['T', 'G']	19959	6989.400751691304	827.3111932300786	-0.0214716539263222	0.0133577358402135	-1.6074321414323591	0.107975	0.107975	chr1	204915693	0.9666767872804638	chr1:204915693:T:G
chr1:204915708	['T', 'A']	19959	18724.44330827068	2425.5880808513416	-0.0110794042819246	0.0101048239983382	-1.096447032006362	0.272896	0.272896	chr1	204915708	0.564002829997597	chr1:204915708:T:A
chr1:204915743	['G', 'A']	19959	7054.706919877737	815.5083177528084	-0.0246712019877383	0.0132968823776684	-1.8554125160325297	0.0635521	0.0635521	chr1	204915743	1.1968700941525603	chr1:204915743:G:A
chr1:204916006	['G', 'A']	19959	6954.045249549008	828.6210258814821	-0.0204610038558628	0.0133818646187971	-1.5290099278931415	0.126278	0.126278	chr1	204916006	0.8986723051124316	chr1:204916006:G:A
chr1:204916082	['G', 'A']	19959	6951.393134552744	826.9102377973329	-0.0207886633796996	0.0133831582160254	-1.5533451106336449	0.120357	0.120357	chr1	204916082	0.9195286459542512	chr1:204916082:G:A
chr1:204916356	['G', 'A']	19959	6956.045550210463	829.9024802104424	-0.0203612804082704	0.0133810737543994	-1.5216477228948857	0.128113	0.128113	chr1	204916356	0.8924067988907101	chr1:204916356:G:A
chr1:204916830	['T', 'C']	19959	6956.091114118177	824.2092141803827	-0.0212413784948302	0.0133841421350761	-1.5870556573934136	0.112516	0.112516	chr1	204916830	0.9487857156181592	chr1:204916830:T:C
chr1:204919216	['G', 'T']	19959	4903.474064050519	610.6060620458846	-0.0139809512349631	0.0154622264498639	-0.9042003931514084	0.3659	0.3659	chr1	204919216	0.4366375905133924	chr1:204919216:G:T
chr1:204919408	['G', 'A']	19959	11254.947323576584	1465.2126562806611	-0.0057499901190858	0.0112711260317673	-0.5101522334928842	0.60995	0.60995	chr1	204919408	0.2147057643565961	chr1:204919408:G:A
chr1:204919626	['G', 'T']	19959	4908.967620670643	599.4026097342155	-0.0158894467272706	0.0154736352938368	-1.0268722524175964	0.304493	0.304493	chr1	204919626	0.5164226869270568	chr1:204919626:G:T
chr1:204920404	['C', 'T']	19959	11684.404707471547	1518.6607259539066	-0.0067988191153666	0.0114245421540459	-0.5951064842418091	0.551779	0.551779	chr1	204920404	0.2582348322324567	chr1:204920404:C:T
chr1:204920781	['G', 'A']	19959	432.0	19.552571826856813	-0.0947949720139664	0.0487703342363827	-1.9437015041666323	0.0519455	0.0519455	chr1	204920781	1.284452069084994	chr1:204920781:G:A
chr1:204921603	['A', 'G']	19959	9250.853971435732	1117.0930960873116	-0.020725631082293	0.012027296704972	-1.723216080112597	0.084865	0.084865	chr1	204921603	1.0712713844426078	chr1:204921603:A:G
chr1:204922107	['C', 'T']	19959	1818.0	144.0740112142903	-0.0582839306583302	0.0245297017242004	-2.376055416965331	0.0175082	0.0175082	chr1	204922107	1.7567585009896822	chr1:204922107:C:T
chr1:204923201	['C', 'T']	19959	20039.01202645821	2518.509639751928	-0.0183865175797584	0.0100257882248994	-1.8339223976519632	0.0666804	0.0666804	chr1	204923201	1.1760018036060045	chr1:204923201:C:T
chr1:204924757	['A', 'C']	19959	8349.83669890264	1190.9154625190188	0.0100720781590512	0.0123802326100051	0.8135613018217029	0.415906	0.415906	chr1	204924757	0.3810048143114417	chr1:204924757:A:C
chr1:204926088	['G', 'A']	19959	4658.7371064128965	577.8690112943002	-0.0149518472394643	0.0158919260498156	-0.9408455081275514	0.346795	0.346795	chr1	204926088	0.4599271726954331	chr1:204926088:G:A
chr1:204928444	['G', 'C']	19959	13066.928131108109	1727.943843071714	-0.0029791565235657	0.0107533010516994	-0.2770457656902431	0.781748	0.781748	chr1	204928444	0.1069332211692311	chr1:204928444:G:C
chr1:204930650	['G', 'A']	19959	2692.269780027058	381.8295101028837	0.0067285698074039	0.0200918637893568	0.3348902758821308	0.737711	0.737711	chr1	204930650	0.1321137407334544	chr1:204930650:G:A
chr1:204930789	['C', 'T']	19959	725.0363262851989	70.74149197971376	-0.0413425670526559	0.0377469351256955	-1.095256261600766	0.273418	0.273418	chr1	204930789	0.5631728978027635	chr1:204930789:C:T
chr1:204933473	['A', 'G']	19959	2972.744712839531	394.3324628292597	-0.0107573900416215	0.0193518879363811	-0.5558832335628547	0.578297	0.578297	chr1	204933473	0.2378490606565042	chr1:204933473:A:G
chr1:204934069	['C', 'T']	19959	562.6897782988677	24.989160021541178	-0.0817931655720025	0.0441936829438251	-1.850788622346101	0.0642147	0.0642147	chr1	204934069	1.1923655420541643	chr1:204934069:C:T
chr1:204934294	['G', 'T']	19959	4749.237949694358	686.6460410559566	0.0094831120045441	0.0155382026799214	0.6103094546963465	0.541664	0.541664	chr1	204934294	0.2662700274751738	chr1:204934294:G:T
chr1:204934695	['A', 'G']	19959	32544.89176187613	4447.702388436052	0.0105067995234124	0.0130114038098442	0.8075069897886972	0.419384	0.419384	chr1	204934695	0.3773881424072977	chr1:204934695:A:G
chr1:204934746	['C', 'T']	19959	8708.436316264155	1186.6474239193203	0.0037789513193128	0.0122572825316116	0.3083025384759582	0.757855	0.757855	chr1	204934746	0.1204138797554908	chr1:204934746:C:T
chr1:204934830	['T', 'C']	19959	5584.559603146766	803.7662832302532	0.0022439695883793	0.0145554027645528	0.1541674678933751	0.877479	0.877479	chr1	204934830	0.0567632683587219	chr1:204934830:T:C
chr1:204935575	['T', 'C']	19959	3985.599067949489	528.9227391391584	-0.0043316602405535	0.0168111923374243	-0.2576652597633187	0.796668	0.796668	chr1	204935575	0.0987226269194436	chr1:204935575:T:C
chr1:204935707	['G', 'A']	19959	13454.718825180436	1782.744948186084	-0.0030488545655701	0.0107146009892041	-0.2845513863411384	0.775991	0.775991	chr1	204935707	0.1101433156915582	chr1:204935707:G:A
chr1:204935892	['T', 'A']	19959	14059.817739914808	2013.274215266321	0.0096935119025103	0.0106068518466266	0.9138915149072456	0.360785	0.360785	chr1	204935892	0.4427515269855515	chr1:204935892:T:A
chr1:204936418	['C', 'T']	19959	13433.019092002409	1838.5217609423432	-0.0010747586477436	0.0106792484034927	-0.100639914639698	0.919837	0.919837	chr1	204936418	0.0362891251244031	chr1:204936418:C:T
chr1:204936716	['T', 'C']	19959	13490.675919430803	1843.088216924339	-0.0010940636851363	0.0106694002376794	-0.1025421917600015	0.918327	0.918327	chr1	204936716	0.0370026466765446	chr1:204936716:T:C
chr1:204936792	['G', 'A']	19959	10462.524200821725	1440.9416495852645	-0.0008135570708121	0.0115033773294084	-0.070723323030732	0.943619	0.943619	chr1	204936792	0.0252033230724938	chr1:204936792:G:A
chr1:204936925	['A', 'G']	19959	10434.045547928046	1367.8807771072825	-0.0058585741234994	0.0114799274053187	-0.5103319835267534	0.609825	0.609825	chr1	204936925	0.2147947755437871	chr1:204936925:A:G
chr1:204937047	['T', 'TA']	19959	4805.481535300897	626.650310886572	-0.002402874308616	0.0156572610620438	-0.1534670910253321	0.878031	0.878031	chr1	204937047	0.0564901505047519	chr1:204937047:T:TA
chr1:204937071	['G', 'T']	19959	13169.0	1819.6138993081245	0.0006284762883666	0.0107376638558131	0.0585300766354682	0.953327	0.953327	chr1	204937071	0.0207581067733346	chr1:204937071:G:T
chr1:204937106	['G', 'A']	19959	13465.349300997144	1848.4813265702712	-0.0004048104766985	0.0106750086003794	-0.0379213255794621	0.969751	0.969751	chr1	204937106	0.0133397638864436	chr1:204937106:G:A
chr1:204937170	['C', 'G']	19959	13482.483652592517	1849.9029936683964	-0.0003636491453085	0.010679518883671	-0.0340510793856592	0.972837	0.972837	chr1	204937170	0.011959920194848	chr1:204937170:C:G
chr1:204937385	['A', 'G']	19959	10159.56315156375	1387.0823768687897	-0.0026225060115977	0.0116292454880456	-0.2255095581474755	0.821585	0.821585	chr1	204937385	0.0853474984233102	chr1:204937385:A:G
chr1:204937466	['T', 'C']	19959	13467.024203247143	1845.4098798098084	-0.0006584291231618	0.0106757073448751	-0.0616754564256518	0.950822	0.950822	chr1	204937466	0.0219007781764342	chr1:204937466:T:C
chr1:204937472	['T', 'C']	19959	13469.349701858995	1845.6625512009136	-0.0006167120370414	0.0106747543480521	-0.0577729488598484	0.95393	0.95393	chr1	204937472	0.0204834929364859	chr1:204937472:T:C
chr1:204937486	['C', 'T']	19959	13466.698872463045	1846.1242412156537	-0.0006233795676258	0.0106757387463823	-0.0583921714866929	0.953437	0.953437	chr1	204937486	0.0207079984294993	chr1:204937486:C:T
chr1:204937501	['G', 'C']	19959	13464.047511652385	1843.9044870670325	-0.0006971785577467	0.0106767874555314	-0.0652985329763716	0.947937	0.947937	chr1	204937501	0.0232205249631283	chr1:204937501:G:C
chr1:204937604	['T', 'C']	19959	13467.699072914056	1849.130948554848	-0.0003186997117156	0.0106774402705453	-0.0298479507859991	0.976189	0.976189	chr1	204937604	0.0104660904166585	chr1:204937604:T:C
chr1:204937794	['T', 'C']	19959	13467.048413772363	1847.315427874372	-0.0004748840373123	0.0106761578118801	-0.0444807997109142	0.964522	0.964522	chr1	204937794	0.0156878619862595	chr1:204937794:T:C
chr1:204937811	['G', 'T']	19959	6320.266649962415	943.9223229963296	0.0089478473011325	0.0137922311112617	0.6487599597882618	0.516501	0.516501	chr1	204937811	0.2869288333039705	chr1:204937811:G:T
chr1:204937869	['A', 'G']	19959	13467.373759647193	1845.375803003272	-0.0006847268813898	0.0106761251009737	-0.0641362736867323	0.948862	0.948862	chr1	204937869	0.0227969456301512	chr1:204937869:A:G
chr1:204937915	['A', 'G']	19959	13467.024203247143	1846.7134207974084	-0.0005612878289361	0.0106756522085969	-0.0525764438526863	0.95807	0.95807	chr1	204937915	0.0186027586635038	chr1:204937915:A:G
chr1:204938561	['A', 'T']	19959	6019.4127111423	886.8317305871195	0.0061205951160634	0.0140869280057067	0.4344875698650496	0.663939	0.663939	chr1	204938561	0.1778718199999726	chr1:204938561:A:T
chr1:204938656	['A', 'G']	19959	21746.35820596342	3025.653038339444	0.006779054238334	0.010138335495264	0.6686555442459776	0.503723	0.503723	chr1	204938656	0.2978082187967725	chr1:204938656:A:G
chr1:204938844	['T', 'A']	19959	13462.023451593508	1843.8101330759728	-0.0008271327338761	0.0106755640182422	-0.0774790664420869	0.938243	0.938243	chr1	204938844	0.0276846670669864	chr1:204938844:T:A
chr1:204938862	['T', 'C']	19959	13461.697870207969	1843.322418393332	-0.0008586863094934	0.010675662126767	-0.0804340095534172	0.935893	0.935893	chr1	204938862	0.0287738010117621	chr1:204938862:T:C
chr1:204939288	['A', 'G']	19959	10454.571407095613	1445.256452467206	-0.0002052592607796	0.0115081132834348	-0.0178360479884312	0.98577	0.98577	chr1	204939288	0.0062244028912852	chr1:204939288:A:G
chr1:204939741	['G', 'A']	19959	3003.300947036128	399.7591304707567	-0.0013525369286948	0.0191647657323086	-0.0705741435917839	0.943737	0.943737	chr1	204939741	0.0251490177385436	chr1:204939741:G:A
chr1:204939930	['T', 'C']	19959	13460.37200561291	1846.14889865206	-0.0005033020964082	0.0106765587699561	-0.0471408538324667	0.962401	0.962401	chr1	204939930	0.0166439344065156	chr1:204939930:T:C
chr1:204940580	['G', 'A']	19959	10068.0	1427.5656727206986	0.0049455369360219	0.011651929939412	0.4244392956135089	0.67125	0.67125	chr1	204940580	0.1731157012923879	chr1:204940580:G:A
chr1:204940588	['CCTT', 'C']	19959	10068.504459364663	1426.8999774413874	0.0048270791778424	0.0116521462570961	0.4142652410411278	0.678684	0.678684	chr1	204940588	0.1683323891960651	chr1:204940588:CCTT:C
chr1:204940601	['C', 'T']	19959	10068.0	1427.5656727206986	0.0049455369360219	0.011651929939412	0.4244392956135089	0.67125	0.67125	chr1	204940601	0.1731157012923879	chr1:204940601:C:T
chr1:204940643	['G', 'A']	19959	16824.057585325514	2384.4191045966195	0.0081000143775308	0.0102760512788745	0.7882419187789336	0.430565	0.430565	chr1	204940643	0.365961276241875	chr1:204940643:G:A
chr1:204940644	['T', 'C']	19959	10036.016989926327	1420.708125735693	0.0044738431639608	0.0116627556651545	0.3836008652164072	0.701278	0.701278	chr1	204940644	0.1541097852684333	chr1:204940644:T:C
chr1:204941228	['T', 'A']	19959	24508.91185166625	3391.956045738184	0.0099149265962237	0.0103876329079267	0.9544933561001886	0.339846	0.339846	chr1	204941228	0.4687178373737657	chr1:204941228:T:A
chr1:204941233	['T', 'A']	19959	7152.0	1062.6021015746214	0.0082117448266169	0.0131426772088503	0.6248152257050905	0.532099	0.532099	chr1	204941233	0.2740075572656365	chr1:204941233:T:A
chr1:204941448	['A', 'G']	19959	20034.022552999548	2823.342333053073	0.01109097339543	0.0101758569492791	1.08993016025208	0.275757	0.275757	chr1	204941448	0.559473454326439	chr1:204941448:A:G
chr1:204941560	['T', 'C']	19959	20020.01528515586	2817.476810217304	0.0109681697076022	0.010174986070257	1.077954272553137	0.281067	0.281067	chr1	204941560	0.5511901417963708	chr1:204941560:T:C
chr1:204942966	['C', 'T']	19959	13555.716712603358	1760.5202964798696	-0.0055903907421098	0.0107307674797565	-0.5209683978947449	0.602395	0.602395	chr1	204942966	0.2201186415241907	chr1:204942966:C:T
chr1:204942972	['C', 'T']	19959	7933.192423331329	1082.2228332511245	0.0017708220151516	0.0126761668781183	0.1396969629840095	0.888901	0.888901	chr1	204942972	0.0511466052253763	chr1:204942972:C:T
chr1:204943700	['C', 'G']	19959	6465.971888153938	869.2121553055835	0.0023553866146808	0.0138355462907624	0.1702416778622948	0.864822	0.864822	chr1	204943700	0.0630732710007754	chr1:204943700:C:G
chr1:204943715	['G', 'A']	19959	8114.813148268779	1094.9268121353582	-0.0003575023727125	0.0125688653141218	-0.0284434882368301	0.977309	0.977309	chr1	204943715	0.0099681018105507	chr1:204943715:G:A
chr1:204944143	['C', 'G']	19959	17541.39435702115	2292.5715013415947	-0.0016851134901948	0.0102165186172127	-0.1649400890197345	0.868993	0.868993	chr1	204944143	0.0609837219099268	chr1:204944143:C:G
chr1:204945514	['GCTGCCC', 'G']	19959	12918.647259244412	1808.1487504323088	0.0102720397957447	0.0108516640298729	0.9465866034432592	0.343861	0.343861	chr1	204945514	0.4636170781624735	chr1:204945514:GCTGCCC:G
chr1:204946629	['G', 'A']	19959	6209.622237811294	889.080461449877	0.0015338980555512	0.0139693340472094	0.1098046657319108	0.912565	0.912565	chr1	204946629	0.0397361919279808	chr1:204946629:G:A
chr1:204946811	['T', 'C']	19959	8646.732899022802	1161.5136597332869	-0.0004090669766454	0.0122662645719137	-0.0333489445174811	0.973397	0.973397	chr1	204946811	0.0117099965817803	chr1:204946811:T:C
chr1:204947844	['A', 'G']	19959	8146.040693595268	1070.3164654448344	-0.0057375179262538	0.0125622722598667	-0.4567261246664547	0.647873	0.647873	chr1	204947844	0.1885101188281669	chr1:204947844:A:G
chr1:204947980	['G', 'A']	19959	39390.0	5401.462318220304	0.1287590172656074	0.0441093503852467	2.9190866820988903	0.00351451	0.00351451	chr1	204947980	2.4541352166271566	chr1:204947980:G:A
chr1:204948452	['T', 'G']	19959	538.0269566088787	19.84727747486045	-0.0842381674479029	0.0438065911499384	-1.9229564601266944	0.0544997	0.0544997	chr1	204948452	1.2636058883417642	chr1:204948452:T:G
chr1:204948552	['C', 'T']	19959	8040.208508719183	1033.4990706550236	-0.0065166578885202	0.0126162514323401	-0.5165288535559514	0.605491	0.605491	chr1	204948552	0.2178923078130611	chr1:204948552:C:T
chr1:204948571	['G', 'A']	19959	4555.520587200242	575.1048111455287	-0.0099603340262855	0.0159337067831721	-0.6251109149821183	0.531905	0.531905	chr1	204948571	0.2741659272161684	chr1:204948571:G:A
chr1:204948572	['G', 'T']	19959	4558.729184484573	576.9055197663638	-0.0096584806569994	0.0159351094512792	-0.6061132298168225	0.544446	0.544446	chr1	204948572	0.264045188571207	chr1:204948572:G:T
chr1:204948781	['T', 'C']	19959	10228.51247620002	1379.989170525532	-0.0008401271285645	0.0115949752776391	-0.0724561379776947	0.94224	0.94224	chr1	204948781	0.0258384630244065	chr1:204948781:T:C
chr1:204949942	['T', 'C']	19959	13964.399308513304	1928.3527527746703	0.0082485356431063	0.0105732221859898	0.7801345226657754	0.435321	0.435321	chr1	204949942	0.3611903818567611	chr1:204949942:T:C
chr1:204950104	['G', 'A']	19959	16091.806243110532	2097.950830859711	-0.0069317491931226	0.0103024969924119	-0.6728222486478859	0.501068	0.501068	chr1	204950104	0.300103331975506	chr1:204950104:G:A
chr1:204950366	['C', 'T']	19959	4235.0	700.8473643556518	0.0277760233450951	0.0163843549879753	1.6952771937302555	0.0900385	0.0900385	chr1	204950366	1.0455717487575815	chr1:204950366:C:T
chr1:204951194	['G', 'C']	19959	8082.678647255096	1051.6292394258328	-0.0047079841431624	0.0126657535314902	-0.3717097550854129	0.710113	0.710113	chr1	204951194	0.1486725366730609	chr1:204951194:G:C
chr1:204951507	['C', 'T']	19959	983.4899290926004	79.92114789000021	-0.0494376561558315	0.0329660932445299	-1.4996516508377786	0.13372	0.13372	chr1	204951507	0.8738036320794691	chr1:204951507:C:T
chr1:204952130	['A', 'G']	19959	5073.508393045046	632.9988299394655	-0.0083137266304613	0.0153089029297306	-0.5430648210797457	0.587091	0.587091	chr1	204952130	0.2312945772280192	chr1:204952130:A:G
chr1:204952154	['G', 'A']	19959	4449.0	599.4208201357692	0.0027583548078021	0.0160208739808783	0.1721725550737327	0.863304	0.863304	chr1	204952154	0.0638362468406052	chr1:204952154:G:A
chr1:204952403	['T', 'C']	19959	11531.155484291226	1574.3448788175745	0.006622378531865	0.0111344031011566	0.5947672696686508	0.552006	0.552006	chr1	204952403	0.2580562017042617	chr1:204952403:T:C
chr1:204952457	['TC', 'T']	19959	10368.558478653038	1410.266835865354	0.0005578986993648	0.0115332427204541	0.0483730996465874	0.961419	0.961419	chr1	204952457	0.0170872993972827	chr1:204952457:TC:T
chr1:204952681	['G', 'A']	19959	12426.245177130832	1714.2492958724513	0.0006550272072869	0.0109659217009892	0.0597329823381671	0.952369	0.952369	chr1	204952681	0.0211947494998874	chr1:204952681:G:A
chr1:204952699	['C', 'T']	19959	4502.0	608.5029932582679	0.0022462157341436	0.0159460627346585	0.1408633448595123	0.887979	0.887979	chr1	204952699	0.0515973048204549	chr1:204952699:C:T
chr1:204953000	['T', 'A']	19959	4504.225673915222	607.5143465950553	0.0017163179513281	0.0159443136893575	0.107644517334967	0.914279	0.914279	chr1	204953000	0.0389212553921821	chr1:204953000:T:A
chr1:204953863	['A', 'G']	19959	2866.143601563283	277.8024275723645	-0.0325930484484301	0.0199316409150304	-1.6352416034071589	0.102014	0.102014	chr1	204953863	0.9913402232819892	chr1:204953863:A:G
chr1:204953898	['C', 'G']	19959	11774.58993887163	1649.2631360016098	0.0047945617940873	0.0111646197374592	0.4294424626036123	0.667606	0.667606	chr1	204953898	0.1754797688244536	chr1:204953898:C:G
chr1:204955557	['G', 'A']	19959	11909.193365736332	1557.699078087247	-0.0057834352518209	0.0111413635194224	-0.5190958217761124	0.6037	0.6037	chr1	204955557	0.219178824146527	chr1:204955557:G:A
chr1:204957245	['A', 'G']	19959	11946.591339648174	1694.6266042786572	0.0047382808486589	0.0110382388142445	0.4292605848085408	0.667738	0.667738	chr1	204957245	0.1753939079948877	chr1:204957245:A:G
chr1:204957852	['C', 'T']	19959	11903.789236319906	1683.9641415429703	0.0043736942661027	0.0110455811340099	0.3959677823230057	0.692133	0.692133	chr1	204957852	0.1598104436703284	chr1:204957852:C:T
chr1:204958008	['A', 'G']	19959	11950.39498872463	1693.3287255472756	0.004736449489778	0.011035651278709	0.429195284461014	0.667786	0.667786	chr1	204958008	0.1753626900832061	chr1:204958008:A:G
chr1:204958290	['A', 'G']	19959	11951.79645219483	1696.3910437865827	0.0047006274551593	0.0110347402039937	0.4259844244867793	0.670124	0.670124	chr1	204958290	0.1738448278469292	chr1:204958290:A:G
chr1:204959027	['A', 'G']	19959	9617.264062970022	1091.121458233548	-0.0234969656465805	0.0118367125415225	-1.9850921921229805	0.0471479	0.0471479	chr1	204959027	1.3265376462717782	chr1:204959027:A:G
chr1:204959331	['C', 'T']	19959	15867.179954898522	1926.793405101619	-0.018526811012626	0.0103381210175427	-1.792086877411074	0.0731342	0.0731342	chr1	204959331	1.1358794849041132	chr1:204959331:C:T
chr1:204959554	['G', 'A']	19959	723.7713422311772	125.84181536974656	0.0448220952833643	0.0376838857159069	1.1894233949564337	0.234287	0.234287	chr1	204959554	0.6302518086497222	chr1:204959554:G:A
chr1:204959580	['C', 'T']	19959	5972.598486746505	816.0518418088242	0.0015236837946103	0.0141574108908697	0.1076244665324369	0.914295	0.914295	chr1	204959580	0.0389136552494362	chr1:204959580:C:T
chr1:204959622	['C', 'G']	19959	644.0	31.880205107136003	-0.0696844767548281	0.0401660203608154	-1.7349111544744875	0.082772	0.082772	chr1	204959622	1.082116550920882	chr1:204959622:C:G
chr1:204960007	['G', 'A']	19959	8540.427898587033	1262.905697654818	0.0102003907778337	0.0122801950463141	0.8306375215836078	0.406188	0.406188	chr1	204960007	0.3912729110906512	chr1:204960007:G:A
chr1:204961015	['T', 'C']	19959	19319.775811948675	2453.2579489696564	-0.0116953650920482	0.0101259928558005	-1.154984529279881	0.248111	0.248111	chr1	204961015	0.6053539808571745	chr1:204961015:T:C
chr1:204961147	['A', 'G']	19959	862.0	87.13175483772554	-0.0209083136588196	0.0347125306049166	-0.6023275541846619	0.546963	0.546963	chr1	204961147	0.2620420510693453	chr1:204961147:A:G
chr1:204961540	['C', 'T']	19959	569.0285098707285	75.64027016627375	-0.0070438653320653	0.0423747582425221	-0.1662278588529382	0.867979	0.867979	chr1	204961540	0.0614907820751746	chr1:204961540:C:T
chr1:204962009	['A', 'G']	19959	9666.968682667735	1273.0638183754618	-0.0045581812048915	0.0117323394044359	-0.3885142636743123	0.69764	0.69764	chr1	204962009	0.1563686265828701	chr1:204962009:A:G
chr1:204963483	['A', 'G']	19959	8563.858145011774	1369.8747421140358	0.037969911839746	0.0122532337413482	3.098766631017378	0.00194598	0.00194598	chr1	204963483	2.710861627548794	chr1:204963483:A:G
chr1:204963493	['G', 'A']	19959	8375.258869512929	1352.0421123515468	0.0395083922911735	0.0123458268280964	3.2001414600487617	0.00137575	0.00137575	chr1	204963493	2.861460478516806	chr1:204963493:G:A
chr1:204963677	['C', 'T']	19959	7615.381551257641	1212.92082247422	0.0363959866853273	0.012827519645948	2.837336265302387	0.00455375	0.00455375	chr1	204963677	2.341630815750028	chr1:204963677:C:T
chr1:204967479	['A', 'G']	19959	7114.772918756265	861.6871025983471	-0.0264397721129633	0.0132655453232357	-1.9931161116046785	0.0462623	0.0462623	chr1	204967479	1.3347727794236437	chr1:204967479:A:G
chr1:204970208	['T', 'A']	19959	2543.7646970380392	321.0772471059434	-0.0033242764187502	0.0208760046104256	-0.1592391111606687	0.873482	0.873482	chr1	204970208	0.0587460401730021	chr1:204970208:T:A
chr1:204970771	['T', 'C']	19959	6753.33836055717	1155.2318275931468	0.0384198889106019	0.0134696992514052	2.852319728415141	0.0043446	0.0043446	chr1	204970771	2.3620502021357908	chr1:204970771:T:C
chr1:204970789	['G', 'C']	19959	6752.014882742033	1154.8783786730926	0.0384179444883123	0.0134707854007547	2.851945402245049	0.00434972	0.00434972	chr1	204970789	2.36153869853243	chr1:204970789:G:C
chr1:204971432	['A', 'T']	19959	7288.825949684275	1283.3073811344843	0.0457710530758293	0.0130735964561433	3.501029975139036	0.000464476	0.000464476	chr1	204971432	3.333036721577437	chr1:204971432:A:T
chr1:204971487	['G', 'A']	19959	6606.993084786531	780.4957230663927	-0.0149004369949753	0.013534660021627	-1.100909588505803	0.270949	0.270949	chr1	204971487	0.5671124475129423	chr1:204971487:G:A
chr1:204971652	['T', 'G']	19959	8163.226999398677	1401.9896695342818	0.041523225224999	0.0125013725924995	3.321493293457367	0.000896979	0.000896979	chr1	204971652	3.047217724504269	chr1:204971652:T:G
chr1:204971833	['A', 'G']	19959	7556.893104139522	1282.5016252528335	0.0376715352843774	0.0128858984585089	2.923469822897895	0.00346543	0.00346543	chr1	204971833	2.46024286926553	chr1:204971833:A:G
chr1:204971844	['C', 'T']	19959	3313.1659985970537	450.00824456397817	0.0048140274118259	0.0184667252960535	0.2606865773248229	0.794337	0.794337	chr1	204971844	0.099995207661383	chr1:204971844:C:T
chr1:204971915	['T', 'C']	19959	7188.0	1265.8709712088416	0.045467785201015	0.0131808685809694	3.4495287561444625	0.000562727	0.000562727	chr1	204971915	3.2497022466201364	chr1:204971915:T:C
chr1:204971999	['T', 'A']	19959	6993.708882981389	1236.9053446269263	0.0460261272575317	0.0133291471145122	3.4530436840494088	0.000555449	0.000555449	chr1	204971999	3.2553558107742044	chr1:204971999:T:A
chr1:204972403	['T', 'C']	19959	8381.038953226049	1461.3748988189218	0.047628536181057	0.0124400152319644	3.8286557767772	0.000129239	0.000129239	chr1	204972403	3.88860641103943	chr1:204972403:T:C
chr1:204973800	['C', 'T']	19959	29987.502455155827	3702.584272857117	-0.0468249391492704	0.0116175586259719	-4.0305317715022895	5.58574e-05	5.58574e-05	chr1	204973800	4.252919283313356	chr1:204973800:C:T
chr1:204973851	['G', 'A']	19959	29978.00791781508	3702.096125267563	-0.0468424733827536	0.0116164112680396	-4.032439305212273	5.54061e-05	5.54061e-05	chr1	204973851	4.2564424184755225	chr1:204973851:G:A
chr1:204973988	['G', 'A']	19959	7512.505587572035	1061.396654547804	0.0052218974969621	0.0129213959523096	0.4041279685441955	0.686123	0.686123	chr1	204973988	0.1635980221461708	chr1:204973988:G:A
chr1:204973993	['C', 'T']	19959	29990.50781719783	3703.307173904993	-0.0467796413875602	0.0116192720511905	-4.026038910309108	5.6934e-05	5.6934e-05	chr1	204973993	4.244628302980972	chr1:204973993:C:T
chr1:204974157	['A', 'T']	19959	29989.50766686711	3704.2377795025295	-0.0466773567788734	0.0116195913768801	-4.017125496491095	5.91283e-05	5.91283e-05	chr1	204974157	4.22820460723855	chr1:204974157:A:T
chr1:204974819	['C', 'A']	19959	8382.137844359546	1138.957608309677	-0.0001277169265534	0.0124469145842909	-0.010260930585528	0.991813	0.991813	chr1	204974819	0.0035702035753951	chr1:204974819:C:A
chr1:204974863	['C', 'T']	19959	13541.356917372352	1843.6173127604868	0.0003082561738676	0.0106591321391804	0.0289194438949302	0.976929	0.976929	chr1	204974863	0.010136998234838	chr1:204974863:C:T
chr1:204974864	['A', 'G']	19959	31651.58583024351	3935.9842215875096	-0.0500599690456651	0.012451261528083	-4.020473663070843	5.82948e-05	5.82948e-05	chr1	204974864	4.234370183354648	chr1:204974864:A:G
chr1:204976188	['T', 'C']	19959	9625.887759210786	1101.263552625387	-0.0226453208079282	0.0118359623381972	-1.91326401359413	0.0557286	0.0557286	chr1	204976188	1.2539218670444954	chr1:204976188:T:C
chr1:204976330	['T', 'C']	19959	8504.426094799077	1038.8107053188787	-0.0115938026259076	0.012305948439773	-0.9421299530588196	0.346138	0.346138	chr1	204976330	0.4607507200228444	chr1:204976330:T:C
chr1:204976490	['G', 'A']	19959	2682.0	277.2994080215501	-0.0333369418889198	0.0202943074435511	-1.6426745274085808	0.100466	0.100466	chr1	204976490	0.9979808885985334	chr1:204976490:G:A
chr1:204976537	['G', 'A']	19959	9352.937215012276	1096.9621112215425	-0.0171065675227982	0.0119328479624322	-1.4335695532746453	0.151711	0.151711	chr1	204976537	0.8189829289950307	chr1:204976537:G:A
chr1:204976618	['G', 'C']	19959	9536.477803387112	1087.1769451921932	-0.0226116430527024	0.0118464362073208	-1.908729567017704	0.0563113	0.0563113	chr1	204976618	1.249404446441455	chr1:204976618:G:C
chr1:204976806	['A', 'G']	19959	8663.302164762477	1029.7888426563215	-0.0168026879615582	0.0122134055079565	-1.3757578056842463	0.168912	0.168912	chr1	204976806	0.7723394957892211	chr1:204976806:A:G
chr1:204977259	['C', 'T']	19959	8734.750538712102	1056.4218712858278	-0.0151913614860018	0.0121779639292817	-1.2474467467812451	0.212248	0.212248	chr1	204977259	0.6731563933952283	chr1:204977259:C:T
chr1:204977540	['T', 'C']	19959	8519.707441743925	1042.00847970062	-0.0114025048635506	0.0122889406337879	-0.9278671940362304	0.353488	0.353488	chr1	204977540	0.4516253247871408	chr1:204977540:T:C
chr1:204977636	['T', 'C']	19959	9567.958761336877	1095.0297899961963	-0.021886612388337	0.011827148536784	-1.8505400790618989	0.0642505	0.0642505	chr1	204977636	1.192123488286224	chr1:204977636:T:C
chr1:204977879	['C', 'T']	19959	3705.185639843672	450.8935140925294	-0.0258859486748938	0.017502578381063	-1.4789791601734112	0.139162	0.139162	chr1	204977879	0.8564793383124754	chr1:204977879:C:T
chr1:204978574	['G', 'A']	19959	4254.426316580648	520.3717323712023	-0.0234128867033893	0.0164754674306851	-1.4210757176930462	0.15531	0.15531	chr1	204978574	0.8088005802984816	chr1:204978574:G:A
chr1:204979607	['A', 'G']	19959	8390.363039446645	1034.529264123533	-0.0102615570820351	0.0123659755282184	-0.8298218817123508	0.406649	0.406649	chr1	204979607	0.3907802913461666	chr1:204979607:A:G
chr1:204980639	['T', 'C']	19959	16946.094271538117	2163.4612338452325	-0.0057602826872872	0.0102242787255803	-0.5633925719254398	0.573174	0.573174	chr1	204980639	0.2417135180524819	chr1:204980639:T:C
chr1:204980698	['T', 'C']	19959	901.2257692693196	79.99305016941676	-0.0401050880674534	0.0340070222356618	-1.1793178417543648	0.238286	0.238286	chr1	204980698	0.6229014729760602	chr1:204980698:T:C
chr1:204982056	['CT', 'C']	19959	8827.44227878545	1074.4674201654948	-0.014384235312796	0.0121374655519017	-1.18511028939994	0.235988	0.235988	chr1	204982056	0.6271100803616051	chr1:204982056:CT:C
chr1:204983609	['T', 'C']	19959	11743.176729969431	1383.9085608683308	-0.0211043460787969	0.0110897075201886	-1.903057050005758	0.0570475	0.0570475	chr1	204983609	1.2437633829722274	chr1:204983609:T:C
chr1:204984316	['A', 'T']	19959	7072.946821331721	911.1434312108988	-0.0032723244071379	0.0132002325114655	-0.2478989975589899	0.804215	0.804215	chr1	204984316	0.0946278308147097	chr1:204984316:A:T
chr1:204984523	['C', 'T']	19959	7052.653713082284	906.2613983772072	-0.0034731998430709	0.0131991833783358	-0.263137479305846	0.792447	0.792447	chr1	204984523	0.1010297743811877	chr1:204984523:C:T
chr1:204984599	['C', 'T']	19959	3936.98626841736	454.1006137647621	-0.0213974647977088	0.0170184490460472	-1.257309919359462	0.208656	0.208656	chr1	204984599	0.6805691224335757	chr1:204984599:C:T
chr1:204985865	['A', 'G']	19959	18639.338813975643	2455.707411603409	-0.0002768681949747	0.0101524763124114	-0.02727100132568	0.978244	0.978244	chr1	204985865	0.0095528071378701	chr1:204985865:A:G
chr1:204986191	['G', 'A']	19959	4264.427318735281	451.2198077094649	-0.0340665192541824	0.0164598670266669	-2.069671595705517	0.038496	0.038496	chr1	204986191	1.4145843943402492	chr1:204986191:G:A
chr1:204986201	['A', 'G']	19959	4269.427819812597	453.4050141112044	-0.0335950016025042	0.0164493693927919	-2.042327629728195	0.0411322	0.0411322	chr1	204986201	1.3858180611616695	chr1:204986201:A:G
chr1:204986288	['G', 'A']	19959	4265.213698767411	450.83076979256685	-0.0341278465068269	0.0164582908209102	-2.0735960300001204	0.0381296	0.0381296	chr1	204986288	1.418737750684996	chr1:204986288:G:A
chr1:204986588	['G', 'A']	19959	7333.0	928.9385190436004	-0.0057430073299553	0.0130088016511762	-0.4414708967013974	0.658877	0.658877	chr1	204986588	0.1811956524880155	chr1:204986588:G:A
chr1:204987197	['G', 'C']	19959	4236.42451270231	486.5744899622548	-0.0247267004871605	0.0165089976454003	-1.4977711559641451	0.134209	0.134209	chr1	204987197	0.872218359582243	chr1:204987197:G:C
chr1:204987917	['C', 'CACAG']	19959	20742.07846870772	2724.1142424669947	-0.0003921191400002	0.0101064119691853	-0.0387990457143229	0.969051	0.969051	chr1	204987917	0.0136533659464187	chr1:204987917:C:CACAG
chr1:204987927	['A', 'T']	19959	2187.074180114504	264.5996557033933	-0.0177377668556149	0.022667159481988	-0.7825315240628129	0.433912	0.433912	chr1	204987927	0.3625983391270252	chr1:204987927:A:T
chr1:204988045	['A', 'G']	19959	4291.430024552788	514.734184229014	-0.0267630890979628	0.0164247988783112	-1.6294317693778966	0.103237	0.103237	chr1	204988045	0.986164624259668	chr1:204988045:A:G
chr1:204989514	['C', 'T']	19959	1352.2032471437162	168.79417280115155	-0.0025082537739942	0.027904528439881	-0.0898869794341149	0.928378	0.928378	chr1	204989514	0.0322751596764908	chr1:204989514:C:T
chr1:204989886	['T', 'C']	19959	1484.0	184.26414980417863	-0.0065071127587197	0.0266247926690587	-0.2444005044321643	0.806923	0.806923	chr1	204989886	0.0931679055140894	chr1:204989886:T:C
chr1:204990147	['C', 'T']	19959	5638.847564642212	852.7906461958618	0.0167760934416443	0.0143960495867648	1.1653261778889423	0.243901	0.243901	chr1	204990147	0.6127864190647376	chr1:204990147:C:T
chr1:204990430	['C', 'T']	19959	8341.41792764806	1203.7659281116655	0.0131797413784763	0.0123688463764278	1.0655594691186276	0.286636	0.286636	chr1	204990430	0.5426692653710021	chr1:204990430:C:T
chr1:204991645	['C', 'T']	19959	4110.0	498.9843391713983	-0.0255862267803064	0.0166683280782769	-1.5350205887566917	0.124795	0.124795	chr1	204991645	0.90380281462082	chr1:204991645:C:T
chr1:204991802	['G', 'A']	19959	13226.98812387252	1955.397372305032	0.0169168802849755	0.0106871703382518	1.5829148174448078	0.113457	0.113457	chr1	204991802	0.945168704119376	chr1:204991802:G:A
chr1:204993222	['C', 'T']	19959	757.0379296522698	80.0752558643147	-0.0223607955027151	0.0372403073028021	-0.6004460522008782	0.548216	0.548216	chr1	204993222	0.2610482934767312	chr1:204993222:C:T
chr1:204993243	['T', 'C']	19959	38868.94743962321	5256.209328956424	-0.0027432550265516	0.0314194709964385	-0.0873106688162431	0.930425	0.930425	chr1	204993243	0.031318628872707	chr1:204993243:T:C
chr1:204993532	['G', 'A']	19959	1840.0921936065736	150.11638444275704	-0.047442003800618	0.0244147708963787	-1.943168092871795	0.0520099	0.0520099	chr1	204993532	1.2839139812470857	chr1:204993532:G:A
chr1:204993534	['A', 'G']	19959	20145.03728388875	2745.808275332516	0.0058640308525497	0.0100461673738516	0.5837082575204529	0.559423	0.559423	chr1	204993534	0.2522596821051015	chr1:204993534:A:G
chr1:204994474	['T', 'C']	19959	7107.49273255814	894.049216112129	-0.0076377754650587	0.0131203455593669	-0.5821321877918024	0.560484	0.560484	chr1	204994474	0.2514367805906692	chr1:204994474:T:C
chr1:204994949	['C', 'T']	19959	745.0373283896182	110.71383136708536	0.0110167419398332	0.0369207935846348	0.2983885466757139	0.76541	0.76541	chr1	204994949	0.1161058680633762	chr1:204994949:C:T
chr1:204996396	['T', 'C']	19959	38815.8895625595	5239.866393930417	-0.0077439400523742	0.0306123890045591	-0.2529675175374545	0.800296	0.800296	chr1	204996396	0.0967493537698787	chr1:204996396:T:C
chr1:204996626	['T', 'C']	19959	6893.381508393886	863.7156431355348	-0.0164178288416199	0.0134411910879027	-1.221456397297725	0.221928	0.221928	chr1	204996626	0.65378790065961	chr1:204996626:T:C
chr1:204997042	['T', 'C']	19959	5772.867708959711	767.6191489471743	0.0052703305502777	0.0143576202791976	0.367075493556115	0.713567	0.713567	chr1	204997042	0.1465652427817285	chr1:204997042:T:C
chr1:204997562	['G', 'A']	19959	29492.43295249549	3809.760110480862	-0.0240798873494258	0.0115277880070335	-2.0888558442203995	0.0367333	0.0367333	chr1	204997562	1.434940054300701	chr1:204997562:G:A
chr1:204997621	['A', 'G']	19959	32430.49942370333	4414.630216562772	0.0071103427352319	0.0129102982504536	0.5507496881400216	0.581811	0.581811	chr1	204997621	0.2352180720299355	chr1:204997621:A:G
chr1:204998032	['CA', 'C']	19959	21940.09925844273	2729.9557394735707	-0.0231818878287573	0.0101567034839574	-2.2824224282389696	0.0224749	0.0224749	chr1	204998032	1.6483022319437797	chr1:204998032:CA:C
chr1:204998058	['A', 'T']	19959	3999.00360920347	440.6834969823686	-0.0339975643984231	0.0169156467966867	-2.009829408656264	0.0444627	0.0444627	chr1	204998058	1.3520041682790105	chr1:204998058:A:T
chr1:204998128	['G', 'A']	19959	21039.05411363864	2629.7893097184674	-0.0202873692621334	0.0101321252038311	-2.0022817379380915	0.045268	0.045268	chr1	204998128	1.3442086927844303	chr1:204998128:G:A
chr1:204998527	['G', 'T']	19959	843.0422387012727	134.79038769497333	0.0206602362498101	0.0350454901544053	0.5895262459958237	0.555515	0.555515	chr1	204998527	0.2553042097577189	chr1:204998527:G:T
chr1:204998730	['TAA', 'T']	19959	38690.93852089388	5233.429338157675	-0.002957515161036	0.0291626272312114	-0.1014145652100493	0.919222	0.919222	chr1	204998730	0.0365795901027717	chr1:204998730:TAA:T
chr1:204999063	['T', 'C']	19959	2171.0	289.1287577367126	-0.0052145019137168	0.0223576620908728	-0.2332310906445631	0.815584	0.815584	chr1	204999063	0.0885313027318934	chr1:204999063:T:C
chr1:204999130	['C', 'A']	19959	5928.891160553218	836.2093846055261	0.0083909433179593	0.0141909207545473	0.5912895620441347	0.554333	0.554333	chr1	204999130	0.2562292666514436	chr1:204999130:C:A
chr1:204999211	['C', 'T']	19959	5875.471885336273	828.8767567377955	0.0083768854647397	0.0142320284186916	0.5885939247941613	0.55614	0.55614	chr1	204999211	0.254815867457654	chr1:204999211:C:T
chr1:204999264	['C', 'T']	19959	32726.2793506038	4386.439626965793	-0.0087600438514058	0.0130996491409765	-0.6687235480226594	0.50368	0.50368	chr1	204999264	0.2978452936570482	chr1:204999264:C:T
chr1:204999414	['G', 'A']	19959	2135.1069746467583	275.26496910327825	-0.0088798161698471	0.0225256255791817	-0.3942095254417211	0.693431	0.693431	chr1	204999414	0.1589967470061316	chr1:204999414:G:A
chr1:204999659	['T', 'C']	19959	5787.178038861278	829.8885961592199	0.0109499489403543	0.014343864002341	0.7633890657752536	0.44524	0.44524	chr1	204999659	0.351405825921068	chr1:204999659:T:C
chr1:204999817	['A', 'G']	19959	5818.166023552993	822.1241716988462	0.0090364769093837	0.0142884585595315	0.6324318940167053	0.527112	0.527112	chr1	204999817	0.2780970967153012	chr1:204999817:A:G
chr1:204999938	['A', 'G']	19959	5888.0	849.7137422060872	0.0117745807645749	0.0142162505613865	0.8282479767595272	0.40754	0.40754	chr1	204999938	0.3898297588829512	chr1:204999938:A:G
chr1:204999963	['T', 'A']	19959	2083.104369175268	180.95903004046664	-0.0468390648977325	0.0227555413712024	-2.058358627187322	0.0395687	0.0395687	chr1	204999963	1.4026482179194877	chr1:204999963:T:A
chr1:205000189	['G', 'A']	19959	5767.2889568093	823.9845627751556	0.0103218948055813	0.0143383562907687	0.7198799218168926	0.471607	0.471607	chr1	205000189	0.3264197573538535	chr1:205000189:G:A
chr1:205000291	['C', 'T']	19959	5721.57333266523	813.8927517427138	0.0095615162008126	0.0143770875795156	0.6650523722506759	0.506025	0.506025	chr1	205000291	0.2958280264530054	chr1:205000291:C:T
chr1:205000561	['G', 'A']	19959	16259.073118171793	2323.79870405849	0.0113338168776509	0.0102005262101051	1.111101196566026	0.266538	0.266538	chr1	205000561	0.5742408653847392	chr1:205000561:G:A
chr1:205001020	['TC', 'T']	19959	5753.864852675887	810.18938832485	0.0081802971468856	0.0143427514942938	0.5703436436265451	0.568451	0.568451	chr1	205001020	0.2453069651833959	chr1:205001020:TC:T
chr1:205001115	['A', 'G']	19959	5804.454094417159	821.883877529501	0.009104845681134	0.0143029373347086	0.6365717382428481	0.524411	0.524411	chr1	205001115	0.2803282071627369	chr1:205001115:A:G
chr1:205001174	['T', 'C']	19959	6947.348080970037	978.6686611610662	0.0092453888239692	0.0132713397954304	0.6966432151147679	0.486034	0.486034	chr1	205001174	0.3133333490588955	chr1:205001174:T:C
chr1:205001367	['C', 'A']	19959	5806.87282020445	809.3384235684182	0.0073088374911992	0.0142971635228781	0.5112089177341879	0.60921	0.60921	chr1	205001367	0.2152329764634165	chr1:205001367:C:A
chr1:205001580	['G', 'A']	19959	5756.288405651869	810.6881682578206	0.0081261834977619	0.014337682554009	0.5667710571182755	0.570876	0.570876	chr1	205001580	0.2434582146332871	chr1:205001580:G:A
chr1:205001649	['T', 'A']	19959	5695.141368078175	795.2133855127247	0.006829369188844	0.0144227411525319	0.4735139538745151	0.635852	0.635852	chr1	205001649	0.1966439583501517	chr1:205001649:T:A
chr1:205002214	['A', 'G']	19959	14900.986319218242	2116.398149002641	0.0079906977694619	0.0103470550360709	0.772267832886318	0.439965	0.439965	chr1	205002214	0.3565818710398497	chr1:205002214:A:G
chr1:205002266	['G', 'A']	19959	886.0	122.5242905447579	-0.0044268626564677	0.03429030393247	-0.1290995456087478	0.89728	0.89728	chr1	205002266	0.0470720123854729	chr1:205002266:G:A
chr1:205002285	['A', 'G']	19959	6354.636769053465	920.1232408191108	0.0122255806225933	0.01378166799544	0.8870900551833353	0.375041	0.375041	chr1	205002285	0.425921252004467	chr1:205002285:A:G
chr1:205002324	['A', 'G']	19959	6354.0	920.6983413924638	0.0121508683294541	0.0137873959958619	0.8813026283644184	0.378165	0.378165	chr1	205002324	0.4223186685376628	chr1:205002324:A:G
chr1:205002425	['A', 'G']	19959	6025.6037981660575	859.6767598941817	0.0109907868800015	0.0141198991378426	0.7783899001477413	0.436348	0.436348	chr1	205002425	0.3601670102804024	chr1:205002425:A:G
chr1:205003160	['G', 'T']	19959	17369.091670008016	2350.550103248373	-0.003096833199035	0.0101307374671522	-0.3056868474853056	0.759846	0.759846	chr1	205003160	0.1192744184129789	chr1:205003160:G:T
chr1:205003528	['A', 'T']	19959	24843.22356419765	3170.7392270313035	-0.0213851223356905	0.0103947802735208	-2.0572943124315906	0.0396709	0.0396709	chr1	205003528	1.4015279467252453	chr1:205003528:A:T
chr1:205004010	['A', 'G']	19959	20391.04329308012	2793.785792674696	0.0024990237310065	0.010077295727031	0.2479855507567576	0.804148	0.804148	chr1	205004010	0.09466401385337	chr1:205004010:A:G
chr1:205004046	['T', 'C']	19959	30834.089742947333	4103.834045132719	-0.0102890848291123	0.012059344454061	-0.8532043236933504	0.393556	0.393556	chr1	205004046	0.4049934621344087	chr1:205004046:T:C
chr1:205004481	['G', 'A']	19959	14589.461943177832	2021.7199194557784	0.0055272371874824	0.0105319839640753	0.5248049376390947	0.599725	0.599725	chr1	205004481	0.2220478468838386	chr1:205004481:G:A
chr1:205004753	['C', 'T']	19959	18109.81470160845	2334.78547285386	-0.0088633549378045	0.0101258719319243	-0.8753177007760278	0.381412	0.381412	chr1	205004753	0.418605647284247	chr1:205004753:C:T
chr1:205004794	['G', 'A']	19959	18325.754509921822	2363.6213092173	-0.0096021115515979	0.010116309052399	-0.949171432175732	0.342545	0.342545	chr1	205004794	0.46528236733087	chr1:205004794:G:A
chr1:205004883	['G', 'A']	19959	3140.0	264.51251106775584	-0.0466161488841165	0.0192382283752322	-2.4230998808669586	0.0153975	0.0153975	chr1	205004883	1.812549787237708	chr1:205004883:G:A
chr1:205005057	['G', 'A']	19959	18096.72008418521	2331.4458092911823	-0.0091323891747279	0.0101255516218604	-0.9019152255380964	0.367113	0.367113	chr1	205005057	0.4352002362306901	chr1:205005057:G:A
chr1:205005270	['ATTC', 'A']	19959	4358.218358552961	663.4423915234648	0.0191840458367828	0.0161613160995533	1.187034875044184	0.235228	0.235228	chr1	205005270	0.6285109839491024	chr1:205005270:ATTC:A
chr1:205006240	['T', 'G']	19959	18137.72624774504	2578.916786274616	0.0112275614760199	0.0102107552537621	1.0995818817499536	0.271528	0.271528	chr1	205006240	0.5661853792667042	chr1:205006240:T:G
chr1:205006607	['G', 'A']	19959	3140.314676554593	262.61956600840585	-0.0474111560599789	0.0192390521847081	-2.464318699528397	0.0137358	0.0137358	chr1	205006607	1.8621460413422424	chr1:205006607:G:A
chr1:205006810	['T', 'G']	19959	4962.497269128627	738.78374416811	0.0137287589327985	0.0153066505940457	0.8969146351416005	0.369775	0.369775	chr1	205006810	0.4320624542613921	chr1:205006810:T:G
chr1:205006852	['A', 'G']	19959	1831.3670258080683	223.46657196745693	-0.0246189277632282	0.0241924176088305	-1.0176299103832445	0.308866	0.308866	chr1	205006852	0.5102298962471961	chr1:205006852:A:G
chr1:205007010	['G', 'A']	19959	6701.014433919712	702.3728873353797	-0.0345062640521987	0.0137363812623174	-2.512034530292104	0.0120116	0.0120116	chr1	205007010	1.920399138734564	chr1:205007010:G:A
chr1:205007078	['T', 'C']	19959	6581.925218176344	992.9295123558396	0.0151089681800885	0.013586842453793	1.112029393987015	0.266139	0.266139	chr1	205007078	0.5748914792865503	chr1:205007078:T:C
chr1:205007136	['G', 'C']	19959	11776.670560513388	1477.8706163906586	-0.0131000263374735	0.0111365170160798	-1.1763126944051367	0.239484	0.239484	chr1	205007136	0.6207234966286583	chr1:205007136:G:C
chr1:205007230	['T', 'TA']	19959	4933.8543728336745	733.1562667220738	0.0129178631178417	0.015358972158782	0.8410629945999011	0.400323	0.400323	chr1	205007230	0.3975894573939387	chr1:205007230:T:TA
chr1:205007235	['T', 'A']	19959	15552.225028891868	1965.7952222711845	-0.0200075141457516	0.011156377291194	-1.7933701616154458	0.0729289	0.0729289	chr1	205007235	1.1371003369310766	chr1:205007235:T:A
chr1:205007244	['C', 'A']	19959	4928.444711900106	733.2510669142977	0.0131248483885211	0.0153526005640076	0.8548941486363388	0.39262	0.39262	chr1	205007244	0.4060275812810829	chr1:205007244:C:A
chr1:205007350	['A', 'AAC']	19959	6614.553015075381	926.1448131150672	0.0062176167722082	0.0136327179074394	0.4560804979919103	0.648337	0.648337	chr1	205007350	0.1881991929007162	chr1:205007350:A:AAC
chr1:205007655	['A', 'G']	19959	4845.155820715934	626.6449580221607	-0.0038806743077201	0.0154474264804714	-0.2512181762202304	0.801648	0.801648	chr1	205007655	0.0960162865978119	chr1:205007655:A:G
chr1:205007782	['A', 'G']	19959	14030.81192683538	1943.5526074679472	0.0003918994650597	0.0106337115068251	0.0368544383405774	0.970601	0.970601	chr1	205007782	0.0129592655714666	chr1:205007782:A:G
chr1:205008543	['C', 'T']	19959	4338.956541353383	400.71597192530334	-0.0424772563189545	0.0165856940717209	-2.5610780070626955	0.0104421	0.0104421	chr1	205008543	1.9812121520331527	chr1:205008543:C:T
chr1:205008559	['G', 'A']	19959	3520.283209030434	313.69361891041007	-0.045793798165086	0.018310064862024	-2.501017801420491	0.0123916	0.0123916	chr1	205008559	1.9068726140187449	chr1:205008559:G:A
chr1:205008628	['T', 'C']	19959	10030.292787003344	1192.8884779763223	-0.017135087571844	0.0119056176700989	-1.4392438970116546	0.150097	0.150097	chr1	205008628	0.8236279879463767	chr1:205008628:T:C
chr1:205008640	['C', 'T']	19959	5183.038737158608	699.4418558742871	0.0024883863348614	0.0150311775585376	0.1655483294752301	0.868514	0.868514	chr1	205008640	0.0612231765562698	chr1:205008640:C:T
chr1:205008671	['A', 'G']	19959	27140.439238286144	3539.2550859101552	-0.0149362337345719	0.0108642097418185	-1.374810878059481	0.169206	0.169206	chr1	205008671	0.7715842410565049	chr1:205008671:A:G
chr1:205009314	['T', 'TCTG']	19959	4825.440199085019	710.209756196147	0.0216758704991765	0.0154903287788842	1.3993163611042412	0.161734	0.161734	chr1	205009314	0.7911986723619497	chr1:205009314:T:TCTG
chr1:205009317	['G', 'GCTT']	19959	1615.080919931857	204.78445245935964	-0.0223776861944545	0.0255752586782434	-0.8749739924816822	0.381599	0.381599	chr1	205009317	0.4183927720576986	chr1:205009317:G:GCTT
chr1:205009576	['G', 'A']	19959	1139.0	105.32656569115332	-0.0426901482002091	0.0305226132260846	-1.3986400143394715	0.161937	0.161937	chr1	205009576	0.7906539106045727	chr1:205009576:G:A
chr1:205009943	['A', 'G']	19959	11010.103272034874	1366.7639745942477	-0.0175037935941539	0.0113807218003125	-1.538021392779603	0.124059	0.124059	chr1	205009943	0.9063717238661374	chr1:205009943:A:G
chr1:205010325	['C', 'T']	19959	1573.0788155125765	193.8860864221216	-0.0258294812601722	0.0258691047316472	-0.998468309132224	0.318064	0.318064	chr1	205010325	0.4974854836311292	chr1:205010325:C:T
chr1:205010564	['G', 'A']	19959	1573.2364702345158	194.24720960664928	-0.0254989111794127	0.0258710767900366	-0.9856146068582948	0.324334	0.324334	chr1	205010564	0.4890075217605899	chr1:205010564:G:A
chr1:205010624	['G', 'A']	19959	778.0915659023631	41.28451406002462	-0.0730700570304941	0.0368305362026251	-1.983953115113375	0.0472748	0.0472748	chr1	205010624	1.325370299798208	chr1:205010624:G:A
chr1:205011448	['G', 'A']	19959	4996.751052315093	675.5993743646391	0.0030763158039871	0.0152414381303485	0.2018389457528711	0.840045	0.840045	chr1	205011448	0.0756974487854702	chr1:205011448:G:A
chr1:205011779	['G', 'A']	19959	22534.77431965118	2959.757986347108	-0.0098346506831977	0.0102282200615483	-0.9615212250047174	0.336302	0.336302	chr1	205011779	0.4732705499128963	chr1:205011779:G:A
chr1:205011807	['C', 'T']	19959	653.0327187092895	10.020996422041629	-0.1040546130905469	0.0401021622459158	-2.594738220160291	0.00947323	0.00947323	chr1	205011807	2.0235019183563487	chr1:205011807:C:T
chr1:205012004	['G', 'A']	19959	1588.079567090891	198.40356715588496	-0.0232851814617581	0.0257839487930944	-0.9030882603984384	0.36649	0.36649	chr1	205012004	0.4359378709657428	chr1:205012004:G:A
chr1:205012123	['A', 'G']	19959	1555.0	182.33228034313964	-0.0335393984440044	0.0260390223019349	-1.2880436928506385	0.197746	0.197746	chr1	205012123	0.703892292636846	chr1:205012123:A:G
chr1:205012926	['C', 'T']	19959	455.0227978755386	44.0447816959826	-0.023529676273212	0.04729517724127	-0.4975068843315375	0.618837	0.618837	chr1	205012926	0.208423727914744	chr1:205012926:C:T
chr1:205013347	['G', 'A']	19959	470.0235494538531	46.988067579408565	-0.0223620618076253	0.0464700235260882	-0.4812147726818198	0.630369	0.630369	chr1	205013347	0.2004051525298834	chr1:205013347:G:A
chr1:205013585	['A', 'G']	19959	29620.452194828624	4066.4566505768007	0.0083609029681794	0.0115844606668931	0.7217343308932646	0.470466	0.470466	chr1	205013585	0.3274717570314802	chr1:205013585:A:G
chr1:205014275	['G', 'C']	19959	6578.329592143502	935.7854309537264	0.0053449241376541	0.0136161532804422	0.3925428884038341	0.694661	0.694661	chr1	205014275	0.1582270828159306	chr1:205014275:G:C
chr1:205014367	['A', 'G']	19959	1588.0	186.21947870427064	-0.0321347411656645	0.0258708083683336	-1.2421235822301548	0.214206	0.214206	chr1	205014367	0.6691683685630018	chr1:205014367:A:G
chr1:205014696	['A', 'C']	19959	4644.465400611314	657.0658907118319	0.0095180882845897	0.0157916408526928	0.6027295309826329	0.546695	0.546695	chr1	205014696	0.2622548980900405	chr1:205014696:A:C
chr1:205014877	['G', 'A']	19959	6932.041942273	1063.543173050554	0.0221536022983399	0.0133847101121424	1.655142480690896	0.0979113	0.0979113	chr1	205014877	1.0091671831259297	chr1:205014877:G:A
chr1:205015444	['G', 'A']	19959	9065.908453174325	953.1091235532984	-0.0320042511394434	0.0121720277026947	-2.62932782615652	0.00856195	0.00856195	chr1	205015444	2.0674273126833844	chr1:205015444:G:A
chr1:205016022	['C', 'G']	19959	11084.332130506691	1474.9515845983178	-0.0021269210553622	0.0112746668421446	-0.1886460225513581	0.850372	0.850372	chr1	205016022	0.0703910481621936	chr1:205016022:C:G
chr1:205016098	['A', 'C']	19959	3817.721503759399	356.2113937878371	-0.0438029659344941	0.0174826632475602	-2.505508761121215	0.0122354	0.0122354	chr1	205016098	1.9123818281141425	chr1:205016098:A:C
chr1:205017231	['C', 'T']	19959	10792.244324161782	1579.3571441088918	0.0185390243429681	0.0113953263136867	1.6268971886045234	0.103775	0.103775	chr1	205017231	0.9839072579494428	chr1:205017231:C:T
chr1:205017458	['T', 'C']	19959	38149.0	5133.735507938239	-0.0127260219060088	0.0243864018494651	-0.5218491019940246	0.601781	0.601781	chr1	205017458	0.2205615283364141	chr1:205017458:T:C
chr1:205017991	['G', 'A']	19959	9048.813480330744	1326.597168015238	0.0195646160336131	0.0120790308471449	1.619717366500275	0.105309	0.105309	chr1	205017991	0.9775345112142256	chr1:205017991:G:A
chr1:205018501	['T', 'G']	19959	9577.479857701172	1397.5811309004573	0.0194584135676203	0.0118569652689701	1.6410956029822683	0.100793	0.100793	chr1	205018501	0.9965696282767624	chr1:205018501:T:G
chr1:205019055	['C', 'A']	19959	17985.208861711188	2267.967990124851	-0.0168015025964414	0.0102095149429793	-1.645670993213555	0.0998473	0.0998473	chr1	205019055	1.0006636745184188	chr1:205019055:C:A
chr1:205019407	['T', 'C']	19959	8809.76557253821	1036.9247508699707	-0.0212347111154002	0.0124055799475487	-1.7117064421962838	0.0869663	0.0869663	chr1	205019407	1.0606490066847432	chr1:205019407:T:C
chr1:205019854	['T', 'C']	19959	3823.1915522597455	587.2909297334636	0.021400271897265	0.0170908079944324	1.2521509752047075	0.21053	0.21053	chr1	205019854	0.6766860095379339	chr1:205019854:T:C
chr1:205020035	['T', 'G']	19959	8825.65313486694	1034.7799451365174	-0.0220090847819538	0.0123992175885202	-1.7750381929203958	0.0759068	0.0759068	chr1	205020035	1.1197193167238368	chr1:205020035:T:G
chr1:205020488	['AGAG', 'A']	19959	3828.19180278585	574.6529251319868	0.016777713665763	0.0170876592986966	0.9818614341779842	0.32618	0.32618	chr1	205020488	0.4865426716094275	chr1:205020488:AGAG:A
chr1:205020783	['C', 'A']	19959	4027.403567670492	593.9403042106861	0.0159859846147602	0.0166889658726742	0.957877482446948	0.338136	0.338136	chr1	205020783	0.4709085891601643	chr1:205020783:C:A
chr1:205021732	['G', 'C']	19959	38189.91341817817	5136.4266029414775	-0.0145980776222962	0.0246319354353358	-0.5926484202030865	0.553423	0.553423	chr1	205021732	0.2569427957452718	chr1:205021732:G:C
chr1:205022132	['T', 'C']	19959	13149.976548406494	1858.2902872923407	0.0133542067200984	0.0107866497755723	1.2380309918229282	0.215719	0.215719	chr1	205022132	0.6661116016208886	chr1:205022132:T:C
chr1:205022642	['C', 'T']	19959	3647.3654857944575	503.2024145862782	-0.0096502916926877	0.0175476961537391	-0.5499463637926851	0.582362	0.582362	chr1	205022642	0.2348069711413269	chr1:205022642:C:T
chr1:205022984	['G', 'GTCC']	19959	38191.0	5134.535743158703	-0.0158629370878871	0.0246376787413556	-0.6438486861694653	0.519681	0.519681	chr1	205022984	0.2842631610797712	chr1:205022984:G:GTCC
chr1:205023365	['T', 'C']	19959	2121.2753797563546	290.9732869597668	0.0080898829768652	0.0224679148995202	0.3600638071242636	0.718803	0.718803	chr1	205023365	0.1433901189855362	chr1:205023365:T:C
chr1:205024807	['A', 'G']	19959	34414.89711851666	4866.929297446436	0.0409977006642357	0.0151054234076272	2.7141046998745244	0.00665123	0.00665123	chr1	205024807	2.177098033972532	chr1:205024807:A:G
chr1:205024982	['C', 'A']	19959	24796.21178711035	3496.076248981752	0.0130938882796848	0.0104721304387235	1.2503557281206743	0.211184	0.211184	chr1	205024982	0.6753389884816559	chr1:205024982:C:A
chr1:205025103	['A', 'G']	19959	13325.00571342655	1875.47046774894	0.0124568839276715	0.010762990593037	1.1573812891493465	0.24713	0.24713	chr1	205025103	0.6070745308277201	chr1:205025103:A:G
chr1:205025885	['C', 'T']	19959	13126.630719118017	1853.1151912375967	0.0134606232554547	0.0108020923899539	1.2461125835188485	0.212738	0.212738	chr1	205025885	0.6721549279802236	chr1:205025885:C:T
chr1:205026905	['G', 'A']	19959	7590.901623734589	1136.5326177046552	0.0232397968506149	0.0128762904495848	1.8048518664289888	0.0711129	0.0711129	chr1	205026905	1.1480516103722938	chr1:205026905:G:A
chr1:205027156	['AG', 'A']	19959	9472.898471561011	1410.1025517507596	0.0229378664343858	0.011905447403729	1.926669839152884	0.054035	0.054035	chr1	205027156	1.267324844196129	chr1:205027156:AG:A
chr1:205027167	['A', 'G']	19959	4005.806315789474	600.7835298939152	0.0194659065084723	0.0167206328190817	1.1641847960597294	0.244363	0.244363	chr1	205027167	0.6119645517531234	chr1:205027167:A:G
chr1:205027968	['C', 'T']	19959	29021.45405351237	4129.785109761826	0.0241779394525117	0.011478827741583	2.106307368384407	0.0351901	0.0351901	chr1	205027968	1.4535794990248116	chr1:205027968:C:T
chr1:205028510	['T', 'C']	19959	5425.271820823729	830.8692617957263	0.0175616538166583	0.0146932998398605	1.1952150985863883	0.232017	0.232017	chr1	205028510	0.6344801929724301	chr1:205028510:T:C
chr1:205028800	['A', 'G']	19959	6990.700506088089	1029.571291984312	0.012305829674791	0.0133053027625049	0.9248815975439174	0.355039	0.355039	chr1	205028800	0.4497239383406989	chr1:205028800:A:G
chr1:205029822	['A', 'T']	19959	3922.3930450468506	556.7341868584264	0.0054196861243049	0.016898642379261	0.3207172506920581	0.748428	0.748428	chr1	205029822	0.1258499731522221	chr1:205029822:A:T
chr1:205029851	['T', 'TG']	19959	3991.199969936868	544.09486335543	-0.0005681225840923	0.0167718149109899	-0.0338736497574904	0.972978	0.972978	chr1	205029851	0.0118969794506811	chr1:205029851:T:TG
chr1:205030164	['C', 'T']	19959	4930.494062233803	641.9143063627024	-0.0158910058768492	0.0152427643576468	-1.0425278187074538	0.29718	0.29718	chr1	205030164	0.5269804216339002	chr1:205030164:C:T
chr1:205030215	['C', 'T']	19959	5478.274476400441	850.1248694582135	0.025152353583043	0.0146671043884164	1.7148820187648968	0.0863824	0.0863824	chr1	205030215	1.0635747339273602	chr1:205030215:C:T
chr1:205031010	['C', 'T']	19959	17120.00862371522	2404.420289396798	0.0064168174397058	0.0102697024326603	0.6248299287911873	0.53209	0.53209	chr1	205031010	0.2740149030478937	chr1:205031010:C:T
chr1:205031074	['A', 'AG']	19959	2665.26707420955	337.37530494043415	-0.0029628872659359	0.0201975512563654	-0.1466953705589505	0.883374	0.883374	chr1	205031074	0.0538553873084396	chr1:205031074:A:AG
chr1:205031187	['C', 'T']	19959	2760.138290409861	421.68235323134473	0.0129374382216522	0.0197080223265552	0.6564554275047656	0.511539	0.511539	chr1	205031187	0.2911212498518866	chr1:205031187:C:T
chr1:205031348	['G', 'A']	19959	4815.482537455529	745.2896745624862	0.0247162845546225	0.0155197296595656	1.5925718486590146	0.111272	0.111272	chr1	205031348	0.9536141058839844	chr1:205031348:G:A
chr1:205031515	['A', 'G']	19959	19886.989176187613	2802.846469651296	0.0089920350350802	0.0101570794874846	0.8852972989096014	0.376007	0.376007	chr1	205031515	0.4248040698779899	chr1:205031515:A:G
chr1:205031935	['T', 'C']	19959	37558.0	5152.235311298547	0.0293060115023621	0.0215334562883143	1.3609525154708104	0.173544	0.173544	chr1	205031935	0.7605903967545166	chr1:205031935:T:C
chr1:205032204	['C', 'T']	19959	18487.70513655725	2600.459080864755	0.0081063634727538	0.0101613183164644	0.7977669058570007	0.425015	0.425015	chr1	205032204	0.3715957421796392	chr1:205032204:C:T
chr1:205033228	['G', 'A']	19959	27676.38666199018	3832.5704467429496	0.0104804148169728	0.0110495776256996	0.9484900845980724	0.342892	0.342892	chr1	205033228	0.4648426472746298	chr1:205033228:G:A
chr1:205034489	['ACT', 'A']	19959	2382.716283265674	273.85401577882044	-0.0133643775980235	0.0212132133941307	-0.630002505972112	0.5287	0.5287	chr1	205034489	0.2767906895948886	chr1:205034489:ACT:A
chr1:205034526	['T', 'C']	19959	1413.2832372838886	235.3375353430065	0.0278044463567498	0.0274204954740701	1.0140023320527818	0.310594	0.310594	chr1	205034526	0.5078069381504743	chr1:205034526:T:C
chr1:205035144	['C', 'A']	19959	1038.0	138.37463716091415	-0.0018136959532856	0.0318853832235938	-0.0568817360784805	0.95464	0.95464	chr1	205035144	0.0201603723840562	chr1:205035144:C:A
chr1:205035871	['G', 'A']	19959	6683.334853191703	931.6312604258416	0.0090574010152079	0.0136432729700549	0.6638730336252637	0.506779	0.506779	chr1	205035871	0.2951813897891473	chr1:205035871:G:A
chr1:205036099	['C', 'T']	19959	2399.0	272.5461111511339	-0.0146294062125574	0.0211533194003892	-0.6915891513597741	0.489203	0.489203	chr1	205036099	0.3105108883498756	chr1:205036099:C:T
chr1:205036452	['T', 'C']	19959	2529.253444906549	274.8469166726645	-0.0215057325847163	0.020635980387496	-1.042147364985254	0.297356	0.297356	chr1	205036452	0.5267232939543393	chr1:205036452:T:C
chr1:205038822	['C', 'A']	19959	13759.0	1908.459533868644	0.0057403778052378	0.0105883437653377	0.5421412387487481	0.587727	0.587727	chr1	205038822	0.2308243574706208	chr1:205038822:C:A
chr1:205040260	['T', 'C']	19959	36762.525706554414	5135.939003103574	0.0509217738882985	0.0191154862663587	2.663901570629441	0.00773022	0.00773022	chr1	205040260	2.111808146000638	chr1:205040260:T:C
chr1:205040428	['T', 'C']	19959	2773.138941777733	356.3727315993569	-0.0083920081302833	0.0198077160613143	-0.4236736887941061	0.671808	0.671808	chr1	205040428	0.1727548288135439	chr1:205040428:T:C
chr1:205041251	['TGA', 'T']	19959	1414.0708487824431	203.9684583067077	0.0084237543973253	0.0273067681942524	0.3084859525448497	0.757716	0.757716	chr1	205041251	0.1204935420519505	chr1:205041251:TGA:T
chr1:205041795	['A', 'G']	19959	35927.60014030165	4909.880570326969	0.0128439519946419	0.0167283608565583	0.7677950102090503	0.442618	0.442618	chr1	205041795	0.3539709285431518	chr1:205041795:A:G
chr1:205041797	['G', 'C']	19959	10376.039735431175	1484.4726284432704	0.0089470172046954	0.0115560990800149	0.7742246879977372	0.438807	0.438807	chr1	205041797	0.3577264530273056	chr1:205041797:G:C
chr1:205041895	['T', 'C']	19959	1699.2554119061938	238.8610612070832	0.0013643882396116	0.0250122959292562	0.0545487005059694	0.956499	0.956499	chr1	205041895	0.019315479682382	chr1:205041895:T:C
chr1:205042074	['G', 'A']	19959	1266.0	237.10551966681965	0.0495981873300414	0.0288102923118597	1.7215440507566202	0.0851677	0.0851677	chr1	205042074	1.0697250809545022	chr1:205042074:G:A
chr1:205042531	['T', 'C']	19959	4630.391971132161	699.6705341722225	0.015479124814103	0.0157742007269437	0.9812937645495572	0.32646	0.32646	chr1	205042531	0.4861700237104518	chr1:205042531:T:C
chr1:205043956	['G', 'T']	19959	15771.580397855389	2040.08966266815	-0.0140390479325051	0.0103150961301415	-1.36101959258352	0.173523	0.173523	chr1	205043956	0.7606429525096364	chr1:205043956:G:T
chr1:205044634	['T', 'C']	19959	3082.3088640577243	388.7324772843687	-0.0124178494875292	0.0189078608859108	-0.6567559155664382	0.511345	0.511345	chr1	205044634	0.2912859862843646	chr1:205044634:T:C
chr1:205045488	['C', 'A']	19959	12092.605872331897	1658.0660206936443	-0.0028437376811825	0.0109445820959684	-0.2598306318365571	0.794997	0.794997	chr1	205045488	0.0996345101937234	chr1:205045488:C:A
chr1:205045674	['A', 'G']	19959	3160.316680863857	476.0041348734978	0.0143701506596851	0.0186355915992576	0.7711131993393544	0.440649	0.440649	chr1	205045674	0.3559072111199275	chr1:205045674:A:G
chr1:205045802	['T', 'C']	19959	29861.48842453397	4138.440147685809	0.0094664786403836	0.0116292232685874	0.8140250145471222	0.41564	0.41564	chr1	205045802	0.3812826638498355	chr1:205045802:T:C
chr1:205046156	['T', 'C']	19959	33529.0	4581.719955143976	-6.53172678997967e-05	0.0138358536650349	-0.0047208701017749	0.996233	0.996233	chr1	205046156	0.0016390764557407	chr1:205046156:T:C
chr1:205046589	['C', 'T']	19959	5113.768641010223	699.0106722893582	0.0005896500295267	0.0153220552996906	0.0384837424218554	0.969302	0.969302	chr1	205046589	0.0135408911644084	chr1:205046589:C:T
chr1:205046671	['A', 'T']	19959	31346.14105326452	4223.062566998966	-0.0094004956360138	0.012345798323856	-0.7614327878537469	0.446408	0.446408	chr1	205046671	0.3502680310849862	chr1:205046671:A:T
chr1:205046696	['G', 'A']	19959	6218.0	971.0681384710048	0.020737280376059	0.0138935563336106	1.4925825957096652	0.135562	0.135562	chr1	205046696	0.8678620324685008	chr1:205046696:G:A
chr1:205046792	['C', 'T']	19959	25447.099874718115	3357.837231805089	-0.0119271369465196	0.0104884419526129	-1.1371695624961955	0.255481	0.255481	chr1	205046792	0.5926413926016056	chr1:205046792:C:T
chr1:205046890	['G', 'T']	19959	2211.0	332.4191095817935	0.0187846623221507	0.0221216221693203	0.8491539263428205	0.395806	0.395806	chr1	205046890	0.4025176266350773	chr1:205046890:G:T
chr1:205047298	['A', 'G']	19959	2220.222478328406	335.7866452951329	0.0201591225486589	0.0220637368227824	0.913676713540346	0.360898	0.360898	chr1	205047298	0.4426155246774574	chr1:205047298:A:G
chr1:205047431	['G', 'A']	19959	2218.22227789748	336.1029895857708	0.0203141656901067	0.022071890228537	0.9203636607363276	0.357394	0.357394	chr1	205047431	0.4468527427894243	chr1:205047431:G:A
chr1:205048075	['A', 'G']	19959	2222.2226787593327	337.4383375889085	0.0207844386531629	0.0220555823739463	0.9423663497416878	0.346017	0.346017	chr1	205048075	0.4609025635632238	chr1:205048075:A:G
chr1:205048300	['C', 'T']	19959	2217.0	335.90752469411296	0.0202209815653345	0.02207577220419	0.9159807130776872	0.359688	0.359688	chr1	205048300	0.4440740509796987	chr1:205048300:C:T
chr1:205048411	['A', 'G']	19959	2143.396069387346	327.70518223708893	0.0213476679664275	0.0224358968341561	0.95149608345177	0.341364	0.341364	chr1	205048411	0.4667822811876777	chr1:205048411:A:G
chr1:205048726	['T', 'C']	19959	953.0	114.57519280696656	-0.011048099801721	0.0331153093118623	-0.3336251429112717	0.738666	0.738666	chr1	205048726	0.1315518906259759	chr1:205048726:T:C
chr1:205048834	['G', 'A']	19959	2145.322459410704	335.64796555732624	0.0246276068094465	0.0224341030167867	1.097775417676311	0.272316	0.272316	chr1	205048834	0.5649268408209986	chr1:205048834:G:A
chr1:205049133	['G', 'A']	19959	8354.092813470983	1276.5251546442912	0.0195199338913082	0.0123680045425818	1.5782605693669516	0.114522	0.114522	chr1	205049133	0.9411110761116748	chr1:205049133:G:A
chr1:205049446	['A', 'AACAG']	19959	8443.6922074668	1304.56106793277	0.0225390655460906	0.0123211512762642	1.8292986621721248	0.0673698	0.0673698	chr1	205049446	1.1715347419307611	chr1:205049446:A:AACAG
chr1:205049570	['T', 'C']	19959	8444.269242333134	1303.3755798511595	0.0223791765741071	0.012320823717073	1.8163701622559751	0.0693286	0.0693286	chr1	205049570	1.1590875697192091	chr1:205049570:T:C
chr1:205049707	['A', 'G']	19959	8444.115365340283	1303.3430239077252	0.0223124317154339	0.0123212986837391	1.810883112904356	0.070174	0.070174	chr1	205049707	1.1538237674726657	chr1:205049707:A:G
chr1:205049971	['C', 'T']	19959	8441.691806564771	1302.0501153566113	0.0222591351197049	0.0123213776092966	1.806545974446082	0.0708482	0.0708482	chr1	205049971	1.1496711791497294	chr1:205049971:C:T
chr1:205050022	['CT', 'C']	19959	8438.422787854495	1300.6474586040615	0.0220997242366498	0.0123230027500844	1.7933716874727088	0.0729287	0.0729287	chr1	205050022	1.1371015279406145	chr1:205050022:CT:C
chr1:205050051	['T', 'C']	19959	8442.422988275379	1302.5654353762743	0.0223072194026873	0.0123206131039843	1.8105608231033103	0.0702239	0.0702239	chr1	205050051	1.1535150549412174	chr1:205050051:T:C
chr1:205050098	['C', 'A']	19959	6806.682066442852	1042.692491481672	0.0180430273198092	0.0133602195680951	1.3505038018160191	0.17687	0.17687	chr1	205050098	0.7523458241809761	chr1:205050098:C:A
chr1:205050252	['G', 'T']	19959	6812.485155466398	1043.2259857931372	0.0181652957250038	0.0133626184255274	1.359411392777738	0.174032	0.174032	chr1	205050252	0.7593708888113453	chr1:205050252:G:T
chr1:205050360	['A', 'C']	19959	8444.38469249662	1301.842568758399	0.0221711617404079	0.0123220293240187	1.7993109054845953	0.0719846	0.0719846	chr1	205050360	1.1427604042684845	chr1:205050360:A:C
chr1:205050431	['T', 'G']	19959	8442.268941671678	1303.8819237038422	0.0225240264888387	0.0123210668848809	1.8280905946933608	0.0675509	0.0675509	chr1	205050431	1.1703688603735585	chr1:205050431:T:G
chr1:205050443	['G', 'A']	19959	6205.9328021647625	946.8586883164088	0.0163668511543857	0.0138684849864385	1.180147014644371	0.237956	0.237956	chr1	205050443	0.6235033401022934	chr1:205050443:G:A
chr1:205050855	['G', 'A']	19959	6204.621736733978	945.0392531332044	0.0161139761325176	0.0138715743083096	1.161654457840791	0.24539	0.24539	chr1	205050855	0.6101431393812579	chr1:205050855:G:A
chr1:205050915	['G', 'A']	19959	3085.0	393.4635293479227	-0.0090985330667492	0.0190351562833425	-0.4779857297368928	0.632666	0.632666	chr1	205050915	0.1988255042624357	chr1:205050915:G:A
chr1:205050932	['G', 'T']	19959	8438.422787854495	1304.3900935201334	0.0227478154791	0.0123267109927735	1.8454083568955075	0.064993	0.064993	chr1	205050932	1.1871334160506934	chr1:205050932:G:T
chr1:205050968	['A', 'T']	19959	8376.839404720147	1298.1795042503718	0.0234059894325047	0.0123743846531333	1.8914871396516708	0.0585738	0.0585738	chr1	205050968	1.23229660002023	chr1:205050968:A:T
chr1:205050997	['T', 'C']	19959	8441.26879134095	1303.3689389108324	0.0224364846280106	0.0123229782185746	1.82070309871941	0.068667	0.068667	chr1	205050997	1.1632519261299858	chr1:205050997:T:C
chr1:205051438	['G', 'A']	19959	8422.0	1310.028959640128	0.0239978285998965	0.0123341826129539	1.9456359089975583	0.0517125	0.0517125	chr1	205051438	1.286404466096431	chr1:205051438:G:A
chr1:205051650	['G', 'A']	19959	8420.84381420053	1312.0562159447486	0.0243331460131428	0.0123330023455472	1.9730107342376533	0.0485081	0.0485081	chr1	205051650	1.3141857357980886	chr1:205051650:G:A
chr1:205051769	['T', 'G']	19959	19997.003808187605	2545.1940052911013	-0.018948035110212	0.0101989967737273	-1.857833229148801	0.0632074	0.0632074	chr1	205051769	1.1992320737582431	chr1:205051769:T:G
chr1:205052151	['G', 'A']	19959	8407.842511399509	1302.025270797626	0.0230523740094165	0.0123383718371356	1.8683481348839133	0.0617282	0.0617282	chr1	205052151	1.2095163869153622	chr1:205052151:G:A
chr1:205052326	['C', 'T']	19959	8438.268340348768	1303.8866585596109	0.0227404900556022	0.0123275644356246	1.8446863672345453	0.065098	0.065098	chr1	205052326	1.1864323540171609	chr1:205052326:C:T
chr1:205052353	['A', 'G']	19959	8419.843713985068	1305.5183746183914	0.0232272051013827	0.0123312047621494	1.8836119867767072	0.059632	0.059632	chr1	205052353	1.2245206245902356	chr1:205052353:A:G
chr1:205052541	['A', 'G']	19959	20024.006514005112	2538.374679213115	-0.019894016614824	0.0101998014145664	-1.9504317590353364	0.0511387	0.0511387	chr1	205052541	1.2912503163957718	chr1:205052541:A:G
chr1:205052966	['C', 'T']	19959	3177.0	552.2204459426791	0.0349256111961979	0.0185765588532323	1.8800904662771207	0.0601103	0.0601103	chr1	205052966	1.22105110453813	chr1:205052966:C:T
chr1:205053063	['C', 'G']	19959	4905.245766108828	794.5981599615659	0.0243005226418746	0.0153331200873548	1.584838734936613	0.113019	0.113019	chr1	205053063	0.9468485396890074	chr1:205053063:C:G
chr1:205053886	['G', 'A']	19959	32684.651934538902	4520.039126452652	0.0086095103415665	0.0135527743440364	0.635258148849425	0.525267	0.525267	chr1	205053886	0.2796198829739518	chr1:205053886:G:A
chr1:205053900	['TCTC', 'T']	19959	4296.430525630105	575.7819641356699	0.0006472201502115	0.0164146423553511	0.0394294396551739	0.968548	0.968548	chr1	205053900	0.0138788513325121	chr1:205053900:TCTC:T
chr1:205054188	['T', 'C']	19959	8452.423489327588	1164.217339952046	0.0071130574184399	0.0124536172484429	0.5711639659817908	0.567895	0.567895	chr1	205054188	0.2457319550213634	chr1:205054188:T:C
chr1:205054221	['C', 'T']	19959	5019.754509921828	701.7442573407922	0.0033697450517968	0.0154529242509064	0.2180652022285818	0.827381	0.827381	chr1	205054221	0.0822944564764026	chr1:205054221:C:T
chr1:205054636	['T', 'C']	19959	39403.0	5400.339327560821	0.1009454730465546	0.0447629548946687	2.255111917523954	0.0241371	0.0241371	chr1	205054636	1.6173149102806867	chr1:205054636:T:C
chr1:205054884	['C', 'T']	19959	38388.923389117146	5195.913362836482	-0.0201261120252825	0.0263834186680923	-0.7628318482328715	0.445573	0.445573	chr1	205054884	0.3510811336024555	chr1:205054884:C:T
chr1:205055729	['C', 'T']	19959	21901.48661922421	2880.545561622391	-0.0141117784803283	0.0101444073887142	-1.391089487989977	0.164214	0.164214	chr1	205055729	0.7845898200328993	chr1:205055729:C:T
chr1:205056146	['G', 'C']	19959	1220.0611283695762	140.20606285474815	-0.0166245704891347	0.0295450278233997	-0.5626858972178048	0.573655	0.573655	chr1	205056146	0.2413492167345967	chr1:205056146:G:C
chr1:205056367	['GC', 'G']	19959	3331.166900491031	552.0909785223722	0.0265143079187102	0.0181785765627845	1.4585469784796437	0.144706	0.144706	chr1	205056367	0.8395134611900936	chr1:205056367:GC:G
chr1:205058262	['C', 'T']	19959	3790.189898787454	673.9693510082247	0.0418265966348037	0.0171506054989482	2.438782504639186	0.0147455	0.0147455	chr1	205058262	1.8313404965228768	chr1:205058262:C:T
chr1:205058433	['G', 'T']	19959	5985.29987974747	957.8698047657008	0.0269904880069932	0.0141474862329253	1.9077939050527863	0.0564322	0.0564322	chr1	205058433	1.2484730185012514	chr1:205058433:G:T
chr1:205058609	['G', 'A']	19959	5747.8639506915215	928.2824803438727	0.0293731058206893	0.0143723660562983	2.043720964636661	0.0409942	0.0409942	chr1	205058609	1.3872775844065697	chr1:205058609:G:A
chr1:205058662	['A', 'C']	19959	3360.6735154096714	546.8168995749504	0.0250834179607247	0.0181171167264809	1.3845148949148978	0.166216	0.166216	chr1	205058662	0.779327173227857	chr1:205058662:A:C
chr1:205059024	['A', 'AC']	19959	1960.0982062330893	253.7422536892387	-0.0004400532808998	0.0234881040821697	-0.0187351554369973	0.985053	0.985053	chr1	205059024	0.0065404020015683	chr1:205059024:A:AC
chr1:205059755	['CAG', 'C']	19959	5104.022901528439	708.491403928991	0.0012701248642405	0.0153284313020189	0.0828607206579091	0.933963	0.933963	chr1	205059755	0.0296703284959451	chr1:205059755:CAG:C
chr1:205059787	['C', 'T']	19959	6805.681966227388	948.8772141010652	0.0010826608217856	0.0135788736682132	0.0797312684571222	0.936452	0.936452	chr1	205059787	0.0285144784802873	chr1:205059787:C:T
chr1:205059846	['C', 'A']	19959	5748.0	927.1680342707552	0.0292840929479732	0.0143712818915147	2.037681340400366	0.041595	0.041595	chr1	205059846	1.3809588713664571	chr1:205059846:C:A
chr1:205060943	['G', 'A']	19959	5927.891010222489	943.9800713449756	0.0262706240525539	0.0141782061166798	1.852887723338142	0.0639132	0.0639132	chr1	205060943	1.194409437692396	chr1:205060943:G:A
chr1:205060993	['G', 'A']	19959	5831.584356366187	878.6641744803994	0.0123752358345096	0.0142745386598639	0.8669447138985595	0.385983	0.385983	chr1	205060993	0.4134318227084944	chr1:205060993:G:A
chr1:205061459	['C', 'T']	19959	3412.1709590139294	560.923814210378	0.024826573518116	0.0179778273840818	1.3809551614728648	0.167308	0.167308	chr1	205061459	0.7764832923144196	chr1:205061459:C:T
chr1:205061689	['C', 'T']	19959	3506.3513554141405	530.290211874428	0.0152404393363506	0.0179221753745352	0.8503677158524506	0.395131	0.395131	chr1	205061689	0.4032588964111877	chr1:205061689:C:T
chr1:205061734	['C', 'T']	19959	4286.0	608.7804051839553	0.0079406058464361	0.0164121126797651	0.4838259401074141	0.628515	0.628515	chr1	205061734	0.2016843530782746	chr1:205061734:C:T
chr1:205061988	['C', 'T']	19959	13023.652520292611	1912.4298165577568	0.0161438623206693	0.0108283224673657	1.4908922752645637	0.136006	0.136006	chr1	205061988	0.866441932001746	chr1:205061988:C:T
chr1:205062616	['G', 'A']	19959	4305.0	615.1784919483956	0.0095566493960754	0.0163711192255331	0.583750522149425	0.559395	0.559395	chr1	205062616	0.2522814197702013	chr1:205062616:G:A
chr1:205062641	['G', 'A']	19959	4301.215502555366	611.9775227944685	0.0089341546452556	0.0163758820492409	0.5455678429040578	0.585369	0.585369	chr1	205062641	0.2325702806815627	chr1:205062641:G:A
chr1:205063978	['G', 'A']	19959	3466.0	570.7169497791531	0.02673798360116	0.0178446981244745	1.4983713041627862	0.134053	0.134053	chr1	205063978	0.8727234624057054	chr1:205063978:G:A
chr1:205063983	['G', 'A']	19959	1129.0565687944684	187.3896569999041	0.0413209894563708	0.0303692300131971	1.3606202540668506	0.173649	0.173649	chr1	205063983	0.7603277133364172	chr1:205063983:G:A
chr1:205064155	['G', 'A']	19959	16709.416200695137	2417.987742886156	0.0171276185327623	0.0102701838387943	1.667703207810638	0.0953904	0.0953904	chr1	205064155	1.0204953300842987	chr1:205064155:G:A
chr1:205064246	['T', 'C']	19959	13878.390689983466	2022.4048577737487	0.0149617270496429	0.0106529395362242	1.40446934846172	0.160195	0.160195	chr1	205064246	0.7953510432224249	chr1:205064246:T:C
chr1:205065306	['G', 'T']	19959	1234.2473565522423	139.7783895504767	-0.019856362671944	0.0293893144554731	-0.6756320465394933	0.499282	0.499282	chr1	205065306	0.3016540907475867	chr1:205065306:G:T
chr1:205065360	['A', 'G']	19959	5761.020499198075	787.1418525764767	0.0020034930563461	0.0145240670883071	0.1379429772779751	0.890287	0.890287	chr1	205065360	0.0504699681598394	chr1:205065360:A:G
chr1:205065421	['T', 'C']	19959	3563.5356283824417	440.8767224009287	-0.0101559236483828	0.0178160145035775	-0.5700446441791721	0.568654	0.568654	chr1	205065421	0.2451519016127266	chr1:205065421:T:C
chr1:205065595	['C', 'T']	19959	9943.98932491355	1379.9349078338644	0.0055402268198436	0.011813555534507	0.4689720045468762	0.639095	0.639095	chr1	205065595	0.1944345801683959	chr1:205065595:C:T
chr1:205066327	['A', 'G']	19959	19782.955898566703	2897.202800292167	0.0185265545210636	0.0101178494557228	1.8310763173674875	0.0671041	0.0671041	chr1	205066327	1.173250944019116	chr1:205066327:A:G
chr1:205066912	['T', 'TG']	19959	14252.142212868308	2101.368039686935	0.0181377251926638	0.0106043695508124	1.7104010856802174	0.0872073	0.0872073	chr1	205066912	1.0594471593676456	chr1:205066912:T:TG
chr1:205067555	['T', 'C']	19959	1037.0519591141397	185.6045056928205	0.0543387501029324	0.031651928716189	1.7167595248355187	0.0860386	0.0860386	chr1	205067555	1.0653066649654368	chr1:205067555:T:C
chr1:205067698	['A', 'G']	19959	22762.40458168329	3334.197704935125	0.0234033144360862	0.0102506250969741	2.283110953203672	0.0224343	0.0224343	chr1	205067698	1.6490874768721646	chr1:205067698:A:G
chr1:205068065	['G', 'C']	19959	1110.8923964868256	139.4715064439467	-0.021414961838705	0.0306132010428677	-0.6995335707859386	0.484227	0.484227	chr1	205068065	0.3149509984050422	chr1:205068065:G:C
chr1:205068548	['T', 'G']	19959	14113.95003007217	2087.515403019353	0.0175697755172757	0.0105928711982078	1.658641475811422	0.0972038	0.0972038	chr1	205068548	1.0123167568147464	chr1:205068548:T:G
chr1:205070160	['T', 'C']	19959	2979.7464668738094	290.1431525896334	-0.0431754151752273	0.0197489937613357	-2.186208355574825	0.0288119	0.0288119	chr1	205070160	1.5404281012368568	chr1:205070160:T:C
chr1:205071090	['T', 'C']	19959	1026.8746364456924	178.88410491556067	0.0477905518421459	0.0318359459828413	1.501150676279689	0.133332	0.133332	chr1	205071090	0.8750656063582338	chr1:205071090:T:C
chr1:205071100	['A', 'G']	19959	38992.95365267061	5350.309655331923	0.0559852850118807	0.033759234709162	1.6583694948714804	0.0972586	0.0972586	chr1	205071100	1.012071986224254	chr1:205071100:A:G
chr1:205071598	['A', 'G']	19959	23174.48331328924	3353.7041224588684	0.0213153347347924	0.0102895074414596	2.071560262341257	0.0383193	0.0383193	chr1	205071598	1.4165824330202688	chr1:205071598:A:G
chr1:205071707	['A', 'G']	19959	22849.724165580832	3328.7675355171023	0.0224737876261353	0.0102532599949356	2.191867526741321	0.0284006	0.0284006	chr1	205071707	1.5466724848143492	chr1:205071707:A:G
chr1:205071815	['C', 'G']	19959	14574.190619362598	2119.3574909208555	0.0146814070306033	0.0105224541004237	1.395245528323292	0.162957	0.162957	chr1	205071815	0.7879269791934502	chr1:205071815:C:G
chr1:205071887	['G', 'A']	19959	4687.0	636.1497540601922	-0.0006096477357805	0.0158589491030699	-0.038441874793743	0.969336	0.969336	chr1	205071887	0.0135256577764461	chr1:205071887:G:A
chr1:205072030	['C', 'T']	19959	9517.476851387912	1375.422623980979	0.0113610250544431	0.011831550543151	0.9602312911573336	0.33695	0.33695	chr1	205072030	0.4724345392922788	chr1:205072030:C:T
chr1:205072337	['T', 'C']	19959	6756.370606214953	1001.4716442862718	0.0139723437293777	0.0136819390546784	1.0212254033246833	0.30716	0.30716	chr1	205072337	0.5126353410830696	chr1:205072337:T:C
chr1:205072414	['T', 'C']	19959	5967.278513391517	887.3001580119318	0.0185010892766314	0.0142234061984838	1.3007495545338217	0.193359	0.193359	chr1	205072414	0.7136356086471837	chr1:205072414:T:C
chr1:205072824	['C', 'T']	19959	9400.0	1419.269142331883	0.0192377198456142	0.0119963759626586	1.603627620999533	0.108812	0.108812	chr1	205072824	0.9633232071525152	chr1:205072824:C:T
chr1:205072914	['C', 'A']	19959	5278.793445580277	733.3738123236766	0.0019290868764881	0.0148442834037721	0.1299548670701054	0.896603	0.896603	chr1	205072914	0.0473998123347528	chr1:205072914:C:A
chr1:205072987	['C', 'T']	19959	762.0	68.14662181881081	-0.0353290283451316	0.0372075651763347	-0.9495119655827984	0.342372	0.342372	chr1	205072987	0.4655017601827544	chr1:205072987:C:T
chr1:205073455	['C', 'T']	19959	4907.491757278149	707.8277554378355	0.0114440713720778	0.0154397905296185	0.7412063881387781	0.458577	0.458577	chr1	205073455	0.338587731166424	chr1:205073455:C:T
chr1:205073712	['G', 'A']	19959	3454.3461442100515	539.2461323020932	0.0173531076872871	0.0178566129761788	0.971802867119127	0.33116	0.33116	chr1	205073712	0.4799621260791293	chr1:205073712:G:A
chr1:205073811	['C', 'T']	19959	10372.519691351838	1370.9122614941152	-0.004291924633832	0.011489283373211	-0.3735589500594363	0.708736	0.708736	chr1	205073811	0.1495155068401982	chr1:205073811:C:T
chr1:205075226	['G', 'A']	19959	25623.28379597154	3668.8651942931706	0.020213102686329	0.0105820272344738	1.9101351979589785	0.0561301	0.0561301	chr1	205075226	1.2508041840513149	chr1:205075226:G:A
chr1:205075288	['C', 'A']	19959	39145.0	5357.698309136943	0.055088888586841	0.036983491371107	1.489553488448596	0.136357	0.136357	chr1	205075288	0.8653225622816476	chr1:205075288:C:A
chr1:205075374	['A', 'G']	19959	9752.420358861267	1330.3743992290708	-6.101169554942388e-05	0.0117752112888999	-0.0051813673701921	0.995866	0.995866	chr1	205075374	0.0017990946844147	chr1:205075374:A:G
chr1:205075959	['G', 'A']	19959	17567.640559230305	2465.2661254320005	0.008999015514751	0.010170493337602	0.8848160277024245	0.376267	0.376267	chr1	205075959	0.4245038692335681	chr1:205075959:G:A
chr1:205076212	['G', 'A']	19959	9608.369837610266	1302.6879338729111	-0.0009993415512451	0.0118385352518417	-0.0844142902805217	0.932728	0.932728	chr1	205076212	0.0302449857513846	chr1:205076212:G:A
chr1:205077766	['T', 'C']	19959	4930.494062233803	701.310798259682	0.0093612404699674	0.0154189738018666	0.6071247406123826	0.543775	0.543775	chr1	205077766	0.2645807629339302	chr1:205077766:T:C
chr1:205079255	['T', 'C']	19959	23670.11562171102	3330.9992926252044	0.012109547938272	0.0103153932650539	1.173929837391295	0.240437	0.240437	chr1	205079255	0.6189986994838812	chr1:205079255:T:C
chr1:205079354	['A', 'G']	19959	4927.987622149838	700.0480758821026	0.0093648413817744	0.0154256146699271	0.6070968050324468	0.543794	0.543794	chr1	205079354	0.2645655885493036	chr1:205079354:A:G
chr1:205079488	['C', 'G']	19959	4925.987221247808	701.2758296715692	0.0096773331658876	0.0154272194160078	0.6272895267079772	0.530477	0.530477	chr1	205079488	0.2753334411493008	chr1:205079488:C:G
chr1:205080255	['A', 'G']	19959	15859.589216816155	2201.226948295491	0.0033332345422787	0.0103090465555426	0.3233310204120295	0.746448	0.746448	chr1	205080255	0.1270004412539649	chr1:205080255:A:G
chr1:205080272	['T', 'C']	19959	9610.407537335872	1301.2171060097191	-0.001387175784152	0.0118379017846407	-0.117180883013565	0.906718	0.906718	chr1	205080272	0.0425277626498195	chr1:205080272:T:C
chr1:205080580	['C', 'T']	19959	9860.922534848902	1354.6967353187465	0.0016021597229898	0.0119348763134204	0.1342418371934256	0.893213	0.893213	chr1	205080580	0.0490449647461669	chr1:205080580:C:T
chr1:205082583	['G', 'C']	19959	6100.0	868.5132292606279	0.0062638229197327	0.01413110111687	0.4432650271148936	0.657579	0.657579	chr1	205082583	0.1820520645825839	chr1:205082583:G:C
chr1:205082700	['TC', 'T']	19959	3371.16890469987	473.593688884951	0.0114545560582053	0.0182128830150095	0.6289260216938429	0.529405	0.529405	chr1	205082700	0.2762119612927832	chr1:205082700:TC:T
chr1:205082743	['C', 'T']	19959	15858.561898556532	2198.8355876418427	0.0031169318630846	0.0103102579945488	0.3023136632209031	0.762416	0.762416	chr1	205082743	0.1178079982055151	chr1:205082743:C:T
chr1:205083595	['C', 'T']	19959	9571.959162198727	1292.2227706805274	-0.0020128909746337	0.0118422833032949	-0.1699749045924023	0.865032	0.865032	chr1	205083595	0.0629678264469024	chr1:205083595:C:T
chr1:205083811	['G', 'A']	19959	22091.320505111245	3102.502907809189	0.0115081225144924	0.0102106814078962	1.1270670442809798	0.259728	0.259728	chr1	205083811	0.585481228691831	chr1:205083811:G:A
chr1:205084022	['A', 'G']	19959	9595.4422730006	1298.9780319649024	-0.0014700467907871	0.0118402415224765	-0.1241568246725817	0.901192	0.901192	chr1	205084022	0.0451826722203731	chr1:205084022:A:G
chr1:205084091	['C', 'T']	19959	23653.37019592123	3333.817718142079	0.0126513656124961	0.0103160880217233	1.2263723987092017	0.220073	0.220073	chr1	205084091	0.6574332362757764	chr1:205084091:C:T
chr1:205084548	['A', 'T']	19959	9857.138291457291	1360.662984490415	0.0019274494015697	0.0117447488034332	0.1641115901096418	0.869645	0.869645	chr1	205084548	0.0606579956627443	chr1:205084548:A:T
chr1:205084580	['T', 'C']	19959	3854.328934663773	613.5300066097543	0.0231311575169032	0.0176167583186639	1.3130200856758694	0.189191	0.189191	chr1	205084580	0.7230995272540188	chr1:205084580:T:C
chr1:205084954	['A', 'G']	19959	3494.350152828581	574.4882451362291	0.0255095279073211	0.0178405491498162	1.4298622588971093	0.152772	0.152772	chr1	205084954	0.8159562358112977	chr1:205084954:A:G
chr1:205084986	['A', 'G']	19959	5940.892964521949	821.4222635047578	0.0027078808245581	0.0142942193537716	0.1894388743827188	0.849751	0.849751	chr1	205084986	0.0707083156601997	chr1:205084986:A:G
chr1:205085278	['C', 'T']	19959	15687.93003908991	2161.2903687465205	0.0022358726085473	0.0103208520768379	0.2166364358195857	0.828494	0.828494	chr1	205085278	0.0817106324182437	chr1:205085278:C:T
chr1:205085751	['A', 'C']	19959	6113.280092831293	842.6966328562719	0.0024100345638675	0.0143694782768418	0.1677190025577782	0.866806	0.866806	chr1	205085751	0.0620780911710096	chr1:205085751:A:C
chr1:205086034	['T', 'C']	19959	25945.19969932348	3701.104638901612	0.019589351734443	0.0106618263858802	1.8373354644365432	0.0661753	0.0661753	chr1	205086034	1.1793040811856734	chr1:205086034:T:C
chr1:205086386	['G', 'A']	19959	1025.6166340803131	178.84247754772738	0.0484888493066611	0.031849968368633	1.5224143630363758	0.127921	0.127921	chr1	205086386	0.8930581542275472	chr1:205086386:G:A
chr1:205086821	['G', 'A']	19959	23657.48243195829	3326.7650314453194	0.0117776669630168	0.0103182893794935	1.141436000663411	0.253702	0.253702	chr1	205086821	0.5956761091064516	chr1:205086821:G:A
chr1:205087173	['A', 'G']	19959	1625.4336519114677	208.01964571183663	-0.009489504429051	0.025808159647224	-0.3676939603119568	0.713105	0.713105	chr1	205087173	0.1468465184465665	chr1:205087173:A:G
chr1:205087348	['T', 'C']	19959	23813.70383554776	3360.139488918443	0.0122458000142494	0.010336660081506	1.184696015704264	0.236152	0.236152	chr1	205087348	0.6268083719789361	chr1:205087348:T:C
chr1:205088277	['C', 'G']	19959	1025.0	178.95772280760949	0.0486370011718703	0.0318495063736315	1.5270880685340005	0.126755	0.126755	chr1	205088277	0.8970349004003004	chr1:205088277:C:G
chr1:205088354	['A', 'T']	19959	9749.442367445125	1333.058701286281	0.0002700378864221	0.0117679243580646	0.0229469427407659	0.981693	0.981693	chr1	205088354	0.0080243057480179	chr1:205088354:A:T
chr1:205089690	['T', 'G']	19959	9901.488274203248	1368.3839618065413	0.0021186668260729	0.0117041024919198	0.1810191620874526	0.856354	0.856354	chr1	205089690	0.0673466693583512	chr1:205089690:T:G
chr1:205089938	['G', 'A']	19959	15850.588314876986	2182.6127246118194	0.0013354948821271	0.0103032818187659	0.1296183978676362	0.89687	0.89687	chr1	205089938	0.0472705027465686	chr1:205089938:G:A
chr1:205090154	['A', 'G']	19959	22275.580334769973	3137.07400732065	0.0116070185356553	0.0102184699381865	1.1358861557423297	0.256018	0.256018	chr1	205090154	0.5917294994308842	chr1:205090154:A:G
chr1:205092064	['C', 'T']	19959	5774.868009621167	760.5091276098665	-0.0044137395017304	0.0144829468344298	-0.3047542431929552	0.760557	0.760557	chr1	205092064	0.1188682321595419	chr1:205092064:C:T
chr1:205092406	['C', 'A']	19959	3359.3366237410432	482.33082989330734	0.0130595901611181	0.0182181908627522	0.7168434154358841	0.473479	0.473479	chr1	205092406	0.3246992783003459	chr1:205092406:C:A
chr1:205093305	['C', 'T']	19959	3376.8128737249426	480.4127239281639	0.0116138359006408	0.0182020987702719	0.6380492737248987	0.523449	0.523449	chr1	205093305	0.2811256255372671	chr1:205093305:C:T
chr1:205093338	['G', 'A']	19959	628.0875038067195	90.20677085186551	0.0051457353526684	0.0407050371377332	0.1264151985725217	0.899405	0.899405	chr1	205093338	0.046044702418095	chr1:205093338:G:A
chr1:205093733	['A', 'G']	19959	16017.235096515422	2222.8965982520085	0.0031374095300921	0.0102862775488195	0.3050092237159422	0.760362	0.760362	chr1	205093733	0.1189795956502146	chr1:205093733:A:G
chr1:205094821	['C', 'T']	19959	14264.14401683704	1878.6918208799937	-0.0058048617904867	0.0105328414607923	-0.5511202093086557	0.581557	0.581557	chr1	205094821	0.2354077124535266	chr1:205094821:C:T
chr1:205095312	['T', 'C']	19959	23844.97348902476	3362.3015096428685	0.0115556811532191	0.0103288201420153	1.118780363520249	0.263247	0.263247	chr1	205095312	0.5796365693955418	chr1:205095312:T:C
chr1:205095548	['G', 'A']	19959	6085.219543973941	849.5006066434412	0.0024754099288739	0.0141609075251638	0.174805881930602	0.861234	0.861234	chr1	205095548	0.0648788333296084	chr1:205095548:G:A
chr1:205096170	['G', 'A']	19959	6089.525508669941	847.160324359101	0.0019695116512065	0.014155776182274	0.1391313076617326	0.889348	0.889348	chr1	205096170	0.0509282672563971	chr1:205096170:G:A
chr1:205097906	['C', 'T']	19959	9740.976098612016	1325.0874608588522	-0.0006462804677914	0.0117697244028243	-0.054910416393128	0.95621	0.95621	chr1	205097906	0.0194467187848541	chr1:205097906:C:T
chr1:205099381	['T', 'C']	19959	1027.0	173.54324058874	0.0425625923639937	0.0318227469281419	1.3374895781342553	0.181078	0.181078	chr1	205099381	0.7421343109172347	chr1:205099381:T:C
chr1:205101050	['T', 'C']	19959	15970.400481058328	2206.932991507656	0.0018019081675338	0.0102981259051961	0.1749743772917572	0.861102	0.861102	chr1	205101050	0.0649454020731329	chr1:205101050:T:C
chr1:205102016	['C', 'T']	19959	9760.423165597433	1336.219447377637	0.000403537026708	0.0117630820535669	0.0343053822859052	0.972634	0.972634	chr1	205102016	0.0120505530340384	chr1:205102016:C:T
chr1:205102039	['C', 'T']	19959	6065.774322968904	843.0185883215287	0.00147256023964	0.01417877974147	0.103856627050432	0.917284	0.917284	chr1	205102039	0.0374961817374838	chr1:205102039:C:T
chr1:205103189	['A', 'C']	19959	2995.9204356846253	434.9265249967539	0.0126562448520916	0.0195549697798114	0.647213725953079	0.517501	0.517501	chr1	205103189	0.2860888066554653	chr1:205103189:A:C
chr1:205103497	['A', 'G']	19959	5491.825466025255	773.4696259209553	0.0043430732880042	0.0145797446114318	0.2978840441827012	0.765795	0.765795	chr1	205103497	0.1158874735583213	chr1:205103497:A:G
chr1:205104890	['T', 'C']	19959	23804.348636728148	3336.888455931369	0.0099379443765351	0.0103352811110464	0.9615553045686728	0.336285	0.336285	chr1	205104890	0.4732925039684874	chr1:205104890:T:C
chr1:205104891	['G', 'A']	19959	16413.401203007517	2231.4132061532614	-0.0020552213847423	0.0102536014461953	-0.2004389770293763	0.841139	0.841139	chr1	205104891	0.0751322301892126	chr1:205104891:G:A
chr1:205104898	['T', 'C']	19959	9757.444372055728	1336.18259690725	0.0004546311921667	0.0117626561459768	0.0386503852977321	0.96917	0.96917	chr1	205104898	0.0136000376175941	chr1:205104898:T:C
chr1:205104992	['A', 'C']	19959	9754.95499874718	1335.9245364381932	0.0004694973036857	0.0117625450838495	0.0399146018432988	0.968162	0.968162	chr1	205104992	0.0140519672582154	chr1:205104992:A:C
chr1:205105296	['C', 'T']	19959	4424.221665497545	618.5464624332265	0.004376758819238	0.0162672429672716	0.2690535100535329	0.787891	0.787891	chr1	205105296	0.1035338603947691	chr1:205105296:C:T
chr1:205105726	['C', 'A']	19959	6062.2149336006005	844.3895680155576	0.00178451056654	0.0141790372049955	0.1258555528658445	0.899848	0.899848	chr1	205105726	0.0458308442676617	chr1:205105726:C:A
chr1:205106231	['G', 'C']	19959	24391.0	3392.524408628348	0.007194011341951	0.0104154494316573	0.690705800950377	0.489758	0.489758	chr1	205106231	0.3100184612495528	chr1:205106231:G:C
chr1:205106424	['G', 'A']	19959	9760.423165597433	1333.9059738462174	0.00010984691471	0.0117631291703863	0.0093382392660106	0.992549	0.992549	chr1	205106424	0.0032480438552048	chr1:205106424:G:A
chr1:205106513	['G', 'A']	19959	7831.9620126290465	1131.998846873326	0.0128893507803601	0.0128321275099453	1.0044593751402835	0.315169	0.315169	chr1	205106513	0.501456506255558	chr1:205106513:G:A
chr1:205106579	['CA', 'C']	19959	6064.519244261803	844.7502729084774	0.001775557287501	0.0141782389355573	0.1252311585078556	0.900342	0.900342	chr1	205106579	0.0455924900056722	chr1:205106579:CA:C
chr1:205107317	['G', 'A']	19959	1171.117352307461	201.66308947850868	0.0448582235001863	0.0298890571197633	1.5008243090587472	0.133417	0.133417	chr1	205107317	0.874788829071637	chr1:205107317:G:A
chr1:205107623	['A', 'G']	19959	847.1697820095214	73.80391613846658	-0.0509584341009286	0.0353726514940694	-1.4406167462304118	0.149709	0.149709	chr1	205107623	0.824752090553091	chr1:205107623:A:G
chr1:205107905	['T', 'C']	19959	5003.69989325471	728.325273574803	0.0127066751995773	0.0154280618475735	0.8236080024255121	0.410172	0.410172	chr1	205107905	0.3870339896539949	chr1:205107905:T:C
chr1:205108204	['T', 'C']	19959	6061.036743696426	841.0821984368549	0.0011373638701096	0.0141811600760552	0.0802024562172477	0.936077	0.936077	chr1	205108204	0.0286884255143689	chr1:205108204:T:C
chr1:205109039	['G', 'A']	19959	1621.1624492659216	202.1683848665384	-0.0129069619890546	0.0257785849053929	-0.5006854346901921	0.616598	0.616598	chr1	205109039	0.2099978882867283	chr1:205109039:G:A
chr1:205109119	['T', 'C']	19959	23831.164035483387	3354.07322437852	0.011366564203075	0.0103391994535556	1.099365986132141	0.271622	0.271622	chr1	205109119	0.5660350573235708	chr1:205109119:T:C
chr1:205109532	['T', 'C']	19959	15969.00135379061	2199.843455268085	0.0011000723164689	0.0103018442449696	0.1067840175322095	0.914961	0.914961	chr1	205109532	0.0385974172404011	chr1:205109532:T:C
chr1:205109597	['T', 'C']	19959	6069.298118886383	844.490048114297	0.0015340031932298	0.0141813938895442	0.1081701280690675	0.913862	0.913862	chr1	205109597	0.039119381031391	chr1:205109597:T:C
chr1:205110075	['G', 'A']	19959	6063.822883776875	843.8834380719948	0.0015825709003025	0.0141789161821255	0.1116143772891218	0.91113	0.91113	chr1	205110075	0.0404196534828493	chr1:205110075:G:A
chr1:205110363	['C', 'T']	19959	1025.3082243271688	176.14119274558882	0.0450148411758368	0.0318510432318974	1.4132925206907032	0.157585	0.157585	chr1	205110363	0.802485123948378	chr1:205110363:C:T
chr1:205110787	['A', 'G']	19959	15971.601543704894	2208.509157414279	0.0020580565219192	0.010297750273416	0.1998549651405079	0.841596	0.841596	chr1	205110787	0.0748963373325128	chr1:205110787:A:G
chr1:205111830	['C', 'T']	19959	9759.97800270582	1335.691739418501	0.0001352510294998	0.0117605595348929	0.0115003906998266	0.990824	0.990824	chr1	205111830	0.0040034823634215	chr1:205111830:C:T
chr1:205111835	['T', 'C']	19959	4941.742784125076	713.779504333994	0.0106036093085253	0.0153850197209199	0.6892164911629582	0.490695	0.490695	chr1	205111835	0.309188367296184	chr1:205111835:T:C
chr1:205112195	['G', 'A']	19959	9753.443369750426	1335.8576328158365	0.0004813604411399	0.0117646372575273	0.0409158761637098	0.967363	0.967363	chr1	205112195	0.0144105276599168	chr1:205112195:G:A
chr1:205112455	['T', 'C']	19959	4934.483385956999	710.7058697198448	0.0103875144546575	0.0153924597269488	0.6748443483968458	0.499782	0.499782	chr1	205112455	0.3012193893489152	chr1:205112455:T:C
chr1:205113059	['C', 'T']	19959	9774.098644578306	1330.0310074522408	-0.0008647033597102	0.0117693260494402	-0.0734709324967173	0.941432	0.941432	chr1	205113059	0.0262110437740275	chr1:205113059:C:T
chr1:205113197	['C', 'T']	19959	23656.926380675555	3310.7706660487083	0.0093499195309906	0.0103196666878334	0.9060292172046494	0.364931	0.364931	chr1	205113197	0.4377892428093917	chr1:205113197:C:T
chr1:205113352	['C', 'T']	19959	5473.919807538092	768.3985247429778	0.0036458789676035	0.0146020213251936	0.2496831696385167	0.802835	0.802835	chr1	205113352	0.0953737024830956	chr1:205113352:C:T
chr1:205113413	['C', 'T']	19959	9758.355961094958	1329.9616366671028	-0.0004580528298779	0.0117675521673349	-0.038925073232263	0.968951	0.968951	chr1	205113413	0.0136981847321876	chr1:205113413:C:T
chr1:205114737	['T', 'C']	19959	4420.442952347547	619.6678229216631	0.0047692667829773	0.0162718690184995	0.2930988921773595	0.76945	0.76945	chr1	205114737	0.1138195960139285	chr1:205114737:T:C
chr1:205114992	['G', 'A']	19959	15968.800080168354	2206.1756272181497	0.0017603122456904	0.0102974576831486	0.170946295663938	0.864268	0.864268	chr1	205114992	0.0633515666952822	chr1:205114992:G:A
chr1:205115575	['C', 'T']	19959	9758.933694181327	1335.7113902757048	0.0003823477450267	0.0117628288414135	0.0325047444098331	0.97407	0.97407	chr1	205115575	0.0114098321138269	chr1:205115575:C:T
chr1:205116230	['T', 'C']	19959	4937.742182802165	713.7842598822948	0.0109136755119682	0.0153885167193532	0.7092090622511191	0.478203	0.478203	chr1	205116230	0.3203877036711874	chr1:205116230:T:C
chr1:205116557	['G', 'A']	19959	9753.443369750426	1335.095436950606	0.0003478455119827	0.0117641688778216	0.0295682181712424	0.976412	0.976412	chr1	205116557	0.0103668917888943	chr1:205116557:G:A
chr1:205116656	['A', 'G']	19959	9757.933393474665	1336.2526301207424	0.0004928008901806	0.0117624649474235	0.0418960560038541	0.966582	0.966582	chr1	205116656	0.0147612966929607	chr1:205116656:A:G
chr1:205117345	['C', 'T']	19959	6060.554753309267	847.5892253373058	0.0020901303651954	0.0141803980453285	0.1473957471796047	0.882821	0.882821	chr1	205117345	0.0541273446589479	chr1:205117345:C:T
chr1:205119985	['C', 'T']	19959	9748.953796041093	1332.0952998010582	4.68729426823064e-05	0.0117662274634535	0.0039836849005253	0.996822	0.996822	chr1	205119985	0.0013823856395938	chr1:205119985:C:T
chr1:205120345	['G', 'A']	19959	5468.369900771774	764.8476697096871	0.0030355530668921	0.0146027782474772	0.2078750368900919	0.835329	0.835329	chr1	205120345	0.0781424409916624	chr1:205120345:G:A
chr1:205120378	['G', 'A']	19959	5471.822459410703	770.6245018491596	0.0043331693887829	0.0145997013234282	0.2967984955849396	0.766623	0.766623	chr1	205120378	0.1154181553096314	chr1:205120378:G:A
chr1:205120482	['T', 'C']	19959	9751.954397394138	1335.7547377073831	0.0004008647737386	0.0117630959153818	0.0340781692695739	0.972815	0.972815	chr1	205120482	0.0119697415592053	chr1:205120482:T:C
chr1:205121029	['T', 'C']	19959	9749.465423932652	1330.7658992119502	-0.0002039188539838	0.0117644746075657	-0.0173334433356457	0.986171	0.986171	chr1	205121029	0.0060477727693457	chr1:205121029:T:C
chr1:205121305	['G', 'A']	19959	4963.49736934409	724.8569151104964	0.012908967303208	0.0153621115552604	0.840312040227809	0.400744	0.400744	chr1	205121305	0.3971329712480491	chr1:205121305:G:A
chr1:205121757	['C', 'G']	19959	4420.442952347547	620.6379264787148	0.004992061149517	0.0162722640909202	0.3067834396998628	0.759011	0.759011	chr1	205121757	0.1197519300272026	chr1:205121757:C:G
chr1:205122299	['T', 'G']	19959	4423.221615392324	620.1371979504718	0.0048564377921358	0.0162686399211052	0.2985152917322619	0.765313	0.765313	chr1	205122299	0.1161609094585875	chr1:205122299:T:G
chr1:205122522	['G', 'A']	19959	11415.28774743172	1559.317268403856	-0.001085891651161	0.011187383731931	-0.0970639496401413	0.922677	0.922677	chr1	205122522	0.0349503051150181	chr1:205122522:G:A
chr1:205123246	['A', 'G']	19959	24226.64146121468	3402.699802882989	0.0111419137356991	0.0103939985798509	1.0719564419893293	0.283753	0.283753	chr1	205123246	0.5470595381633733	chr1:205123246:A:G
chr1:205123717	['G', 'A']	19959	26121.54380074171	3723.3435864928906	0.0186916477992356	0.0106977484385093	1.7472506393915808	0.0806093	0.0806093	chr1	205123717	1.0936148501839424	chr1:205123717:G:A
chr1:205124125	['G', 'A']	19959	1436.7918588329665	169.40585617460968	-0.0207083930582695	0.0272721641367464	-0.7593234242223968	0.447668	0.447668	chr1	205124125	0.3490439485473428	chr1:205124125:G:A
chr1:205124401	['T', 'C']	19959	9602.630664652566	1297.9450353336565	-0.0021251671235819	0.0118696562166591	-0.179042011393663	0.857907	0.857907	chr1	205124401	0.0665597885800946	chr1:205124401:T:C
chr1:205125323	['G', 'A']	19959	2919.606570553071	420.9754733425303	0.0107054905687201	0.0194562879232292	0.5502329432501158	0.582166	0.582166	chr1	205125323	0.2349531620774948	chr1:205125323:G:A
chr1:205126279	['T', 'C']	19959	23872.372493985567	3391.766524392284	0.0149984634864967	0.010325705845217	1.452536389407613	0.146368	0.146368	chr1	205126279	0.8345538614093644	chr1:205126279:T:C
chr1:205126354	['G', 'A']	19959	1027.1029212807537	176.39886519132287	0.0449229522043145	0.0318223671317747	1.4116785221630703	0.15806	0.15806	chr1	205126354	0.8011780223967941	chr1:205126354:G:A
chr1:205129788	['C', 'A']	19959	1027.0	176.33299365623978	0.0448389609435869	0.0318222888445312	1.4090426104372642	0.158838	0.158838	chr1	205129788	0.7990455899689717	chr1:205129788:C:A
chr1:205130831	['C', 'A']	19959	10836.257555254851	1577.0388394585605	0.0117380172392783	0.0112446610594052	1.043874704383412	0.296556	0.296556	chr1	205130831	0.5278932847800952	chr1:205130831:C:A
chr1:205131352	['G', 'A']	19959	7484.625	1068.8332864256197	0.0095428081884789	0.0131654495757005	0.7248372441524541	0.46856	0.46856	chr1	205131352	0.3292347889800964	chr1:205131352:G:A
chr1:205131547	['T', 'C']	19959	8758.375272302284	1314.6082861086422	0.0197291106676932	0.0126625188105738	1.5580715782406935	0.119232	0.119232	chr1	205131547	0.9236071711198702	chr1:205131547:T:C
chr1:205133785	['AT', 'A']	19959	8774.246376811594	1244.9536538011682	0.0087794257734389	0.0123632841543754	0.7101208436054465	0.477638	0.477638	chr1	205133785	0.3209011288346898	chr1:205133785:AT:A
chr1:205133895	['T', 'C']	19959	1620.324730643949	201.1083556468668	-0.0136333873867817	0.0257658216971304	-0.5291268233956675	0.596723	0.596723	chr1	205133895	0.2242272224532399	chr1:205133895:T:C
chr1:205134281	['T', 'C']	19959	23892.320891029485	3393.4877438855515	0.0146948196793985	0.0103386883674457	1.4213427426315788	0.155233	0.155233	chr1	205134281	0.8090159493507021	chr1:205134281:T:C
chr1:205134334	['A', 'G']	19959	26168.80015037594	3768.675018641368	0.0233045122264089	0.0106769581746894	2.182692096860883	0.0290701	0.0290701	chr1	205134334	1.5365534742710758	chr1:205134334:A:G
chr1:205135933	['C', 'T']	19959	1027.154389657246	176.02448376447785	0.0446047646254184	0.0318225299860083	1.4016724831441778	0.161029	0.161029	chr1	205135933	0.7930959040562215	chr1:205135933:C:T
chr1:205136666	['G', 'A']	19959	1493.0748070948994	207.02091559519977	-0.0042924426623937	0.0265132313366607	-0.1618981333466675	0.871388	0.871388	chr1	205136666	0.0597884250861347	chr1:205136666:G:A
chr1:205136853	['A', 'G']	19959	4430.765648548177	623.5223919120508	0.0051306779426513	0.016275860916131	0.3152323535504237	0.752589	0.752589	chr1	205136853	0.1234421337097677	chr1:205136853:A:G
chr1:205136902	['C', 'A']	19959	23622.74807740637	3344.619772030629	0.0133694590626171	0.0103242440892644	1.2949576692514675	0.19535	0.19535	chr1	205136902	0.7091865844391967	chr1:205136902:C:A
chr1:205137154	['A', 'G']	19959	23361.33003615184	3302.009845365056	0.0113592180181951	0.0099944101921373	1.1365571154095258	0.255737	0.255737	chr1	205137154	0.5922064337517194	chr1:205137154:A:G
chr1:205138350	['C', 'T']	19959	7728.876744653087	1071.212503418708	0.0038969412836806	0.0126223313428292	0.3087338763210706	0.757527	0.757527	chr1	205138350	0.1206018832982131	chr1:205138350:C:T
chr1:205138369	['A', 'G']	19959	7749.578569275593	1082.2312358128147	0.0052090337075372	0.012623192885557	0.41265579594345	0.679863	0.679863	chr1	205138369	0.167578593673777	chr1:205138369:A:G
chr1:205138665	['G', 'A']	19959	15551.270628387869	2202.409349327139	0.0067927095766083	0.010050604396333	0.6758508552069368	0.499143	0.499143	chr1	205138665	0.3017750150701438	chr1:205138665:G:A
chr1:205138955	['C', 'T']	19959	3212.990365315135	343.2612026724385	-0.0310588256702704	0.0185783705019355	-1.6717734026799995	0.0945847	0.0945847	chr1	205138955	1.0241791092955348	chr1:205138955:C:T
chr1:205139041	['G', 'A']	19959	782.9420639710312	66.80554347196605	-0.037702621237459	0.0357269614439825	-1.055298847526516	0.291301	0.291301	chr1	205139041	0.5356580244909854	chr1:205139041:G:A
chr1:205139265	['T', 'G']	19959	4430.44395450218	622.7757676514495	0.0050933906589591	0.0162564855174108	0.3133143786523897	0.754045	0.754045	chr1	205139265	0.1226027354717092	chr1:205139265:T:G
chr1:205139423	['A', 'G']	19959	26174.113940548392	3779.043909988727	0.0239849438034826	0.0106796297560842	2.245859112280387	0.0247239	0.0247239	chr1	205139423	1.60688302165423	chr1:205139423:A:G
chr1:205139726	['T', 'A']	19959	4485.595848167277	709.8071705164316	0.0192895922827036	0.0159288257782997	1.2109864563263917	0.225915	0.225915	chr1	205139726	0.6460549324220185	chr1:205139726:T:A
chr1:205139891	['T', 'A']	19959	15094.293855252608	2136.962427433188	0.0077352380541205	0.0103792044945272	0.7452630939297106	0.456121	0.456121	chr1	205139891	0.3409199322007012	chr1:205139891:T:A
chr1:205139954	['G', 'A']	19959	2910.8750563824988	420.57062149370967	0.0111989437148157	0.0194580199089633	0.5755438511837994	0.56493	0.56493	chr1	205139954	0.2480053619099643	chr1:205139954:G:A
chr1:205140986	['G', 'A']	19959	1025.1027208498272	174.08864107859625	0.0434575494461269	0.0318511967367784	1.364392986714582	0.172459	0.172459	chr1	205140986	0.7633141364757942	chr1:205140986:G:A
chr1:205141324	['T', 'C']	19959	8748.75334502631	1244.0389987265762	0.0090028001899986	0.0123493166870581	0.7290120107967901	0.466003	0.466003	chr1	205141324	0.3316112874317768	chr1:205141324:T:C
chr1:205141789	['C', 'A']	19959	23869.979753432894	3392.1634541506696	0.0147688285027996	0.0103260907671107	1.4302439166852257	0.152663	0.152663	chr1	205141789	0.8162662074945497	chr1:205141789:C:A
chr1:205141801	['T', 'C']	19959	26170.31120352741	3772.862505341076	0.0234801560296701	0.0106781822600617	2.1988907341926542	0.0278971	0.0278971	chr1	205141801	1.5544409407929811	chr1:205141801:T:C
chr1:205141818	['T', 'C']	19959	7488.750413388785	1070.3680846067984	0.0095683985860259	0.0131637826213355	0.726873031959501	0.467312	0.467312	chr1	205141818	0.3303930666819367	chr1:205141818:T:C
chr1:205142147	['T', 'C']	19959	15360.308779314491	2195.937149832727	0.0096511707880605	0.0103495960752903	0.932516662278512	0.351081	0.351081	chr1	205142147	0.4545926732929353	chr1:205142147:T:C
chr1:205142633	['A', 'C']	19959	4429.0	623.5494880850671	0.0054471080551589	0.0162572528997074	0.3350571027443964	0.737586	0.737586	chr1	205142633	0.1321873351491792	chr1:205142633:A:C
chr1:205143783	['T', 'C']	19959	15148.071675605232	2159.103817243027	0.0092037935723033	0.0103703434478009	0.8875109699722574	0.374815	0.374815	chr1	205143783	0.4261830370828875	chr1:205143783:T:C
chr1:205144467	['A', 'C']	19959	2909.0	421.4554422804727	0.0114167823324694	0.0194674338083654	0.5864554334615723	0.557576	0.557576	chr1	205144467	0.2536959280447043	chr1:205144467:A:C
chr1:205144468	['G', 'A']	19959	2909.291526782583	421.7881603149231	0.011530287564599	0.0194675687081972	0.592281847693902	0.553669	0.553669	chr1	205144468	0.2567497920124176	chr1:205144468:G:A
chr1:205144705	['A', 'G']	19959	15126.757891572302	2151.9759324577167	0.0088197239705198	0.0103713426500549	0.8503936537544717	0.395116	0.395116	chr1	205144705	0.403275383451896	chr1:205144705:A:G
chr1:205145365	['TATC', 'T']	19959	2909.583112002005	421.8571450297744	0.0117626405522581	0.0194679979070402	0.6042039149801018	0.545715	0.545715	chr1	205145365	0.2630341086546454	chr1:205145365:TATC:T
chr1:205145971	['G', 'A']	19959	4443.0	623.1608541288655	0.0050935046488132	0.0162451523534196	0.313539974141339	0.753874	0.753874	chr1	205145971	0.1227012346042538	chr1:205145971:G:A
chr1:205146022	['C', 'A']	19959	15092.780946176204	2145.4221494204544	0.008572142708489	0.0103777544222112	0.8260113276666432	0.408808	0.408808	chr1	205146022	0.388480614042962	chr1:205146022:C:A
chr1:205146300	['C', 'T']	19959	2911.583512904034	418.3038116270498	0.0105265135138317	0.0194483292938463	0.5412554135003502	0.588338	0.588338	chr1	205146300	0.2303731001807315	chr1:205146300:C:T
chr1:205146611	['G', 'A']	19959	15133.23004365059	2152.2812684256737	0.0086178697868526	0.0103830149546366	0.8299968578013361	0.40655	0.40655	chr1	205146611	0.3908860345994683	chr1:205146611:G:A
chr1:205149059	['C', 'T']	19959	7865.546766917294	1111.4074307969693	0.0071899026927512	0.0128942182728594	0.5576067149324608	0.577119	0.577119	chr1	205149059	0.2387346275466057	chr1:205149059:C:T
chr1:205149208	['T', 'G']	19959	4424.882081620374	621.9565411608357	0.0051365536456429	0.016266849073808	0.3157681996271492	0.752182	0.752182	chr1	205149208	0.1236770636206244	chr1:205149208:T:G
chr1:205149985	['T', 'C']	19959	4579.835697458773	692.5954503986815	0.0189963375162131	0.0159153687569457	1.1935845035273074	0.232655	0.232655	chr1	205149985	0.6332876095864381	chr1:205149985:T:C
chr1:205150434	['GC', 'G']	19959	2914.146006613889	419.13121110730674	0.0106718850237178	0.0194401488887309	0.5489610745679075	0.583038	0.583038	chr1	205150434	0.2343031388044578	chr1:205150434:GC:G
chr1:205150853	['C', 'T']	19959	1435.143809189758	170.60887709232392	-0.0200081949045932	0.0272741569672168	-0.733595356536331	0.463204	0.463204	chr1	205150853	0.3342276989126865	chr1:205150853:C:T
chr1:205151512	['C', 'T']	19959	15099.02600851917	2136.046154879997	0.0074808697946454	0.0103787029410066	0.7207904337533599	0.471047	0.471047	chr1	205151512	0.3269357577919276	chr1:205151512:C:T
chr1:205152420	['A', 'G']	19959	23890.39394698602	3395.6782129103826	0.0148686692917213	0.0103268066422141	1.4398128876491991	0.149936	0.149936	chr1	205152420	0.8240940794649607	chr1:205152420:A:G
chr1:205153108	['C', 'T']	19959	6299.315612786852	888.0768695770909	0.0029243447307559	0.013780181530914	0.2122138031487906	0.831942	0.831942	chr1	205153108	0.0799069501010741	chr1:205153108:C:T
chr1:205153401	['A', 'G']	19959	8745.190788814272	1240.7150639463648	0.0087438905757663	0.0123466333032381	0.7082003944729718	0.478829	0.478829	chr1	205153401	0.3198195546762848	chr1:205153401:A:G
chr1:205153767	['G', 'A']	19959	4428.985688460378	623.6583579956888	0.0053225826845007	0.016267682206156	0.3271875253677249	0.743529	0.743529	chr1	205153767	0.1287020879431589	chr1:205153767:G:A
chr1:205153893	['C', 'T']	19959	23965.859607645856	3391.102300285273	0.0142309483562918	0.0103779402465991	1.3712690589980343	0.170307	0.170307	chr1	205153893	0.7687675011924442	chr1:205153893:C:T
chr1:205154406	['T', 'C']	19959	8747.314792543597	1240.678942517293	0.0088100781977452	0.0123458672972742	0.713605450764103	0.47548	0.47548	chr1	205154406	0.3228677459659189	chr1:205154406:T:C
chr1:205155046	['G', 'A']	19959	15141.17227544009	2151.476884153975	0.00840905237468	0.0103764014140188	0.8104016064103992	0.417719	0.417719	chr1	205155046	0.3791157703477807	chr1:205155046:G:A
chr1:205155416	['T', 'C']	19959	30229.55413884844	4112.270595850663	0.0020458798103495	0.0118032619801484	0.1733317292957239	0.862392	0.862392	chr1	205155416	0.0642952808817916	chr1:205155416:T:C
chr1:205156534	['T', 'C']	19959	10919.641310883944	1608.239164900949	0.0139053987578303	0.011219672965813	1.2393764773893847	0.215221	0.215221	chr1	205156534	0.667115355035581	chr1:205156534:T:C
chr1:205156731	['G', 'A']	19959	2916.0	418.2557572129688	0.0103383223282373	0.0194353544968209	0.5319338183375236	0.594778	0.594778	chr1	205156731	0.2256451037938342	chr1:205156731:G:A
chr1:205157920	['G', 'T']	19959	2929.2935310918474	420.1563471152073	0.0101700248698474	0.0193968129855832	0.5243142199394473	0.600066	0.600066	chr1	205157920	0.2218009798506359	chr1:205157920:G:T
chr1:205158931	['C', 'T']	19959	8745.505388201093	1240.6302894495348	0.0088391703057048	0.0123469382342511	0.7158997751510969	0.474062	0.474062	chr1	205158931	0.3241648555895614	chr1:205158931:C:T
chr1:205160191	['G', 'A']	19959	15159.278562838244	2168.5430998143515	0.010044496744184	0.0103727377731615	0.9683554104850952	0.332879	0.332879	chr1	205160191	0.477713601874849	chr1:205160191:G:A
chr1:205161285	['A', 'G']	19959	39347.0	5376.1503542526525	0.0652915185027948	0.0426538417387864	1.5307300782574815	0.125852	0.125852	chr1	205161285	0.9001398783908501	chr1:205161285:A:G
chr1:205163369	['A', 'G']	19959	8770.833868056949	1250.583598914623	0.0096184488300271	0.0123415147205395	0.7793572383801066	0.435779	0.435779	chr1	205163369	0.3607337020472328	chr1:205163369:A:G
chr1:205164962	['T', 'C']	19959	15122.273000601324	2142.178981423791	0.0079799985708734	0.0103736591866268	0.7692559035639783	0.441751	0.441751	chr1	205164962	0.354822458699545	chr1:205164962:T:C
chr1:205165701	['T', 'C']	19959	15104.783953092112	2135.227916341307	0.007551530156151	0.0103731538735243	0.7279878663927828	0.46663	0.46663	chr1	205165701	0.3310273435199103	chr1:205165701:T:C
chr1:205165859	['T', 'C']	19959	15972.202255639097	2299.4151350869	0.0130640939150121	0.0102720774779931	1.271806403621909	0.203457	0.203457	chr1	205165859	0.6915273635198352	chr1:205165859:T:C
chr1:205166306	['A', 'G']	19959	11484.027666399355	1495.675052070968	-0.0063313810591252	0.0112169337261566	-0.5644484681550006	0.572455	0.572455	chr1	205166306	0.2422586470139281	chr1:205166306:A:G
chr1:205167800	['T', 'C']	19959	22683.27298692188	3137.4449641047754	0.0055844885863942	0.0102660826445529	0.5439746376245346	0.586465	0.586465	chr1	205167800	0.2317579012985487	chr1:205167800:T:C
chr1:205168450	['G', 'A']	19959	7404.355217587716	979.8038332637713	-0.0028544413217131	0.0132265804478718	-0.2158109825107856	0.829137	0.829137	chr1	205168450	0.0813737041563204	chr1:205168450:G:A
chr1:205169862	['G', 'A']	19959	1308.065537629021	218.3131232917484	0.0368218455484758	0.028272658672041	1.3023835492658893	0.1928	0.1928	chr1	205169862	0.714892970433188	chr1:205169862:G:A
chr1:205170676	['A', 'G']	19959	22684.54622901528	3142.449295265888	0.0061110286668415	0.010269115309282	0.59508813396203	0.551791	0.551791	chr1	205170676	0.2582253873693614	chr1:205170676:A:G
chr1:205171177	['C', 'T']	19959	6156.084365131083	803.5347699298993	-0.005115548462482	0.014315675712649	-0.3573389454444026	0.720842	0.720842	chr1	205171177	0.1421599170389264	chr1:205171177:C:T
chr1:205171308	['G', 'A']	19959	3082.080944266239	355.72930576364854	-0.0225294120153494	0.0194051783882077	-1.1609999951889214	0.245656	0.245656	chr1	205171308	0.6096726240181924	chr1:205171308:G:A
chr1:205172104	['G', 'A']	19959	4729.450040128411	552.8308293522709	-0.0222032613311025	0.0161394270177583	-1.3757155880857526	0.168925	0.168925	chr1	205172104	0.7723060724029873	chr1:205172104:G:A
chr1:205172245	['C', 'T']	19959	1307.196482260974	220.3021018547479	0.0383551405894682	0.0282821148175962	1.35616239580517	0.175063	0.175063	chr1	205172245	0.7568056334357505	chr1:205172245:C:T
chr1:205172464	['TA', 'T']	19959	4733.724068681591	553.3465125119183	-0.022332434175106	0.0161353964904574	-1.3840647912379254	0.166354	0.166354	chr1	205172464	0.7789667520116172	chr1:205172464:TA:T
chr1:205174341	['T', 'C']	19959	6171.038830080774	803.7546792275831	-0.005346817993633	0.0143121290196537	-0.373586486419366	0.708716	0.708716	chr1	205174341	0.14952776247868	chr1:205174341:T:C
chr1:205175235	['G', 'T']	19959	3077.925274394828	360.9880756599912	-0.0195978008869362	0.0194060783524211	-1.009879509452314	0.312565	0.312565	chr1	205175235	0.5050596544610259	chr1:205175235:G:T
chr1:205175877	['C', 'T']	19959	4729.184724867194	553.7353206603894	-0.0221330827344492	0.0161287968604412	-1.372271157356728	0.169994	0.169994	chr1	205175877	0.769566406932765	chr1:205175877:C:T
chr1:205177332	['A', 'G']	19959	4728.236897484718	553.61197264482	-0.0221132476121749	0.0161287247785483	-1.3710474892340083	0.170376	0.170376	chr1	205177332	0.7685915821142333	chr1:205177332:A:G
chr1:205177598	['G', 'A']	19959	4732.948534201954	556.921760770043	-0.0213296181047686	0.0161252401260177	-1.322747316509958	0.185935	0.185935	chr1	205177598	0.7306388518841505	chr1:205177598:G:A
chr1:205177671	['A', 'G']	19959	756.1515409671762	72.54360358564605	-0.029589346165335	0.0373488249520075	-0.7922430278156458	0.428228	0.428228	chr1	205177671	0.3683249394518295	chr1:205177671:A:G
chr1:205178456	['C', 'G']	19959	39018.0	5362.382558729019	0.0690804624072631	0.034222252420982	2.0185831592110284	0.0435439	0.0435439	chr1	205178456	1.3610726760614138	chr1:205178456:C:G
chr1:205180197	['CA', 'C']	19959	1625.1628501277746	191.12674233369967	-0.0199470179600765	0.025722860495302	-0.775458777756062	0.438078	0.438078	chr1	205180197	0.3584485562683158	chr1:205180197:CA:C
chr1:205180380	['C', 'T']	19959	7402.450594074296	986.2603443885492	-0.0019718350267325	0.0132184136514397	-0.1491733485370109	0.881418	0.881418	chr1	205180380	0.0548180847305102	chr1:205180380:C:T
chr1:205180462	['C', 'T']	19959	1624.2441371016237	190.1987346572412	-0.020395708909653	0.025746621159337	-0.792170311724827	0.428271	0.428271	chr1	205180462	0.3682813324826736	chr1:205180462:C:T
chr1:205180529	['G', 'T']	19959	5982.198897519418	778.723369777356	-0.005516615854929	0.014511324877375	-0.3801593515096692	0.703831	0.703831	chr1	205180529	0.1525316087249744	chr1:205180529:G:T
chr1:205181298	['GA', 'G']	19959	4726.894641872588	550.9630760345165	-0.0227450251394576	0.0161294450005369	-1.4101554727208767	0.158509	0.158509	chr1	205181298	0.7999460738918437	chr1:205181298:GA:G
chr1:205182165	['C', 'T']	19959	4729.369542332948	553.0884612852959	-0.022286396406795	0.0161303170299205	-1.3816465209862536	0.167096	0.167096	chr1	205182165	0.7770339462689069	chr1:205182165:C:T
chr1:205182685	['GA', 'G']	19959	1043.9938314944832	179.30398539109734	0.0435426693734888	0.0315681516835843	1.379322736723018	0.167811	0.167811	chr1	205182685	0.7751795745995494	chr1:205182685:GA:G
chr1:205182749	['C', 'T']	19959	7410.653639692973	988.2491473794828	-0.0017314558185897	0.0132204332802048	-0.1309681598092739	0.895802	0.895802	chr1	205182749	0.0477879722686538	chr1:205182749:C:T
chr1:205183468	['C', 'T']	19959	4650.0	707.9363500024328	0.0200793249995976	0.0157970617724945	1.271079729178457	0.203715	0.203715	chr1	205183468	0.6909769917294041	chr1:205183468:C:T
chr1:205183804	['T', 'C']	19959	7402.112597714973	987.1608073118098	-0.0016619883163693	0.0132189419780447	-0.1257277866208744	0.899949	0.899949	chr1	205183804	0.0457821012786265	chr1:205183804:T:C
chr1:205184184	['G', 'A']	19959	6329.219777465919	833.7809610869621	-0.0036586886900536	0.0141414834336772	-0.2587202896508489	0.795854	0.795854	chr1	205184184	0.0991665965965421	chr1:205184184:G:A
chr1:205184326	['A', 'G']	19959	4643.930694061637	700.7050413730248	0.0182753314445735	0.0158085799892264	1.156038774958169	0.247679	0.247679	chr1	205184326	0.6061108144506843	chr1:205184326:A:G
chr1:205184389	['C', 'T']	19959	39021.0	5361.276239182386	0.068270169741833	0.0342758242239819	1.9917878355224523	0.046408	0.046408	chr1	205184389	1.3334071475404594	chr1:205184389:C:T
chr1:205184565	['C', 'G']	19959	4483.898621899273	712.7667150677097	0.0205158069245428	0.0159361777922684	1.287373119952027	0.197979	0.197979	chr1	205184565	0.7033808737172583	chr1:205184565:C:G
chr1:205185597	['C', 'T']	19959	1047.0524601663492	180.44586686243625	0.0442576202297404	0.0315122381788896	1.4044581656973216	0.160198	0.160198	chr1	205185597	0.7953429101892702	chr1:205185597:C:T
chr1:205186625	['C', 'T']	19959	6172.30924942379	807.21190690705	-0.0050393751307986	0.0143019171214513	-0.3523566168090927	0.724575	0.724575	chr1	205186625	0.1399166544987648	chr1:205186625:C:T
chr1:205186952	['A', 'T']	19959	6170.927540589296	807.1147262897023	-0.0049864286978623	0.0143035970799544	-0.3486136158610441	0.727383	0.727383	chr1	205186952	0.1382368532572039	chr1:205186952:A:T
chr1:205187972	['T', 'C']	19959	4730.184975443521	553.7070746092203	-0.0222997074980402	0.016128810220636	-1.3826008982056723	0.166803	0.166803	chr1	205187972	0.7777961427166897	chr1:205187972:T:C
chr1:205188775	['G', 'A']	19959	36770.842318869625	5056.537710437463	0.0275213880645418	0.0187357618069294	1.4689228198003117	0.141869	0.141869	chr1	205188775	0.8481124924900647	chr1:205188775:G:A
chr1:205189055	['C', 'T']	19959	6189.918031963007	812.1404924534443	-0.0045847103894467	0.0143103913871423	-0.3203763101522204	0.748686	0.748686	chr1	205189055	0.1257002878544556	chr1:205189055:C:T
chr1:205189433	['G', 'T']	19959	3096.1551257641045	362.731777248226	-0.0203048421207256	0.019363234310907	-1.0486286430613625	0.294362	0.294362	chr1	205189433	0.5311182549849721	chr1:205189433:G:T
chr1:205190946	['G', 'A']	19959	6170.927540589297	805.8582369504716	-0.0053328119366591	0.0143023564043937	-0.3728624700626868	0.709255	0.709255	chr1	205190946	0.1491975938969244	chr1:205190946:G:A
chr1:205192821	['C', 'T']	19959	15286.063492858932	2151.00308480813	0.0068330248444596	0.010360891381386	0.6595016387041344	0.509581	0.509581	chr1	205192821	0.2927867732727586	chr1:205192821:C:T
chr1:205193306	['C', 'G']	19959	27120.22917293233	3796.49511808157	0.0132212344401642	0.0108824743088876	1.214910696307958	0.224415	0.224415	chr1	205193306	0.6489481180062933	chr1:205193306:C:G
chr1:205193537	['C', 'T']	19959	1041.1043242972391	178.40876129941964	0.0434453185616356	0.0315952660553103	1.3750578483998426	0.169129	0.169129	chr1	205193537	0.77178191895376	chr1:205193537:C:T
chr1:205193929	['A', 'G']	19959	4731.185226019846	552.2745807948734	-0.022577245765075	0.0161277619724239	-1.3998994903123445	0.161559	0.161559	chr1	205193929	0.7916688436416011	chr1:205193929:A:G
chr1:205194670	['G', 'A']	19959	39384.0	5394.622989481142	0.0960328782936121	0.0440022621624936	2.1824532097685663	0.0290877	0.0290877	chr1	205194670	1.53629061759098	chr1:205194670:G:A
chr1:205194818	['CCCAAGTA', 'C']	19959	7408.227033528792	987.743134641866	-0.0017081899103575	0.0132155634579534	-0.1292559273611247	0.897156	0.897156	chr1	205194818	0.0471320340478133	chr1:205194818:CCCAAGTA:C
chr1:205195452	['C', 'T']	19959	4729.710914010824	554.4815156277858	-0.0220860470892408	0.0161292430504663	-1.369317023752224	0.170916	0.170916	chr1	205195452	0.7672172796639641	chr1:205195452:C:T
chr1:205195522	['A', 'G']	19959	7406.37107926646	987.9076799591998	-0.0017949115184445	0.0132149878235141	-0.1358239252593731	0.891962	0.891962	chr1	205195522	0.0496536473524056	chr1:205195522:A:G
chr1:205196026	['A', 'C']	19959	6302.631557849376	883.8252029131618	0.0024502751357376	0.0137873482169123	0.1777191013955823	0.858945	0.858945	chr1	205196026	0.0660346440398046	chr1:205196026:A:C
chr1:205196194	['A', 'C']	19959	15293.064896016038	2154.9108906555016	0.0072150964182876	0.0103574197287655	0.6966113768904454	0.486054	0.486054	chr1	205196194	0.3133154784759045	chr1:205196194:A:C
chr1:205196222	['T', 'C']	19959	1041.2608499548965	179.15193971242454	0.0436493384004132	0.0315953877257803	1.3815098197005982	0.167138	0.167138	chr1	205196222	0.7769247989748795	chr1:205196222:T:C
chr1:205198671	['C', 'G']	19959	15293.298707155742	2152.474355727594	0.0069410286711037	0.0103593687278083	0.6700242894599833	0.50285	0.50285	chr1	205198671	0.2985615455356487	chr1:205198671:C:G
chr1:205199441	['A', 'G']	19959	6076.217739914809	800.4921002450689	-0.0038831342693969	0.0144117737208311	-0.2694418011701212	0.787593	0.787593	chr1	205199441	0.1036981524563204	chr1:205199441:A:G
chr1:205199486	['C', 'T']	19959	7309.098616957306	980.3483500744284	-0.0008827934780617	0.0132966772014282	-0.0663920364981828	0.947066	0.947066	chr1	205199486	0.0236197544317629	chr1:205199486:C:T
chr1:205200201	['T', 'G']	19959	1217.915312876053	216.4329415621609	0.0472944991315744	0.0292232641796534	1.618385230370775	0.105595	0.105595	chr1	205200201	0.976356645474736	chr1:205200201:T:G
chr1:205200424	['T', 'G']	19959	4111.0	668.4867630057217	0.0271800363221325	0.0165684134853211	1.6404730812767792	0.100923	0.100923	chr1	205200424	0.996009848284457	chr1:205200424:T:G
chr1:205200485	['C', 'T']	19959	7314.764363782214	981.5713957261852	-0.000794242236278	0.013298561007408	-0.0597239232000795	0.952376	0.952376	chr1	205200485	0.0211915574071156	chr1:205200485:C:T
chr1:205201155	['T', 'C']	19959	6075.348305594546	802.653472572655	-0.0033877648286701	0.0144146111703402	-0.2350229769389057	0.814193	0.814193	chr1	205201155	0.0892726357744057	chr1:205201155:T:C
chr1:205201499	['ATG', 'A']	19959	4615.493665795295	695.296782181437	0.0184462849183686	0.015877005577994	1.1618239237715997	0.245321	0.245321	chr1	205201499	0.6102652736698668	chr1:205201499:ATG:A
chr1:205201635	['T', 'G']	19959	1614.2426337943475	180.6105749110795	-0.0260269761025142	0.0258269599865921	-1.007744469965724	0.313589	0.313589	chr1	205201635	0.5036391797984645	chr1:205201635:T:G
chr1:205203047	['C', 'T']	19959	7311.197864982711	980.1544440095554	-0.0008473207820499	0.0132969268458679	-0.0637230535951475	0.949191	0.949191	chr1	205203047	0.0226463883106483	chr1:205203047:C:T
chr1:205203973	['A', 'G']	19959	7310.296390977443	980.2269699017328	-0.0007798285462835	0.0132974305494394	-0.0586450550265474	0.953235	0.953235	chr1	205203973	0.0208000200102144	chr1:205203973:A:G
chr1:205204006	['A', 'G']	19959	6077.654083320802	802.4093211434299	-0.0034842283902243	0.0144130532276308	-0.2417411727547634	0.808983	0.808983	chr1	205204006	0.0920606045728515	chr1:205204006:A:G
chr1:205204391	['T', 'G']	19959	6082.571299638988	798.0759802464718	-0.0041785782920907	0.0144145714210741	-0.2898857114809304	0.771907	0.771907	chr1	205204391	0.1124350206743581	chr1:205204391:T:G
chr1:205204738	['C', 'G']	19959	4253.6393565844855	657.5727207635955	0.0232415322620254	0.016478324004925	1.4104305908221602	0.158428	0.158428	chr1	205204738	0.8001680603042857	chr1:205204738:C:G
chr1:205206399	['C', 'A']	19959	5996.502205071665	778.6673003900146	-0.0065536295813189	0.0145070857624252	-0.4517536939289005	0.651451	0.651451	chr1	205206399	0.1861182449244051	chr1:205206399:C:A
chr1:205208489	['G', 'A']	19959	7325.468103232273	973.8740844688684	-0.0028397949777382	0.0132822770720004	-0.2138033232061297	0.830703	0.830703	chr1	205208489	0.0805542211212647	chr1:205208489:G:A
chr1:205209482	['T', 'C']	19959	6796.015548366972	855.8219500092125	-0.0110166912959503	0.0137032297026525	-0.8039485241802381	0.421436	0.421436	chr1	205209482	0.375268368743205	chr1:205209482:T:C
chr1:205209813	['C', 'T']	19959	1228.123064588866	219.6369664117543	0.0472557913004999	0.0290806680970941	1.6249898779052443	0.104181	0.104181	chr1	205209813	0.9822114782298952	chr1:205209813:C:T
chr1:205210002	['G', 'A']	19959	4779.718430547203	564.147695560666	-0.0215852667589963	0.0160569319088623	-1.3442958394238878	0.178868	0.178868	chr1	205210002	0.7474673490161446	chr1:205210002:G:A
chr1:205210329	['A', 'G']	19959	6009.903337342153	784.7638952122824	-0.005708053841061	0.0144856366298096	-0.3940492217866746	0.693549	0.693549	chr1	205210329	0.1589228501237134	chr1:205210329:A:G
chr1:205210869	['A', 'G']	19959	3113.7800441014333	371.8493027532068	-0.0174085440846818	0.0193217815781768	-0.9009802752528808	0.36761	0.36761	chr1	205210869	0.4346126831244777	chr1:205210869:A:G
chr1:205211346	['G', 'A']	19959	1142.0	195.6643353369783	0.0405902867787812	0.0302031607260173	1.3439085778799416	0.178993	0.178993	chr1	205211346	0.7471639529352878	chr1:205211346:G:A
chr1:205211934	['T', 'C']	19959	39349.0	5377.676019693229	0.0677867826386718	0.0427309772878995	1.5863616266475524	0.112673	0.112673	chr1	205211934	0.9481801421247256	chr1:205211934:T:C
chr1:205212398	['T', 'C']	19959	5564.67283115321	716.3589711067217	-0.0074133844585903	0.0149034215974848	-0.4974283529522844	0.618892	0.618892	chr1	205212398	0.2083851311031311	chr1:205212398:T:C
chr1:205212903	['A', 'G']	19959	4425.665213469633	520.8406099895503	-0.0213571056336083	0.0165197006794127	-1.2928264287635745	0.196086	0.196086	chr1	205212903	0.7075534126544673	chr1:205212903:A:G
chr1:205213435	['T', 'C']	19959	6912.077883025109	923.7668806887704	-0.0016768182775921	0.0135474684794072	-0.1237735507664055	0.901496	0.901496	chr1	205213435	0.0450361959319082	chr1:205213435:T:C
chr1:205213737	['G', 'C']	19959	2773.4168671076363	324.8690499363212	-0.0189701707624659	0.0202259133488074	-0.9379141715538164	0.3483	0.3483	chr1	205213737	0.4580465255417637	chr1:205213737:G:C
chr1:205213744	['A', 'C']	19959	6908.730730680565	915.5622978878432	-0.0029942470218568	0.0135479273929037	-0.2210114458854576	0.825086	0.825086	chr1	205213744	0.083500781899909	chr1:205213744:A:C
chr1:205214160	['A', 'G']	19959	25094.029115509897	3593.490632679781	0.0185811587169942	0.0104678761362452	1.7750648245307832	0.0759024	0.0759024	chr1	205214160	1.119744491689793	chr1:205214160:A:G
chr1:205215334	['A', 'G']	19959	6454.646790599789	1118.4142567982176	0.0398743455811279	0.0136572879716171	2.919638632794128	0.0035083	0.0035083	chr1	205215334	2.4549032765449263	chr1:205215334:A:G
chr1:205215603	['A', 'G']	19959	1658.0830744563584	194.79134015175512	-0.0215837622979738	0.0254915096245164	-0.8467039659830785	0.39717	0.39717	chr1	205215603	0.4010235631134825	chr1:205215603:A:G
chr1:205215976	['C', 'T']	19959	2763.415363800361	326.6998761499797	-0.018036382497658	0.0202551350992734	-0.8904597480717358	0.37323	0.37323	chr1	205215976	0.4280234551966572	chr1:205215976:C:T
chr1:205216455	['C', 'T']	19959	15758.632803489949	2211.678204311894	0.006729524758001	0.0103271801040789	0.6516323614171362	0.514646	0.514646	chr1	205216455	0.2884913983562859	chr1:205216455:C:T
chr1:205217466	['T', 'C']	19959	1140.057119951899	194.5196404710052	0.0403223079452213	0.030226484499385	1.3340058764042408	0.182217	0.182217	chr1	205217466	0.7394111078142744	chr1:205217466:T:C
chr1:205217745	['G', 'A']	19959	1657.2490980156342	192.6953916915776	-0.0222325284983159	0.0254986332925443	-0.8719105939225642	0.383268	0.383268	chr1	205217745	0.4164974395600752	chr1:205217745:G:A
chr1:205218090	['C', 'A']	19959	4115.855939849624	576.898397893914	0.0056513409224446	0.0165432251248567	0.3416105916344764	0.732648	0.732648	chr1	205218090	0.1351046316007107	chr1:205218090:C:A
chr1:205218143	['G', 'A']	19959	1800.4510373859875	200.6634187532799	-0.0120819266215668	0.0247686852390785	-0.4877903895562737	0.625704	0.625704	chr1	205218143	0.203631068656209	chr1:205218143:G:A
chr1:205218853	['G', 'A']	19959	2766.1385910411864	327.3035127638078	-0.0179465461976141	0.0202475216421599	-0.8863576745237444	0.375436	0.375436	chr1	205218853	0.4254640858656175	chr1:205218853:G:A
chr1:205219556	['T', 'C']	19959	6920.135113431044	917.2639423083588	-0.0028679547613705	0.0135539471479681	-0.2115955396653934	0.832425	0.832425	chr1	205219556	0.0796548852131644	chr1:205219556:T:C
chr1:205220249	['T', 'C']	19959	6910.346227076861	916.2349720304024	-0.002776888128369	0.0135465145814867	-0.2049891218634243	0.837583	0.837583	chr1	205220249	0.076972145895972	chr1:205220249:T:C
chr1:205221262	['G', 'A']	19959	2769.109919302291	324.0582844653587	-0.019273282070872	0.0202389505607054	-0.952286632306504	0.340963	0.340963	chr1	205221262	0.4672927464258789	chr1:205221262:G:A
chr1:205222074	['T', 'G']	19959	2778.139192303838	324.2537719509195	-0.0192615404364658	0.0201712155905146	-0.9549023136475464	0.339639	0.339639	chr1	205222074	0.4689824464837094	chr1:205222074:T:G
chr1:205222673	['A', 'G']	19959	2777.417468430547	323.3839102745054	-0.0194921439949518	0.0201744391909212	-0.966180214998171	0.333966	0.333966	chr1	205222673	0.4762977450566966	chr1:205222673:A:G
chr1:205223873	['C', 'T']	19959	1690.056024558717	198.28319229753924	-0.0213340410872209	0.0255539073597321	-0.8348641476582606	0.403804	0.403804	chr1	205223873	0.3938293833385818	chr1:205223873:C:T
chr1:205223929	['C', 'T']	19959	1066.164303797465	177.61928434649286	0.0379169198499507	0.0314103589977506	1.2071469750685135	0.22739	0.22739	chr1	205223929	0.6432286383303999	chr1:205223929:C:T
chr1:205224637	['T', 'C']	19959	1140.1142456281004	191.0475593303198	0.0377062806789727	0.0302271189275575	1.2474321740467482	0.212254	0.212254	chr1	205224637	0.6731441165772551	chr1:205224637:T:C
chr1:205226103	['C', 'T']	19959	2804.0	381.4511216143352	0.0017535323368433	0.0197981732361475	0.0885704108115282	0.929424	0.929424	chr1	205226103	0.0317861171670384	chr1:205226103:C:T
chr1:205226703	['C', 'T']	19959	1656.0829742459164	193.1460301352949	-0.0218155375330047	0.0255048167936089	-0.855349705490586	0.392368	0.392368	chr1	205226703	0.4063064192077753	chr1:205226703:C:T
chr1:205228229	['G', 'T']	19959	1145.0573704780038	189.92334469158448	0.036464903764864	0.0301674368966622	1.208750477867035	0.226773	0.226773	chr1	205228229	0.6444086545808949	chr1:205228229:G:T
chr1:205230014	['A', 'G']	19959	2787.977796712109	325.49774447588004	-0.018705122996798	0.0201358381554435	-0.9289468286544272	0.352928	0.352928	chr1	205230014	0.4523138849579505	chr1:205230014:A:G
chr1:205230072	['A', 'G']	19959	39030.0	5366.429209665438	0.0725948278574864	0.0344317202676248	2.1083706330451704	0.0350114	0.0350114	chr1	205230072	1.4557905227648669	chr1:205230072:A:G
chr1:205230312	['C', 'T']	19959	2784.278999849677	324.3952861105076	-0.0187920272670115	0.0201447684007219	-0.9328490103831636	0.350909	0.350909	chr1	205230312	0.4548054929980084	chr1:205230312:C:T
chr1:205230463	['G', 'A']	19959	1143.0572702675618	189.1583724111364	0.0355947237185709	0.0301911422465856	1.1789790339117223	0.238421	0.238421	chr1	205230463	0.6226554948107542	chr1:205230463:G:A
chr1:205230716	['T', 'C']	19959	1626.036721179894	180.41628779248387	-0.0302364467213904	0.0258478340819947	-1.1697864751636105	0.242101	0.242101	chr1	205230716	0.6160034166979409	chr1:205230716:T:C
chr1:205230891	['T', 'A']	19959	1789.4206803130637	204.2736876000153	-0.0250212494672894	0.0247020394346894	-1.0129224161204986	0.31111	0.31111	chr1	205230891	0.5070860291515965	chr1:205230891:T:A
chr1:205231592	['C', 'T']	19959	2793.2799017888465	325.9939914562145	-0.0187888621714006	0.0201187326438521	-0.9338988943293196	0.350367	0.350367	chr1	205231592	0.4554768054514798	chr1:205231592:C:T
chr1:205231762	['A', 'AC']	19959	3310.497594708359	414.71425884748345	-0.0125002958989953	0.0182846466569011	-0.6836498475226168	0.494204	0.494204	chr1	205231762	0.3060937438167856	chr1:205231762:A:AC
chr1:205234225	['C', 'T']	19959	2780.6966021850258	324.5006152068839	-0.019173057110473	0.02015832784318	-0.9511233897785644	0.341553	0.341553	chr1	205234225	0.4665418957259735	chr1:205234225:C:T
chr1:205235386	['T', 'G']	19959	1062.0	172.71142522010695	0.0350772677752868	0.0313069262152498	1.120431547131588	0.262543	0.262543	chr1	205235386	0.5807995565119479	chr1:205235386:T:G
chr1:205235671	['G', 'T']	19959	1062.0	172.71142522010695	0.0350772677752868	0.0313069262152498	1.120431547131588	0.262543	0.262543	chr1	205235671	0.5807995565119479	chr1:205235671:G:T
chr1:205235953	['T', 'C']	19959	24015.845625470043	3327.461834645642	0.0057281792964272	0.0103756611481486	0.5520784858562321	0.580901	0.580901	chr1	205235953	0.2358978759009306	chr1:205235953:T:C
chr1:205236523	['G', 'T']	19959	39386.0	5399.931840958369	0.1059288091797917	0.0440728656041472	2.4034926644257952	0.0162484	0.0162484	chr1	205236523	1.7891893980932505	chr1:205236523:G:T
chr1:205236656	['A', 'G']	19959	7180.719547026107	917.4377818892124	-0.0082258325916784	0.0133765618222999	-0.6149437128130545	0.538599	0.538599	chr1	205236656	0.2687344572648074	chr1:205236656:A:G
chr1:205236783	['A', 'G']	19959	4896.24531516184	729.3135570810341	0.0157703170085603	0.0154797035080653	1.0187738415237464	0.308323	0.308323	chr1	205236783	0.5109940769585135	chr1:205236783:A:G
chr1:205237079	['A', 'G']	19959	1792.1795861101368	204.4178748260045	-0.0249896564107611	0.0246717631389288	-1.0128849028763045	0.311127	0.311127	chr1	205237079	0.507062298623858	chr1:205237079:A:G
chr1:205237367	['C', 'T']	19959	2782.418220084185	323.868254723181	-0.0192456000124157	0.0201533730050555	-0.9549567711364192	0.339611	0.339611	chr1	205237367	0.4690182514023702	chr1:205237367:C:T
chr1:205237832	['G', 'T']	19959	4893.0	728.733048079336	0.0157901066253441	0.0154824113946366	1.01987385704104	0.307801	0.307801	chr1	205237832	0.5117299735436031	chr1:205237832:G:T
chr1:205237887	['G', 'A']	19959	7178.71934659518	915.9605857660576	-0.0083748725886389	0.0133820622940154	-0.6258282471442571	0.531435	0.531435	chr1	205237887	0.2745498466018535	chr1:205237887:G:A
chr1:205238384	['T', 'C']	19959	2782.976042502004	324.55750315045856	-0.019079470045249	0.0201534199588468	-0.9467112819664926	0.343797	0.343797	chr1	205238384	0.4636979173206657	chr1:205238384:T:C
chr1:205239049	['G', 'A']	19959	1061.0531616394428	172.4743836410967	0.0346911908192974	0.0313206437885869	1.1076142321167344	0.268042	0.268042	chr1	205239049	0.5717971502282759	chr1:205239049:G:A
chr1:205239462	['G', 'A']	19959	490.04910557699054	32.03241643544222	-0.0665531087531108	0.0460955133176784	-1.443808821358468	0.148808	0.148808	chr1	205239462	0.8273737202520897	chr1:205239462:G:A
chr1:205239820	['G', 'A']	19959	2784.5580556251566	323.0159946928489	-0.0193954455520642	0.0201535558509718	-0.962383298286736	0.335869	0.335869	chr1	205239820	0.4738300787728909	chr1:205239820:G:A
chr1:205240033	['C', 'A']	19959	1061.0531616394428	171.8490790364702	0.0340863346412428	0.0313203120746368	1.088314016795699	0.27647	0.27647	chr1	205240033	0.5583519874743521	chr1:205240033:C:A
chr1:205240402	['A', 'G']	19959	7181.799138017441	917.830415171841	-0.008275640210095	0.0133767649636947	-0.6186578169352251	0.536149	0.536149	chr1	205240402	0.2707144997003644	chr1:205240402:A:G
chr1:205240617	['A', 'G']	19959	39030.0	5366.429209665438	0.0725948278574864	0.0344317202676248	2.1083706330451704	0.0350114	0.0350114	chr1	205240617	1.4557905227648669	chr1:205240617:A:G
chr1:205240925	['G', 'A']	19959	5682.854179194227	916.207488949218	0.023075511506633	0.0143982239351095	1.602663745933576	0.109025	0.109025	chr1	205240925	0.962473904654536	chr1:205240925:G:A
chr1:205241176	['A', 'G']	19959	1789.2689416716778	206.0040272982584	-0.0235303267278476	0.0246887331861716	-0.9530795505144533	0.340561	0.340561	chr1	205241176	0.46780508759647	chr1:205241176:A:G
chr1:205243140	['C', 'T']	19959	24047.614552014427	3331.737465596991	0.0056916711820924	0.0103779428397771	0.5484392494702384	0.583396	0.583396	chr1	205243140	0.2340365529034924	chr1:205243140:C:T
chr1:205243896	['G', 'A']	19959	9077.45480509069	1239.8075247995769	0.0023683681792275	0.012206460177528	0.1940257982070607	0.846158	0.846158	chr1	205243896	0.0725485351627518	chr1:205243896:G:A
chr1:205244452	['A', 'C']	19959	4969.244863185325	742.3123667598641	0.0161319684033312	0.0153582127814783	1.0503805770151824	0.293556	0.293556	chr1	205244452	0.532309038637496	chr1:205244452:A:C
chr1:205244834	['G', 'A']	19959	2782.0	324.8460750527236	-0.0189267785407419	0.0201528479878697	-0.939161479912628	0.347659	0.347659	chr1	205244834	0.4588465233623746	chr1:205244834:G:A
chr1:205245664	['C', 'T']	19959	2780.278598987824	323.2056369900768	-0.0195059020792645	0.020158709650067	-0.9676165993689808	0.333248	0.333248	chr1	205245664	0.4772324483404204	chr1:205245664:C:T
chr1:205246097	['G', 'T']	19959	5725.0078688853255	919.7280162531912	0.0230947885663756	0.0143698786322319	1.607166570953046	0.108034	0.108034	chr1	205246097	0.9664395436927476	chr1:205246097:G:T
chr1:205246982	['A', 'G']	19959	10273.632631578948	1600.754334275414	0.0235005360427906	0.0115139758724579	2.0410444057821207	0.0412595	0.0412595	chr1	205246982	1.38447603929444	chr1:205246982:A:G
chr1:205247445	['G', 'A']	19959	2761.138340515082	328.57804640897933	-0.0161325762292634	0.0202287558026934	-0.7975070927058886	0.425166	0.425166	chr1	205247445	0.3714414727535829	chr1:205247445:G:A
chr1:205247489	['C', 'T']	19959	1036.0	171.40746868949563	0.0348547974883877	0.031757880371438	1.097516492937448	0.272429	0.272429	chr1	205247489	0.5647466637577526	chr1:205247489:C:T
chr1:205247608	['G', 'A']	19959	1915.0	304.0985722113235	0.0231064962853566	0.0236601649922494	0.9765991189379236	0.32878	0.32878	chr1	205247608	0.4830946088747432	chr1:205247608:G:A
chr1:205247975	['G', 'A']	19959	1064.0	175.24887794758925	0.03591885926271	0.0312799214539148	1.1483040107894689	0.250857	0.250857	chr1	205247975	0.6005737757645635	chr1:205247975:G:A
chr1:205248116	['A', 'G']	19959	1793.1796863256	207.00187983504065	-0.0236564978184495	0.0246663844795078	-0.9590581805007804	0.337541	0.337541	chr1	205248116	0.4716734673002407	chr1:205248116:A:G
chr1:205249297	['C', 'A']	19959	2781.139342619501	323.98204888351574	-0.0192558019723945	0.0201531017790871	-0.9554758460246712	0.339349	0.339349	chr1	205249297	0.4693534262577562	chr1:205249297:C:A
chr1:205249398	['G', 'C']	19959	2010.0	255.75842457760564	-0.0125127356003836	0.0233095226986652	-0.5368078858646126	0.591406	0.591406	chr1	205249398	0.2281142737333485	chr1:205249398:G:C
chr1:205249636	['C', 'T']	19959	1071.0	174.2987493265889	0.0339892800106598	0.0311871165739807	1.0898500324655511	0.275792	0.275792	chr1	205249636	0.5594183357172601	chr1:205249636:C:T
chr1:205251113	['T', 'C']	19959	25978.30158332498	3662.7630869358863	0.0136337268518113	0.0106528352418326	1.2798214317886996	0.200623	0.200623	chr1	205251113	0.6976192796880284	chr1:205251113:T:C
chr1:205251511	['T', 'G']	19959	9073.363800360792	1242.6647000316393	0.002652640793901	0.0122065119486426	0.2173135786096587	0.827966	0.827966	chr1	205251511	0.0819874969295642	chr1:205251511:T:G
chr1:205251533	['T', 'C']	19959	9076.364251352976	1243.2968140687465	0.0026320314352476	0.0122062380257935	0.2156300270145306	0.829278	0.829278	chr1	205251533	0.0812998559071236	chr1:205251533:T:C
chr1:205251590	['T', 'A']	19959	5976.299428800481	806.033020888383	0.0002345590361996	0.0142442677836528	0.0164669072332939	0.986862	0.986862	chr1	205251590	0.0057435736005891	chr1:205251590:T:A
chr1:205252033	['A', 'C']	19959	1088.0	182.1219958120625	0.0390475748275297	0.0309327635164582	1.262337094671606	0.206842	0.206842	chr1	205252033	0.6843612715924621	chr1:205252033:A:C
chr1:205252403	['C', 'T']	19959	1063.1065290374304	175.71481852017376	0.036314697875647	0.0312933922396432	1.1604589747749596	0.245876	0.245876	chr1	205252403	0.6092838607539541	chr1:205252403:C:T
chr1:205252531	['T', 'G']	19959	9065.270973238446	1245.5260674148851	0.0031880108973927	0.0122112239876778	0.2610721824945426	0.79404	0.79404	chr1	205252531	0.1001576193087796	chr1:205252531:T:G
chr1:205252733	['A', 'G']	19959	9067.45430403848	1241.853503621089	0.0027614496934583	0.0122097749855126	0.226167124024393	0.821074	0.821074	chr1	205252733	0.0856176999531606	chr1:205252733:A:G
chr1:205252970	['AT', 'A']	19959	758.139545386121	81.58331993827694	-0.0390205605009011	0.0371138421426919	-1.051374857684593	0.293099	0.293099	chr1	205252970	0.5329856632921096	chr1:205252970:AT:A
chr1:205253531	['A', 'G']	19959	1794.4495339280345	206.29490505811668	-0.0240688730971867	0.0246601217424302	-0.9760240986877948	0.329064	0.329064	chr1	205253531	0.4827196274489855	chr1:205253531:A:G
chr1:205253817	['C', 'T']	19959	1793.0898386611884	206.5319193496421	-0.0240713901809547	0.0246656233268174	-0.9759084480457212	0.329122	0.329122	chr1	205253817	0.4826430865319329	chr1:205253817:C:T
chr1:205255630	['A', 'G']	19959	11951.994136513982	1605.8593690738442	-0.0011943889747709	0.011073614718885	-0.107858996821882	0.914109	0.914109	chr1	205255630	0.0390020151238542	chr1:205255630:A:G
chr1:205256157	['G', 'A']	19959	2005.1004609680328	255.38099608991268	-0.0120040192055117	0.023346407916761	-0.5141698563783668	0.607139	0.607139	chr1	205256157	0.2167118690200061	chr1:205256157:G:A
chr1:205256329	['G', 'A']	19959	5972.2992283795975	813.9023528700153	0.0019826867467739	0.0142581730284181	0.1390561569720229	0.889407	0.889407	chr1	205256329	0.0508994567968997	chr1:205256329:G:A
chr1:205256765	['C', 'T']	19959	1246.0	126.09535991150756	-0.0187037615351305	0.0294762734704374	-0.6345361652954213	0.525738	0.525738	chr1	205256765	0.2792306313249682	chr1:205256765:C:T
chr1:205257160	['T', 'C']	19959	7470.497168629416	1036.2853259692604	0.0073266589179351	0.0130510920214801	0.5613828257341605	0.574543	0.574543	chr1	205257160	0.2406774622517987	chr1:205257160:T:C
chr1:205258769	['A', 'G']	19959	14142.708588034871	1952.7597206470773	0.0042505460231953	0.010589417136818	0.4013956545744859	0.688133	0.688133	chr1	205258769	0.1623276146950223	chr1:205258769:A:G
chr1:205263568	['T', 'C']	19959	5367.344592562896	899.8107129918785	0.0383177232962548	0.0148286271743351	2.5840371361263768	0.00977217	0.00977217	chr1	205263568	2.010008986498056	chr1:205263568:T:C
chr1:205263686	['G', 'A']	19959	34068.12071557427	4691.9037705952405	0.0144260058492293	0.0142383362070598	1.0131805879170337	0.310986	0.310986	chr1	205263686	0.5072591616471251	chr1:205263686:G:A
chr1:205263852	['G', 'A']	19959	5369.538056822168	903.1196472493444	0.0388903271575842	0.0148232499089921	2.623603285133328	0.00870713	0.00870713	chr1	205263852	2.060124971348326	chr1:205263852:G:A
chr1:205265265	['C', 'T']	19959	627.0	45.02972362418191	-0.0611776548084678	0.0408865689414455	-1.4962775403355952	0.134597	0.134597	chr1	205265265	0.8709646198889025	chr1:205265265:C:T
chr1:205265300	['C', 'T']	19959	30331.51969135184	4207.045435756823	0.0109984902325152	0.0117933390284906	0.932601887043594	0.351037	0.351037	chr1	205265300	0.4546471056169285	chr1:205265300:C:T
chr1:205266110	['A', 'G']	19959	5416.780236435286	904.957331929085	0.0378894514350641	0.0148269251814625	2.555449020706982	0.0106124	0.0106124	chr1	205266110	1.9741863890592093	chr1:205266110:A:G
chr1:205266427	['C', 'A']	19959	1302.9614243323433	226.99267576990343	0.0513784609544491	0.0284396801589392	1.806576609417305	0.0708434	0.0708434	chr1	205266427	1.149700603808833	chr1:205266427:C:A
chr1:205266653	['A', 'G']	19959	39021.0	5371.482247519729	0.0814732373774471	0.0342801088688047	2.376691325259721	0.0174781	0.0174781	chr1	205266653	1.757505780189287	chr1:205266653:A:G
chr1:205266862	['G', 'A']	19959	5246.262851989177	872.1063802364943	0.0366779937797674	0.0149473516507516	2.4538121960837915	0.0141436	0.0141436	chr1	205266862	1.8494400345884416	chr1:205266862:G:A
chr1:205266941	['G', 'A']	19959	2647.0	313.4732857884591	-0.0119007896470779	0.0205503115319054	-0.5791050723781676	0.562525	0.562525	chr1	205266941	0.2498581716685464	chr1:205266941:G:A
chr1:205267304	['C', 'T']	19959	2619.393716175586	301.805510470972	-0.0152273708100646	0.0206416847814348	-0.7376999974226983	0.460705	0.460705	chr1	205267304	0.3365770743532981	chr1:205267304:C:T
chr1:205268416	['C', 'A']	19959	4891.735267588695	641.2735790771271	-0.009055947671984	0.0154166892190872	-0.5874119626652413	0.556934	0.556934	chr1	205268416	0.2541962682627748	chr1:205268416:C:A
chr1:205269147	['A', 'G']	19959	5375.538658114947	903.0571884940016	0.0386785098154523	0.0148100105280234	2.6116463416595885	0.00901749	0.00901749	chr1	205269147	2.044914330622821	chr1:205269147:A:G
chr1:205269903	['C', 'G']	19959	2664.0	313.72358923411844	-0.0130079760038496	0.0204865075162104	-0.6349533220123931	0.525466	0.525466	chr1	205269903	0.2794553795217293	chr1:205269903:C:G
chr1:205270057	['A', 'AT']	19959	2621.9195569366475	303.5198478079911	-0.0147951819173968	0.0206353121568538	-0.7169836736626618	0.473393	0.473393	chr1	205270057	0.3247781682148146	chr1:205270057:A:AT
chr1:205270600	['G', 'A']	19959	1300.0	227.12867399256493	0.0515646855620653	0.0284163852317718	1.8146110119738863	0.0695987	0.0695987	chr1	205270600	1.1573988722874151	chr1:205270600:G:A
chr1:205271017	['A', 'G']	19959	6673.334352139493	1130.0544405533471	0.0442110375229715	0.0135827103113462	3.254949602071698	0.00113601	0.00113601	chr1	205271017	2.944617845627021	chr1:205271017:A:G
chr1:205271123	['C', 'T']	19959	6974.0	1093.924197694933	0.0280023657833654	0.0133191960471438	2.102406608045256	0.0355302	0.0355302	chr1	205271123	1.44940234785399	chr1:205271123:C:T
chr1:205271531	['T', 'A']	19959	5375.0	902.9762496599212	0.0386365348484465	0.0148098805226354	2.608835013178829	0.00909188	0.00909188	chr1	205271531	2.041346304984215	chr1:205271531:T:A
chr1:205272531	['T', 'C']	19959	39351.0	5384.659340192422	0.0825286632464606	0.0428005917535711	1.928213135968491	0.0538428	0.0538428	chr1	205272531	1.2688723634770556	chr1:205272531:T:C
chr1:205273773	['A', 'G']	19959	30348.561635598315	4224.288079338681	0.0130578935519647	0.0117861607072121	1.1079005179332395	0.267918	0.267918	chr1	205273773	0.5719981074516391	chr1:205273773:A:G
chr1:205274293	['C', 'T']	19959	1487.0	253.53433324070755	0.0424194338886569	0.0265915715221853	1.5952210215656604	0.110679	0.110679	chr1	205274293	0.955934773423784	chr1:205274293:C:T
chr1:205275030	['AAAC', 'A']	19959	2613.2258048340177	301.3415034033091	-0.0154927300682149	0.0206712066956382	-0.7494835834370553	0.453575	0.453575	chr1	205275030	0.3433508907581356	chr1:205275030:AAAC:A
chr1:205275825	['G', 'A']	19959	6980.349734442329	1008.911940857644	0.016052611682192	0.0133204721177447	1.2051083130009852	0.228176	0.228176	chr1	205275825	0.6417300374625273	chr1:205275825:G:A
chr1:205275844	['T', 'A']	19959	6983.049609140109	1008.928855760108	0.0160347658733428	0.0133177700198249	1.204012822677772	0.228599	0.228599	chr1	205275844	0.6409256737457756	chr1:205275844:T:A
chr1:205276105	['A', 'G']	19959	39417.0	5396.393752852202	0.1023830936761133	0.0453471922108465	2.257760374668236	0.0239714	0.0239714	chr1	205276105	1.6203066011553544	chr1:205276105:A:G
chr1:205276140	['G', 'A']	19959	27823.36415576605	3955.417221078312	0.0221616585375417	0.0110102477291686	2.012821062947616	0.0441469	0.0441469	chr1	205276140	1.3550997872203177	chr1:205276140:G:A
chr1:205276891	['G', 'A']	19959	2604.0	290.1733814952294	-0.0198024703690867	0.020694405911885	-0.9568996787539548	0.338629	0.338629	chr1	205276891	0.4702758518955269	chr1:205276891:G:A
chr1:205276933	['G', 'T']	19959	23290.502255639098	3349.7805734819385	0.0219216436928267	0.0102440681676268	2.1399353590893893	0.0323721	0.0323721	chr1	205276933	1.4898291267071049	chr1:205276933:G:T
chr1:205277163	['C', 'G']	19959	2293.496114392307	362.9188662816436	0.0342175051806442	0.0219980024212172	1.5554823808747813	0.119847	0.119847	chr1	205277163	0.9213728327171226	chr1:205277163:C:G
chr1:205278027	['G', 'A']	19959	2471.2476324096806	376.4192086652443	0.0288245061605869	0.0208690382037808	1.3812091328370295	0.16723	0.16723	chr1	205278027	0.7766858102358654	chr1:205278027:G:A
chr1:205278197	['CT', 'C']	19959	2599.390709561034	290.96240482513883	-0.019329619221784	0.0207095897308711	-0.9333656278554842	0.350643	0.350643	chr1	205278197	0.4551348266403391	chr1:205278197:CT:C
chr1:205278904	['A', 'G']	19959	39354.9717907606	5380.658863885406	0.0762476908519473	0.0429452161098876	1.7754641321828648	0.0758365	0.0758365	chr1	205278904	1.1201217187312018	chr1:205278904:A:G
chr1:205278960	['C', 'T']	19959	437.0218959815613	45.954826013655655	-0.0266734134255288	0.0484908896188019	-0.5500706139898593	0.582277	0.582277	chr1	205278960	0.2348703642288456	chr1:205278960:C:T
chr1:205279309	['C', 'T']	19959	1785.178884601894	281.5323355812316	0.0317926796664667	0.0243900158721206	1.3035120531761415	0.192415	0.192415	chr1	205279309	0.7157610749005896	chr1:205279309:C:T
chr1:205279671	['T', 'C']	19959	2605.52217489351	285.6693009487565	-0.0215077144872748	0.0206907124172062	-1.0394864156242969	0.298591	0.298591	chr1	205279671	0.5249232867290208	chr1:205279671:T:C
chr1:205279789	['A', 'G']	19959	21346.459825458915	3034.688651592857	0.0171137938414506	0.0101022216885277	1.694062392323589	0.090269	0.090269	chr1	205279789	1.0444613686279656	chr1:205279789:A:G
chr1:205279829	['G', 'A']	19959	3718.0	536.4330698374309	0.0179100281536021	0.0173116777182253	1.034563399637854	0.300885	0.300885	chr1	205279829	0.5215994625743336	chr1:205279829:G:A
chr1:205280322	['A', 'G']	19959	21332.481706094622	3031.2936164846974	0.0167068363059099	0.0100935296692625	1.655202575644734	0.0978991	0.0978991	chr1	205280322	1.0092213007078974	chr1:205280322:A:G
chr1:205280686	['G', 'A']	19959	2601.7821380243577	285.8874319535048	-0.021180572519177	0.0207036715911936	-1.0230346064891362	0.306304	0.306304	chr1	205280686	0.5138473317386942	chr1:205280686:G:A
chr1:205281347	['T', 'C']	19959	20373.2040250915	2857.992148860016	0.0112934807743917	0.0105054347871699	1.0750131720568328	0.282382	0.282382	chr1	205281347	0.5491629901620886	chr1:205281347:T:C
chr1:205281747	['G', 'A']	19959	1587.07951698567	250.39232619279264	0.0342422484051288	0.0258105317705908	1.326677369900038	0.184631	0.184631	chr1	205281747	0.7336953780737607	chr1:205281747:G:A
chr1:205282752	['T', 'C']	19959	18863.92749836705	2636.7499454147533	0.008801633990023	0.0098014089688581	0.8979968102533369	0.369198	0.369198	chr1	205282752	0.4327406602769934	chr1:205282752:T:C
chr1:205282863	['C', 'G']	19959	2711.978609088629	304.64234362543334	-0.0195286548600526	0.0196223049165672	-0.9952273671766528	0.319638	0.319638	chr1	205282863	0.4953415954115919	chr1:205282863:C:G
chr1:205285110	['G', 'A']	19959	2606.26116149722	286.18427267958725	-0.0224285271320175	0.0206863326341512	-1.0842195921663793	0.278281	0.278281	chr1	205285110	0.5555164446786915	chr1:205285110:G:A
chr1:205285843	['C', 'T']	19959	17471.266459097085	2370.623209916092	-0.0012261454684104	0.0101347159881892	-0.1209846896389922	0.903704	0.903704	chr1	205285843	0.0439737954286478	chr1:205285843:C:T
chr1:205286310	['T', 'C']	19959	15320.070308193432	2205.3445202936523	0.015065479393881	0.0103032942783391	1.462200242649918	0.143702	0.143702	chr1	205286310	0.8425371874474069	chr1:205286310:T:C
chr1:205288028	['C', 'G']	19959	1510.0756588836557	116.56735467593133	-0.05020895196893	0.026654516508592	-1.8836939680652351	0.0596209	0.0596209	chr1	205288028	1.2246014724147	chr1:205288028:C:G
chr1:205288210	['T', 'C']	19959	3085.927680048113	418.1558346195275	-0.0019352689951527	0.0189064609841963	-0.1023601929927745	0.918472	0.918472	chr1	205288210	0.0369340788038413	chr1:205288210:T:C
chr1:205288319	['A', 'G']	19959	26096.61502229794	3267.3455187758777	-0.0298393493974586	0.0106672056765281	-2.797297652478598	0.00515814	0.00515814	chr1	205288319	2.287506874605538	chr1:205288319:A:G
chr1:205289314	['A', 'T']	19959	25075.281697905182	3198.946602813318	-0.0216631866159868	0.0104428704306109	-2.0744475151665216	0.0380506	0.0380506	chr1	205289314	1.419638490676991	chr1:205289314:A:T
chr1:205289604	['G', 'A']	19959	2373.136819194163	263.90816714743204	-0.0232615341827592	0.0217401895092063	-1.0699784458138522	0.284642	0.284642	chr1	205289604	0.5457010177357253	chr1:205289604:G:A
chr1:205290274	['G', 'A']	19959	25337.04764534591	3247.6578504747763	-0.0208986424805379	0.0105079867567395	-1.988834109172632	0.0467332	0.0467332	chr1	205290274	1.3303744801620652	chr1:205290274:G:A
chr1:205291037	['A', 'G']	19959	25740.02972431833	3310.2636184207377	-0.0212119929965655	0.0107885081940593	-1.966165536051205	0.0492933	0.0492933	chr1	205291037	1.3072121064990292	chr1:205291037:A:G
chr1:205291186	['C', 'G']	19959	6937.128120300752	922.2603258990038	-0.0075044788779453	0.0132481382252976	-0.5664553577509697	0.571091	0.571091	chr1	205291186	0.2432946839625892	chr1:205291186:C:G
chr1:205291888	['G', 'A']	19959	2319.348616957306	247.8713480652497	-0.0272452210831359	0.0218327008666157	-1.2479088707158732	0.212079	0.212079	chr1	205291888	0.6735023330659183	chr1:205291888:G:A
chr1:205292029	['C', 'T']	19959	2890.144804088586	370.6712448941873	-0.0086650359876799	0.0194457654472571	-0.4456001493580768	0.655891	0.655891	chr1	205292029	0.1831683283557082	chr1:205292029:C:T
chr1:205292046	['T', 'C']	19959	1557.1560354762742	129.41683329633878	-0.0443031173521101	0.0263113801570086	-1.6838005869604338	0.0922359	0.0922359	chr1	205292046	1.0351000102119514	chr1:205292046:T:C
chr1:205292835	['T', 'C']	19959	24221.33886826528	3148.871858176302	-0.0152512737867607	0.0103122915154113	-1.4789412967979323	0.139172	0.139172	chr1	205292835	0.8564481315980897	chr1:205292835:T:C
chr1:205292889	['A', 'G']	19959	17051.417288900026	2259.341702035023	-0.0072145305943072	0.0102068490756553	-0.7068322986684349	0.479679	0.479679	chr1	205292889	0.319049294216518	chr1:205292889:A:G
chr1:205292993	['G', 'A']	19959	6140.61532294433	902.962921395986	0.0163738564193486	0.0140076742068207	1.168920420163373	0.24245	0.24245	chr1	205292993	0.6153778115484568	chr1:205292993:G:A
chr1:205293209	['G', 'A']	19959	2282.11434011424	240.1887986357229	-0.0298627639758027	0.0220284181679482	-1.3556472256938366	0.175227	0.175227	chr1	205293209	0.7563989743804754	chr1:205293209:G:A
chr1:205293375	['C', 'T']	19959	2891.144854193807	370.1811864800684	-0.0088137406130482	0.0194431348592458	-0.4533086190500289	0.650331	0.650331	chr1	205293375	0.1868655435346918	chr1:205293375:C:T
chr1:205295408	['A', 'T']	19959	24165.84309696818	3090.422676713699	-0.0203164211051935	0.0103223606014893	-1.9681952500537625	0.0490594	0.0490594	chr1	205295408	1.3092777675499871	chr1:205295408:A:T
chr1:205296322	['G', 'A']	19959	3731.934900270622	453.0316752870151	-0.0126278952416847	0.0173736859718614	-0.7268403067798628	0.467332	0.467332	chr1	205296322	0.3303744801620651	chr1:205296322:G:A
chr1:205296462	['C', 'T']	19959	26637.338411425702	3443.970582227132	-0.0190336341970853	0.0107932492188651	-1.7634758367125516	0.0778356	0.0778356	chr1	205296462	1.108821722453608	chr1:205296462:C:T
chr1:205297254	['A', 'G']	19959	2315.5800841936457	252.8333023561557	-0.0262623395704396	0.02189462875735	-1.1994877767280452	0.230353	0.230353	chr1	205297254	0.6376061273446133	chr1:205297254:A:G
chr1:205298886	['C', 'A']	19959	2308.346963319302	250.8667288015185	-0.0263899365065278	0.0219194235330022	-1.2039521234121329	0.228622	0.228622	chr1	205298886	0.6408819803323401	chr1:205298886:C:A
chr1:205298969	['C', 'T']	19959	2312.983129142397	250.51963773196644	-0.0269366084482014	0.0219210724331023	-1.2287997555961387	0.219161	0.219161	chr1	205298969	0.6592367266097905	chr1:205298969:C:T
chr1:205299452	['A', 'C']	19959	29767.24492979725	4101.084892522017	0.0085400661952738	0.0116139921973206	0.7353256356796976	0.46215	0.46215	chr1	205299452	0.3352170426273781	chr1:205299452:A:C
chr1:205299675	['G', 'A']	19959	2307.7813049374645	248.4608811583205	-0.027808361591028	0.0219425515736049	-1.2673257938005311	0.205054	0.205054	chr1	205299675	0.6881317544867921	chr1:205299675:G:A
chr1:205300373	['G', 'A']	19959	23729.13336340401	3024.211963315752	-0.018729761243107	0.0103734572878736	-1.8055466681298016	0.0710043	0.0710043	chr1	205300373	1.14871534973551	chr1:205300373:G:A
chr1:205301197	['C', 'T']	19959	8576.718867451767	1352.7273162038591	0.0266544889368962	0.0123079611923921	2.165629913861934	0.0303513	0.0303513	chr1	205301197	1.517822702587562	chr1:205301197:C:T
chr1:205301879	['C', 'T']	19959	2446.2451270230995	423.009329296773	0.0339021473375134	0.0209351434783495	1.6193892997472883	0.105379	0.105379	chr1	205301879	0.9772459270058051	chr1:205301879:C:T
chr1:205302757	['G', 'A']	19959	2201.551518492533	289.86516637919857	-0.0018817455986501	0.0219611209832032	-0.0856853163410631	0.931717	0.931717	chr1	205302757	0.0307159803521786	chr1:205302757:G:A
chr1:205303219	['C', 'T']	19959	1324.1326852733378	196.59809117182763	0.0120003138830826	0.0283404826604639	0.4234336453212055	0.671983	0.671983	chr1	205303219	0.1726417137015024	chr1:205303219:C:T
chr1:205303790	['G', 'A']	19959	6440.0	853.4408683230168	-0.0029413647740896	0.0137841130496303	-0.2133880332741816	0.831026	0.831026	chr1	205303790	0.0803853883941215	chr1:205303790:G:A
chr1:205303855	['C', 'G']	19959	5792.0	752.6862568705752	0.0006834453069418	0.0143552015412867	0.0476095932875747	0.962028	0.962028	chr1	205303855	0.0168122875583112	chr1:205303855:C:G
chr1:205305046	['A', 'G']	19959	25973.0	3525.310709569867	0.0022448817793518	0.0106080208300672	0.2116211699913884	0.832405	0.832405	chr1	205305046	0.0796653197796228	chr1:205305046:A:G
chr1:205305478	['G', 'A']	19959	6467.648093400812	858.0267718357196	-0.0030722118020418	0.0137678877516336	-0.223143292381745	0.823426	0.823426	chr1	205305478	0.0843754241028534	chr1:205305478:G:A
chr1:205305547	['C', 'T']	19959	5625.281841867923	715.0435047139839	-0.0026057153037446	0.0145279280474439	-0.1793590452289628	0.857658	0.857658	chr1	205305547	0.0666858570493782	chr1:205305547:C:T
chr1:205306844	['A', 'G']	19959	12953.596041092458	1760.604259964664	0.0003408589723007	0.0108334656953064	0.0314635207132703	0.9749	0.9749	chr1	205306844	0.0110399296096619	chr1:205306844:A:G
chr1:205306897	['G', 'A']	19959	21456.450157871	2966.548420190965	0.0048264585343067	0.0101503814667998	0.4754952855804774	0.634439	0.634439	chr1	205306897	0.1976101280798029	chr1:205306897:G:A
chr1:205307119	['T', 'G']	19959	4959.739474739376	577.7110203407442	-0.0264171982264128	0.015337408178436	-1.722403023970802	0.085012	0.085012	chr1	205307119	1.0705197664510662	chr1:205307119:T:G
chr1:205307673	['C', 'A']	19959	10549.585688514731	1440.6459107856851	0.002278085312568	0.0115321195669506	0.1975426372699706	0.843405	0.843405	chr1	205307673	0.0739638286638481	chr1:205307673:C:A
chr1:205307810	['C', 'T']	19959	1909.0	260.47605135909754	0.0030249420026144	0.0236855434997091	0.1277125856390646	0.898378	0.898378	chr1	205307810	0.0465408918708069	chr1:205307810:C:T
chr1:205308653	['C', 'T']	19959	1222.0	163.04296366597913	0.0057942803668726	0.0293891488717306	0.1971571341573	0.843707	0.843707	chr1	205308653	0.073808347658514	chr1:205308653:C:T
chr1:205309268	['G', 'A']	19959	1224.0	166.23149456695387	0.0088010098297165	0.0293674784108406	0.299685580988381	0.76442	0.76442	chr1	205309268	0.1166679587494032	chr1:205309268:G:A
chr1:205310007	['C', 'T']	19959	1222.0	164.63371886694767	0.0070771801879389	0.0294147222277714	0.2405999326846304	0.809868	0.809868	chr1	205310007	0.0915857608043097	chr1:205310007:C:T
chr1:205310484	['C', 'T']	19959	6869.3441727628015	918.0246790863268	-0.0014615861204692	0.0134681129431222	-0.1085219678986784	0.913583	0.913583	chr1	205310484	0.0392519903973554	chr1:205310484:C:T
chr1:205310848	['TCTTAAGGCTCTACC', 'T']	19959	2892.144904299028	422.07554802842304	0.0047657864684676	0.0195018744336109	0.2443758154987389	0.806942	0.806942	chr1	205310848	0.0931576796337877	chr1:205310848:TCTTAAGGCTCTACC:T
chr1:205312473	['A', 'G']	19959	9732.462868310282	1391.6705780078742	0.0122898579883011	0.0118010015620909	1.0414249946191545	0.297691	0.297691	chr1	205312473	0.5262342950456536	chr1:205312473:A:G
chr1:205313803	['GT', 'G']	19959	1256.062932157531	162.15385839075614	0.0006632678436876	0.0289789125769518	0.0228879479837753	0.98174	0.98174	chr1	205313803	0.0080035137569967	chr1:205313803:GT:G
chr1:205314413	['C', 'T']	19959	12754.278047802776	1631.6719313780438	-0.0098643168876953	0.0109038242090082	-0.9046658033560322	0.365653	0.365653	chr1	205314413	0.4369308590560855	chr1:205314413:C:T
chr1:205314715	['G', 'A']	19959	5791.290159334603	748.9797633267796	-0.0088729177499639	0.0143681746240628	-0.6175396654147111	0.536886	0.536886	chr1	205314715	0.2701179206819838	chr1:205314715:G:A
chr1:205314954	['C', 'T']	19959	9705.403869286289	1401.6626913950186	0.014328368064993	0.0118082997481168	1.2134150022130106	0.224986	0.224986	chr1	205314954	0.6478445054971436	chr1:205314954:C:T
chr1:205315266	['A', 'C']	19959	20812.042739753484	2903.6020951263904	0.0090406111041433	0.0101638316740165	0.8894884718777175	0.373751	0.373751	chr1	205315266	0.4274176366771436	chr1:205315266:A:C
chr1:205315367	['A', 'G']	19959	1485.1488199629202	220.9182282562381	0.0170104107736587	0.0267406516352828	0.6361255142793327	0.524702	0.524702	chr1	205315367	0.2800872804037033	chr1:205315367:A:G
chr1:205315554	['C', 'T']	19959	1470.0736546748171	214.54295412655705	0.0144027247876696	0.0268800269519374	0.5358151170540976	0.592092	0.592092	chr1	205315554	0.2276108068107997	chr1:205315554:C:T
chr1:205316291	['C', 'T']	19959	1486.0	219.6777246947468	0.0172577950341584	0.0267132626115483	0.6460384598135089	0.518262	0.518262	chr1	205316291	0.2854506333277867	chr1:205316291:C:T
chr1:205318196	['T', 'C']	19959	3102.621799047858	405.8054560239267	-0.0083118310105061	0.0188470718828971	-0.4410144484061075	0.659207	0.659207	chr1	205318196	0.1809781895918381	chr1:205318196:T:C
chr1:205318307	['A', 'G']	19959	10436.091505888247	1411.7392283688284	-0.0008502256142623	0.0115531917314343	-0.0735922707790798	0.941336	0.941336	chr1	205318307	0.0262553320456562	chr1:205318307:A:G
chr1:205319443	['A', 'T']	19959	816.0408858603066	109.39103657271704	-0.0009035143648748	0.035735798105075	-0.0252831729745692	0.979829	0.979829	chr1	205319443	0.0088497108752046	chr1:205319443:A:T
chr1:205320411	['T', 'C']	19959	15788.492555271472	2286.113877354044	0.0190643740473165	0.010293394435112	1.8520978835014463	0.0640265	0.0640265	chr1	205320411	1.1936402381763327	chr1:205320411:T:C
chr1:205320737	['G', 'A']	19959	14335.436488450168	1997.2323873414327	0.010430372484086	0.0104969190143065	0.9936603749986236	0.3204	0.3204	chr1	205320737	0.4943074925877999	chr1:205320737:G:A
chr1:205321666	['G', 'A']	19959	18254.82923285063	2581.932302438164	0.0150012458900777	0.0101166587436738	1.482826125716486	0.138136	0.138136	chr1	205321666	0.8596931240000548	chr1:205321666:G:A
chr1:205322468	['T', 'C']	19959	10983.420340857683	1615.449143536473	0.0198219489316295	0.0112583824974834	1.7606391447492913	0.0783148	0.0783148	chr1	205322468	1.1061561568315703	chr1:205322468:T:C
chr1:205322540	['T', 'C']	19959	17318.618775387404	2463.341296525406	0.015711447110713	0.0101786091083468	1.5435750546534912	0.122707	0.122707	chr1	205322540	0.9111306616034008	chr1:205322540:T:C
chr1:205323292	['T', 'C']	19959	10940.096256952447	1606.8126474911537	0.0196066210591048	0.0112479562886581	1.743127422967952	0.0813268	0.0813268	chr1	205323292	1.0897663157323507	chr1:205323292:T:C
chr1:205323562	['G', 'A']	19959	7466.748208648594	1123.3988607217848	0.0226296532033542	0.0129540706605984	1.7469144484586958	0.0806676	0.0806676	chr1	205323562	1.0933008638734687	chr1:205323562:G:A
chr1:205323585	['C', 'T']	19959	7466.374085579717	1124.715125292102	0.0228444753543642	0.0129539612187452	1.763512717739703	0.0778294	0.0778294	chr1	205323585	1.108856317587893	chr1:205323585:C:T
chr1:205323647	['A', 'G']	19959	7465.244173808448	1124.7682464474765	0.0228293520823382	0.0129554191223893	1.7621469337788518	0.0780598	0.0780598	chr1	205323647	1.107572565775852	chr1:205323647:A:G
chr1:205323836	['A', 'G']	19959	18321.2615037594	2580.548083110531	0.013823101682548	0.0101099573117602	1.3672759692534542	0.171554	0.171554	chr1	205323836	0.7655991513607942	chr1:205323836:A:G
chr1:205324772	['GA', 'G']	19959	11847.780817799156	1756.3909352560063	0.0207982921016116	0.0109854837790149	1.8932522699948544	0.0583388	0.0583388	chr1	205324772	1.2340425083431543	chr1:205324772:GA:G
chr1:205324944	['G', 'A']	19959	9563.47915622808	1402.6155333577897	0.0178125458720685	0.011789090857167	1.5109346503373184	0.130821	0.130821	chr1	205324944	0.8833225354301503	chr1:205324944:G:A
chr1:205326033	['C', 'T']	19959	11517.193383458643	1727.3665486365317	0.0236339455492617	0.0110687313585615	2.135199128397047	0.0327569	0.0327569	chr1	205326033	1.4846972050983436	chr1:205326033:C:T
chr1:205326037	['G', 'C']	19959	11516.770214045817	1726.024678071086	0.0234838905922088	0.0110688051037129	2.12162833947916	0.0338813	0.0338813	chr1	205326037	1.4700399344689865	chr1:205326037:G:C
chr1:205326095	['G', 'A']	19959	11561.47556758382	1734.525156473232	0.0239291471660577	0.0110569472975526	2.164173032764143	0.0304629	0.0304629	chr1	205326095	1.5162287551678353	chr1:205326095:G:A
chr1:205326098	['A', 'G']	19959	11572.916027088038	1735.269764378639	0.0238216948148743	0.0110598971678596	2.1538803167267178	0.0312615	0.0312615	chr1	205326098	1.504990187350301	chr1:205326098:A:G
chr1:205326341	['T', 'C']	19959	18737.571621892544	2709.096185867132	0.0205442099189181	0.0100874295261531	2.036614963767953	0.0417018	0.0417018	chr1	205326341	1.3798451989064335	chr1:205326341:T:C
chr1:205326779	['C', 'T']	19959	630.0315662892074	58.44567563710722	-0.026524780635725	0.0408487205127011	-0.6493417738133963	0.516125	0.516125	chr1	205326779	0.2872451041172415	chr1:205326779:C:T
chr1:205326871	['A', 'G']	19959	18813.885253294586	2712.941641103942	0.0199308874345238	0.0100883949388761	1.9756252164275456	0.048211	0.048211	chr1	205326871	1.3168538602204205	chr1:205326871:A:G
chr1:205327427	['C', 'T']	19959	18734.93867120954	2716.3814760512146	0.0212368726787407	0.0100934414629563	2.104026932407696	0.0353886	0.0353886	chr1	205327427	1.451136618043503	chr1:205327427:C:T
chr1:205327435	['C', 'T']	19959	6899.0	1076.255487801065	0.0310424218390984	0.0133044118659688	2.333242698123425	0.0196453	0.0196453	chr1	205327435	1.706741334765142	chr1:205327435:C:T
chr1:205328103	['A', 'T']	19959	7891.790800220475	1242.149006244123	0.0307854696394238	0.0126560129952584	2.432477720349808	0.0150046	0.0150046	chr1	205328103	1.82377557772052	chr1:205328103:A:T
chr1:205328643	['A', 'G']	19959	10612.59515935057	1520.0722989145906	0.0146420806352876	0.0114120247298876	1.2830396868086502	0.199493	0.199493	chr1	205328643	0.7000723386474534	chr1:205328643:A:G
chr1:205328752	['G', 'A']	19959	444.0	16.181923984884676	-0.0756174106117736	0.0481431606508459	-1.5706781521924205	0.116273	0.116273	chr1	205328752	0.9345211220072352	chr1:205328752:G:A
chr1:205329388	['C', 'T']	19959	10531.11054873465	1516.9326879677426	0.0157415078495054	0.0114477354614253	1.375076136459355	0.169123	0.169123	chr1	205329388	0.7717973262057005	chr1:205329388:C:T
chr1:205329446	['C', 'G']	19959	1743.0873334001403	362.2819906884886	0.0707149477070864	0.0246064426959744	2.8738387169899724	0.00405944	0.00405944	chr1	205329446	2.3915338732415647	chr1:205329446:C:G
chr1:205329669	['C', 'G']	19959	10566.647088303096	1511.381602084169	0.0142112292889549	0.0114430736466542	1.2419066526859273	0.214286	0.214286	chr1	205329669	0.6690062018996524	chr1:205329669:C:G
chr1:205329731	['G', 'C']	19959	10528.52750776631	1512.0143456793603	0.0150968271268793	0.0114499274814299	1.3185085365269082	0.187349	0.187349	chr1	205329731	0.72734862066808	chr1:205329731:G:C
chr1:205329878	['A', 'G']	19959	10546.113555499876	1513.4969896538275	0.0148149057042586	0.0114421965616171	1.2947606366032312	0.195418	0.195418	chr1	205329878	0.7090354358033437	chr1:205329878:A:G
chr1:205330305	['A', 'G']	19959	10543.754436090228	1513.7150565530335	0.0149427748540811	0.0114429862670508	1.3058457386344764	0.19162	0.19162	chr1	205330305	0.7175591641701305	chr1:205330305:A:G
chr1:205330402	['C', 'T']	19959	3133.1569796572803	411.4619995545447	-0.0011064725944687	0.0187907079078161	-0.0588840292711109	0.953045	0.953045	chr1	205330402	0.0208865927611586	chr1:205330402:C:T
chr1:205330509	['G', 'A']	19959	17667.65559230307	2565.832121284907	0.0203974566366875	0.0101246093106631	2.014641356600798	0.0439556	0.0439556	chr1	205330509	1.35698578738955	chr1:205330509:G:A
chr1:205331284	['G', 'A']	19959	10321.61998797113	1503.970587338987	0.0172843872852415	0.011517732672082	1.5006761988092776	0.133455	0.133455	chr1	205331284	0.8746651503760537	chr1:205331284:G:A
chr1:205331384	['G', 'A']	19959	10524.581930246542	1506.4036303987552	0.0146576240891188	0.0114470339333841	1.2804735422659472	0.200394	0.200394	chr1	205331384	0.6981152858282484	chr1:205331384:G:A
chr1:205331780	['T', 'C']	19959	10520.162531950084	1511.4536374186926	0.0150656627953662	0.011451628450619	1.315591303047535	0.188326	0.188326	chr1	205331780	0.7250897178110612	chr1:205331780:T:C
chr1:205332099	['A', 'G']	19959	10496.0	1505.589847935291	0.0145264139863702	0.0114581731788068	1.267777485964208	0.204892	0.204892	chr1	205332099	0.6884749982785628	chr1:205332099:A:G
chr1:205332102	['A', 'G']	19959	10496.525904399236	1505.4537557698582	0.0144886203931757	0.011458399549021	1.2644541090743826	0.206082	0.206082	chr1	205332102	0.6859599395262747	chr1:205332102:A:G
chr1:205332339	['T', 'C']	19959	10489.051059778523	1508.2791223634574	0.0150006073748083	0.0114566556069572	1.309335628950829	0.190436	0.190436	chr1	205332339	0.720250949210611	chr1:205332339:T:C
chr1:205332583	['CATGG', 'C']	19959	10485.576067348164	1506.2642260695468	0.0148674016881531	0.0114581015674454	1.2975449380195951	0.194459	0.194459	chr1	205332583	0.7111719519257004	chr1:205332583:CATGG:C
chr1:205332619	['G', 'C']	19959	10485.101327987972	1507.9883646738049	0.0151349346322536	0.011458326596631	1.320867799029533	0.186561	0.186561	chr1	205332619	0.7291791390195043	chr1:205332619:G:C
chr1:205332894	['A', 'G']	19959	18012.41482483837	2631.5271646169463	0.0216635453850864	0.0101241039172501	2.1397987972224053	0.0323831	0.0323831	chr1	205332894	1.4896815790399864	chr1:205332894:A:G
chr1:205333442	['T', 'A']	19959	10487.050859347595	1504.965290711934	0.0145957014204056	0.0114563836197742	1.274023453196251	0.20267	0.20267	chr1	205333442	0.6932105325043216	chr1:205333442:T:A
chr1:205333546	['A', 'G']	19959	10486.101528438989	1505.278355077468	0.0147231510746787	0.0114566862437856	1.2851142783686562	0.198767	0.198767	chr1	205333546	0.701655717059119	chr1:205333546:A:G
chr1:205333952	['CTCTT', 'C']	19959	1450.3375878157558	173.2899132541223	-0.0151518003494092	0.0282024201291362	-0.5372517776854102	0.5911	0.5911	chr1	205333952	0.2283390406511126	chr1:205333952:CTCTT:C
chr1:205334224	['C', 'T']	19959	7567.137402285027	1202.4645517059512	0.0327953283106833	0.0128476442173814	2.5526336000427907	0.0106986	0.0106986	chr1	205334224	1.9706730496096163	chr1:205334224:C:T
chr1:205334544	['T', 'C']	19959	813.0	98.48210936547446	-0.011005041241818	0.0357427955905525	-0.3078953691223552	0.758165	0.758165	chr1	205334544	0.1202362682579295	chr1:205334544:T:C
chr1:205334638	['C', 'T']	19959	10488.05095956306	1505.156985428206	0.0146265121405164	0.0114563990666496	1.276711124972525	0.201719	0.201719	chr1	205334638	0.6952531934752202	chr1:205334638:C:T
chr1:205335020	['T', 'C']	19959	10489.204300536314	1507.1655943404403	0.0147629080895005	0.0114574586559192	1.2884976095352194	0.197588	0.197588	chr1	205335020	0.7042394347080779	chr1:205335020:T:C
chr1:205335195	['G', 'T']	19959	10487.0	1505.296900250349	0.0146409946594689	0.0114559639836857	1.278023803175267	0.201256	0.201256	chr1	205335195	0.6962511632430829	chr1:205335195:G:T
chr1:205335202	['A', 'G']	19959	10486.525403347028	1505.7640366546827	0.0147154734747469	0.0114561392094375	1.2845054695760358	0.19898	0.19898	chr1	205335202	0.7011905734704149	chr1:205335202:A:G
chr1:205335441	['C', 'T']	19959	10517.004530353368	1510.852440828157	0.0148136833970929	0.0114832046602766	1.2900304257693276	0.197055	0.197055	chr1	205335441	0.7054125410325308	chr1:205335441:C:T
chr1:205335571	['T', 'C']	19959	10486.101528438989	1506.1636402271215	0.0148056863020084	0.0114598677685151	1.2919596107980873	0.196386	0.196386	chr1	205335571	0.7068894755076329	chr1:205335571:T:C
chr1:205335678	['A', 'G']	19959	3113.936099834611	369.2758988383	-0.0156862883255588	0.0191225059673869	-0.8203050558494549	0.412052	0.412052	chr1	205335678	0.3850479735590539	chr1:205335678:A:G
chr1:205335920	['A', 'C']	19959	7872.788896126673	1240.3830015557849	0.0309694399342719	0.0126723991289443	2.4438497887535897	0.0145401	0.0145401	chr1	205335920	1.837432606592604	chr1:205335920:A:C
chr1:205336321	['C', 'T']	19959	10420.610504159566	1500.738139797858	0.0158579025316703	0.011482711322057	1.3810242273711997	0.167287	0.167287	chr1	205336321	0.7765378070808204	chr1:205336321:C:T
chr1:205336556	['A', 'G']	19959	6770.0	1035.5209061774158	0.0206362263876395	0.0135099168685384	1.527487296068906	0.126656	0.126656	chr1	205336556	0.8973742318097166	chr1:205336556:A:G
chr1:205336797	['G', 'A']	19959	7813.0	1236.893702283545	0.0322044966890188	0.0127112807938954	2.53353672310386	0.0112994	0.0112994	chr1	205336797	1.9469446170128064	chr1:205336797:G:A
chr1:205336974	['C', 'T']	19959	7811.174082982562	1237.1000891708272	0.032233632138826	0.0127124462773876	2.535596330987991	0.0112332	0.0112332	chr1	205336974	1.949496508709562	chr1:205336974:C:T
chr1:205337317	['C', 'T']	19959	8014.401543240806	1265.6591656281926	0.0311682059869374	0.0125754556811973	2.4784951557294	0.013202	0.013202	chr1	205337317	1.8793602715844333	chr1:205337317:C:T
chr1:205338661	['G', 'A']	19959	8009.802625645138	1263.3013817087117	0.0306852205127468	0.0125743783143574	2.440297225486709	0.0146838	0.0146838	chr1	205338661	1.833161539415116	chr1:205338661:G:A
chr1:205338949	['G', 'A']	19959	8006.61037593985	1263.4903387151826	0.0307349791419694	0.0125764458801817	2.4438525347135176	0.01454	0.01454	chr1	205338949	1.837435593476981	chr1:205338949:G:A
chr1:205339207	['G', 'A']	19959	8793.762365321974	1358.9872733312866	0.0273031380462877	0.0121353479033773	2.249885068287909	0.0244671	0.0244671	chr1	205339207	1.611417503007586	chr1:205339207:G:A
chr1:205339240	['C', 'T']	19959	8756.754948634429	1352.4796340020291	0.0271218472021674	0.0121503617279266	2.2321843422842327	0.0256138	0.0256138	chr1	205339240	1.5915259858967967	chr1:205339240:C:T
chr1:205339463	['C', 'T']	19959	8841.886004910557	1368.826741662205	0.0273182577085609	0.0120937971931497	2.2588652076979447	0.0239025	0.0239025	chr1	205339463	1.6215566731345672	chr1:205339463:C:T
chr1:205339464	['G', 'A']	19959	3180.0	546.8494333732289	0.0343361937729592	0.0185433218295165	1.85167437035495	0.0640874	0.0640874	chr1	205339464	1.1932273472107149	chr1:205339464:G:A
chr1:205340083	['T', 'C']	19959	9763.467528562838	1502.2492964985313	0.0280038798942627	0.0116960015793487	2.394312253147114	0.0166607	0.0166607	chr1	205340083	1.778306755645268	chr1:205340083:T:C
chr1:205340254	['A', 'G']	19959	9358.880590272543	1432.2711542698792	0.0263452045126198	0.0118896872587014	2.215802984501481	0.0267162	0.0267162	chr1	205340254	1.5732253140255672	chr1:205340254:A:G
chr1:205340266	['C', 'T']	19959	9355.21759212772	1435.4010806110132	0.0268547088425829	0.0118958947872115	2.2574769971446447	0.0239891	0.0239891	chr1	205340266	1.6199860451695465	chr1:205340266:C:T
chr1:205341078	['T', 'C']	19959	5980.299629221365	919.629001489876	0.0191753282706715	0.0141530103712959	1.3548586320237168	0.175478	0.175478	chr1	205341078	0.7557773240842434	chr1:205341078:T:C
chr1:205341736	['T', 'C']	19959	30249.06224004009	3991.236531106377	-0.0160441620789651	0.011775024807624	-1.362558664723745	0.173037	0.173037	chr1	205341736	0.761861023011521	chr1:205341736:T:C
chr1:205341807	['T', 'C']	19959	32624.269128626547	4313.273274530203	-0.0159625743953559	0.0130931884982102	-1.219151041592197	0.222801	0.222801	chr1	205341807	0.652082864245583	chr1:205341807:T:C
chr1:205341851	['A', 'G']	19959	34115.70928950797	4524.473532480599	-0.0167137679059273	0.0143678445564349	-1.1632759416541494	0.244731	0.244731	chr1	205341851	0.6113110152161805	chr1:205341851:A:G
chr1:205341938	['C', 'T']	19959	1713.1716690885405	144.21536286435042	-0.0349332008980242	0.0248441627584464	-1.4060929014863937	0.159712	0.159712	chr1	205341938	0.7966624518139717	chr1:205341938:C:T
chr1:205341993	['T', 'G']	19959	34094.70823729833	4512.432699546328	-0.0180705630901973	0.0143273752725321	-1.2612612391637104	0.207229	0.207229	chr1	205341993	0.6835494687208067	chr1:205341993:T:G
chr1:205342502	['G', 'A']	19959	7211.445251816588	935.5215238333532	-0.004658255189484	0.0130186782120313	-0.3578132214051517	0.720487	0.720487	chr1	205342502	0.1423738509071734	chr1:205342502:G:A
chr1:205342823	['AGGACTTAGTGAAACGC', 'A']	19959	24729.67316559744	3424.759717511137	0.0110813136170181	0.0104047904038152	1.065020359560036	0.28688	0.28688	chr1	205342823	0.5422997277818924	chr1:205342823:AGGACTTAGTGAAACGC:A
chr1:205343639	['G', 'T']	19959	9096.36725796753	1069.2440482989982	-0.0251702128421855	0.0120822194382209	-2.083244139943517	0.0372417	0.0372417	chr1	205343639	1.4289705026700694	chr1:205343639:G:T
chr1:205344793	['T', 'C']	19959	33729.68994889267	4456.40568602048	-0.0190953328033334	0.013970318074215	-1.3668502536515326	0.171688	0.171688	chr1	205344793	0.7652600584553133	chr1:205344793:T:C
chr1:205345437	['A', 'C']	19959	33788.69290510071	4468.552669668683	-0.0186414400743531	0.0140293107859477	-1.3287495272415684	0.183946	0.183946	chr1	205345437	0.7353096516861588	chr1:205345437:A:C
chr1:205345957	['C', 'T']	19959	34237.715402344926	4545.230664175263	-0.0166314892813426	0.0144978981002685	-1.1471655522971709	0.251327	0.251327	chr1	205345957	0.5997608527479303	chr1:205345957:C:T
chr1:205346034	['A', 'G']	19959	34313.71921034172	4566.213031467861	-0.0145395372015403	0.0145837667675579	-0.9969672056113738	0.318793	0.318793	chr1	205346034	0.496491223332229	chr1:205346034:A:G
chr1:205346114	['C', 'G']	19959	8986.350721587492	1022.2873634574609	-0.0301771362991769	0.0121519701733151	-2.4833122422768805	0.0130248	0.0130248	chr1	205346114	1.885228936708918	chr1:205346114:C:G
chr1:205346695	['A', 'G']	19959	29590.0	3969.5994870121954	-0.0047236751013818	0.0115613376347734	-0.4085751364248995	0.682856	0.682856	chr1	205346695	0.1656708702554355	chr1:205346695:A:G
chr1:205346881	['T', 'C']	19959	7541.511400651466	990.9984737112444	-0.0084451150006061	0.0129402183473925	-0.6526253865189134	0.514005	0.514005	chr1	205346881	0.2890326563707788	chr1:205346881:T:C
chr1:205347342	['C', 'T']	19959	7697.313937753721	1006.4572750286208	-0.0097988195407	0.0128510704264352	-0.7624905331265965	0.445776	0.445776	chr1	205347342	0.3508833170763796	chr1:205347342:C:T
chr1:205347535	['A', 'G']	19959	4033.404168963271	539.6275654335602	-0.0002920441457271	0.0168640604705687	-0.0173175461649247	0.986183	0.986183	chr1	205347535	0.006042488186778	chr1:205347535:A:G
chr1:205348264	['T', 'A']	19959	631.0	50.07006171945835	-0.0389431278521502	0.040787781811649	-0.954774349632027	0.339703	0.339703	chr1	205348264	0.4689006177526019	chr1:205348264:T:A
chr1:205348375	['C', 'T']	19959	4232.817361215584	479.2143435023717	-0.0169986347970611	0.0164643181540603	-1.0324530076497045	0.301872	0.301872	chr1	205348375	0.5201771678958651	chr1:205348375:C:T
chr1:205348548	['T', 'C']	19959	21270.262791280384	2933.2144618421385	0.0080700782981086	0.0101258340015527	0.7969791225958472	0.425473	0.425473	chr1	205348548	0.3711279945055057	chr1:205348548:T:C
chr1:205349193	['T', 'C']	19959	17655.653788334337	2463.9332967029377	0.0061298457720384	0.0101511160246941	0.603859295581555	0.545944	0.545944	chr1	205349193	0.2628519026034616	chr1:205349193:T:C
chr1:205349396	['C', 'T']	19959	15020.257666867106	2033.988964987704	0.0015550577526107	0.0104043838912414	0.1494617815784172	0.881191	0.881191	chr1	205349396	0.0549299471434868	chr1:205349396:C:T
chr1:205349548	['T', 'C']	19959	1758.1761787843866	267.7112236442938	0.0198398545134685	0.0245501332567513	0.8081363268369441	0.419022	0.419022	chr1	205349548	0.3777631745807761	chr1:205349548:T:C
chr1:205349855	['C', 'T']	19959	18616.73099473816	2584.5301754930106	0.0088005533126276	0.0100587224408421	0.8749176015528674	0.381629	0.381629	chr1	205349855	0.4183586306622996	chr1:205349855:C:T
chr1:205350099	['G', 'A']	19959	18276.578530620427	2514.328654088902	0.0063899682098891	0.0100626986752925	0.6350153588101345	0.525426	0.525426	chr1	205350099	0.279488440539007	chr1:205350099:G:A
chr1:205350218	['C', 'A']	19959	18608.66172196051	2582.622986680988	0.0088165660836154	0.0100584153901244	0.8765362874426225	0.380749	0.380749	chr1	205350218	0.4193612286223918	chr1:205350218:C:A
chr1:205350334	['C', 'T']	19959	18596.726985717865	2582.7667720433114	0.0090806460131674	0.0100593743881885	0.9027048465190544	0.366693	0.366693	chr1	205350334	0.435697380441333	chr1:205350334:C:T
chr1:205351242	['A', 'G']	19959	4683.469309014381	541.2210409361196	-0.0154202306963702	0.0157246577891612	-0.9806401451228508	0.326782	0.326782	chr1	205351242	0.4857418735471157	chr1:205351242:A:G
chr1:205351341	['G', 'A']	19959	10398.04194017137	1517.924373504711	0.0133687231752992	0.0114278320018802	1.1698389662273343	0.24208	0.24208	chr1	205351341	0.6160410893208885	chr1:205351341:G:A
chr1:205351582	['A', 'G']	19959	2364.109850839055	336.5390169014576	0.0111910000926055	0.0217269849503947	0.5150737720008506	0.606507	0.606507	chr1	205351582	0.2171641823591067	chr1:205351582:A:G
chr1:205351689	['C', 'T']	19959	5046.767064414999	606.2960069812372	-0.0090819123167537	0.0152741451808496	-0.5945938191120791	0.552122	0.552122	chr1	205351689	0.2579649475016943	chr1:205351689:C:T
chr1:205351730	['T', 'C']	19959	20420.462410351563	2872.9267187595933	0.0105751036038922	0.0100810422483678	1.0490089559543732	0.294187	0.294187	chr1	205351730	0.5313765224752675	chr1:205351730:T:C
chr1:205351744	['C', 'T']	19959	20404.08920070158	2873.536019745928	0.0108309569977597	0.0100726321376104	1.0752856700998588	0.28226	0.28226	chr1	205351744	0.5493506628028653	chr1:205351744:C:T
chr1:205351747	['C', 'T']	19959	20403.06674684305	2869.812563148778	0.0105983096789751	0.0100721928114869	1.0522345905539237	0.292705	0.292705	chr1	205351747	0.5335698588649344	chr1:205351747:C:T
chr1:205351846	['G', 'C']	19959	16026.408899579075	2177.0720158715103	0.0015538062410199	0.0102544415560336	0.1515251935007364	0.879563	0.879563	chr1	205351846	0.0557330481082066	chr1:205351846:G:C
chr1:205351956	['C', 'T']	19959	24317.43673898883	3299.93646448312	0.0047363540051589	0.0102657521583105	0.4613742794603382	0.644535	0.644535	chr1	205351956	0.1907534943010356	chr1:205351956:C:T
chr1:205352705	['T', 'C']	19959	11852.187653454928	1475.338944796974	-0.0085216926032527	0.0110868405342097	-0.7686312955397925	0.442121	0.442121	chr1	205352705	0.3544588563505841	chr1:205352705:T:C
chr1:205353000	['G', 'C']	19959	11915.193967029112	1466.211137840534	-0.0125564042578569	0.0110606397805025	-1.135233088414213	0.256291	0.256291	chr1	205353000	0.5912666443774612	chr1:205353000:G:C
chr1:205353213	['A', 'G']	19959	1746.087483715803	234.6286385521863	0.00634423691165	0.0245345361354433	0.258583935584784	0.795959	0.795959	chr1	205353213	0.0991093022778426	chr1:205353213:A:G
chr1:205353391	['T', 'C']	19959	11411.57175067642	1410.1701829826306	-0.0106259141505226	0.0112155638951991	-0.9474257602929032	0.343433	0.343433	chr1	205353391	0.4641579764164438	chr1:205353391:T:C
chr1:205353649	['T', 'C']	19959	34319.71951097304	4689.347909218816	0.0073211251069734	0.0144862136412923	0.5053856920972704	0.613294	0.613294	chr1	205353649	0.2123312840971765	chr1:205353649:T:C
chr1:205353661	['C', 'T']	19959	8111.406403447239	1254.2214230581608	0.0220084414840737	0.0124404564331507	1.7691024121451595	0.0768921	0.0768921	chr1	205353661	1.1141182779183354	chr1:205353661:C:T
chr1:205353681	['C', 'T']	19959	34267.584494336974	4691.22149000905	0.0089841996991125	0.0144316201544149	0.6225357654222938	0.533597	0.533597	chr1	205353681	0.2727866207839892	chr1:205353681:C:T
chr1:205353806	['C', 'T']	19959	7140.0	1093.797699959144	0.020221317101395	0.013093170656432	1.544417134092824	0.122503	0.122503	chr1	205353806	0.9118532756464504	chr1:205353806:C:T
chr1:205353846	['A', 'G']	19959	8198.410762601463	1259.873678733728	0.0210685397923108	0.0123986505688599	1.6992607119056855	0.0892857	0.0892857	chr1	205353846	1.0492180921573042	chr1:205353846:A:G
chr1:205353948	['T', 'C']	19959	34319.719510973046	4689.488851061184	0.007284894599577	0.014486228882894	0.5028841293664307	0.615051	0.615051	chr1	205353948	0.2110888710534387	chr1:205353948:T:C
chr1:205354559	['G', 'A']	19959	34316.43869319036	4690.498193023025	0.0074746133643568	0.0144843103497473	0.5160489649745198	0.605826	0.605826	chr1	205354559	0.2176520921549851	chr1:205354559:G:A
chr1:205354619	['G', 'A']	19959	8144.816154732674	1261.1363765709038	0.0223363377832471	0.0124330038684776	1.7965358990901708	0.0724245	0.0724245	chr1	205354619	1.1401144943705317	chr1:205354619:G:A
chr1:205354897	['G', 'A']	19959	34320.0	4689.655762659684	0.0073548192234276	0.0144861024164778	0.5077155339632047	0.611658	0.611658	chr1	205354897	0.2134913396664456	chr1:205354897:G:A
chr1:205354925	['G', 'A']	19959	34312.7191602365	4680.194550411112	0.0056173776995767	0.0144816324715432	0.3878967174878242	0.698097	0.698097	chr1	205354925	0.15608422832543	chr1:205354925:G:A
chr1:205355155	['T', 'C']	19959	34321.0	4687.3069136562335	0.0069397769121661	0.0144866118753545	0.4790476180267131	0.63191	0.63191	chr1	205355155	0.1993447718547883	chr1:205355155:T:C
chr1:205355597	['G', 'A']	19959	25706.57593826728	3346.9021834309383	-0.014292900278035	0.0105257002024879	-1.3579049377310453	0.174509	0.174509	chr1	205355597	0.7581821701400766	chr1:205355597:G:A
chr1:205355619	['G', 'A']	19959	25727.44507366944	3350.747775208084	-0.013946634909096	0.0105266324313622	-1.3248904623614075	0.185223	0.185223	chr1	205355619	0.7323050859430589	chr1:205355619:G:A
chr1:205356330	['G', 'A']	19959	8524.135411446327	1328.5316849066137	0.0239884010911899	0.0122249533687372	1.962248882890248	0.0497474	0.0497474	chr1	205356330	1.3032296123084028	chr1:205356330:G:A
chr1:205356481	['C', 'A']	19959	21467.30228013029	2808.636894735958	-0.0090639418278048	0.0100960996651254	-0.8977666750967305	0.369321	0.369321	chr1	205356481	0.4325959971829687	chr1:205356481:C:A
chr1:205357695	['T', 'C']	19959	15745.889117248982	1989.550600484995	-0.0126615760382394	0.0103616032063377	-1.221970749709367	0.221733	0.221733	chr1	205357695	0.6541696670507261	chr1:205357695:T:C
chr1:205357955	['G', 'C']	19959	2570.257553740542	166.82406142311422	-0.0661421267138594	0.0208342102816019	-3.17468844846341	0.00150225	0.00150225	chr1	205357955	2.8232577873147235	chr1:205357955:G:C
chr1:205358019	['C', 'T']	19959	24344.318298000304	3434.336059305904	0.0129448871378329	0.0104037030298766	1.2442576552462807	0.213419	0.213419	chr1	205358019	0.6707669193640377	chr1:205358019:C:T
chr1:205358109	['A', 'G']	19959	11500.576210041088	1378.9035183209471	-0.016320795926846	0.0112020317618797	-1.4569496207273094	0.145146	0.145146	chr1	205358109	0.8381949281537981	chr1:205358109:A:G
chr1:205358153	['A', 'G']	19959	8481.124636664328	1112.5199443716974	-0.0053893296094145	0.0124183087325682	-0.4339825756852488	0.664306	0.664306	chr1	205358153	0.1776318250006848	chr1:205358153:A:G
chr1:205361449	['T', 'C']	19959	660.0661422057424	61.835774992686005	-0.0279656107313094	0.0399308736358545	-0.7003505855228442	0.483717	0.483717	chr1	205361449	0.3154086492738256	chr1:205361449:T:C
chr1:205362354	['T', 'A']	19959	26602.66432795429	3640.957024271292	0.0046246167105114	0.0107952384367294	0.4283941237255818	0.668369	0.668369	chr1	205362354	0.174983701569123	chr1:205362354:T:A
chr1:205362746	['G', 'A']	19959	3934.1971139392726	488.11181837192527	-0.0156992561618572	0.0170711610920669	-0.9196361089435628	0.357774	0.357774	chr1	205362746	0.4463912234858364	chr1:205362746:G:A
chr1:205362871	['A', 'G']	19959	541.0	22.99490518505871	-0.0739157033939301	0.0436931259907404	-1.6917009648061012	0.0907186	0.0907186	chr1	205362871	1.0423036605782208	chr1:205362871:A:G
chr1:205363401	['C', 'T']	19959	540.0	22.874331714881983	-0.0738728381337727	0.0437285109374934	-1.6893517878843023	0.0911677	0.0911677	chr1	205363401	1.040159001544677	chr1:205363401:C:T
chr1:205363804	['T', 'A']	19959	3940.5923030667473	496.4625447758492	-0.013400755834063	0.0170629601333982	-0.7853711038000426	0.432245	0.432245	chr1	205363804	0.3642700217323943	chr1:205363804:T:A
chr1:205365281	['T', 'C']	19959	13070.513285871855	1912.621816249732	0.0189828513017039	0.0108749762782188	1.7455533525828542	0.080904	0.080904	chr1	205365281	1.092030005767422	chr1:205365281:T:C
chr1:205365348	['T', 'C']	19959	12377.682175983951	1787.1565890919796	0.014642531643114	0.0110197071710221	1.3287586880365194	0.183943	0.183943	chr1	205365348	0.7353167347109067	chr1:205365348:T:C
chr1:205365375	['T', 'A']	19959	16224.136018621632	2253.564367519328	0.0064317109525581	0.0103944135712857	0.618766119747787	0.536078	0.536078	chr1	205365375	0.2707720153351323	chr1:205365375:T:A
chr1:205365682	['T', 'TAA']	19959	16326.271961914308	2289.7725904784	0.0082493097685804	0.0103181448100854	0.799495444231141	0.424013	0.424013	chr1	205365682	0.3726208279786945	chr1:205365682:T:TAA
chr1:205365811	['G', 'C']	19959	16326.636017437491	2288.783149035909	0.0081739410782831	0.0103180878526045	0.7921953364857028	0.428256	0.428256	chr1	205365811	0.3682965437188149	chr1:205365811:G:C
chr1:205366077	['T', 'C']	19959	8938.748532731377	1120.4117418529777	-0.0140512623767487	0.0121503563809451	-1.1564485794659234	0.247512	0.247512	chr1	205366077	0.6064037405387086	chr1:205366077:T:C
chr1:205367312	['T', 'C']	19959	16321.817767311351	2289.349307534404	0.0083045047704902	0.0103185119663061	0.8048161205421457	0.420935	0.420935	chr1	205367312	0.3757849619333513	chr1:205367312:T:C
chr1:205367415	['C', 'G']	19959	16309.0	2278.0171387773066	0.0074445334987538	0.0103163400245257	0.7216254486625583	0.470533	0.470533	chr1	205367415	0.3274099126929916	chr1:205367415:C:G
chr1:205367747	['C', 'T']	19959	16319.817667100911	2288.270731419725	0.008204554768488	0.0103191440482653	0.79508094180227	0.426576	0.426576	chr1	205367747	0.3700035824561429	chr1:205367747:C:T
chr1:205368686	['T', 'G']	19959	8134.445346564425	910.1836851191076	-0.0281158538214811	0.012636807778788	-2.2249174248480728	0.0260979	0.0260979	chr1	205368686	1.5833944373017328	chr1:205368686:T:G
chr1:205368708	['T', 'C']	19959	8177.1990834004755	927.1621299779724	-0.0268328324448609	0.0126525884062002	-2.1207385859253804	0.0339561	0.0339561	chr1	205368708	1.4690821961001328	chr1:205368708:T:C
chr1:205369215	['A', 'G']	19959	27068.71243172821	3730.530389239868	0.007594535394499	0.0109105179832068	0.6960746873969129	0.48639	0.48639	chr1	205369215	0.3130153625787906	chr1:205369215:A:G
chr1:205369555	['G', 'T']	19959	26953.35043591542	3691.696943443269	0.0047649156944855	0.0108794729926192	0.4379730247704192	0.661411	0.661411	chr1	205369555	0.1795285865623593	chr1:205369555:G:T
chr1:205369840	['C', 'T']	19959	541.135561792122	22.21622472825641	-0.0748518936111817	0.0436988076221906	-1.712904714891378	0.0867456	0.0867456	chr1	205369840	1.061752544712106	chr1:205369840:C:T
chr1:205369991	['G', 'A']	19959	8724.437117947691	1308.4781441800349	0.0192410669155741	0.0122605140990415	1.5693523746347855	0.116582	0.116582	chr1	205369991	0.9333684984975028	chr1:205369991:G:A
chr1:205370389	['A', 'G']	19959	8858.106706094628	1347.7599496296218	0.0220593133935504	0.012195245990919	1.808845300043681	0.0704901	0.0704901	chr1	205370389	1.1518718733246294	chr1:205370389:A:G
chr1:205370414	['A', 'G']	19959	541.1084439989977	22.18975874678848	-0.0749598976200597	0.0436986541431042	-1.7153822947173902	0.0862907	0.0862907	chr1	205370414	1.0640360079501745	chr1:205370414:A:G
chr1:205371141	['G', 'A']	19959	6832.342318869626	920.7422889497044	-0.0060107401879013	0.0134069588527535	-0.4483298750981768	0.65392	0.65392	chr1	205371141	0.1844753796324817	chr1:205371141:G:A
chr1:205371637	['G', 'A']	19959	602.0	32.71011384907618	-0.0657909274872503	0.041243520800517	-1.5951821331030858	0.110687	0.110687	chr1	205371637	0.9559033832748294	chr1:205371637:G:A
chr1:205372255	['C', 'T']	19959	600.0300631325784	33.30854504198415	-0.0639633124719571	0.0413014489809097	-1.548694151179103	0.121471	0.121471	chr1	205372255	0.9155273932036648	chr1:205372255:C:T
chr1:205373220	['A', 'C']	19959	12315.553383458648	1691.530023154059	0.0003560043967702	0.0108693557278263	0.0327530357534283	0.973872	0.973872	chr1	205373220	0.0114981204794076	chr1:205373220:A:C
chr1:205373223	['G', 'A']	19959	598.0	35.65116616391547	-0.0601130441116512	0.0413661269954291	-1.453194883782415	0.146185	0.146185	chr1	205373223	0.8350971879215122	chr1:205373223:G:A
chr1:205373322	['T', 'G']	19959	598.0	35.65116616391547	-0.0601130441116512	0.0413661269954291	-1.453194883782415	0.146185	0.146185	chr1	205373322	0.8350971879215122	chr1:205373322:T:G
chr1:205373524	['T', 'G']	19959	599.0	35.77173963409221	-0.0601719613791211	0.041336388355957	-1.455665668247712	0.145501	0.145501	chr1	205373524	0.8371340218465311	chr1:205373524:T:G
chr1:205374500	['T', 'C']	19959	608.030463974346	31.20060642866773	-0.066847958086921	0.0410582517257265	-1.6281248050567874	0.103514	0.103514	chr1	205374500	0.9850009090324964	chr1:205374500:T:C
chr1:205374520	['G', 'A']	19959	7001.806475865873	771.9003482895339	-0.030597576537	0.0133156767966629	-2.297861160513307	0.02158	0.02158	chr1	205374520	1.665948559653108	chr1:205374520:G:A
chr1:205374712	['G', 'C']	19959	5776.3152724174215	719.441558061181	-0.0152141411919845	0.01432263942346	-1.062244237403913	0.288138	0.288138	chr1	205374712	0.5403994626427603	chr1:205374712:G:C
chr1:205374933	['T', 'C']	19959	599.0600290624843	28.92385813221823	-0.0711804510470098	0.0413451936875407	-1.721613679813521	0.085155	0.085155	chr1	205374933	1.069789846718906	chr1:205374933:T:C
chr1:205375269	['C', 'T']	19959	12765.279150172872	1843.827963124695	0.0098566444029373	0.0107725733077513	0.9149758485138384	0.360215	0.360215	chr1	205375269	0.4434382063371666	chr1:205375269:C:T
chr1:205375544	['G', 'A']	19959	25832.882892363195	3659.853645251145	0.0170690952433923	0.0105279445666783	1.6213131761177073	0.104966	0.104966	chr1	205375544	0.9789513523928108	chr1:205375544:G:A
chr1:205376081	['C', 'T']	19959	5600.561206594177	704.7649317780214	-0.0131888872708948	0.0145120623487422	-0.9088223957388056	0.363455	0.363455	chr1	205376081	0.4395493522367943	chr1:205376081:C:T
chr1:205377201	['ATTTG', 'A']	19959	8515.97342692404	1273.9096240502045	0.0203023087272044	0.0123984918284458	1.6374821234809311	0.101546	0.101546	chr1	205377201	0.993337179222658	chr1:205377201:ATTTG:A
chr1:205377605	['A', 'G']	19959	7203.804650696604	827.2818596161833	-0.024914349182373	0.0131401560952725	-1.8960466680708967	0.0579683	0.0579683	chr1	205377605	1.2368094357245358	chr1:205377605:A:G
chr1:205378761	['C', 'T']	19959	6889.690384326302	867.9337645832597	-0.0091050888884898	0.0133164574245482	-0.6837470806391104	0.494143	0.494143	chr1	205378761	0.3061473524449896	chr1:205378761:C:T
chr1:205379087	['C', 'A']	19959	23628.18383605572	3323.980628256508	0.012206299897159	0.0102537595114611	1.1904219016952249	0.233895	0.233895	chr1	205379087	0.6309790620541187	chr1:205379087:C:A
chr1:205379147	['C', 'T']	19959	7973.198436560432	1213.8790611297484	0.0203677021809427	0.0127153373572263	1.6018216118636768	0.109211	0.109211	chr1	205379147	0.961733616221893	chr1:205379147:C:T
chr1:205379148	['G', 'A']	19959	4616.231285699971	584.1459574244694	-0.0100066977776292	0.0157893972018939	-0.6337605957768261	0.526244	0.526244	chr1	205379148	0.2788128427605437	chr1:205379148:G:A
chr1:205380274	['C', 'T']	19959	7966.5923308270685	1210.870399970379	0.0199964699267173	0.0127242769602452	1.571521115831787	0.116078	0.116078	chr1	205380274	0.9352500833102118	chr1:205380274:C:T
chr1:205380275	['C', 'T']	19959	6898.419406575783	876.3056991493047	-0.0074451063239572	0.0133146241992034	-0.5591675899048377	0.576054	0.576054	chr1	205380275	0.2395368033775109	chr1:205380275:C:T
chr1:205380542	['C', 'T']	19959	960.6315950139832	96.45456426609502	-0.0466508964587178	0.0334311401212368	-1.3954324109061182	0.162901	0.162901	chr1	205380542	0.7880762496807546	chr1:205380542:C:T
chr1:205381100	['C', 'T']	19959	23686.18674215853	3328.237605745348	0.0120948424103726	0.0102592771813136	1.1789175978598505	0.238445	0.238445	chr1	205381100	0.6226117799408559	chr1:205381100:C:T
chr1:205381996	['G', 'A']	19959	6897.382310197946	949.773855045559	0.0013132252620115	0.0133248003195895	0.0985549674677568	0.921493	0.921493	chr1	205381996	0.0355079594931114	chr1:205381996:G:A
chr1:205382656	['G', 'A']	19959	3923.1965627818417	489.1652708824759	-0.0057875125046055	0.0171185393672051	-0.3380844814186082	0.735303	0.735303	chr1	205382656	0.1335336621245633	chr1:205382656:G:A
chr1:205382989	['C', 'A']	19959	6560.657413438894	877.5647806551508	-0.0045384683126007	0.0136129060448341	-0.333394522642944	0.73884	0.73884	chr1	205382989	0.1314496003608934	chr1:205382989:C:A
chr1:205384087	['C', 'T']	19959	23625.55111244738	3310.068123939661	0.0114532874371982	0.0102432819885181	1.1181267341889547	0.263526	0.263526	chr1	205384087	0.5791765299790153	chr1:205384087:C:T
chr1:205384364	['A', 'C']	19959	655.0	53.28448889451136	-0.0337430305109566	0.0396223059306759	-0.8516170303160605	0.394437	0.394437	chr1	205384364	0.4040223530053224	chr1:205384364:A:C
chr1:205384897	['T', 'C']	19959	7857.968527613511	1173.1297420258254	0.0164414563504067	0.0127867928379887	1.2858154940588566	0.198522	0.198522	chr1	205384897	0.7021913581745505	chr1:205384897:T:C
chr1:205384945	['G', 'A']	19959	5068.761876127481	629.7395498094503	-0.0146325355107661	0.0151259735815142	-0.9673780951626768	0.333367	0.333367	chr1	205384945	0.4770773931919601	chr1:205384945:G:A
chr1:205385567	['C', 'T']	19959	656.0328690249523	53.126825486494646	-0.0327294307501241	0.0395918884362915	-0.8266701095298846	0.408434	0.408434	chr1	205385567	0.3888781123300566	chr1:205385567:C:T
chr1:205386775	['C', 'T']	19959	658.0	52.12381327793626	-0.0347551727026461	0.03953867149459	-0.8790172099586487	0.379403	0.379403	chr1	205386775	0.420899239398082	chr1:205386775:C:T
chr1:205388224	['A', 'G']	19959	5234.573597955195	578.4288829633788	-0.0346169435294085	0.0149738861576321	-2.31182093712956	0.0207977	0.0207977	chr1	205388224	1.6819846906400673	chr1:205388224:A:G
chr1:205388440	['C', 'T']	19959	16508.962862727407	2184.604198007852	-0.0066427736378129	0.010275950782904	-0.6464388335592658	0.518003	0.518003	chr1	205388440	0.2856677250430433	chr1:205388440:C:T
chr1:205388762	['C', 'T']	19959	7692.312434220418	912.8276637544174	-0.0202244197402652	0.0127572209296087	-1.5853311510287889	0.112907	0.112907	chr1	205388762	0.9472791318825378	chr1:205388762:C:T
chr1:205388828	['G', 'A']	19959	17086.848779509804	2236.3403227641315	-0.0092130935402599	0.0102294938193279	-0.9006402176862726	0.367791	0.367791	chr1	205388828	0.4343989023360052	chr1:205388828:G:A
chr1:205389466	['T', 'C']	19959	32196.22623640828	4274.66969344274	-0.0162532501896183	0.012703461814274	-1.2794347263165438	0.200759	0.200759	chr1	205389466	0.6973249762474201	chr1:205389466:T:C
chr1:205389494	['G', 'A']	19959	18532.78562838244	2478.205324094802	-0.0057507529686362	0.0101356968959643	-0.5673761782404938	0.570465	0.570465	chr1	205389494	0.243770995896341	chr1:205389494:G:A
chr1:205389587	['G', 'A']	19959	5930.48566703418	662.1295603257565	-0.0322057691669861	0.014225207299924	-2.2639929589748875	0.0235852	0.0235852	chr1	205389587	1.627360436631419	chr1:205389587:G:A
chr1:205389613	['T', 'C']	19959	8153.634076672512	1004.3257327435972	-0.0139739325002655	0.0124829972891791	-1.1194372774861432	0.262967	0.262967	chr1	205389613	0.5800987481532696	chr1:205389613:T:C
chr1:205390057	['T', 'TA']	19959	650.0325683936267	50.23974960830726	-0.0364836447644118	0.0397695362212731	-0.9173766714658412	0.358956	0.358956	chr1	205390057	0.444958782976895	chr1:205390057:T:TA
chr1:205391197	['T', 'C']	19959	922.0923986571128	58.72782076036236	-0.0593789441345426	0.033751269792118	-1.7593099311602636	0.0785402	0.0785402	chr1	205391197	1.104907997147778	chr1:205391197:T:C
chr1:205391829	['C', 'T']	19959	629.7133296432335	42.44976035569668	-0.0377364527623004	0.0406547174310565	-0.9282183015118728	0.353306	0.353306	chr1	205391829	0.4518489871200224	chr1:205391829:C:T
chr1:205391994	['C', 'G']	19959	6947.221119133577	958.29316662265	-0.0001629485875205	0.013358580199239	-0.0121980468799988	0.990268	0.990268	chr1	205391994	0.0042472547256117	chr1:205391994:C:G
chr1:205393108	['A', 'G']	19959	8967.246416758544	1415.2689581893824	0.0251175927927854	0.0120430290405575	2.085654091524361	0.0370226	0.0370226	chr1	205393108	1.4315330851508388	chr1:205393108:A:G
chr1:205393121	['A', 'G']	19959	20984.20546229015	2843.3090392409817	0.000602054363019	0.010153847730224	0.0592932235163396	0.952719	0.952719	chr1	205393121	0.0210351735953872	chr1:205393121:A:G
chr1:205393389	['AG', 'A']	19959	29141.825658556205	3921.680326575841	-0.0046655194996793	0.0114643955771872	-0.4069573025692798	0.684044	0.684044	chr1	205393389	0.1649159621064707	chr1:205393389:AG:A
chr1:205394425	['C', 'A']	19959	20980.15348767288	2844.4543559197773	0.0008216058086183	0.0101515582234904	0.0809339601399478	0.935495	0.935495	chr1	205394425	0.0289585293592812	chr1:205394425:C:A
chr1:205394631	['C', 'T']	19959	11233.065263157896	1727.2724808650885	0.0221149210451785	0.0112551438000624	1.9648723675174928	0.0494429	0.0494429	chr1	205394631	1.305896064273183	chr1:205394631:C:T
chr1:205394770	['C', 'T']	19959	675.9804237330789	50.30419047997825	-0.0356202806762912	0.0390842631998358	-0.9113714257364024	0.362111	0.362111	chr1	205394770	0.4411582822342447	chr1:205394770:C:T
chr1:205394784	['T', 'C']	19959	14424.681469215726	1784.9049112800217	-0.0148386993059492	0.0105384793391846	-1.408049380594727	0.159132	0.159132	chr1	205394784	0.7982424788951883	chr1:205394784:T:C
chr1:205394844	['G', 'A']	19959	678.6800742263906	56.012024155881534	-0.0276037657316455	0.0389440396750656	-0.7088059164370458	0.478453	0.478453	chr1	205394844	0.320160717956474	chr1:205394844:G:A
chr1:205395356	['A', 'G']	19959	8832.850995536382	971.1728452625606	-0.0289637516839319	0.0121717902698735	-2.3795802459413227	0.0173417	0.0173417	chr1	205395356	1.7609083310564408	chr1:205395356:A:G
chr1:205396593	['CT', 'C']	19959	10351.260767109548	1572.0943251916383	0.0178200358414896	0.0115561061417319	1.5420450126480794	0.123079	0.123079	chr1	205396593	0.9098160409933652	chr1:205396593:CT:C
chr1:205396596	['T', 'A']	19959	10358.594968427384	1571.3690123088948	0.0175863296973073	0.0115500093616594	1.5226247136807962	0.127868	0.127868	chr1	205396596	0.8932381276264836	chr1:205396596:T:A
chr1:205396598	['T', 'A']	19959	10358.113817471058	1571.1564797705728	0.0175494226388083	0.0115502299537093	1.5194002811322702	0.128678	0.128678	chr1	205396598	0.8904956978144716	chr1:205396598:T:A
chr1:205396720	['C', 'T']	19959	19731.943119174102	2668.43497162264	-0.0012541758396725	0.0101182107651387	-0.1239523339436298	0.901354	0.901354	chr1	205396720	0.0451046096286193	chr1:205396720:C:T
chr1:205398134	['C', 'T']	19959	25155.52071954703	3456.368645487718	0.0057133102141823	0.0104619668090142	0.546102880890395	0.585001	0.585001	chr1	205398134	0.2328433915347243	chr1:205398134:C:T
chr1:205398763	['G', 'A']	19959	1589.079617196112	119.61788453768628	-0.0609437517369807	0.025897244748204	-2.353290951586928	0.0186177	0.0186177	chr1	205398763	1.730073972066044	chr1:205398763:G:A
chr1:205399428	['T', 'C']	19959	15446.6435122538	2273.769307944429	0.018323829086386	0.010355680171326	1.7694471809899108	0.0768346	0.0768346	chr1	205399428	1.1144431653175189	chr1:205399428:T:C
chr1:205399947	['C', 'T']	19959	18394.68649461288	2696.8333634971627	0.0191270483193588	0.0101024755496374	1.893303104311416	0.058332	0.058332	chr1	205399947	1.234093132877833	chr1:205399947:C:T
chr1:205400203	['G', 'A']	19959	17959.0	2641.295892272378	0.0201282404898384	0.0101400503202384	1.985023728103663	0.0471555	0.0471555	chr1	205400203	1.3264676458673472	chr1:205400203:G:A
chr1:205400602	['C', 'T']	19959	15234.053069406164	2259.865107730928	0.0201672506928381	0.0103881528995618	1.9413702212343087	0.0522275	0.0522275	chr1	205400602	1.2821007622577811	chr1:205400602:C:T
chr1:205401341	['C', 'A']	19959	680.0340715502555	55.881871809832674	-0.0262234563487498	0.0388915459483479	-0.6742713797897711	0.500147	0.500147	chr1	205401341	0.3009023318519626	chr1:205401341:C:A
chr1:205401463	['T', 'TGTGTC']	19959	15220.964396750578	2255.727784826386	0.0200389897222043	0.0103956820273436	1.9276262653567235	0.0539158	0.0539158	chr1	205401463	1.2682839463664253	chr1:205401463:T:TGTGTC
chr1:205401465	['T', 'TTTGGCTG']	19959	15228.54880617978	2256.8160003672697	0.0198915147234965	0.0103950636745198	1.91355390850123	0.0556915	0.0556915	chr1	205401465	1.2542110846250591	chr1:205401465:T:TTTGGCTG
chr1:205401529	['C', 'A']	19959	15218.24951100858	2257.7484706354194	0.0202636529691725	0.010389710648359	1.9503577775164376	0.0511475	0.0511475	chr1	205401529	1.291175588984837	chr1:205401529:C:A
chr1:205401664	['G', 'A']	19959	15235.10656107463	2258.2101869604526	0.0199963003677924	0.0103877966137204	1.924979965566596	0.0542461	0.0542461	chr1	205401664	1.26563147977185	chr1:205401664:G:A
chr1:205402122	['G', 'A']	19959	3695.925879522904	404.8968840838194	-0.0227297823964125	0.0174251978394817	-1.3044203346094465	0.192105	0.192105	chr1	205402122	0.7164613314207096	chr1:205402122:G:A
chr1:205402144	['T', 'C']	19959	31051.66731809982	4175.313517847515	-0.0066368925649815	0.0121848248733634	-0.5446851008495025	0.585976	0.585976	chr1	205402144	0.2321201711508737	chr1:205402144:T:C
chr1:205402363	['T', 'A']	19959	11299.227341086822	1765.0295949346655	0.0242037696883026	0.0112354499568196	2.1542323432815964	0.0312339	0.0312339	chr1	205402363	1.5053737844944048	chr1:205402363:T:A
chr1:205403099	['G', 'T']	19959	15218.775041380348	2257.446174035576	0.0201041677321061	0.0103911575290132	1.93473803818036	0.0530366	0.0530366	chr1	205403099	1.275424324885475	chr1:205403099:G:T
chr1:205403445	['G', 'A']	19959	11301.191966300585	1769.7667110591633	0.0246707590320847	0.0112356456797868	2.195758012952284	0.0281207	0.0281207	chr1	205403445	1.5509738727577067	chr1:205403445:G:A
chr1:205404211	['A', 'G']	19959	15223.729502030994	2259.774516282747	0.0202518167321021	0.0103910656753841	1.9489643665786336	0.0513137	0.0513137	chr1	205404211	1.2897666691947642	chr1:205404211:A:G
chr1:205404410	['G', 'A']	19959	15222.152052940291	2256.38660032036	0.0199350556910545	0.0103911038158159	1.9184733445461253	0.0550653	0.0550653	chr1	205404410	1.2591219903640647	chr1:205404410:G:A
chr1:205404524	['C', 'T']	19959	15233.211603068748	2265.7644488432647	0.0207992711215476	0.0103923461023482	2.001402851358838	0.0453625	0.0453625	chr1	205404524	1.343303018791387	chr1:205404524:C:T
chr1:205404737	['T', 'C']	19959	17431.59403209628	2603.503693095309	0.0245229494397819	0.0101750309964214	2.410110539064373	0.0159567	0.0159567	chr1	205404737	1.79705692000139	chr1:205404737:T:C
chr1:205404954	['C', 'T']	19959	15225.731307356706	2263.806280945998	0.0206249736410737	0.0103904870728915	1.9849862182961224	0.0471597	0.0471597	chr1	205404954	1.3264289662732796	chr1:205404954:C:T
chr1:205404974	['T', 'C']	19959	1626.4074371053423	283.3983354843274	0.0381350827629075	0.0259323711818688	1.4705590358652	0.141426	0.141426	chr1	205404974	0.8494707417517994	chr1:205404974:T:C
chr1:205406086	['G', 'A']	19959	14688.841428062791	2153.65616396744	0.0182255343125044	0.0107981326241544	1.687841309870143	0.0914573	0.0914573	chr1	205406086	1.0387816239963343	chr1:205406086:G:A
chr1:205406175	['G', 'A']	19959	15007.098608529644	2220.054273497087	0.0196485190160243	0.0105656452850713	1.859661051065806	0.0629482	0.0629482	chr1	205406175	1.2010166840032048	chr1:205406175:G:A
chr1:205406206	['G', 'A']	19959	15038.96306161424	2230.286625653928	0.0204545505146122	0.0105654717344968	1.93598080886695	0.0528842	0.0528842	chr1	205406206	1.276674061003682	chr1:205406206:G:A
chr1:205406505	['A', 'C']	19959	15006.397032193165	2219.2011835972394	0.0195447336565404	0.0105638020828493	1.850160908284333	0.0643051	0.0643051	chr1	205406505	1.191754582067627	chr1:205406505:A:C
chr1:205406508	['T', 'G']	19959	15002.893277649173	2220.710509540057	0.0197443350526948	0.0105633785732206	1.8691306872925084	0.0616193	0.0616193	chr1	205406508	1.210283239609862	chr1:205406508:T:G
chr1:205406587	['C', 'T']	19959	15217.436522262333	2262.846098387803	0.0205609430313404	0.0103966349991489	1.9776536382227043	0.0479815	0.0479815	chr1	205406587	1.3189261792206255	chr1:205406587:C:T
chr1:205406603	['A', 'G']	19959	17796.60783919597	2631.549161732783	0.0220321658637703	0.0101863696113247	2.162906580503024	0.0305602	0.0305602	chr1	205406603	1.5148438078642743	chr1:205406603:A:G
chr1:205406686	['T', 'C']	19959	15226.102952232974	2261.06824887347	0.0204403495191776	0.0103919292305331	1.9669446419169807	0.0492034	0.0492034	chr1	205406686	1.3080048860493054	chr1:205406686:T:C
chr1:205406702	['C', 'T']	19959	15250.764104619702	2264.511360748045	0.0204674792214121	0.0103870090528194	1.9704882432788893	0.0487962	0.0487962	chr1	205406702	1.3116139973269778	chr1:205406702:C:T
chr1:205406734	['A', 'G']	19959	15227.525880643385	2261.809342828029	0.0205042944659788	0.0103894006857281	1.973578177049747	0.0484435	0.0484435	chr1	205406734	1.3147644870034918	chr1:205406734:A:G
chr1:205406797	['T', 'C']	19959	15226.81452340383	2258.9902914789004	0.0202333655784163	0.01038954205598	1.947474245678652	0.0514919	0.0514919	chr1	205406797	1.2882610828417953	chr1:205406797:T:C
chr1:205407187	['A', 'G']	19959	15228.340868083402	2261.3828714986835	0.0204297702891087	0.0103902197822167	1.9662500618201664	0.0492836	0.0492836	chr1	205407187	1.3072975759444685	chr1:205407187:A:G
chr1:205407196	['A', 'G']	19959	15231.394475636656	2265.4162547386995	0.0206455320413182	0.010392491314866	1.9865816016401825	0.0469824	0.0469824	chr1	205407196	1.3280648019446613	chr1:205407196:A:G
chr1:205407227	['G', 'A']	19959	15227.866616541358	2264.5459152881017	0.0206753404310403	0.0103912433587215	1.989688790580316	0.0466389	0.0466389	chr1	205407227	1.3312517011642164	chr1:205407227:G:A
chr1:205407286	['C', 'T']	19959	15239.216416787847	2259.129556470069	0.0198991527273848	0.0103943044429295	1.9144285061729849	0.0555797	0.0555797	chr1	205407286	1.2550838017237458	chr1:205407286:C:T
chr1:205407322	['C', 'T']	19959	15211.68019896498	2263.745691315761	0.0208108066997139	0.0104045582584702	2.0001624463750907	0.0454963	0.0454963	chr1	205407322	1.3420239210334737	chr1:205407322:C:T
chr1:205407368	['C', 'A']	19959	15200.848110793311	2244.7068537743976	0.0195048531964617	0.0104097845234226	1.8737038362873524	0.0609859	0.0609859	chr1	205407368	1.214770562694576	chr1:205407368:C:A
chr1:205407826	['G', 'T']	19959	13363.669556067742	1955.4041890263009	0.0149358932865419	0.0107147093933342	1.393961584794244	0.163345	0.163345	chr1	205407826	0.7868941547645685	chr1:205407826:G:T
chr1:205407861	['T', 'C']	19959	15272.826049914804	2269.720406245323	0.0205358946285503	0.0103909699661193	1.9763212381047528	0.0481322	0.0481322	chr1	205407861	1.31756428737678	chr1:205407861:T:C
chr1:205408074	['TAA', 'T']	19959	9409.414311485269	1125.8645900021704	-0.0195183694753848	0.0119058537420872	-1.6393926801223204	0.101147	0.101147	chr1	205408074	0.9950469937905284	chr1:205408074:TAA:T
chr1:205408837	['C', 'T']	19959	5373.847101412839	682.0351441441372	-0.0069071108314831	0.0149199997606636	-0.4629430926462635	0.64341	0.64341	chr1	205408837	0.1915121934945565	chr1:205408837:C:T
chr1:205408860	['C', 'CAAA']	19959	15274.826551067456	2273.74024198093	0.0209587017129661	0.0103901789017792	2.0171646620422528	0.0436917	0.0436917	chr1	205408860	1.359601057001217	chr1:205408860:C:CAAA
chr1:205409182	['C', 'T']	19959	3887.168546083295	428.80790161902655	-0.0289118492871072	0.0170917439594562	-1.691568125270881	0.090744	0.090744	chr1	205409182	1.0421820809258584	chr1:205409182:C:T
chr1:205409336	['G', 'T']	19959	16856.0	2511.956271821221	0.0220235316629403	0.0102390571610808	2.150933559259041	0.0314934	0.0314934	chr1	205409336	1.501780450778848	chr1:205409336:G:T
chr1:205409364	['C', 'T']	19959	682.0683469459337	54.350537099448935	-0.0287138523433287	0.0388368491005824	-0.7393455702073959	0.459706	0.459706	chr1	205409364	0.3375198278792611	chr1:205409364:C:T
chr1:205409865	['T', 'C']	19959	15390.651153460383	2296.090034308026	0.0211489934235604	0.010381297933044	2.037220544094245	0.0416411	0.0416411	chr1	205409865	1.3804778065961747	chr1:205409865:T:C
chr1:205410019	['A', 'G']	19959	16582.985115020296	2484.594082537551	0.0234506844637538	0.0102747822479466	2.282353425878238	0.022479	0.022479	chr1	205410019	1.6482230126822366	chr1:205410019:A:G
chr1:205410318	['T', 'A']	19959	16390.284790779253	2451.8923995055948	0.0231378407002637	0.0102906832678764	2.2484260858062908	0.0245599	0.0245599	chr1	205410318	1.6097734058344777	chr1:205410318:T:A
chr1:205410823	['T', 'C']	19959	36003.60775667685	4741.723567991265	-0.0252746395899772	0.0169566332999111	-1.4905458614894782	0.136097	0.136097	chr1	205410823	0.8661514478885493	chr1:205410823:T:C
chr1:205410943	['G', 'A']	19959	22927.312895132967	2895.010222136474	-0.0211798374751142	0.0102502132882082	-2.066282610868136	0.0388147	0.0388147	chr1	205410943	1.4110037661628874	chr1:205410943:G:A
chr1:205411346	['T', 'A']	19959	3825.683479568815	420.7804194451434	-0.0223173644722521	0.0171560494340728	-1.3008451950440616	0.193326	0.193326	chr1	205411346	0.7137097347081253	chr1:205411346:T:A
chr1:205411488	['G', 'A']	19959	1345.7090083270216	145.80980719783247	-0.0228896367758207	0.0280156681204533	-0.8170298376396667	0.413921	0.413921	chr1	205411488	0.3830825394055631	chr1:205411488:G:A
chr1:205411781	['G', 'A']	19959	4344.217657079867	568.6592723367869	-0.0009838377304037	0.0162751002041095	-0.0604504868212927	0.951797	0.951797	chr1	205411781	0.0214556684020427	chr1:205411781:G:A
chr1:205412000	['C', 'A']	19959	5116.769092002405	590.3961688668186	-0.0215446954243848	0.0152162096118158	-1.415904221485926	0.156819	0.156819	chr1	205412000	0.8046013198705897	chr1:205412000:C:A
chr1:205412150	['T', 'C']	19959	30633.674150546256	4022.803549915344	-0.0120474376275421	0.011956991452325	-1.0075642920359744	0.313676	0.313676	chr1	205412150	0.5035187088008228	chr1:205412150:T:C
chr1:205412812	['G', 'A']	19959	8485.976192862869	1043.5291304295376	-0.0138039589317314	0.0125079056781744	-1.1036187261803911	0.269772	0.269772	chr1	205412812	0.5690031283354844	chr1:205412812:G:A
chr1:205413004	['T', 'C']	19959	584.0877931449188	44.10067933712179	-0.0345612185903796	0.0420778996110493	-0.8213627322145167	0.41145	0.41145	chr1	205413004	0.3856829333397893	chr1:205413004:T:C
chr1:205413657	['T', 'A']	19959	1148.8826538521052	102.27540171034656	-0.0476451508922337	0.0309301683057394	-1.540410334055396	0.123476	0.123476	chr1	205413657	0.9084174479141504	chr1:205413657:T:A
chr1:205414309	['A', 'G']	19959	30632.02120938628	4017.7445923583255	-0.0127945640837349	0.0119758975265015	-1.0683595158877843	0.285371	0.285371	chr1	205414309	0.5445901628958474	chr1:205414309:A:G
chr1:205414321	['G', 'A']	19959	22460.75482577087	2937.489709770967	-0.0059271680992049	0.0102087770783795	-0.5805953106526011	0.56152	0.56152	chr1	205414321	0.2506347705958432	chr1:205414321:G:A
chr1:205415466	['CAG', 'C']	19959	8456.423689748472	1039.3099486524836	-0.013978933498768	0.0125223795250818	-1.1163160700223758	0.2643	0.2643	chr1	205415466	0.5779028368682897	chr1:205415466:CAG:C
chr1:205415653	['C', 'T']	19959	911.0	68.0817495038446	-0.0536376630337696	0.0339657420166579	-1.57916947633483	0.114313	0.114313	chr1	205415653	0.9419043775905211	chr1:205415653:C:T
chr1:205416284	['A', 'G']	19959	3186.3192864659013	373.50047180587006	-0.0207068935497387	0.0187043634068837	-1.107062191815525	0.26828	0.26828	chr1	205416284	0.571411702331386	chr1:205416284:A:G
chr1:205416370	['C', 'T']	19959	22400.85640537289	2926.402010662577	-0.0064509869215073	0.0102049564570436	-0.6321425229653763	0.527301	0.527301	chr1	205416370	0.2779414050499694	chr1:205416370:C:T
chr1:205417243	['C', 'T']	19959	422.0	34.306420046535486	-0.069896883536797	0.0496111434024958	-1.4088948317462222	0.158882	0.158882	chr1	205417243	0.7989253019334316	chr1:205417243:C:T
chr1:205417360	['G', 'A']	19959	11665.753457606734	1556.4323852153034	-0.0006746481780473	0.0111592103234918	-0.0604566235862655	0.951793	0.951793	chr1	205417360	0.0214574935617963	chr1:205417360:G:A
chr1:205417364	['C', 'T']	19959	432.0	37.84359942765983	-0.0586482018133546	0.0490399257682977	-1.1959276221267905	0.231739	0.231739	chr1	205417364	0.6350008714345126	chr1:205417364:C:T
chr1:205417941	['A', 'G']	19959	3557.0	485.5725738455719	0.0015434558890786	0.017677989154903	0.0873094714310639	0.930426	0.930426	chr1	205417941	0.0313181621029528	chr1:205417941:A:G
chr1:205418895	['A', 'G']	19959	21445.22339146121	2721.174829154089	-0.0156084145787831	0.0101538657756298	-1.5371893743410283	0.124263	0.124263	chr1	205418895	0.9056581657098808	chr1:205418895:A:G
chr1:205419047	['A', 'G']	19959	564.0282593446237	38.59260384263718	-0.0433736885804598	0.0427616123945584	-1.0143136835031803	0.310445	0.310445	chr1	205419047	0.5080153304705868	chr1:205419047:A:G
chr1:205419559	['T', 'G']	19959	31083.114696597684	4092.365749208616	-0.0119472486250297	0.0121772786528348	-0.9811098986593768	0.32655	0.32655	chr1	205419559	0.4860503119032244	chr1:205419559:T:G
chr1:205419609	['T', 'C']	19959	3933.91299111847	478.47997235425686	-0.0132448528148647	0.0168541980249994	-0.7858488903013368	0.431965	0.431965	chr1	205419609	0.364551440506044	chr1:205419609:T:C
chr1:205420332	['T', 'C']	19959	11408.571600360758	1441.4027709733543	-0.0122388206880367	0.011145649851896	-1.0980804933464454	0.272183	0.272183	chr1	205420332	0.5651390034411021	chr1:205420332:T:C
chr1:205420464	['G', 'A']	19959	4050.202926144904	577.9748972222386	0.0085727010389377	0.0167034009295509	0.5132308728680117	0.607796	0.607796	chr1	205420464	0.2162421624061975	chr1:205420464:G:A
chr1:205422549	['T', 'C']	19959	694.0695495314927	50.14154375873248	-0.0546063098919203	0.0387221120463984	-1.410210006791179	0.158493	0.158493	chr1	205422549	0.7999899140677187	chr1:205422549:T:C
chr1:205423145	['T', 'C']	19959	4499.352578559615	621.2514970149651	0.0047286468148152	0.0159311296451572	0.2968180486970457	0.766609	0.766609	chr1	205423145	0.1154260864286622	chr1:205423145:T:C
chr1:205423280	['T', 'C']	19959	22523.77101187792	2913.7294326985893	-0.0118359786799148	0.0102215253826483	-1.1579464157088697	0.2469	0.2469	chr1	205423280	0.6074789100680678	chr1:205423280:T:C
chr1:205424610	['A', 'G']	19959	561.0281090289609	39.88853919869071	-0.0390744585766907	0.0428716541176132	-0.9114287605860638	0.362081	0.362081	chr1	205424610	0.4411942639475598	chr1:205424610:A:G
chr1:205425912	['TTTCCTAGCAATTTTTG', 'T']	19959	9471.321772253408	1232.8193236177551	-0.0033532963032603	0.0119749315236068	-0.2800263447561149	0.77946	0.77946	chr1	205425912	0.1082061668446165	chr1:205425912:TTTCCTAGCAATTTTTG:T
chr1:205426549	['A', 'G']	19959	31892.0	4235.216529778108	-0.0095507992841392	0.0126089871207349	-0.7574596748087205	0.448783	0.448783	chr1	205426549	0.3479636026120232	chr1:205426549:A:G
chr1:205426808	['T', 'C']	19959	11569.057487971131	1505.5808769731411	-0.0110972332280717	0.0111216041677243	-0.9978086848547092	0.318384	0.318384	chr1	205426808	0.4970487653260365	chr1:205426808:T:C
chr1:205428180	['C', 'T']	19959	1655.2487973541793	156.49432467370758	-0.0424248904745523	0.0257577464525401	-1.6470730680078034	0.0995588	0.0995588	chr1	205428180	1.0019203466608635	chr1:205428180:C:T
chr1:205429436	['G', 'A']	19959	555.0	39.671515675593135	-0.0411765590193835	0.0431599291014527	-0.9540460301172654	0.340072	0.340072	chr1	205429436	0.4684291244509577	chr1:205429436:G:A
chr1:205432177	['G', 'A']	19959	564.0	47.12052867787041	-0.0541515897340353	0.0431613011458315	-1.2546329303435582	0.209627	0.209627	chr1	205432177	0.6785527808685279	chr1:205432177:G:A
chr1:205432668	['G', 'C']	19959	2380.1192504258943	317.86793882327635	0.0018654284660743	0.0212143770160183	0.0879322765248218	0.929931	0.929931	chr1	205432668	0.031549274490108	chr1:205432668:G:C
chr1:205432712	['G', 'A']	19959	561.0281090289609	34.94085036050809	-0.0479803377501536	0.0428555962647056	-1.1195816166876822	0.262906	0.262906	chr1	205432712	0.5801995023791566	chr1:205432712:G:A
chr1:205432881	['T', 'C']	19959	23144.31918625044	2915.979283689592	-0.0198466519729244	0.0102486410135173	-1.936515480125404	0.0528187	0.0528187	chr1	205432881	1.277212292068404	chr1:205432881:T:C
chr1:205433127	['T', 'C']	19959	568.0853878532772	37.87845978819528	-0.0459156780265464	0.0426097109002946	-1.077587175702451	0.281231	0.281231	chr1	205433127	0.5509368088766318	chr1:205433127:T:C
chr1:205433325	['C', 'T']	19959	1174.411888532478	132.06189425627443	-0.0111742734211918	0.0298290566571041	-0.3746103522362162	0.707954	0.707954	chr1	205433325	0.1499949601000385	chr1:205433325:C:T
chr1:205433430	['C', 'T']	19959	31428.44790257104	4102.233987732178	-0.0181177560499862	0.0123786019779194	-1.4636350762633843	0.143309	0.143309	chr1	205433430	0.8437265344623883	chr1:205433430:C:T
chr1:205433850	['A', 'ATT']	19959	4281.429022398156	584.1042754178086	-0.0040762057128708	0.0163149995873929	-0.2498440585938276	0.802711	0.802711	chr1	205433850	0.0954407856010668	chr1:205433850:A:ATT
chr1:205435109	['G', 'A']	19959	13239.316628244964	1581.7767371880511	-0.0205884274817458	0.0107951232159286	-1.9071970805638228	0.0565094	0.0565094	chr1	205435109	1.247879303887246	chr1:205435109:G:A
chr1:205435158	['G', 'A']	19959	3192.0	486.4382486832704	0.0211169504935502	0.0186417796546918	1.1327754583900718	0.257322	0.257322	chr1	205435158	0.5895230817641757	chr1:205435158:G:A
chr1:205435419	['A', 'G']	19959	18981.755186929942	2467.5237916664514	-0.0049307244027814	0.0101201421078099	-0.4872188898391338	0.626109	0.626109	chr1	205435419	0.2033500534066347	chr1:205435419:A:G
chr1:205435750	['T', 'C']	19959	21473.15172621136	2844.2550408623574	-1.579311692877799e-05	0.0101397135648763	-0.0015575505982225	0.998757	0.998757	chr1	205435750	0.0005401638224129	chr1:205435750:T:C
chr1:205436484	['G', 'A']	19959	727.7712115877896	30.2356027655827	-0.0885098213065315	0.038098676511014	-2.3231731233746147	0.0201799	0.0201799	chr1	205436484	1.6950809902079187	chr1:205436484:G:A
chr1:205436555	['C', 'T']	19959	1762.2648827420326	133.4505171865786	-0.054287788139089	0.0244389632771166	-2.221362155321923	0.0263376	0.0263376	chr1	205436555	1.5794238024283336	chr1:205436555:C:T
chr1:205436751	['A', 'C']	19959	5545.5556947437	848.3169598127968	0.0221482843966175	0.0145456158672022	1.52267766444719	0.127855	0.127855	chr1	205436751	0.8932822834378077	chr1:205436751:A:C
chr1:205437362	['A', 'C']	19959	1583.3966623233437	114.04751096752064	-0.0596031805312014	0.0257840860356655	-2.3116266540825205	0.0208084	0.0208084	chr1	205437362	1.6817613122864694	chr1:205437362:A:C
chr1:205438887	['C', 'T']	19959	2587.0	333.60744004811005	-0.0063978980626579	0.0203878906896015	-0.3138087289197149	0.75367	0.75367	chr1	205438887	0.1228187715714655	chr1:205438887:C:T
chr1:205439757	['T', 'C']	19959	27955.400641346827	3769.132954816876	0.0031792027429887	0.0110935286907542	0.2865817389230232	0.774436	0.774436	chr1	205439757	0.1110144668593318	chr1:205439757:T:C
chr1:205439813	['T', 'C']	19959	27957.0	3769.2351818386687	0.0031184035818818	0.0110930907530749	0.2811122392573456	0.778627	0.778627	chr1	205439813	0.1086705405771402	chr1:205439813:T:C
chr1:205440010	['C', 'T']	19959	27933.598195940867	3772.871141369553	0.0040174446554455	0.0110850174156965	0.3624211406070305	0.717041	0.717041	chr1	205440010	0.1444560109086605	chr1:205440010:C:T
chr1:205440043	['T', 'C']	19959	27956.602806314204	3771.341257265845	0.0033826745239113	0.0110919667710987	0.3049661609810535	0.760395	0.760395	chr1	205440043	0.1189607475135234	chr1:205440043:T:C
chr1:205440738	['T', 'G']	19959	9665.968582452271	1525.649266662928	0.0336474233227843	0.0117983457563475	2.8518763577243016	0.00435067	0.00435067	chr1	205440738	2.361443856862241	chr1:205440738:T:G
chr1:205440886	['G', 'A']	19959	16053.608658616024	2299.318410790028	0.016047253127404	0.0104013171359139	1.5428097151269138	0.122893	0.122893	chr1	205440886	0.9104728538747568	chr1:205440886:G:A
chr1:205441295	['G', 'A']	19959	5834.0	713.0454153227091	-0.0171405320409235	0.0144059912221625	-1.1898196921398998	0.234131	0.234131	chr1	205441295	0.6305410799487828	chr1:205441295:G:A
chr1:205443346	['A', 'G']	19959	2030.203437390389	291.7910068967264	0.0108163331767096	0.0229105026572245	0.4721124341328606	0.636852	0.636852	chr1	205443346	0.1959614829728814	chr1:205443346:A:G
chr1:205443397	['T', 'TG']	19959	24322.43724006614	3188.9386953962403	-0.0069943072213244	0.0104112227640313	-0.6718045881688741	0.501716	0.501716	chr1	205443397	0.299542048860807	chr1:205443397:T:TG
chr1:205443833	['C', 'A']	19959	23580.0	3126.600700082434	-0.0010548866542516	0.0103132676004042	-0.1022844257633986	0.918532	0.918532	chr1	205443833	0.0369057090573154	chr1:205443833:C:A
chr1:205444351	['C', 'T']	19959	11680.51135167644	1609.6441709284918	0.0077519476114041	0.0112059962158858	0.6917678234100082	0.489091	0.489091	chr1	205444351	0.3106103287679619	chr1:205444351:C:T
chr1:205444432	['G', 'A']	19959	743.0372281791763	52.523697036524894	-0.0606013967066462	0.0376530204437816	-1.6094697315751347	0.107529	0.107529	chr1	205444432	0.9684743930369132	chr1:205444432:G:A
chr1:205444499	['ATC', 'A']	19959	8369.451318560114	1203.574939972301	0.0140355658633796	0.012407707173814	1.1311973813341716	0.257986	0.257986	chr1	205444499	0.5884038610434256	chr1:205444499:ATC:A
chr1:205445595	['C', 'CT']	19959	11844.96732484715	1421.9763508912658	-0.0192373867231276	0.011173640928508	-1.7216757587086886	0.0851438	0.0851438	chr1	205445595	1.0698469709993392	chr1:205445595:C:CT
chr1:205445638	['G', 'C']	19959	2468.123659685339	243.2792103256253	-0.0337506548817712	0.0212835115795663	-1.58576533555554	0.112808	0.112808	chr1	205445638	0.9476601004177744	chr1:205445638:G:C
chr1:205446144	['G', 'A']	19959	9129.45741056218	1276.2876091946682	0.0103072186534169	0.0119612463489975	0.8617177802947622	0.388853	0.388853	chr1	205446144	0.4102145461150035	chr1:205446144:G:A
chr1:205446220	['T', 'C']	19959	17995.70490078172	2273.736948329383	-0.0145771860174226	0.0102253577504901	-1.4255917859425389	0.154002	0.154002	chr1	205446220	0.8124736390120846	chr1:205446220:T:C
chr1:205446286	['G', 'C']	19959	1155.0578715302136	150.03579150776093	-0.0056529005096599	0.0302125580068761	-0.1871043328530278	0.851581	0.851581	chr1	205446286	0.0697740368617187	chr1:205446286:G:C
chr1:205446689	['C', 'T']	19959	25777.87462417318	3543.902975482412	0.0120230567359243	0.0105517169653549	1.1394407919962537	0.254533	0.254533	chr1	205446689	0.5942559037444533	chr1:205446689:C:T
chr1:205447086	['A', 'G']	19959	3542.354963170817	435.88897566220174	-0.0159141909168292	0.0177166722059382	-0.8982607304488676	0.369057	0.369057	chr1	205447086	0.4329065528823749	chr1:205447086:A:G
chr1:205447536	['C', 'A']	19959	2098.1051207535825	245.3490401261708	-0.0192108844281658	0.0227124059187702	-0.8458322071590583	0.397657	0.397657	chr1	205447536	0.4004913682103052	chr1:205447536:C:A
chr1:205448103	['T', 'C']	19959	15430.773123559477	2033.759692302512	-0.0042404923568856	0.0103804685897459	-0.4085068337930806	0.682906	0.682906	chr1	205448103	0.1656390715612196	chr1:205448103:T:C
chr1:205449006	['A', 'G']	19959	12814.85235302962	1627.6821283594072	-0.0106625806058475	0.0108420236571203	-0.9834493027364918	0.325398	0.325398	chr1	205449006	0.4875851207035027	chr1:205449006:A:G
chr1:205450452	['C', 'T']	19959	461.7245176280416	39.17582738018088	-0.0494969578079121	0.0476723173865216	-1.038274632353123	0.299155	0.299155	chr1	205450452	0.5241037340746083	chr1:205450452:C:T
chr1:205451841	['G', 'T']	19959	33654.74477574542	4624.886426853649	0.0099649188427012	0.0139631007400261	0.713660885804263	0.475445	0.475445	chr1	205451841	0.3228997154837537	chr1:205451841:G:T
chr1:205454103	['T', 'C']	19959	5943.786798977596	677.8118162322064	-0.0226911473763891	0.0143477234244051	-1.581515527250274	0.113776	0.113776	chr1	205454103	0.9439493387038076	chr1:205454103:T:C
chr1:205455110	['C', 'G']	19959	17083.4237033325	2504.57221458398	0.0158492414139187	0.0102881964252799	1.5405267122402817	0.123448	0.123448	chr1	205455110	0.9085159417466284	chr1:205455110:C:G
chr1:205458274	['T', 'C']	19959	477.02390019039984	36.41730013972124	-0.0583314142932865	0.0468542180492682	-1.2449554537853926	0.213163	0.213163	chr1	205458274	0.6712881762417965	chr1:205458274:T:C
chr1:205458516	['A', 'G']	19959	481.0241006112837	37.47941183463175	-0.0598602405349012	0.0466639875564268	-1.282793084549779	0.199579	0.199579	chr1	205458516	0.6998851577576799	chr1:205458516:A:G
chr1:205458938	['C', 'T']	19959	17986.407006465193	2405.3290497228563	-0.0022856934188598	0.0101805083201638	-0.2245166299145141	0.822358	0.822358	chr1	205458938	0.0849390783512605	chr1:205458938:C:T
chr1:205459299	['G', 'C']	19959	481.0	37.48856123018107	-0.0598253496423999	0.0466639195109888	-1.2820472491238477	0.199841	0.199841	chr1	205459299	0.6993154057643988	chr1:205459299:G:C
chr1:205462053	['C', 'T']	19959	445.2453880088229	54.81785402975422	0.0044944707440525	0.0479945450999044	0.0936454493879857	0.925392	0.925392	chr1	205462053	0.0336742592891939	chr1:205462053:C:T
chr1:205464125	['A', 'C']	19959	9026.3314113813	1277.8960626025273	0.003729011379416	0.0120843597893467	0.3085816248787512	0.757643	0.757643	chr1	205464125	0.1205353849382942	chr1:205464125:A:C
chr1:205464323	['T', 'C']	19959	30827.089041439096	4225.766487702159	0.0053419855978882	0.0121193333587444	0.4407821321321977	0.659376	0.659376	chr1	205464323	0.180866864377053	chr1:205464323:T:C
chr1:205465615	['G', 'A']	19959	30670.536677021744	4223.607008720138	0.0085771848941617	0.0120642973060744	0.7109560280682983	0.47712	0.47712	chr1	205465615	0.3213723782270994	chr1:205465615:G:A
chr1:205466219	['G', 'A']	19959	8469.516494535246	1245.2328999080676	0.0103511688200263	0.0123804381077748	0.8360906722295893	0.403114	0.403114	chr1	205466219	0.3945721186984368	chr1:205466219:G:A
chr1:205467783	['A', 'G']	19959	7196.721150473519	1040.2742483467755	0.0084241470842801	0.0132448865708158	0.6360301418392064	0.524764	0.524764	chr1	205467783	0.2800359661964601	chr1:205467783:A:G
chr1:205468409	['T', 'A']	19959	30967.10307160395	4249.719298872057	0.0064959451879634	0.0122040833146723	0.5322763718069476	0.594541	0.594541	chr1	205468409	0.2258181907344675	chr1:205468409:T:A
chr1:205468972	['G', 'A']	19959	482.0	40.76173932498418	-0.0542448570326788	0.0466187172774127	-1.163585362288831	0.244606	0.244606	chr1	205468972	0.6115328942542206	chr1:205468972:G:A
chr1:205469309	['C', 'T']	19959	10886.727272727274	1414.0512127190536	-0.0064170931586837	0.0113717175412721	-0.5643028975520846	0.572554	0.572554	chr1	205469309	0.24218354689888	chr1:205469309:C:T
chr1:205469786	['A', 'G']	19959	14461.347316193054	1914.21820843462	-0.0067385191990087	0.0105550956425971	-0.6384138455187559	0.523212	0.523212	chr1	205469786	0.2813223039154052	chr1:205469786:A:G
chr1:205470256	['C', 'T']	19959	10899.730530219504	1565.116772021723	0.0136535143286143	0.0114005979097039	1.1976138827765084	0.231082	0.231082	chr1	205470256	0.6362338823232638	chr1:205470256:C:T
chr1:205470366	['T', 'C']	19959	16470.951435874304	2302.591654568796	0.0035217845662919	0.0103321012539531	0.3408585030024274	0.733214	0.733214	chr1	205470366	0.1347692512047755	chr1:205470366:T:C
chr1:205470641	['G', 'A']	19959	30277.584945374365	4097.986080218981	-0.0020100749642225	0.0118597112956132	-0.1694876809493746	0.865415	0.865415	chr1	205470641	0.0627755815653371	chr1:205470641:G:A
chr1:205470648	['A', 'T']	19959	13461.34890013529	1925.601353435112	0.0060376738410707	0.0107401912125113	0.5621570157929268	0.574015	0.574015	chr1	205470648	0.2410767585913794	chr1:205470648:A:T
chr1:205470812	['G', 'T']	19959	5588.319809428283	799.6658412153666	-0.0026636034970431	0.0143910218010424	-0.1850878647720619	0.853162	0.853162	chr1	205470812	0.0689684963518101	chr1:205470812:G:T
chr1:205471194	['G', 'A']	19959	525.3421738694475	47.971568437179286	-0.0246065546674799	0.0443043325086759	-0.5553983837283039	0.578628	0.578628	chr1	205471194	0.2376005545261461	chr1:205471194:G:A
chr1:205471342	['A', 'G']	19959	10726.319897471987	1570.4663306000937	0.0173488935094307	0.0114607884086029	1.5137609116322237	0.130102	0.130102	chr1	205471342	0.8857160271717914	chr1:205471342:A:G
chr1:205471347	['A', 'T']	19959	17209.83196227929	2496.1607425792417	0.0126692316735162	0.0102565505511603	1.2352331917364747	0.216758	0.216758	chr1	205471347	0.6640248648241188	chr1:205471347:A:T
chr1:205471931	['T', 'C']	19959	20743.157153595588	2738.66057599782	-0.0097736505956993	0.0101811240474667	-0.9599775575007516	0.337078	0.337078	chr1	205471931	0.4722695915620604	chr1:205471931:T:C
chr1:205472134	['T', 'G']	19959	12016.408218491606	1527.5127454152605	-0.0090526717515909	0.0111315814247643	-0.8132421985838935	0.416089	0.416089	chr1	205472134	0.3808137653472774	chr1:205472134:T:G
chr1:205472215	['C', 'T']	19959	12017.21466519647	1527.6975570403251	-0.009036092900976	0.0111332564835362	-0.8116307132902693	0.417013	0.417013	chr1	205472215	0.3798504060807699	chr1:205472215:C:T
chr1:205472779	['G', 'A']	19959	527.0	48.76452240848373	-0.0259675110772217	0.0442216382009604	-0.587212779391283	0.557067	0.557067	chr1	205472779	0.2540925678776448	chr1:205472779:G:A
chr1:205473350	['C', 'T']	19959	526.0527133336674	47.44622032094997	-0.0276176682278949	0.044265036009611	-0.6239160908374386	0.53269	0.53269	chr1	205473350	0.2735254559945641	chr1:205473350:C:T
chr1:205473429	['C', 'T']	19959	526.079073962718	47.35631573253658	-0.0278082945313133	0.0442649372930903	-0.6282239675883188	0.529864	0.529864	chr1	205473429	0.2758355863027288	chr1:205473429:C:T
chr1:205473484	['C', 'G']	19959	526.0	47.38220262497722	-0.0276987244081752	0.0442648947147839	-0.6257492441052673	0.531487	0.531487	chr1	205473484	0.2745073537132371	chr1:205473484:C:G
chr1:205473602	['A', 'G']	19959	4935.236343590258	703.6164775633084	0.0012261096524694	0.0154103499342488	0.0795640370076536	0.936585	0.936585	chr1	205473602	0.0284528019985198	chr1:205473602:A:G
chr1:205473757	['T', 'C']	19959	14706.894842363792	1837.810687650764	-0.0164280215038294	0.0105619672235935	-1.5553940999866234	0.119868	0.119868	chr1	205473757	0.9212967408234712	chr1:205473757:T:C
chr1:205473871	['G', 'A']	19959	525.0	47.13526448764829	-0.0275476280616923	0.0443029811313771	-0.6218007763405791	0.53408	0.53408	chr1	205473871	0.2723936850008473	chr1:205473871:G:A
chr1:205474099	['G', 'C']	19959	21906.390278125786	2883.906807234087	-0.0113143531283925	0.0101915217834023	-1.110173080022146	0.266938	0.266938	chr1	205474099	0.5735895977538955	chr1:205474099:G:C
chr1:205474321	['ATGG', 'A']	19959	525.1315525709131	47.12017413099099	-0.0275940555454759	0.0443030533674272	-0.6228477147302857	0.533392	0.533392	chr1	205474321	0.2729535022980173	chr1:205474321:ATGG:A
chr1:205475059	['A', 'G']	19959	20900.14146121468	2709.3159691419687	-0.0154655053430218	0.0101740955790049	-1.5200865003603936	0.128505	0.128505	chr1	205475059	0.8910799740434721	chr1:205475059:A:G
chr1:205475525	['G', 'A']	19959	15840.968377267716	2373.636614970503	0.0206583225055748	0.0104155533474371	1.9834109448115007	0.0473352	0.0473352	chr1	205475525	1.324815783567986	chr1:205475525:G:A
chr1:205475552	['C', 'T']	19959	14062.63660969375	1747.74983270661	-0.0179172517018397	0.0106682749775286	-1.6794891151174929	0.0930724	0.0930724	chr1	205475552	1.031179087061486	chr1:205475552:C:T
chr1:205475668	['T', 'A']	19959	525.0263052410061	47.15888887879779	-0.0275176718763484	0.0443030498041023	-0.6211236471986716	0.534525	0.534525	chr1	205475668	0.2720319778113462	chr1:205475668:T:A
chr1:205476096	['A', 'G']	19959	19518.955905196173	2499.839724570576	-0.0166013935730489	0.0101163931477502	-1.6410387902669523	0.100805	0.100805	chr1	205476096	0.996517926039746	chr1:205476096:A:G
chr1:205476193	['C', 'T']	19959	8595.291942273001	1128.7990655584558	-0.009427036691624	0.0123006250887137	-0.7663867993402796	0.443455	0.443455	chr1	205476193	0.3531504440244459	chr1:205476193:C:T
chr1:205476266	['A', 'G']	19959	8601.154705823394	1121.5120091502909	-0.0105809796369714	0.0122965032454896	-0.8604868738478617	0.389531	0.389531	chr1	205476266	0.4094579742091125	chr1:205476266:A:G
chr1:205477073	['C', 'T']	19959	651.0326184988476	69.65330292063322	-0.0144333631737122	0.0398450951093201	-0.3622368859733542	0.717179	0.717179	chr1	205477073	0.1443724356709876	chr1:205477073:C:T
chr1:205477942	['T', 'C']	19959	17528.756476424314	2526.719008262487	0.0144180942761838	0.0101725763377369	1.4173493319187356	0.156396	0.156396	chr1	205477942	0.805774358693962	chr1:205477942:T:C
chr1:205477960	['A', 'G']	19959	7061.061334936861	993.4892858112676	0.0020608069319806	0.0131916783289472	0.1562202231279781	0.875861	0.875861	chr1	205477960	0.0575648113237879	chr1:205477960:A:G
chr1:205478380	['G', 'A']	19959	19123.95816214049	2533.75199349635	-0.0069583580535753	0.0101274317164716	-0.6870802241261239	0.49204	0.49204	chr1	205478380	0.3079995901734029	chr1:205478380:G:A
chr1:205478872	['G', 'A']	19959	11199.683403487672	1451.2795535579874	-0.0070877667198772	0.0113421443677702	-0.6249053521146999	0.53204	0.53204	chr1	205478872	0.2740557152120299	chr1:205478872:G:A
chr1:205479012	['A', 'G']	19959	34767.67759398496	4755.988973334144	0.0041423126002346	0.0150815999750829	0.2746600232785897	0.78358	0.78358	chr1	205479012	0.105916657415032	chr1:205479012:A:G
chr1:205479428	['G', 'T']	19959	22488.25344490655	3026.9454796754267	-0.001165412454963	0.0101300405727035	-0.1150451912407299	0.90841	0.90841	chr1	205479428	0.0417180936058527	chr1:205479428:G:T
chr1:205479884	['C', 'T']	19959	461.069302465424	54.28734255231751	3.010769336559845e-05	0.0472420274466659	0.0006373073932863	0.999492	0.999492	chr1	205479884	0.0002206776536778	chr1:205479884:C:T
chr1:205480467	['T', 'C']	19959	34072.12131689717	4743.207024755294	0.0236845979937845	0.0145153039022844	1.6316983890400645	0.102759	0.102759	chr1	205480467	0.988180130725223	chr1:205480467:T:C
chr1:205481171	['T', 'G']	19959	13199.301905102442	1844.1539709598983	0.0045832852573657	0.0109338985974593	0.4191812477967189	0.675088	0.675088	chr1	205481171	0.1706396117269274	chr1:205481171:T:G
chr1:205481554	['A', 'G']	19959	33183.312869600086	4660.251935707705	0.0282482530078264	0.0137341732221892	2.0567858400233296	0.0397198	0.0397198	chr1	205481554	1.4009929469620306	chr1:205481554:A:G
chr1:205481721	['T', 'C']	19959	27023.76982058735	3636.354023732397	-0.0035608374938828	0.010823878156725	-0.3289798205710998	0.742174	0.742174	chr1	205481721	0.1294942640189159	chr1:205481721:T:C
chr1:205481722	['G', 'A']	19959	15092.268490679497	1950.5878459914693	-0.0088225996423303	0.0103954194097121	-0.8487006915841911	0.396058	0.396058	chr1	205481722	0.4022412099444987	chr1:205481722:G:A
chr1:205482427	['C', 'T']	19959	15537.33538785328	2101.430018076842	0.0009757950505418	0.0104086051810851	0.0937488773534358	0.92531	0.92531	chr1	205482427	0.0337127443046523	chr1:205482427:C:T
chr1:205482531	['T', 'C']	19959	15543.672680799878	2100.185883965794	0.0007927437097853	0.0104061561780543	0.076180262550467	0.939276	0.939276	chr1	205482531	0.0272067744383904	chr1:205482531:T:C
chr1:205482844	['T', 'C']	19959	11719.936002806457	1649.1240204426272	0.007789850997818	0.01115212612241	0.6985081510299985	0.484868	0.484868	chr1	205482844	0.3143764772208487	chr1:205482844:T:C
chr1:205483096	['G', 'C']	19959	20059.02004510148	2725.6876682332154	0.0001503609311537	0.0101576670619533	0.0148027032424594	0.98819	0.98819	chr1	205483096	0.0051595452723389	chr1:205483096:G:C
chr1:205485776	['A', 'G']	19959	25025.253833049406	3576.509543588372	0.01690992735952	0.0105828293755935	1.5978644991213948	0.110089	0.110089	chr1	205485776	0.9582560731986556	chr1:205485776:A:G
chr1:205486274	['C', 'T']	19959	432.0216454554565	57.15207798278363	0.0125972383430752	0.0487271009162069	0.258526325314078	0.796003	0.796003	chr1	205486274	0.0990852954771669	chr1:205486274:C:T
chr1:205486308	['A', 'G']	19959	25276.13122149266	3617.327533776324	0.0179855596891914	0.0106282832501974	1.6922356382304136	0.0906167	0.0906167	chr1	205486308	1.0427917576267731	chr1:205486308:A:G
chr1:205486900	['A', 'T']	19959	33157.32254346846	4648.234700978996	0.0268071685328353	0.0137377608618697	1.951349190190141	0.0510295	0.0510295	chr1	205486900	1.2921786869745446	chr1:205486900:A:T
chr1:205487000	['C', 'A']	19959	3801.0	439.14025223016415	-0.0142649523906009	0.0172282500860178	-0.8279977548142363	0.407682	0.407682	chr1	205487000	0.3896784631204375	chr1:205487000:C:A
chr1:205487046	['C', 'G']	19959	24251.3656506918	3476.410854990147	0.0179905781710584	0.0104895804592696	1.7150903452158717	0.0863442	0.0863442	chr1	205487046	1.063766829985283	chr1:205487046:C:G
chr1:205487623	['G', 'A']	19959	432.2598887050683	57.11072173687296	0.012487127712772	0.0487275484350164	0.2562642306830808	0.797749	0.797749	chr1	205487623	0.0981337315340183	chr1:205487623:G:A
chr1:205488438	['T', 'C']	19959	32946.95219482863	4680.540758308075	0.034202600473023	0.0135702402575672	2.5204123010239514	0.0117295	0.0117295	chr1	205488438	1.9307205004052816	chr1:205488438:T:C
chr1:205488572	['T', 'C']	19959	32948.95249549008	4681.262361451543	0.0342957051119812	0.013570421870174	2.527239421153042	0.011504	0.011504	chr1	205488572	1.9391511269611923	chr1:205488572:T:C
chr1:205489126	['A', 'G']	19959	1401.2808318717114	181.9641541620205	-0.0182899515032711	0.0275783309327333	-0.6632000880648787	0.50721	0.50721	chr1	205489126	0.2948121926223673	chr1:205489126:A:G
chr1:205489136	['C', 'A']	19959	3561.0	443.3760893877053	-0.0074510376991631	0.0177583931432926	-0.4195783728314085	0.674798	0.674798	chr1	205489136	0.1708262132646714	chr1:205489136:C:A
chr1:205489222	['G', 'A']	19959	13825.156066756876	1961.910954582858	0.0104969294261482	0.0106251444277315	0.9879328697642268	0.323198	0.323198	chr1	205489222	0.49053133537162	chr1:205489222:G:A
chr1:205490383	['T', 'C']	19959	32716.19585045605	4439.754660952513	-0.0024456045281041	0.0131822975300506	-0.1855218729913461	0.852822	0.852822	chr1	205490383	0.0691416048051158	chr1:205490383:T:C
chr1:205490761	['A', 'C']	19959	9881.951125369693	1177.335857165881	-0.0154363349743076	0.0118051481114529	-1.307593503154094	0.191026	0.191026	chr1	205490761	0.7189075181551146	chr1:205490761:A:C
chr1:205490782	['T', 'G']	19959	673.1349035329491	62.7844322278459	-0.0289246758520365	0.0393342387215458	-0.735356188200298	0.462131	0.462131	chr1	205490782	0.3352348977929767	chr1:205490782:T:G
chr1:205490932	['G', 'A']	19959	1937.0970538130075	189.7128999543949	-0.0299964528743576	0.0235004792149359	-1.2764187742730428	0.201822	0.201822	chr1	205490932	0.6950314944032179	chr1:205490932:G:A
chr1:205491250	['C', 'T']	19959	496.0	67.71172075373102	0.0100698624868544	0.0456507642922777	0.220584751273439	0.825418	0.825418	chr1	205491250	0.0833260646378648	chr1:205491250:C:T
chr1:205491660	['C', 'T']	19959	2495.375075165364	247.1911728662916	-0.0341332628045295	0.0208872720584133	-1.634165663619089	0.10224	0.10224	chr1	205491660	0.9903791591856752	chr1:205491660:C:T
chr1:205492122	['C', 'T']	19959	7050.11938054428	888.3536963169759	-0.0090320908250255	0.0133574154790157	-0.6761855120262439	0.498931	0.498931	chr1	205492122	0.3019595112729267	chr1:205492122:C:T
chr1:205492351	['A', 'G']	19959	7320.100270595311	869.7458062910083	-0.015451543833691	0.0130120594319288	-1.1874787319043685	0.235053	0.235053	chr1	205492351	0.6288342015055892	chr1:205492351:A:G
chr1:205492939	['C', 'T']	19959	7101.711630004509	856.0362643917948	-0.0129006296358547	0.0131823061448669	-0.9786322282370952	0.327774	0.327774	chr1	205492939	0.4844254989179339	chr1:205492939:C:T
chr1:205493044	['C', 'T']	19959	5507.551886556095	617.4301324291531	-0.0205387066393292	0.0145962786746293	-1.407119382766287	0.159408	0.159408	chr1	205493044	0.7974898870260275	chr1:205493044:C:T
chr1:205493786	['T', 'C']	19959	6973.048105832832	832.0196825309899	-0.0142190093102392	0.0132731538283473	-1.0712607940903844	0.284065	0.284065	chr1	205493786	0.5465822729410995	chr1:205493786:T:C
chr1:205493880	['C', 'T']	19959	6963.046602525557	832.466472766902	-0.0139935767694686	0.0132813069506197	-1.0536294975710705	0.292065	0.292065	chr1	205493880	0.5345204841685413	chr1:205493880:C:T
chr1:205494322	['G', 'A']	19959	2682.343927013886	287.69942203254953	-0.0258618267756434	0.0201807558178672	-1.281509325470675	0.20003	0.20003	chr1	205494322	0.6989048650490577	chr1:205494322:G:A
chr1:205494335	['TG', 'T']	19959	1354.135691737235	149.75083411052293	-0.0096661471479998	0.0280523754173859	-0.34457499602722	0.730418	0.730418	chr1	205494335	0.1364285328391039	chr1:205494335:TG:T
chr1:205494917	['A', 'T']	19959	7091.145567714081	848.3092238080533	-0.0141570096652434	0.0131992077940126	-1.0725651028590797	0.283479	0.283479	chr1	205494917	0.547479107924236	chr1:205494917:A:T
chr1:205495738	['C', 'T']	19959	4955.248271369876	711.5060381518662	0.0075038983306278	0.015420317536719	0.4866241121662694	0.62653	0.62653	chr1	205495738	0.2030581289435363	chr1:205495738:C:T
chr1:205495863	['A', 'G']	19959	21646.33816086194	3078.336316889088	0.006536110342662	0.0100456707687548	0.6506395135894135	0.515287	0.515287	chr1	205495863	0.2879508140680974	chr1:205495863:A:G
chr1:205496049	['C', 'T']	19959	5703.8573361395065	735.2088636602624	-0.0085148577101373	0.0145325214456533	-0.5859174364187273	0.557938	0.557938	chr1	205496049	0.2534140586858836	chr1:205496049:C:T
chr1:205496436	['C', 'T']	19959	441.4329204829244	44.65767280132712	-0.0480354260813474	0.0494705262365404	-0.9709908047403588	0.331565	0.331565	chr1	205496436	0.4794313198259575	chr1:205496436:C:T
chr1:205497251	['C', 'T']	19959	16996.554720384847	2312.0685176069965	-0.0016306682653597	0.0101986534119044	-0.1598905462809815	0.872969	0.872969	chr1	205497251	0.0590011782508801	chr1:205497251:C:T
chr1:205498711	['G', 'A']	19959	18271.830936513503	2436.9985322717102	-0.0071293893634941	0.0100857445118265	-0.7068778467602721	0.479651	0.479651	chr1	205498711	0.3190746457545639	chr1:205498711:G:A
chr1:205498763	['G', 'A']	19959	18875.837191822007	2503.0836809243046	-0.0081638929028369	0.010098036371887	-0.8084634083479082	0.418834	0.418834	chr1	205498763	0.3779580705150848	chr1:205498763:G:A
chr1:205499039	['C', 'T']	19959	9805.473842453395	1224.4641180807507	-0.016934096476214	0.011723435778001	-1.444465325428811	0.148624	0.148624	chr1	205499039	0.8279110544653829	chr1:205499039:C:T
chr1:205499484	['G', 'A']	19959	14921.738097624537	1827.656359245681	-0.0221750250625009	0.0104445645189425	-2.123116289078761	0.0337564	0.0337564	chr1	205499484	1.4716438755386996	chr1:205499484:G:A
chr1:205500275	['A', 'C']	19959	8153.408507866519	1153.4799288433985	0.0047497531577577	0.0125721612638683	0.3777992548829508	0.705584	0.705584	chr1	205500275	0.1514512759353285	chr1:205500275:A:C
chr1:205500628	['A', 'G']	19959	570.0	70.24775015748533	-0.0034284698528349	0.0427163994076828	-0.0802612088185101	0.93603	0.93603	chr1	205500628	0.0287102317900292	chr1:205500628:A:G
chr1:205500828	['A', 'G']	19959	4858.21704921319	549.1941151618864	-0.0214652200348877	0.0157299656196437	-1.3646069262911629	0.172392	0.172392	chr1	205500828	0.7634828918550951	chr1:205500828:A:G
chr1:205501147	['C', 'T']	19959	575.0	69.5548772019011	-0.0068722328322906	0.0425373023319304	-0.1615577964644927	0.871656	0.871656	chr1	205501147	0.0596548760511509	chr1:205501147:C:T
chr1:205501505	['A', 'G']	19959	5361.537255098461	778.4034347040007	0.0136172428766595	0.0147612815370637	0.9224973348329092	0.35628	0.35628	chr1	205501505	0.4482085563563305	chr1:205501505:A:G
chr1:205501636	['C', 'T']	19959	3346.5030066145523	341.060013521112	-0.0336138981459586	0.0184200723067846	-1.8248515850601528	0.0680384	0.0680384	chr1	205501636	1.1672459078657784	chr1:205501636:C:T
chr1:205501708	['T', 'C']	19959	8408.842611614971	1175.4328883277324	0.0016149893849223	0.012407250891458	0.1301649655552806	0.896437	0.896437	chr1	205501708	0.0474802264740938	chr1:205501708:T:C
chr1:205502238	['G', 'C']	19959	7617.763341183545	1028.9808267153385	-0.0029989758633354	0.0129136214657885	-0.2322335273091631	0.816359	0.816359	chr1	205502238	0.0881188149810624	chr1:205502238:G:C
chr1:205502671	['C', 'T']	19959	5016.502680763642	680.158934796315	-0.002933589004992	0.0152391925554083	-0.1925029160387464	0.84735	0.84735	chr1	205502671	0.0719371662079914	chr1:205502671:C:T
chr1:205503056	['C', 'T']	19959	20997.156043295246	2904.7891633694085	0.0055861507098255	0.0102074931426669	0.5472598052969178	0.584206	0.584206	chr1	205503056	0.2334339869833004	chr1:205503056:C:T
chr1:205503705	['C', 'G']	19959	5330.801262778112	650.0543584771202	-0.012429372765374	0.0150085362252466	-0.8281535640008651	0.407593	0.407593	chr1	205503705	0.3897732831726725	chr1:205503705:C:G
chr1:205503884	['G', 'T']	19959	9081.910056621738	1296.6333393201944	0.0054708769900303	0.0121159332453779	0.4515440023670779	0.651602	0.651602	chr1	205503884	0.1860175913561144	chr1:205503884:G:T
chr1:205504079	['A', 'C']	19959	23681.186491632427	3287.1547382040244	0.008643270680816	0.0103701182685339	0.8334785059339508	0.404585	0.404585	chr1	205504079	0.3929902227465986	chr1:205504079:A:C
chr1:205504306	['T', 'A']	19959	15302.300060132293	2104.743921589041	0.0051842623092134	0.0104523113408636	0.4959919524158697	0.619906	0.619906	chr1	205504306	0.207674160140956	chr1:205504306:T:A
chr1:205504644	['T', 'C']	19959	3518.233911387329	450.2348349579452	-0.0043144082078921	0.0179347861746236	-0.2405608946705344	0.809898	0.809898	chr1	205504644	0.0915696734997749	chr1:205504644:T:C
chr1:205505180	['G', 'C']	19959	27752.0	3894.35990782458	0.0167876056198835	0.0109645950914381	1.531073922920553	0.125767	0.125767	chr1	205505180	0.9004332984614012	chr1:205505180:G:C
chr1:205505450	['CAAAGGGGCAGTG', 'C']	19959	4324.083241455347	562.9905033886781	-0.0053995515817158	0.0164657371341267	-0.3279265020285561	0.742971	0.742971	chr1	205505450	0.1290281374988729	chr1:205505450:CAAAGGGGCAGTG:C
chr1:205505668	['G', 'T']	19959	3565.0	479.9863399802372	-0.0008150691174379	0.0177043269275526	-0.0460378483052888	0.963281	0.963281	chr1	205505668	0.0162470057644256	chr1:205505668:G:T
chr1:205505910	['C', 'T']	19959	9465.474245916424	1402.2033803570953	0.017401267769517	0.011842132742203	1.4694369796668691	0.14173	0.14173	chr1	205505910	0.8485382128756688	chr1:205505910:C:T
chr1:205506423	['A', 'G']	19959	9774.448631853262	1402.841448793986	0.0120929152117881	0.0117140000371336	1.0323472062022705	0.301922	0.301922	chr1	205506423	0.520105240304187	chr1:205506423:A:G
chr1:205506511	['A', 'G']	19959	9795.981610462495	1407.5519139963428	0.0121805967032949	0.011705485512316	1.040588764172067	0.298079	0.298079	chr1	205506511	0.5256686194231761	chr1:205506511:A:G
chr1:205506856	['C', 'A']	19959	5276.528736784086	700.8700524666698	-0.0055038054786381	0.0149246266781421	-0.3687734103727225	0.712301	0.712301	chr1	205506856	0.1473364459485979	chr1:205506856:C:A
chr1:205506873	['A', 'T']	19959	596.0298627116946	62.48525946963203	-0.0236153277912612	0.0417569237075294	-0.5655428057072848	0.571711	0.571711	chr1	205506873	0.2428234516665348	chr1:205506873:A:T
chr1:205507397	['C', 'T']	19959	597.1495940663526	62.032976137303336	-0.0247631049056819	0.0417228686792561	-0.5935139574425689	0.552844	0.552844	chr1	205507397	0.2573973994313301	chr1:205507397:C:T
chr1:205507495	['T', 'C']	19959	9715.274947347303	1395.327252272239	0.0122081085715228	0.0117331219437074	1.0404825442106724	0.298128	0.298128	chr1	205507495	0.525597233378862	chr1:205507495:T:C
chr1:205507653	['A', 'T']	19959	5251.364144107886	750.5402796399113	0.0109198389448598	0.0149013261074778	0.7328098765236695	0.463683	0.463683	chr1	205507653	0.333778826341703	chr1:205507653:A:T
chr1:205508024	['T', 'C']	19959	9725.949185667754	1395.5218466987903	0.0120502590379854	0.0117257161976771	1.027677869294888	0.304114	0.304114	chr1	205508024	0.5169635864892314	chr1:205508024:T:C
chr1:205508279	['AG', 'A']	19959	596.0298627116946	62.417301609476496	-0.0237383760914838	0.0417570124069067	-0.5684883741241386	0.56971	0.56971	chr1	205508279	0.24434615739657	chr1:205508279:AG:A
chr1:205508335	['A', 'T']	19959	596.0	62.43908980605532	-0.0236724772852575	0.0417569765056947	-0.5669107120825462	0.570781	0.570781	chr1	205508335	0.2435304919913308	chr1:205508335:A:T
chr1:205508398	['G', 'A']	19959	9686.941368078174	1387.8930069328574	0.0117579471697405	0.0117388385098735	1.0016278152093947	0.316536	0.316536	chr1	205508398	0.4995768900313203	chr1:205508398:G:A
chr1:205509157	['G', 'A']	19959	596.2389855145105	63.26331413101913	-0.0226781976242666	0.0417519012453166	-0.5431656271416027	0.587022	0.587022	chr1	205509157	0.231345622262502	chr1:205509157:G:A
chr1:205509473	['G', 'C']	19959	2459.0	249.13217049361603	-0.0345902818373577	0.0213521896850551	-1.6199875679058888	0.105251	0.105251	chr1	205509473	0.9777737691985292	chr1:205509473:G:C
chr1:205509998	['T', 'C']	19959	481.1446399037739	62.87433342946872	-0.0003788229874406	0.0465752782688216	-0.0081335635882666	0.993511	0.993511	chr1	205509998	0.0028273200862702	chr1:205509998:T:C
chr1:205510614	['G', 'A']	19959	5267.0	702.7280997719744	-0.005032035998874	0.0149315702523045	-0.3370064845053681	0.736116	0.736116	chr1	205510614	0.1330537424691589	chr1:205510614:G:A
chr1:205510642	['C', 'T']	19959	596.0	62.43908980605532	-0.0236724772852575	0.0417569765056947	-0.5669107120825462	0.570781	0.570781	chr1	205510642	0.2435304919913308	chr1:205510642:C:T
chr1:205510668	['T', 'A']	19959	4043.2025754083575	618.5684337832397	0.0222481805669231	0.0167551457126646	1.327841664194333	0.184246	0.184246	chr1	205510668	0.7346019319453541	chr1:205510668:T:A
chr1:205510745	['T', 'C']	19959	9705.972591070802	1388.9138590580835	0.0117425592955749	0.0117319138737792	1.000907390039697	0.316884	0.316884	chr1	205510745	0.4990996885065549	chr1:205510745:T:C
chr1:205511122	['G', 'A']	19959	5056.2533319971935	714.8820551484198	0.0091137150392466	0.0151372748987866	0.6020710530914094	0.547134	0.547134	chr1	205511122	0.2619062964570757	chr1:205511122:G:A
chr1:205512084	['TGGGGGAC', 'T']	19959	590.5621865596788	59.44996656735931	-0.0266801789722577	0.0419548392254909	-0.635926140220969	0.524832	0.524832	chr1	205512084	0.2799796930688744	chr1:205512084:TGGGGGAC:T
chr1:205513061	['G', 'A']	19959	11525.309797043346	1585.6470354858095	0.0010950799159221	0.0112071439814245	0.0977126659331928	0.922161	0.922161	chr1	205513061	0.0351932488949119	chr1:205513061:G:A
chr1:205514467	['C', 'G']	19959	592.0	61.20354786776421	-0.0249995435734398	0.041893597030563	-0.5967390089516953	0.550688	0.550688	chr1	205514467	0.259094387093376	chr1:205514467:C:G
chr1:205514667	['A', 'G']	19959	12434.86906193626	1818.7753744029144	0.0124967842855839	0.0109058436529059	1.1458796479494808	0.251859	0.251859	chr1	205514667	0.5988425253284066	chr1:205514667:A:G
chr1:205514945	['G', 'A']	19959	3529.530517137703	469.6767308138339	-0.0043460390589926	0.0178227619286669	-0.243847675034152	0.807351	0.807351	chr1	205514945	0.0929376124627114	chr1:205514945:G:A
chr1:205515246	['G', 'A']	19959	1342.013852629369	169.64757998089638	-0.0073256011603024	0.0292420432739825	-0.2505160494998749	0.802191	0.802191	chr1	205515246	0.0957222147954878	chr1:205515246:G:A
chr1:205515297	['C', 'T']	19959	1265.1694208649355	158.61856925366322	-0.0076969716580679	0.0291870656661076	-0.2637117326599149	0.792005	0.792005	chr1	205515297	0.1012720766610682	chr1:205515297:C:T
chr1:205515438	['C', 'A']	19959	25229.961341756927	3496.2457136012144	0.0060522309154336	0.0105024124507548	0.5762705420123436	0.564439	0.564439	chr1	205515438	0.2483829862365563	chr1:205515438:C:A
chr1:205515457	['A', 'G']	19959	593.0594277697048	60.37257113661379	-0.0270401231524644	0.0418546838919898	-0.6460477212596842	0.518256	0.518256	chr1	205515457	0.2854556612518391	chr1:205515457:A:G
chr1:205516535	['G', 'A']	19959	6650.999699338545	918.0947914583484	0.0034682710349073	0.0135586472104704	0.255797719423592	0.79811	0.79811	chr1	205516535	0.0979372476207888	chr1:205516535:G:A
chr1:205516899	['G', 'A']	19959	6669.0	936.6163087156928	0.0059174542535268	0.0135313180879412	0.4373154348355989	0.661887	0.661887	chr1	205516899	0.1792161487255275	chr1:205516899:G:A
chr1:205518391	['G', 'A']	19959	4000.601322910403	489.4357366514111	-0.0120281496276374	0.0168859051040406	-0.7123189164884728	0.476276	0.476276	chr1	205518391	0.322141302448467	chr1:205518391:G:A
chr1:205518516	['G', 'A']	19959	4625.231736646959	638.5511028128855	0.0072480291214262	0.0157765870318444	0.4594167995141379	0.64594	0.64594	chr1	205518516	0.1898078208270484	chr1:205518516:G:A
chr1:205518594	['T', 'C']	19959	5868.470131301994	774.9599933030481	-0.0058634924824757	0.0143241078799411	-0.4093443397397674	0.682291	0.682291	chr1	205518594	0.1660303573967994	chr1:205518594:T:C
chr1:205518627	['G', 'A']	19959	1571.1574384927594	200.3109310796244	-0.0105800091790132	0.0258793970600151	-0.4088197709737167	0.682676	0.682676	chr1	205518627	0.1657853648365883	chr1:205518627:G:A
chr1:205518710	['C', 'T']	19959	13322.3349701859	1691.1777577501607	-0.0100316154444389	0.0106980421800843	-0.9377057292888646	0.348407	0.348407	chr1	205518710	0.4579131279731186	chr1:205518710:C:T
chr1:205519338	['C', 'CCTG']	19959	8373.839104073759	1144.7093690539637	0.0054927699880164	0.0123713479198073	0.4439912306744043	0.657054	0.657054	chr1	205519338	0.1823989364702058	chr1:205519338:C:CCTG
chr1:205519359	['G', 'A']	19959	32640.635384307046	4515.066420747923	0.0154870100948953	0.013092454793774	1.1828958234982745	0.236865	0.236865	chr1	205519359	0.6254991074065576	chr1:205519359:G:A
chr1:205519626	['C', 'T']	19959	7416.486344274617	1033.8591980257538	0.0092802417738688	0.0129608155498803	0.7160229800473152	0.473986	0.473986	chr1	205519626	0.3242344857785293	chr1:205519626:C:T
chr1:205519746	['G', 'T']	19959	7414.742997444506	1042.4083070651757	0.01062144312178	0.0129586122628917	0.8196435626209434	0.412429	0.412429	chr1	205519746	0.3846508048405787	chr1:205519746:G:T
chr1:205519855	['G', 'A']	19959	1941.0972542338911	261.9506663742101	-0.0112609031821793	0.0236406654320954	-0.4763361342143567	0.63384	0.63384	chr1	205519855	0.1980203570814699	chr1:205519855:G:A
chr1:205520177	['G', 'A']	19959	2965.297138848524	415.1954348491123	0.001432060448478	0.0193251487150958	0.0741034632949246	0.940929	0.940929	chr1	205520177	0.0264431460430363	chr1:205520177:G:A
chr1:205520344	['G', 'A']	19959	32775.2842611615	4534.256414427795	0.0169308441496776	0.0131523124316757	1.2872902949675784	0.198008	0.198008	chr1	205520344	0.7033172628411553	chr1:205520344:G:A
chr1:205520787	['G', 'A']	19959	23906.39555043344	3230.3674474354207	-0.0015512442900905	0.0102920323721763	-0.150722834324172	0.880196	0.880196	chr1	205520787	0.0554206093948356	chr1:205520787:G:A
chr1:205520970	['G', 'A']	19959	3006.0	420.2205317795047	0.000658915476477	0.0191859618258082	0.0343436249096835	0.972603	0.972603	chr1	205520970	0.012064395181746	chr1:205520970:G:A
chr1:205520988	['G', 'T']	19959	2030.0	219.45483446895247	-0.0200806259527329	0.0230288558355933	-0.8719767102669684	0.383232	0.383232	chr1	205520988	0.416538234345098	chr1:205520988:G:T
chr1:205521591	['G', 'A']	19959	8886.890514606403	1296.3704394277731	0.0158997357182362	0.0121128494119947	1.3126338136831446	0.189321	0.189321	chr1	205521591	0.7228012102396716	chr1:205521591:G:A
chr1:205522124	['C', 'A']	19959	8041.402896081772	1211.3019940650538	0.0227002939129032	0.0125795086171634	1.804545360534277	0.0711609	0.0711609	chr1	205522124	1.1477585678595854	chr1:205522124:C:A
chr1:205523551	['G', 'A']	19959	5818.291512175569	883.962207164515	0.0237046345005333	0.0143073468237152	1.6568155362838826	0.0975725	0.0975725	chr1	205523551	1.010672567385827	chr1:205523551:G:A
chr1:205523628	['A', 'G']	19959	37620.0	5097.322295889471	0.0045648522877826	0.0218553531138502	0.208866553837093	0.834555	0.834555	chr1	205523628	0.0785450365648461	chr1:205523628:A:G
chr1:205524118	['T', 'C']	19959	9529.909897268855	1379.3903498412922	0.0116133765367954	0.011925279965756	0.9738451902298134	0.330145	0.330145	chr1	205524118	0.4812952756705489	chr1:205524118:T:C
chr1:205525380	['G', 'A']	19959	6556.98556825015	895.3090366751302	-0.0028542428169011	0.0137056939379635	-0.2082523387593755	0.835034	0.835034	chr1	205525380	0.0782958410292512	chr1:205525380:G:A
chr1:205525384	['A', 'G']	19959	7396.964863916597	955.9812895786353	-0.0117752805943447	0.0130071713326967	-0.9052914191069904	0.365322	0.365322	chr1	205525384	0.4373241734193269	chr1:205525384:A:G
chr1:205526264	['A', 'G']	19959	34439.627593464975	4675.595899336336	0.0048964066982377	0.0147040328894715	0.3329975344208939	0.73914	0.73914	chr1	205526264	0.1312732943941546	chr1:205526264:A:G
chr1:205527938	['G', 'A']	19959	8292.415472492234	1158.168509182577	0.0112592111515411	0.012451041465466	0.904278664782336	0.365859	0.365859	chr1	205527938	0.4366862570109051	chr1:205527938:G:A
chr1:205528324	['G', 'A']	19959	9831.97043347532	1357.2005476998434	0.0066029875385312	0.0117036713836949	0.5641808729976971	0.572637	0.572637	chr1	205528324	0.2421205941825889	chr1:205528324:G:A
chr1:205528471	['C', 'T']	19959	8457.847522172671	1184.3244215150348	0.0049579005177731	0.0123312294576645	0.4020605191716388	0.687644	0.687644	chr1	205528471	0.1626363420695806	chr1:205528471:C:T
chr1:205528634	['GAGA', 'G']	19959	1976.0	249.0550453356144	-0.0183594993464827	0.0234033173941368	-0.7844827738430942	0.432766	0.432766	chr1	205528634	0.3637468666455049	chr1:205528634:GAGA:G
chr1:205528893	['T', 'C']	19959	24885.74052916416	3466.1023858106773	0.0107132466022508	0.0103555014461379	1.034546386572749	0.300893	0.300893	chr1	205528893	0.5215879156056661	chr1:205528893:T:C
chr1:205529215	['C', 'G']	19959	2207.0	291.59566300975115	-0.0104809487732979	0.022175498438974	-0.4726364461272905	0.636478	0.636478	chr1	205529215	0.1962166032337763	chr1:205529215:C:G
chr1:205529715	['G', 'T']	19959	8161.408908708287	1180.290117119372	0.0097899084943988	0.012526491173854	0.781536374274778	0.434496	0.434496	chr1	205529715	0.3620142173417218	chr1:205529715:G:T
chr1:205530367	['G', 'A']	19959	6553.656711930651	1027.858699999096	0.0253259962936362	0.0137262605839533	1.845076169050994	0.0650413	0.0650413	chr1	205530367	1.1868107869529767	chr1:205530367:G:A
chr1:205530449	['C', 'G']	19959	25917.59708373002	3629.6713632128376	0.0121206364413234	0.0105613370704631	1.1476422313251633	0.25113	0.25113	chr1	205530449	0.6001014033515397	chr1:205530449:C:G
chr1:205530467	['G', 'A']	19959	7345.368022847981	1118.222986121959	0.0200405924313041	0.0130642399146906	1.5340037049356865	0.125045	0.125045	chr1	205530467	0.9029336691139886	chr1:205530467:G:A
chr1:205530483	['C', 'T']	19959	7994.801122413188	1225.5658610080684	0.022291608308445	0.0126316851910046	1.7647374812918484	0.0776232	0.0776232	chr1	205530483	1.1100084575288076	chr1:205530483:C:T
chr1:205530532	['C', 'T']	19959	4533.454276694894	602.1595826495175	-0.0090765418688411	0.0159251042259911	-0.5699518031428319	0.568717	0.568717	chr1	205530532	0.2451037896907805	chr1:205530532:C:T
chr1:205530573	['T', 'C']	19959	7997.602806314208	1225.0453484691882	0.0221953796615279	0.012627708622837	1.7576727753590853	0.0788185	0.0788185	chr1	205530573	1.1033718344783026	chr1:205530573:T:C
chr1:205531075	['A', 'T']	19959	6583.329842669607	1032.510325528328	0.0254035299229234	0.0136880515629618	1.8558908699366767	0.0634839	0.0634839	chr1	205531075	1.197336401128714	chr1:205531075:A:T
chr1:205531214	['C', 'T']	19959	2631.3955201443177	296.26504555461645	-0.0140212283573573	0.020442139663226	-0.6858982762249933	0.492785	0.492785	chr1	205531214	0.3073425202356247	chr1:205531214:C:T
chr1:205531591	['T', 'A']	19959	9285.256515637531	1212.6924307472964	-0.0014747445592153	0.0119589865448584	-0.1233168507785786	0.901857	0.901857	chr1	205531591	0.0448623194805852	chr1:205531591:T:A
chr1:205531701	['C', 'T']	19959	5489.275027557871	697.454575356009	-0.0051557612893056	0.0147474535337081	-0.3496034944284552	0.72664	0.72664	chr1	205531701	0.1386806988196743	chr1:205531701:C:T
chr1:205532045	['C', 'T']	19959	9255.391160553218	1294.042488159495	0.0036679131490465	0.0119755150341338	0.306284375961438	0.759391	0.759391	chr1	205532045	0.1195345542511319	chr1:205532045:C:T
chr1:205532053	['T', 'C']	19959	18527.85659167209	2423.1495849922403	-0.0036133979276288	0.0101175637745136	-0.3571411071043682	0.72099	0.72099	chr1	205532053	0.1420707588241726	chr1:205532053:T:C
chr1:205532341	['A', 'G']	19959	10675.209141482484	1573.450591653851	0.016386107035067	0.0114954864440253	1.4254383331106122	0.154046	0.154046	chr1	205532341	0.8123495742083287	chr1:205532341:A:G
chr1:205532393	['A', 'G']	19959	8987.052481203009	1333.16058581519	0.0175265912855342	0.0121381889842226	1.4439214374002185	0.148777	0.148777	chr1	205532393	0.8274642028300939	chr1:205532393:A:G
chr1:205532715	['A', 'G']	19959	9507.72680252404	1426.2417388814667	0.0208769706351954	0.01215671604621	1.7173199205968153	0.0859363	0.0859363	chr1	205532715	1.0658233488622038	chr1:205532715:A:G
chr1:205533639	['TGCC', 'T']	19959	6582.9894768490685	1019.7614617667168	0.0250696999724686	0.0136158241646729	1.841217958551009	0.0656045	0.0656045	chr1	205533639	1.1830663701039028	chr1:205533639:TGCC:T
chr1:205534040	['T', 'C']	19959	8968.898732274389	1332.350791992629	0.0176830574484611	0.0121538461443964	1.4549351076501782	0.145703	0.145703	chr1	205534040	0.8365315060884001	chr1:205534040:T:C
chr1:205534639	['C', 'T']	19959	654.0	79.6047119140966	-0.0137587254272927	0.0395917899983666	-0.3475146091616558	0.728208	0.728208	chr1	205534639	0.1377445542722058	chr1:205534639:C:T
chr1:205534749	['A', 'G']	19959	4850.0	528.7474481234593	-0.02410941634225	0.0154887813920778	-1.556572833714437	0.119588	0.119588	chr1	205534749	0.9223123972309568	chr1:205534749:A:G
chr1:205535031	['T', 'C']	19959	2469.2474319787543	330.81744758111097	-0.004867390711523	0.0209942716872832	-0.2318437516682885	0.816662	0.816662	chr1	205535031	0.0879576520449742	chr1:205535031:T:C
chr1:205535300	['G', 'A']	19959	3342.0	403.6689437661387	-0.0047341273146875	0.0182827844902203	-0.2589390755669573	0.795685	0.795685	chr1	205535300	0.0992588290428943	chr1:205535300:G:A
chr1:205536349	['G', 'A']	19959	14040.813931345529	1918.8592107822344	0.0005008605248882	0.0105884758098036	0.0473024195252441	0.962273	0.962273	chr1	205536349	0.0167016997150983	chr1:205536349:G:A
chr1:205536935	['G', 'A']	19959	5371.269115141798	790.7420440510499	0.0115642302642917	0.0146839677647792	0.7875412456318214	0.430974	0.430974	chr1	205536935	0.3655489293685648	chr1:205536935:G:A
chr1:205537255	['C', 'A']	19959	3294.0	406.5048955741558	-0.0134744453884187	0.0183042328378482	-0.7361382204752812	0.461655	0.461655	chr1	205537255	0.3356824564086763	chr1:205537255:C:A
chr1:205537824	['A', 'G']	19959	2710.2715839053963	328.5380620201092	-0.0181655557264261	0.0201347085413133	-0.9022010767701538	0.366961	0.366961	chr1	205537824	0.4353800893849845	chr1:205537824:A:G
chr1:205537833	['A', 'G']	19959	10437.229334803753	1415.4959667800438	0.0010376122305557	0.0115539251920907	0.0898060367628149	0.928442	0.928442	chr1	205537833	0.032245221559869	chr1:205537833:A:G
chr1:205537922	['G', 'A']	19959	3291.659684289652	406.63393855289934	-0.0133630207211154	0.0183105257574165	-0.7297999466619833	0.465521	0.465521	chr1	205537922	0.332060722892289	chr1:205537922:G:A
chr1:205538207	['C', 'A']	19959	21334.89531555956	2865.491878165866	0.0004330019576859	0.0101578566110515	0.0426272957244614	0.965999	0.965999	chr1	205538207	0.0150233231649483	chr1:205538207:C:A
chr1:205538559	['T', 'C']	19959	29050.36650631389	3866.287370428331	-0.0028014273777726	0.0113719813707504	-0.2463447033933924	0.805418	0.805418	chr1	205538559	0.0939786687274442	chr1:205538559:T:C
chr1:205538793	['C', 'T']	19959	21290.0	2854.7509916129475	-8.800704829411097e-05	0.0101370850915421	-0.0086816917781956	0.993073	0.993073	chr1	205538793	0.0030188256920296	chr1:205538793:C:T
chr1:205539234	['G', 'T']	19959	21305.55171548956	2866.4451888071167	0.0009131395126178	0.010148611742529	0.0899767904994548	0.928307	0.928307	chr1	205539234	0.0323083746895169	chr1:205539234:G:T
chr1:205539362	['C', 'T']	19959	21291.200240529164	2855.224614657184	-8.518689143009828e-05	0.0101376199395077	-0.0084030464683443	0.993296	0.993296	chr1	205539362	0.0029213134273182	chr1:205539362:C:T
chr1:205539452	['T', 'C']	19959	26390.28890002505	3605.9109369351054	0.006004762405917	0.0106763664104963	0.5624350247115429	0.573826	0.573826	chr1	205539452	0.2412197778036598	chr1:205539452:T:C
chr1:205539725	['GCCAA', 'G']	19959	21319.0664356734	2842.634082608	-0.0016603440890407	0.0101561539297548	-0.1634815797913755	0.870141	0.870141	chr1	205539725	0.0604103674270187	chr1:205539725:GCCAA:G
chr1:205539747	['C', 'T']	19959	10152.711626502984	1376.304136461263	0.0001894400004333	0.0116936922858389	0.0162001868873149	0.987075	0.987075	chr1	205539747	0.0056498474836923	chr1:205539747:C:T
chr1:205539899	['C', 'T']	19959	11058.901791638951	1539.7208379790825	0.0049338679290034	0.0114652023780599	0.4303341333463964	0.666957	0.666957	chr1	205539899	0.1759021649810591	chr1:205539899:C:T
chr1:205540137	['G', 'C']	19959	26619.002104946623	3647.992354706816	0.007173847145806	0.0107306006444472	0.6685410615405077	0.503796	0.503796	chr1	205540137	0.2977452850015102	chr1:205540137:G:C
chr1:205540594	['G', 'A']	19959	20604.129290904537	2758.380349617092	-0.0002096751804868	0.010125471151754	-0.0207076961994518	0.983479	0.983479	chr1	205540594	0.0072349090354323	chr1:205540594:G:A
chr1:205540681	['G', 'A']	19959	16852.844373183685	2262.609301983482	-0.0003900338097958	0.0102960339203985	-0.0378819468555907	0.969782	0.969782	chr1	205540681	0.0133258810301683	chr1:205540681:G:A
chr1:205540806	['C', 'T']	19959	2716.1360857801383	294.0023512453796	-0.0208161172928269	0.0201142525036426	-1.0348939036664278	0.300731	0.300731	chr1	205540806	0.5218218015801909	chr1:205540806:C:T
chr1:205541114	['C', 'T']	19959	20650.103878532776	2774.6141370054684	0.0006157140725556	0.0101349807339868	0.0607513806603387	0.951558	0.951558	chr1	205541114	0.0215647351622849	chr1:205541114:C:T
chr1:205541248	['G', 'A']	19959	11093.111589918324	1483.8260101787278	8.840604574459314e-05	0.0112507005712617	0.0078578258468999	0.993731	0.993731	chr1	205541248	0.0027311619068346	chr1:205541248:G:A
chr1:205542426	['C', 'T']	19959	20526.142076776585	2773.07344859279	0.0010383594081897	0.0101498096352919	0.1023033382398871	0.918517	0.918517	chr1	205542426	0.0369128013202096	chr1:205542426:C:T
chr1:205542620	['A', 'G']	19959	20783.330409503284	2804.6932733409885	0.0013586369638417	0.0101677773397691	0.1336218249516247	0.893703	0.893703	chr1	205542620	0.048806784214495	chr1:205542620:A:G
chr1:205543190	['A', 'G']	19959	20777.286988773056	2801.538677004989	0.0011753565051635	0.0101645805795329	0.1156325630917059	0.907945	0.907945	chr1	205543190	0.0419404586594869	chr1:205543190:A:G
chr1:205543350	['T', 'C']	19959	3795.0	531.7926167002652	0.0087135565611757	0.0173167267524589	0.5031872758480996	0.614838	0.614838	chr1	205543350	0.2112392988165461	chr1:205543350:T:C
chr1:205543563	['T', 'C']	19959	20635.23716920609	2790.2497481549653	0.0021960487126992	0.0101428683462422	0.2165116057641506	0.828591	0.828591	chr1	205543563	0.0816597882372961	chr1:205543563:T:C
chr1:205543789	['A', 'G']	19959	20590.09485868912	2779.266216439956	0.0016581940353774	0.0101420559752331	0.1634968333271652	0.870129	0.870129	chr1	205543789	0.0604163567663544	chr1:205543789:A:G
chr1:205544054	['T', 'A']	19959	20591.31680786004	2779.39032093466	0.0017138433463789	0.0101434914872109	0.1689599038496562	0.86583	0.86583	chr1	205544054	0.0625673704647222	chr1:205544054:T:A
chr1:205544256	['T', 'C']	19959	3024.666984158813	445.5861204260067	0.0176153211742715	0.0191810400126752	0.9183715357786132	0.358435	0.358435	chr1	205544256	0.4455895895101567	chr1:205544256:T:C
chr1:205544734	['T', 'G']	19959	17232.907322941202	2317.6446479764613	0.0001411153444124	0.0102635694709953	0.0137491488522811	0.98903	0.98903	chr1	205544734	0.0047905348569612	chr1:205544734:T:G
chr1:205545098	['G', 'A']	19959	20187.07999198076	2734.8257705291308	0.002256770819256	0.0101428763775509	0.2224981095353736	0.823928	0.823928	chr1	205545098	0.0841107380224313	chr1:205545098:G:A
chr1:205545194	['G', 'A']	19959	20794.08367991181	2805.8957349272023	0.0021134605886339	0.0101487379553001	0.2082486115951151	0.835037	0.835037	chr1	205545194	0.0782942807561302	chr1:205545194:G:A
chr1:205545618	['A', 'G']	19959	20795.20948180816	2806.585872425835	0.0021726972822179	0.0101493708146907	0.2140721155909519	0.830493	0.830493	chr1	205545618	0.0806640237474274	chr1:205545618:A:G
chr1:205546160	['C', 'A']	19959	17427.87318368574	2327.959831634343	-0.0006768717914443	0.0102574145495651	-0.0659885381617022	0.947388	0.947388	chr1	205546160	0.0234721205229749	chr1:205546160:C:A
chr1:205546708	['C', 'G']	19959	9798.454645685077	1325.7007191953255	0.0019741761476867	0.0117975752532867	0.1673374490352799	0.867106	0.867106	chr1	205546708	0.0619278086354817	chr1:205546708:C:G
chr1:205546793	['C', 'T']	19959	17432.24041497519	2328.9595545153484	-0.0006435845555215	0.0102582423191022	-0.0627382874669594	0.949976	0.949976	chr1	205546793	0.0222873664998129	chr1:205546793:C:T
chr1:205546827	['A', 'G']	19959	17429.986316475362	2330.237951876488	-0.0004628081926967	0.0102574894858954	-0.0451190511414227	0.964013	0.964013	chr1	205546827	0.0159171094683344	chr1:205546827:A:G
chr1:205547569	['A', 'G']	19959	17508.51242376894	2345.6060751212453	-3.2613828111591704e-05	0.0102967032208941	-0.0031674048879462	0.997473	0.997473	chr1	205547569	0.0010988511396716	chr1:205547569:A:G
chr1:205547619	['G', 'A']	19959	2612.8181955340947	264.6326248911584	-0.0267771362770285	0.0205414516727831	-1.3035659165465625	0.192397	0.192397	chr1	205547619	0.7158017040944814	chr1:205547619:G:A
chr1:205547679	['C', 'G']	19959	2815.1410461970136	349.5702758286476	-0.0165679954554283	0.0197194823840909	-0.8401840947303413	0.400815	0.400815	chr1	205547679	0.3970560339089493	chr1:205547679:C:G
chr1:205547741	['G', 'T']	19959	17423.364789014733	2333.026122076403	-0.000130385357136	0.0102589690121748	-0.0127094015959381	0.98986	0.98986	chr1	205547741	0.0044262251266404	chr1:205547741:G:T
chr1:205547799	['C', 'T']	19959	7631.676573777064	1007.5697373560754	-0.0026826059626735	0.0128433542610742	-0.2088711335172036	0.834551	0.834551	chr1	205547799	0.0785471181317779	chr1:205547799:C:T
chr1:205548042	['A', 'T']	19959	17437.621016235717	2334.9493242894578	-3.769591969629941e-05	0.0102559468952771	-0.0036755182218872	0.997067	0.997067	chr1	205548042	0.0012756573828034	chr1:205548042:A:T
chr1:205548171	['T', 'C']	19959	34833.74526505662	4648.842334843498	-0.0114674967503688	0.0152385727048795	-0.752530894622225	0.451741	0.451741	chr1	205548171	0.3451104910952491	chr1:205548171:T:C
chr1:205548482	['A', 'G']	19959	17232.18027364306	2304.041753811049	-0.0001548105516676	0.0102755700587107	-0.015065884499171	0.98798	0.98798	chr1	205548482	0.005251846887628	chr1:205548482:A:G
chr1:205548627	['T', 'C']	19959	34833.0	4648.613295492093	-0.011436589221219	0.0152376274913815	-0.7505492064094385	0.452933	0.452933	chr1	205548627	0.3439660361379819	chr1:205548627:T:C
chr1:205548702	['A', 'G']	19959	19693.933597273728	2675.280593664598	0.0013954046948207	0.010162394970786	0.1373106141644861	0.890787	0.890787	chr1	205548702	0.0502261296144943	chr1:205548702:A:G
chr1:205549286	['T', 'C']	19959	3343.0	426.6949701344764	-0.0089121378275862	0.0181824111800115	-0.4901515942717024	0.624032	0.624032	chr1	205549286	0.2047931393767283	chr1:205549286:T:C
chr1:205549477	['G', 'A']	19959	9589.324060150377	1290.5259770057055	0.0003435089317349	0.0118971549033962	0.0288731998973053	0.976966	0.976966	chr1	205549477	0.0101205501699908	chr1:205549477:G:A
chr1:205551209	['AT', 'A']	19959	19690.94627912804	2672.568180378192	0.0011873258335244	0.0101618899915476	0.1168410437932352	0.906987	0.906987	chr1	205551209	0.0423989377124801	chr1:205551209:AT:A
chr1:205553598	['G', 'C']	19959	2818.706124085396	349.9893027822853	-0.0162917942108247	0.0197120230310009	-0.8264902179346487	0.408536	0.408536	chr1	205553598	0.3887696676200077	chr1:205553598:G:C
chr1:205554778	['C', 'T']	19959	2594.25995891166	266.4834762822133	-0.0245551934439132	0.0205644829534791	-1.1940583918137824	0.232469	0.232469	chr1	205554778	0.6336349525656862	chr1:205554778:C:T
chr1:205554978	['A', 'G']	19959	22033.207846870773	2910.335807154032	-0.004895285644969	0.0101897045487981	-0.4804148757724659	0.630938	0.630938	chr1	205554978	0.2000133152103946	chr1:205554978:A:G
chr1:205555206	['A', 'G']	19959	8802.528244198285	1188.001082768539	-0.0004137290614533	0.0122875054439719	-0.0336707123622295	0.97314	0.97314	chr1	205555206	0.0118246758121239	chr1:205555206:A:G
chr1:205555467	['G', 'A']	19959	19438.92182802165	2640.859451890618	0.0008563152662548	0.0101534495574318	0.084337373363723	0.932789	0.932789	chr1	205555467	0.0302165840124505	chr1:205555467:G:A
chr1:205555965	['G', 'A']	19959	6186.929945880938	800.2826831856771	-0.0115458186676659	0.0139812825224028	-0.8258054044159089	0.408924	0.408924	chr1	205555965	0.3883573996885312	chr1:205555965:G:A
chr1:205556310	['A', 'G']	19959	19741.912986817704	2562.885042991597	-0.0068542607174453	0.0101597822343836	-0.6746464204959527	0.499908	0.499908	chr1	205556310	0.3011099132012903	chr1:205556310:A:G
chr1:205556624	['G', 'A']	19959	3348.0	427.5772004213512	-0.0085993864592056	0.0181727198448384	-0.4732030501008417	0.636074	0.636074	chr1	205556624	0.1964923561720979	chr1:205556624:G:A
chr1:205556670	['C', 'T']	19959	28429.84882497369	3804.022740741773	-0.0001954342971789	0.0111928734491024	-0.017460600985767	0.986069	0.986069	chr1	205556670	0.0060926943176295	chr1:205556670:C:T
chr1:205557069	['A', 'G']	19959	22284.23300095205	2939.8393959382497	-0.004740123044314	0.0102093472296164	-0.4642924701947032	0.642443	0.642443	chr1	205557069	0.1921653985548089	chr1:205557069:A:G
chr1:205557509	['G', 'A']	19959	3342.716940889687	419.35652337713935	-0.0121031900060458	0.018320399308916	-0.6606400767779939	0.508851	0.508851	chr1	205557509	0.2934093676650898	chr1:205557509:G:A
chr1:205558786	['T', 'C']	19959	19691.973242471315	2671.3400559150164	0.0011433826302792	0.0101621523116912	0.1125138253403131	0.910417	0.910417	chr1	205558786	0.0407596413957731	chr1:205558786:T:C
chr1:205559398	['AAAAATGAG', 'A']	19959	25844.949020001	3538.555512873201	0.0064050312431758	0.0106113362608585	0.6036027024043826	0.546115	0.546115	chr1	205559398	0.2627158946459932	chr1:205559398:AAAAATGAG:A
chr1:205559506	['G', 'T']	19959	3489.6993735905785	424.654515449621	-0.0095891019126468	0.0179109032298428	-0.535377908617676	0.592395	0.592395	chr1	205559506	0.2273886157172934	chr1:205559506:G:T
chr1:205560175	['C', 'T']	19959	8797.085304731356	1189.564702963291	6.203696594846245e-05	0.0122950812667545	0.0050456735179301	0.995974	0.995974	chr1	205560175	0.0017519987288244	chr1:205560175:C:T
chr1:205562390	['A', 'G']	19959	2592.1298727327385	264.13840807078265	-0.025614041480844	0.0205701131456567	-1.24520664030729	0.21307	0.21307	chr1	205562390	0.6714776941226641	chr1:205562390:A:G
chr1:205562890	['C', 'G']	19959	3208.160737548853	376.9827447157208	-0.0190468047978157	0.0184989682676625	-1.029614436990566	0.303204	0.303204	chr1	205562890	0.5182650735991241	chr1:205562890:C:G
chr1:205563748	['C', 'T']	19959	3205.124097834804	371.86917068954784	-0.0205049076504859	0.0185077165719206	-1.1079112634345885	0.267914	0.267914	chr1	205563748	0.5720045914911427	chr1:205563748:C:T
chr1:205563877	['A', 'G']	19959	11883.977097323845	1644.3269760697558	0.0031638126001416	0.0110646185332699	0.2859396002337095	0.774927	0.774927	chr1	205563877	0.1107392071587286	chr1:205563877:A:G
chr1:205563954	['T', 'C']	19959	11884.19086034975	1643.2467942658682	0.003027701614333	0.0110641794460997	0.2736489975675861	0.784357	0.784357	chr1	205563954	0.1054862232329678	chr1:205563954:T:C
chr1:205564211	['G', 'A']	19959	4126.413489001353	604.5533969664077	0.0140120787451842	0.0166469217359763	0.8417219091564635	0.399954	0.399954	chr1	205564211	0.397989955409449	chr1:205564211:G:A
chr1:205564990	['G', 'A']	19959	2063.361906211944	289.2837669036008	0.0174740421373398	0.023297835874051	0.7500285533731605	0.453246	0.453246	chr1	205564990	0.3436660199640435	chr1:205564990:G:A
chr1:205565001	['C', 'T']	19959	1034.2714176635266	103.41710249387792	-0.0312177578754808	0.0321606035009389	-0.9706832110463784	0.331718	0.331718	chr1	205565001	0.4792309617377516	chr1:205565001:C:T
chr1:205565196	['AC', 'A']	19959	531.2928113094044	27.26493439161406	-0.0669382838324989	0.0441168568711154	-1.5172949430204172	0.129208	0.129208	chr1	205565196	0.8887105958742593	chr1:205565196:AC:A
chr1:205565291	['C', 'T']	19959	9725.527671177551	1341.2212739897811	0.0065871080103964	0.0117215472505275	0.5619657430549534	0.574146	0.574146	chr1	205565291	0.240977656501383	chr1:205565291:C:T
chr1:205566505	['T', 'C']	19959	2428.851844426624	308.60406926125665	-0.004956039499171	0.0212009310255509	-0.2337651819723454	0.81517	0.81517	chr1	205566505	0.0887518116736107	chr1:205566505:T:C
chr1:205566556	['C', 'T']	19959	2887.289322042391	366.0772877970871	-0.014395319669148	0.0193762977932861	-0.742934477097893	0.45753	0.45753	chr1	205566556	0.3395804242045255	chr1:205566556:C:T
chr1:205567580	['C', 'G']	19959	2844.0	341.4211716078094	-0.0209811494511064	0.0195001343849071	-1.0759489671694578	0.281963	0.281963	chr1	205567580	0.5498078773192481	chr1:205567580:C:G
chr1:205567665	['T', 'C']	19959	3108.2458523382293	401.2979755666833	-0.0102688104499717	0.0187757277820736	-0.5469194360484962	0.58444	0.58444	chr1	205567665	0.2332600679177776	chr1:205567665:T:C
chr1:205568730	['G', 'A']	19959	4825.934339130872	627.5611161645478	0.0032372196414772	0.0155431754529468	0.2082727336686886	0.835018	0.835018	chr1	205568730	0.0783041625805689	chr1:205568730:G:A
chr1:205570020	['C', 'T']	19959	12757.556752693565	1569.2996570538196	-0.0126130245176975	0.0108508767181901	-1.1623968132043534	0.245088	0.245088	chr1	205570020	0.6106779521561813	chr1:205570020:C:T
chr1:205571046	['G', 'A']	19959	14709.632932330824	1864.329276769602	-0.0092475725229134	0.0104501025253222	-0.8849264876114975	0.376207	0.376207	chr1	205571046	0.4245731278895998	chr1:205571046:G:A
chr1:205571047	['C', 'A']	19959	14709.632932330824	1863.062267368816	-0.0093328401395511	0.0104500921055976	-0.8930868785885556	0.371821	0.371821	chr1	205571047	0.4296660854447909	chr1:205571047:C:A
chr1:205571290	['T', 'C']	19959	7999.20234515935	1078.2026536057206	0.0013226112549418	0.0126100703544638	0.1048853192538822	0.916468	0.916468	chr1	205571290	0.0378826945490573	chr1:205571290:T:C
chr1:205572280	['C', 'T']	19959	2112.105822226676	174.42254698574266	-0.0582782042914219	0.0224279595550794	-2.5984621627437905	0.00937112	0.00937112	chr1	205572280	2.0282085008142854	chr1:205572280:C:T
chr1:205572387	['C', 'A']	19959	6210.311153422186	840.3432202115113	0.0077155211366778	0.0140230299217916	0.5502035708194591	0.582186	0.582186	chr1	205572387	0.2349382423802917	chr1:205572387:C:A
chr1:205572757	['G', 'A']	19959	2768.138691251628	295.23201432964674	-0.0344035412929723	0.0198245578402222	-1.7354001824530298	0.0826854	0.0826854	chr1	205572757	1.0825711683096135	chr1:205572757:G:A
chr1:205572935	['A', 'G']	19959	2622.4453078002807	285.6535872132293	-0.0313363822289202	0.0203456373321131	-1.540201553650009	0.123527	0.123527	chr1	205572935	0.9082381058098696	chr1:205572935:A:G
chr1:205573039	['G', 'A']	19959	2618.524780756703	284.6329038329733	-0.0315350834583541	0.0203544231378915	-1.549298805705226	0.121326	0.121326	chr1	205573039	0.916046120431452	chr1:205573039:G:A
chr1:205573799	['C', 'G']	19959	2616.8355477563296	282.34387989387966	-0.0322262081405104	0.0203643584912687	-1.582480889556503	0.113556	0.113556	chr1	205573799	0.9447899138612492	chr1:205573799:C:G
chr1:205574195	['C', 'T']	19959	2851.571586123922	231.44327997973025	-0.0557066936185764	0.0195195443527598	-2.853893134585397	0.00432315	0.00432315	chr1	205574195	2.364199695522994	chr1:205574195:C:T
chr1:205574264	['C', 'A']	19959	26539.935008274417	3580.51285282602	-0.0021759705069587	0.0107032935881836	-0.2032991517079365	0.838903	0.838903	chr1	205574264	0.0762882525206906	chr1:205574264:C:A
chr1:205574324	['A', 'G']	19959	508.58607544141233	120.5701169304084	0.1016034414208112	0.045135665391654	2.2510677651292257	0.0243921	0.0243921	chr1	205574324	1.6127508081671442	chr1:205574324:A:G
chr1:205574639	['C', 'T']	19959	17074.843967720917	2327.6536670039586	-0.0031931870165639	0.01019295212357	-0.3132740130486903	0.754076	0.754076	chr1	205574639	0.1225848812956306	chr1:205574639:C:T
chr1:205574734	['G', 'A']	19959	24032.4286287089	3315.395912447932	0.0062864191692936	0.0103269191369726	0.6087410084181705	0.542703	0.542703	chr1	205574734	0.2654377776837546	chr1:205574734:G:A
chr1:205575222	['C', 'T']	19959	26600.66553089142	3585.545074994857	-0.0027186262743398	0.0107071458471145	-0.2539076531840152	0.79957	0.79957	chr1	205575222	0.0971435090497636	chr1:205575222:C:T
chr1:205575406	['T', 'G']	19959	2111.634791760637	166.86852370626775	-0.0622224800340916	0.0224321747143759	-2.773805073576558	0.00554564	0.00554564	chr1	205575406	2.256048326443704	chr1:205575406:T:G
chr1:205575566	['G', 'A']	19959	24038.8176396893	3315.5510580988075	0.0062659506304263	0.0103283253566238	0.6066763404589867	0.544073	0.544073	chr1	205575566	0.2643428257242384	chr1:205575566:G:A
chr1:205576322	['C', 'T']	19959	11330.567692153523	1439.5543238978146	-0.0150177428592282	0.0111959949810084	-1.341349552648294	0.179822	0.179822	chr1	205576322	0.7451571763730055	chr1:205576322:C:T
chr1:205576857	['G', 'A']	19959	2566.128569996994	229.8376637636023	-0.0489379887240592	0.0204893205734619	-2.38846322642072	0.0169282	0.0169282	chr1	205576857	1.7713892185967468	chr1:205576857:G:A
chr1:205577299	['AC', 'A']	19959	6787.36026058632	910.3777927062716	0.0029545583281621	0.0133680574042478	0.2210162807367441	0.825082	0.825082	chr1	205577299	0.0835028873557506	chr1:205577299:AC:A
chr1:205578683	['G', 'A']	19959	17392.614251352974	2578.4275169528514	0.0175821763036256	0.0101999873766507	1.7237449081431062	0.0847694	0.0847694	chr1	205578683	1.0717608907793588	chr1:205578683:G:A
chr1:205578689	['CCT', 'C']	19959	5217.26139893777	718.8738949533562	-0.002593701357283	0.0149744869497595	-0.1732080281605056	0.86249	0.86249	chr1	205578689	0.0642459315822195	chr1:205578689:CCT:C
chr1:205578804	['C', 'G']	19959	2866.0	221.07113096557703	-0.0587927227210453	0.0194918350559068	-3.0162743811660127	0.00256224	0.00256224	chr1	205578804	2.591380193172924	chr1:205578804:C:G
chr1:205579201	['T', 'C']	19959	6926.776402185353	906.329603017761	0.0012353088675833	0.0133496232594171	0.0925351108101096	0.926274	0.926274	chr1	205579201	0.0332605261839705	chr1:205579201:T:C
chr1:205579326	['CTG', 'C']	19959	16714.67490103723	2448.105983073491	0.0135517682431102	0.0102647289494144	1.3202266041212152	0.186775	0.186775	chr1	205579326	0.7286812549188213	chr1:205579326:CTG:C
chr1:205579491	['G', 'A']	19959	5813.291261649464	725.6737746065294	-0.0064801447760146	0.0143217608572436	-0.4524684388049331	0.650936	0.650936	chr1	205579491	0.1864617091479234	chr1:205579491:G:A
chr1:205579994	['T', 'A']	19959	5893.476395710133	713.2886001641914	-0.0094503435582576	0.0142598010925253	-0.6627261836920884	0.507514	0.507514	chr1	205579994	0.2945519730425634	chr1:205579994:T:A
chr1:205580146	['C', 'T']	19959	5896.0	715.1114895714173	-0.0093196151306206	0.014251160980756	-0.6539548001180614	0.513148	0.513148	chr1	205580146	0.2897573594234995	chr1:205580146:C:T
chr1:205581649	['C', 'T']	19959	17347.214854909038	2594.80361536877	0.0253420295215442	0.0102234638666251	2.4788104943838274	0.0131903	0.0131903	chr1	205581649	1.8797453267536408	chr1:205581649:C:T
chr1:205581770	['A', 'G']	19959	5865.587763691938	724.5454253894975	-0.0066077155941957	0.0142723647838752	-0.4629727234593301	0.643389	0.643389	chr1	205581770	0.1915263684886633	chr1:205581770:A:G
chr1:205582367	['C', 'T']	19959	5912.0	730.4220461481282	-0.0070300873252042	0.0142241146656788	-0.4942372506435904	0.621144	0.621144	chr1	205582367	0.206807705530851	chr1:205582367:C:T
chr1:205582710	['A', 'T']	19959	2203.0	279.1947421116783	0.003792077401922	0.0223427165773709	0.169723202135711	0.86523	0.86523	chr1	205582710	0.0628684307394405	chr1:205582710:A:T
chr1:205583736	['G', 'A']	19959	4478.224371179477	397.4198816924296	-0.0511482353693264	0.0159740977450453	-3.2019483156844326	0.00136716	0.00136716	chr1	205583736	2.8641806565727226	chr1:205583736:G:A
chr1:205584332	['C', 'T']	19959	6236.24755111268	760.8404667956255	-0.009030655356771	0.0139272378770177	-0.6484168243922336	0.516723	0.516723	chr1	205584332	0.28674220702261	chr1:205584332:C:T
chr1:205584575	['T', 'C']	19959	6262.812756778929	760.5830383626825	-0.0210628287655252	0.0140920659207516	-1.494658688369358	0.135019	0.135019	chr1	205584575	0.8696051128787508	chr1:205584575:T:C
chr1:205584967	['A', 'C']	19959	20880.415488721806	2819.5381688706643	-0.0005687497583176	0.0100835151659721	-0.0564039175779618	0.955021	0.955021	chr1	205584967	0.0199870785902356	chr1:205584967:A:C
chr1:205586017	['G', 'A']	19959	20129.03407667252	2699.597795339213	-0.00613411759838	0.0100766036254236	-0.6087485254360387	0.542698	0.542698	chr1	205586017	0.265441778919076	chr1:205586017:G:A
chr1:205586638	['G', 'A']	19959	10278.544948887553	1393.6046103791816	-0.0018425126632171	0.0115349839735428	-0.1597325724459823	0.873093	0.873093	chr1	205586638	0.0589394937106444	chr1:205586638:G:A
chr1:205586679	['G', 'T']	19959	5485.397332397333	680.8458521884105	-0.0067800654709212	0.0146292760459609	-0.4634587145406435	0.643041	0.643041	chr1	205586679	0.1917613357754787	chr1:205586679:G:T
chr1:205586697	['C', 'T']	19959	21614.279019320937	2805.957817403537	-0.0071185844478071	0.0102059192514832	-0.697495666230424	0.485501	0.485501	chr1	205586697	0.3138098712265538	chr1:205586697:C:T
chr1:205586899	['G', 'A']	19959	10642.66613210384	1299.8924675408734	-0.0084307672540284	0.0114957423765285	-0.733381714541723	0.463334	0.463334	chr1	205586899	0.3341058295818703	chr1:205586899:G:A
chr1:205587225	['G', 'T']	19959	6189.62023350203	760.882668358346	-0.0072547783091045	0.0139587506607854	-0.5197297727715368	0.603258	0.603258	chr1	205587225	0.2194969100610036	chr1:205587225:G:T
chr1:205587298	['T', 'C']	19959	20439.09621648709	3012.086616873136	0.0194770701173096	0.0101163572018181	1.925304704919796	0.0542055	0.0542055	chr1	205587298	1.265956645224254	chr1:205587298:T:C
chr1:205588529	['T', 'G']	19959	495.24787680343576	44.63742650594548	-0.0464956586419925	0.0461755910760814	-1.006931531539765	0.31398	0.31398	chr1	205588529	0.5030980148766911	chr1:205588529:T:G
chr1:205589274	['T', 'G']	19959	6316.949488875526	823.299505616774	-0.0114451588024584	0.0138201251630733	-0.8281516026381106	0.407595	0.407595	chr1	205589274	0.3897711521575844	chr1:205589274:T:G
chr1:205589547	['A', 'G']	19959	19434.89496366825	2691.0836173205084	0.007262639612138	0.0101795066887895	0.7134569320668845	0.475571	0.475571	chr1	205589547	0.3227846362315854	chr1:205589547:A:G
chr1:205590423	['C', 'G']	19959	21137.17708959712	2925.835753065349	0.0031100078419408	0.0101436121810875	0.306597668209295	0.759153	0.759153	chr1	205590423	0.1196706873991201	chr1:205590423:C:G
chr1:205590991	['T', 'C']	19959	35176.76245114741	4890.770058728936	0.0278335327348062	0.0156306676385836	1.7807001836633225	0.0749767	0.0749767	chr1	205590991	1.1250736783893869	chr1:205590991:T:C
chr1:205592244	['C', 'T']	19959	8515.85333466954	1036.489237093558	-0.0184300554762441	0.0122904089380662	-1.4995477830816497	0.133747	0.133747	chr1	205592244	0.8737159506006233	chr1:205592244:C:T
chr1:205592785	['T', 'TC']	19959	4705.178711035382	683.0929489321396	0.0064424891711179	0.0155907436310392	0.4132252651689868	0.679446	0.679446	chr1	205592785	0.1678450537717161	chr1:205592785:T:TC
chr1:205592967	['C', 'T']	19959	14174.261013381443	1779.378555390255	-0.0116842857707767	0.0106015972516127	-1.1021250377153602	0.270421	0.270421	chr1	205592967	0.5679595855484891	chr1:205592967:C:T
chr1:205593074	['G', 'A']	19959	18905.7361431292	2457.8849412254126	-0.0087292809550482	0.0101287599719251	-0.8618311599094136	0.388791	0.388791	chr1	205593074	0.4102837969751273	chr1:205593074:G:A
chr1:205593522	['G', 'A']	19959	10031.030982102571	1510.0022382204656	0.0146678158218275	0.0117387377065269	1.2495224093534365	0.211489	0.211489	chr1	205593522	0.6747122162962015	chr1:205593522:G:A
chr1:205594034	['C', 'T']	19959	27844.37047060593	3799.872661181383	0.0029579569609213	0.0110527142336945	0.2676226760576085	0.788993	0.788993	chr1	205594034	0.1029268498639118	chr1:205594034:C:T
chr1:205594248	['G', 'A']	19959	34704.73880148312	4818.842890316536	0.023652728001422	0.0149509239395346	1.582024502102996	0.11366	0.11366	chr1	205594248	0.9443923482912884	chr1:205594248:G:A
chr1:205594377	['T', 'C']	19959	28253.83118705216	3872.265878060929	0.0049825206827673	0.0111402898344342	0.4472523387467476	0.654698	0.654698	chr1	205594377	0.1839589857776986	chr1:205594377:T:C
chr1:205594485	['A', 'G']	19959	32926.19753395819	4550.973153056448	0.0112869405023814	0.0133180142794193	0.8474942484348789	0.39673	0.39673	chr1	205594485	0.4015049577264133	chr1:205594485:A:G
chr1:205594916	['A', 'G']	19959	4629.623696872493	665.7500143575378	0.0044087021109179	0.0157274800057497	0.2803184050659256	0.779236	0.779236	chr1	205594916	0.10833099165281	chr1:205594916:A:G
chr1:205594926	['T', 'C']	19959	28238.24443776308	3868.4099588894906	0.0046634421905653	0.0111367326980503	0.4187441969745507	0.675408	0.675408	chr1	205594926	0.1704337995855957	chr1:205594926:T:C
chr1:205595068	['T', 'A']	19959	28242.24503908599	3868.241513086154	0.004468584520413	0.0111390412415066	0.4011641956905648	0.688304	0.688304	chr1	205595068	0.1622197065862058	chr1:205595068:T:A
chr1:205595143	['A', 'C']	19959	10040.527518796993	1513.3315490699883	0.0150679252144627	0.0117301650929388	1.284545025161928	0.198966	0.198966	chr1	205595143	0.70122113099706	chr1:205595143:A:C
chr1:205595205	['C', 'T']	19959	3955.3963521571377	575.5775040580529	0.0117585366153649	0.016945631713108	0.6938978029523307	0.487754	0.487754	chr1	205595205	0.3117991603326151	chr1:205595205:C:T
chr1:205595335	['A', 'G']	19959	28239.244588093807	3868.311743221464	0.0046286258208789	0.0111366467794051	0.4156211391599972	0.677692	0.677692	chr1	205595335	0.1689676410773453	chr1:205595335:A:G
chr1:205595558	['AG', 'A']	19959	3957.7931846654974	574.1784130949924	0.010943109091597	0.0169438050260225	0.6458472034345543	0.518386	0.518386	chr1	205595558	0.2853467359276802	chr1:205595558:AG:A
chr1:205595563	['AAGAGCACGGGCTGTG', 'A']	19959	3960.3968532344543	574.453483799656	0.0110742193144808	0.0169388150513251	0.6537776863922079	0.513263	0.513263	chr1	205595563	0.2896600419441898	chr1:205595563:AAGAGCACGGGCTGTG:A
chr1:205596031	['T', 'C']	19959	3956.1982162541335	576.4666925716751	0.0119360495596737	0.0169440232864772	0.7044401059811861	0.481167	0.481167	chr1	205596031	0.3177041656408992	chr1:205596031:T:C
chr1:205596213	['A', 'T']	19959	28238.65933350037	3866.0051515392	0.0044616240128694	0.0111382696119334	0.4005670690615469	0.688743	0.688743	chr1	205596213	0.1619428020448003	chr1:205596213:A:T
chr1:205596301	['A', 'G']	19959	28242.24503908599	3869.094383839314	0.0046796834469175	0.0111390209811676	0.4201162251897438	0.674405	0.674405	chr1	205596301	0.1710792185369915	chr1:205596301:A:G
chr1:205596905	['C', 'T']	19959	3956.1982162541335	576.8001751822968	0.0119949743625457	0.0169440456514947	0.7079167873634472	0.479005	0.479005	chr1	205596905	0.3196599532637745	chr1:205596905:C:T
chr1:205597108	['G', 'A']	19959	5667.851924233313	707.0060453398313	-0.0031322102734932	0.0144709573867699	-0.2164480337946993	0.828641	0.828641	chr1	205597108	0.081633582221359	chr1:205597108:G:A
chr1:205597224	['C', 'T']	19959	10035.01112503132	1506.2522195899155	0.0141951358572753	0.0117338474265565	1.2097597097733084	0.226385	0.226385	chr1	205597224	0.6451523523646961	chr1:205597224:C:T
chr1:205597279	['C', 'T']	19959	4599.679168549478	655.0237571809573	0.0028615807137916	0.0157737825242208	0.1814137293574138	0.856045	0.856045	chr1	205597279	0.0675034050214351	chr1:205597279:C:T
chr1:205597494	['C', 'T']	19959	4104.078454819537	597.2210536375129	0.011971972429779	0.0170164707332232	0.7035520242399486	0.48172	0.48172	chr1	205597494	0.3172053223188945	chr1:205597494:C:T
chr1:205598625	['C', 'T']	19959	1757.1760785689232	274.02013454735044	0.0308862365696219	0.0246624568101797	1.252358465636454	0.210454	0.210454	chr1	205598625	0.6768428154069608	chr1:205598625:C:T
chr1:205598862	['C', 'T']	19959	15812.961361130603	2257.812900254892	0.0123405507338732	0.0103160707573368	1.1962452588934227	0.231615	0.231615	chr1	205598862	0.6352333179744868	chr1:205598862:C:T
chr1:205598907	['T', 'G']	19959	625.0313157631025	31.96808864732297	-0.0666168593760401	0.0408461924501787	-1.6309196862668307	0.102923	0.102923	chr1	205598907	0.9874875634599684	chr1:205598907:T:G
chr1:205599630	['C', 'T']	19959	1766.1769805080924	276.6743246880632	0.0313235827577013	0.0246066851932418	1.2729704351362316	0.203043	0.203043	chr1	205599630	0.6924119784161332	chr1:205599630:C:T
chr1:205599928	['AT', 'A']	19959	5879.294568594048	729.8012416500966	-0.0038869877705081	0.0142317297258951	-0.273121247056542	0.784763	0.784763	chr1	205599928	0.1052614812583736	chr1:205599928:AT:A
chr1:205600042	['T', 'C']	19959	7048.059380637402	918.7273503586408	-0.0097629611122027	0.0132374215595822	-0.7375274005031266	0.46081	0.46081	chr1	205600042	0.3364781048936643	chr1:205600042:T:C
chr1:205600062	['A', 'G']	19959	6562.65761386982	847.505054338112	-0.0093801464546989	0.0135950071361378	-0.6899699544669522	0.490221	0.490221	chr1	205600062	0.3096080884556814	chr1:205600062:A:G
chr1:205600119	['T', 'G']	19959	10059.520046106045	1505.1477095993146	0.0140092106659971	0.011731795874714	1.1941232881652504	0.232444	0.232444	chr1	205600119	0.6336816596358609	chr1:205600119:T:G
chr1:205601642	['G', 'A']	19959	4660.700541190619	676.090109221842	0.0058768564798552	0.0156765584238275	0.3748818025595908	0.707752	0.707752	chr1	205601642	0.1501188947106706	chr1:205601642:G:A
chr1:205601831	['T', 'C']	19959	6449.292508143323	956.106002298454	0.014375597090487	0.013712706353599	1.0483413499709346	0.294494	0.294494	chr1	205601831	0.5309235490719088	chr1:205601831:T:C
chr1:205601835	['G', 'A']	19959	3646.182683635635	398.5672812887021	-0.0214892256065542	0.0176683728682367	-1.2162537980611938	0.223903	0.223903	chr1	205601835	0.6499400874182131	chr1:205601835:G:A
chr1:205602339	['C', 'T']	19959	6459.294512653471	957.7449319108936	0.0145568568687049	0.0137030752504274	1.062305840307699	0.28811	0.28811	chr1	205602339	0.5404416675458675	chr1:205602339:C:T
chr1:205602665	['A', 'G']	19959	6453.970084185207	957.8972381734231	0.0147863373609645	0.0137080123741701	1.07866384690652	0.280751	0.280751	chr1	205602665	0.5516786881610427	chr1:205602665:A:G
chr1:205603702	['CAA', 'C']	19959	26832.324867939707	3589.7971733177155	-0.0080047631289036	0.0110180301245146	-0.7265149067884051	0.467532	0.467532	chr1	205603702	0.3301886586998936	chr1:205603702:CAA:C
chr1:205604667	['C', 'T']	19959	27760.0	3856.366100699586	0.0087701089309986	0.0109880652964778	0.7981485998094511	0.424794	0.424794	chr1	205604667	0.3718216260727594	chr1:205604667:C:T
chr1:205604832	['T', 'G']	19959	6926.347028760397	965.8906096576012	0.0070208064232969	0.0133471470161201	0.5260155158864707	0.598883	0.598883	chr1	205604832	0.222658014701697	chr1:205604832:T:G
chr1:205605364	['G', 'C']	19959	2205.2209750964576	289.6197256459868	0.0129896226582481	0.0221647487061714	0.5860487222501828	0.557849	0.557849	chr1	205605364	0.2534833411008452	chr1:205605364:G:C
chr1:205606097	['A', 'G']	19959	4900.245515582724	646.8237518494155	-0.0017012898433623	0.0154926084580561	-0.1098130019853248	0.912559	0.912559	chr1	205606097	0.0397390473689168	chr1:205606097:A:G
chr1:205606407	['G', 'A']	19959	8128.443542324465	1089.9268560263924	-0.0038991988275932	0.0125513652254791	-0.3106593392468497	0.756063	0.756063	chr1	205606407	0.1214420147998513	chr1:205606407:G:A
chr1:205606765	['C', 'T']	19959	2067.1035674917325	242.42229555900155	-0.0182958424624928	0.022882649417447	-0.7995508793025978	0.423981	0.423981	chr1	205606765	0.3726536051526544	chr1:205606765:C:T
chr1:205607789	['A', 'G']	19959	4701.235544643752	608.0135682151823	-0.0063075644974964	0.0157682173873176	-0.4000176013916203	0.689148	0.689148	chr1	205607789	0.1616874998906588	chr1:205607789:A:G
chr1:205610760	['AAC', 'A']	19959	2048.1370755860944	334.42319185204497	0.0391420615053316	0.0229796668758485	1.7033345921332614	0.088521	0.088521	chr1	205610760	1.05295368859895	chr1:205610760:AAC:A
chr1:205611188	['T', 'C']	19959	15786.536637931034	2240.582576333441	0.0120232075203223	0.0103067508071801	1.1665371313669937	0.243411	0.243411	chr1	205611188	0.6136597994364589	chr1:205611188:T:C
chr1:205612393	['G', 'A']	19959	5427.903668805133	719.3972209759007	-0.0002185035091083	0.0147103155727896	-0.0148537608202297	0.988149	0.988149	chr1	205612393	0.0051775645228425	chr1:205612393:G:A
chr1:205612725	['C', 'T']	19959	2031.101763703778	331.9983277404263	0.039281911875686	0.0229689985759329	1.7102143894442927	0.0872418	0.0872418	chr1	205612725	1.0592753825018322	chr1:205612725:C:T
chr1:205613123	['G', 'A']	19959	2579.2984235365	304.74177945526714	-0.0124830961464133	0.0205928987122394	-0.6061845066519933	0.544399	0.544399	chr1	205613123	0.2640826812183002	chr1:205613123:G:A
chr1:205613358	['G', 'T']	19959	7991.800821766799	1172.1497879949372	0.0134354468161316	0.012662904850896	1.0610082737201458	0.288699	0.288699	chr1	205613358	0.5395547204325253	chr1:205613358:G:T
chr1:205615022	['G', 'C']	19959	2032.0	331.7531333195238	0.0389719991000143	0.0229641539727898	1.6970796810625848	0.0896972	0.0896972	chr1	205615022	1.047221113739954	chr1:205615022:G:C
chr1:205615270	['A', 'G']	19959	489.7041486383307	-9.780197495521934	-0.1424311191779219	0.0466213733422669	-3.0550605648674427	0.00225312	0.00225312	chr1	205615270	2.647215677361839	chr1:205615270:A:G
chr1:205617121	['G', 'C']	19959	473.04740191411537	44.257454160554055	-0.0519782176847483	0.0470205752305604	-1.1054355977118226	0.268984	0.268984	chr1	205617121	0.5702735524078961	chr1:205617121:G:C
chr1:205617507	['A', 'T']	19959	34412.89671761464	4794.866699734673	0.0255533206798595	0.0146334205047236	1.746230190789021	0.0807864	0.0807864	chr1	205617507	1.0926617444492177	chr1:205617507:A:T
chr1:205617885	['G', 'A']	19959	5456.2295197385065	755.5587992404877	-0.0009523717376269	0.0147945032391302	-0.0643733501715669	0.948674	0.948674	chr1	205617885	0.0228830018239361	chr1:205617885:G:A
chr1:205618721	['G', 'A']	19959	7560.75762890214	986.8555690181144	-0.0031759686077759	0.0129044426840494	-0.2461143565464952	0.805596	0.805596	chr1	205618721	0.093882698837557	chr1:205618721:G:A
chr1:205619509	['C', 'T']	19959	8184.820163351205	1231.5790721031708	0.0184078051827839	0.012553703119813	1.4663247176629144	0.142576	0.142576	chr1	205619509	0.845953573676163	chr1:205619509:C:T
chr1:205620446	['C', 'T']	19959	5440.817799158148	753.095183010811	-0.0009413665756437	0.0147826767063369	-0.0636803871412697	0.949225	0.949225	chr1	205620446	0.0226308321708072	chr1:205620446:C:T
chr1:205621024	['G', 'A']	19959	7889.162147260788	994.59824773157	-0.0125226996882548	0.0126955371606622	-0.9863859661690456	0.323956	0.323956	chr1	205621024	0.4895139720614218	chr1:205621024:G:A
chr1:205622180	['T', 'C']	19959	8232.311528042537	1207.5299393709292	0.014147048131273	0.0125246429869133	1.1295370371877964	0.258685	0.258685	chr1	205622180	0.5872287533711877	chr1:205622180:T:C
chr1:205623317	['T', 'C']	19959	5450.276883741914	754.3967159131149	-0.0013286237284265	0.0147759096596485	-0.0899182357655389	0.928353	0.928353	chr1	205623317	0.0322868548138567	chr1:205623317:T:C
chr1:205623570	['C', 'T']	19959	5441.817949488876	746.0923205564246	-0.0027842997892852	0.0147791609538512	-0.1883936305977976	0.85057	0.85057	chr1	205623570	0.0702899391204917	chr1:205623570:C:T
chr1:205624376	['TA', 'T']	19959	5454.093059383613	750.6345669816859	-0.0021751725869158	0.014764455966126	-0.1473249398356642	0.882877	0.882877	chr1	205624376	0.0540997969231576	chr1:205624376:TA:T
chr1:205625489	['T', 'C']	19959	5455.366643279544	752.1472618804619	-0.0017481503400065	0.0147574851996364	-0.1184585528196668	0.905706	0.905706	chr1	205625489	0.0430127551916991	chr1:205625489:T:C
chr1:205625808	['A', 'T']	19959	5446.091455775495	743.7268380172757	-0.0033261864394767	0.0147669641010637	-0.2252451090632207	0.821791	0.821791	chr1	205625808	0.0852386193064913	chr1:205625808:A:T
chr1:205625940	['A', 'G']	19959	8234.237672880336	1204.0701982273683	0.0136508256508127	0.0125156588701518	1.0906997220392596	0.275418	0.275418	chr1	205625940	0.5600076797464224	chr1:205625940:A:G
chr1:205626025	['G', 'A']	19959	2033.10186391422	333.6874989586044	0.0397489274103065	0.0229594430348919	1.7312670586084884	0.0834196	0.0834196	chr1	205626025	1.0787318969429476	chr1:205626025:G:A
chr1:205626306	['G', 'A']	19959	2030.101713598557	332.76654763775485	0.0395886087750813	0.0229736191131636	1.7232203850893282	0.0848642	0.0848642	chr1	205626306	1.071275478441584	chr1:205626306:G:A
chr1:205626625	['T', 'C']	19959	35999.607355815	4909.029945515501	0.0076202996863305	0.0169923554782753	0.4484545827724174	0.65383	0.65383	chr1	205626625	0.1845351563534651	chr1:205626625:T:C
chr1:205626689	['T', 'C']	19959	2030.40691556001	332.32499565304903	0.0396840748666516	0.0229741832788418	1.7273334327056993	0.0841233	0.0841233	chr1	205626689	1.0750836990898585	chr1:205626689:T:C
chr1:205627199	['T', 'C']	19959	5452.912439855653	753.1065431781726	-0.0012113245817639	0.0147625782387951	-0.0820537281611588	0.934605	0.934605	chr1	205627199	0.0293718998935576	chr1:205627199:T:C
chr1:205627742	['T', 'C']	19959	5498.550984616926	747.7242902316971	-0.0041297629495918	0.0146978420667067	-0.2809775020611032	0.778731	0.778731	chr1	205627742	0.1086125364108726	chr1:205627742:T:C
chr1:205629282	['T', 'C']	19959	5494.101077424204	746.2990142426004	-0.0040735521344363	0.0147111547019655	-0.2769022702135027	0.781858	0.781858	chr1	205629282	0.1068721157589318	chr1:205629282:T:C
chr1:205629546	['G', 'A']	19959	2071.8304345646834	341.13190261536727	0.0404958212018493	0.0227468062138004	1.780286024386169	0.0750444	0.0750444	chr1	205629546	1.124681710347282	chr1:205629546:G:A
chr1:205629784	['T', 'C']	19959	1373.8585189644796	140.2551531533748	-0.0377743964421106	0.0278647406178299	-1.355634238990182	0.175231	0.175231	chr1	205629784	0.7563890606223207	chr1:205629784:T:C
chr1:205629851	['A', 'G']	19959	28122.22699939868	3823.147923220217	0.0027760248003211	0.0110643678992604	0.2508977309500635	0.801896	0.801896	chr1	205629851	0.0958819528565853	chr1:205629851:A:G
chr1:205630793	['C', 'T']	19959	1656.0	150.63394185201878	-0.0336507155565803	0.0253656913401063	-1.326623237087744	0.184649	0.184649	chr1	205630793	0.7336530400068172	chr1:205630793:C:T
chr1:205631216	['C', 'T']	19959	658.0329692353944	60.63276113189448	-0.0501852302008926	0.0395331432156331	-1.2694470036737977	0.204296	0.204296	chr1	205631216	0.6897401365243512	chr1:205631216:C:T
chr1:205631849	['C', 'A']	19959	1823.9138302671813	237.166996370989	-0.0045801842059168	0.0242712572414765	-0.1887081563327462	0.850323	0.850323	chr1	205631849	0.0704160737307043	chr1:205631849:C:A
chr1:205633425	['A', 'G']	19959	4670.466147664492	611.4720407886226	-0.005440379206357	0.015833222777621	-0.3436052964559183	0.731147	0.731147	chr1	205633425	0.1359952976377104	chr1:205633425:A:G
chr1:205633549	['G', 'A']	19959	2455.123008317467	194.1954360446388	-0.0520975095782626	0.0213821475672321	-2.436495652013054	0.014839	0.014839	chr1	205633549	1.8285953651698708	chr1:205633549:G:A
chr1:205634296	['C', 'T']	19959	2588.7782288377684	308.6810738137993	-0.0113386776964712	0.0205465843764167	-0.55185219541822	0.581056	0.581056	chr1	205634296	0.2357820099177759	chr1:205634296:C:T
chr1:205634363	['A', 'AT']	19959	525.8222717600586	77.17540176292016	0.0195253199966655	0.0446382341523134	0.4374124641678641	0.661817	0.661817	chr1	205634363	0.1792620813717408	chr1:205634363:A:AT
chr1:205634406	['TTTTTTG', 'T']	19959	2057.215921370845	277.37931043839774	-0.0014977236243918	0.0231960663449471	-0.0645680005445451	0.948519	0.948519	chr1	205634406	0.0229539652365618	chr1:205634406:TTTTTTG:T
chr1:205636415	['G', 'A']	19959	5148.031721373089	681.245541401078	-0.0002636414755008	0.0150708829050703	-0.0174934326781967	0.986043	0.986043	chr1	205636415	0.00610414565156	chr1:205636415:G:A
chr1:205636945	['A', 'G']	19959	7936.350285886251	1032.5237803486714	-0.0060917432941324	0.0126564897534237	-0.4813138091850871	0.630299	0.630299	chr1	205636945	0.2004533819031433	chr1:205636945:A:G
chr1:205637044	['A', 'G']	19959	18339.59431692893	2705.9802310413306	0.0183162884068264	0.0102111686698731	1.7937504510004367	0.0728682	0.0728682	chr1	205637044	1.1374619583429515	chr1:205637044:A:G
chr1:205637702	['G', 'A']	19959	2592.1298727327385	337.3426078290981	-0.0073636464090503	0.0205498084490612	-0.3583316324968844	0.720099	0.720099	chr1	205637702	0.1426077921825335	chr1:205637702:G:A
chr1:205637722	['T', 'C']	19959	19043.724853405503	2588.2982203912406	0.004050466022909	0.0101503142272723	0.3990483380333234	0.689862	0.689862	chr1	205637722	0.1612377768461732	chr1:205637722:T:C
chr1:205638099	['T', 'C']	19959	8431.11210784805	1051.2432648336032	-0.0109194004090999	0.0124228597324401	-0.8789763906442403	0.379425	0.379425	chr1	205638099	0.4208740571997326	chr1:205638099:T:C
chr1:205638386	['C', 'T']	19959	30867.18611876723	4247.622595786514	0.0122932323313925	0.0120908962924467	1.0167345773259364	0.309292	0.309292	chr1	205638386	0.5096313131063841	chr1:205638386:C:T
chr1:205638641	['A', 'G']	19959	996.0499048000802	208.7462607516709	0.0739324391421488	0.0323946919170273	2.2822393042512124	0.0224857	0.0224857	chr1	205638641	1.6480935879090128	chr1:205638641:A:G
chr1:205638804	['T', 'C']	19959	30878.09415242772	4251.520640730395	0.0124581972851389	0.0120998144852342	1.029618867325776	0.303201	0.303201	chr1	205638804	0.5182693706726829	chr1:205638804:T:C
chr1:205639004	['T', 'A']	19959	30873.640559230305	4250.543993133426	0.0123455718007089	0.0120945001502138	1.0207591589050151	0.307381	0.307381	chr1	205639004	0.5123229808511628	chr1:205639004:T:A
chr1:205639856	['A', 'G']	19959	8400.841809891266	1225.3779947885284	0.0139285992155453	0.0124038910237384	1.122921766152975	0.261484	0.261484	chr1	205639856	0.582554880120987	chr1:205639856:A:G
chr1:205639882	['C', 'T']	19959	8813.76637434227	1302.2261945851003	0.0170738804831614	0.0121988105208681	1.3996348622641257	0.161638	0.161638	chr1	205639882	0.7914565318642414	chr1:205639882:C:T
chr1:205640282	['A', 'G']	19959	4203.842495615134	496.11310015184114	-0.0211833467225691	0.016500771705252	-1.2837791529366274	0.199234	0.199234	chr1	205640282	0.7006365456694665	chr1:205640282:A:G
chr1:205641021	['A', 'G']	19959	32610.633881150417	4467.491212737147	0.0108792484095315	0.0130916532237953	0.831006460647568	0.40598	0.40598	chr1	205641021	0.391495360766607	chr1:205641021:A:G
chr1:205641031	['TG', 'T']	19959	10360.557276007215	1450.8985594835603	0.0055424020503475	0.01153122967517	0.4806427593998834	0.630776	0.630776	chr1	205641031	0.2001248392268594	chr1:205641031:TG:T
chr1:205641628	['ACC', 'A']	19959	2514.377931449188	349.69172678043486	0.0081175731223661	0.0208728408508099	0.3889060037580464	0.69735	0.69735	chr1	205641628	0.1565491947612316	chr1:205641628:ACC:A
chr1:205641646	['C', 'T']	19959	16986.55321707757	2380.7082737877618	0.0113090042483983	0.0102282330458194	1.1056654847164102	0.268885	0.268885	chr1	205641646	0.5704334246228553	chr1:205641646:C:T
chr1:205642400	['C', 'T']	19959	16060.02325348301	2239.541175856655	0.0085076760278492	0.0103075438616188	0.8253834416876407	0.409164	0.409164	chr1	205642400	0.3881025843663483	chr1:205642400:C:T
chr1:205642549	['A', 'G']	19959	16620.330894512656	2377.745690911517	0.0144581153765447	0.0102348637407772	1.4126338896864217	0.157779	0.157779	chr1	205642549	0.80195080081627	chr1:205642549:A:G
chr1:205642575	['G', 'C']	19959	16061.609460339729	2241.134301269283	0.0085979161605587	0.0103067251526314	0.8342044668149103	0.404176	0.404176	chr1	205642575	0.3934294784927108	chr1:205642575:G:C
chr1:205642952	['T', 'G']	19959	2311.463242295164	340.50728085760454	0.0160751643111343	0.0217066277822412	0.7405647930391941	0.458966	0.458966	chr1	205642952	0.3382194856159001	chr1:205642952:T:G
chr1:205642998	['A', 'G']	19959	16246.81400941978	2249.010519636727	0.0070405792923565	0.0102737812537412	0.6852958145077046	0.493165	0.493165	chr1	205642998	0.3070077529324251	chr1:205642998:A:G
chr1:205643335	['T', 'G']	19959	2261.3398977751053	256.69966770424645	-0.0242150514045392	0.0218848172808584	-1.1064772026092695	0.268533	0.268533	chr1	205643335	0.5710023362688766	chr1:205643335:T:G
chr1:205643877	['C', 'T']	19959	16427.35044711705	2295.646596726267	0.0093279673956474	0.0104776431310061	0.8902734402208731	0.37333	0.37333	chr1	205643877	0.4279071096960944	chr1:205643877:C:T
chr1:205644106	['G', 'C']	19959	10918.564596179873	1471.1243759914976	-0.0019430755219296	0.0113555430536736	-0.1711125141920056	0.864137	0.864137	chr1	205644106	0.0634173991561212	chr1:205644106:G:C
chr1:205644248	['T', 'C']	19959	16057.827244023454	2241.5666280847204	0.0087280386286142	0.0103100447681569	0.8465568118163028	0.397252	0.397252	chr1	205644248	0.4009339076214581	chr1:205644248:T:C
chr1:205644731	['G', 'A']	19959	15166.519767500124	2101.0303492933995	0.0068961899412256	0.0104270578765828	0.6613744761802013	0.50838	0.50838	chr1	205644731	0.2938115432094733	chr1:205644731:G:A
chr1:205644876	['C', 'T']	19959	15167.519867715588	2100.007720496137	0.0068565644659297	0.0104273420138816	0.6575563031117388	0.510831	0.510831	chr1	205644876	0.2917227552605744	chr1:205644876:C:T
chr1:205644989	['A', 'G']	19959	15741.67570683778	2239.8945777705217	0.0130094618937119	0.0103446545045409	1.257602357623562	0.20855	0.20855	chr1	205644989	0.6807898058181499	chr1:205644989:A:G
chr1:205645027	['C', 'A']	19959	30260.064445001248	4196.470444217188	0.0156815253755918	0.0117666274438438	1.3327119814434405	0.182642	0.182642	chr1	205645027	0.7383993458005188	chr1:205645027:C:A
chr1:205646314	['T', 'C']	19959	15155.169177463076	2105.962207740201	0.0078148415106778	0.0104316933725786	0.749144096894222	0.453779	0.453779	chr1	205646314	0.343155606280851	chr1:205646314:T:C
chr1:205646439	['G', 'A']	19959	15168.479584670951	2116.9511439121206	0.0086602181802092	0.0104331842687832	0.8300647201373835	0.406512	0.406512	chr1	205646439	0.390926629757831	chr1:205646439:G:A
chr1:205646466	['T', 'C']	19959	18180.50499222317	2606.105814845886	0.0170871936972352	0.0101366892733619	1.6856779601736969	0.0918735	0.0918735	chr1	205646466	1.0368097384877846	chr1:205646466:T:C
chr1:205646663	['A', 'G']	19959	15185.76084778034	2113.889663209532	0.0080554483149087	0.01042591732588	0.7726368877789637	0.439746	0.439746	chr1	205646663	0.3567981022646532	chr1:205646663:A:G
chr1:205647191	['A', 'AC']	19959	13188.199073307936	1822.296763941504	0.0057864093013583	0.0105864287963108	0.5465874670951149	0.584668	0.584668	chr1	205647191	0.2330906752814612	chr1:205647191:A:AC
chr1:205648238	['G', 'A']	19959	1638.236822117584	206.05931547347384	-0.0104599994767291	0.0256189330247838	-0.4082917686934916	0.683064	0.683064	chr1	205648238	0.1655386029880493	chr1:205648238:G:A
chr1:205648702	['C', 'T']	19959	4978.249423789959	719.4548157446063	0.0088660842820772	0.015389593057706	0.576109078962142	0.564548	0.564548	chr1	205648702	0.2482991268144823	chr1:205648702:C:T
chr1:205649001	['C', 'CT']	19959	2192.329524954901	259.4128144455628	-0.0182407821790793	0.0222393297998555	-0.8202037715721902	0.41211	0.41211	chr1	205649001	0.3849868470329778	chr1:205649001:C:CT
chr1:205649436	['A', 'C']	19959	2441.6116568106645	186.3091402479558	-0.0528051598671263	0.0214619654552468	-2.4604065260116665	0.0138864	0.0138864	chr1	205649436	1.8574103289764297	chr1:205649436:A:C
chr1:205649531	['G', 'A']	19959	4420.664461815995	583.1609721275397	-0.0051574151042303	0.0161859822772084	-0.3186346689315555	0.750007	0.750007	chr1	205649531	0.1249346832120513	chr1:205649531:G:A
chr1:205649544	['C', 'T']	19959	4978.249423789959	719.3727487288832	0.0087834367192331	0.0153896116557394	0.570738035222442	0.568184	0.568184	chr1	205649544	0.2455110001265412	chr1:205649544:C:T
chr1:205650196	['T', 'C']	19959	4981.246165413534	720.0078652116174	0.0088232014173471	0.0153895440592842	0.5733244197071756	0.566432	0.566432	chr1	205650196	0.2468522195999732	chr1:205650196:T:C
chr1:205651366	['C', 'T']	19959	559.2241491654554	135.39704723335345	0.1035275615512104	0.043014314529597	2.406816490821343	0.0161013	0.0161013	chr1	205651366	1.7931390581275302	chr1:205651366:C:T
chr1:205651618	['C', 'T']	19959	4980.741424272819	717.6462380999167	0.0082501937430632	0.0153934676150566	0.5359542079390621	0.591996	0.591996	chr1	205651618	0.2276812277091689	chr1:205651618:C:T
chr1:205651756	['A', 'G']	19959	2137.3485183785647	296.4082334789037	0.0012723816720929	0.0234888181549861	0.0541696761283343	0.956801	0.956801	chr1	205651756	0.0191783794528059	chr1:205651756:A:G
chr1:205651815	['AATGATAGAATATCCTATGATAGAT', 'A']	19959	1345.023655684301	164.4201956194051	-0.0115512639436589	0.0285769338849489	-0.4042163512070433	0.686058	0.686058	chr1	205651815	0.1636391670699744	chr1:205651815:AATGATAGAATATCCTATGATAGAT:A
chr1:205652041	['A', 'G']	19959	2206.1105321174464	265.88942997650423	-0.0171906390525885	0.0221694005816692	-0.775421914961589	0.4381	0.4381	chr1	205652041	0.3584267468218246	chr1:205652041:A:G
chr1:205652301	['G', 'A']	19959	8411.950230553326	1055.6445183660237	-0.009720081116967	0.0124258695600779	-0.7822455458727705	0.43408	0.43408	chr1	205652301	0.3624302235824791	chr1:205652301:G:A
chr1:205653125	['G', 'A']	19959	28864.784815835632	3978.084671630543	0.0115566285141785	0.0112972220203038	1.0229619718377227	0.306338	0.306338	chr1	205653125	0.5137991273635457	chr1:205653125:G:A
chr1:205653147	['C', 'T']	19959	31933.0	4381.971716558028	0.0121703691091226	0.012676783714651	0.9600518067573256	0.337041	0.337041	chr1	205653147	0.472317265328403	chr1:205653147:C:T
chr1:205653253	['T', 'A']	19959	558.0838845460012	136.73447659345908	0.1058027965680681	0.0430515533889731	2.457583716251399	0.013996	0.013996	chr1	205653253	1.853996066189132	chr1:205653253:T:A
chr1:205653257	['C', 'T']	19959	559.1680950233049	136.2953250648957	0.1038606767466227	0.0430142033219861	2.414567020320373	0.0157629	0.0157629	chr1	205653257	1.8023638796043588	chr1:205653257:C:T
chr1:205653671	['A', 'G']	19959	8260.483235603668	1013.1997417514718	-0.0134815175537463	0.012522000731519	-1.076626478691391	0.28166	0.28166	chr1	205653671	0.5502748250509538	chr1:205653671:A:G
chr1:205654011	['C', 'T']	19959	2451.808109193096	357.3343450405212	0.014666372899014	0.0211737149940833	0.6926688539593706	0.488525	0.488525	chr1	205654011	0.3111132065936563	chr1:205654011:C:T
chr1:205654552	['G', 'A']	19959	2254.468414719744	344.4431458919899	0.0220758909865169	0.0219985587133902	1.0035153336240916	0.315624	0.315624	chr1	205654552	0.50082998052196	chr1:205654552:G:A
chr1:205654810	['T', 'C']	19959	19798.831477580497	2733.8563343058404	0.0070258060316228	0.0100974283826363	0.695801521474963	0.486561	0.486561	chr1	205654810	0.3128627046193042	chr1:205654810:T:C
chr1:205655495	['C', 'CA']	19959	4985.499574084281	716.3612735604105	0.0079880424463934	0.0153834071487002	0.5192635395513395	0.603583	0.603583	chr1	205655495	0.2192630006892958	chr1:205655495:C:CA
chr1:205655628	['G', 'A']	19959	792.0396833350035	12.149376262361146	-0.1222563418274923	0.0364684676034571	-3.352384946821915	0.000802675	0.000802675	chr1	205655628	3.095460263285999	chr1:205655628:G:A
chr1:205655857	['C', 'G']	19959	4424.221665497545	583.9093007251132	-0.0050199439679732	0.0161810121203852	-0.3102367102023847	0.756384	0.756384	chr1	205655857	0.1212576664811543	chr1:205655857:C:G
chr1:205656058	['G', 'A']	19959	9518.251944882302	1331.1890574802849	0.0076268980196576	0.0119495591520388	0.6382576898961432	0.523313	0.523313	chr1	205656058	0.2812384765002772	chr1:205656058:G:A
chr1:205656065	['TA', 'T']	19959	4978.748346361996	716.7390971811798	0.0080029462686828	0.0153898970870728	0.5200129814646457	0.60306	0.60306	chr1	205656065	0.2196394766283416	chr1:205656065:TA:T
chr1:205656985	['T', 'A']	19959	565.0283094498446	139.91843968591752	0.1086938202444751	0.0427168444046393	2.5445189540421715	0.0109503	0.0109503	chr1	205656985	1.9605739825078965	chr1:205656985:T:A
chr1:205657204	['G', 'A']	19959	496.52241950045146	60.84448538180974	-0.0247062820371161	0.0460285337112114	-0.536760136486778	0.591439	0.591439	chr1	205657204	0.2280900411113118	chr1:205657204:G:A
chr1:205657420	['C', 'T']	19959	559.1961206896551	137.4596787113259	0.1072609776933757	0.0430141391122466	2.493621397686818	0.0126528	0.0126528	chr1	205657420	1.8978133567024404	chr1:205657420:C:T
chr1:205657776	['G', 'A']	19959	2252.22568522323	342.862054073691	0.0204795972130793	0.0219812136421764	0.9316863730301096	0.35151	0.35151	chr1	205657776	0.4540623153581177	chr1:205657776:G:A
chr1:205658758	['A', 'T']	19959	1241.0621805792164	102.42851405399956	-0.0500368403433385	0.029221456987537	-1.7123321525233732	0.086851	0.086851	chr1	205658758	1.0612251767335013	chr1:205658758:A:T
chr1:205658945	['G', 'A']	19959	2125.1064735945483	324.28043068625425	0.0184945464595882	0.0224564041275003	0.8235755980602277	0.410191	0.410191	chr1	205658945	0.3870138727175712	chr1:205658945:G:A
chr1:205661765	['A', 'G']	19959	8191.820864859448	1197.6468096212411	0.0128307668402264	0.012429186416315	1.0323094698607331	0.30194	0.30194	chr1	205661765	0.5200793492871119	chr1:205661765:A:G
chr1:205661930	['G', 'A']	19959	1126.0	142.2870384957701	0.0023394037886615	0.0303468901475522	0.0770887487082522	0.938554	0.938554	chr1	205661930	0.0275407350539789	chr1:205661930:G:A
chr1:205662328	['G', 'A']	19959	4397.4406473918925	642.0243098810727	0.0061782590553138	0.0161075644909331	0.3835625838277119	0.701307	0.701307	chr1	205662328	0.1540918262285505	chr1:205662328:G:A
chr1:205662639	['A', 'G']	19959	2309.0	285.0973130102204	-0.0112614791652628	0.0217328882125193	-0.5181768320501305	0.604341	0.604341	chr1	205662639	0.2187179411317517	chr1:205662639:A:G
chr1:205663804	['A', 'G']	19959	4098.3469890419165	395.9158188059725	-0.0372396233470878	0.0172402140330225	-2.160044143057488	0.0307811	0.0307811	chr1	205663804	1.5117158641863475	chr1:205663804:A:G
chr1:205664445	['T', 'C']	19959	2958.1482112436115	404.71274784351135	-0.0055081622422196	0.019207322543987	-0.2867740795004245	0.774288	0.774288	chr1	205664445	0.1110974714276311	chr1:205664445:T:C
chr1:205665378	['C', 'G']	19959	426.02134482413067	16.990159342722706	-0.081860117918424	0.0490316233961966	-1.669537173121089	0.0950267	0.0950267	chr1	205665378	1.0221543522535068	chr1:205665378:C:G
chr1:205665543	['A', 'G']	19959	36216.814560577215	4871.321830190301	-0.0082560089039698	0.0173619881553063	-0.4755220905646435	0.63442	0.63442	chr1	205665543	0.1976231344030536	chr1:205665543:A:G
chr1:205665725	['G', 'T']	19959	36031.80529111133	4854.398528304967	-0.0060191551534528	0.0169621456573859	-0.3548581220225479	0.7227	0.7227	chr1	205665725	0.1410419452819941	chr1:205665725:G:T
chr1:205666164	['G', 'T']	19959	2950.147810401844	398.5402378795967	-0.0070211667763474	0.0192265383081997	-0.3651810151052018	0.71498	0.71498	chr1	205666164	0.1457061064662219	chr1:205666164:G:T
chr1:205666820	['A', 'G']	19959	21670.34297168629	2983.968467906227	0.0051949249987847	0.0102494749413314	0.5068479145049696	0.612267	0.612267	chr1	205666820	0.2130591475610361	chr1:205666820:A:G
chr1:205667206	['A', 'C']	19959	5059.52097428958	774.0115235123315	0.0203146232344773	0.0150723476780192	1.3478074994317686	0.177736	0.177736	chr1	205667206	0.7502245979804828	chr1:205667206:A:C
chr1:205667226	['C', 'T']	19959	2982.597744926084	408.856255220038	-0.0052103327775185	0.0191144956389918	-0.2725854176811217	0.785175	0.785175	chr1	205667226	0.1050335368036859	chr1:205667226:C:T
chr1:205667528	['T', 'TA']	19959	3113.2478572502628	426.53994944322	-0.0006920105190464	0.0187976680166821	-0.0368136365868509	0.970634	0.970634	chr1	205667528	0.0129445000042847	chr1:205667528:T:TA
chr1:205667992	['G', 'A']	19959	3089.4643716175588	419.8426081598967	-0.0010448649483612	0.0188559971040006	-0.0554128717032737	0.95581	0.95581	chr1	205667992	0.019628430059104	chr1:205667992:G:A
chr1:205668238	['T', 'C']	19959	2994.850952858577	412.1556852572446	-0.0050573011377068	0.0190910013241624	-0.2649049702440753	0.791085	0.791085	chr1	205668238	0.101776850196787	chr1:205668238:T:C
chr1:205668531	['T', 'C']	19959	2992.2487966305653	409.55665361698055	-0.005807417181885	0.0190955643066814	-0.304123883882973	0.761037	0.761037	chr1	205668531	0.1185942282422966	chr1:205668531:T:C
chr1:205668838	['C', 'T']	19959	3040.304655008268	372.7661734486966	-0.012749570204568	0.0191260239916918	-0.6666085021176572	0.50503	0.50503	chr1	205668838	0.2966828229754429	chr1:205668838:C:T
chr1:205669094	['G', 'A']	19959	5625.281841867923	754.7911425785378	-0.0033259995329015	0.0145187890495108	-0.2290824339109443	0.818807	0.818807	chr1	205669094	0.0868184532000809	chr1:205669094:G:A
chr1:205669336	['C', 'T']	19959	3102.310868366989	384.65334707543343	-0.0113413156519552	0.0189265741205176	-0.5992270751028574	0.549028	0.549028	chr1	205669336	0.2604055063050876	chr1:205669336:C:T
chr1:205669917	['A', 'G']	19959	31069.67002405292	4291.635162565738	0.0098924375769679	0.0122554867733266	0.8071843868738271	0.41957	0.41957	chr1	205669917	0.3771955721949678	chr1:205669917:A:G
chr1:205670114	['C', 'T']	19959	11938.196271984769	1679.7803436364366	0.0093353353092626	0.0110946431465369	0.8414272713382885	0.400119	0.400119	chr1	205670114	0.3978108252787485	chr1:205670114:C:T
chr1:205670483	['C', 'A']	19959	3189.0	404.473440488665	-0.0148036080163785	0.0185479112267368	-0.798128039077472	0.424806	0.424806	chr1	205670483	0.3718093578670551	chr1:205670483:C:A
chr1:205671688	['C', 'T']	19959	18449.319248120304	2470.643397959528	-0.0013350993747617	0.0102329587715227	-0.1304705124462366	0.896195	0.896195	chr1	205671688	0.0475974834072056	chr1:205671688:C:T
chr1:205671890	['G', 'A']	19959	26767.0466095324	3587.5454181829023	-0.0036288608763575	0.010827936615529	-0.335138725429288	0.737524	0.737524	chr1	205671890	0.1322238426067842	chr1:205671890:G:A
chr1:205671987	['C', 'T']	19959	2106.0	222.11889938346675	-0.0316774988521296	0.0226731009403092	-1.3971401148667726	0.162387	0.162387	chr1	205671987	0.7894487414387412	chr1:205671987:C:T
chr1:205673262	['T', 'C']	19959	19142.83643197194	2509.9223283936403	-0.0057002735770881	0.0101694811088916	-0.5605274758909918	0.575126	0.575126	chr1	205673262	0.2402369985972115	chr1:205673262:T:C
chr1:205673662	['T', 'G']	19959	21233.383100285675	2865.733044531589	0.0006738520529351	0.0101710616085497	0.0662518898094877	0.947178	0.947178	chr1	205673662	0.0235683978145269	chr1:205673662:T:G
chr1:205674237	['C', 'T']	19959	7510.010174928575	923.7946404268628	-0.016164939827782	0.0129782976729637	-1.2455362201667342	0.212949	0.212949	chr1	205674237	0.6717243950149875	chr1:205674237:C:T
chr1:205676212	['T', 'C']	19959	3224.9694782739443	410.3334943551975	-0.0109739931031891	0.0185309397941866	-0.5921984111475992	0.553724	0.553724	chr1	205676212	0.2567066525009265	chr1:205676212:T:C
chr1:205677150	['C', 'A']	19959	3533.0620959254247	418.1704941480573	-0.0139070311839476	0.0182528131182654	-0.761911662264867	0.446122	0.446122	chr1	205677150	0.3505463594909234	chr1:205677150:C:A
chr1:205678027	['T', 'G']	19959	4281.0724666733495	577.6037984613708	0.0028561538103881	0.0166145298010656	0.1719069901216815	0.863512	0.863512	chr1	205678027	0.0637316227779688	chr1:205678027:T:G
chr1:205680199	['C', 'T']	19959	10950.938045112784	1378.9389503030868	-0.0080202723392384	0.0114342814739389	-0.7014233782435957	0.483047	0.483047	chr1	205680199	0.3160106107648622	chr1:205680199:C:T
chr1:205680319	['G', 'A']	19959	540.0811785929044	79.24133277872497	0.0093204037340878	0.0437751625416579	0.2129153426950321	0.831395	0.831395	chr1	205680319	0.0801925916639862	chr1:205680319:G:A
chr1:205681010	['T', 'C']	19959	10976.099864709126	1380.6127963472954	-0.0083436980401927	0.0114259934607144	-0.7302382999675734	0.465253	0.465253	chr1	205681010	0.332310817811929	chr1:205681010:T:C
chr1:205682206	['C', 'T']	19959	772.4644307414651	82.95297555488607	-0.0257288247366428	0.0368274374727949	-0.6986319576443283	0.48479	0.48479	chr1	205682206	0.3144463471536736	chr1:205682206:C:T
chr1:205682355	['C', 'T']	19959	11033.08065971526	1379.881627901297	-0.0097654160392734	0.0114040924214154	-0.85630804086919	0.391838	0.391838	chr1	205682355	0.4068934489179638	chr1:205682355:C:T
chr1:205682682	['T', 'C']	19959	11038.144269369726	1378.936822592494	-0.0099887967791769	0.0114091255519499	-0.8755094098749595	0.381307	0.381307	chr1	205682682	0.4187252219136659	chr1:205682682:T:C
chr1:205683577	['T', 'C']	19959	11839.52511529978	1473.4656083898026	-0.0107017005063837	0.0111607964355932	-0.9588653075200418	0.337638	0.337638	chr1	205683577	0.4715486809397808	chr1:205683577:T:C
chr1:205683928	['C', 'T']	19959	3022.908735528492	347.86345021543787	-0.0159490351156507	0.0195746414025067	-0.8147804492402241	0.415208	0.415208	chr1	205683928	0.3817342873311206	chr1:205683928:C:T
chr1:205684133	['T', 'C']	19959	11975.400000000054	1495.927894910538	-0.0101542257271373	0.0112159498541664	-0.905338010526614	0.365297	0.365297	chr1	205684133	0.4373538944149535	chr1:205684133:T:C
chr1:205684452	['C', 'T']	19959	11849.404305499802	1475.925539933049	-0.0106437688671962	0.0111650762973091	-0.9533091027565612	0.340445	0.340445	chr1	205684452	0.4679530397742423	chr1:205684452:C:T
chr1:205684628	['T', 'C']	19959	12399.121806775402	1555.6630784727936	-0.0098014417113743	0.0110365077985538	-0.8880926729974021	0.374502	0.374502	chr1	205684628	0.4265458586410314	chr1:205684628:T:C
chr1:205684850	['T', 'A']	19959	4116.825056376848	531.3175348984674	-0.0040946265889947	0.0169215187475548	-0.2419774873686433	0.8088	0.8088	chr1	205684850	0.0921588574170553	chr1:205684850:T:A
chr1:205684933	['G', 'C']	19959	6563.0	795.2262083046005	-0.0143474851049423	0.0136392130957329	-1.0519290962197063	0.292845	0.292845	chr1	205684933	0.533362186664012	chr1:205684933:G:C
chr1:205685945	['C', 'T']	19959	11845.748032680069	1474.2290839534155	-0.0107706999953804	0.0111593093152137	-0.9651762211391046	0.334468	0.334468	chr1	205685945	0.4756454267398442	chr1:205685945:C:T
chr1:205686250	['G', 'A']	19959	2979.4964420893266	357.2217097049294	-0.0111104825297055	0.0197951402220068	-0.561273242073512	0.574618	0.574618	chr1	205686250	0.2406207737874513	chr1:205686250:G:A
chr1:205686421	['G', 'T']	19959	543.0272071349834	77.88782459155381	0.0070069017286193	0.0436582102497616	0.160494479469817	0.872493	0.872493	chr1	205686421	0.0592380486937893	chr1:205686421:G:T
chr1:205686894	['G', 'A']	19959	12065.649739322238	1527.9913922091712	-0.0071326578295777	0.0110833071521772	-0.6435495950481395	0.519875	0.519875	chr1	205686894	0.28410106662701	chr1:205686894:G:A
chr1:205687325	['G', 'C']	19959	22753.700110253583	3164.4587316493585	0.0099168491651886	0.0102393121638748	0.9685073573766196	0.332803	0.332803	chr1	205687325	0.477812767484759	chr1:205687325:G:C
chr1:205687455	['T', 'C']	19959	4667.467705566969	540.9473604223812	-0.0171977155639707	0.0156946173550855	-1.095771574093085	0.273192	0.273192	chr1	205687455	0.563532022438255	chr1:205687455:T:C
chr1:205688442	['G', 'A']	19959	2891.0	330.8789002492616	-0.0163353009569087	0.0199823901564726	-0.8174848368485801	0.413661	0.413661	chr1	205688442	0.3833554225011593	chr1:205688442:G:A
chr1:205688763	['T', 'C']	19959	13529.201293816766	1677.7304244652018	-0.0139725101395029	0.0108413542002145	-1.2888159432358048	0.197477	0.197477	chr1	205688763	0.704483479048932	chr1:205688763:T:C
chr1:205689696	['G', 'C']	19959	431.0215953502355	24.07671066768857	-0.0742493308140562	0.0490279027261516	-1.5144300833910938	0.129933	0.129933	chr1	205689696	0.886280534086441	chr1:205689696:G:C
chr1:205689811	['C', 'T']	19959	14659.46895826026	1935.6286117181776	-0.000985342904002	0.0104925917032639	-0.0939084386268062	0.925183	0.925183	chr1	205689811	0.0337723558776637	chr1:205689811:C:T
chr1:205690363	['G', 'A']	19959	8395.68258581809	1126.8906801423343	-0.0007849955053706	0.0124025438451418	-0.0632931046382158	0.949534	0.949534	chr1	205690363	0.0224894798495355	chr1:205690363:G:A
chr1:205691812	['C', 'T']	19959	2435.488098220997	254.5910320267932	-0.0322180697069139	0.0210892269999862	-1.527702732154906	0.126602	0.126602	chr1	205691812	0.8975594334805674	chr1:205691812:C:T
chr1:205692277	['G', 'A']	19959	13588.0	1852.171033563776	0.0012350507809565	0.0107084560423479	0.1153341598520272	0.908181	0.908181	chr1	205692277	0.0418275881887089	chr1:205692277:G:A
chr1:205692486	['A', 'C']	19959	15215.574049015187	2033.144459490628	-0.0040033096898648	0.0103948650241158	-0.3851237779978151	0.70015	0.70015	chr1	205692486	0.1548089068521007	chr1:205692486:A:C
chr1:205693209	['A', 'C']	19959	15716.362297053518	2178.135928746998	0.0029595175435885	0.0103418627026475	0.2861687133818682	0.774752	0.774752	chr1	205693209	0.110837293968521	chr1:205693209:A:C
chr1:205693849	['G', 'A']	19959	13497.67627016735	1822.447136422176	-0.0020313975049267	0.0106932872121462	-0.1899694139533901	0.849335	0.849335	chr1	205693849	0.0709209788309654	chr1:205693849:G:A
chr1:205694085	['T', 'C']	19959	16195.622889211803	2245.0852304714663	0.0064827457561324	0.01031905383295	0.6282306363624358	0.52986	0.52986	chr1	205694085	0.2758388648505915	chr1:205694085:T:C
chr1:205694350	['A', 'G']	19959	989.1486770895972	116.92067241030456	-0.033106563953949	0.0326338064139358	-1.0144867421843655	0.310363	0.310363	chr1	205694350	0.5081300588494839	chr1:205694350:A:G
chr1:205694828	['G', 'A']	19959	12547.88604930848	1710.2910664756212	0.0014907624989528	0.0109350896086875	0.1363283294696109	0.891563	0.891563	chr1	205694828	0.0498479631048288	chr1:205694828:G:A
chr1:205695416	['C', 'T']	19959	12513.523537374043	1709.1821075386918	0.0019963349492458	0.0109475113674125	0.1823551382817771	0.855306	0.855306	chr1	205695416	0.0678784813699754	chr1:205695416:C:T
chr1:205695956	['C', 'T']	19959	3650.463184802767	535.9168794510308	0.0149350645834804	0.0175877432943591	0.8491745833173787	0.395794	0.395794	chr1	205695956	0.4025307937239688	chr1:205695956:C:T
chr1:205696039	['A', 'T']	19959	6688.58651662711	879.9556353187878	0.0002507103112332	0.0136780303642927	0.0183294161919498	0.985376	0.985376	chr1	205696039	0.0063980196889742	chr1:205696039:A:T
chr1:205696315	['G', 'A']	19959	3667.292837715325	540.0097860241111	0.0153026486048154	0.0175982905452403	0.8695531287812629	0.384555	0.384555	chr1	205696315	0.4150415375574994	chr1:205696315:G:A
chr1:205696700	['AC', 'A']	19959	3659.0831491157537	537.3932998203406	0.0149987696267403	0.0175919146768025	0.8525944959543496	0.393894	0.393894	chr1	205696700	0.4046206345418039	chr1:205696700:AC:A
chr1:205696989	['G', 'A']	19959	3649.1828339512977	533.3760373306689	0.0143955311452417	0.0175869981689473	0.8185325890724978	0.413063	0.413063	chr1	205696989	0.3839837050851236	chr1:205696989:G:A
chr1:205696990	['C', 'A']	19959	3649.1828339512977	533.3760373306689	0.0143955311452417	0.0175869981689473	0.8185325890724978	0.413063	0.413063	chr1	205696990	0.3839837050851236	chr1:205696990:C:A
chr1:205697878	['T', 'C']	19959	3001.0	328.81165388470794	-0.0220793664354785	0.0196131462675409	-1.1257432200981978	0.260288	0.260288	chr1	205697878	0.5845458536115252	chr1:205697878:T:C
chr1:205698213	['A', 'G']	19959	4016.078560567684	578.315580601803	0.0146014108499175	0.0169168776413748	0.8631268227776105	0.388078	0.388078	chr1	205698213	0.4110809765576318	chr1:205698213:A:G
chr1:205699404	['T', 'G']	19959	4298.176729765168	624.5577295852654	0.0168969003286462	0.0170958681977763	0.9883616399688924	0.322988	0.322988	chr1	205699404	0.4908136127481352	chr1:205699404:T:G
chr1:205701598	['A', 'G']	19959	30623.06859748459	4137.6430024266965	0.0002293633669651	0.0119399274343498	0.0192097789728004	0.984674	0.984674	chr1	205701598	0.0067075293351252	chr1:205701598:A:G
chr1:205702516	['C', 'T']	19959	17716.43820787812	2469.631526805762	0.0080456895462594	0.010125943608355	0.794561954662755	0.426878	0.426878	chr1	205702516	0.3696962268423454	chr1:205702516:C:T
chr1:205703229	['C', 'G']	19959	16179.727778613327	2023.0695382070053	-0.0140000935327436	0.0103652117718247	-1.3506808969209263	0.176813	0.176813	chr1	205703229	0.7524858070791238	chr1:205703229:C:G
chr1:205703354	['A', 'G']	19959	30574.127386619897	4149.516957653574	0.003097322259447	0.0119165714916105	0.2599172305245363	0.79493	0.79493	chr1	205703354	0.0996711127928424	chr1:205703354:A:G
chr1:205704124	['C', 'T']	19959	505.0	70.3108128687875	-0.0098980998195909	0.0455611495666262	-0.2172486847619263	0.828017	0.828017	chr1	205704124	0.0819607466325091	chr1:205704124:C:T
chr1:205706112	['C', 'T']	19959	2913.0329371474554	302.2432985067567	-0.0302800002532301	0.0199098482313694	-1.5208554028815653	0.128312	0.128312	chr1	205706112	0.8917327256197822	chr1:205706112:C:T
chr1:205706960	['G', 'C']	19959	2930.2936313073105	304.33576559301457	-0.030602593433037	0.0198057339689641	-1.5451380636027756	0.122329	0.122329	chr1	205706960	0.9124705744682852	chr1:205706960:G:C
chr1:205707135	['T', 'C']	19959	1245.1247682517412	117.41685032493496	-0.0493017058854853	0.0291276731184551	-1.692607084849767	0.0905459	0.0905459	chr1	205707135	1.0431312101504633	chr1:205707135:T:C
chr1:205708207	['C', 'T']	19959	975.1954397394138	131.54184916211148	-0.015904826968466	0.0328607675704099	-0.484006556888459	0.628387	0.628387	chr1	205708207	0.2017728081748148	chr1:205708207:C:T
chr1:205708656	['C', 'T']	19959	1187.0	123.99416860847708	-0.0281923735676274	0.0297270672978628	-0.9483738602648616	0.342951	0.342951	chr1	205708656	0.4647679264580713	chr1:205708656:C:T
chr1:205708915	['G', 'C']	19959	4548.455779926842	530.5797056166721	-0.0170282681147773	0.0158309923022736	-1.0756286017732295	0.282106	0.282106	chr1	205708915	0.5495876769102817	chr1:205708915:G:C
chr1:205708998	['T', 'G']	19959	1429.1432078969783	197.3515065008471	0.00491529566099	0.027033670639008	0.1818212453138914	0.855725	0.855725	chr1	205708998	0.0676657799150574	chr1:205708998:T:G
chr1:205710085	['C', 'T']	19959	464.0	59.66452840258125	0.0057452989847906	0.0472245428634486	0.1216591762762715	0.90317	0.90317	chr1	205710085	0.0442304965158163	chr1:205710085:C:T
chr1:205710111	['G', 'A']	19959	7652.150180396873	950.4064707406958	-0.009741786236946	0.013008048352277	-0.7489045222714557	0.453924	0.453924	chr1	205710111	0.3430168545076132	chr1:205710111:G:A
chr1:205711286	['A', 'G']	19959	1244.062330894879	138.32595892060135	-0.0233835725228019	0.0290531350582552	-0.8048553960154345	0.420913	0.420913	chr1	205711286	0.3758076607545259	chr1:205711286:A:G
chr1:205712242	['G', 'A']	19959	7645.532247557003	949.8456744912698	-0.0096451006038551	0.0130039511825742	-0.7417053838820862	0.458275	0.458275	chr1	205712242	0.3388738339142572	chr1:205712242:G:A
chr1:205712467	['C', 'G']	19959	848.8057088787351	44.82948507618225	-0.0777711891360062	0.0360824092045099	-2.1553768401441906	0.0311443	0.0311443	chr1	205712467	1.506621425892866	chr1:205712467:C:G
chr1:205712544	['AG', 'A']	19959	917.7128140703524	184.5691404062113	0.0634830175820201	0.0336669739221089	1.885616976711147	0.0593611	0.0593611	chr1	205712544	1.2264980598937227	chr1:205712544:AG:A
chr1:205714939	['T', 'C']	19959	4560.228479807596	531.504580040541	-0.0172887601241256	0.0158216413740522	-1.0927286060521813	0.274526	0.274526	chr1	205714939	0.5614165178011259	chr1:205714939:T:C
chr1:205716067	['A', 'G']	19959	1239.0620803687743	137.1761682328805	-0.0234828015192556	0.0291060069841675	-0.8068025796884231	0.41979	0.41979	chr1	205716067	0.3769679111479638	chr1:205716067:A:G
chr1:205716224	['T', 'C']	19959	10348.073866198947	1365.185668985321	-0.0035580181614587	0.0115464818007951	-0.3081473840121303	0.757973	0.757973	chr1	205716224	0.1203462642358301	chr1:205716224:T:C
chr1:205716426	['T', 'C']	19959	1556.2339146121467	205.48916686931983	-0.002595612780823	0.0259763128245835	-0.0999222945285218	0.920407	0.920407	chr1	205716426	0.0360200870374957	chr1:205716426:T:C
chr1:205719162	['T', 'C']	19959	3504.7023803558004	500.2069646830986	0.0124123986150515	0.0178131200185944	0.6968121587961422	0.485928	0.485928	chr1	205719162	0.3134280754273425	chr1:205719162:T:C
chr1:205720099	['G', 'A']	19959	28083.221136500302	3812.380937589824	0.0017996471535316	0.0111319995756782	0.1616643210680326	0.871572	0.871572	chr1	205720099	0.0596967302853739	chr1:205720099:G:A
chr1:205721813	['T', 'C']	19959	5567.347270266204	783.4594106512594	0.0053821388923005	0.0145484817643951	0.3699450553990019	0.711427	0.711427	chr1	205721813	0.1478696565405989	chr1:205721813:T:C
chr1:205722033	['AAAAAATTTACTT', 'A']	19959	7641.445714285716	948.3997358445328	-0.009916053710025	0.0130147153711668	-0.7619109160076867	0.446122	0.446122	chr1	205722033	0.3505463594909234	chr1:205722033:AAAAAATTTACTT:A
chr1:205722188	['G', 'A']	19959	10336.07146078677	1360.0217342109058	-0.0041413862614633	0.0115446508564701	-0.3587277183997573	0.719803	0.719803	chr1	205722188	0.142786347623743	chr1:205722188:G:A
chr1:205722418	['G', 'A']	19959	11973.599458728013	1570.8137519834418	-0.0055525245939959	0.0109961763420908	-0.5049504865379529	0.613599	0.613599	chr1	205722418	0.2121153568407504	chr1:205722418:G:A
chr1:205722956	['C', 'A']	19959	4705.235745064636	572.9056799841832	-0.0124159091014517	0.0155971461559554	-0.7960372351009213	0.42602	0.42602	chr1	205722956	0.3705700119635948	chr1:205722956:C:A
chr1:205724473	['T', 'C']	19959	28053.21662657848	3812.3366986441897	0.0024341083532515	0.0111281814099868	0.2187337053174797	0.82686	0.82686	chr1	205724473	0.082568016897832	chr1:205724473:T:C
chr1:205725131	['C', 'T']	19959	1282.0	157.57226585994718	-0.0076881903744726	0.0284794669685964	-0.2699555572072401	0.787197	0.787197	chr1	205725131	0.1039165696655466	chr1:205725131:C:T
chr1:205725592	['G', 'A']	19959	4705.650360866079	570.3908089773653	-0.0129267303735866	0.0155986941728602	-0.8287059307873023	0.407281	0.407281	chr1	205725592	0.3901058496430106	chr1:205725592:G:A
chr1:205726567	['C', 'T']	19959	24824.73135898977	3308.7331107036143	-0.0035831744480458	0.0104690276811573	-0.3422643016308961	0.732156	0.732156	chr1	205726567	0.1353963742408613	chr1:205726567:C:T
chr1:205727393	['G', 'T']	19959	28292.670157855173	3856.891834172669	0.0043325697050604	0.0111877713753597	0.3872594066949407	0.698568	0.698568	chr1	205727393	0.1557913124025269	chr1:205727393:G:T
chr1:205727487	['T', 'A']	19959	7646.363449486086	949.3414570965488	-0.0098412160567996	0.0130131159231219	-0.7562536224943333	0.449506	0.449506	chr1	205727487	0.3472645069352007	chr1:205727487:T:A
chr1:205727543	['G', 'A']	19959	28048.405301132378	3810.1417904790737	0.0023137808529053	0.0111227367304595	0.208022621498273	0.835213	0.835213	chr1	205727543	0.0782027545425719	chr1:205727543:G:A
chr1:205728717	['C', 'T']	19959	28092.81505236258	3818.5905775138767	0.0025727539676636	0.0111359212082312	0.2310319837537946	0.817292	0.817292	chr1	205728717	0.0876227521185903	chr1:205728717:C:T
chr1:205728898	['G', 'A']	19959	4710.179963917009	572.6800808348162	-0.0127740472833025	0.0155935817926247	-0.8191862173284822	0.41269	0.41269	chr1	205728898	0.3843760544989739	chr1:205728898:G:A
chr1:205729262	['A', 'C']	19959	1245.0528222155149	137.97359325130134	-0.0237938322989415	0.0290991631394963	-0.8176809822632359	0.413549	0.413549	chr1	205729262	0.3834730250017828	chr1:205729262:A:C
chr1:205731620	['A', 'G']	19959	3024.151518188195	403.37475736895567	-0.000644946800537	0.0190836768647509	-0.0337957305139818	0.97304	0.97304	chr1	205731620	0.0118693062658626	chr1:205731620:A:G
chr1:205731634	['A', 'G']	19959	28095.0	3814.758015609558	0.0020234425433586	0.011134012702856	0.1817352465243408	0.855792	0.855792	chr1	205731634	0.0676317776465408	chr1:205731634:A:G
chr1:205731950	['G', 'C']	19959	7638.6790296712115	947.3847319247566	-0.0099286708208375	0.013015131763842	-0.7628559588171676	0.445558	0.445558	chr1	205731950	0.3510957541626855	chr1:205731950:G:C
chr1:205733182	['C', 'T']	19959	743.0372281791763	83.1430017910981	-0.007945040319478	0.0375431427646566	-0.2116242736864743	0.832402	0.832402	chr1	205733182	0.0796668849862151	chr1:205733182:C:T
chr1:205734988	['C', 'T']	19959	1240.1242671744249	136.66746836009983	-0.0241848920599795	0.0290955991214564	-0.8312216551727414	0.405858	0.405858	chr1	205734988	0.3916258890916941	chr1:205734988:C:T
chr1:205735452	['A', 'T']	19959	7640.679731355252	947.4410872597108	-0.0100471571605476	0.0130102750367829	-0.7722478680998013	0.439977	0.439977	chr1	205735452	0.3565700258641832	chr1:205735452:A:T
chr1:205736948	['AT', 'A']	19959	1239.0620803687743	138.26255008363793	-0.0231012600319305	0.0291061389850867	-0.7936902948126164	0.427385	0.427385	chr1	205736948	0.3691807244076676	chr1:205736948:AT:A
chr1:205737925	['C', 'T']	19959	1240.0	136.7364301728999	-0.024149995800531	0.0290954569016117	-0.8300263468003211	0.406534	0.406534	chr1	205737925	0.3909031268352307	chr1:205737925:C:T
chr1:205738014	['T', 'A']	19959	904.226520998296	43.2976498254459	-0.0810123327261143	0.0342181249544158	-2.3675269417607185	0.0179169	0.0179169	chr1	205738014	1.746737130240712	chr1:205738014:T:A
chr1:205738118	['C', 'T']	19959	2792.699609100932	393.8015949136644	0.00927253195579	0.019747283171263	0.4695598820036032	0.638675	0.638675	chr1	205738118	0.1947200833324527	chr1:205738118:C:T
chr1:205740384	['A', 'G']	19959	1241.6174183514763	136.48322228438923	-0.0246294916017452	0.0290966607642453	-0.8464714147545951	0.3973	0.3973	chr1	205740384	0.4008814349446371	chr1:205740384:A:G
chr1:205741029	['C', 'T']	19959	2674.3498043543686	329.3806397496868	-0.0073535732080193	0.0201350270394975	-0.3652129790337188	0.714956	0.714956	chr1	205741029	0.1457206848355568	chr1:205741029:C:T
chr1:205741205	['CAGG', 'C']	19959	7732.339492385738	968.0377131746292	-0.0090727128193859	0.0130532713963547	-0.6950527989420058	0.48703	0.48703	chr1	205741205	0.3124442863558486	chr1:205741205:CAGG:C
chr1:205741747	['A', 'C']	19959	1240.1864101022247	136.84516672955866	-0.0240875752887244	0.0290956034542676	-0.8278768071122891	0.40775	0.40775	chr1	205741747	0.3896060302876866	chr1:205741747:A:C
chr1:205742497	['T', 'A']	19959	2671.1338310451947	328.24592821327764	-0.0074794311471809	0.0201334008501683	-0.3714936787303095	0.710274	0.710274	chr1	205742497	0.1485740826434396	chr1:205742497:T:A
chr1:205743068	['CATGCAGACTGT', 'C']	19959	1202.1204589868216	163.73512505859867	-0.0117379987292674	0.0295403732872652	-0.3973544482705514	0.69111	0.69111	chr1	205743068	0.1604528229717071	chr1:205743068:CATGCAGACTGT:C
chr1:205743829	['T', 'G']	19959	4733.474319787543	575.2387705098233	-0.01268155785835	0.0155623685511769	-0.8148861027578608	0.415147	0.415147	chr1	205743829	0.3817980960959111	chr1:205743829:T:G
chr1:205744250	['G', 'A']	19959	28218.82767951095	3841.685597752987	0.0034507251834058	0.0111799733789652	0.3086523613641429	0.757589	0.757589	chr1	205744250	0.1205663398046548	chr1:205744250:G:A
chr1:205745309	['A', 'G']	19959	26047.05027820944	3476.2628444009893	-0.0052580266523551	0.0106961362705453	-0.4915818683831243	0.62302	0.62302	chr1	205745309	0.205498011526672	chr1:205745309:A:G
chr1:205745350	['G', 'A']	19959	4735.796419796418	575.4462677523393	-0.0127922022054961	0.0155647044171323	-0.8218724790825777	0.411159	0.411159	chr1	205745350	0.3859901988802967	chr1:205745350:G:A
chr1:205746128	['C', 'T']	19959	1243.869637212103	137.24625016001085	-0.0241337568133753	0.0290750639517242	-0.830049999320606	0.40652	0.40652	chr1	205746128	0.3909180830933569	chr1:205746128:C:T
chr1:205746141	['CAA', 'C']	19959	1203.2411425707842	164.51523766568158	-0.0113035757393691	0.0295303459886982	-0.3827783035015986	0.701888	0.701888	chr1	205746141	0.1537321825462321	chr1:205746141:CAA:C
chr1:205746484	['CACACTA', 'C']	19959	1764.9160790966089	188.711697626472	-0.0237523415418387	0.0251309689354564	-0.9451422904879452	0.344598	0.344598	chr1	205746484	0.462687247466877	chr1:205746484:CACACTA:C
chr1:205748047	['A', 'C']	19959	3026.4549007817204	403.0446740065026	0.0018788432297962	0.0190232507568873	0.0987656239097833	0.921325	0.921325	chr1	205748047	0.0355871441691476	chr1:205748047:A:C
chr1:205748548	['T', 'C']	19959	2532.380637402285	376.7560870083945	0.0077832487372199	0.0207267898036377	0.3755163636509661	0.70728	0.70728	chr1	205748548	0.1504086224384688	chr1:205748548:T:C
chr1:205748695	['A', 'C']	19959	10347.555321707758	1361.2086698982328	-0.004275114472112	0.0115415457319826	-0.370410911275539	0.71108	0.71108	chr1	205748695	0.1480815362546664	chr1:205748695:A:C
chr1:205750404	['G', 'A']	19959	8846.216097023153	1120.415979979558	-0.0097717732159395	0.0123307595946297	-0.792471310542408	0.428095	0.428095	chr1	205750404	0.368459844543851	chr1:205750404:G:A
chr1:205750729	['A', 'T']	19959	27818.96902876616	3783.634107738731	0.002878136295454	0.0110771103475686	0.259827356155732	0.795	0.795	chr1	205750729	0.0996328713435296	chr1:205750729:A:T
chr1:205750950	['G', 'A']	19959	27814.574342270105	3780.593228373757	0.0025986171533605	0.0110764378399199	0.234607659151482	0.814516	0.814516	chr1	205750950	0.0891003801787237	chr1:205750950:G:A
chr1:205751084	['C', 'G']	19959	1192.0	166.11903590718327	-0.0095146727459865	0.0296478310949417	-0.3209230623149973	0.748272	0.748272	chr1	205751084	0.1259405055761177	chr1:205751084:C:G
chr1:205751355	['G', 'A']	19959	8847.98977443609	1117.580547478786	-0.0101739287361284	0.0123285379766867	-0.8252340022286003	0.409249	0.409249	chr1	205751355	0.3880123731133637	chr1:205751355:G:A
chr1:205753830	['C', 'T']	19959	11635.748947684906	1518.720399201481	-0.0065303844842211	0.0111069081139851	-0.5879570099259678	0.556568	0.556568	chr1	205753830	0.2544817671412697	chr1:205753830:C:T
chr1:205754175	['CT', 'C']	19959	24768.72294046904	3285.485088235467	-0.0072222515584283	0.0104995733125576	-0.687861434310899	0.491548	0.491548	chr1	205754175	0.3084340666064569	chr1:205754175:CT:C
chr1:205754385	['T', 'A']	19959	27741.94973438909	3781.863463584026	0.0031259904140321	0.0110385754290763	0.2831878473918005	0.777036	0.777036	chr1	205754385	0.109558859913155	chr1:205754385:T:A
chr1:205754444	['C', 'T']	19959	9099.279492833515	1104.404457206891	-0.0172992940118431	0.0121931967881601	-1.418766080167034	0.155983	0.155983	chr1	205754444	0.8069227311872099	chr1:205754444:C:T
chr1:205754510	['A', 'T']	19959	28031.61784014032	3773.213989314918	-0.0019534812442899	0.0111114406138359	-0.1758080983538223	0.860446	0.860446	chr1	205754510	0.0652763799998798	chr1:205754510:A:T
chr1:205754650	['G', 'A']	19959	481.0241006112837	33.02637898798899	-0.0664428117196677	0.0465131277356011	-1.4284743889371343	0.153171	0.153171	chr1	205754650	0.8148234522763105	chr1:205754650:G:A
chr1:205754770	['AT', 'A']	19959	4792.480232499875	562.0561447588502	-0.0169437304719561	0.0154758288166128	-1.094851246594788	0.273595	0.273595	chr1	205754770	0.5628918436926065	chr1:205754770:AT:A
chr1:205754922	['C', 'T']	19959	25967.903187011423	3429.4403991349627	-0.0090692198700318	0.0106686052196249	-0.8500848689525968	0.395288	0.395288	chr1	205754922	0.4030863696005834	chr1:205754922:C:T
chr1:205755900	['C', 'T']	19959	23036.462567648825	3034.52854424266	-0.0092103216511766	0.0103198118072102	-0.8924893034136147	0.372141	0.372141	chr1	205755900	0.4292924796886376	chr1:205755900:C:T
chr1:205756218	['C', 'T']	19959	26003.51423273529	3434.0110324996663	-0.0095331497963083	0.0106797182674144	-0.892640569498495	0.37206	0.37206	chr1	205756218	0.4293870182694057	chr1:205756218:C:T
chr1:205757208	['C', 'T']	19959	26013.426745526544	3437.936096485198	-0.0089750092174411	0.0106850921567932	-0.8399561824775719	0.400943	0.400943	chr1	205757208	0.3969173643998058	chr1:205757208:C:T
chr1:205758338	['C', 'A']	19959	24805.456923770864	3285.6913722766867	-0.0081760572564209	0.0105040793967246	-0.7783697121492043	0.43636	0.43636	chr1	205758338	0.3601550669184001	chr1:205758338:C:A
chr1:205758340	['G', 'A']	19959	24806.72865303668	3286.395338126068	-0.0081272016332099	0.0105043322341026	-0.7736999794070462	0.439117	0.439117	chr1	205758340	0.3574197492693825	chr1:205758340:G:A
chr1:205759241	['C', 'G']	19959	24807.67224784439	3285.80108021195	-0.0080452902817661	0.0105070655432776	-0.7657028738069954	0.443862	0.443862	chr1	205759241	0.3527520342869319	chr1:205759241:C:G
chr1:205759446	['G', 'T']	19959	401.9332427125814	34.873972701214285	-0.0204540295963106	0.0507493911811818	-0.4030399009770809	0.686923	0.686923	chr1	205759446	0.1630919420514937	chr1:205759446:G:T
chr1:205761445	['G', 'T']	19959	4784.636956085824	558.3122930027793	-0.0177941065032322	0.0154925399617997	-1.148559664658442	0.250751	0.250751	chr1	205761445	0.6007573263290162	chr1:205761445:G:T
chr1:205761688	['G', 'A']	19959	3774.8913228733263	547.8371274417173	0.0122724844540868	0.0172499465741482	0.7114505776197055	0.476813	0.476813	chr1	205761688	0.3216519123464712	chr1:205761688:G:A
chr1:205762696	['C', 'T']	19959	2785.27910006514	369.5067346268414	0.0025285218885821	0.0197816656128072	0.1278214857168076	0.898292	0.898292	chr1	205762696	0.0465824680372394	chr1:205762696:C:T
chr1:205763384	['T', 'C']	19959	25846.87991957779	3345.005630120841	-0.0156621509780172	0.0107190389563933	-1.4611525381830623	0.143989	0.143989	chr1	205763384	0.8416706844448492	chr1:205763384:T:C
chr1:205764010	['A', 'G']	19959	27296.735280853834	3721.6541946933735	0.0038239092685697	0.0109487600685927	0.3492550064677102	0.726902	0.726902	chr1	205764010	0.1385241362222523	chr1:205764010:A:G
chr1:205765993	['A', 'G']	19959	27296.146553020808	3715.205547474725	0.0033939517829123	0.0109524430608008	0.309880796829647	0.756655	0.756655	chr1	205765993	0.1211020937485885	chr1:205765993:A:G
chr1:205766358	['C', 'T']	19959	27549.9016237346	3725.447277803192	0.0004187326926367	0.0109888039189366	0.0381053930642199	0.969604	0.969604	chr1	205766358	0.0134056015375823	chr1:205766358:C:T
chr1:205766389	['T', 'C']	19959	25006.77034883721	3312.7436434434894	-0.0058696035129684	0.0105367567869837	-0.5570597890443217	0.577493	0.577493	chr1	205766389	0.2384532756432606	chr1:205766389:T:C
chr1:205766484	['G', 'A']	19959	7805.737620288693	1016.5805350649254	-0.0071915828151937	0.0127681263970862	-0.5632449579160582	0.573274	0.573274	chr1	205766484	0.241637754566828	chr1:205766484:G:A
chr1:205766736	['G', 'A']	19959	3010.150816715102	449.58501100030855	0.007481153577401	0.0191415738334219	0.3908327310233314	0.695925	0.695925	chr1	205766736	0.1574375618854585	chr1:205766736:G:A
chr1:205766763	['G', 'A']	19959	7805.391071249624	1012.9137012434164	-0.0079061973383429	0.0127665602798008	-0.6192895474634715	0.535733	0.535733	chr1	205766763	0.2710516011976236	chr1:205766763:G:A
chr1:205767157	['G', 'A']	19959	2839.0	273.9520609919317	-0.0376484380702527	0.0200736565735126	-1.8755147041785167	0.0607365	0.0607365	chr1	205767157	1.216550238339427	chr1:205767157:G:A
chr1:205767435	['A', 'G']	19959	27603.68113472333	3733.813052006904	0.0006339010553245	0.0110058715854763	0.0575966247108537	0.954071	0.954071	chr1	205767435	0.0204193047918677	chr1:205767435:A:G
chr1:205767535	['C', 'A']	19959	27572.3814510472	3720.206785603763	-0.0007216792602368	0.0109945956708317	-0.0656394543140375	0.947666	0.947666	chr1	205767535	0.0233447005477814	chr1:205767535:C:A
chr1:205768322	['T', 'C']	19959	27575.43443609022	3722.307887286432	-0.0005669129645095	0.010997169897168	-0.0515508053263343	0.958887	0.958887	chr1	205768322	0.018232569229731	chr1:205768322:T:C
chr1:205768611	['G', 'A']	19959	1186.1886253071866	163.05187042476166	-0.0098000704317863	0.0296999062086662	-0.3299697434373291	0.741426	0.741426	chr1	205768611	0.1299321883920476	chr1:205768611:G:A
chr1:205768653	['T', 'C']	19959	27581.96510578561	3724.1349916690046	-0.0004426313711655	0.01100427338396	-0.0402235891204512	0.967915	0.967915	chr1	205768653	0.0141627797285997	chr1:205768653:T:C
chr1:205768828	['G', 'C']	19959	27599.210747944653	3730.319555215843	0.000370656767465	0.0110097828743419	0.0336661287234731	0.973144	0.973144	chr1	205768828	0.0118228906893694	chr1:205768828:G:C
chr1:205768982	['C', 'T']	19959	403.0403868316881	47.34117869815765	-0.0256154363347893	0.0506660544315802	-0.5055739315438621	0.613161	0.613161	chr1	205768982	0.2124254761650788	chr1:205768982:C:T
chr1:205769038	['T', 'C']	19959	27571.288377687564	3719.321984349448	-0.0008225703439159	0.0109947201548325	-0.0748150323366269	0.940363	0.940363	chr1	205769038	0.0267044671820979	chr1:205769038:T:C
chr1:205769199	['GGTT', 'G']	19959	4645.163676455848	548.3366722298207	-0.0159379926387278	0.0157129560229933	-1.0143217237676478	0.310442	0.310442	chr1	205769199	0.5080195273162148	chr1:205769199:GGTT:G
chr1:205769715	['C', 'T']	19959	3840.192404048502	521.9509379305629	0.0068037117006682	0.0170368530891254	0.399352607261198	0.689638	0.689638	chr1	205769715	0.16137881630221	chr1:205769715:C:T
chr1:205769847	['AC', 'A']	19959	27566.76233902891	3722.402447997711	-0.0004032318477685	0.0109904452284611	-0.0366893096127079	0.970733	0.970733	chr1	205769847	0.0129002063145849	chr1:205769847:AC:A
chr1:205770072	['C', 'T']	19959	3839.384727163401	520.3990587896012	0.0067857587467359	0.0170338685408159	0.3983686225167311	0.690363	0.690363	chr1	205770072	0.1609224926787519	chr1:205770072:C:T
chr1:205770138	['C', 'T']	19959	9614.445129284424	1204.1942208205635	-0.0131339277628251	0.0119403832860338	-1.0999586402044004	0.271363	0.271363	chr1	205770138	0.5664493681400524	chr1:205770138:C:T
chr1:205770268	['T', 'G']	19959	20608.16262403528	2660.211221655848	-0.0145693526343663	0.0101891039310443	-1.4298953797081453	0.152763	0.152763	chr1	205770268	0.8159818214256349	chr1:205770268:T:G
