## Supplementary material for "Characterization of shared and ancestry-specific signals driving complex traits using multi-ancestry fine-mapping": s1_gwas_temp.txt

locus	alleles	n	sum_x	y_transpose_x	beta	standard_error	t_stat	p_value	p_value_str	chrom	pos	-log10pvalue	rsid
chr1:225850359	['CCTT', 'C']	98663	11914.086798305188	-624.1118723445622	-0.0048283817404139	0.0089197639262264	-0.5413127275955435	0.588293	0.588293	chr1	225850359	0.2304063191792029	chr1:225850359:CCTT:C
chr1:225852418	['G', 'A']	98663	9219.280326373404	-205.76007871022665	-0.0082158158021589	0.0100982342317481	-0.8135893477623046	0.415882	0.415882	chr1	225852418	0.3810298761482765	chr1:225852418:G:A
chr1:225852703	['C', 'T']	98663	23668.479784311938	84.64426515638888	0.0099297504307033	0.0066370236677431	1.496114964748938	0.134627	0.134627	chr1	225852703	0.870867831827578	chr1:225852703:C:T
chr1:225853737	['C', 'T']	98663	9155.371177490142	-194.9861936955692	-0.0074116473107039	0.0101326240152401	-0.731463764919761	0.464498	0.464498	chr1	225853737	0.333016151618313	chr1:225853737:C:T
chr1:225854609	['T', 'C']	98663	9238.561825313966	-203.06149106098792	-0.0076930633411145	0.0100901740561828	-0.7624311828794101	0.445805	0.445805	chr1	225854609	0.3508550649265926	chr1:225854609:T:C
chr1:225854872	['C', 'A']	98663	56389.57305774065	-1128.4870422956594	0.0061715564898777	0.004734273796371	1.303590952979632	0.192376	0.192376	chr1	225854872	0.7158491096251659	chr1:225854872:C:A
chr1:225854895	['T', 'G']	98663	13284.942547843008	-823.7301770933035	-0.0013890527856879	0.0084861656903653	-0.1636843818952303	0.86998	0.86998	chr1	225854895	0.0604907312773325	chr1:225854895:T:G
chr1:225855069	['T', 'C']	98663	9949.705917531626	-83.71717264379546	-0.0066656579462631	0.0097486004948185	-0.68375537081512	0.494131	0.494131	chr1	225855069	0.3061578991836128	chr1:225855069:T:C
chr1:225855773	['A', 'G']	98663	9227.309329035266	-203.25263948655385	-0.0077759603556936	0.010095579412403	-0.7702341825116441	0.441163	0.441163	chr1	225855773	0.3554009186472017	chr1:225855773:A:G
chr1:225857066	['G', 'A']	98663	57980.75329217483	-1138.3940744399729	0.0066330396705404	0.0046926533036764	1.4134945075409342	0.157514	0.157514	chr1	225857066	0.8026808396360634	chr1:225857066:G:A
chr1:225857279	['T', 'C']	98663	10579.68076197814	-713.5574097509368	-0.0157360133106031	0.0094199564127748	-1.670497465281557	0.0948242	0.0948242	chr1	225857279	1.0230808126067286	chr1:225857279:T:C
chr1:225857356	['C', 'T']	98663	81010.75520898236	-2919.8154134088177	-0.0048904064625853	0.0043599814702259	-1.121657625377916	0.262011	0.262011	chr1	225857356	0.5816804753252234	chr1:225857356:C:T
chr1:225857685	['T', 'C']	98663	9225.8701783198	-210.2929216606005	-0.0085149455744826	0.0100968645292001	-0.8433257225406384	0.399048	0.399048	chr1	225857685	0.3989748615029033	chr1:225857685:T:C
chr1:225858317	['TG', 'T']	98663	127029.75317306278	-5035.704238167692	-0.0095684537956479	0.0047774442612754	-2.0028394414157926	0.0451973	0.0451973	chr1	225858317	1.3448875083329703	chr1:225858317:TG:T
chr1:225859274	['T', 'C']	98663	9934.107559907552	-97.98233470021025	-0.0077729490260257	0.0097542539024137	-0.79687786516428	0.425524	0.425524	chr1	225859274	0.3710759402242248	chr1:225859274:T:C
chr1:225859556	['A', 'G']	98663	9926.91167227606	-92.4086660052398	-0.0072651387136414	0.0097591867475706	-0.7444409971404556	0.456611	0.456611	chr1	225859556	0.3404536303364595	chr1:225859556:A:G
chr1:225861374	['T', 'G']	98663	9928.42140749678	-92.86921091784036	-0.0073794943955116	0.009759449762766	-0.7561383658805935	0.449568	0.449568	chr1	225861374	0.3472046091783516	chr1:225861374:T:G
chr1:225861611	['G', 'A']	98663	9227.093521315195	-203.23036933554107	-0.0078109585724114	0.0100943004438599	-0.7737988992751499	0.439052	0.439052	chr1	225861611	0.3574840401777959	chr1:225861611:G:A
chr1:225862209	['T', 'C']	98663	9927.201234530365	-91.56484417155131	-0.0072925462031874	0.0097585603479633	-0.7472973413244663	0.454886	0.454886	chr1	225862209	0.3420974292204063	chr1:225862209:T:C
chr1:225862978	['G', 'A']	98663	9254.938035335976	-201.49924591913293	-0.0080451818062025	0.0100809178662327	-0.7980604457805228	0.424837	0.424837	chr1	225862978	0.3717776666062668	chr1:225862978:G:A
chr1:225864938	['T', 'C']	98663	58130.69166261052	-1119.4000795148547	0.0068518151953013	0.0046894632671911	1.4611086183868065	0.143989	0.143989	chr1	225864938	0.8416706844448492	chr1:225864938:T:C
chr1:225865130	['A', 'G']	98663	121055.53919690193	-5180.603575586597	-0.0102033620421068	0.0043952223432242	-2.3214666393013146	0.0202637	0.0202637	chr1	225865130	1.6932812528123078	chr1:225865130:A:G
chr1:225866105	['G', 'A']	98663	55354.85469695587	-1456.9777893072726	0.0063941602187488	0.0047433059943893	1.348038736339629	0.177649	0.177649	chr1	225866105	0.7504372328450966	chr1:225866105:G:A
chr1:225866633	['G', 'A']	98663	35501.03749657879	-838.3102805721393	0.0022558619747207	0.0055533054393189	0.4062196829204792	0.684582	0.684582	chr1	225866633	0.1645745241339365	chr1:225866633:G:A
chr1:225866956	['G', 'A']	98663	178835.06292444604	-6342.77183464093	-0.0119900946317514	0.0072915429093876	-1.6443837443944207	0.1001	0.1001	chr1	225866956	0.9995659225206812	chr1:225866956:G:A
chr1:225867014	['G', 'A']	98663	58536.89952153112	-1029.6118755303476	0.0069272294682189	0.0046846245274492	1.4787160481334851	0.139219	0.139219	chr1	225867014	0.8563014900698551	chr1:225867014:G:A
chr1:225867895	['G', 'A']	98663	57799.98914167526	-1146.3310800141408	0.0068732134522285	0.00469712173602	1.463281949778107	0.143393	0.143393	chr1	225867895	0.843472049055773	chr1:225867895:G:A
chr1:225868768	['A', 'G']	98663	188743.6520540448	-6431.643835901802	-0.0329266339487078	0.0104292583330287	-3.1571405077225405	0.00159373	0.00159373	chr1	225868768	2.797585252226135	chr1:225868768:A:G
chr1:225868963	['G', 'A']	98663	18868.868684616005	-746.1369995932282	0.0104066477614165	0.0072396224608001	1.4374572455628405	0.150591	0.150591	chr1	225868963	0.8222009827643628	chr1:225868963:G:A
chr1:225869093	['C', 'T']	98663	55389.736839971214	-1477.789333582822	0.0054647354815854	0.0047418741226596	1.1524421231410245	0.249142	0.249142	chr1	225869093	0.6035530535526704	chr1:225869093:C:T
chr1:225869213	['A', 'G']	98663	179590.5846072747	-6211.503885648176	-0.0113639631964545	0.0074195634750994	-1.5316215346890405	0.125619	0.125619	chr1	225869213	0.9009446681538094	chr1:225869213:A:G
chr1:225869764	['G', 'A']	98663	9591.441102941995	-215.9173125082449	-0.0086169907636516	0.010120366711324	-0.8514504473449382	0.394521	0.394521	chr1	225869764	0.4039298747324163	chr1:225869764:G:A
chr1:225870155	['G', 'A']	98663	178845.00594133697	-6332.285624489188	-0.0109582873197242	0.0072916098833527	-1.5028625358499752	0.132878	0.132878	chr1	225870155	0.8765469172476652	chr1:225870155:G:A
chr1:225870277	['G', 'A']	98663	36237.81493121382	-779.3585148331563	0.0023681128300969	0.005524893611623	0.428625960347002	0.668196	0.668196	chr1	225870277	0.1750961284930494	chr1:225870277:G:A
chr1:225870284	['G', 'A']	98663	121144.02569484575	-5231.022722201225	-0.0096094341732548	0.0043990631935921	-2.1844273997364394	0.0289332	0.0289332	chr1	225870284	1.5386035309048414	chr1:225870284:G:A
chr1:225870371	['A', 'G']	98663	28959.63153786025	-188.69175120441213	0.0027478544484683	0.0061134089834219	0.4494798983545658	0.653086	0.653086	chr1	225870371	0.1850296259742225	chr1:225870371:A:G
chr1:225870834	['C', 'G']	98663	188777.4801382568	-6424.3235384175005	-0.0314003883875778	0.0104496991976825	-3.004908351289349	0.00265728	0.00265728	chr1	225870834	2.5755626811757115	chr1:225870834:C:G
chr1:225873366	['A', 'G']	98663	188787.56729307305	-6424.010944219754	-0.0296247390449251	0.0104554171558533	-2.833434439135697	0.00460601	0.00460601	chr1	225873366	2.336675123484227	chr1:225873366:A:G
chr1:225873958	['G', 'A']	98663	55287.92259974052	-1358.210682320155	0.0064955802937111	0.0047461989861965	1.368585748849201	0.171132	0.171132	chr1	225873958	0.7666687740708272	chr1:225873958:G:A
chr1:225875939	['G', 'A']	98663	11130.061119166145	0.6512449383108441	-0.0070106019277415	0.0093002704926251	-0.7538062396465453	0.450967	0.450967	chr1	225875939	0.3458552369297102	chr1:225875939:G:A
chr1:225876653	['TTTGG', 'T']	98663	120489.53059684669	-5221.664960719687	-0.0101992188883064	0.0044130406692136	-2.3111545197075847	0.0208264	0.0208264	chr1	225876653	1.681385794634827	chr1:225876653:TTTGG:T
chr1:225877045	['G', 'T']	98663	130464.9261655143	-5448.446796587089	-0.0118812833697213	0.0045132674282965	-2.632523677907929	0.00847663	0.00847663	chr1	225877045	2.07177677313209	chr1:225877045:G:T
chr1:225877050	['A', 'G']	98663	9283.976054824516	-202.724078674351	-0.0084600384633928	0.0100657692325658	-0.8404760995336584	0.400644	0.400644	chr1	225877050	0.3972413568201209	chr1:225877050:A:G
chr1:225877146	['A', 'G']	98663	130470.51339597968	-5441.474955322214	-0.0117034543153824	0.0045133150083448	-2.593094941023052	0.00951305	0.00951305	chr1	225877146	2.0216802206224247	chr1:225877146:A:G
chr1:225877709	['G', 'A']	98663	121182.2824445278	-5243.7840088946405	-0.0096505838504783	0.0043999515443082	-2.193338665959225	0.0282853	0.0282853	chr1	225877709	1.5484392106780838	chr1:225877709:G:A
chr1:225877838	['G', 'A']	98663	121179.10782097415	-5245.423881475973	-0.0096308604260212	0.0044001054785836	-2.188779444696705	0.0286152	0.0286152	chr1	225877838	1.543403214333861	chr1:225877838:G:A
chr1:225878055	['C', 'A']	98663	130429.11735128332	-5445.933451061655	-0.0118205627357914	0.0045123521158987	-2.6196011375404606	0.00880461	0.00880461	chr1	225878055	2.0552898763348773	chr1:225878055:C:A
chr1:225878223	['AGGTTAAGGAGCT', 'A']	98663	9257.56298083258	-204.24318524659907	-0.0085243654247907	0.0100773725816883	-0.8458916603203135	0.397615	0.397615	chr1	225878223	0.400537240234611	chr1:225878223:AGGTTAAGGAGCT:A
chr1:225878990	['G', 'C']	98663	132528.49190548112	-5079.549968171891	-0.011567519249216	0.0045255765924351	-2.556032145948452	0.0105888	0.0105888	chr1	225878990	1.975153254520241	chr1:225878990:G:C
chr1:225880099	['G', 'A']	98663	121473.23670792398	-5248.672728520981	-0.0093692804599127	0.0044050977600005	-2.1269177145143736	0.0334294	0.0334294	chr1	225880099	1.4758714181734374	chr1:225880099:G:A
chr1:225880162	['G', 'A']	98663	121457.77244021856	-5253.922949578846	-0.0093959635260546	0.0044054767240571	-2.1327915489249576	0.0329443	0.0329443	chr1	225880162	1.4822197159011483	chr1:225880162:G:A
chr1:225881135	['TC', 'T']	98663	188934.0	-6462.560444000521	-0.0297811948279019	0.0105510207463005	-2.822588974469037	0.00476471	0.00476471	chr1	225881135	2.3219635271835672	chr1:225881135:TC:T
chr1:225881227	['G', 'A']	98663	122190.57696050606	-5230.21583133454	-0.0095231729712888	0.0044111015048116	-2.158910412943538	0.0308595	0.0308595	chr1	225881227	1.5106111148574493	chr1:225881227:G:A
chr1:225881769	['C', 'A']	98663	5199.210786648963	157.4393838468256	-0.0072990928771189	0.0133912490220463	-0.5450643823516603	0.58571	0.58571	chr1	225881769	0.2323173610706491	chr1:225881769:C:A
chr1:225881883	['AG', 'A']	98663	11379.22719375307	71.40192329975201	-0.0004361135678535	0.0094910074935362	-0.0459501868637838	0.96335	0.96335	chr1	225881883	0.0162158982827499	chr1:225881883:AG:A
chr1:225882492	['C', 'G']	98663	10942.110903894103	-10.572077984068413	-0.0051106023812569	0.0093685411532369	-0.5455067440773503	0.585406	0.585406	chr1	225882492	0.2325428306662553	chr1:225882492:C:G
chr1:225882494	['C', 'T']	98663	10942.33271842692	-10.643548966253714	-0.0051150660218355	0.0093685469588122	-0.5459828556470254	0.585079	0.585079	chr1	225882494	0.2327854895628272	chr1:225882494:C:T
chr1:225882729	['G', 'A']	98663	10908.221120807611	-14.626600314130346	-0.0048361051147766	0.0093826832390217	-0.5154287948956524	0.606255	0.606255	chr1	225882729	0.2173446665942902	chr1:225882729:G:A
chr1:225882877	['A', 'G']	98663	11041.671477948854	-1.7939454691029546	-0.0044494076035316	0.0093340186957558	-0.476687239286846	0.633586	0.633586	chr1	225882877	0.1981944276779074	chr1:225882877:A:G
chr1:225882982	['C', 'T']	98663	50158.10053623381	-2676.9227541192995	-0.0096041927210237	0.0049034287332251	-1.958668769048644	0.0501544	0.0501544	chr1	225882982	1.2996909607114124	chr1:225882982:C:T
chr1:225883781	['A', 'G']	98663	12071.529532084376	42.40322654040024	-0.001224794648581	0.009336946907898	-0.1311772103518172	0.895635	0.895635	chr1	225883781	0.0478689432195585	chr1:225883781:A:G
chr1:225884054	['T', 'C']	98663	11409.094590893894	84.76297921517956	-0.0016272944814636	0.0092092894646996	-0.176701415207034	0.859743	0.859743	chr1	225884054	0.065631351503331	chr1:225884054:T:C
chr1:225884294	['G', 'A']	98663	23757.779134013923	75.58365294368238	0.0084330894195732	0.0066265299532828	1.2726252622453522	0.203154	0.203154	chr1	225884294	0.6921746222136443	chr1:225884294:G:A
chr1:225884390	['C', 'G']	98663	11457.97425136346	88.17513750141735	-0.0010999813052866	0.0091871167120233	-0.1197308513395839	0.904697	0.904697	chr1	225884390	0.0434968498132968	chr1:225884390:C:G
chr1:225885320	['T', 'C']	98663	134527.61502147213	-4994.427216222364	-0.0094979451046983	0.0045760460690162	-2.0755789958076702	0.0379355	0.0379355	chr1	225885320	1.420954187445178	chr1:225885320:T:C
chr1:225885553	['C', 'T']	98663	11381.499645210337	76.56284469523204	-0.0018350221224026	0.0092154817477332	-0.1991238410139572	0.842166	0.842166	chr1	225885553	0.0746022959369459	chr1:225885553:C:T
chr1:225886169	['A', 'G']	98663	11461.09095240509	85.35861763820198	-0.0011931277483633	0.0091860465077372	-0.1298847929148188	0.896658	0.896658	chr1	225886169	0.0473731723793731	chr1:225886169:A:G
chr1:225886863	['T', 'G']	98663	71806.91699781039	-2616.289792230391	-0.0014850089645759	0.0044230857287749	-0.3357404887983512	0.737067	0.737067	chr1	225886863	0.1324930326189083	chr1:225886863:T:G
chr1:225887285	['T', 'C']	98663	11385.69239891746	78.52933598414405	-0.0015843623861959	0.0092133309211821	-0.1719641245657854	0.863466	0.863466	chr1	225887285	0.0637547586212422	chr1:225887285:T:C
chr1:225887773	['C', 'G']	98663	11452.509001520522	82.7245981733796	-0.0012422545530945	0.0091881825134634	-0.1352013362027029	0.892453	0.892453	chr1	225887773	0.0494146462276716	chr1:225887773:C:G
chr1:225887908	['G', 'A']	98663	49603.93904816053	-2660.7492858929186	-0.0092449108059959	0.0049213477193678	-1.8785323316238696	0.0603113	0.0603113	chr1	225887908	1.2196013102831231	chr1:225887908:G:A
chr1:225888008	['A', 'G']	98663	11358.94968265588	98.79040514526174	-0.0013324501873544	0.0092260606869277	-0.1444224390635514	0.885167	0.885167	chr1	225888008	0.0529747854192606	chr1:225888008:A:G
chr1:225888614	['C', 'T']	98663	49687.02882773301	-2674.695461586708	-0.0094994274081932	0.0049186586927924	-1.931304447310632	0.0534483	0.0534483	chr1	225888614	1.272066103595717	chr1:225888614:C:T
chr1:225889432	['G', 'A']	98663	71310.95050277746	-2615.232164782833	-0.0015730851583108	0.004432231198268	-0.3549194723699207	0.722651	0.722651	chr1	225889432	0.141071392011019	chr1:225889432:G:A
chr1:225889531	['A', 'G']	98663	61459.4418411314	-2576.4812410922323	-0.0083039354623576	0.0045844742308992	-1.8113168586245325	0.0700949	0.0700949	chr1	225889531	1.1543135795002777	chr1:225889531:A:G
chr1:225890637	['A', 'G']	98663	133736.39876324194	-5087.908752917511	-0.0095652204491935	0.0045571110456477	-2.098965847744416	0.0358224	0.0358224	chr1	225890637	1.4458453210040174	chr1:225890637:A:G
chr1:225890703	['C', 'T']	98663	61232.30931189686	-2603.373238901569	-0.0084272937074709	0.0045910825857649	-1.8355787660192568	0.066423	0.066423	chr1	225890703	1.177681513350358	chr1:225890703:C:T
chr1:225891066	['G', 'C']	98663	11315.344060409489	73.8815797506916	-0.0014036915815769	0.0092392582368366	-0.1519268696247186	0.879245	0.879245	chr1	225891066	0.0558900927051724	chr1:225891066:G:C
chr1:225891215	['A', 'G']	98663	61366.97588566214	-2593.3784536125427	-0.0084975835247389	0.0045873232504325	-1.852405653762843	0.0639706	0.0639706	chr1	225891215	1.1940195758813568	chr1:225891215:A:G
chr1:225892060	['G', 'C']	98663	71564.95764438719	-2633.9785258895367	-0.0017723659236238	0.0044289029882506	-0.4001816992437434	0.689024	0.689024	chr1	225892060	0.1617656505364437	chr1:225892060:G:C
chr1:225892682	['C', 'G']	98663	81876.95837852631	-2518.9240889443377	-0.003209545929854	0.004321698077064	-0.7426585274171764	0.45769	0.45769	chr1	225892682	0.3394285763038843	chr1:225892682:C:G
chr1:225893320	['TTTTTGAG', 'T']	98663	11323.26243765965	74.7586686325379	-0.0012490100500142	0.0092368047799218	-0.1352210076723996	0.892437	0.892437	chr1	225893320	0.0494224323788749	chr1:225893320:TTTTTGAG:T
chr1:225893329	['C', 'A']	98663	11329.200671338302	75.34436640412977	-0.0012557166610243	0.0092367088923657	-0.1359484937391739	0.891862	0.891862	chr1	225893329	0.0497023398783901	chr1:225893329:C:A
chr1:225893451	['T', 'C']	98663	11331.23541582152	75.37044247426576	-0.0013299670737945	0.0092367768652441	-0.1439860563048664	0.885512	0.885512	chr1	225893451	0.0528055491001394	chr1:225893451:T:C
chr1:225894021	['C', 'A']	98663	51133.51140061843	-2688.929283942464	-0.0072346837735269	0.0048750395281053	-1.4840256641649556	0.137805	0.137805	chr1	225894021	0.860735024569067	chr1:225894021:C:A
chr1:225895109	['G', 'A']	98663	17274.575779998784	-723.7068024586332	0.0079414252977274	0.0075378892416116	1.0535343573222178	0.292099	0.292099	chr1	225895109	0.5344699298296866	chr1:225895109:G:A
chr1:225895268	['A', 'G']	98663	11336.947000162449	75.70874448427121	-0.0009519659094678	0.0092394472206691	-0.1030327774737688	0.917937	0.917937	chr1	225895268	0.0371871243447764	chr1:225895268:A:G
chr1:225895497	['C', 'G']	98663	11306.407758813137	68.83580713350686	-0.0018037063649077	0.0092526849069842	-0.1949386997439296	0.845441	0.845441	chr1	225895497	0.0729166947114064	chr1:225895497:C:G
chr1:225896277	['G', 'A']	98663	71039.92093442976	-2605.05496835848	-0.0021506342140693	0.0044356041258813	-0.4848571137177435	0.627779	0.627779	chr1	225896277	0.2021932160916296	chr1:225896277:G:A
chr1:225896378	['C', 'A']	98663	9891.529406989508	-99.01660716271536	-0.0069020754718982	0.0097762125243475	-0.7060071019025754	0.480185	0.480185	chr1	225896378	0.3185914105409158	chr1:225896378:C:A
chr1:225896415	['C', 'T']	98663	9912.139381678056	-94.33669159026982	-0.0062698117589667	0.0097743517912151	-0.6414555044562464	0.521228	0.521228	chr1	225896415	0.2829722623399833	chr1:225896415:C:T
chr1:225897067	['T', 'C']	98663	10002.811068876385	-89.28211214722133	-0.0076989497096471	0.0097262375408211	-0.791565050445713	0.428616	0.428616	chr1	225897067	0.3679316210169782	chr1:225897067:T:C
chr1:225897214	['A', 'G']	98663	2124.2798986315247	299.1549956692203	0.0310955745028099	0.0210267395784095	1.4788585927387043	0.139181	0.139181	chr1	225897214	0.8564200474722603	chr1:225897214:A:G
chr1:225898438	['G', 'T']	98663	36033.556529759975	-809.7911656877988	0.002074338506353	0.0055216375620165	0.3756745137751235	0.70716	0.70716	chr1	225898438	0.150482312857226	chr1:225898438:G:T
chr1:225898446	['G', 'T']	98663	23772.481892541124	95.2979436122068	0.0089735661356461	0.0066264660381737	1.3542008793150502	0.175675	0.175675	chr1	225898446	0.7552900377907437	chr1:225898446:G:T
chr1:225898636	['C', 'G']	98663	131287.98402546195	-5317.823479075184	-0.0106538127246269	0.0045285102829102	-2.3526087077316347	0.0186442	0.0186442	chr1	225898636	1.7294562469521475	chr1:225898636:C:G
chr1:225898994	['C', 'T']	98663	9891.10025136324	-95.21574366436629	-0.0062920350861993	0.0097672881941822	-0.6441946793325061	0.519451	0.519451	chr1	225898994	0.2844554133296661	chr1:225898994:C:T
chr1:225899118	['T', 'C']	98663	10023.40636941384	-94.27630354164468	-0.0080438513122886	0.0097133776392222	-0.8281209287908153	0.407604	0.407604	chr1	225899118	0.3897615627190858	chr1:225899118:T:C
chr1:225899359	['T', 'C']	98663	12117.596634566647	210.3607776132092	-0.00034570899166	0.0089943397485826	-0.0384362834097492	0.96934	0.96934	chr1	225899359	0.0135238656482848	chr1:225899359:T:C
chr1:225900580	['G', 'A']	98663	119816.2223101268	-5191.748500997969	-0.0083705423011659	0.0043951252558151	-1.904505972859575	0.0568472	0.0568472	chr1	225900580	1.245290921556658	chr1:225900580:G:A
chr1:225902085	['G', 'A']	98663	25134.0569583684	-56.82349036449433	0.004102425612671	0.0064326276427354	0.6377526946245742	0.523636	0.523636	chr1	225902085	0.2809705033285079	chr1:225902085:G:A
chr1:225903506	['A', 'G']	98663	145256.13918905225	-5448.494762010393	-0.0068610111199985	0.0048144325181128	-1.4250923850705195	0.154134	0.154134	chr1	225903506	0.8121015508749118	chr1:225903506:A:G
chr1:225904035	['T', 'C']	98663	119308.3017576937	-4265.833124134704	-0.0038500888202743	0.0043446739378075	-0.8861628917122557	0.375532	0.375532	chr1	225904035	0.4253530497882086	chr1:225904035:T:C
chr1:225907107	['G', 'C']	98663	106274.31145712956	-4273.400421402227	-0.0024094793803369	0.0042820411975316	-0.5626941146026003	0.573644	0.573644	chr1	225907107	0.2413575445363311	chr1:225907107:G:C
chr1:225907348	['C', 'T']	98663	79315.84297327981	-2618.682021247853	0.0011298828217404	0.0043423460884217	0.260201006260908	0.794709	0.794709	chr1	225907348	0.0997918686136532	chr1:225907348:C:T
chr1:225907905	['A', 'T']	98663	138784.75970964832	-4958.404045878267	-0.0064216975441224	0.0046490360628123	-1.3812965649996962	0.167191	0.167191	chr1	225907905	0.7767871046215109	chr1:225907905:A:T
chr1:225912195	['T', 'C']	98663	19674.39587049952	-1162.8321958117626	-0.0046506471416003	0.0071072403959706	-0.6543534315002215	0.512886	0.512886	chr1	225912195	0.2899791554979606	chr1:225912195:T:C
chr1:225913277	['T', 'G']	98663	19850.816774625186	-1109.5406650235282	-0.0032169435987461	0.0070754332136203	-0.45466383493713	0.649352	0.649352	chr1	225913277	0.1875198175048801	chr1:225913277:T:G
chr1:225914207	['A', 'G']	98663	7450.652495529199	-502.45910433203227	-0.0112598302911106	0.0111636114138488	-1.0086189740662646	0.31316	0.31316	chr1	225914207	0.5042337156073241	chr1:225914207:A:G
chr1:225914364	['T', 'C']	98663	19848.62704785078	-1107.039610849033	-0.0031951183554723	0.0070750900985802	-0.4516010836545404	0.651557	0.651557	chr1	225914364	0.186047585012596	chr1:225914364:T:C
chr1:225916791	['A', 'C']	98663	42102.40094071853	-723.5581438327252	-0.0067730977990684	0.0052280146143256	-1.2955391862350634	0.195137	0.195137	chr1	225916791	0.7096603760574581	chr1:225916791:A:C
chr1:225916929	['C', 'T']	98663	7735.313605449071	-121.82016783715945	0.0017399131957029	0.0109149837812996	0.1594059350490169	0.873349	0.873349	chr1	225916929	0.0588121726909214	chr1:225916929:C:T
chr1:225917365	['C', 'T']	98663	188157.0	-6280.896894553779	-0.0227643373842566	0.0101061534925311	-2.2525224261713865	0.0242915	0.0242915	chr1	225917365	1.6145456666848168	chr1:225917365:C:T
chr1:225918985	['G', 'T']	98663	30521.71223809186	-1677.5035777768894	-0.0067381413101296	0.005900530882037	-1.141955096047812	0.253475	0.253475	chr1	225918985	0.5960648682732711	chr1:225918985:G:T
chr1:225919635	['C', 'T']	98663	19677.79500070955	-1161.1407780115514	-0.0047597915311786	0.0071037872055442	-0.6700357701401645	0.502837	0.502837	chr1	225919635	0.2985727733396574	chr1:225919635:C:T
chr1:225920087	['T', 'C']	98663	26303.531192018745	-1288.7022669731464	-0.0090238313045624	0.0062377336769474	-1.4466522252964027	0.147998	0.147998	chr1	225920087	0.8297441534890474	chr1:225920087:T:C
chr1:225920500	['C', 'T']	98663	33958.57212518119	69.46046669161592	0.0152341298236883	0.0056887784719604	2.6779263595473592	0.00740918	0.00740918	chr1	225920500	2.1302298542583293	chr1:225920500:C:T
chr1:225921194	['C', 'T']	98663	32092.90333600267	-595.5700783018418	-0.007066863457123	0.0057977650912761	-1.218894409460718	0.222887	0.222887	chr1	225921194	0.6519152612322319	chr1:225921194:C:T
chr1:225923261	['C', 'T']	98663	8141.320263160564	-94.45459298230192	-9.453085924799147e-05	0.0106725530998045	-0.008857380081784	0.992933	0.992933	chr1	225923261	0.0030800553434679	chr1:225923261:C:T
chr1:225925202	['A', 'G']	98663	19716.592212138105	-1162.4802325973806	-0.0048505762232819	0.0070987261526623	-0.6833023445287824	0.494417	0.494417	chr1	225925202	0.3059066049110235	chr1:225925202:A:G
chr1:225928126	['C', 'T']	98663	19644.59286402108	-1152.8382859856324	-0.0043745171672248	0.0071090935200257	-0.615341063512836	0.538331	0.538331	chr1	225928126	0.2689506104475634	chr1:225928126:C:T
chr1:225929010	['G', 'A']	98663	19642.58357747478	-1153.908260569615	-0.0044321443568831	0.0071096888306743	-0.6233949842869296	0.533026	0.533026	chr1	225929010	0.2732516063934423	chr1:225929010:G:A
chr1:225930102	['A', 'G']	98663	41638.08596827923	-590.5790975555502	-0.0048267016444875	0.0052814650116755	-0.9138944656108364	0.360775	0.360775	chr1	225930102	0.442763564639577	chr1:225930102:A:G
chr1:225930636	['C', 'T']	98663	7572.611798219828	-147.9860165617248	0.0047725066409713	0.0110165631658909	0.4332119345303463	0.664862	0.664862	chr1	225930636	0.1772684883178542	chr1:225930636:C:T
chr1:225930768	['C', 'T']	98663	40113.8235204656	-1971.8631975386288	-0.0070622763970733	0.0052879208614484	-1.3355488068213814	0.1817	0.1817	chr1	225930768	0.7406450726919657	chr1:225930768:C:T
chr1:225932793	['G', 'T']	98663	7530.831892050808	-158.2033137952877	0.0029060335086505	0.0110549244195573	0.2628723090597994	0.79265	0.79265	chr1	225932793	0.1009185360401797	chr1:225932793:G:T
chr1:225934208	['T', 'C']	98663	27340.518168081384	-1296.87956142157	-0.0020099031944849	0.0061485978834989	-0.3268880535965659	0.743753	0.743753	chr1	225934208	0.1285712694908655	chr1:225934208:T:C
chr1:225935461	['T', 'C']	98663	40794.89433992864	-633.6004913121075	-0.0042898164005499	0.0052898641895087	-0.8109501958590729	0.417396	0.417396	chr1	225935461	0.3794517171925856	chr1:225935461:T:C
chr1:225935547	['C', 'T']	98663	7174.744857177624	-154.97584542899122	0.0024029146254588	0.0113208318356395	0.2122560126627945	0.831908	0.831908	chr1	225935547	0.0799246993121048	chr1:225935547:C:T
chr1:225936062	['C', 'T']	98663	26888.085637235523	-1293.8309714044997	-0.0020445156727241	0.0061908450207617	-0.3302482400815431	0.741213	0.741213	chr1	225936062	0.1300569722744111	chr1:225936062:C:T
chr1:225936441	['G', 'A']	98663	39286.176411556015	-719.6032344177693	-0.0050655180570303	0.0053589098789535	-0.9452515850144296	0.344533	0.344533	chr1	225936441	0.4627691742454066	chr1:225936441:G:A
chr1:225937917	['A', 'G']	98663	37657.87027218814	-2068.728925379572	-0.0055762864233741	0.005439013664363	-1.0252385390959016	0.305253	0.305253	chr1	225937917	0.5153400591536176	chr1:225937917:A:G
chr1:225939028	['C', 'T']	98663	19508.756893475525	-1153.7574591728958	-0.004202070578159	0.0071316689363797	-0.5892127937576547	0.55572	0.55572	chr1	225939028	0.2551439729584818	chr1:225939028:C:T
chr1:225940424	['G', 'A']	98663	19539.594131360227	-1159.1681204478384	-0.0048068884320524	0.0071257893852608	-0.6745762710858512	0.499947	0.499947	chr1	225940424	0.3010760333191017	chr1:225940424:G:A
chr1:225941740	['A', 'G']	98663	7545.535345037301	-153.32540993790587	0.0041840492212071	0.0110467680997004	0.3787577672894777	0.704869	0.704869	chr1	225941740	0.1518915891980317	chr1:225941740:A:G
chr1:225943991	['C', 'T']	98663	40278.082389790485	-641.237416655051	-0.0058519820976444	0.0053174128134806	-1.100531838116566	0.271103	0.271103	chr1	225943991	0.5668656765315141	chr1:225943991:C:T
chr1:225944343	['C', 'T']	98663	11169.1132046786	369.8640136837818	-0.0108025139008188	0.0094798583052956	-1.1395227178431993	0.254488	0.254488	chr1	225944343	0.5943326913494305	chr1:225944343:C:T
chr1:225945301	['A', 'G']	98663	8005.622821690338	-339.57659970634535	0.0011071965772634	0.0107687475537093	0.1028157240887344	0.918109	0.918109	chr1	225945301	0.0371057553037983	chr1:225945301:A:G
chr1:225945771	['GT', 'G']	98663	187106.7928462108	-6196.133040340063	-0.0119528587980818	0.0095696076450826	-1.2490437687091511	0.211652	0.211652	chr1	225945771	0.6743776233163119	chr1:225945771:GT:G
chr1:225945934	['G', 'C']	98663	7436.301482885494	-469.5234335285368	-0.009184731053843	0.0111783021673969	-0.8216570742408046	0.411274	0.411274	chr1	225945934	0.3858687449363416	chr1:225945934:G:C
chr1:225946767	['A', 'T']	98663	7456.680195430495	-295.29367017072474	-0.001121736393096	0.011160226868606	-0.1005119704377616	0.919938	0.919938	chr1	225946767	0.0362414413122888	chr1:225946767:A:T
chr1:225947432	['A', 'C']	98663	21908.220510273382	544.6578386428923	-0.0043911715257215	0.0069022544625676	-0.6361938044353133	0.524652	0.524652	chr1	225947432	0.2801286672457254	chr1:225947432:A:C
chr1:225947864	['C', 'T']	98663	19306.348156632976	46.27528976678133	-0.0085148266218043	0.007219132868492	-1.1794805244501525	0.23821	0.23821	chr1	225947864	0.6230400108899338	chr1:225947864:C:T
chr1:225952370	['G', 'A']	98663	8151.800642891178	-513.6499925865029	-0.0058499147311248	0.010680975871935	-0.5476947800711579	0.583903	0.583903	chr1	225952370	0.2336592934075606	chr1:225952370:G:A
chr1:225952506	['C', 'T']	98663	19232.161606635847	76.58598786897957	-0.0060177515279569	0.0072341252815933	-0.8318561392997429	0.405492	0.405492	chr1	225952506	0.3920177096159028	chr1:225952506:C:T
chr1:225956547	['G', 'A']	98663	10789.65615212301	147.87219286308311	-0.0003011032952444	0.0095413409783699	-0.0315577544002486	0.974825	0.974825	chr1	225956547	0.0110733415894629	chr1:225956547:G:A
chr1:225957397	['G', 'A']	98663	11899.84427708401	331.9789417189879	-0.0001521022930763	0.0091268887114583	-0.0166652950293293	0.986704	0.986704	chr1	225957397	0.005813111207426	chr1:225957397:G:A
chr1:225959389	['A', 'C']	98663	8601.3897435897	-149.36889620734897	-0.0002910026487376	0.0105532071482803	-0.027574806847701	0.978001	0.978001	chr1	225959389	0.0096607011487381	chr1:225959389:A:C
chr1:225959945	['A', 'G']	98663	186928.9373586132	-6072.867957347417	-0.0030601504051224	0.0095276137386098	-0.3211874965838934	0.748069	0.748069	chr1	225959945	0.1260583420590681	chr1:225959945:A:G
chr1:225960129	['A', 'T']	98663	8586.445006090125	-152.2395571592517	-0.0005266177843197	0.0105489148116161	-0.0499215126602272	0.960185	0.960185	chr1	225960129	0.0176450828577011	chr1:225960129:A:T
chr1:225962915	['C', 'T']	98663	26274.054233541847	-896.3891319627606	-0.0042725292369767	0.0062977943555412	-0.67841675922896	0.497509	0.497509	chr1	225962915	0.3031990584057272	chr1:225962915:C:T
chr1:225963561	['AG', 'A']	98663	7131.43368438124	-571.4157174379629	-0.0210364904823809	0.0114236742192424	-1.841482002957181	0.065554	0.065554	chr1	225963561	1.1834008032122396	chr1:225963561:AG:A
chr1:225963563	['C', 'A']	98663	7132.578338654908	-571.3521372431112	-0.0209964854761865	0.0114229891625577	-1.8380902912005528	0.0660521	0.0660521	chr1	225963563	1.1801133702687745	chr1:225963563:C:A
chr1:225964122	['T', 'A']	98663	120515.87886225106	-4461.087115280217	-0.006187448674612	0.0043721582410255	-1.4151932143152872	0.157015	0.157015	chr1	225964122	0.8040588564694281	chr1:225964122:T:A
chr1:225965032	['G', 'C']	98663	5116.5038931808485	-6.396246686388931	0.0150501204065641	0.0134536839857316	1.118661655984017	0.263287	0.263287	chr1	225965032	0.5795705839917139	chr1:225965032:G:C
chr1:225965284	['G', 'A']	98663	56704.49458147057	-1735.490765698666	0.0037158980241649	0.0046883226427606	0.79258581529212	0.428021	0.428021	chr1	225965284	0.3685349226681727	chr1:225965284:G:A
chr1:225965296	['A', 'G']	98663	7979.374875818583	353.4526340656035	0.0141521594106341	0.0110470488488649	1.2810805495884288	0.200168	0.200168	chr1	225965296	0.6986053501045646	chr1:225965296:A:G
chr1:225965488	['T', 'C']	98663	28293.1691437377	360.8465936928259	0.0154700421911805	0.0061658991243875	2.508967772436136	0.01211	0.01211	chr1	225965488	1.916855856856948	chr1:225965488:T:C
chr1:225966527	['A', 'G']	98663	6517.264223233564	-423.51761846279913	-0.0058387527209134	0.0119158962023028	-0.4899969437284186	0.624137	0.624137	chr1	225966527	0.204720070872852	chr1:225966527:A:G
chr1:225966632	['T', 'C']	98663	5428.4951851926935	-115.99972102755528	-0.0154883586340008	0.0131432289513461	-1.1784287324930498	0.238629	0.238629	chr1	225966632	0.6222767787098834	chr1:225966632:T:C
chr1:225966726	['A', 'G']	98663	107280.92163501988	-3918.812459521512	-0.0007228909140556	0.0042759130358501	-0.1690611824877679	0.865749	0.865749	chr1	225966726	0.0626080014183892	chr1:225966726:A:G
chr1:225966738	['A', 'G']	98663	108021.46617395096	-3982.33750169978	-0.0012505043954361	0.0042796986272237	-0.2921944988092287	0.770139	0.770139	chr1	225966738	0.1134308832886395	chr1:225966738:A:G
chr1:225967162	['G', 'C']	98663	21702.93920069752	-779.9252444419842	0.0006591902361862	0.0068105672611862	0.096789329127255	0.922894	0.922894	chr1	225967162	0.0348481774775473	chr1:225967162:G:C
chr1:225968124	['G', 'A']	98663	84011.0501643068	-3078.9156971486004	0.0042015860569442	0.0043041178001237	0.9761782209639944	0.328979	0.328979	chr1	225968124	0.4828318238591504	chr1:225968124:G:A
chr1:225968208	['T', 'C']	98663	114664.37965902308	-3984.426134676357	0.0046039000291568	0.0043106447784632	1.0680304840145265	0.285509	0.285509	chr1	225968208	0.5443801970898285	chr1:225968208:T:C
chr1:225968409	['G', 'A']	98663	83989.28185891849	-3082.256093988404	0.0041269463347462	0.0043031164590687	0.9590598753256394	0.337531	0.337531	chr1	225968409	0.4716863339124519	chr1:225968409:G:A
chr1:225968819	['T', 'C']	98663	2382.265600291935	-56.822424805804665	-0.0028820832880291	0.0194087920332104	-0.1484936972428569	0.881953	0.881953	chr1	225968819	0.0545545581612887	chr1:225968819:T:C
chr1:225970243	['A', 'C']	98663	19197.268393908995	-904.6175795247308	0.0093306580053826	0.0072255718958156	1.2913383383239323	0.196589	0.196589	chr1	225970243	0.7064407864680337	chr1:225970243:A:C
chr1:225972811	['C', 'T']	98663	83514.15750473895	-3111.212249945525	0.0035117036952197	0.0043099375739175	0.8147922411850175	0.415193	0.415193	chr1	225972811	0.3817499771417766	chr1:225972811:C:T
chr1:225973182	['C', 'T']	98663	115588.94572181668	-3836.673680878275	0.0046647967365996	0.0043244247378568	1.0787091970321734	0.28072	0.28072	chr1	225973182	0.5517266447926502	chr1:225973182:C:T
chr1:225975455	['C', 'G']	98663	2272.3685058846195	-94.8278019342563	-0.0024030609317267	0.019814898707738	-0.1212754587934524	0.903473	0.903473	chr1	225975455	0.0440848216600197	chr1:225975455:C:G
chr1:225976444	['A', 'G']	98663	173843.0069791738	-5577.890130864007	-0.0007005069191776	0.0065683335993422	-0.1066491079636728	0.915068	0.915068	chr1	225976444	0.0385466316958916	chr1:225976444:A:G
chr1:225976649	['G', 'C']	98663	173839.71518069846	-5592.795204761149	-0.0016080917716217	0.0065640184337431	-0.2449858707518537	0.806468	0.806468	chr1	225976649	0.0934128603880222	chr1:225976649:G:C
chr1:225977598	['A', 'G']	98663	173851.04827739994	-5580.079394654778	-0.0009868200175385	0.0065648967019	-0.1503176763242855	0.880514	0.880514	chr1	225977598	0.055263734444677	chr1:225977598:A:G
chr1:225978326	['G', 'A']	98663	87864.35825358849	-2180.430459184232	-0.0019034690490381	0.004315697931061	-0.4410570617879589	0.659173	0.659173	chr1	225978326	0.1810005898290808	chr1:225978326:G:A
chr1:225978796	['G', 'C']	98663	88027.95195855807	-2223.241291473108	-0.002380810865997	0.0043145223830144	-0.5518133073941051	0.581078	0.581078	chr1	225978796	0.2357655669282359	chr1:225978796:G:C
chr1:225979619	['T', 'C']	98663	173050.0316050884	-5622.005431481962	0.0007454814177381	0.0064784316589969	0.1150712791270815	0.908389	0.908389	chr1	225979619	0.0417281334441842	chr1:225979619:T:C
chr1:225979882	['G', 'C']	98663	2144.0434619555854	23.579335764891564	0.0024235156666041	0.020767546411126	0.1166972553534666	0.9071	0.9071	chr1	225979882	0.0423448330565087	chr1:225979882:G:C
chr1:225981616	['G', 'C']	98663	175323.15209893053	-5484.724164194756	-0.0003793342798856	0.0067779461861769	-0.0559659621758646	0.955369	0.955369	chr1	225981616	0.0198288548962527	chr1:225981616:G:C
chr1:225982265	['G', 'A']	98663	169746.67120408049	-5649.923177136123	0.0007002054610779	0.006272142729668	0.1116373608282049	0.911111	0.911111	chr1	225982265	0.0404287100183531	chr1:225982265:G:A
chr1:225982375	['A', 'G']	98663	173832.42770235342	-5579.8006367894095	-0.0008924050797997	0.0065652932347077	-0.1359276802872988	0.891879	0.891879	chr1	225982375	0.0496940617638067	chr1:225982375:A:G
chr1:225983774	['G', 'C']	98663	86261.11450815017	-2407.3246198874654	-0.0022926651891116	0.0043294421320002	-0.52955210376085	0.596424	0.596424	chr1	225983774	0.2244448889315655	chr1:225983774:G:C
chr1:225987041	['C', 'T']	98663	2152.2617712947667	20.599573872260127	0.0012675532406199	0.0207529837994656	0.0610781202774621	0.951297	0.951297	chr1	225987041	0.0216838728375021	chr1:225987041:C:T
chr1:225989206	['A', 'AG']	98663	26610.16116959077	-1476.212352695902	-0.002230006635282	0.0062428626544732	-0.3572089854778665	0.720936	0.720936	chr1	225989206	0.1421032874033559	chr1:225989206:A:AG
chr1:225989871	['T', 'C']	98663	2155.1529050437885	21.664690845157697	0.001333632215973	0.020748649841702	0.0642756143723905	0.948751	0.948751	chr1	225989871	0.0228477533423098	chr1:225989871:T:C
chr1:225990456	['T', 'C']	98663	2156.0655584836813	21.507935113066434	0.0011328030833578	0.0207437741443521	0.0546093047231861	0.95645	0.95645	chr1	225990456	0.0193377285030436	chr1:225990456:T:C
chr1:225990911	['A', 'AAAG']	98663	173439.54739146738	-5589.537848004669	0.0004580128539045	0.0065183789513071	0.0702648399741693	0.943983	0.943983	chr1	225990911	0.0250358267534898	chr1:225990911:A:AAAG
chr1:225991579	['T', 'C']	98663	2155.4150784639705	21.08207046212164	0.0011442057243221	0.0207485609224543	0.0551462691122766	0.956022	0.956022	chr1	225991579	0.0195321136144155	chr1:225991579:T:C
chr1:225991884	['C', 'T']	98663	15798.441127577193	-923.3509477603172	-0.0047553844041413	0.007879413928207	-0.60352006474971	0.546164	0.546164	chr1	225991884	0.2626769294555474	chr1:225991884:C:T
chr1:225992208	['A', 'G']	98663	173529.55286497663	-5576.0014216641885	0.0002445413149697	0.0065293373170213	0.0374527004956993	0.970124	0.970124	chr1	225992208	0.0131727512245492	chr1:225992208:A:G
chr1:225995099	['A', 'G']	98663	86366.00872879896	-2440.3393255206074	-0.0027745063281871	0.0043295705477639	-0.6408271438422766	0.521636	0.521636	chr1	225995099	0.2826324439980769	chr1:225995099:A:G
chr1:225995656	['G', 'A']	98663	168691.8391124986	-5618.469806025131	-0.0003339528214282	0.0060456095997874	-0.0552388995544803	0.955948	0.955948	chr1	225995656	0.0195657310787866	chr1:225995656:G:A
chr1:225995893	['G', 'A']	98663	168688.83899086752	-5626.328435764671	-0.0006171077518748	0.0060455429121268	-0.1020764819379601	0.918696	0.918696	chr1	225995893	0.036828174537679	chr1:225995893:G:A
chr1:225996737	['C', 'T']	98663	173417.06136536412	-5627.107644066794	-0.0006780452267254	0.0065193815540064	-0.1040045318882694	0.917166	0.917166	chr1	225996737	0.0375520532509459	chr1:225996737:C:T
chr1:225999428	['C', 'T']	98663	22690.0284781242	-1063.622301733973	-0.0015387143147218	0.0066675726972028	-0.2307757837222145	0.817489	0.817489	chr1	225999428	0.0875180824247914	chr1:225999428:C:T
chr1:226000198	['C', 'T']	98663	107142.66431786848	-3997.940145221922	0.0023278591292584	0.0043025494659385	0.5410418050244684	0.58848	0.58848	chr1	226000198	0.2302682924420165	chr1:226000198:C:T
chr1:226000199	['A', 'G']	98663	7617.386030529708	-198.07800781148475	0.0034607677154041	0.0110415416772591	0.3134315674895187	0.753953	0.753953	chr1	226000199	0.1226557263806953	chr1:226000199:A:G
chr1:226000850	['A', 'G']	98663	21459.610049568684	-1338.3220055787458	-0.0061973547287443	0.006849782959569	-0.9047519848912504	0.365599	0.365599	chr1	226000850	0.4369950008350219	chr1:226000850:A:G
chr1:226000929	['G', 'C']	98663	22753.844974912576	-1048.543898426484	-0.0010549366107562	0.0066553754644334	-0.1585089551136317	0.874056	0.874056	chr1	226000929	0.0584607416083043	chr1:226000929:G:C
chr1:226001890	['T', 'C']	98663	3130.126901752501	-65.50983323412616	-0.0071412800466954	0.0170422805084263	-0.4190331243030833	0.675193	0.675193	chr1	226001890	0.1705720688663054	chr1:226001890:T:C
chr1:226003833	['G', 'A']	98663	3113.220878608498	-64.19267713216102	-0.0066817794072417	0.0170832951100414	-0.3911294258046388	0.695702	0.695702	chr1	226003833	0.1575767481333444	chr1:226003833:G:A
chr1:226004578	['G', 'A']	98663	29565.498307283746	-1426.1164648141105	0.0021026478112994	0.0059659949564445	0.3524387510633323	0.72451	0.72451	chr1	226004578	0.1399556158313886	chr1:226004578:G:A
chr1:226005350	['G', 'C']	98663	3046.791085644742	-76.4797838366944	-0.0060429766518771	0.0172383206785806	-0.3505548344616805	0.725923	0.725923	chr1	226005350	0.1391094432786956	chr1:226005350:G:C
chr1:226006631	['A', 'G']	98663	7762.166966631035	-207.8217940428412	0.0027695220553921	0.0110616245951033	0.2503720887995158	0.8023	0.8023	chr1	226006631	0.0956632077975049	chr1:226006631:A:G
chr1:226006915	['A', 'T']	98663	25802.79873594937	-1135.7997118482467	-0.0023204946444068	0.0063059426477745	-0.3679853709462133	0.712885	0.712885	chr1	226006915	0.1469805232948148	chr1:226006915:A:T
chr1:226007275	['A', 'G']	98663	7569.521282639136	-200.5784187510548	0.0032418224166128	0.0110826261583981	0.2925139195601496	0.769894	0.769894	chr1	226007275	0.1135690649366483	chr1:226007275:A:G
chr1:226007748	['A', 'G']	98663	34083.63637746104	-1230.7578836411008	-0.0012531496132696	0.0056303385413112	-0.2225709171970677	0.82387	0.82387	chr1	226007748	0.0841413110416494	chr1:226007748:A:G
chr1:226008245	['T', 'C']	98663	25961.09072849676	-1129.1172838742912	-0.0023226973174692	0.0063051763245236	-0.368379439038884	0.712591	0.712591	chr1	226008245	0.1471596670748433	chr1:226008245:T:C
chr1:226008688	['T', 'C']	98663	34086.43740557859	-1217.2570400037032	-0.0008351767781062	0.0056313970086102	-0.1483072098857945	0.882101	0.882101	chr1	226008688	0.0544816855808887	chr1:226008688:T:C
chr1:226008923	['A', 'G']	98663	25839.571383682865	-1120.710653189212	-0.002095388695653	0.0063000959660309	-0.3325963139214124	0.73944	0.73944	chr1	226008923	0.1310970599714533	chr1:226008923:A:G
chr1:226009459	['T', 'C']	98663	7274.179640536458	-180.4877146159221	0.004612491249781	0.0112474949067622	0.4100905390948838	0.68174	0.68174	chr1	226009459	0.1663812237224832	chr1:226009459:T:C
chr1:226010089	['T', 'G']	98663	7275.474813215335	-179.96147033810817	0.0047473443361717	0.011246791054947	0.4221065647061692	0.672948	0.672948	chr1	226010089	0.1720184932582887	chr1:226010089:T:G
chr1:226010263	['A', 'G']	98663	7851.432409143899	-106.2431538059735	0.0029227705450374	0.010846276768198	0.2694722444855187	0.787567	0.787567	chr1	226010263	0.1037124896113148	chr1:226010263:A:G
chr1:226010805	['A', 'T']	98663	26308.66607180881	-1215.9587689941688	0.0103072550750171	0.0062805162461225	1.6411477450409722	0.10077	0.10077	chr1	226010805	0.9966687414386732	chr1:226010805:A:T
chr1:226011147	['G', 'A']	98663	33844.8315897249	-1217.4593882169097	-0.0009665643730254	0.0056340005756633	-0.1715591541116741	0.863784	0.863784	chr1	226011147	0.0635948447155474	chr1:226011147:G:A
chr1:226012134	['G', 'A']	98663	34828.35511213857	-1079.7045431509266	-0.0008127216064299	0.0055809593674345	-0.145623996327991	0.884219	0.884219	chr1	226012134	0.0534401572581239	chr1:226012134:G:A
chr1:226012559	['A', 'G']	98663	25847.405696908267	-1120.0515184684468	-0.0019515481423605	0.0062997100461308	-0.3097838040274755	0.756726	0.756726	chr1	226012559	0.1210613440520643	chr1:226012559:A:G
chr1:226014015	['A', 'G']	98663	26762.712537885312	-971.5993637006184	-0.000822111271498	0.006216096386399	-0.1322552322864323	0.894783	0.894783	chr1	226014015	0.0482822756665197	chr1:226014015:A:G
chr1:226014633	['C', 'T']	98663	33769.39589077198	-1272.0001221290584	-0.0009430565773729	0.0056490929355558	-0.166939469421242	0.867418	0.867418	chr1	226014633	0.0617715699442728	chr1:226014633:C:T
chr1:226015352	['A', 'G']	98663	25857.24152752856	-1119.330293409371	-0.0017873757382177	0.006297967984955	-0.2838019727136676	0.776563	0.776563	chr1	226015352	0.1098233056244192	chr1:226015352:A:G
chr1:226015457	['G', 'A']	98663	7571.690686642202	-188.02093739949427	0.0044032676078624	0.0110767190613677	0.3975245362338157	0.690982	0.690982	chr1	226015457	0.1605332657987296	chr1:226015457:G:A
chr1:226017045	['C', 'T']	98663	26272.662868843327	-1080.5057213224334	-0.0028707020351624	0.0062570790375224	-0.4587926759351224	0.646384	0.646384	chr1	226017045	0.1895094022299287	chr1:226017045:C:T
chr1:226018268	['T', 'A']	98663	108258.75064118807	-4052.580945393832	0.0027568695298036	0.0043092626347256	0.6397543532361577	0.522334	0.522334	chr1	226018268	0.2820517039508748	chr1:226018268:T:A
chr1:226018875	['A', 'G']	98663	7584.377659142568	-180.4280373626188	0.0053159615364128	0.0110736361239746	0.4800556453994081	0.631189	0.631189	chr1	226018875	0.1998405783679139	chr1:226018875:A:G
chr1:226019023	['A', 'C']	98663	33864.93754690577	-1254.6104249636317	-0.000858236750861	0.0056437033968555	-0.1520697829973137	0.879132	0.879132	chr1	226019023	0.055945911538702	chr1:226019023:A:C
chr1:226020797	['A', 'G']	98663	7573.46056539323	-182.55699331297404	0.00492186393059	0.0110736142388093	0.4444677071502564	0.656705	0.656705	chr1	226020797	0.1826296770820679	chr1:226020797:A:G
chr1:226020937	['T', 'C']	98663	14359.20183290924	-822.9834970657694	0.0031446498612343	0.0081754335085109	0.3846462524538493	0.7005	0.7005	chr1	226020937	0.1545918603782065	chr1:226020937:T:C
chr1:226022778	['T', 'C']	98663	7588.922869455008	-184.27685476707947	0.0048695484403323	0.0110652252134179	0.4400767581691366	0.659882	0.659882	chr1	226022778	0.180533717989282	chr1:226022778:T:C
chr1:226022952	['C', 'T']	98663	6895.349439477792	-210.97620910452648	0.0041142720421115	0.0115555903506617	0.3560417007925431	0.72181	0.72181	chr1	226022952	0.1415771054924507	chr1:226022952:C:T
chr1:226023529	['C', 'T']	98663	10719.106250507026	-366.5216776892208	0.0117131356330726	0.0093930854270477	1.2469955398621475	0.212402	0.212402	chr1	226023529	0.6728413982079205	chr1:226023529:C:T
chr1:226024897	['A', 'G']	98663	7613.355886415378	-185.01636152612863	0.0046845279967619	0.0110597473141938	0.4235655538666751	0.671884	0.671884	chr1	226024897	0.172705700917181	chr1:226024897:A:G
chr1:226025195	['T', 'C']	98663	6889.885477918815	-218.1959535893461	0.0032361310648043	0.0115590873034968	0.2799642376457636	0.779506	0.779506	chr1	226025195	0.1081805376183558	chr1:226025195:T:C
chr1:226025830	['C', 'G']	98663	84410.6327931691	-2262.565333796704	-0.0005013961988748	0.0043421186330714	-0.1154727084276419	0.908071	0.908071	chr1	226025830	0.041880193656527	chr1:226025830:C:G
chr1:226025914	['G', 'A']	98663	76527.28850793777	-2946.706571652719	0.0024100875302255	0.0043911678977052	0.5488488680847383	0.58311	0.58311	chr1	226025914	0.2342495106153484	chr1:226025914:G:A
chr1:226026062	['T', 'C']	98663	45674.28991925258	-2203.054068104036	-0.0028342694544532	0.0050596861416596	-0.5601670489236186	0.575367	0.575367	chr1	226026062	0.2400550505598579	chr1:226026062:T:C
chr1:226026104	['T', 'C']	98663	2857.589885244245	-52.74342287520007	0.0203849944706153	0.0177808535453111	1.1464575881392898	0.251609	0.251609	chr1	226026104	0.5992738283283963	chr1:226026104:T:C
chr1:226026358	['G', 'A']	98663	15308.258297682523	-66.76897311008615	-0.0062822193288495	0.0080337273185547	-0.7819806522857784	0.434228	0.434228	chr1	226026358	0.3622821756917672	chr1:226026358:G:A
chr1:226027181	['A', 'G']	98663	121227.2017962676	-3748.926989957341	-0.0021576734230673	0.00438729676196	-0.4918001995614705	0.622862	0.622862	chr1	226027181	0.2056081640587875	chr1:226027181:A:G
chr1:226030292	['T', 'C']	98663	29966.28936830258	-1397.2274218628302	0.0078759024722088	0.005948904225076	1.3239249068778158	0.185531	0.185531	chr1	226030292	0.7315835145981923	chr1:226030292:T:C
chr1:226031431	['G', 'A']	98663	13260.747257982772	-757.0081153960305	0.0015748271284208	0.0084920627449853	0.1854469491939164	0.852879	0.852879	chr1	226031431	0.0691125788674189	chr1:226031431:G:A
chr1:226032857	['G', 'C']	98663	121678.26580097116	-3700.344139012374	-0.0025306104216658	0.0043922660196428	-0.5761514467358158	0.564514	0.564514	chr1	226032857	0.2483252830616843	chr1:226032857:G:C
chr1:226032945	['G', 'T']	98663	2042.186287428791	0.9494588988295072	-0.0004205455366469	0.0211807324027203	-0.0198550989007794	0.984159	0.984159	chr1	226032945	0.0069347316049788	chr1:226032945:G:T
chr1:226033158	['G', 'GT']	98663	122212.45385218356	-3702.912825910359	-0.002131600153546	0.0044229202673972	-0.4819440606376629	0.629847	0.629847	chr1	226033158	0.2007649348727814	chr1:226033158:G:GT
chr1:226033416	['C', 'T']	98663	2041.2482691508444	-1.7996148715732696	-0.0015382468955236	0.0211847069376766	-0.0726111954273935	0.942116	0.942116	chr1	226033416	0.0258956204997814	chr1:226033416:C:T
chr1:226033689	['T', 'C']	98663	117202.75819875712	-3674.372564717129	-0.0008733133322527	0.0043449141034416	-0.200996685195902	0.840702	0.840702	chr1	226033689	0.0753579194105632	chr1:226033689:T:C
chr1:226034351	['A', 'G']	98663	118880.76984964663	-3814.0292666445257	-0.0020927553879792	0.0044171050561345	-0.473784381712346	0.635655	0.635655	chr1	226034351	0.1967785325422238	chr1:226034351:A:G
chr1:226034956	['G', 'A']	98663	117650.46405798577	-3743.1579292527294	-0.0015066660248432	0.0043512443465331	-0.3462609554537422	0.729147	0.729147	chr1	226034956	0.1371849067258775	chr1:226034956:G:A
chr1:226035117	['C', 'A']	98663	121679.66571373543	-3699.978383923604	-0.0025055190279162	0.0043926587921512	-0.5703878098597389	0.568416	0.568416	chr1	226035117	0.2453337058784313	chr1:226035117:C:A
chr1:226036374	['C', 'T']	98663	117662.6217013554	-3745.999773274747	-0.0015238275986471	0.0043516337674105	-0.3501736773115267	0.726209	0.726209	chr1	226036374	0.1389383731233236	chr1:226036374:C:T
chr1:226037529	['A', 'T']	98663	2636.6146390916447	13.526327754815386	-0.0340446881660034	0.0186697584457528	-1.82352054874862	0.0682276	0.0682276	chr1	226037529	1.1660399053592356	chr1:226037529:A:T
chr1:226037959	['A', 'G']	98663	15572.894071018029	-859.0947483494065	0.0022865147420155	0.0078988137525853	0.2894757128900712	0.772218	0.772218	chr1	226037959	0.1122600794154597	chr1:226037959:A:G
chr1:226038645	['G', 'A']	98663	2043.0621224407053	1.1803591732838696	-0.0003315892984873	0.0211755618140513	-0.0156590555376582	0.987506	0.987506	chr1	226038645	0.0054602569582361	chr1:226038645:G:A
chr1:226038916	['C', 'T']	98663	117653.61951155229	-3742.7479980211633	-0.0014923884260087	0.004351440098758	-0.3429642583002959	0.731626	0.731626	chr1	226038916	0.1357108692755965	chr1:226038916:C:T
chr1:226039291	['A', 'G']	98663	12838.29195605383	-264.96784548568183	-0.0137682084572599	0.0086624239732428	-1.589417523292359	0.111969	0.111969	chr1	226039291	0.9509022004769948	chr1:226039291:A:G
chr1:226039399	['C', 'G']	98663	117843.82423768184	-3770.704383445952	-0.0020130192023464	0.0043624175335209	-0.461445789376735	0.64448	0.64448	chr1	226039399	0.1907905554624947	chr1:226039399:C:G
chr1:226040926	['C', 'T']	98663	74446.33648270549	-2653.1384954767814	0.0013568475068534	0.0043731348125109	0.3102688494696576	0.756357	0.756357	chr1	226040926	0.1212731694007058	chr1:226040926:C:T
chr1:226041488	['T', 'C']	98663	121659.96246173188	-3702.933766451515	-0.0025350049105234	0.0043924207683352	-0.5771316192651987	0.563852	0.563852	chr1	226041488	0.2488348747721869	chr1:226041488:T:C
chr1:226041494	['A', 'G']	98663	2042.124187842728	0.4413636558970525	-0.0002188866947154	0.0211801734014878	-0.0103345090980248	0.991754	0.991754	chr1	226041494	0.0035960392284784	chr1:226041494:A:G
chr1:226042146	['C', 'T']	98663	77872.26057780033	-2419.4603930816584	0.0010865429602405	0.004343038967903	0.25018033876062	0.802448	0.802448	chr1	226042146	0.0955831010349429	chr1:226042146:C:T
chr1:226042314	['C', 'T']	98663	77871.1530717762	-2421.64195052556	0.0010944033317288	0.0043433631785038	0.2519714071218397	0.801064	0.801064	chr1	226042314	0.0963327851186399	chr1:226042314:C:T
chr1:226043093	['C', 'T']	98663	117017.44126623611	-3843.9543547209855	-0.0020094799179377	0.0043496942083998	-0.4619818823256923	0.644095	0.644095	chr1	226043093	0.1910500721852438	chr1:226043093:C:T
chr1:226043290	['C', 'T']	98663	21898.66344993969	-1213.1389582339173	-0.0038045591910647	0.0067660434272555	-0.562301917208939	0.573912	0.573912	chr1	226043290	0.2411546944387916	chr1:226043290:C:T
chr1:226043669	['A', 'G']	98663	121661.7296623313	-3702.7428938133135	-0.0026066398387562	0.0043925923918849	-0.5934171910810417	0.552903	0.552903	chr1	226043669	0.257351053613604	chr1:226043669:A:G
chr1:226044027	['CAG', 'C']	98663	12960.675133634664	-272.20817112903853	-0.0139909140703227	0.0086787137220396	-1.612095354037634	0.106944	0.106944	chr1	226044027	0.9708435761227217	chr1:226044027:CAG:C
chr1:226044729	['G', 'C']	98663	2050.187017252216	2.6656851351061763	0.0008574474692458	0.0211376653161559	0.0405649089632669	0.967643	0.967643	chr1	226044729	0.014284840756846	chr1:226044729:G:C
chr1:226045382	['A', 'G']	98663	2481.176035922803	118.05446054531188	-0.0142310448649605	0.0193848287991339	-0.7341331209278643	0.462869	0.462869	chr1	226045382	0.334541904505083	chr1:226045382:A:G
chr1:226045604	['C', 'G']	98663	2034.041232097789	3.7655228464739134	0.0022760857596997	0.0212194184895868	0.1072642853439529	0.91458	0.91458	chr1	226045604	0.0387782999863982	chr1:226045604:C:G
chr1:226046133	['C', 'A']	98663	117018.97675550194	-3839.792649086272	-0.0019355409496868	0.0043493810117616	-0.445015266414405	0.65631	0.65631	chr1	226046133	0.18289097847699	chr1:226046133:C:A
chr1:226046409	['C', 'G']	98663	121649.19358305028	-3703.67938964018	-0.0026235991059207	0.004392555312388	-0.5972831118418843	0.55032	0.55032	chr1	226046409	0.259384703558455	chr1:226046409:C:G
chr1:226046852	['A', 'G']	98663	77969.96637232741	-2390.22337582197	0.0015858681199673	0.004342867494613	0.3651661308880555	0.714988	0.714988	chr1	226046852	0.1457012471185228	chr1:226046852:A:G
chr1:226047162	['T', 'C']	98663	121645.19285316036	-3700.3184780988	-0.0025641118868991	0.004392395728603	-0.5837615837302146	0.559382	0.559382	chr1	226047162	0.2522915126274284	chr1:226047162:T:C
chr1:226047182	['C', 'T']	98663	121643.8230600782	-3699.222551728908	-0.0025391285523194	0.0043925109708677	-0.5780585567479678	0.563226	0.563226	chr1	226047182	0.2493173052226573	chr1:226047182:C:T
chr1:226049011	['T', 'C']	98663	121645.72706721952	-3708.1321543683193	-0.0026808438495013	0.0043925185713511	-0.6103204359763589	0.541651	0.541651	chr1	226049011	0.2662804507191334	chr1:226049011:T:C
chr1:226049848	['C', 'T']	98663	121638.26012427898	-3705.065337688656	-0.0026834646332942	0.004392245824897	-0.6109550194306651	0.541231	0.541231	chr1	226049848	0.2666173363475688	chr1:226049848:C:T
chr1:226049917	['T', 'C']	98663	2049.0207678741563	2.197505200820232	0.0007618580162695	0.0211408779190751	0.0360371986057455	0.971253	0.971253	chr1	226049917	0.0126676267429638	chr1:226049917:T:C
chr1:226050221	['G', 'A']	98663	4862.1971234251305	-327.8024905736981	-0.0108230967531422	0.0136345516748695	-0.7937992396985634	0.427314	0.427314	chr1	226050221	0.3692528782496308	chr1:226050221:G:A
chr1:226050449	['G', 'A']	98663	117022.30256649369	-3843.14140188278	-0.0020318887174518	0.0043491176490277	-0.4671956202210644	0.640361	0.640361	chr1	226050449	0.1935751258479234	chr1:226050449:G:A
chr1:226051136	['C', 'G']	98663	2487.554678075039	120.13145232913614	-0.0133222410482249	0.0193655252348078	-0.6879359525079822	0.491495	0.491495	chr1	226051136	0.3084808959060159	chr1:226051136:C:G
chr1:226051512	['CCTGGGCTA', 'C']	98663	75260.11276982247	-2938.378542005236	0.0028460991774332	0.0044027281912051	0.6464399013136136	0.517996	0.517996	chr1	226051512	0.2856735938930582	chr1:226051512:CCTGGGCTA:C
chr1:226052004	['C', 'T']	98663	2052.478467153285	5.077458945714183	0.002574317736056	0.021126274301319	0.1218538441439849	0.903015	0.903015	chr1	226052004	0.0443050355523605	chr1:226052004:C:T
chr1:226052129	['C', 'T']	98663	121946.07604972304	-3718.134183806449	-0.0026323235489143	0.0044098795163797	-0.596915071973507	0.550565	0.550565	chr1	226052129	0.2591914006252279	chr1:226052129:C:T
chr1:226053204	['G', 'A']	98663	34073.02427194323	-1156.28654341709	-0.0042287631625457	0.0056351264312283	-0.7504291543684098	0.452998	0.452998	chr1	226053204	0.3439037154063319	chr1:226053204:G:A
chr1:226053386	['AG', 'A']	98663	121643.05578028526	-3705.253183341418	-0.0026736575493789	0.0043927453355215	-0.6086529823977453	0.542756	0.542756	chr1	226053386	0.2653953668555996	chr1:226053386:AG:A
chr1:226053436	['G', 'C']	98663	7664.46609971923	-497.16978584615896	-0.0085548676531834	0.0110267444790264	-0.775828955631951	0.437852	0.437852	chr1	226053436	0.3586726622016394	chr1:226053436:G:C
chr1:226057006	['G', 'A']	98663	117034.00658081534	-3844.151297565296	-0.0019874356218699	0.0043504268411034	-0.456836925308649	0.647789	0.647789	chr1	226057006	0.1885664309474249	chr1:226057006:G:A
chr1:226058228	['G', 'A']	98663	77751.27372051109	-2377.171767775579	0.0017551623082948	0.004358293908149	0.4027177481108164	0.687157	0.687157	chr1	226058228	0.1629440250310178	chr1:226058228:G:A
chr1:226058341	['T', 'C']	98663	2054.7270703744416	-0.2401898209261401	-0.0004629396458538	0.0211423678345331	-0.0218963008058988	0.982531	0.982531	chr1	226058341	0.0076537382384918	chr1:226058341:T:C
chr1:226058962	['G', 'A']	98663	117013.5338489923	-3840.985291904413	-0.0019397308144598	0.004349301752953	-0.445986718015779	0.655608	0.655608	chr1	226058962	0.1833557556282966	chr1:226058962:G:A
chr1:226059070	['A', 'G']	98663	75224.54732860802	-2958.6913194957187	0.0026895504113172	0.0044009491465924	0.611129627207738	0.541115	0.541115	chr1	226059070	0.2667104270229973	chr1:226059070:A:G
chr1:226060569	['C', 'G']	98663	2489.0504556004907	118.21073524254808	-0.0137251499078298	0.0193577456869204	-0.7090262538733308	0.47831	0.47831	chr1	226060569	0.320290539263056	chr1:226060569:C:G
chr1:226066225	['T', 'C']	98663	49867.19546371681	-1578.5643832250998	-0.000596066959322	0.0048997144054522	-0.121653408749441	0.903174	0.903174	chr1	226066225	0.0442285730971014	chr1:226066225:T:C
chr1:226070021	['A', 'G']	98663	32298.273595329083	-55.82879757349782	0.0082540787625827	0.0058283934094995	1.4161842179578412	0.156725	0.156725	chr1	226070021	0.8048617214890035	chr1:226070021:A:G
chr1:226070308	['C', 'T']	98663	51795.14744818772	-1583.0705298994249	-0.0006974163450845	0.0048422998651358	-0.1440258481524132	0.88548	0.88548	chr1	226070308	0.0528212436074239	chr1:226070308:C:T
chr1:226073566	['A', 'G']	98663	45389.820834093625	-1615.3858985604377	0.0018070751382706	0.0050525746645379	0.357654316511895	0.720603	0.720603	chr1	226073566	0.142303934163584	chr1:226073566:A:G
chr1:226077422	['A', 'G']	98663	27703.58132933209	-1575.0126151607683	-0.0069668018899802	0.0061363103778448	-1.1353405321761183	0.256235	0.256235	chr1	226077422	0.5913615487962941	chr1:226077422:A:G
chr1:226077828	['T', 'G']	98663	47139.544686676105	-1750.72451134428	-0.0002713663515136	0.0049891200553122	-0.0543916258789418	0.956623	0.956623	chr1	226077828	0.0192591816357008	chr1:226077828:T:G
chr1:226078391	['G', 'A']	98663	47385.64499974658	-1672.241299166512	0.0006842510122294	0.0049779947070084	0.1374551506183988	0.890671	0.890671	chr1	226078391	0.0502826879616145	chr1:226078391:G:A
chr1:226079773	['T', 'C']	98663	107520.51371217109	-3838.074715488441	0.0031435220465737	0.0042656637373107	0.7369362050454324	0.461163	0.461163	chr1	226079773	0.3361455442663943	chr1:226079773:T:C
chr1:226079844	['T', 'C']	98663	47393.64645952658	-1673.1878418836643	0.0007614852474639	0.0049775632912368	0.1529835389144281	0.878412	0.878412	chr1	226079844	0.0563017399497833	chr1:226079844:T:C
chr1:226080052	['G', 'T']	98663	47378.88648714414	-1681.450159901584	0.0005164712166257	0.0049790891099557	0.1037280525052366	0.917385	0.917385	chr1	226080052	0.0374483652183007	chr1:226080052:G:T
chr1:226082841	['G', 'A']	98663	16957.32654099838	-909.8726913187515	-0.000631727249279	0.0075990370780469	-0.0831325393981943	0.933746	0.933746	chr1	226082841	0.0297712456120452	chr1:226082841:G:A
chr1:226083078	['G', 'A']	98663	75847.6875513162	-2527.6139179370234	0.0071959538760908	0.004377824367417	1.6437283162038978	0.100236	0.100236	chr1	226083078	0.9989762725465172	chr1:226083078:G:A
chr1:226083589	['C', 'A']	98663	145300.83619003213	-5223.757509258627	-0.0014865116203936	0.0048384671248978	-0.3072278021161606	0.758671	0.758671	chr1	226083589	0.1199465164113297	chr1:226083589:C:A
chr1:226083923	['T', 'C']	98663	2456.124470392669	80.41494383871728	0.0010831799382376	0.0192689617008004	0.0562137158740963	0.955172	0.955172	chr1	226083923	0.0199184169765621	chr1:226083923:T:C
chr1:226084651	['A', 'G']	98663	145415.32032604393	-5219.596317592735	-0.0011553303371766	0.0048431605083998	-0.2385488432962099	0.811456	0.811456	chr1	226084651	0.0907350241744983	chr1:226084651:A:G
chr1:226085649	['G', 'T']	98663	17094.00192871957	-915.3895284629076	-0.0007520941104869	0.0076051039915002	-0.0988933368074251	0.921223	0.921223	chr1	226085649	0.035635227624449	chr1:226085649:G:T
chr1:226086674	['G', 'A']	98663	14216.628268959705	3.628428097524307	-0.0060454254345543	0.0083315711795043	-0.7256044873536089	0.468083	0.468083	chr1	226086674	0.329677131443077	chr1:226086674:G:A
chr1:226088149	['C', 'T']	98663	13780.81578307146	-679.2937662064047	0.0052075508174076	0.008350208394946	0.6236432159656737	0.532863	0.532863	chr1	226088149	0.2733844344854896	chr1:226088149:C:T
chr1:226088364	['G', 'T']	98663	19257.684475714475	-268.79262947203455	-0.0067896553263282	0.0072209929435442	-0.940266162757904	0.347083	0.347083	chr1	226088364	0.4595666573945572	chr1:226088364:G:T
chr1:226089580	['A', 'G']	98663	2381.313765838824	122.82614721647816	-0.0044490431569047	0.0197449778863092	-0.2253253046178211	0.821727	0.821727	chr1	226089580	0.085272442905449	chr1:226089580:A:G
chr1:226090484	['G', 'A']	98663	146944.91490548415	-5272.897842792977	-0.0023214432025466	0.0048926439968721	-0.4744762145029769	0.635161	0.635161	chr1	226090484	0.1971161762056126	chr1:226090484:G:A
chr1:226090930	['G', 'A']	98663	46911.55850778044	-1535.6090664152516	0.0028726983532206	0.0049949211950411	0.5751238590255593	0.565209	0.565209	chr1	226090930	0.2477909313613105	chr1:226090930:G:A
chr1:226091349	['G', 'A']	98663	81019.03286299316	-2508.654579635671	0.0044995174813667	0.0043294946627629	1.0392708230053185	0.298681	0.298681	chr1	226091349	0.5247924033001403	chr1:226091349:G:A
chr1:226092557	['G', 'A']	98663	16943.102506319083	-905.9756049756138	0.0002591474163831	0.0075929561498052	0.0341299766876424	0.972774	0.972774	chr1	226092557	0.011988045603647	chr1:226092557:G:A
chr1:226093214	['C', 'A']	98663	182201.4670511793	-6645.414611893569	0.0077054280483825	0.0080967510080181	0.9516691375036584	0.341267	0.341267	chr1	226093214	0.4669057053070867	chr1:226093214:C:A
chr1:226094183	['G', 'A']	98663	130340.53174796257	-5296.773831647394	0.0003767605619039	0.0045037366904084	0.0836551041508143	0.933331	0.933331	chr1	226094183	0.0299643091150051	chr1:226094183:G:A
chr1:226094554	['G', 'A']	98663	113299.37355418812	-4381.990559808856	0.0004810846813292	0.0042918858852198	0.112091675826239	0.910751	0.910751	chr1	226094554	0.0406003432326361	chr1:226094554:G:A
chr1:226095121	['A', 'G']	98663	182232.623188112	-6638.611171941554	0.007845340049108	0.0081047006866454	0.9679987395506392	0.333047	0.333047	chr1	226095121	0.4774944740002575	chr1:226095121:A:G
chr1:226096979	['A', 'C']	98663	130395.15135014564	-5300.052285599636	0.0002722507846057	0.0045054148418866	0.0604274621006432	0.951815	0.951815	chr1	226096979	0.0214474552780716	chr1:226096979:A:C
chr1:226098419	['T', 'C']	98663	27733.373103161648	-1586.9218662331734	-0.0067817262336659	0.0061379461209352	-1.104885266186181	0.269212	0.269212	chr1	226098419	0.5699055855415591	chr1:226098419:T:C
chr1:226098651	['C', 'T']	98663	2021.6142861498704	13.030950878194847	0.00340921708052	0.0212418038791837	0.1604956481055232	0.872491	0.872491	chr1	226098651	0.0592390442203544	chr1:226098651:C:T
chr1:226098821	['T', 'C']	98663	130993.20903072752	-5283.913203395149	0.0003838976455093	0.0045135121521682	0.0850551926230999	0.932218	0.932218	chr1	226098821	0.0304825156222676	chr1:226098821:T:C
chr1:226099465	['C', 'T']	98663	28522.46907786033	-1273.6207504256915	0.0088288383368295	0.0060675384036576	1.4550939358714734	0.145646	0.145646	chr1	226099465	0.8367014382713445	chr1:226099465:C:T
chr1:226099904	['A', 'G']	98663	14083.998479457472	58.63174973314627	-0.006866992933555	0.0083653389848435	-0.8208863915732347	0.411713	0.411713	chr1	226099904	0.3854054197668346	chr1:226099904:A:G
chr1:226100803	['C', 'G']	98663	3517.602647327321	-11.69180873255635	-0.0071374827168402	0.0161868084616294	-0.4409444106143285	0.659254	0.659254	chr1	226100803	0.1809472264603415	chr1:226100803:C:G
chr1:226101166	['T', 'C']	98663	3510.249047194291	-15.994813095177456	-0.0080796604061899	0.0161941352315278	-0.4989250917492587	0.617833	0.617833	chr1	226101166	0.209128898664627	chr1:226101166:T:C
chr1:226102237	['C', 'T']	98663	81716.24003163919	-2547.439711105528	0.0046104875628819	0.0043240755285228	1.0662365938036706	0.286319	0.286319	chr1	226102237	0.5431498314357397	chr1:226102237:C:T
chr1:226102974	['A', 'G']	98663	131307.9704817994	-5301.729296091874	0.0005735808887023	0.0045194401058666	0.1269141476081958	0.899009	0.899009	chr1	226102974	0.0462359605128532	chr1:226102974:A:G
chr1:226104684	['C', 'T']	98663	164327.32095649358	-4780.277064226586	0.0071716225447843	0.0057226823454423	1.2531924911918069	0.210139	0.210139	chr1	226104684	0.6774933387745764	chr1:226104684:C:T
chr1:226104884	['T', 'C']	98663	45636.56374825115	-2370.920045129789	-0.0018532200297005	0.0050720654631973	-0.365377782118043	0.71483	0.71483	chr1	226104884	0.1457972293042556	chr1:226104884:T:C
chr1:226105882	['A', 'G']	98663	180746.71834310464	-5756.875390101818	0.0014987258319596	0.0077251442819317	0.1940061929283314	0.846171	0.846171	chr1	226105882	0.0725418629042667	chr1:226105882:A:G
chr1:226107091	['G', 'A']	98663	178186.1025703631	-5617.624762931407	0.0017850871203866	0.0073014415200102	0.2444842043169848	0.806856	0.806856	chr1	226107091	0.0932039671189365	chr1:226107091:G:A
chr1:226108273	['G', 'C']	98663	19061.534737994807	-799.3451553193918	0.0036287030073679	0.0072184558380145	0.5026979576792785	0.615178	0.615178	chr1	226108273	0.2109992041712604	chr1:226108273:G:C
chr1:226108667	['AT', 'A']	98663	61791.92024577198	-1468.5119806046418	4.2760313398773374e-05	0.0045816463716977	0.0093329580525719	0.992554	0.992554	chr1	226108667	0.0032458560872053	chr1:226108667:AT:A
chr1:226108898	['G', 'A']	98663	9410.336297103288	-474.1075568572831	0.0020987793143078	0.0100566842517087	0.2086949596683692	0.834687	0.834687	chr1	226108898	0.07847635045255	chr1:226108898:G:A
chr1:226108902	['G', 'A']	98663	62907.68280973842	-1441.6922779402687	0.0020042584543165	0.0046182854033476	0.4339832382086519	0.664302	0.664302	chr1	226108902	0.1776344400352587	chr1:226108902:G:A
chr1:226111462	['CTG', 'C']	98663	61702.003051036445	-1467.2587934944193	-8.120911146228741e-05	0.0045836178567949	-0.0177172517429437	0.985864	0.985864	chr1	226111462	0.0061829918775476	chr1:226111462:CTG:C
chr1:226112029	['A', 'G']	98663	124661.74319022756	-4910.501582938841	-0.0029974064000055	0.0044076279998586	-0.6800497682884433	0.496475	0.496475	chr1	226112029	0.3041026155178533	chr1:226112029:A:G
chr1:226112787	['C', 'T']	98663	60480.03392974808	-1654.1414522798568	-0.0011366141779998	0.0046049835301961	-0.2468226369425025	0.805046	0.805046	chr1	226112787	0.0941793035136193	chr1:226112787:C:T
chr1:226113183	['G', 'T']	98663	73268.47669985607	-1940.2926313509272	0.0037360830958547	0.0043982334422637	0.8494508408657273	0.395633	0.395633	chr1	226113183	0.4027074907852289	chr1:226113183:G:T
chr1:226113779	['A', 'T']	98663	73282.36957777891	-1943.9609686404456	0.0037143770951077	0.0043973374951404	0.8446877455306715	0.398287	0.398287	chr1	226113779	0.3998038686356206	chr1:226113779:A:T
chr1:226113882	['T', 'C']	98663	73291.34259587797	-1941.6140933649745	0.0037608536298462	0.0043972438267901	0.8552752082869007	0.392401	0.392401	chr1	226113882	0.4062698945287646	chr1:226113882:T:C
chr1:226114034	['A', 'T']	98663	29651.72087929915	-1323.1434023153083	0.009386221775453	0.0059701894494505	1.5721815622311548	0.115912	0.115912	chr1	226114034	0.9358716005850944	chr1:226114034:A:T
chr1:226114151	['C', 'T']	98663	73290.74221055089	-1937.9171989455824	0.0038149002314382	0.0043971752355042	0.8675797590770287	0.385627	0.385627	chr1	226114151	0.4138325662098172	chr1:226114151:C:T
chr1:226114313	['T', 'A']	98663	60869.105917862944	-1555.5285747951766	-0.0008001634965751	0.0046114544280976	-0.1735165139440093	0.862246	0.862246	chr1	226114313	0.0643688116685531	chr1:226114313:T:A
chr1:226115821	['C', 'T']	98663	180646.9856979231	-5774.760082600135	0.0010748207932597	0.0076344208450293	0.1407861598250131	0.888039	0.888039	chr1	226115821	0.0515679608960981	chr1:226115821:C:T
chr1:226117498	['G', 'A']	98663	60706.22933054902	-1582.4315335023334	-0.0011781640070214	0.0046021269831187	-0.2560042370284706	0.797948	0.797948	chr1	226117498	0.0980254094624135	chr1:226117498:G:A
chr1:226118040	['A', 'G']	98663	179037.62927600573	-5739.326751887545	0.0008692873555469	0.007310279740571	0.1189130083110998	0.905345	0.905345	chr1	226118040	0.0431858925688834	chr1:226118040:A:G
chr1:226119681	['G', 'A']	98663	16228.48035558619	-882.8442624523576	-0.0014416714712932	0.0077321209176669	-0.1864522666735802	0.85209	0.85209	chr1	226119681	0.0695145314785009	chr1:226119681:G:A
chr1:226120051	['C', 'CT']	98663	180932.6676903741	-5758.20026833895	5.233388840106729e-05	0.0076954268288862	0.0068006479126826	0.994574	0.994574	chr1	226120051	0.0023628982147134	chr1:226120051:C:CT
chr1:226124413	['C', 'G']	98663	180927.0027266185	-5747.534693763031	0.0008555296402958	0.0076943648969667	0.1111891171983619	0.911467	0.911467	chr1	226124413	0.0402590505167857	chr1:226124413:C:G
chr1:226125232	['A', 'G']	98663	28080.838432374338	-1306.5959448396882	0.007412551714364	0.0061009951849913	1.214974195127912	0.224379	0.224379	chr1	226125232	0.6490177918494465	chr1:226125232:A:G
chr1:226125824	['T', 'C']	98663	75409.2862341981	-1949.8097463025576	0.0037535251709856	0.0043777717657224	0.8574054043601383	0.391223	0.391223	chr1	226125824	0.4075756209614862	chr1:226125824:T:C
chr1:226126656	['C', 'T']	98663	45963.70289480354	-1789.159601119201	-0.0010115948739087	0.0050241624062027	-0.2013459741388594	0.840428	0.840428	chr1	226126656	0.0754994869146768	chr1:226126656:C:T
chr1:226127247	['G', 'A']	98663	49972.76648212365	-1879.6700715367056	0.0003229413793316	0.0048823271398614	0.0661449694132617	0.947263	0.947263	chr1	226127247	0.0235294258634484	chr1:226127247:G:A
chr1:226127531	['G', 'T']	98663	47278.54042044694	-1655.3502717415874	-0.0005997846881432	0.004998929262371	-0.1199826316123561	0.904497	0.904497	chr1	226127531	0.043592869252599	chr1:226127531:G:T
chr1:226128103	['CAAACGG', 'C']	98663	44095.363148878365	-2325.477717062076	-0.0013680295856784	0.0051282875690438	-0.2667614807594569	0.789653	0.789653	chr1	226128103	0.1025637103446573	chr1:226128103:CAAACGG:C
chr1:226128411	['C', 'T']	98663	16258.812705267002	-876.7579626582849	-0.0009348948471801	0.007726209456171	-0.1210030419811368	0.903689	0.903689	chr1	226128411	0.0439810040625516	chr1:226128411:C:T
chr1:226129378	['T', 'A']	98663	46039.53239248128	-1788.880657578443	-0.0009530387961856	0.0050197230995576	-0.1898588382832492	0.84942	0.84942	chr1	226129378	0.0708775175537446	chr1:226129378:T:A
chr1:226129379	['G', 'A']	98663	53282.40044398042	-1209.4202258762723	0.0034037111844655	0.0047956920547813	0.7097434834398934	0.477865	0.477865	chr1	226129379	0.3206947771032002	chr1:226129379:G:A
chr1:226129783	['C', 'T']	98663	46970.66500420684	-1670.4395310183354	-0.0011201304366136	0.0049854937199431	-0.2246779355338159	0.82223	0.82223	chr1	226129783	0.0850066815367341	chr1:226129783:C:T
chr1:226130140	['G', 'T']	98663	72762.7998114489	-2029.7912981747	0.00382975842717	0.00440113661578	0.8701748574308394	0.384207	0.384207	chr1	226130140	0.4154347268411154	chr1:226130140:G:T
chr1:226130285	['C', 'T']	98663	10347.048726343852	-455.9111946234389	0.0008622076136265	0.0095351269791	0.0904243452149547	0.92795	0.92795	chr1	226130285	0.0324754238987061	chr1:226130285:C:T
chr1:226131819	['A', 'G']	98663	104932.46151662616	-3924.733749597872	-0.0036259206486219	0.0042518992059534	-0.8527767176477197	0.393785	0.393785	chr1	226131819	0.4047408309640257	chr1:226131819:A:G
chr1:226132549	['T', 'C']	98663	180944.6679336313	-5759.07383294303	3.562847490692092e-05	0.0076975539514822	0.0046285450068277	0.996307	0.996307	chr1	226132549	0.0016068183412982	chr1:226132549:T:C
chr1:226132610	['C', 'T']	98663	22658.688972227854	-626.532072312791	-0.0107369723651012	0.0067140068190163	-1.5991899702410906	0.109782	0.109782	chr1	226132610	0.9594688615389928	chr1:226132610:C:T
chr1:226132632	['A', 'G']	98663	16241.823095947617	-877.2305730267942	-0.0012567274410119	0.00772875585257	-0.1626041066614908	0.87083	0.87083	chr1	226132632	0.0600666179749562	chr1:226132632:A:G
chr1:226133350	['A', 'G']	98663	72813.546043428	-2000.104525550296	0.0042176603540546	0.0043999617442347	0.9585675056336712	0.337779	0.337779	chr1	226133350	0.4713673543731178	chr1:226133350:A:G
chr1:226137250	['G', 'T']	98663	180987.1783744881	-5761.972639523479	2.773707711762293e-05	0.0077079945984064	0.0035984816496053	0.997129	0.997129	chr1	226137250	0.001248652757494	chr1:226137250:G:T
chr1:226137452	['A', 'G']	98663	72744.91611993872	-1996.7155895621488	0.0044625584660135	0.004400444300093	1.0141154305530278	0.31053	0.31053	chr1	226137452	0.5078964366948556	chr1:226137452:A:G
chr1:226138000	['TACTC', 'T']	98663	103688.90358598874	-4146.249281296993	-0.0047551081189676	0.0042518150860164	-1.11837133618686	0.263411	0.263411	chr1	226138000	0.5793660929294697	chr1:226138000:TACTC:T
chr1:226138578	['A', 'G']	98663	181339.5792805408	-5753.554298920981	0.0015293912015116	0.0078062754281381	0.195918170655225	0.844675	0.844675	chr1	226138578	0.073310359520113	chr1:226138578:A:G
chr1:226139367	['C', 'T']	98663	35161.26581303164	-1766.8109048413	0.0007721451449358	0.0055799697782111	0.1383780155854797	0.889942	0.889942	chr1	226139367	0.0506382966143611	chr1:226139367:C:T
chr1:226139688	['T', 'A']	98663	76949.64503483463	-1920.7405875073075	0.0034909843943296	0.0043672704021391	0.7993515566656176	0.424089	0.424089	chr1	226139688	0.3725429921034979	chr1:226139688:T:A
chr1:226140321	['G', 'A']	98663	3436.7314528396555	-191.7824181316641	-0.0251621016439825	0.0162890193800595	-1.5447278351688327	0.122415	0.122415	chr1	226140321	0.912165363088387	chr1:226140321:G:A
chr1:226140392	['C', 'T']	98663	39969.87934041068	-1881.6806396191253	0.0015819649454046	0.0053336618204955	0.2966001592612642	0.766772	0.766772	chr1	226140392	0.1153337545153061	chr1:226140392:C:T
chr1:226140471	['T', 'A']	98663	39913.141849668216	-1876.9712176108333	0.0015465885847801	0.0054128961139972	0.2857229387389947	0.775091	0.775091	chr1	226140471	0.1106473059094555	chr1:226140471:T:A
chr1:226141026	['A', 'C']	98663	24209.460100455883	-1304.6333328876583	-0.0012411651624588	0.006551060383808	-0.1894601926623291	0.849733	0.849733	chr1	226141026	0.0707175152768769	chr1:226141026:A:C
chr1:226141039	['G', 'A']	98663	84802.18367948051	-2464.974781445972	0.002545358790183	0.0043033877944548	0.5914779034003981	0.554202	0.554202	chr1	226141039	0.2563319112723065	chr1:226141039:G:A
chr1:226141716	['G', 'A']	98663	34521.940060467095	-1117.3494480376855	-0.0002006698220231	0.0055888233060137	-0.0359055584754618	0.971358	0.971358	chr1	226141716	0.0126206786708647	chr1:226141716:G:A
chr1:226142027	['C', 'G']	98663	121996.82501292932	-3500.1555746739336	-0.0001567758774112	0.0043944553264698	-0.0356758382471041	0.971541	0.971541	chr1	226142027	0.0125388670168124	chr1:226142027:C:G
chr1:226142481	['C', 'T']	98663	34739.28150596059	-1357.9720065722524	-0.006635609176986	0.0055880866702753	-1.1874563814986598	0.235051	0.235051	chr1	226142481	0.6288378968111548	chr1:226142481:C:T
chr1:226143563	['G', 'A']	98663	11305.89609546888	-619.2048699804316	-0.0031215011205797	0.0091814126002799	-0.339980486279919	0.733872	0.733872	chr1	226143563	0.1343796819658163	chr1:226143563:G:A
chr1:226144071	['G', 'A']	98663	88251.3115553438	-2232.766358682367	0.0031127526138947	0.0042815175965245	0.7270208620470205	0.467215	0.467215	chr1	226144071	0.3304832225894619	chr1:226144071:G:A
chr1:226144152	['G', 'C']	98663	38428.72646367175	-2035.7799484868085	-0.0017020315516861	0.0054004947348435	-0.3151621537013519	0.752639	0.752639	chr1	226144152	0.1234132813045465	chr1:226144152:G:C
chr1:226146904	['T', 'C']	98663	23922.42466017252	-1261.9630506134458	0.0002445639113079	0.0065362694769819	0.0374164364197688	0.970153	0.970153	chr1	226146904	0.0131597690163633	chr1:226146904:T:C
chr1:226147180	['G', 'A']	98663	15897.966804180136	-634.5798616254436	0.002211660303627	0.0078299520572038	0.282461538393748	0.77759	0.77759	chr1	226147180	0.109249333180476	chr1:226147180:G:A
chr1:226148462	['A', 'G']	98663	85632.69828058154	-2321.4702615349547	0.0029664346839263	0.004294633033106	0.690730654064976	0.489736	0.489736	chr1	226148462	0.3100379702584971	chr1:226148462:A:G
chr1:226150539	['C', 'T']	98663	34716.556101913164	-1360.6342318381996	-0.0068943271745802	0.0055906198297913	-1.2331954925358508	0.217506	0.217506	chr1	226150539	0.6625287583371577	chr1:226150539:C:T
chr1:226150571	['G', 'A']	98663	39818.107306885104	-1899.960098440696	0.0011289134448633	0.0053241346545655	0.2120369821780023	0.832079	0.832079	chr1	226150571	0.0798354385706845	chr1:226150571:G:A
chr1:226154362	['T', 'C']	98663	84683.340522836	-2461.8737530379303	0.0029233218751099	0.0042980862673541	0.6801449978595877	0.496414	0.496414	chr1	226154362	0.3041559789118065	chr1:226154362:T:C
chr1:226155348	['C', 'T']	98663	34915.46439500923	-1139.1331268258148	0.0001429184663751	0.0056187700519309	0.025435898791764	0.979707	0.979707	chr1	226155348	0.0089037889088417	chr1:226155348:C:T
chr1:226155884	['T', 'C']	98663	34553.202572705806	-1103.66805146939	-6.908589694395831e-05	0.0055855010302802	-0.012368791370627	0.990131	0.990131	chr1	226155884	0.0043073419546152	chr1:226155884:T:C
chr1:226157125	['A', 'G']	98663	122951.4464616975	-3608.320643604861	-0.0011256654294951	0.0044017865369781	-0.2557292181342261	0.79816	0.79816	chr1	226157125	0.0979100407897361	chr1:226157125:A:G
chr1:226157651	['C', 'T']	98663	84580.71630156008	-2454.7091191852383	0.0028932526335711	0.0042972898720728	0.6732737887601631	0.500775	0.500775	chr1	226157651	0.3003573603748173	chr1:226157651:C:T
chr1:226159756	['G', 'C']	98663	84728.46915995868	-2452.02781675415	0.0029280154169076	0.0042967032006564	0.68145628873326	0.495584	0.495584	chr1	226159756	0.3048827233288218	chr1:226159756:G:C
chr1:226160091	['T', 'G']	98663	36248.14817085432	-1417.8228360335993	-0.0065212161679417	0.005635723698243	-1.1571213418384576	0.247226	0.247226	chr1	226160091	0.6069058577630185	chr1:226160091:T:G
chr1:226160654	['C', 'T']	98663	34535.4502412423	-1097.4580955162771	6.43672630464888e-05	0.0055862636365371	0.0115224177078741	0.990807	0.990807	chr1	226160654	0.0040109338074013	chr1:226160654:C:T
chr1:226162666	['T', 'C']	98663	39826.68793276494	-1897.854413874585	0.0012515313258197	0.0053226208261888	0.2351344134193987	0.814105	0.814105	chr1	226162666	0.0893195779366447	chr1:226162666:T:C
chr1:226162682	['A', 'G']	98663	122941.41363124868	-3599.9868967203097	-0.000968626857196	0.0044015728943577	-0.2200638000196923	0.825822	0.825822	chr1	226162682	0.0831135516486084	chr1:226162682:A:G
chr1:226163272	['C', 'T']	98663	84576.00109479064	-2462.948102301907	0.0027208953044941	0.0042971622841495	0.6331842096190734	0.526615	0.526615	chr1	226163272	0.2785067746935853	chr1:226163272:C:T
chr1:226163553	['T', 'G']	98663	80948.71598329075	-2292.182219819876	0.0048801830235491	0.0043213332623354	1.129323458129131	0.258764	0.258764	chr1	226163553	0.587096144111775	chr1:226163553:T:G
chr1:226164270	['A', 'T']	98663	34829.29519098208	-1366.1967800994	-0.0068562605818641	0.0055821605996171	-1.2282449527400572	0.219358	0.219358	chr1	226164270	0.6588465222232509	chr1:226164270:A:T
chr1:226164797	['T', 'G']	98663	119483.43154031756	-3816.265635086964	-0.0012940891591447	0.0043642792214444	-0.2965184154089044	0.766835	0.766835	chr1	226164797	0.1152980732066328	chr1:226164797:T:G
chr1:226165111	['T', 'C']	98663	34839.53116478972	-1361.6299658299563	-0.0066306450512032	0.005581143727106	-1.1880441313489236	0.234819	0.234819	chr1	226165111	0.6292667657663528	chr1:226165111:T:C
chr1:226165129	['A', 'C']	98663	34829.41329251232	-1367.198071312436	-0.0068288822339669	0.0055821475678869	-1.2233431938009316	0.221203	0.221203	chr1	226165129	0.6552089873374538	chr1:226165129:A:C
chr1:226166413	['G', 'A']	98663	10498.321368423209	-659.8597085366952	-0.0033704143215824	0.0094980295808479	-0.3548540560853371	0.7227	0.7227	chr1	226166413	0.1410419452819941	chr1:226166413:G:A
chr1:226167672	['G', 'A']	98663	34743.225684483696	-1364.516990641832	-0.0069930842023763	0.0055883254449053	-1.2513738276913642	0.210801	0.210801	chr1	226167672	0.6761273332438753	chr1:226167672:G:A
chr1:226168401	['G', 'C']	98663	15897.289017282452	-632.6541959485071	0.0027296276015645	0.0078288675688677	0.3486618693639919	0.727344	0.727344	chr1	226168401	0.1382601393924008	chr1:226168401:G:C
chr1:226168517	['A', 'G']	98663	122965.43371686348	-3591.26040447059	-0.0007572909651025	0.0044024532466017	-0.1720156745984976	0.863426	0.863426	chr1	226168517	0.0637748777477182	chr1:226168517:A:G
chr1:226169761	['C', 'T']	98663	34329.11188420515	-1136.3636335109716	4.924648563447855e-05	0.0056050540258925	0.0087860858088047	0.99299	0.99299	chr1	226169761	0.003055125086378	chr1:226169761:C:T
chr1:226169764	['G', 'C']	98663	89375.69035222342	-2617.8634835509747	0.0022247787691534	0.004488195757734	0.4956955732868219	0.62011	0.62011	chr1	226169764	0.2075312650894284	chr1:226169764:G:C
chr1:226170091	['C', 'A']	98663	34828.37203627649	-1360.0745191364042	-0.006794035133984	0.0055929462051772	-1.2147506671340815	0.224464	0.224464	chr1	226170091	0.6488533021218443	chr1:226170091:C:A
chr1:226170092	['C', 'A']	98663	35043.37464837761	-1369.4566968528463	-0.0069989321754159	0.0056000599245432	-1.2497959432080106	0.211377	0.211377	chr1	226170092	0.6749422701814065	chr1:226170092:C:A
chr1:226170494	['C', 'T']	98663	122982.81767754118	-3597.1416212116583	-0.0008790638142248	0.0044035148114473	-0.1996277636990498	0.841772	0.841772	chr1	226170494	0.0748055243562729	chr1:226170494:C:T
chr1:226170999	['G', 'A']	98663	34739.802641983835	-1354.4046200294006	-0.006666492689066	0.0055897683719985	-1.1926241384994225	0.233019	0.233019	chr1	226170999	0.6326086658463587	chr1:226170999:G:A
chr1:226171112	['G', 'A']	98663	35026.23730286159	-1366.165557436891	-0.0066693124796757	0.005599238961681	-1.1911105286482555	0.233613	0.233613	chr1	226171112	0.631502993446738	chr1:226171112:G:A
chr1:226171348	['C', 'T']	98663	23887.948160619908	-1269.436075914232	-0.0002740585022614	0.0065415807276318	-0.0418948437193234	0.966583	0.966583	chr1	226171348	0.0147608473836861	chr1:226171348:C:T
chr1:226171396	['A', 'G']	98663	122984.83268265473	-3593.418855127836	-0.0008430459378993	0.0044037643900401	-0.1914375664161313	0.848183	0.848183	chr1	226171396	0.0715104362858589	chr1:226171396:A:G
chr1:226171562	['A', 'G']	98663	123100.40979130294	-3590.083535127657	-0.0006563104308644	0.004410346092847	-0.1488115483564576	0.881703	0.881703	chr1	226171562	0.0546776815155063	chr1:226171562:A:G
chr1:226173094	['T', 'C']	98663	84620.01100950918	-2450.9334218677204	0.0029946298349181	0.0042978592497966	0.696772430381431	0.485947	0.485947	chr1	226173094	0.3134110946527425	chr1:226173094:T:C
chr1:226173232	['C', 'T']	98663	84593.72021492294	-2452.744712580361	0.0028871504507027	0.0042977174691739	0.6717869360681065	0.501721	0.501721	chr1	226173232	0.299537720791562	chr1:226173232:C:T
chr1:226173829	['C', 'T']	98663	86493.48874021409	-2432.410290120792	0.004275314432568	0.0043715514856255	0.9779856068551428	0.328084	0.328084	chr1	226173829	0.4840149487701397	chr1:226173829:C:T
chr1:226174439	['A', 'C']	98663	122981.88749987316	-3598.70534940448	-0.0009488700538289	0.0044026814854958	-0.215520940353019	0.829362	0.829362	chr1	226174439	0.0812558671735695	chr1:226174439:A:C
chr1:226174531	['A', 'G']	98663	84686.09194003213	-2457.2842057658977	0.0030161432091684	0.0042993607314737	0.7015329481633491	0.482972	0.482972	chr1	226174531	0.3160780464699739	chr1:226174531:A:G
chr1:226174627	['T', 'C']	98663	84846.89283682781	-2495.05632443368	0.0023721577550395	0.0043039414882814	0.5511593876214045	0.581526	0.581526	chr1	226174627	0.2354308632156686	chr1:226174627:T:C
chr1:226175282	['G', 'A']	98663	34536.15120546668	-1100.8613400236306	9.79125218276341e-06	0.0055867640015354	0.0017525802378751	0.998602	0.998602	chr1	226175282	0.0006075684750869	chr1:226175282:G:A
chr1:226175454	['G', 'A']	98663	34350.52608210847	-1130.0582603036517	0.0002023922814534	0.0055997123756855	0.0361433352063291	0.971168	0.971168	chr1	226175454	0.0127056360426835	chr1:226175454:G:A
chr1:226179294	['G', 'C']	98663	23846.86720326012	-1263.058539794306	-1.7038515571509065e-05	0.0065445008150945	-0.002603485896466	0.997923	0.997923	chr1	226179294	0.0009029676958142	chr1:226179294:G:C
chr1:226180619	['G', 'A']	98663	84594.0091251977	-2457.003687183185	0.0028255404282221	0.0042975414702287	0.6574783391378762	0.510875	0.510875	chr1	226180619	0.2916853492803501	chr1:226180619:G:A
chr1:226181901	['G', 'T']	98663	84564.42759382795	-2462.5421999426417	0.0027199228158771	0.0042976340036305	0.6328884250216338	0.526808	0.526808	chr1	226181901	0.2783476385517976	chr1:226181901:G:T
chr1:226182093	['T', 'C']	98663	34841.88793024787	-1365.7488287724098	-0.0068350254487276	0.0055820521614022	-1.2244646325574082	0.22078	0.22078	chr1	226182093	0.6560402709928591	chr1:226182093:T:C
chr1:226183282	['T', 'A']	98663	39770.55784285888	-1893.1541705353245	0.0012751275558747	0.0053261672280324	0.23940809615657	0.81079	0.81079	chr1	226183282	0.0910916163820889	chr1:226183282:T:A
chr1:226183384	['G', 'A']	98663	34576.51351981586	-1097.7077419601228	0.0001522832115036	0.0055828407305019	0.0272770116245112	0.978239	0.978239	chr1	226183384	0.0095550269091735	chr1:226183384:G:A
chr1:226184565	['A', 'G']	98663	34820.6468012205	-1368.0221464043552	-0.006829940149468	0.0055827426972751	-1.2234022808899447	0.221181	0.221181	chr1	226184565	0.6552521827451075	chr1:226184565:A:G
chr1:226185385	['T', 'G']	98663	34606.26128253994	-1105.559943816863	2.256901757346493e-05	0.0055805441908903	0.0040442323905089	0.996773	0.996773	chr1	226185385	0.0014037344387406	chr1:226185385:T:G
chr1:226185741	['T', 'C']	98663	34615.42028001095	-1113.1310551020108	-0.0001979926566223	0.005580481348333	-0.0354794943775757	0.971697	0.971697	chr1	226185741	0.0124691381011341	chr1:226185741:T:C
chr1:226186903	['TC', 'T']	98663	30407.25230176436	-1827.1927160406176	-0.003363006125324	0.0059085200375419	-0.569179101358029	0.569236	0.569236	chr1	226186903	0.2447076417800386	chr1:226186903:TC:T
chr1:226187566	['C', 'A']	98663	81879.22211580587	-2396.3719041438803	0.0045148861740487	0.0043336705457795	1.041815737111274	0.2975	0.2975	chr1	226187566	0.5265130299354317	chr1:226187566:C:A
chr1:226189182	['T', 'C']	98663	35560.60424923722	-1306.7612332105969	-0.0069598484399541	0.0055380586205811	-1.2567307276396948	0.208854	0.208854	chr1	226189182	0.6801572026526682	chr1:226189182:T:C
chr1:226189549	['C', 'G']	98663	23602.9569121925	-1191.053344717843	0.0015997235550297	0.00656253904327	0.2437659485881889	0.807413	0.807413	chr1	226189549	0.0929042623782517	chr1:226189549:C:G
chr1:226190735	['G', 'A']	98663	39282.16660753205	-1843.1524386087417	0.0024341278380999	0.0053409508398171	0.4557480327198137	0.648572	0.648572	chr1	226190735	0.1880418045190114	chr1:226190735:G:A
chr1:226192894	['T', 'A']	98663	29219.36132437121	-1083.1607290982834	0.0041216724119421	0.0060135395916141	0.6853987321692807	0.493094	0.493094	chr1	226192894	0.3070702819603345	chr1:226192894:T:A
chr1:226194921	['G', 'C']	98663	46887.30635170068	-1926.347768438822	-0.0067585629816431	0.0049796672133398	-1.3572318574899664	0.174711	0.174711	chr1	226194921	0.757679750489836	chr1:226194921:G:C
chr1:226194939	['G', 'A']	98663	85035.81783979479	-2568.3031062438527	0.0020199542071054	0.0042873881241546	0.4711386393327092	0.637543	0.637543	chr1	226194939	0.1954905182933201	chr1:226194939:G:A
chr1:226195221	['A', 'G']	98663	23623.352086691208	-1188.7343355418502	0.0017936442579442	0.0065614954485678	0.27335906456138	0.784578	0.784578	chr1	226195221	0.1053638738926376	chr1:226195221:A:G
chr1:226197922	['T', 'C']	98663	119796.713608028	-3613.131116873272	0.0027433111483996	0.0043534271035727	0.6301497838675806	0.528598	0.528598	chr1	226197922	0.276874484395014	chr1:226197922:T:C
chr1:226198725	['C', 'T']	98663	162910.69939845195	-5553.209015350438	-0.0004748694234546	0.0055932625546598	-0.0849002561231468	0.932341	0.932341	chr1	226198725	0.0304252171175257	chr1:226198725:C:T
chr1:226198995	['C', 'T']	98663	85833.78970408229	-2614.318844304159	0.0017431878290549	0.0043124716701238	0.4042201230286248	0.686052	0.686052	chr1	226198995	0.1636429652594656	chr1:226198995:C:T
chr1:226199011	['T', 'C']	98663	46753.08275122587	-1855.1849685064565	-0.0062056888588229	0.0050150757183589	-1.2374068124446287	0.215939	0.215939	chr1	226199011	0.6656689141493648	chr1:226199011:T:C
chr1:226199376	['AT', 'A']	98663	46360.67592555013	-1842.702428751621	-0.0057453564870065	0.0050103449131043	-1.146698797517878	0.251509	0.251509	chr1	226199376	0.5994464695328939	chr1:226199376:AT:A
chr1:226200177	['C', 'T']	98663	85237.84219068583	-2597.884816421516	0.0016516689366543	0.0042933435836624	0.384704579186147	0.700457	0.700457	chr1	226200177	0.1546185202438951	chr1:226200177:C:T
chr1:226201594	['G', 'A']	98663	46387.56776352483	-1869.23885845057	-0.0063424786012281	0.0050069916452026	-1.2667244226990209	0.205257	0.205257	chr1	226201594	0.6877020229562233	chr1:226201594:G:A
chr1:226201954	['G', 'A']	98663	133955.29246535763	-4435.846087599257	-0.0034163692343337	0.0045592897336932	-0.7493204937353967	0.453666	0.453666	chr1	226201954	0.3432637677158883	chr1:226201954:G:A
chr1:226203057	['C', 'T']	98663	134650.4790308498	-4301.249586008276	-0.0019812292022901	0.0045813607104864	-0.4324543137926878	0.665412	0.665412	chr1	226203057	0.1769093713559995	chr1:226203057:C:T
chr1:226204319	['T', 'A']	98663	28161.423178297704	-1202.3340115960368	0.0046695285616574	0.0061012844844551	0.7653353279222607	0.444074	0.444074	chr1	226204319	0.3525446535029273	chr1:226204319:T:A
chr1:226205023	['A', 'G']	98663	120073.79195900136	-3649.3694030450433	0.0022135270799477	0.0043714655312534	0.506358122721629	0.612606	0.612606	chr1	226205023	0.2128187539314529	chr1:226205023:A:G
chr1:226207503	['A', 'G']	98663	169166.43765271263	-5427.704807870013	-0.0053678807083704	0.00609917627828	-0.8800992893886567	0.378808	0.378808	chr1	226207503	0.4215808577596625	chr1:226207503:A:G
chr1:226207756	['C', 'G']	98663	10444.434772911593	-660.5432201708877	-0.0032246167746971	0.0095140579211419	-0.3389317998087311	0.734662	0.734662	chr1	226207756	0.133912423225059	chr1:226207756:C:G
chr1:226208741	['C', 'T']	98663	46372.46015510164	-1889.614000906913	-0.0065869293061253	0.0050060321228039	-1.315798449658356	0.188245	0.188245	chr1	226208741	0.7252765503264524	chr1:226208741:C:T
chr1:226208790	['T', 'A']	98663	119716.69457933315	-3626.214199138384	0.0022948922707691	0.0043519626866787	0.5273235172244721	0.59797	0.59797	chr1	226208790	0.2233206039067032	chr1:226208790:T:A
chr1:226209301	['T', 'C']	98663	46427.70568558484	-1882.307990648509	-0.0063802402239349	0.0050033801841676	-1.2751859721002488	0.202246	0.202246	chr1	226209301	0.6941200590610862	chr1:226209301:T:C
chr1:226209630	['G', 'A']	98663	34886.06076424083	-1234.840209235503	-0.006351142382209	0.0055859314785433	-1.1369889528013273	0.255546	0.255546	chr1	226209630	0.5925309125624847	chr1:226209630:G:A
chr1:226209783	['G', 'A']	98663	168776.10632215953	-5368.8891720955735	-0.0041496426829968	0.0060624586115059	-0.6844818165226235	0.493673	0.493673	chr1	226209783	0.3065606245966808	chr1:226209783:G:A
chr1:226209816	['AGG', 'A']	98663	9036.732735289645	-377.0497946901824	-0.0023511637943383	0.0101642287520482	-0.231317481305656	0.817069	0.817069	chr1	226209816	0.087741266535008	chr1:226209816:AGG:A
chr1:226211454	['G', 'A']	98663	119532.38435025905	-3630.440578618393	0.0021349820402912	0.0043519289672286	0.4905829245762891	0.623723	0.623723	chr1	226211454	0.205008240895298	chr1:226211454:G:A
chr1:226212840	['A', 'G']	98663	120161.61479356518	-3578.6288814172426	0.0034146239040217	0.0043585603935859	0.7834292967574187	0.433377	0.433377	chr1	226212840	0.3631341410968169	chr1:226212840:A:G
chr1:226213719	['A', 'G']	98663	47165.29244077551	-2001.8422754757016	-0.0077809737222207	0.0049768558934637	-1.5634315898999132	0.117954	0.117954	chr1	226213719	0.9282873269405552	chr1:226213719:A:G
chr1:226214213	['G', 'A']	98663	46375.05052307193	-1923.537902830118	-0.0078241051678969	0.0050063840666233	-1.5628255970329543	0.118097	0.118097	chr1	226214213	0.9277611345625568	chr1:226214213:G:A
chr1:226214274	['G', 'A']	98663	111419.93947165676	-3956.628825640956	0.0002375588824664	0.0042908639738526	0.0553638810071866	0.955849	0.955849	chr1	226214274	0.0196107098644494	chr1:226214274:G:A
chr1:226214383	['T', 'C']	98663	111737.44542108948	-3959.281771398406	0.0003504606839624	0.0042935668454672	0.0816246017765895	0.934945	0.934945	chr1	226214383	0.0292139366131158	chr1:226214383:T:C
chr1:226215486	['T', 'G']	98663	110756.94187897288	-3914.6693323750383	4.546133679648713e-05	0.0042868606912813	0.010604808523157	0.991539	0.991539	chr1	226215486	0.0036901991069987	chr1:226215486:T:G
chr1:226216756	['C', 'T']	98663	116186.77612439558	-4334.057354492077	-0.0032890395167434	0.0043162525983313	-0.7620127510644282	0.446054	0.446054	chr1	226216756	0.3506125617308999	chr1:226216756:C:T
chr1:226216830	['C', 'T']	98663	116190.13175740743	-4337.57094904435	-0.0033503440042748	0.0043162394038976	-0.7762182980975063	0.437622	0.437622	chr1	226216830	0.3589008534058004	chr1:226216830:C:T
chr1:226218042	['T', 'A']	98663	81090.0128858924	-2291.051178627755	0.0029056231317991	0.0043165538340118	0.6731349227952599	0.500863	0.500863	chr1	226218042	0.3002810495429483	chr1:226218042:T:A
chr1:226218046	['T', 'C']	98663	81086.36814785528	-2289.2585094327565	0.0029188493750063	0.004316453923358	0.6762146490690684	0.498906	0.498906	chr1	226218046	0.3019812730677887	chr1:226218046:T:C
chr1:226219624	['G', 'A']	98663	62693.89608612354	-2138.632104289168	0.0056554579993712	0.0045692478551842	1.2377218699035244	0.215822	0.215822	chr1	226219624	0.6659042872174578	chr1:226219624:G:A
chr1:226219935	['T', 'C']	98663	116880.6618079348	-4370.574107229834	-0.0034791985416021	0.0043224124683095	-0.8049205315574101	0.420867	0.420867	chr1	226219935	0.3758551257600794	chr1:226219935:T:C
chr1:226220570	['A', 'G']	98663	116418.59924171004	-4419.910711414857	-0.0042769142598401	0.0043184482462673	-0.9903821965533248	0.32199	0.32199	chr1	226220570	0.4921576159198755	chr1:226220570:A:G
chr1:226220750	['G', 'A']	98663	61695.2556338385	-2119.65267618336	0.0056669016823602	0.004588280580076	1.235081766134347	0.216803	0.216803	chr1	226220750	0.6639347125652403	chr1:226220750:G:A
chr1:226223616	['C', 'T']	98663	133158.29329413548	-4661.85734559206	-0.0058103464738518	0.004543297191193	-1.2788832051565795	0.200941	0.200941	chr1	226223616	0.6969314407676348	chr1:226223616:C:T
chr1:226228693	['T', 'C']	98663	12737.744003082094	-275.6225953802768	-0.0085213944013453	0.0086833558512626	-0.9813480579753348	0.326424	0.326424	chr1	226228693	0.4862179176743546	chr1:226228693:T:C
chr1:226231465	['G', 'C']	98663	135703.53228113218	-4470.645354879565	-0.005646106383601	0.0045924115936778	-1.2294425855412627	0.218909	0.218909	chr1	226231465	0.6597363829273268	chr1:226231465:G:C
chr1:226231827	['CCT', 'C']	98663	9536.86994952055	-628.4575926625117	-0.0062776429641276	0.0099321310989349	-0.6320539772980688	0.527353	0.527353	chr1	226231827	0.2778985790367418	chr1:226231827:CCT:C
chr1:226232339	['T', 'C']	98663	15977.971669521674	-463.295828137281	0.0162483836418197	0.0078387374575944	2.0728317193577945	0.0381905	0.0381905	chr1	226232339	1.4180446556926818	chr1:226232339:T:C
chr1:226232835	['C', 'G']	98663	105169.4508165976	-3929.1452684238334	-0.0057120252933889	0.0042736470925345	-1.3365692509723264	0.181366	0.181366	chr1	226232835	0.7414441251941295	chr1:226232835:C:G
chr1:226233021	['A', 'G']	98663	82518.5637253908	-2339.158105140641	0.0036826714015889	0.0043081385292054	0.8548173130050446	0.392654	0.392654	chr1	226233021	0.4059899739939603	chr1:226233021:A:G
chr1:226233979	['T', 'C']	98663	135938.1782571672	-4510.732935486997	-0.0061643217899567	0.0045959363332985	-1.3412548266377988	0.179841	0.179841	chr1	226233979	0.7451112912240531	chr1:226233979:T:C
chr1:226235871	['C', 'T']	98663	135684.50463793692	-4498.941647068842	-0.0060169932426012	0.0045912753147456	-1.3105276486636932	0.19002	0.19002	chr1	226235871	0.7212006862444444	chr1:226235871:C:T
chr1:226236776	['C', 'A']	98663	53591.69086743643	-2333.967435330321	-0.0128573814718638	0.0047591404047351	-2.7016184391348026	0.00690147	0.00690147	chr1	226236776	2.1610583955101066	chr1:226236776:C:A
chr1:226236933	['G', 'A']	98663	52697.943568170296	-2470.145612365165	-0.0129046223638894	0.0047894196571281	-2.694402096229652	0.0070527	0.0070527	chr1	226236933	2.151644589303784	chr1:226236933:G:A
chr1:226238636	['T', 'A']	98663	126610.69543698094	-3922.096116306138	-0.0044271910526823	0.0044537368690345	-0.99403965318723	0.320206	0.320206	chr1	226238636	0.4945705345576375	chr1:226238636:T:A
chr1:226239612	['T', 'C']	98663	81148.0945043136	-2154.5556151359806	0.0048376800799428	0.0043166531390791	1.1207016000768746	0.262418	0.262418	chr1	226239612	0.5810063787759405	chr1:226239612:T:C
chr1:226243899	['G', 'C']	98663	22953.69879505745	-1060.160504902611	0.0061928064300017	0.0066962865027504	0.9248120473128087	0.355066	0.355066	chr1	226243899	0.449690912376885	chr1:226243899:G:C
chr1:226244304	['T', 'C']	98663	137707.7874255832	-4823.263311087982	-0.0062996471822008	0.0048609824994652	-1.2959617079250627	0.194992	0.194992	chr1	226244304	0.7099832062124872	chr1:226244304:T:C
chr1:226244820	['G', 'A']	98663	134963.88684906787	-4458.345333475934	-0.0058371332881234	0.0045779915245511	-1.2750423972652094	0.202297	0.202297	chr1	226244820	0.6940105576301164	chr1:226244820:G:A
chr1:226245551	['G', 'T']	98663	133993.8781237011	-4572.403903462089	-0.0068170987196171	0.0045559159498371	-1.4963179291885076	0.134574	0.134574	chr1	226245551	0.8710388386799913	chr1:226245551:G:T
chr1:226245675	['CCTCT', 'C']	98663	134957.25363420715	-4454.369793018023	-0.005811112057306	0.0045777080307029	-1.269437023578288	0.204288	0.204288	chr1	226245675	0.689757143337421	chr1:226245675:CCTCT:C
chr1:226246007	['T', 'C']	98663	133519.59276229094	-4650.253530939486	-0.0059511625811034	0.0045503994552253	-1.3078330022806015	0.190933	0.190933	chr1	226246007	0.7191190036161988	chr1:226246007:T:C
chr1:226247728	['G', 'C']	98663	81768.74673597445	-2219.410094249012	0.0043110285399146	0.0043145373983404	0.9991867358880352	0.317707	0.317707	chr1	226247728	0.4979732163095147	chr1:226247728:G:C
chr1:226250748	['T', 'C']	98663	170547.01439403155	-5513.242929683196	-0.007340583062574	0.0062246308169903	-1.179280069516356	0.23829	0.23829	chr1	226250748	0.6228941827309465	chr1:226250748:T:C
chr1:226250783	['TCTCA', 'T']	98663	10268.185539628146	-573.9959667088762	-0.0026688181587499	0.0096049130028273	-0.2778596909690216	0.781121	0.781121	chr1	226250783	0.1072816862738078	chr1:226250783:TCTCA:T
chr1:226253492	['C', 'T']	98663	53719.598711155166	-2483.0203605283627	-0.0132097677082889	0.0048422592866653	-2.728017424565841	0.00637275	0.00637275	chr1	226253492	2.1956731183552343	chr1:226253492:C:T
chr1:226254184	['C', 'T']	98663	52477.6377543262	-2448.0951551020103	-0.0128577981234726	0.0047975219747572	-2.6800915537490986	0.00736142	0.00736142	chr1	226254184	2.13303840323306	chr1:226254184:C:T
chr1:226254694	['G', 'A']	98663	81461.80588342666	-2135.2163235993903	0.0054709552319477	0.0043138210781895	1.2682387917312037	0.204716	0.204716	chr1	226254694	0.6888482128325703	chr1:226254694:G:A
chr1:226256560	['T', 'G']	98663	3357.274292443258	-214.8292740092828	-0.02802852533809	0.0164509342059418	-1.703764964786411	0.0884282	0.0884282	chr1	226256560	1.053409215175115	chr1:226256560:T:G
chr1:226257827	['C', 'A']	98663	80502.50274725273	-2228.6923317895444	0.0047769482524248	0.0043198263885997	1.1058194989112164	0.268807	0.268807	chr1	226257827	0.5705594260133393	chr1:226257827:C:A
chr1:226257950	['G', 'A']	98663	16593.513653779875	-179.84164463883127	0.0210583772459111	0.0077078923227158	2.732053895440426	0.0062952	0.0062952	chr1	226257950	2.2009904676980403	chr1:226257950:G:A
chr1:226259945	['A', 'AAATT']	98663	135302.51216643697	-4592.305209617999	-0.0058726433473942	0.0045756497093769	-1.2834556227849736	0.199336	0.199336	chr1	226259945	0.7004142608104897	chr1:226259945:A:AAATT
chr1:226262163	['T', 'C']	98663	38864.54430597946	-1690.0892157529609	-0.012050791042213	0.0053526566274992	-2.2513663552229604	0.0243645	0.0243645	chr1	226262163	1.6132424966352024	chr1:226262163:T:C
chr1:226265880	['T', 'C']	98663	134601.20583225184	-4689.326566013024	-0.0055169955033272	0.0045673994393032	-1.2079073828867708	0.227086	0.227086	chr1	226265880	0.6438096394930105	chr1:226265880:T:C
chr1:226265917	['T', 'C']	98663	135293.05402254578	-4599.863472964901	-0.0059242598542397	0.0045773501528329	-1.2942553347318708	0.19558	0.19558	chr1	226265917	0.7086755582075801	chr1:226265917:T:C
chr1:226268233	['C', 'T']	98663	18800.85834482199	-669.7001620339986	0.0082683790673471	0.0072341589738023	1.1429634180407284	0.253057	0.253057	chr1	226268233	0.5967816448427407	chr1:226268233:C:T
chr1:226271876	['G', 'A']	98663	136082.9646803593	-4489.604515206927	-0.0052584152522956	0.0045973400384801	-1.1437951529106567	0.252711	0.252711	chr1	226271876	0.5973758537060145	chr1:226271876:G:A
chr1:226272487	['G', 'C']	98663	135176.92248274427	-4472.705664237349	-0.0039200128125571	0.0045862456000925	-0.8547324226330186	0.392701	0.392701	chr1	226272487	0.4059379928117591	chr1:226272487:G:C
chr1:226275740	['G', 'A']	98663	52413.31098755034	-2459.843635277964	-0.0133412627328715	0.0048008046354346	-2.778963891677621	0.00545429	0.00545429	chr1	226275740	2.2632617747091146	chr1:226275740:G:A
chr1:226276838	['C', 'A']	98663	12000.337925232125	-205.46984227541225	-0.0050183298230691	0.0089283915758578	-0.562064262127412	0.574074	0.574074	chr1	226276838	0.2410321220266971	chr1:226276838:C:A
chr1:226278649	['T', 'C']	98663	138127.9973712042	-4507.233074861437	-0.0042971223501889	0.0047391430840136	-0.9067298188746976	0.364552	0.364552	chr1	226278649	0.4382405148018883	chr1:226278649:T:C
chr1:226281414	['TTAA', 'T']	98663	52635.67213164624	-2419.7316814649325	-0.0126115250587667	0.0047906962198126	-2.6325036028395745	0.00847713	0.00847713	chr1	226281414	2.0717511567212163	chr1:226281414:TTAA:T
chr1:226282526	['A', 'G']	98663	22643.377013288464	-1054.4645068284212	0.0064974128678931	0.0066863912265883	0.971736867872212	0.331184	0.331184	chr1	226282526	0.4799306528037008	chr1:226282526:A:G
chr1:226282673	['T', 'C']	98663	134612.7529200632	-4685.502678458665	-0.005584524531481	0.0045657076583761	-1.223145446300267	0.221278	0.221278	chr1	226282673	0.6550617625460857	chr1:226282673:T:C
chr1:226284831	['T', 'C']	98663	136280.3377935914	-4483.809023361193	-0.0051066734271135	0.0045998488359834	-1.1101828797427815	0.266923	0.266923	chr1	226284831	0.5736140026728922	chr1:226284831:T:C
chr1:226284890	['C', 'T']	98663	136193.0861860979	-4460.03100830813	-0.0045924053592662	0.0045984087627981	-0.9986944606620471	0.317945	0.317945	chr1	226284890	0.4976480003374953	chr1:226284890:C:T
chr1:226285595	['A', 'G']	98663	82271.88195430746	-2222.7156870034323	0.0047316508990313	0.004305060181202	1.0990905352942435	0.271731	0.271731	chr1	226285595	0.5658608129588116	chr1:226285595:A:G
chr1:226286431	['G', 'A']	98663	136042.92524075013	-4480.2062897382775	-0.0052445535892717	0.0045966697465972	-1.1409463542935798	0.253895	0.253895	chr1	226286431	0.595345851681579	chr1:226286431:G:A
chr1:226286778	['A', 'G']	98663	134434.16350384208	-4688.191047079958	-0.0058914186474809	0.0045642204589529	-1.2907831031528143	0.196782	0.196782	chr1	226286778	0.7060146297776171	chr1:226286778:A:G
chr1:226288752	['T', 'C']	98663	54625.84422621535	-2488.070664491749	-0.0128281379025747	0.0048449147414271	-2.6477530745558475	0.00810416	0.00810416	chr1	226288752	2.0912919933102687	chr1:226288752:T:C
chr1:226288964	['C', 'T']	98663	81113.79833747275	-2219.076990748862	0.0057131053539238	0.0043124680452147	1.324787869503942	0.185245	0.185245	chr1	226288964	0.7322535053551911	chr1:226288964:C:T
chr1:226289921	['G', 'A']	98663	169163.83337105816	-5397.08160105898	-0.0059797762944357	0.0061345883946052	-0.97476406073052	0.32968	0.32968	chr1	226289921	0.4819073984834682	chr1:226289921:G:A
chr1:226291025	['G', 'C']	98663	52564.58984236405	-2458.049255804355	-0.0130805673026587	0.0047931406936961	-2.729018015236248	0.00635345	0.00635345	chr1	226291025	2.196990383513207	chr1:226291025:G:C
chr1:226294441	['A', 'G']	98663	136166.70775269286	-4485.106356717222	-0.0052922217514537	0.0046011279301094	-1.150200957643844	0.250064	0.250064	chr1	226294441	0.6019488261691284	chr1:226294441:A:G
chr1:226294464	['C', 'T']	98663	34708.62191619558	-1094.7233954784251	0.0006579358037596	0.0055780255248823	0.1179513791797436	0.906106	0.906106	chr1	226294464	0.0428209937996963	chr1:226294464:C:T
chr1:226294869	['G', 'A']	98663	22760.97951011274	-1081.0862951229049	0.0060274866929386	0.006683822043107	0.9018023900194544	0.367164	0.367164	chr1	226294869	0.4351399074484657	chr1:226294869:G:A
chr1:226295221	['G', 'A']	98663	7159.070104934149	-93.8408723411159	0.0186228572075046	0.0113780500005183	1.63673539900565	0.101689	0.101689	chr1	226295221	0.9927260234555806	chr1:226295221:G:A
chr1:226295236	['G', 'C']	98663	10296.988952074827	-576.87628953998	-0.0033168067468977	0.0096053437364718	-0.3453084905544502	0.729863	0.729863	chr1	226295236	0.136758652109384	chr1:226295236:G:C
chr1:226298631	['T', 'C']	98663	135908.05994586318	-4432.087749603915	-0.0047066039718304	0.0045938797288987	-1.024537917747947	0.305584	0.305584	chr1	226298631	0.5148693886225919	chr1:226298631:T:C
chr1:226298730	['A', 'G']	98663	136274.20406652475	-4492.475957594458	-0.0053666547793861	0.0046018558542403	-1.166193585668504	0.243539	0.243539	chr1	226298730	0.6134314815600282	chr1:226298730:A:G
chr1:226299186	['C', 'T']	98663	60931.08514154767	-2097.370926852272	0.0052994638202266	0.0046031120822658	1.1512784667233114	0.24962	0.24962	chr1	226299186	0.6027206211464073	chr1:226299186:C:T
chr1:226300831	['G', 'A']	98663	4143.083984553166	-3.676995991229135	0.0136617310042921	0.0148266218957659	0.92143248140654	0.356827	0.356827	chr1	226300831	0.4475422913268368	chr1:226300831:G:A
chr1:226301125	['A', 'G']	98663	52653.870413169534	-2453.2867250076524	-0.0130427286392705	0.0047921485839419	-2.721687028439714	0.0064961	0.0064961	chr1	226301125	2.187347298250576	chr1:226301125:A:G
chr1:226301940	['G', 'A']	98663	61073.38019930458	-2115.02387875845	0.005244278654665	0.0046012953781207	1.139739621933799	0.254398	0.254398	chr1	226301940	0.5944863073018394	chr1:226301940:G:A
chr1:226302421	['T', 'C']	98663	134431.35036644334	-4691.570820973292	-0.0058583647874925	0.0045642483425282	-1.283533311039667	0.199308	0.199308	chr1	226302421	0.7004752688553282	chr1:226302421:T:C
chr1:226302978	['ACT', 'A']	98663	34201.012763972954	-1026.2624672484992	0.0017529720337979	0.005609299313962	0.3125117658518611	0.754652	0.754652	chr1	226302978	0.122253272637569	chr1:226302978:ACT:A
chr1:226303955	['G', 'A']	98663	52517.38748720236	-2429.2134426385555	-0.0128838632396126	0.0047955149188657	-2.6866485575776275	0.00721849	0.00721849	chr1	226303955	2.141553640831061	chr1:226303955:G:A
chr1:226304453	['A', 'T']	98663	160780.5551185492	-5694.439971747235	-0.0101844927053978	0.0054885928985762	-1.8555744420468288	0.0635172	0.0635172	chr1	226304453	1.1971086549662195	chr1:226304453:A:T
chr1:226304579	['T', 'C']	98663	48816.4321338064	-1647.6956596779175	-0.0010891055396452	0.0049198571676005	-0.2213693411299676	0.824805	0.824805	chr1	226304579	0.083648715006514	chr1:226304579:T:C
chr1:226305728	['T', 'C']	98663	62071.86041417351	-2219.7486826138115	0.003903790564729	0.0045825606902438	0.8518797302652613	0.394283	0.394283	chr1	226305728	0.4041919476677197	chr1:226305728:T:C
chr1:226306814	['C', 'T']	98663	81125.80052714281	-2212.9177111355734	0.0058634071424337	0.0043119761161205	1.3597958301561972	0.173898	0.173898	chr1	226306814	0.7597054127871588	chr1:226306814:C:T
chr1:226309718	['G', 'A']	98663	22939.697516724103	-1134.6205502325702	0.0042023607441772	0.0066534287484952	0.6316082884524326	0.527644	0.527644	chr1	226309718	0.2776589959906498	chr1:226309718:G:A
chr1:226310911	['A', 'G']	98663	4114.542138874811	-16.915121840952814	0.0077401282206856	0.014874233806616	0.5203715580457567	0.602806	0.602806	chr1	226310911	0.2198224336070355	chr1:226310911:A:G
chr1:226312626	['G', 'A']	98663	61734.13984915149	-2165.566614090465	0.0045532386927607	0.0045885916234935	0.9922954724164602	0.321056	0.321056	chr1	226312626	0.4934192094336957	chr1:226312626:G:A
chr1:226313130	['T', 'C']	98663	134226.81372360155	-4627.512609645211	-0.0049648325621326	0.0045612947564735	-1.0884700128371183	0.27639	0.27639	chr1	226313130	0.5584776741176062	chr1:226313130:T:C
chr1:226318352	['C', 'T']	98663	143675.1244183571	-5211.927614679123	-0.0076715609431524	0.0048166334843735	-1.592722586852635	0.111226	0.111226	chr1	226318352	0.953793680949398	chr1:226318352:C:T
chr1:226318970	['C', 'T']	98663	82762.26024369968	-3732.556463431109	-0.0067674687675257	0.0043123984822774	-1.5693050619830091	0.11658	0.11658	chr1	226318970	0.9333759490165738	chr1:226318970:C:T
chr1:226319431	['G', 'T']	98663	84912.07317369885	-3806.657060938639	-0.0058890772014837	0.0042966043145154	-1.370635220373558	0.170492	0.170492	chr1	226319431	0.7682959946032581	chr1:226319431:G:T
chr1:226320944	['C', 'T']	98663	65626.95037006994	-1663.1818272867906	0.0044722412668898	0.0045074580873115	0.9921869888217584	0.321109	0.321109	chr1	226320944	0.4933475219154002	chr1:226320944:C:T
chr1:226321925	['A', 'G']	98663	8770.155570197667	-532.4366148420874	-0.0056674376322725	0.0103411001970522	-0.548049774615672	0.583659	0.583659	chr1	226321925	0.2338408132842387	chr1:226321925:A:G
chr1:226324001	['A', 'G']	98663	101176.45855339858	-2476.8956698033344	0.0062178037864074	0.0042509453189159	1.4626873130405702	0.143556	0.143556	chr1	226324001	0.8429786512173816	chr1:226324001:A:G
chr1:226327495	['G', 'A']	98663	56747.65366328407	-2052.129329402648	-0.0069626257308027	0.004683118441851	-1.4867498691855887	0.137084	0.137084	chr1	226327495	0.8630132316963387	chr1:226327495:G:A
chr1:226330201	['G', 'T']	98663	55896.3953886867	-2186.337968229465	-0.0075448124117256	0.0047015885522921	-1.6047368517705187	0.108555	0.108555	chr1	226330201	0.9643501683182653	chr1:226330201:G:T
chr1:226332489	['TATA', 'T']	98663	94909.2010198496	-4207.277293211632	-0.0068794164839666	0.0042583108935134	-1.6155270613157398	0.1062	0.1062	chr1	226332489	0.9738754832545498	chr1:226332489:TATA:T
chr1:226332588	['A', 'G']	98663	19181.91534498844	-569.6788403634098	-0.0042035641893423	0.0072012971053276	-0.5837231998430474	0.559408	0.559408	chr1	226332588	0.2522713271475233	chr1:226332588:A:G
chr1:226334099	['C', 'T']	98663	55822.09176489668	-2172.870652485175	-0.0069920213752004	0.0047042144517913	-1.486331341152594	0.137195	0.137195	chr1	226334099	0.8626617159760464	chr1:226334099:C:T
chr1:226335257	['C', 'T']	98663	97655.89792505043	-3947.920066401783	-0.0062661757649389	0.0042453380703508	-1.4760133730459624	0.139943	0.139943	chr1	226335257	0.8540488202232175	chr1:226335257:C:T
chr1:226335665	['C', 'T']	98663	95385.26912744192	-4217.329771600015	-0.006092154966875	0.0042564884739215	-1.431263118460251	0.152358	0.152358	chr1	226335665	0.8171347369474576	chr1:226335665:C:T
chr1:226336870	['T', 'TC']	98663	56533.60593465192	-2178.5470589845872	-0.008621819426041	0.004684895625603	-1.840343972429736	0.0657208	0.0657208	chr1	226336870	1.182297158665599	chr1:226336870:T:TC
chr1:226336879	['C', 'T']	98663	38275.20702099404	-2166.262342527918	-0.002022341792779	0.005409704938196	-0.3738358775355806	0.708527	0.708527	chr1	226336879	0.149643595342298	chr1:226336879:C:T
chr1:226340004	['T', 'C']	98663	55697.710041471946	-2298.290882277311	-0.009002164714196	0.0047085704661249	-1.911867896840588	0.055896	0.055896	chr1	226340004	1.2526192697537133	chr1:226340004:T:C
chr1:226340082	['C', 'T']	98663	51526.70024530176	-2220.295567702025	-0.0094885711627348	0.0048260225434704	-1.9661265726105464	0.0492868	0.0492868	chr1	226340082	1.30726937797951	chr1:226340082:C:T
chr1:226340621	['C', 'T']	98663	100872.80631064512	-2477.6586945490776	0.006358437514699	0.0042525365090179	1.4952105646160452	0.134863	0.134863	chr1	226340621	0.870107183759524	chr1:226340621:C:T
chr1:226342346	['C', 'T']	98663	100649.82563728176	-2504.2397110741595	0.0063195222290682	0.0042518890497809	1.4862857791159467	0.137207	0.137207	chr1	226342346	0.8626237313127703	chr1:226342346:C:T
chr1:226345147	['T', 'C']	98663	95693.27760824832	-4114.837193097134	-0.0085316212080191	0.0042692611234266	-1.9983835519462056	0.0456778	0.0456778	chr1	226345147	1.3402948213749195	chr1:226345147:T:C
chr1:226345654	['CA', 'C']	98663	130586.56576060428	-3525.124791360356	0.0024612818172591	0.0045285223314515	0.5435066092453701	0.586782	0.586782	chr1	226345654	0.2315232169497058	chr1:226345654:CA:C
chr1:226346962	['C', 'G']	98663	47445.694182286345	-983.6846846432788	-0.0071911608776142	0.0050334383639044	-1.4286776469109377	0.1531	0.1531	chr1	226346962	0.8150248093017389	chr1:226346962:C:G
chr1:226346969	['C', 'T']	98663	47420.72886699306	-976.7450342659296	-0.0071453055560239	0.0050342515132293	-1.4193382148760432	0.155804	0.155804	chr1	226346969	0.8074213967557016	chr1:226346969:C:T
chr1:226347052	['C', 'T']	98663	105045.6172773171	-3223.966853130992	0.0089075882826074	0.0042662714763441	2.087909391607797	0.0368086	0.0368086	chr1	226347052	1.4340507004516565	chr1:226347052:C:T
chr1:226348944	['C', 'T']	98663	112904.4538551994	-2918.4922259010536	-0.0017734915119957	0.004322303999122	-0.4103116098164348	0.681578	0.681578	chr1	226348944	0.1664844361885395	chr1:226348944:C:T
chr1:226349607	['T', 'G']	98663	16579.049337402525	-540.7976301735118	0.0059065515091419	0.0076662327479915	0.7704633688155877	0.441027	0.441027	chr1	226349607	0.3555348218880155	chr1:226349607:T:G
chr1:226349667	['T', 'A']	98663	124708.12747881102	-5051.2540730400815	0.0110974185438536	0.0044982315534388	2.4670625360248057	0.0136243	0.0136243	chr1	226349667	1.8656858020015528	chr1:226349667:T:A
chr1:226349821	['C', 'T']	98663	33383.73705764883	-818.9687882876885	0.0064412063794861	0.0056779507420969	1.1344244908167802	0.256619	0.256619	chr1	226349821	0.5907111917269683	chr1:226349821:C:T
chr1:226350167	['C', 'T']	98663	108246.6226428485	-4597.1496482525445	0.0074882975475946	0.0043248031702327	1.731477076028771	0.0833698	0.0833698	chr1	226350167	1.0789912403525586	chr1:226350167:C:T
chr1:226350353	['C', 'A']	98663	36818.20977078499	-840.2712281601064	-0.0242829183233615	0.0056039137437337	-4.333207010995557	1.47098e-05	1.47098e-05	chr1	226350353	4.832393232064235	chr1:226350353:C:A
chr1:226351326	['G', 'A']	98663	33363.830428165646	-865.566050013952	0.0073593239749107	0.0056800924578557	1.2956345393168045	0.195104	0.195104	chr1	226351326	0.709733826658174	chr1:226351326:G:A
chr1:226351652	['T', 'C']	98663	37104.01707094289	-847.2696458911045	-0.0250006835081091	0.0055891019902971	-4.473112774021835	7.7175e-06	7.7175e-06	chr1	226351652	5.1125233618458665	chr1:226351652:T:C
chr1:226352049	['C', 'T']	98663	80553.0058510963	-3606.704677708217	0.0027485406160959	0.0043484672031199	0.632071138566698	0.527342	0.527342	chr1	226352049	0.2779076380335155	chr1:226352049:C:T
chr1:226352489	['AGTTGTG', 'A']	98663	32749.642884658268	-1954.2128140232828	0.0006902461905386	0.005734581169469	0.120365580351976	0.904194	0.904194	chr1	226352489	0.0437383791592084	chr1:226352489:AGTTGTG:A
chr1:226352626	['A', 'C']	98663	142664.01375514423	-5399.969987140452	0.0135510955026267	0.0048070992729098	2.8189755886659693	0.00481868	0.00481868	chr1	226352626	2.317071913468168	chr1:226352626:A:C
chr1:226355412	['C', 'T']	98663	108761.66123260032	-4571.457866059492	0.0070269170471576	0.004324206632469	1.6250187940591954	0.104162	0.104162	chr1	226355412	0.982290689868194	chr1:226355412:C:T
chr1:226355990	['C', 'A']	98663	33539.77902803967	-860.9907818324807	0.0056647454802833	0.0056742698779615	0.9983214760871412	0.318126	0.318126	chr1	226355990	0.4974008351520168	chr1:226355990:C:A
chr1:226356208	['A', 'G']	98663	33653.06981977416	-850.638563139151	0.0059205870498752	0.0056668282812067	1.0447796820507256	0.296127	0.296127	chr1	226356208	0.5285219930955841	chr1:226356208:A:G
chr1:226356281	['A', 'C']	98663	33298.04991333083	-887.7764552438074	0.0065790444884883	0.005683639350605	1.157540808388556	0.247054	0.247054	chr1	226356281	0.6072081101458885	chr1:226356281:A:C
chr1:226357130	['C', 'T']	98663	108885.9325318791	-4545.678810072021	0.0076218114508519	0.0043250134467448	1.7622630645433888	0.078028	0.078028	chr1	226357130	1.1077495247017335	chr1:226357130:C:T
chr1:226357732	['A', 'C']	98663	38238.07662439046	-879.6346997058839	-0.0238240124894628	0.00551026733486	-4.323567449939009	1.53676e-05	1.53676e-05	chr1	226357732	4.813393952158178	chr1:226357732:A:C
chr1:226358084	['G', 'C']	98663	38203.25930543729	-867.7427009909438	-0.0234986149365099	0.0055108125507253	-4.264092585297031	2.00903e-05	2.00903e-05	chr1	226358084	4.697013578066494	chr1:226358084:G:C
chr1:226358165	['C', 'A']	98663	142305.63510664174	-5416.624605303041	0.0139226432174525	0.0047967040702519	2.9025437078341856	0.00370227	0.00370227	chr1	226358165	2.4315319121000663	chr1:226358165:C:A
chr1:226359473	['C', 'T']	98663	142613.96565765288	-5397.535789555183	0.0139069407213206	0.0048177372670622	2.8866125216913097	0.00389498	0.00389498	chr1	226359473	2.4094947680073187	chr1:226359473:C:T
chr1:226360853	['A', 'G']	98663	42759.0015309278	-2085.5536693210875	0.0029314798322254	0.0051896895075192	0.5648661308115058	0.572166	0.572166	chr1	226360853	0.2424779529814704	chr1:226360853:A:G
chr1:226361797	['G', 'A']	98663	42515.34195399384	-2091.420294204779	0.0023178275223597	0.0052003775331464	0.4457037027766259	0.655812	0.655812	chr1	226361797	0.1832206409052897	chr1:226361797:G:A
chr1:226362490	['C', 'T']	98663	32956.34029375691	-919.1604528551026	0.0062121616600602	0.0057065876113195	1.0885948106251604	0.276335	0.276335	chr1	226362490	0.5585641047895806	chr1:226362490:C:T
chr1:226363477	['A', 'G']	98663	33174.39726888412	-920.9383661968454	0.0055145257650597	0.0056942032513916	0.9684455439331222	0.332824	0.332824	chr1	226363477	0.4777853641969627	chr1:226363477:A:G
chr1:226363759	['T', 'C']	98663	158002.81151487507	-5899.686433392162	0.0202919503822755	0.0054607003262702	3.715997796959364	0.000202515	0.000202515	chr1	226363759	3.693542803679112	chr1:226363759:T:C
chr1:226363805	['T', 'C']	98663	33172.388163497024	-917.7542848821292	0.0056440449508329	0.0056943834648681	0.9911599711635628	0.32161	0.32161	chr1	226363805	0.4926704559518838	chr1:226363805:T:C
chr1:226365341	['C', 'T']	98663	7500.152035758811	-389.7470126743986	0.0128067874266524	0.0110695695458384	1.15693635363329	0.247301	0.247301	chr1	226365341	0.6067741274979674	chr1:226365341:C:T
chr1:226367250	['T', 'C']	98663	13129.463812188296	-296.81996112225613	0.0176068340160663	0.008506819591189	2.069731681426826	0.0384801	0.0384801	chr1	226367250	1.4147638080117777	chr1:226367250:T:C
chr1:226367601	['A', 'G']	98663	38286.88057129536	-870.1518676438405	-0.0237194672924238	0.0055083008649455	-4.306131395867082	1.66295e-05	1.66295e-05	chr1	226367601	4.779120808537871	chr1:226367601:A:G
chr1:226368742	['A', 'T']	98663	123980.41908494628	-5032.262538795814	0.0113185242007565	0.0044945885001875	2.5182559427373947	0.0117953	0.0117953	chr1	226368742	1.9282910088531893	chr1:226368742:A:T
chr1:226369240	['C', 'T']	98663	33068.351646680785	-916.6854332389224	0.0056437880733292	0.0057000651862314	0.9901269352080204	0.322115	0.322115	chr1	226369240	0.4919890508228201	chr1:226369240:C:T
chr1:226369803	['A', 'C']	98663	124170.5656926166	-5016.466784299326	0.0113293481815592	0.0044879387442386	2.5243990230711777	0.0115912	0.0115912	chr1	226369803	1.9358716005850944	chr1:226369803:A:C
chr1:226370177	['T', 'C']	98663	81487.03651278101	-2939.756658102437	0.0087207604590825	0.0043505124889616	2.0045363577760664	0.0450154	0.0450154	chr1	226370177	1.346638886427587	chr1:226370177:T:C
chr1:226371871	['TA', 'T']	98663	124059.83150873776	-5019.460247554343	0.0112569167454381	0.0044861499581888	2.509260022592469	0.0121	0.0121	chr1	226371871	1.91721462968355	chr1:226371871:TA:T
chr1:226373364	['A', 'G']	98663	33058.02071950614	-926.2536690231308	0.0059955668664376	0.005700600205233	1.0517430885495045	0.29292	0.29292	chr1	226373364	0.5332509745351866	chr1:226373364:A:G
chr1:226373702	['A', 'T']	98663	33149.72775750201	-909.9548279989896	0.0058997248860201	0.0056954081887964	1.0358739339571157	0.300263	0.300263	chr1	226373702	0.5224981805743691	chr1:226373702:A:T
chr1:226373847	['A', 'G']	98663	158016.82055752655	-5869.220806415348	0.0209403020118534	0.0054604924549834	3.834874269030907	0.000125707	0.000125707	chr1	226373847	3.9006405379327473	chr1:226373847:A:G
chr1:226376158	['C', 'T']	98663	158108.02505752485	-5853.748829565086	0.0211373102521076	0.0054663470544762	3.8668072190548233	0.00011034	0.00011034	chr1	226376158	3.957267020378279	chr1:226376158:C:T
chr1:226376181	['T', 'C']	98663	27720.49538252557	-942.747125436724	0.0111395955613691	0.0061326860628062	1.81643010049526	0.0693075	0.0693075	chr1	226376181	1.159219766364079	chr1:226376181:T:C
chr1:226376990	['T', 'C']	98663	124573.7271326474	-5003.870883808479	0.0106806732513443	0.0044901041182842	2.3787139384700087	0.017375	0.017375	chr1	226376990	1.7600751867378486	chr1:226376990:T:C
chr1:226379025	['A', 'C']	98663	157909.2058874213	-5906.766534463213	0.0203926808440874	0.0054548860554364	3.738424714438101	0.000185281	0.000185281	chr1	226379025	3.732169113968904	chr1:226379025:A:C
chr1:226379307	['C', 'G']	98663	33059.01041993979	-913.4014681276838	0.0058963569635079	0.0057003593582342	1.034383377074397	0.30096	0.30096	chr1	226379307	0.5214912217936963	chr1:226379307:C:G
chr1:226379471	['A', 'C']	98663	27696.21072905685	-935.8587205151692	0.0113156167299369	0.0061347615635232	1.8445079915116376	0.0651121	0.0651121	chr1	226379471	1.1863382975312389	chr1:226379471:A:C
chr1:226380964	['T', 'C']	98663	27724.33900693404	-939.30861709511	0.011192172468975	0.0061322681407449	1.8251277035018063	0.0679848	0.0679848	chr1	226380964	1.1675881757353015	chr1:226380964:T:C
chr1:226381557	['GA', 'G']	98663	33266.67434954034	-904.2316063180932	0.0051898834124968	0.0056901324335776	0.9120848193042352	0.361726	0.361726	chr1	226381557	0.4416202740674897	chr1:226381557:GA:G
chr1:226382510	['C', 'T']	98663	158119.42359154217	-5852.99509226077	0.0211549636637564	0.0054665469564347	3.869895170086215	0.000108952	0.000108952	chr1	226382510	3.962764793127762	chr1:226382510:C:T
chr1:226383139	['T', 'C']	98663	158737.04440592756	-5782.251832663616	0.0233990713366526	0.0054921535623182	4.26045467795983	2.042e-05	2.042e-05	chr1	226383139	4.689944262249108	chr1:226383139:T:C
chr1:226385663	['A', 'G']	98663	73409.41658810529	-1620.077962603494	-0.0098715639310727	0.0044801714660519	-2.203389759939696	0.0275696	0.0275696	chr1	226385663	1.5595695349117442	chr1:226385663:A:G
chr1:226386853	['C', 'T']	98663	33198.35537625689	-928.8292442651727	0.0047437201222956	0.0056966388845074	0.8327226314444316	0.405003	0.405003	chr1	226386853	0.3925417598010839	chr1:226386853:C:T
chr1:226387021	['T', 'C']	98663	33427.371624635096	-862.3733217561033	0.0059384635472887	0.0056814256183618	1.0452418013000406	0.295914	0.295914	chr1	226387021	0.5288344874283636	chr1:226387021:T:C
chr1:226388426	['T', 'C']	98663	27714.33708081588	-940.9604712982912	0.0112799181417904	0.006135033489998	1.838607427356357	0.065976	0.065976	chr1	226388426	1.1806140184449254	chr1:226388426:T:C
chr1:226388569	['A', 'G']	98663	39299.38151279243	-723.300683366029	-0.0209911514977858	0.0054612077051175	-3.8436830516655647	0.000121277	0.000121277	chr1	226388569	3.916221554617366	chr1:226388569:A:G
chr1:226388595	['G', 'A']	98663	33285.37364297081	-908.5333954511392	0.0049798945026395	0.005689421235939	0.87529017383745	0.381418	0.381418	chr1	226388595	0.4185988154425746	chr1:226388595:G:A
chr1:226389205	['T', 'C']	98663	33431.03304377795	-862.6404511269217	0.0058763671334527	0.0056813527650455	1.034325340543354	0.300987	0.300987	chr1	226389205	0.5214522617157518	chr1:226389205:T:C
chr1:226389605	['C', 'T']	98663	38087.08825705742	-875.9827600482662	-0.0235717635497291	0.0055194215536154	-4.270694550281046	1.95047e-05	1.95047e-05	chr1	226389605	4.709860725144374	chr1:226389605:C:T
chr1:226389893	['T', 'C']	98663	33296.09935218323	-899.8962821203927	0.0053022206681832	0.0056890471340298	0.932005051683836	0.351336	0.351336	chr1	226389893	0.4542773475028406	chr1:226389893:T:C
chr1:226390398	['T', 'C']	98663	154585.66804861487	-4500.218819174153	-0.0026631038836407	0.0051901316709327	-0.5131091179353814	0.607876	0.607876	chr1	226390398	0.2161850029773345	chr1:226390398:T:C
chr1:226391108	['C', 'T']	98663	21795.16163541784	-551.2698544176149	0.0166311888740375	0.0067866874533752	2.45056059945214	0.0142651	0.0142651	chr1	226391108	1.845725179541713	chr1:226391108:C:T
chr1:226392320	['G', 'T']	98663	33290.04894020334	-903.6607257061396	0.005150546530033	0.0056889623068382	0.905357823137972	0.365278	0.365278	chr1	226392320	0.4373764837320202	chr1:226392320:G:T
chr1:226392392	['C', 'T']	98663	31378.13443487076	-1198.2985060499732	0.004356574273204	0.0058206079216829	0.7484740995824317	0.454176	0.454176	chr1	226392392	0.3427758189118662	chr1:226392392:C:T
chr1:226392486	['T', 'C']	98663	33315.05198122676	-908.5536936806888	0.0050775281238607	0.0056870947345876	0.8928158156009558	0.371958	0.371958	chr1	226392486	0.4295060961342736	chr1:226392486:T:C
chr1:226392686	['T', 'G']	98663	33299.03752508768	-902.4284053501866	0.005190856384787	0.0056885928469709	0.9125027092686072	0.361506	0.361506	chr1	226392686	0.4418844902221003	chr1:226392686:T:G
chr1:226393373	['T', 'C']	98663	33292.71182540648	-907.304726538606	0.00501851216326	0.0056890445961135	0.882136196768162	0.377705	0.377705	chr1	226393373	0.4228472660116684	chr1:226393373:T:C
chr1:226394624	['A', 'G']	98663	58001.6969220787	-1950.3068667905927	0.0066396447858721	0.0046737425551404	1.420626983095059	0.155428	0.155428	chr1	226394624	0.8084707413259201	chr1:226394624:A:G
chr1:226395306	['G', 'C']	98663	72720.47824456112	-1587.6978814274353	-0.010540837254503	0.0044898807216327	-2.3476875908342194	0.0188923	0.0188923	chr1	226395306	1.7237151666677435	chr1:226395306:G:C
chr1:226395441	['A', 'G']	98663	39204.7683247002	-734.2080715364127	-0.0210563946782444	0.005466599519079	-3.851826826669008	0.000117314	0.000117314	chr1	226395441	3.930650157023961	chr1:226395441:A:G
chr1:226395782	['C', 'T']	98663	33298.36247161855	-907.4564616223796	0.0050421876489916	0.0056884885771327	0.886384420153497	0.375413	0.375413	chr1	226395782	0.4254906924751673	chr1:226395782:C:T
chr1:226395993	['T', 'A']	98663	19721.396934182263	-1098.8333671138023	-0.0003066871621388	0.0071198706677261	-0.0430748220651072	0.965642	0.965642	chr1	226395993	0.0151838531307181	chr1:226395993:T:A
chr1:226395994	['G', 'T']	98663	17920.81436913283	-994.2983210465326	0.0018458177929106	0.0074189245398236	0.248798566827655	0.803517	0.803517	chr1	226395994	0.0950049304400383	chr1:226395994:G:T
chr1:226397464	['C', 'CAAG']	98663	73154.31204063221	-1576.3156113034038	-0.0111426921020015	0.0044873487263591	-2.48313487127675	0.0130248	0.0130248	chr1	226397464	1.885228936708918	chr1:226397464:C:CAAG
chr1:226397579	['A', 'G']	98663	33078.375857908984	-905.3986181823536	0.0060511644403004	0.0056995135814904	1.0616983982549009	0.288375	0.288375	chr1	226397579	0.5400423924708502	chr1:226397579:A:G
chr1:226397602	['T', 'C']	98663	33434.76093303326	-850.4137730800309	0.0062871876311633	0.0056814516784495	1.10661640492542	0.268463	0.268463	chr1	226397602	0.5711155610001799	chr1:226397602:T:C
chr1:226398121	['A', 'AAAC']	98663	154771.80513766676	-4501.509922170641	-0.0024350036159757	0.005198190047788	-0.4684329725520317	0.639476	0.639476	chr1	226398121	0.1941757502676664	chr1:226398121:A:AAAC
chr1:226399219	['C', 'T']	98663	39729.31510849728	-712.4114057078152	-0.0217090244053066	0.0054405875872696	-3.990198495490343	6.60657e-05	6.60657e-05	chr1	226399219	4.180023959077023	chr1:226399219:C:T
chr1:226399741	['A', 'G']	98663	38702.845462932	-793.1220391538701	-0.0232215603405851	0.0054864087040253	-4.232561151258689	2.31254e-05	2.31254e-05	chr1	226399741	4.63591074653313	chr1:226399741:A:G
chr1:226401695	['C', 'T']	98663	33414.11205166156	-860.9560333205035	0.0060070182935443	0.0056825912081605	1.0570913995921247	0.290472	0.290472	chr1	226401695	0.5368957250002145	chr1:226401695:C:T
chr1:226402132	['T', 'C']	98663	33429.115245027475	-865.1071834485402	0.0057418244081935	0.0056812635805676	1.010659746158061	0.312182	0.312182	chr1	226402132	0.5055921413954383	chr1:226402132:T:C
chr1:226402712	['G', 'A']	98663	33284.373541605426	-901.6211244973636	0.0052696004875748	0.0056894347889133	0.9262080827156086	0.35434	0.35434	chr1	226402712	0.4505798191635077	chr1:226402712:G:A
chr1:226403271	['T', 'C']	98663	73144.4135606621	-1576.1040373467235	-0.011099194015725	0.0044872114663568	-2.47351703812981	0.0133807	0.0133807	chr1	226403271	1.873521166225499	chr1:226403271:T:C
chr1:226403355	['T', 'C']	98663	33290.72385933968	-903.508738618159	0.0051292227980898	0.0056894875142652	0.9015263299601952	0.367311	0.367311	chr1	226403355	0.4349660654805507	chr1:226403355:T:C
chr1:226403420	['C', 'T']	98663	33302.675079311986	-899.4338226994205	0.0053467273979757	0.005688175596638	0.9399722823493476	0.347234	0.347234	chr1	226403420	0.4593777567402414	chr1:226403420:C:T
chr1:226403542	['T', 'G']	98663	72725.74225236455	-1581.723395181821	-0.0103622536864064	0.0044898482020406	-2.307929627041021	0.0210051	0.0210051	chr1	226403542	1.6776752465542295	chr1:226403542:T:G
chr1:226405044	['G', 'A']	98663	33414.09604136043	-857.9289947597894	0.0060179554992015	0.0056824534534612	1.0590417587206162	0.289583	0.289583	chr1	226405044	0.5382269370290972	chr1:226405044:G:A
chr1:226405153	['T', 'C']	98663	33425.081704646815	-863.976712295989	0.0058403626829741	0.0056819457855342	1.0278807477965062	0.304008	0.304008	chr1	226405153	0.5171149877394672	chr1:226405153:T:C
chr1:226405440	['A', 'C']	98663	38579.60252836041	-809.5585892730236	-0.0233598946267934	0.0054931558983957	-4.252545359875078	2.11549e-05	2.11549e-05	chr1	226405440	4.674589023254021	chr1:226405440:A:C
chr1:226405567	['A', 'C']	98663	33300.200699690744	-902.6726550403736	0.0052132258733923	0.0056896944666613	0.9162576134692612	0.359534	0.359534	chr1	226405567	0.4442600334753266	chr1:226405567:A:C
chr1:226405570	['T', 'G']	98663	33309.68407705339	-896.8110374735454	0.0053829804454112	0.0056902516024438	0.9460004269581528	0.344151	0.344151	chr1	226405570	0.4632509641783841	chr1:226405570:T:G
chr1:226406337	['T', 'G']	98663	39274.56328818784	-757.7031737449535	-0.0200675670016452	0.0054526875525835	-3.6803075195711576	0.000233077	0.000233077	chr1	226406337	3.6325005804730433	chr1:226406337:T:G
chr1:226406671	['C', 'T']	98663	11181.906674775732	-523.2132961507427	0.0062149464523089	0.0091919818476573	0.67612692837213	0.498962	0.498962	chr1	226406671	0.3019325281616245	chr1:226406671:C:T
chr1:226406912	['G', 'A']	98663	33280.373136143855	-892.5226134038339	0.0055807713341904	0.0056901302029106	0.980780954948242	0.326703	0.326703	chr1	226406912	0.4858468775311015	chr1:226406912:G:A
chr1:226407156	['C', 'T']	98663	31343.40058390608	-1188.9699653313155	0.0048127380535662	0.0058235979210584	0.8264200445850047	0.408568	0.408568	chr1	226407156	0.388735651329724	chr1:226407156:C:T
chr1:226407381	['A', 'AG']	98663	40441.46295995775	-656.6147500042466	-0.0183460575546485	0.0054011126026529	-3.396718214250397	0.000682261	0.000682261	chr1	226407381	3.1660494535315884	chr1:226407381:A:AG
chr1:226407676	['C', 'G']	98663	39268.99517045449	-745.9697461874459	-0.019797777593701	0.0054529501396021	-3.630654432344669	0.000282846	0.000282846	chr1	226407676	3.5484499586602207	chr1:226407676:C:G
chr1:226407946	['C', 'G']	98663	38950.97394027854	-825.883832287241	-0.0207659163433744	0.005469055491005	-3.796984027228885	0.000146555	0.000146555	chr1	226407946	3.833999360198134	chr1:226407946:C:G
chr1:226408318	['A', 'T']	98663	33422.59900217005	-843.5543069875469	0.0067633776075306	0.005684600208143	1.18977190301654	0.234139	0.234139	chr1	226408318	0.6305262408352135	chr1:226408318:A:T
chr1:226408378	['C', 'T']	98663	33387.72241819729	-848.7500810058206	0.0065796315226957	0.0056854497200941	1.1572754745224878	0.247163	0.247163	chr1	226408378	0.6070165420723701	chr1:226408378:C:T
chr1:226408688	['A', 'G']	98663	73788.6802392781	-1476.5980924414264	-0.0088163717073277	0.004476780722935	-1.969355269549064	0.0489151	0.0489151	chr1	226408688	1.3105570542838427	chr1:226408688:A:G
chr1:226409640	['A', 'G']	98663	74810.86352469653	-1487.38205525631	-0.0084252734907517	0.0045114946723825	-1.8675126765255208	0.061833	0.061833	chr1	226409640	1.2087796819850534	chr1:226409640:A:G
chr1:226409892	['T', 'C']	98663	33251.71832456487	-904.502227058524	0.0053630329568418	0.0056948914476938	0.9417269856853336	0.346335	0.346335	chr1	226409892	0.4605036172036932	chr1:226409892:T:C
chr1:226410613	['T', 'C']	98663	40717.47199991871	-585.1298860912984	-0.0176835065735085	0.0054030341016407	-3.2728845017170114	0.00106493	0.00106493	chr1	226410613	2.972678938340603	chr1:226410613:T:C
chr1:226411673	['C', 'T']	98663	33374.75059302963	-888.374410502346	0.0055577076056788	0.0056878475267769	0.9771196537028304	0.328512	0.328512	chr1	226411673	0.48344876175535	chr1:226411673:C:T
chr1:226412653	['G', 'A']	98663	33246.35878203049	-897.6708944977408	0.0055722110780208	0.0056953703030191	0.9783755544511302	0.327891	0.327891	chr1	226412653	0.4842705037453321	chr1:226412653:G:A
chr1:226412853	['C', 'A']	98663	40336.13241018571	-640.095966069814	-0.0187932328328559	0.0054026327688005	-3.478532344708713	0.000504385	0.000504385	chr1	226412853	3.297237837471863	chr1:226412853:C:A
chr1:226412938	['T', 'C']	98663	73816.96345407174	-1489.1821271541264	-0.0090479658935551	0.0044771245426295	-2.020932365719056	0.0432895	0.0432895	chr1	226412938	1.3636174303220936	chr1:226412938:T:C
chr1:226413246	['T', 'C']	98663	33250.044074565885	-901.0074636512884	0.0055195890212257	0.0056954954736271	0.9691148113073076	0.33249	0.33249	chr1	226413246	0.4782214120454714	chr1:226413246:T:C
chr1:226413541	['T', 'C']	98663	73809.96203481237	-1491.8933781864118	-0.0090677324956484	0.0044770713002647	-2.025371473336208	0.0428319	0.0428319	chr1	226413541	1.3682326601069672	chr1:226413541:T:C
chr1:226413700	['A', 'G']	98663	73812.69575399965	-1490.639343187629	-0.0090422529765214	0.0044771864900219	-2.019628397582607	0.0434246	0.0434246	chr1	226413700	1.3622641733090235	chr1:226413700:A:G
chr1:226413980	['G', 'A']	98663	33346.39377597568	-889.6102899727929	0.005544660261922	0.005690075852631	0.9744439978525424	0.329839	0.329839	chr1	226413980	0.4816979948909698	chr1:226413980:G:A
chr1:226414173	['G', 'A']	98663	73815.48157684001	-1485.49738395063	-0.0089559759884093	0.0044766752424657	-2.000586485133619	0.0454397	0.0454397	chr1	226414173	1.3425645445676069	chr1:226414173:G:A
chr1:226414183	['A', 'C']	98663	73857.73161682715	-1474.2295482890793	-0.0088543879289725	0.0044767999915973	-1.9778386225856968	0.0479497	0.0479497	chr1	226414183	1.319214105672716	chr1:226414183:A:C
chr1:226414273	['G', 'T']	98663	73848.2213008394	-1474.1672767673776	-0.0088233575967894	0.0044766155080585	-1.9709884802271425	0.048728	0.048728	chr1	226414273	1.3122214135066352	chr1:226414273:G:T
chr1:226414585	['T', 'C']	98663	73853.73690879236	-1478.1116263031015	-0.0089414156584668	0.0044767408480191	-1.9973047272600808	0.0457948	0.0457948	chr1	226414585	1.339183833339315	chr1:226414585:T:C
chr1:226414809	['T', 'C']	98663	40562.70011352809	-590.9503150666909	-0.0180840884553608	0.0053908451861207	-3.3545924305005164	0.000795119	0.000795119	chr1	226414809	3.0995678686066994	chr1:226414809:T:C
chr1:226414855	['A', 'G']	98663	73860.21805555557	-1478.511447707791	-0.0089275322921454	0.0044771057440197	-1.9940409725792927	0.0461503	0.0461503	chr1	226414855	1.3358254714978504	chr1:226414855:A:G
chr1:226415220	['A', 'G']	98663	73872.23099302569	-1483.233970710296	-0.0091135440950207	0.0044763443314032	-2.0359345529086617	0.0417596	0.0417596	chr1	226415220	1.3792436699345478	chr1:226415220:A:G
chr1:226415223	['A', 'C']	98663	13120.462808660748	-303.8097989277891	0.0169284584897202	0.0085103998860897	1.9891495953544904	0.0466875	0.0466875	chr1	226415223	1.330799380840526	chr1:226415223:A:C
chr1:226415302	['T', 'C']	98663	73860.45840641574	-1481.3228035673778	-0.0090040217423401	0.0044770428102052	-2.0111538182784163	0.0443119	0.0443119	chr1	226415302	1.353479627945711	chr1:226415302:T:C
chr1:226415934	['T', 'C']	98663	74647.30528819261	-1507.092506363794	-0.0084445201808571	0.0044738511411909	-1.887528197598716	0.0590923	0.0590923	chr1	226415934	1.2284691060117214	chr1:226415934:T:C
chr1:226416044	['C', 'T']	98663	33291.39880584307	-890.3489432266107	0.0056185181962799	0.00569291958269	0.9869308910253464	0.323679	0.323679	chr1	226416044	0.4898854763155863	chr1:226416044:C:T
chr1:226416535	['CT', 'C']	98663	74502.61268640829	-1498.036966343158	-0.008186982592014	0.0044662658828501	-1.8330710277350413	0.066795	0.066795	chr1	226416535	1.1752560458130958	chr1:226416535:CT:C
chr1:226416937	['A', 'G']	98663	74513.83901019812	-1503.102558984839	-0.008267749387048	0.0044661905577092	-1.8511859895401857	0.0641458	0.0641458	chr1	226416937	1.1928317741532437	chr1:226416937:A:G
chr1:226417192	['C', 'T']	98663	33305.77684844431	-899.8990897142791	0.0053533233673538	0.0056920462246048	0.9404918997694016	0.346968	0.346968	chr1	226417192	0.459710577267523	chr1:226417192:C:T
chr1:226417323	['A', 'G']	98663	74520.86144847021	-1504.9329184182598	-0.0082931247432555	0.004466059232482	-1.856922246561099	0.0633252	0.0633252	chr1	226417323	1.1984234299028431	chr1:226417323:A:G
chr1:226417380	['C', 'T']	98663	74504.61313247023	-1499.704355856871	-0.0082523908624446	0.0044668016086671	-1.847494378624756	0.0646785	0.0646785	chr1	226417380	1.1892400606468485	chr1:226417380:C:T
chr1:226417526	['T', 'C']	98663	74526.68244633933	-1501.3971300869443	-0.0082511793697602	0.0044663258625726	-1.84741992045505	0.0646893	0.0646893	chr1	226417526	1.189167548315102	chr1:226417526:T:C
chr1:226417672	['T', 'C']	98663	74516.34996553263	-1499.0770912756548	-0.0081722524253322	0.0044661921283781	-1.8298031500718	0.0672824	0.0672824	chr1	226417672	1.1720985254121876	chr1:226417672:T:C
chr1:226418064	['T', 'C']	98663	74624.832691333	-1492.8107738091985	-0.0082412273231201	0.0044656290433725	-1.845479605018	0.0649708	0.0649708	chr1	226418064	1.1872817856365632	chr1:226418064:T:C
chr1:226418835	['G', 'A']	98663	74626.8584838716	-1479.872528224463	-0.0080429918120552	0.0044661376480303	-1.8008830998754386	0.0717244	0.0717244	chr1	226418835	1.1443330760938712	chr1:226418835:G:A
chr1:226419635	['T', 'C']	98663	74641.83493157628	-1485.2588084385511	-0.0081492489137321	0.0044659791906434	-1.824739562335058	0.0680434	0.0680434	chr1	226419635	1.1672139936434431	chr1:226419635:T:C
chr1:226419684	['T', 'C']	98663	74638.86055187235	-1484.7497781436832	-0.0081584470569998	0.0044659118729544	-1.826826701710652	0.0677288	0.0677288	chr1	226419684	1.1692266190340503	chr1:226419684:T:C
chr1:226420073	['A', 'G']	98663	74652.4824390639	-1503.478074782999	-0.0085872101719584	0.0044663676293227	-1.922638458057368	0.0545283	0.0545283	chr1	226420073	1.2633780418717322	chr1:226420073:A:G
chr1:226420403	['C', 'A']	98663	74181.78179551123	-1532.9439461979102	-0.0079519426261357	0.0044667457684916	-1.7802541353995638	0.0750375	0.0750375	chr1	226420403	1.12472164363607	chr1:226420403:C:A
chr1:226421638	['A', 'C']	98663	40536.9846724652	-655.0184441458985	-0.0157866751443532	0.0053824794764171	-2.9329745173244555	0.00335809	0.00335809	chr1	226421638	2.47390766853758	chr1:226421638:A:C
chr1:226421735	['C', 'T']	98663	33788.794534156455	-859.5891790071819	0.0051299485989974	0.0056566463632423	0.9068886880276956	0.364468	0.364468	chr1	226421735	0.4383405963816564	chr1:226421735:C:T
chr1:226422763	['A', 'G']	98663	42768.2704360433	-1869.151886502444	0.0064856259806257	0.0052072013756609	1.245510882475254	0.212947	0.212947	chr1	226422763	0.6717284738932292	chr1:226422763:A:G
chr1:226422811	['C', 'G']	98663	40408.32426761277	-873.8163001138311	-0.0175384564131605	0.0053769706742108	-3.261772748227689	0.00110755	0.00110755	chr1	226422811	2.9556366585731224	chr1:226422811:C:G
chr1:226422937	['G', 'A']	98663	42699.76062320074	-1868.0939106719832	0.0058775678351327	0.0052105830177857	1.1280057941828023	0.25932	0.25932	chr1	226422937	0.5861639870691339	chr1:226422937:G:A
chr1:226423050	['T', 'G']	98663	42714.957572992695	-1873.373826899273	0.0058242319224038	0.0052104539915444	1.1177973995846515	0.263656	0.263656	chr1	226423050	0.5789623410128069	chr1:226423050:T:G
chr1:226423058	['A', 'G']	98663	42716.34874665371	-1871.7163121712013	0.0059205526795552	0.0052109690875306	1.1361711382480657	0.255888	0.255888	chr1	226423058	0.5919500800994488	chr1:226423058:A:G
chr1:226423303	['A', 'C']	98663	42729.76396829259	-1867.458191927902	0.0059516896795465	0.0052091538927763	1.142544413556267	0.253231	0.253231	chr1	226423303	0.5964831299941709	chr1:226423303:A:C
chr1:226423662	['C', 'T']	98663	40589.291145912524	-827.2270017722647	-0.0171079553380799	0.0053675135985019	-3.187314763926192	0.00143645	0.00143645	chr1	226423662	2.842709486345904	chr1:226423662:C:T
chr1:226423781	['C', 'G']	98663	35283.72855940709	-1350.0958560578242	0.0091399942875475	0.0055713652880306	1.640530429261859	0.100898	0.100898	chr1	226423781	0.9961174422623196	chr1:226423781:C:G
chr1:226423934	['G', 'A']	98663	35327.45797974267	-1350.9380893462524	0.0091437769531213	0.0055692533542386	1.641831745033147	0.100628	0.100628	chr1	226423934	0.997281158907064	chr1:226423934:G:A
chr1:226423938	['G', 'A']	98663	35305.38704116811	-1343.6617572748978	0.0093538346272284	0.0055713169271069	1.67892703818694	0.0931694	0.0931694	chr1	226423938	1.0307267013075496	chr1:226423938:G:A
chr1:226424115	['T', 'A']	98663	35284.29823494226	-1351.887751110477	0.0091123252863444	0.0055709561137897	1.6356842703874055	0.101909	0.101909	chr1	226424115	0.9917874599804468	chr1:226424115:T:A
chr1:226424200	['A', 'G']	98663	35474.76632904683	-1351.2823672092386	0.0091335755630321	0.0055766067962713	1.6378374693978832	0.101459	0.101459	chr1	226424200	0.9937094224899544	chr1:226424200:A:G
chr1:226424322	['G', 'A']	98663	35208.352820128144	-1367.7134467243743	0.0090387831412905	0.0055754311812293	1.6211810077974316	0.104982	0.104982	chr1	226424322	0.9788851577948732	chr1:226424322:G:A
chr1:226424585	['C', 'T']	98663	17302.701486939866	-701.6678912701124	-0.0078593634382983	0.007574161800906	-1.0376545477755927	0.299433	0.299433	chr1	226424585	0.5237003385015279	chr1:226424585:C:T
chr1:226424696	['T', 'A']	98663	35301.65140395336	-1354.3200051057297	0.0092574145653678	0.0055695936507489	1.6621346449795245	0.096489	0.096489	chr1	226424696	1.0155221945484303	chr1:226424696:T:A
chr1:226425248	['A', 'G']	98663	137587.91785945988	-5707.163774755673	0.0125313403175679	0.0047639026189112	2.630477849782728	0.00852782	0.00852782	chr1	226425248	2.0691619750426145	chr1:226425248:A:G
chr1:226425532	['T', 'C']	98663	90264.5529164893	-3294.433922790168	0.0078686679526491	0.0042821664084363	1.837543710853252	0.0661327	0.0661327	chr1	226425532	1.1795837459915568	chr1:226425532:T:C
chr1:226425586	['A', 'G']	98663	149199.6832272322	-5727.28422717251	0.008704560756255	0.0050194702414076	1.734159251398229	0.082893	0.082893	chr1	226425586	1.0814821424259695	chr1:226425586:A:G
chr1:226425791	['T', 'C']	98663	38367.94439376432	-1805.844661961975	0.0059666193908484	0.0053802368008392	1.108988249349486	0.267438	0.267438	chr1	226425791	0.5727768842176552	chr1:226425791:T:C
chr1:226426371	['C', 'T']	98663	149654.7860734343	-5612.905068089619	0.0100107551964171	0.0050286676347907	1.990737094485596	0.0465126	0.0465126	chr1	226426371	1.3324293832557843	chr1:226426371:C:T
chr1:226427216	['A', 'T']	98663	149692.1720677526	-5616.834709916431	0.0101763445239829	0.0050306731978695	2.0228593915209205	0.0430903	0.0430903	chr1	226427216	1.3656204822891902	chr1:226427216:A:T
chr1:226429768	['T', 'C']	98663	149424.65944937762	-5752.363631402073	0.0091928128418959	0.0050279869516124	1.828328699013001	0.0675033	0.0675033	chr1	226429768	1.170674995513296	chr1:226429768:T:C
chr1:226430681	['A', 'C']	98663	66086.83084037273	-1795.9298792584266	0.0025867542054869	0.0045030773859949	0.5744414283289907	0.56567	0.56567	chr1	226430681	0.2474368532198869	chr1:226430681:A:C
chr1:226431456	['CA', 'C']	98663	149363.87474147376	-5762.774880784894	0.0090016985097696	0.0050258646419808	1.791074601289244	0.0732844	0.0732844	chr1	226431456	1.1349884634893044	chr1:226431456:CA:C
chr1:226431526	['A', 'T']	98663	149358.73506274962	-5760.439667309977	0.0090319096354249	0.0050253152136864	1.797282210442541	0.0722939	0.0722939	chr1	226431526	1.1408983459710729	chr1:226431526:A:T
chr1:226432166	['G', 'A']	98663	142735.59387101352	-5809.669740484929	0.0053632867760686	0.0048173827122544	1.113319637741373	0.265574	0.265574	chr1	226432166	0.5758144451520794	chr1:226432166:G:A
chr1:226434077	['C', 'T']	98663	58131.60548431246	-1248.4270983608285	0.0055663316138469	0.0046587765963923	1.194805438440087	0.232166	0.232166	chr1	226434077	0.6342013810382313	chr1:226434077:C:T
chr1:226434520	['A', 'G']	98663	92152.29443734654	-4393.445403369023	0.0011630498344391	0.0043287174382203	0.2686823178085165	0.788175	0.788175	chr1	226434520	0.1033773445709451	chr1:226434520:A:G
chr1:226434760	['A', 'G']	98663	7412.878332894013	40.98457915939157	0.0188095881298266	0.0112156673402691	1.677081493161983	0.0935297	0.0935297	chr1	226434760	1.029050458668085	chr1:226434760:A:G
chr1:226435150	['G', 'A']	98663	42962.48357407126	-2182.7997178126	0.0035731730442949	0.0051749906866904	0.6904694637392825	0.489901	0.489901	chr1	226435150	0.3098916740483874	chr1:226435150:G:A
chr1:226436065	['T', 'C']	98663	16882.27776313389	-780.2928954115137	0.0013452106460795	0.0075993527206883	0.1770164769977514	0.859496	0.859496	chr1	226436065	0.0657561401310531	chr1:226436065:T:C
chr1:226436534	['A', 'G']	98663	84902.91398307678	-4482.384143571758	-0.000565290350642	0.0043672340684153	-0.1294389862751541	0.897011	0.897011	chr1	226436534	0.0472022311922409	chr1:226436534:A:G
chr1:226437209	['G', 'A']	98663	91036.30429582174	-4512.562067858515	0.0010792409332864	0.0043343258890822	0.2489985665371787	0.803362	0.803362	chr1	226437209	0.0950887147758891	chr1:226437209:G:A
chr1:226438190	['T', 'C']	98663	98326.9557222504	-3092.3224797560747	0.003188285972778	0.0042541624486882	0.7494509227688673	0.453587	0.453587	chr1	226438190	0.3433394010048542	chr1:226438190:T:C
chr1:226438373	['T', 'C']	98663	91799.88702139955	-4414.225600784163	0.0012734195717519	0.0043273536768599	0.2942721272267271	0.768551	0.768551	chr1	226438373	0.1143273080163227	chr1:226438373:T:C
chr1:226438576	['A', 'G']	98663	91818.7107776538	-4417.0375180545525	0.0012308406779162	0.004328160483939	0.2843796302109493	0.77612	0.77612	chr1	226438576	0.1100711249934773	chr1:226438576:A:G
chr1:226438873	['C', 'T']	98663	91757.67020802076	-4427.652682302548	0.0012699632321693	0.0043284760016223	0.2933973139029494	0.769219	0.769219	chr1	226438873	0.1139499970632424	chr1:226438873:C:T
chr1:226439373	['A', 'G']	98663	92554.63794973688	-4458.679715011212	0.000777827186859	0.0043267462501944	0.1797718520757021	0.857332	0.857332	chr1	226439373	0.0668509658871041	chr1:226439373:A:G
chr1:226440003	['T', 'C']	98663	92531.1355124552	-4451.464940832701	0.0009302635170574	0.0043271837780542	0.2149812822315009	0.829782	0.829782	chr1	226440003	0.0810359903138207	chr1:226440003:T:C
chr1:226440597	['G', 'A']	98663	5864.993355582821	-45.94843216468071	0.0185436022975759	0.0125288963868028	1.4800666974234606	0.138859	0.138859	chr1	226440597	0.8574259666615316	chr1:226440597:G:A
chr1:226440773	['G', 'A']	98663	92546.07805783115	-4455.477102719569	0.0008728453115213	0.004326604495726	0.2017391033508127	0.840121	0.840121	chr1	226440773	0.0756581593573457	chr1:226440773:G:A
chr1:226440819	['T', 'C']	98663	92528.69433912532	-4460.590923871473	0.0007632245313628	0.0043268769751171	0.1763915488589015	0.859987	0.859987	chr1	226440819	0.0655081137226382	chr1:226440819:T:C
chr1:226440992	['T', 'G']	98663	91920.1547609392	-4504.744094926369	0.001496072903943	0.0043326598635645	0.3453012585927222	0.729869	0.729869	chr1	226440992	0.1367550819103455	chr1:226440992:T:G
chr1:226441803	['T', 'C']	98663	92483.496821744	-4454.093544150603	0.0011587140018545	0.0043273686083362	0.2677641094919532	0.788881	0.788881	chr1	226441803	0.1029885036867834	chr1:226441803:T:C
chr1:226441955	['A', 'G']	98663	91913.04220012366	-4503.998341847131	0.0014530400189615	0.0043321035528618	0.3354121158995907	0.737315	0.737315	chr1	226441955	0.1323469306826017	chr1:226441955:A:G
chr1:226442213	['G', 'A']	98663	92525.44950416753	-4461.040616046811	0.0007819955792271	0.004327672213575	0.1806965825124505	0.856606	0.856606	chr1	226442213	0.0672188879621374	chr1:226442213:G:A
chr1:226442433	['C', 'T']	98663	92898.36402899574	-4399.916088228956	0.0014245973389509	0.0043256722331586	0.3293354794731364	0.741903	0.741903	chr1	226442433	0.129652872778305	chr1:226442433:C:T
chr1:226443115	['C', 'T']	98663	92505.9421583142	-4454.981601666429	0.0009645028293758	0.0043278374192927	0.2228602269291053	0.823645	0.823645	chr1	226443115	0.0842599336448254	chr1:226443115:C:T
chr1:226443172	['G', 'A']	98663	49068.89353396263	-856.9203098373803	0.0058717553790695	0.004929145591372	1.1912318819203522	0.233565	0.233565	chr1	226443172	0.6315922362415816	chr1:226443172:G:A
chr1:226443571	['C', 'T']	98663	92652.54722518384	-4453.464723105198	0.0008796084662571	0.0043317345784829	0.2030614873373036	0.839087	0.839087	chr1	226443571	0.0761930073940921	chr1:226443571:C:T
chr1:226443753	['T', 'C']	98663	92513.94331339348	-4457.268727428544	0.0008004790725904	0.0043270584010964	0.18499382222056	0.853234	0.853234	chr1	226443753	0.0689318469425105	chr1:226443753:T:C
chr1:226444267	['C', 'T']	98663	92510.69050708628	-4453.975873405955	0.0008601569411464	0.0043268933289033	0.1987931931209595	0.842425	0.842425	chr1	226444267	0.0744687534073951	chr1:226444267:C:T
chr1:226444611	['CT', 'C']	98663	91936.6364972679	-4496.877906035963	0.0014408831845887	0.004332106585725	0.3326056633363313	0.739433	0.739433	chr1	226444611	0.1311011712932143	chr1:226444611:CT:C
chr1:226445371	['A', 'G']	98663	92530.06759386911	-4462.658530461867	0.0006801179970009	0.0043268914101866	0.1571839763299383	0.8751	0.8751	chr1	226445371	0.0579423161586048	chr1:226445371:A:G
chr1:226445376	['C', 'A']	98663	83649.26090526639	-4548.709318928421	-0.001535349516109	0.0043800431980713	-0.3505329620459243	0.72594	0.72594	chr1	226445376	0.1390992728890752	chr1:226445376:C:A
chr1:226445501	['A', 'C']	98663	92543.13160802444	-4468.919160647942	0.0005866131987489	0.0043269924885338	0.1355706533587641	0.892161	0.892161	chr1	226445501	0.0495567654644897	chr1:226445501:A:C
chr1:226445825	['A', 'G']	98663	92489.56086780212	-4449.769415823451	0.0007385324738212	0.0043272583442491	0.1706698364341433	0.864484	0.864484	chr1	226445825	0.0632430403033194	chr1:226445825:A:G
chr1:226446323	['A', 'G']	98663	92851.352055711	-4408.90904305771	0.0006402943353953	0.0043121412022896	0.1484864027772067	0.881959	0.881959	chr1	226446323	0.0545516036296664	chr1:226446323:A:G
chr1:226446518	['T', 'G']	98663	93426.36308805789	-4370.122082039665	9.799612084950772e-06	0.0043077515346107	0.002274878670744	0.998185	0.998185	chr1	226446518	0.0007889606832557	chr1:226446518:T:G
chr1:226447572	['T', 'C']	98663	93697.38483211736	-4370.765265705685	-6.253479031959122e-05	0.0043170203710894	-0.0144856370700445	0.988443	0.988443	chr1	226447572	0.0050483698497677	chr1:226447572:T:C
chr1:226447628	['C', 'T']	98663	92851.93603059	-4404.352866268372	0.0007379032237574	0.0043117394060473	0.1711381774887661	0.864115	0.864115	chr1	226447628	0.0634284559679779	chr1:226447628:C:T
chr1:226447790	['C', 'A']	98663	93433.72796763956	-4366.048144216488	6.47517017642139e-05	0.0043072644329569	0.0150331382649197	0.988006	0.988006	chr1	226447790	0.0052404180044981	chr1:226447790:C:A
chr1:226447857	['C', 'G']	98663	93437.25848209308	-4362.736332199367	0.0001490321642394	0.0043071401824912	0.034601187313398	0.972398	0.972398	chr1	226447857	0.012155943072076	chr1:226447857:C:G
chr1:226447871	['A', 'G']	98663	93437.3114546376	-4366.078340488515	8.40675633812053e-05	0.0043069803711419	0.0195189102658751	0.984427	0.984427	chr1	226447871	0.0068164833578927	chr1:226447871:A:G
chr1:226448152	['C', 'T']	98663	93437.0931793526	-4366.271746230977	5.0362725539637874e-05	0.0043074231998899	0.0116920774213513	0.990671	0.990671	chr1	226448152	0.0040705499622429	chr1:226448152:C:T
chr1:226448153	['A', 'G']	98663	93443.25414174193	-4368.206352458868	2.298962959199973e-05	0.0043074026230413	0.005337237217859	0.995742	0.995742	chr1	226448153	0.0018531741175417	chr1:226448153:A:G
chr1:226448190	['G', 'A']	98663	93446.36092748807	-4369.095148988031	2.154725062745804e-05	0.0043072449956671	0.0050025597914986	0.996009	0.996009	chr1	226448190	0.0017367372463035	chr1:226448190:G:A
chr1:226448206	['C', 'T']	98663	93453.3103081182	-4375.460569755696	-0.0001165768741826	0.0043075211874739	-0.0270635637316537	0.978409	0.978409	chr1	226448206	0.0094795610490808	chr1:226448206:C:T
chr1:226448359	['G', 'T']	98663	93481.69154158204	-4368.109073870895	2.9420688652565246e-05	0.0043087709112398	0.0068280930359556	0.994552	0.994552	chr1	226448359	0.0023725049249994	chr1:226448359:G:T
chr1:226448892	['C', 'T']	98663	84360.53563246354	-4477.37284249905	-0.0023937402679322	0.0043565355978942	-0.5494595910312885	0.582691	0.582691	chr1	226448892	0.2345616897878706	chr1:226448892:C:T
chr1:226448924	['T', 'A']	98663	93444.04785848246	-4372.962743413811	-7.679865188045667e-05	0.0043070835913023	-0.0178307781245625	0.985774	0.985774	chr1	226448924	0.006222640640047	chr1:226448924:T:A
chr1:226449306	['A', 'G']	98663	93382.98320222214	-4372.449905944539	-8.997290699387287e-05	0.004307210294883	-0.0208889050763924	0.983334	0.983334	chr1	226449306	0.0072989443046623	chr1:226449306:A:G
chr1:226449394	['G', 'A']	98663	8125.411776034382	66.70613248508275	0.0085954396843971	0.010804370324704	0.7955521169747184	0.426294	0.426294	chr1	226449394	0.3702907799149817	chr1:226449394:G:A
chr1:226449499	['A', 'G']	98663	93439.8882828815	-4374.146736489726	-7.683838587268519e-05	0.0043072336524153	-0.0178393818569831	0.985767	0.985767	chr1	226449499	0.0062257245844066	chr1:226449499:A:G
chr1:226449625	['C', 'A']	98663	93435.15220939308	-4369.594550882059	-4.333384937030428e-05	0.0043073733440447	-0.0100603885266217	0.991973	0.991973	chr1	226449625	0.0035001485218205	chr1:226449625:C:A
chr1:226449684	['G', 'A']	98663	93438.62325496512	-4374.250154505344	-0.0001330634070698	0.004307459562905	-0.0308913885613186	0.975356	0.975356	chr1	226449684	0.0108368400795112	chr1:226449684:G:A
chr1:226449852	['C', 'A']	98663	8123.164664862509	72.01691186553631	0.0091743328780474	0.0108056419094077	0.8490317331411866	0.395866	0.395866	chr1	226449852	0.4024517971780191	chr1:226449852:C:A
chr1:226449870	['T', 'G']	98663	85323.67357118956	-4446.063186207473	-0.0015858400176602	0.0043484871168977	-0.3646877580705768	0.715345	0.715345	chr1	226449870	0.1454844540594813	chr1:226449870:T:G
chr1:226449899	['A', 'G']	98663	93441.51817306229	-4368.477769053626	-2.6898674806739e-05	0.0043075785772688	-0.0062445000884449	0.995018	0.995018	chr1	226449899	0.002169062741746	chr1:226449899:A:G
chr1:226450079	['C', 'T']	98663	93439.31171819562	-4369.724587655192	-3.43354609825827e-05	0.004307519081464	-0.007971052555596	0.99364	0.99364	chr1	226450079	0.0027709338446166	chr1:226450079:C:T
chr1:226450088	['G', 'A']	98663	93433.46996036611	-4367.128684182913	3.2263414082493526e-05	0.0043072643075654	0.0074904653577503	0.994024	0.994024	chr1	226450088	0.0026031297458095	chr1:226450088:G:A
chr1:226450392	['A', 'C']	98663	8470.37362514826	72.60178497493561	0.0183006562085181	0.0105512075467085	1.7344608309052882	0.0828395	0.0828395	chr1	226450392	1.081762531071394	chr1:226450392:A:C
chr1:226450418	['G', 'A']	98663	84389.26394055813	-4481.14738120618	-0.0024941609543883	0.0043562925712678	-0.572542113180985	0.566956	0.566956	chr1	226450418	0.246450644279374	chr1:226450418:G:A
chr1:226450488	['G', 'A']	98663	47392.40173123315	-928.9304677926924	0.0076130429588727	0.0049827673939812	1.5278744434405225	0.126547	0.126547	chr1	226450488	0.8977481460323098	chr1:226450488:G:A
chr1:226450750	['T', 'G']	98663	93442.83600125712	-4368.431481066858	-2.1180219474918183e-05	0.0043075430455106	-0.0049170070388483	0.996077	0.996077	chr1	226450750	0.0017070878990556	chr1:226450750:T:G
chr1:226451089	['T', 'C']	98663	93447.25990126612	-4352.816462001694	0.0002112538917963	0.004307511819532	0.0490431368843726	0.960885	0.960885	chr1	226451089	0.0173285861649342	chr1:226451089:T:C
chr1:226451253	['C', 'T']	98663	93418.3089508363	-4368.744397960548	-1.48357606891334e-05	0.0043092279447015	-0.0034427885643355	0.997253	0.997253	chr1	226451253	0.0011946485438325	chr1:226451253:C:T
chr1:226451310	['T', 'G']	98663	93561.172645899	-4364.350257621143	5.535113178387064e-05	0.0043078042801264	0.0128490358856892	0.989748	0.989748	chr1	226451310	0.0044753671608463	chr1:226451310:T:G
chr1:226451322	['A', 'T']	98663	93510.05990166756	-4364.634256708002	0.0001086446912408	0.0043080434255683	0.0252190334470719	0.97988	0.97988	chr1	226451322	0.0088271064797743	chr1:226451322:A:T
chr1:226451361	['G', 'A']	98663	23648.239687012225	-1613.3742692309106	-0.0111152930155101	0.0065571557129458	-1.695139402220575	0.0900521	0.0900521	chr1	226451361	1.0455061550512457	chr1:226451361:G:A
chr1:226451524	['C', 'A']	98663	4253.172432317377	284.8536558930504	0.0089046660404561	0.0149173806142189	0.5969322812591137	0.550554	0.550554	chr1	226451524	0.2592000776879271	chr1:226451524:C:A
chr1:226451945	['C', 'T']	98663	93530.01151615912	-4388.170390151022	-0.0002326490151425	0.0043092077792903	-0.0539888135031795	0.956944	0.956944	chr1	226451945	0.0191134762279481	chr1:226451945:C:T
chr1:226452363	['A', 'C']	98663	9094.460885077742	106.16975615312714	0.012638292563301	0.0102228550216881	1.2362781763498043	0.216358	0.216358	chr1	226452363	0.6648270418028073	chr1:226452363:A:C
chr1:226452462	['T', 'C']	98663	9090.65849257438	103.68924172531555	0.012423812829281	0.0102255454537356	1.2149780063558675	0.224377	0.224377	chr1	226452462	0.6490216629462734	chr1:226452462:T:C
chr1:226452467	['C', 'T']	98663	41868.09225451338	-2052.382996475597	0.0061806755057574	0.0052237145306366	1.1831954961375344	0.236735	0.236735	chr1	226452467	0.6257375292142662	chr1:226452467:C:T
chr1:226452540	['G', 'A']	98663	9078.736141097765	105.50666362200788	0.0126752183689761	0.0102301610448816	1.239004773567837	0.215347	0.215347	chr1	226452540	0.6668611740175683	chr1:226452540:G:A
chr1:226452976	['T', 'C']	98663	9092.552946065662	101.8762525959981	0.011992470682253	0.0102245043490191	1.1729146247958315	0.240833	0.240833	chr1	226452976	0.6182840043911219	chr1:226452976:T:C
chr1:226455134	['A', 'G']	98663	42462.88612932982	-2255.904487691168	-0.0035176067757655	0.0051873027214746	-0.6781186610149345	0.497698	0.497698	chr1	226455134	0.303034104465358	chr1:226455134:A:G
chr1:226457644	['TC', 'T']	98663	141577.7845963589	-5243.947700667844	0.0069139377892953	0.0047537034898113	1.454431855944338	0.14583	0.14583	chr1	226457644	0.8361531242057955	chr1:226457644:TC:T
chr1:226460962	['G', 'A']	98663	46268.50327936988	-968.5076853344902	0.0066346141390876	0.0050286672328635	1.3193583571664618	0.187052	0.187052	chr1	226460962	0.728037643871442	chr1:226460962:G:A
chr1:226462136	['G', 'A']	98663	48203.83998824116	-747.9593749896383	0.0074581966057473	0.0049590540420795	1.5039555008801315	0.132596	0.132596	chr1	226462136	0.8774695770181984	chr1:226462136:G:A
chr1:226462880	['T', 'C']	98663	25372.62896244108	-1598.746641412428	-0.0070081706475995	0.0063688810391524	-1.1003770685175458	0.271171	0.271171	chr1	226462880	0.5667567573322745	chr1:226462880:T:C
chr1:226463311	['T', 'C']	98663	48437.291545012165	-738.2997956585225	0.0077206969676716	0.0049528716849705	1.5588324226327075	0.119039	0.119039	chr1	226463311	0.92431073012066	chr1:226463311:T:C
chr1:226464890	['C', 'T']	98663	5987.242735077387	-54.58807134168036	0.0015460265639531	0.0124474735047173	0.1242040453725225	0.901154	0.901154	chr1	226464890	0.045200985230544	chr1:226464890:C:T
chr1:226467310	['A', 'G']	98663	43191.94431152292	-1652.7960569293225	0.0021773273063029	0.0051635973765056	0.4216686831955255	0.673268	0.673268	chr1	226467310	0.1718120267821415	chr1:226467310:A:G
chr1:226467413	['G', 'A']	98663	43071.85799584368	-1648.8488715410774	0.0023980170863319	0.0051677267943622	0.4640371253658401	0.642622	0.642622	chr1	226467413	0.1920444105693552	chr1:226467413:G:A
chr1:226472100	['C', 'G']	98663	49421.51368502149	-2673.987187962414	-0.0008917532517366	0.0049424105582217	-0.1804288092281697	0.856816	0.856816	chr1	226472100	0.0671124321775655	chr1:226472100:C:G
chr1:226472224	['C', 'T']	98663	42915.65463760773	-1699.0884555979662	0.0024758181301185	0.0051769671183042	0.4782371750758786	0.632482	0.632482	chr1	226472224	0.1989518296966673	chr1:226472224:C:T
chr1:226473678	['T', 'C']	98663	43162.37472758051	-1676.7438804782437	0.0025820388942343	0.0051666162850222	0.4997543366476853	0.617249	0.617249	chr1	226473678	0.2095396049923584	chr1:226473678:T:C
chr1:226475098	['G', 'A']	98663	22208.80078049769	-811.4789229061836	0.0063234473523835	0.0067479789704347	0.937087590238316	0.348716	0.348716	chr1	226475098	0.4575281256028146	chr1:226475098:G:A
chr1:226476193	['T', 'G']	98663	44389.09643599494	-1583.408911104853	0.0020795808414724	0.0051162061478062	0.4064693214842601	0.684399	0.684399	chr1	226476193	0.1646906336937649	chr1:226476193:T:G
chr1:226477041	['A', 'G']	98663	92550.26524053328	-4158.515740838445	0.0044058087247224	0.004307131443207	1.022910208990959	0.306353	0.306353	chr1	226477041	0.513777862428269	chr1:226477041:A:G
chr1:226477583	['G', 'A']	98663	100554.4601019881	-4661.767800846072	0.0042470904974111	0.0043223616616355	0.9825856394913732	0.325814	0.325814	chr1	226477583	0.4870302582960316	chr1:226477583:G:A
chr1:226477881	['C', 'T']	98663	8873.719517510515	-472.0339362555533	0.0010961167162954	0.0102342641894098	0.1071026403080005	0.914708	0.914708	chr1	226477881	0.0387175225759802	chr1:226477881:C:T
chr1:226478432	['A', 'G']	98663	101185.8126997657	-4651.690931671596	0.0045085734152562	0.0043246828233878	1.0425211742405645	0.297173	0.297173	chr1	226478432	0.5269906514514446	chr1:226478432:A:G
chr1:226478546	['C', 'G']	98663	91751.1593394897	-4188.134542538982	0.0050960930388064	0.004312786178061	1.1816243208926211	0.237358	0.237358	chr1	226478546	0.6245961260804259	chr1:226478546:C:G
chr1:226479061	['C', 'T']	98663	44197.30178198723	-1581.3768687891802	0.0070867929818073	0.005156971482273	1.3742160502861025	0.169378	0.169378	chr1	226479061	0.7711429995488555	chr1:226479061:C:T
chr1:226479210	['T', 'G']	98663	48287.15320085612	-2593.331377593796	-0.0008580249677321	0.0049807873013752	-0.1722669360916617	0.863228	0.863228	chr1	226479210	0.0638744811515197	chr1:226479210:T:G
chr1:226479317	['C', 'T']	98663	43801.65042076448	-1589.8978614645423	0.0069534179273889	0.0051431355317809	1.3519803015926228	0.176385	0.176385	chr1	226479317	0.7535383505773158	chr1:226479317:C:T
chr1:226479572	['C', 'T']	98663	8566.173645107996	-488.569338372664	0.0023577752399497	0.010411776479051	0.2264527330848546	0.82085	0.82085	chr1	226479572	0.0857361974774672	chr1:226479572:C:T
chr1:226480563	['T', 'G']	98663	9492.63561624394	-442.29052568027896	-0.0032633964885815	0.0099197792209855	-0.3289787419540251	0.742172	0.742172	chr1	226480563	0.1294954343511211	chr1:226480563:T:G
chr1:226480645	['C', 'A']	98663	139938.5302752293	-5132.4122365836565	0.0100024882957055	0.0047024199995779	2.1270937722711576	0.0334148	0.0334148	chr1	226480645	1.4760611339464325	chr1:226480645:C:A
chr1:226481522	['G', 'A']	98663	92104.60407331566	-4274.005196166019	0.0044386681344141	0.0043123128786949	1.0293010408274053	0.303341	0.303341	chr1	226481522	0.5180688858635643	chr1:226481522:G:A
chr1:226482109	['G', 'A']	98663	8562.433923250017	-494.6583121354612	0.0020666485299672	0.010414628817294	0.1984370798252091	0.842704	0.842704	chr1	226482109	0.0743249446407569	chr1:226482109:G:A
chr1:226483298	['C', 'T']	98663	49659.529922760354	-973.7378084038012	0.00303725846528	0.0049111013622178	0.6184475214961708	0.536282	0.536282	chr1	226483298	0.2706067796393268	chr1:226483298:C:T
chr1:226484205	['T', 'C']	98663	48526.31229724252	-2670.5199156118183	-0.001084141728674	0.0049734317123916	-0.2179866521486177	0.82744	0.82744	chr1	226484205	0.0822634883240246	chr1:226484205:T:C
chr1:226484538	['G', 'C']	98663	43451.60606398509	-1585.544670840535	0.0069537175773055	0.0051559724303565	1.348672373879371	0.177445	0.177445	chr1	226484538	0.7509362335832401	chr1:226484538:G:C
chr1:226484670	['G', 'C']	98663	48853.94191645295	-2645.5998217894034	-0.0009802620494917	0.0049568701321495	-0.1977582674869576	0.843235	0.843235	chr1	226484670	0.0740513755762581	chr1:226484670:G:C
chr1:226485324	['G', 'A']	98663	48023.32763304614	-2599.6303978154856	-0.0003644258200876	0.0049904601811102	-0.0730244921033621	0.941787	0.941787	chr1	226485324	0.0260473086556989	chr1:226485324:G:A
chr1:226486834	['C', 'T']	98663	7102.719897012761	-483.5238801583001	-0.0059385489514818	0.0114069711166611	-0.520606994683097	0.602642	0.602642	chr1	226486834	0.2199406042713388	chr1:226486834:C:T
chr1:226487024	['CTCTAT', 'C']	98663	59039.377520299255	-1222.154214898722	0.004264742156042	0.0046495297698724	0.9172416065977864	0.359018	0.359018	chr1	226487024	0.4448837767567674	chr1:226487024:CTCTAT:C
chr1:226487244	['T', 'A']	98663	24542.47251143033	-811.7069449060351	0.0099943519329383	0.0064782750030248	1.5427489460190906	0.122895	0.122895	chr1	226487244	0.910465786084923	chr1:226487244:T:A
chr1:226487466	['A', 'G']	98663	59164.59124872004	-1200.1552469287722	0.0046162470468607	0.0046476893650046	0.9932348494758344	0.320598	0.320598	chr1	226487466	0.4940391912509728	chr1:226487466:A:G
chr1:226487565	['G', 'A']	98663	11467.929866707214	-404.4430929425988	0.000807933063804	0.0091092805613952	0.0886933999187611	0.929326	0.929326	chr1	226487565	0.0318319123081451	chr1:226487565:G:A
chr1:226487622	['G', 'A']	98663	48686.336523449405	-2643.272362770208	-0.0012693229061854	0.0049686517868015	-0.2554662634151984	0.798364	0.798364	chr1	226487622	0.0977990545787046	chr1:226487622:G:A
chr1:226488598	['T', 'C']	98663	19968.02386141324	-945.4260671637524	0.0013189305525089	0.0070906478179942	0.186009880389475	0.852437	0.852437	chr1	226488598	0.0693377080109909	chr1:226488598:T:C
chr1:226488956	['C', 'T']	98663	19937.031080204364	-942.7525397191658	0.0014123170072379	0.0070942455751337	0.1990792385575625	0.842201	0.842201	chr1	226488956	0.0745842472493751	chr1:226488956:C:T
chr1:226489035	['G', 'A']	98663	50389.21440953744	-1113.51766551424	0.0054486428834039	0.0048922722099117	1.113724390144322	0.2654	0.2654	chr1	226489035	0.5760990814715833	chr1:226489035:G:A
chr1:226489093	['C', 'T']	98663	48437.83696081911	-2292.011179792368	-0.0052605448761355	0.0049504581366677	-1.0626379884259527	0.287949	0.287949	chr1	226489093	0.5406844253654901	chr1:226489093:C:T
chr1:226489917	['A', 'T']	98663	145563.7043517045	-4735.982232989873	0.0058811328488946	0.0048242531052501	1.219076346241938	0.222818	0.222818	chr1	226489917	0.6520497282877539	chr1:226489917:A:T
chr1:226490117	['G', 'A']	98663	48399.43387122932	-2279.113717081503	-0.0048980128109236	0.0049513996590487	-0.9892178269173828	0.322559	0.322559	chr1	226490117	0.491390835971738	chr1:226490117:G:A
chr1:226490468	['G', 'A']	98663	90703.8706221046	-3798.121118192075	-0.0008984919184599	0.0042751109460054	-0.2101680938361438	0.833537	0.833537	chr1	226490468	0.0790751174446347	chr1:226490468:G:A
chr1:226490683	['C', 'T']	98663	50456.62544094391	-1089.9001071936352	0.0034469708785218	0.0048817088544506	0.7060992331362128	0.480128	0.480128	chr1	226490683	0.3186429662014088	chr1:226490683:C:T
chr1:226490767	['G', 'A']	98663	14261.011798572816	-671.7777994245665	-0.0014263584240907	0.0082433924768046	-0.1730305123896814	0.862628	0.862628	chr1	226490767	0.0641764492179633	chr1:226490767:G:A
chr1:226490862	['C', 'T']	98663	19994.621245755407	-928.2339976729584	0.0017881662035479	0.0070844435461352	0.252407432129726	0.800727	0.800727	chr1	226490862	0.0965155271150187	chr1:226490862:C:T
chr1:226492296	['C', 'T']	98663	143821.78102507957	-4934.4413112918455	0.0041318499722124	0.0047677929898976	0.8666168982099921	0.386154	0.386154	chr1	226492296	0.4132394621361619	chr1:226492296:C:T
chr1:226492302	['T', 'C']	98663	143831.95153573243	-4928.1586070890735	0.0042582484429397	0.0047679750112052	0.8930936997220993	0.371809	0.371809	chr1	226492302	0.4296801019147647	chr1:226492302:T:C
chr1:226492776	['C', 'T']	98663	49901.6444676494	-1056.8189275153052	0.0030225786794218	0.0049022643995357	0.616567861926849	0.537521	0.537521	chr1	226492776	0.2696045639594028	chr1:226492776:C:T
chr1:226494126	['A', 'G']	98663	58442.92348940225	-1496.5411262454886	0.0020370254650785	0.0046698667481846	0.4362063362665408	0.662688	0.662688	chr1	226494126	0.1786908935721257	chr1:226494126:A:G
chr1:226494595	['C', 'G']	98663	95352.29533058943	-3660.123722887826	0.0002455963347436	0.004279382438081	0.0573906021014014	0.954234	0.954234	chr1	226494595	0.0203451132965643	chr1:226494595:C:G
chr1:226495550	['T', 'C']	98663	63472.07654178323	-2745.1620706216936	-0.0045432351407816	0.004558461107302	-0.99665984503059	0.318932	0.318932	chr1	226495550	0.4963019036915045	chr1:226495550:T:C
chr1:226496721	['C', 'T']	98663	29007.88202919116	-1062.0287648744736	0.0109621835753377	0.0059985051559616	1.827485896956009	0.0676298	0.0676298	chr1	226496721	1.1698618969015064	chr1:226496721:C:T
chr1:226497642	['C', 'T']	98663	30863.502539151585	-918.6083087734476	0.0109483017122391	0.0058539734412406	1.870234264322001	0.0614543	0.0614543	chr1	226497642	1.2114477238281909	chr1:226497642:C:T
chr1:226500652	['A', 'C']	98663	95822.50292563706	-3590.6672995048266	0.0007582974107204	0.0042779940426195	0.1772553685596458	0.859308	0.859308	chr1	226500652	0.065851144986666	chr1:226500652:A:C
chr1:226501249	['C', 'A']	98663	48783.866786970655	-2139.0190978567857	-0.0074652420933122	0.0049309124261207	-1.5139676895834102	0.130037	0.130037	chr1	226501249	0.8859330583890344	chr1:226501249:C:A
chr1:226502243	['G', 'A']	98663	7216.658300727794	-198.4065299998599	0.0066902956737598	0.0116370352215426	0.5749141036691807	0.565351	0.565351	chr1	226502243	0.2476818353084613	chr1:226502243:G:A
chr1:226502912	['A', 'G']	98663	96016.2563033732	-3606.3878833951367	0.0006767884744534	0.0042769256232773	0.1582418152819991	0.874267	0.874267	chr1	226502912	0.0583559141409239	chr1:226502912:A:G
chr1:226503005	['A', 'G']	98663	96017.08819921128	-3607.340067801764	0.0006632328555527	0.0042768753492177	0.1550741607828272	0.876763	0.876763	chr1	226503005	0.0571177859980328	chr1:226503005:A:G
chr1:226503394	['A', 'T']	98663	96001.84019468674	-3606.203269495141	0.0006878479280004	0.0042768303855126	0.1608312385570588	0.872227	0.872227	chr1	226503394	0.0593704737626615	chr1:226503394:A:T
chr1:226504672	['G', 'T']	98663	32249.595527713584	-907.6587103811016	0.0103323289792816	0.0057543983001012	1.795553321204727	0.0725686	0.0725686	chr1	226504672	1.1392512552860965	chr1:226504672:G:T
chr1:226505147	['G', 'A']	98663	32574.301572177224	-949.0392920078788	0.0076469311497794	0.0057390135129161	1.3324469671607064	0.182716	0.182716	chr1	226505147	0.7382234208605952	chr1:226505147:G:A
chr1:226505841	['T', 'C']	98663	14571.44306709913	-520.3164331272883	0.002149161225092	0.0082049123868916	0.261935913968512	0.793371	0.793371	chr1	226505841	0.1005236782885833	chr1:226505841:T:C
chr1:226506055	['T', 'C']	98663	15611.58231376643	-545.9920642985122	0.0014113215820702	0.0079910362134763	0.1766130880110515	0.859813	0.859813	chr1	226506055	0.0655959928249861	chr1:226506055:T:C
chr1:226506549	['T', 'A']	98663	14099.724492697718	-589.9530744907122	0.0032347496271775	0.0083504851707217	0.3873726569228803	0.698481	0.698481	chr1	226506549	0.1558454030177801	chr1:226506549:T:A
chr1:226506921	['A', 'G']	98663	182228.3879118985	-6599.752975484654	0.0138720576046556	0.0081473480150252	1.702646993730102	0.0886373	0.0886373	chr1	226506921	1.052383481552472	chr1:226506921:A:G
chr1:226507038	['T', 'C']	98663	96303.42602824444	-3348.824173831707	0.0005313550289631	0.0042625430928606	0.1246568110603137	0.900796	0.900796	chr1	226507038	0.0453735509805004	chr1:226507038:T:C
chr1:226507148	['A', 'G']	98663	23998.891856822826	-876.3285413034213	-0.0016247295308377	0.0065287973430103	-0.2488558681603444	0.803473	0.803473	chr1	226507148	0.0950287127376364	chr1:226507148:A:G
chr1:226508745	['T', 'C']	98663	151466.54840345163	-4994.922801168029	0.0013813769589426	0.0050178844022532	0.2752907098302862	0.783093	0.783093	chr1	226508745	0.1061866581356664	chr1:226508745:T:C
chr1:226508761	['C', 'T']	98663	17015.173724818258	-793.1364220243821	0.004579971069886	0.0076446729948109	0.5991062106900967	0.549103	0.549103	chr1	226508761	0.2603461835354118	chr1:226508761:C:T
chr1:226509509	['T', 'C']	98663	30587.96039413261	-1137.7332260788776	0.0103271807082023	0.0058778272043956	1.7569724915491234	0.0789256	0.0789256	chr1	226509509	1.102782107874786	chr1:226509509:T:C
chr1:226509760	['A', 'G']	98663	14286.303190950191	-550.44789063758	0.0038755526726268	0.0082986733751233	0.4670087009623077	0.640495	0.640495	chr1	226509760	0.1934842562095138	chr1:226509760:A:G
chr1:226509828	['C', 'G']	98663	63855.94686999374	-2391.057963980587	-0.0062425358260972	0.0045466863718911	-1.372985800096165	0.16976	0.16976	chr1	226509828	0.7701646334427346	chr1:226509828:C:G
chr1:226510254	['C', 'T']	98663	54846.80122724272	-1627.0039286862434	0.0014010633433202	0.0047598926262226	0.2943476782651937	0.768493	0.768493	chr1	226510254	0.1143600840200836	chr1:226510254:C:T
chr1:226510859	['A', 'G']	98663	14185.150190056258	-571.0431523709738	0.0024176098807012	0.0083281373087002	0.2902941907760886	0.771592	0.771592	chr1	226510859	0.1126122838455021	chr1:226510859:A:G
chr1:226511984	['G', 'A']	98663	47197.78373693653	-2026.0227145767992	-0.0084605929059008	0.0049838546856795	-1.6976002390702265	0.0895864	0.0895864	chr1	226511984	1.0477579150393614	chr1:226511984:G:A
chr1:226514295	['A', 'G']	98663	17300.731389070326	-336.8922559524969	0.0056886509064255	0.0076207620447589	0.7464674625732269	0.455387	0.455387	chr1	226514295	0.3416193714126857	chr1:226514295:A:G
chr1:226515506	['A', 'G']	98663	3107.212305069954	303.7194736071367	0.0213617240616949	0.0174452653485061	1.2244998075379891	0.220767	0.220767	chr1	226515506	0.6560658439364704	chr1:226515506:A:G
chr1:226515766	['C', 'T']	98663	147345.89481687223	-4394.413785846536	-0.00405057609782	0.0048962473272462	-0.8272817582722304	0.408079	0.408079	chr1	226515766	0.3892557537167587	chr1:226515766:C:T
chr1:226516024	['G', 'C']	98663	185095.8760414344	-5895.987238747357	-0.0007589071429126	0.0088066385519037	-0.0861744397070328	0.931328	0.931328	chr1	226516024	0.0308973399606856	chr1:226516024:G:C
chr1:226516841	['T', 'C']	98663	48100.98865364727	-1957.760631408374	-0.0004091181766575	0.004958980473989	-0.082500461295119	0.934249	0.934249	chr1	226516841	0.029537358337532	chr1:226516841:T:C
chr1:226516923	['T', 'C']	98663	45206.411224334646	-1205.2321892703114	-0.007663268089259	0.0050717437161836	-1.5109730534699697	0.130799	0.130799	chr1	226516923	0.8833955763186481	chr1:226516923:T:C
chr1:226517124	['C', 'T']	98663	43801.88349957426	-1314.7954082724584	-0.0068131736907396	0.0051249664938795	-1.3294084359139235	0.183716	0.183716	chr1	226517124	0.7358530189303554	chr1:226517124:C:T
chr1:226517671	['A', 'G']	98663	45939.24359039344	-1088.7733215891665	-0.0070642247805914	0.005050596108708	-1.3986912888186602	0.161909	0.161909	chr1	226517671	0.7907290095437203	chr1:226517671:A:G
chr1:226517931	['C', 'T']	98663	41453.5627553348	-1158.0494472199143	-0.002997264398711	0.0052269447287574	-0.5734256921105024	0.566358	0.566358	chr1	226517931	0.2469089605523237	chr1:226517931:C:T
chr1:226517989	['A', 'G']	98663	63155.36268615862	-1816.8371566282665	-0.0055356032785996	0.004565332956257	-1.2125300239083046	0.225312	0.225312	chr1	226517989	0.6472156773618389	chr1:226517989:A:G
chr1:226519495	['C', 'T']	98663	4824.440083524237	94.78185656068251	0.0031935738076588	0.0138191231420351	0.2310981510791115	0.817239	0.817239	chr1	226519495	0.0876509162923489	chr1:226519495:C:T
chr1:226520544	['T', 'C']	98663	42259.139816119445	-1824.3608183897604	-0.0023561902794051	0.0051861744631879	-0.4543214456300279	0.649598	0.649598	chr1	226520544	0.1873553208824921	chr1:226520544:T:C
chr1:226520601	['T', 'G']	98663	57009.66733233316	-2241.9132071530585	0.0006602553304105	0.0046985308476014	0.1405237832476105	0.888246	0.888246	chr1	226520601	0.0514667395738881	chr1:226520601:T:G
chr1:226520688	['C', 'T']	98663	42196.13839729165	-1830.211759613485	-0.0025753108975659	0.0051885347974362	-0.4963464635215479	0.619651	0.619651	chr1	226520688	0.2078528450976746	chr1:226520688:C:T
chr1:226520697	['G', 'A']	98663	56697.4705524582	-2224.558880338828	0.0008253952431077	0.0047061249825687	0.1753874463948509	0.860776	0.860776	chr1	226520697	0.0651098504286983	chr1:226520697:G:A
chr1:226520989	['A', 'G']	98663	60108.48307215115	-2230.745582891469	0.0010079964105768	0.0046255804523766	0.2179178204670251	0.827494	0.827494	chr1	226520989	0.0822351465266706	chr1:226520989:A:G
chr1:226521310	['C', 'T']	98663	42131.97840829608	-1816.1544648301349	-0.0021585045355637	0.0051920267110892	-0.4157344820575792	0.677605	0.677605	chr1	226521310	0.1690233980368566	chr1:226521310:C:T
chr1:226522172	['G', 'A']	98663	38780.32364270365	-1666.1736937120274	0.0014545590581718	0.005354084180195	0.2716728032690052	0.785874	0.785874	chr1	226522172	0.1046470792675022	chr1:226522172:G:A
chr1:226522194	['G', 'A']	98663	52946.36638520876	-1668.0168530719684	-0.0013770275292735	0.004802929556678	-0.286705751775782	0.774338	0.774338	chr1	226522194	0.1110694275692654	chr1:226522194:G:A
chr1:226522223	['T', 'C']	98663	109149.80691563772	-3879.882593906327	-0.0017381228367536	0.0042864650643961	-0.4054909606497535	0.685118	0.685118	chr1	226522223	0.1642346221784972	chr1:226522223:T:C
chr1:226523169	['A', 'G']	98663	44957.49268470735	-1474.523879412231	-0.0004787856833582	0.0050725365068593	-0.0943878240621546	0.924801	0.924801	chr1	226523169	0.0339517093147149	chr1:226523169:A:G
chr1:226523456	['C', 'T']	98663	3513.213649310236	-89.44058675607562	0.0015649931596321	0.0160234026069406	0.0976692153359627	0.922195	0.922195	chr1	226523456	0.0351772367883702	chr1:226523456:C:T
chr1:226526503	['A', 'G']	98663	3249.263463585222	351.6634126396237	0.0242579310152235	0.0171713311683698	1.412699503455353	0.157747	0.157747	chr1	226526503	0.8020388913284215	chr1:226526503:A:G
chr1:226527447	['TGC', 'T']	98663	34656.10754432022	-1155.9267431524063	0.0027812953566535	0.0055838368263849	0.4980975345682236	0.618416	0.618416	chr1	226527447	0.2087192826378893	chr1:226527447:TGC:T
chr1:226527663	['A', 'G']	98663	15037.45723697547	-801.674796543006	0.0059940118035022	0.0080328892665032	0.7461837957230456	0.455558	0.455558	chr1	226527663	0.3414563223652069	chr1:226527663:A:G
chr1:226528047	['C', 'T']	98663	18466.310158530658	-900.5210710629252	-0.0079177645851787	0.0072712061229885	-1.0889203869693742	0.276192	0.276192	chr1	226528047	0.5587889050701056	chr1:226528047:C:T
chr1:226528247	['T', 'G']	98663	109038.68260565448	-3684.308540244682	0.0020506483333795	0.0042846447169722	0.4786040544404064	0.632221	0.632221	chr1	226528247	0.1991310826301796	chr1:226528247:T:G
chr1:226528778	['C', 'T']	98663	17024.070572016502	-324.5564356826956	0.0050854790498931	0.0075554713564379	0.6730856104113084	0.500894	0.500894	chr1	226528778	0.30025417051152	chr1:226528778:C:T
chr1:226530241	['C', 'A']	98663	66653.5380575831	-2883.991345296981	-0.0019240851799609	0.0045064641920158	-0.4269611602306409	0.669409	0.669409	chr1	226530241	0.1743084529820335	chr1:226530241:C:A
chr1:226532277	['T', 'C']	98663	2230.406913680368	-7.402370352552627	0.0130779874866214	0.0200471891341756	0.6523601587778982	0.51417	0.51417	chr1	226532277	0.2888932665001261	chr1:226532277:T:C
chr1:226532359	['CCACCAAGGACTCCTAGACTGTG', 'C']	98663	84899.41996288895	-2591.9540022947954	0.0005867572381294	0.0043013982653963	0.1364108138625073	0.891497	0.891497	chr1	226532359	0.04988011394195	chr1:226532359:CCACCAAGGACTCCTAGACTGTG:C
chr1:226533770	['C', 'T']	98663	67202.8547592499	-2918.6738055199467	-0.0023540850911605	0.0044984035213834	-0.5233156785446852	0.600756	0.600756	chr1	226533770	0.2213018830228073	chr1:226533770:C:T
chr1:226533801	['A', 'G']	98663	83016.98697335874	-2521.899764687248	0.0002085585872453	0.0043170669409885	0.0483102509403294	0.961469	0.961469	chr1	226533801	0.017064713865416	chr1:226533801:A:G
chr1:226535287	['A', 'G']	98663	154004.4137032681	-5105.358916123458	-0.0009524397314338	0.0051353424584803	-0.1854676176193403	0.852863	0.852863	chr1	226535287	0.0691207263032101	chr1:226535287:A:G
chr1:226535386	['C', 'T']	98663	82936.927906741	-2514.258236561476	0.0003966320043802	0.0043178914248106	0.0918577994113608	0.926811	0.926811	chr1	226535386	0.0330088203601035	chr1:226535386:C:T
chr1:226535461	['C', 'T']	98663	67289.05022405164	-2912.051501693262	-0.0021969465839696	0.0044966179864693	-0.4885775466318139	0.625142	0.625142	chr1	226535461	0.2040213221570447	chr1:226535461:C:T
chr1:226536501	['T', 'C']	98663	156752.88770741888	-5022.451133243718	-0.0004297358056336	0.0052631468633935	-0.0816499742050931	0.934925	0.934925	chr1	226536501	0.0292232269805086	chr1:226536501:T:C
chr1:226536616	['C', 'T']	98663	67272.95507075946	-2913.7490872930684	-0.0022025092397237	0.0044963683919352	-0.4898418118217663	0.624247	0.624247	chr1	226536616	0.2046435360996845	chr1:226536616:C:T
chr1:226536768	['C', 'A']	98663	150241.18217018904	-5436.341723237708	-0.0024818966857921	0.0050053711205792	-0.4958466866898192	0.620004	0.620004	chr1	226536768	0.2076055086109012	chr1:226536768:C:A
chr1:226537305	['T', 'G']	98663	3094.094080681128	260.01824580014284	0.0179993982080373	0.0174871299971352	1.029294012853224	0.303344	0.303344	chr1	226537305	0.5180645907732102	chr1:226537305:T:G
chr1:226538113	['G', 'A']	98663	83253.50106946993	-2434.007835358861	0.001532216937397	0.0043133864436383	0.355223664148356	0.722423	0.722423	chr1	226538113	0.1412084357093979	chr1:226538113:G:A
chr1:226538365	['G', 'A']	98663	2083.0211124850503	0.5259183592561727	0.0169069842934499	0.0207205124508746	0.8159539651123006	0.414528	0.414528	chr1	226538365	0.3824461289622196	chr1:226538365:G:A
chr1:226539407	['A', 'G']	98663	156248.33462735283	-5216.976246965831	-0.0012657034677168	0.0052332976197702	-0.2418558162897707	0.808892	0.808892	chr1	226539407	0.0921094597661079	chr1:226539407:A:G
chr1:226541791	['C', 'A']	98663	82919.04256160231	-2534.8153144768694	0.0004148337795687	0.0043164129844802	0.096106137447994	0.923436	0.923436	chr1	226541791	0.0345931985561702	chr1:226541791:C:A
chr1:226541822	['T', 'C']	98663	156714.94193071013	-5067.854465430855	-0.0011478293319376	0.0052588898746071	-0.2182645690072456	0.827223	0.827223	chr1	226541822	0.0823773990153415	chr1:226541822:T:C
chr1:226542092	['C', 'T']	98663	84182.09197161684	-2449.014312507771	0.0005940883391318	0.0043026402781736	0.1380752981246294	0.890181	0.890181	chr1	226542092	0.0505216795246448	chr1:226542092:C:T
chr1:226543747	['T', 'C']	98663	155900.3045281258	-5169.507115251673	-0.0005214153469136	0.0052206448697937	-0.0998756590264352	0.920443	0.920443	chr1	226543747	0.0360031007525181	chr1:226543747:T:C
chr1:226543878	['A', 'G']	98663	156726.06198619376	-5068.77476831838	-0.0011658802616343	0.0052594954897333	-0.2216715013655109	0.82457	0.82457	chr1	226543878	0.0837724700093943	chr1:226543878:A:G
chr1:226544175	['A', 'G']	98663	85244.05577184341	-2341.086831420403	0.0020393695056494	0.0042971976671419	0.4745812651913321	0.635087	0.635087	chr1	226544175	0.1971667770200948	chr1:226544175:A:G
chr1:226545363	['G', 'A']	98663	154985.56287000247	-5232.497297959713	-0.0016577873311546	0.0051791020622508	-0.3200916512609122	0.7489	0.7489	chr1	226545363	0.1255761694134981	chr1:226545363:G:A
chr1:226546274	['A', 'G']	98663	81568.05447762707	-2292.9244909269337	0.0019565170582414	0.0043349912251241	0.451331261503397	0.651752	0.651752	chr1	226546274	0.1859176274590104	chr1:226546274:A:G
chr1:226547144	['C', 'G']	98663	2105.0213354685693	-10.092021108353215	0.0244444243914061	0.0206178040080421	1.1855978639563876	0.235784	0.235784	chr1	226547144	0.6274856689078951	chr1:226547144:C:G
chr1:226547605	['C', 'T']	98663	2130.064767889722	-13.047101030971726	0.0244378644838236	0.0205012335620622	1.1920192221528652	0.233257	0.233257	chr1	226547605	0.632165314287756	chr1:226547605:C:T
chr1:226549465	['T', 'A']	98663	82193.6645988546	-2458.828537507239	-0.0013431383970631	0.0043347178215721	-0.3098560165505787	0.756671	0.756671	chr1	226549465	0.1210929103846461	chr1:226549465:T:A
chr1:226550144	['A', 'G']	98663	171874.1942304574	-5732.979243091585	0.0005528209101929	0.0063249529376751	0.0874031657848425	0.930351	0.930351	chr1	226550144	0.0313531712267332	chr1:226550144:A:G
chr1:226550214	['G', 'C']	98663	21000.277091336648	-776.3129194819111	-0.0084949643631824	0.0068687029760107	-1.236763970265048	0.216178	0.216178	chr1	226550214	0.6651885054093292	chr1:226550214:G:C
chr1:226550845	['C', 'T']	98663	3305.033498205996	136.441925739801	0.0104380461176898	0.0166798823938162	0.6257865536006161	0.531456	0.531456	chr1	226550845	0.2745326855117301	chr1:226550845:C:T
chr1:226553175	['C', 'A']	98663	173648.8802635581	-5745.120001519811	0.0028642097135611	0.0065191682747976	0.4393520143718142	0.660407	0.660407	chr1	226553175	0.1801883320699622	chr1:226553175:C:A
chr1:226553583	['A', 'T']	98663	31042.202400259488	-781.4871976735222	-0.0161042601909236	0.0058994596244921	-2.7297856441063355	0.00633868	0.00633868	chr1	226553583	2.19800117246562	chr1:226553583:A:T
chr1:226553760	['G', 'T']	98663	20839.112150669524	-794.1437479132305	-0.0084490638722293	0.0068884885289928	-1.2265482967225914	0.219995	0.219995	chr1	226553760	0.6575871896190925	chr1:226553760:G:T
chr1:226554175	['C', 'G']	98663	173060.04862596426	-5930.590545786529	0.0004186774983761	0.0064566737733174	0.0648441462392544	0.948298	0.948298	chr1	226554175	0.0230551653849524	chr1:226554175:C:G
chr1:226554657	['G', 'T']	98663	20851.90210229692	-793.7961101660717	-0.0085320703461979	0.0068863571182799	-1.238981685040626	0.215355	0.215355	chr1	226554657	0.6668450405616957	chr1:226554657:G:T
chr1:226554672	['A', 'T']	98663	20852.26809045481	-792.0811713218803	-0.0084351429778031	0.0068866726727884	-1.2248502838145858	0.220635	0.220635	chr1	226554672	0.656325592978478	chr1:226554672:A:T
chr1:226555219	['A', 'T']	98663	173753.32755230297	-5865.213857843924	0.0012444930908589	0.0065366209540336	0.1903878318186672	0.849006	0.849006	chr1	226555219	0.0710892405479391	chr1:226555219:A:T
chr1:226555462	['A', 'G']	98663	173801.04625021538	-5856.381885907664	0.0012917904141249	0.0065420257160224	0.1974603081979891	0.843468	0.843468	chr1	226555462	0.0739313892894878	chr1:226555462:A:G
chr1:226556126	['G', 'A']	98663	171884.67925274192	-5977.482578105352	0.0011206373082469	0.0063340587050677	0.1769224695297392	0.85957	0.85957	chr1	226556126	0.0657187503022965	chr1:226556126:G:A
chr1:226556438	['T', 'C']	98663	173805.33124189102	-5854.431479353134	0.0014185373607001	0.0065418157847898	0.2168415325907426	0.828332	0.828332	chr1	226556438	0.0817955607164385	chr1:226556438:T:C
chr1:226557645	['C', 'A']	98663	173147.28455441125	-5826.013380296591	-0.0003432809313335	0.0064619483899972	-0.0531234405810025	0.957634	0.957634	chr1	226557645	0.0188004430629509	chr1:226557645:C:A
chr1:226559387	['G', 'C']	98663	21599.970340787	-837.3090510728078	-0.0103379514711431	0.0067848599126799	-1.5236794280487556	0.127592	0.127592	chr1	226559387	0.8941765549626132	chr1:226559387:G:C
chr1:226559628	['G', 'A']	98663	148835.61082615302	-5093.1004887598165	0.0047229785233832	0.0049178290378935	0.9603787539158268	0.336867	0.336867	chr1	226559628	0.4725415310784174	chr1:226559628:G:A
chr1:226559961	['A', 'G']	98663	152224.74599468027	-5053.324043985814	0.0061409806994706	0.0050557102705273	1.2146623067524205	0.224498	0.224498	chr1	226559961	0.6487875236710492	chr1:226559961:A:G
chr1:226560396	['G', 'A']	98663	9456.479231283827	-495.2418825550687	-0.0121037728457864	0.0099493989715541	-1.216533067011554	0.223785	0.223785	chr1	226560396	0.6501690269924314	chr1:226560396:G:A
chr1:226560642	['A', 'G']	98663	173304.8610688725	-5825.753936191786	-0.0002388898229695	0.0064843854538517	-0.0368407807755609	0.970612	0.970612	chr1	226560642	0.0129543436599597	chr1:226560642:A:G
chr1:226560850	['T', 'C']	98663	22229.379592085	-746.7072858717664	-0.0077770388826129	0.0067046490858404	-1.159947192320218	0.246073	0.246073	chr1	226560850	0.6089360360098927	chr1:226560850:T:C
chr1:226560862	['T', 'C']	98663	21615.16253396052	-807.4556158132036	-0.0094286672331994	0.0067828984193737	-1.3900646375992842	0.164512	0.164512	chr1	226560862	0.7838024178130601	chr1:226560862:T:C
chr1:226561750	['T', 'C']	98663	2468.8507842520967	128.57933105222074	0.0200014615503527	0.0193329166899872	1.0345806518015874	0.300867	0.300867	chr1	226561750	0.5216254443763937	chr1:226561750:T:C
chr1:226562347	['T', 'C']	98663	54510.88984760767	-2462.6912781758297	0.0073754328669909	0.0047753437306397	1.5444820902982042	0.122475	0.122475	chr1	226562347	0.9119525518716318	chr1:226562347:T:C
chr1:226563719	['T', 'C']	98663	17486.53170484492	-1059.6257133237457	-0.0018395209776099	0.0075099564371516	-0.2449442940187841	0.8065	0.8065	chr1	226563719	0.0933956282750196	chr1:226563719:T:C
chr1:226564746	['G', 'A']	98663	21404.518620256247	-827.8478115142358	-0.0088614502128795	0.006812191402819	-1.300822259517323	0.193322	0.193322	chr1	226564746	0.7137187205449985	chr1:226564746:G:A
chr1:226565248	['G', 'A']	98663	24599.246629771533	-601.180985884014	-0.0038484152602181	0.0064337224685547	-0.5981630819525552	0.549732	0.549732	chr1	226565248	0.2598489819374397	chr1:226565248:G:A
chr1:226567696	['A', 'C']	98663	3513.569789248533	133.12662456815505	0.0190858479038027	0.0161441127789445	1.182217206057604	0.237122	0.237122	chr1	226567696	0.6250281506386001	chr1:226567696:A:C
chr1:226567702	['T', 'G']	98663	3514.320574938674	133.65654177452157	0.0192279878319335	0.0161425972237998	1.191133469128796	0.233604	0.233604	chr1	226567702	0.6315197250739588	chr1:226567702:T:G
chr1:226568252	['T', 'C']	98663	21098.710769854544	-612.1732895676018	-0.0069038590326465	0.0068761408680982	-1.0040310640925016	0.315366	0.315366	chr1	226568252	0.5011851303106263	chr1:226568252:T:C
chr1:226568270	['C', 'T']	98663	21153.50081089848	-609.7303338914392	-0.0072933234330627	0.0068704438948011	-1.0615505409456292	0.288442	0.288442	chr1	226568270	0.5399415017882996	chr1:226568270:C:T
chr1:226568703	['A', 'G']	98663	3710.3008463838632	161.83577087154563	0.0212909091166099	0.0157346287713823	1.3531243365164891	0.176019	0.176019	chr1	226568703	0.7544404506529546	chr1:226568703:A:G
chr1:226569485	['G', 'T']	98663	2353.119250339557	-9.181598548446372	0.0225924356676895	0.0195185702389418	1.157484149254696	0.247077	0.247077	chr1	226569485	0.6071676804902264	chr1:226569485:G:T
chr1:226570660	['T', 'C']	98663	28470.079647184048	-95.4565029573517	0.0014328654237563	0.0061001880820564	0.2348887287542932	0.814296	0.814296	chr1	226570660	0.0892176985513778	chr1:226570660:T:C
chr1:226570686	['C', 'T']	98663	2348.095196586221	-7.897924447617111	0.0228183544071274	0.0195385339135079	1.1678642066051834	0.242864	0.242864	chr1	226570686	0.6146368563766661	chr1:226570686:C:T
chr1:226571557	['T', 'A']	98663	3338.101500101358	113.21935009610688	0.0226652247074453	0.0165528719344533	1.3692623731516804	0.17092	0.17092	chr1	226571557	0.7672071158548411	chr1:226571557:T:A
chr1:226571801	['A', 'G']	98663	178216.4505194871	-5918.7052044187085	0.0095637436068711	0.0071681568675331	1.3341984255657724	0.182142	0.182142	chr1	226571801	0.73958989898783	chr1:226571801:A:G
chr1:226571841	['T', 'C']	98663	188426.63920169475	-6160.260528478254	0.0006577722099475	0.0101950910707306	0.0645185222362492	0.948557	0.948557	chr1	226571841	0.0229365666818233	chr1:226571841:T:C
chr1:226571916	['C', 'T']	98663	2389.1452912616446	-27.53613211884968	0.0134306390017086	0.0193583388880368	0.6937908815104253	0.487815	0.487815	chr1	226571916	0.311744849538749	chr1:226571916:C:T
chr1:226571920	['C', 'T']	98663	160290.36937393562	-6133.137480560505	-0.0029195547214536	0.0054624487845274	-0.5344772713885009	0.593013	0.593013	chr1	226571920	0.2269357859504414	chr1:226571920:C:T
chr1:226571970	['C', 'G']	98663	25550.58968303042	-304.90066947412487	0.0017372140388213	0.0063353817088973	0.27420826694335	0.783925	0.783925	chr1	226571970	0.1057254853311459	chr1:226571970:C:G
chr1:226572160	['T', 'C']	98663	8259.251135211838	-254.94008400062083	0.0082758436879163	0.0105852112608898	0.7818307527308278	0.434316	0.434316	chr1	226572160	0.3621941711357787	chr1:226572160:T:C
chr1:226572325	['A', 'G']	98663	33311.40204973288	-872.8062705659202	0.0032070414467681	0.005679942275789	0.5646257111517201	0.57233	0.57233	chr1	226572325	0.2423534889457383	chr1:226572325:A:G
chr1:226572737	['C', 'G']	98663	147731.96806925425	-4270.789930582248	-0.0087574723900658	0.0049281441364999	-1.777032519240698	0.075566	0.075566	chr1	226572737	1.1216735660567323	chr1:226572737:C:G
chr1:226573091	['G', 'A']	98663	7828.238029596595	-264.2455962871047	0.0120527553516172	0.0108558016427381	1.110259357002876	0.26689	0.26689	chr1	226573091	0.5736676983225714	chr1:226573091:G:A
chr1:226574219	['G', 'A']	98663	7746.157022531699	-286.1751254031441	0.0112076396609887	0.0109109904120112	1.0271881137986292	0.304334	0.304334	chr1	226574219	0.5166495258293805	chr1:226574219:G:A
chr1:226574257	['G', 'C']	98663	20044.82848135909	-561.5100744314469	0.0055571998809453	0.00704396053275	0.7889311496150216	0.430154	0.430154	chr1	226574257	0.3663760342421716	chr1:226574257:G:C
chr1:226574667	['A', 'G']	98663	13328.215794595251	-155.298448402611	0.0052124470562996	0.00848523374803	0.614296224604273	0.539021	0.539021	chr1	226574667	0.2683943145786441	chr1:226574667:A:G
chr1:226574947	['G', 'T']	98663	11035.78297315926	-362.5031431748996	-0.0005949335795503	0.0092350877626211	-0.0644209990032025	0.948635	0.948635	chr1	226574947	0.0229008560425126	chr1:226574947:G:T
chr1:226575302	['A', 'T']	98663	12689.385840259476	-867.3382757928142	-0.0067379114718388	0.0086882943424726	-0.775516022621458	0.438037	0.438037	chr1	226575302	0.3584892040685955	chr1:226575302:A:T
chr1:226575410	['C', 'T']	98663	21617.43820759976	-726.3159754340417	-0.0090821990083274	0.0067958914401042	-1.3364249691705	0.181413	0.181413	chr1	226575410	0.7413315947512777	chr1:226575410:C:T
chr1:226575977	['A', 'G']	98663	103971.64567008952	-2544.4737836997697	-0.0065912966339775	0.0043079523479872	-1.5300300703319394	0.126012	0.126012	chr1	226575977	0.8995880954726726	chr1:226575977:A:G
chr1:226576582	['G', 'A']	98663	7727.469931175688	-278.0118714948302	0.0126356518236569	0.0109237762684918	1.156710968175248	0.247393	0.247393	chr1	226576582	0.6066125929218629	chr1:226576582:G:A
chr1:226576838	['T', 'C']	98663	7756.235840259477	-288.8210042932873	0.0110642431115369	0.010903399941738	1.014751652755869	0.310227	0.310227	chr1	226576838	0.5083204069069271	chr1:226576838:T:C
chr1:226576966	['C', 'T']	98663	104425.40883473888	-2525.623797764422	-0.0068493788572664	0.0043075477623896	-1.5900877332272805	0.111818	0.111818	chr1	226576966	0.9514882798892904	chr1:226576966:C:T
chr1:226577185	['T', 'C']	98663	13279.211324426786	-194.9843936455661	0.0037319668562036	0.0084970224682877	0.4392087781492834	0.660511	0.660511	chr1	226577185	0.1801199453476808	chr1:226577185:T:C
chr1:226578109	['G', 'A']	98663	11243.02558436556	-409.9646216463877	-0.0060264121397245	0.0091533431782224	-0.6583837208313726	0.510293	0.510293	chr1	226578109	0.2921803891089294	chr1:226578109:G:A
chr1:226578344	['C', 'T']	98663	12538.124091375865	-386.8343559418728	-0.0024218556865582	0.008734227230692	-0.2772833385932375	0.781563	0.781563	chr1	226578344	0.1070360087521588	chr1:226578344:C:T
chr1:226578349	['CA', 'C']	98663	11635.083598220184	-476.7795182062089	-0.0070439011618987	0.009061545020011	-0.7773399730778118	0.43696	0.43696	chr1	226578349	0.3595583172043419	chr1:226578349:CA:C
chr1:226578840	['C', 'T']	98663	134474.25930882065	-3391.3984563138965	-0.0049396474079363	0.00459569776043	-1.0748416596208443	0.282448	0.282448	chr1	226578840	0.5490614961340233	chr1:226578840:C:T
chr1:226578880	['C', 'T']	98663	134495.90051092816	-3392.4258805533523	-0.0053235292638351	0.0045981695512307	-1.1577496663667477	0.246969	0.246969	chr1	226578880	0.6073575567559696	chr1:226578880:C:T
chr1:226578911	['A', 'G']	98663	134585.4613879653	-3398.4300555664454	-0.005381953812618	0.004599204060785	-1.1701924379713946	0.241926	0.241926	chr1	226578911	0.6163174551199491	chr1:226578911:A:G
chr1:226579326	['G', 'A']	98663	101545.29213505928	-2547.5101373139955	-0.006179297621333	0.0042668825440635	-1.4481996065090066	0.147564	0.147564	chr1	226579326	0.831019580916211	chr1:226579326:G:A
chr1:226579546	['G', 'A']	98663	13676.97036166072	-401.0924007391424	0.0084731242502404	0.0083742296339416	1.0118093986696943	0.311632	0.311632	chr1	226579546	0.5063579530859093	chr1:226579546:G:A
chr1:226579550	['A', 'G']	98663	10323.398140269186	-313.93578319281795	0.0107381572210697	0.0096134973498257	1.1169875884206075	0.264002	0.264002	chr1	226579550	0.57839278303292	chr1:226579550:A:G
chr1:226579559	['C', 'A']	98663	92097.33634096394	-2407.349883428976	-0.0088624570603205	0.0042834619353153	-2.0689940039511696	0.0385492	0.0385492	chr1	226579559	1.4139846303027936	chr1:226579559:C:A
chr1:226581134	['C', 'A']	98663	135459.98365009378	-3455.6896562499	-0.0037037659922318	0.0046000453507963	-0.8051585820975886	0.42073	0.42073	chr1	226581134	0.3759965196684377	chr1:226581134:C:A
chr1:226581324	['G', 'A']	98663	22228.478267039696	-429.0886324025728	0.0020752753684676	0.0067384725691597	0.3079741509916738	0.758103	0.758103	chr1	226581324	0.1202717847469578	chr1:226581324:G:A
chr1:226581828	['C', 'T']	98663	30184.365273892072	-1691.058403585104	-0.0031874967414687	0.0059024480385575	-0.5400296149405344	0.589178	0.589178	chr1	226581828	0.2297534781515087	chr1:226581828:C:T
chr1:226582097	['G', 'A']	98663	92472.30979605074	-2563.997814495555	-0.006313578996933	0.0042730363419578	-1.4775392698954275	0.139534	0.139534	chr1	226582097	0.8553199557363718	chr1:226582097:G:A
chr1:226582455	['T', 'C']	98663	135419.33325223523	-3449.5713932325534	-0.0036514989266735	0.0045987684859353	-0.7940166889986028	0.427188	0.427188	chr1	226582455	0.369380955434041	chr1:226582455:T:C
chr1:226582459	['G', 'A']	98663	34746.9870344464	-674.0638100764431	0.003228190561129	0.0055802179438191	0.5785061790829646	0.562924	0.562924	chr1	226582459	0.2495502350040876	chr1:226582459:G:A
chr1:226582463	['C', 'T']	98663	7449.830586303369	-290.4349807780961	0.0103235545288696	0.011146615849905	0.9261604300248284	0.354365	0.354365	chr1	226582463	0.4505491791594099	chr1:226582463:C:T
chr1:226583585	['T', 'C']	98663	11106.125662676248	-342.8914800581144	-0.0005033531780131	0.0091938646184212	-0.0547488133558767	0.956339	0.956339	chr1	226583585	0.0193881331086173	chr1:226583585:T:C
chr1:226583893	['C', 'T']	98663	81831.44105303704	-2152.830026762532	-0.0067197619608881	0.0043372094178942	-1.5493284537204937	0.121306	0.121306	chr1	226583893	0.9161177176623014	chr1:226583893:C:T
chr1:226584051	['G', 'A']	98663	135308.34277373448	-3437.571935832464	-0.0032406065577815	0.0045958425874336	-0.7051169608468116	0.480739	0.480739	chr1	226584051	0.3180906442583968	chr1:226584051:G:A
chr1:226585011	['C', 'T']	98663	135326.57406130884	-3467.407751232994	-0.0036817273599558	0.0045956209292807	-0.80113817405997	0.423054	0.423054	chr1	226585011	0.3736041943147443	chr1:226585011:C:T
chr1:226585132	['T', 'G']	98663	92455.30120848374	-2599.415327245876	-0.0066892843702844	0.0042719947498277	-1.5658456440177524	0.117388	0.117388	chr1	226585132	0.930376296616075	chr1:226585132:T:G
chr1:226585188	['G', 'A']	98663	42313.57530663964	-953.1174803467854	0.0047329073059042	0.0051761293018302	0.9143719234816404	0.360524	0.360524	chr1	226585188	0.4430658190981517	chr1:226585188:G:A
chr1:226585997	['GAA', 'G']	98663	135545.35496624297	-3478.3710000185897	-0.0036463237180714	0.0045988839361399	-0.7928714376583977	0.427855	0.427855	chr1	226585997	0.3687033883919456	chr1:226585997:GAA:G
chr1:226586308	['T', 'C']	98663	135375.67464541702	-3476.4000702108283	-0.0039263035670667	0.0045970852858308	-0.8540854308638645	0.39306	0.39306	chr1	226586308	0.4055411501844165	chr1:226586308:T:C
chr1:226586929	['G', 'A']	98663	93363.81838180876	-2703.783233170252	-0.0075259608518627	0.0042674147177685	-1.7635878745335576	0.0778045	0.0778045	chr1	226586929	1.108995283875979	chr1:226586929:G:A
chr1:226587175	['G', 'A']	98663	135336.2925647317	-3465.1379771513725	-0.0036295518925941	0.0045954991151991	-0.7898058081634132	0.429643	0.429643	chr1	226587175	0.3668922595985807	chr1:226587175:G:A
chr1:226587215	['G', 'A']	98663	41086.912300798846	-840.9175630570745	0.0074069382795735	0.0052346328310299	1.4149871669444611	0.157075	0.157075	chr1	226587215	0.8038929316120231	chr1:226587215:G:A
chr1:226588223	['G', 'T']	98663	7465.075662362409	-288.35037176032705	0.0103653497111896	0.0111349016511299	0.9308883038170094	0.351914	0.351914	chr1	226588223	0.45356345552399	chr1:226588223:G:T
chr1:226588280	['T', 'C']	98663	135476.10431618214	-3485.512134734748	-0.0041393692542686	0.0045984043805968	-0.900175128515207	0.368029	0.368029	chr1	226588280	0.4341179583815122	chr1:226588280:T:C
chr1:226588523	['G', 'A']	98663	41147.17047631599	-859.2514106288688	0.0062357210541156	0.0052327169092176	1.1916794205188392	0.23339	0.23339	chr1	226588523	0.6319177559935545	chr1:226588523:G:A
chr1:226589569	['C', 'G']	98663	12649.256413375091	-857.3146068407324	-0.0051843998782796	0.0087053000528311	-0.5955452249567856	0.55148	0.55148	chr1	226589569	0.2584702330826076	chr1:226589569:C:G
chr1:226589611	['A', 'G']	98663	13396.407338333673	-637.9366693144526	-0.0039656297076446	0.0084899750472626	-0.4670955668972544	0.640433	0.640433	chr1	226589611	0.1935262980071777	chr1:226589611:A:G
chr1:226589673	['T', 'C']	98663	135428.84432843383	-3465.4725545169417	-0.003739429410787	0.0045975683379276	-0.8133493916639853	0.41602	0.41602	chr1	226589673	0.380885790332754	chr1:226589673:T:C
chr1:226590087	['TC', 'T']	98663	93381.08990734543	-2715.9624153379627	-0.0079518514964862	0.0042676217142575	-1.8632981151820915	0.0624233	0.0624233	chr1	226590087	1.2046532761399686	chr1:226590087:TC:T
chr1:226590457	['C', 'T']	98663	93381.9830096103	-2740.828921859284	-0.0082080343398014	0.0042672248946912	-1.923506387022856	0.0544194	0.0544194	chr1	226590457	1.2642462508349386	chr1:226590457:C:T
chr1:226590830	['C', 'T']	98663	93410.14815453083	-2733.170169576448	-0.0082660041242824	0.0042677952064252	-1.9368324215364887	0.0527687	0.0527687	chr1	226590830	1.2776236048901664	chr1:226590830:C:T
chr1:226590885	['G', 'T']	98663	7465.151326258603	-289.710397712613	0.0100508489840135	0.0111317265478096	0.902901175378875	0.366581	0.366581	chr1	226590885	0.4358300483999717	chr1:226590885:G:T
chr1:226591748	['C', 'T']	98663	42127.53968350517	-773.6780459022777	0.0057718561916	0.0051897798322346	1.1121581990338074	0.266073	0.266073	chr1	226591748	0.5749991936408023	chr1:226591748:C:T
chr1:226591846	['G', 'C']	98663	83168.75986455247	-2288.731226739329	-0.0083403828048345	0.0043255565679498	-1.9281640810416112	0.0538376	0.0538376	chr1	226591846	1.2689143085535532	chr1:226591846:G:C
chr1:226592195	['G', 'A']	98663	80851.12562350459	-2665.793733481158	-0.0095677023821047	0.0043457670533891	-2.2016141833104506	0.0276949	0.0276949	chr1	226592195	1.5576001986533003	chr1:226592195:G:A
chr1:226592607	['A', 'G']	98663	24826.264642082424	-248.6086606387556	0.0032335514901662	0.0064327656604772	0.5026689391210247	0.615198	0.615198	chr1	226592607	0.2109850850895507	chr1:226592607:A:G
chr1:226592645	['T', 'C']	98663	92027.32744062525	-2678.7067638900503	-0.0091643084074378	0.004270408362145	-2.146002824618511	0.0318752	0.0318752	chr1	226592645	1.496547081581553	chr1:226592645:T:C
chr1:226593061	['C', 'T']	98663	32838.32383115041	-574.4089060417942	0.0051600096012066	0.0057030154374281	0.9047861886086176	0.365581	0.365581	chr1	226593061	0.4370163835333338	chr1:226593061:C:T
chr1:226595638	['T', 'C']	98663	66562.09569086981	-3173.6350130878936	0.0056687008012982	0.0045115548889304	1.256484946067468	0.208943	0.208943	chr1	226595638	0.679972173992941	chr1:226595638:T:C
chr1:226596487	['T', 'C']	98663	108892.03676522762	-3885.8966261275314	0.0088604909728524	0.0042859689428844	2.067325053197732	0.0387061	0.0387061	chr1	226596487	1.4122205856897512	chr1:226596487:T:C
chr1:226597689	['C', 'G']	98663	72696.57862138875	-3188.603645968718	0.00879644103449	0.0044263864540049	1.987273620569456	0.0468948	0.0468948	chr1	226597689	1.3288753120079548	chr1:226597689:C:G
chr1:226597829	['A', 'G']	98663	73962.49506837373	-3144.1788389932667	0.0085099431447592	0.0044064290155807	1.931256152015351	0.0534542	0.0534542	chr1	226597829	1.2720181657561749	chr1:226597829:A:G
chr1:226598311	['A', 'G']	98663	13399.17291960222	-811.1584000901488	-0.0052874021735599	0.0084868110848218	-0.6230140061696595	0.533277	0.533277	chr1	226598311	0.273047146841193	chr1:226598311:A:G
chr1:226598882	['G', 'A']	98663	9707.393557607516	-89.59728941887342	0.007194637692012	0.0098558500519202	0.7299865211129382	0.4654	0.4654	chr1	226598882	0.3321736210492889	chr1:226598882:G:A
chr1:226599037	['C', 'T']	98663	7501.38015163494	-273.3752740437505	0.0116892318283766	0.0111040410558786	1.0527007032442648	0.292481	0.292481	chr1	226599037	0.533902341079812	chr1:226599037:C:T
chr1:226599395	['T', 'C']	98663	64049.140879049584	-3054.2296911482754	0.0081791379946611	0.0045568456318483	1.7949122387416498	0.0726707	0.0726707	chr1	226599395	1.138640656448089	chr1:226599395:T:C
chr1:226601305	['C', 'T']	98663	107062.72433616203	-3736.844450519539	0.010646098376135	0.0042749961370923	2.4903176598835866	0.0127645	0.0127645	chr1	226601305	1.8939961923359432	chr1:226601305:C:T
chr1:226601863	['A', 'G']	98663	7529.534209779435	-273.9982023888769	0.0115189276837189	0.0110825821318863	1.0393721920252903	0.298634	0.298634	chr1	226601863	0.5248607486143936	chr1:226601863:A:G
chr1:226602300	['C', 'T']	98663	17481.0630771258	-784.3213425014654	0.0084531487237567	0.0074768400048999	1.1305777197608882	0.258236	0.258236	chr1	226602300	0.587983214000239	chr1:226602300:C:T
chr1:226602402	['G', 'A']	98663	33672.43673593513	-503.89354027121215	0.0030764198220951	0.0056485096915482	0.5446427447399587	0.586	0.586	chr1	226602402	0.2321023839819093	chr1:226602402:G:A
chr1:226602496	['G', 'A']	98663	34400.44066250406	-471.0629360400409	0.0032975797255128	0.0055991619208099	0.5889416616542184	0.555902	0.555902	chr1	226602496	0.2550017634728605	chr1:226602496:G:A
chr1:226602702	['G', 'A']	98663	29520.48807882572	-124.91511501488368	-0.0144354941004903	0.0061066065114995	-2.363914241617877	0.0180849	0.0180849	chr1	226602702	1.7426838883161442	chr1:226602702:G:A
chr1:226602920	['T', 'C']	98663	55959.64205340306	-2849.7719715080966	0.0035353811663135	0.0047245676651713	0.7482972870461116	0.454283	0.454283	chr1	226602920	0.3426735148788201	chr1:226602920:T:C
chr1:226603250	['A', 'G']	98663	42024.0374050678	-847.9401943281996	0.0081465942798969	0.005183413457327	1.5716659199511336	0.116031	0.116031	chr1	226603250	0.9354259648221604	chr1:226603250:A:G
chr1:226603537	['C', 'T']	98663	107287.22375290171	-3761.838379887711	0.0102938077430156	0.0042758381881188	2.4074362242282112	0.0160668	0.0160668	chr1	226603537	1.7940706123921832	chr1:226603537:C:T
chr1:226603868	['G', 'C']	98663	55618.71075787679	-2809.4188296599764	0.004842251418261	0.0047338610852621	1.022896813203152	0.306359	0.306359	chr1	226603868	0.5137693567456921	chr1:226603868:G:C
chr1:226605727	['C', 'T']	98663	43070.05575940642	-717.4657469074099	0.0070433993830473	0.0051418039535556	1.3698304032336233	0.170743	0.170743	chr1	226605727	0.767657092177555	chr1:226605727:C:T
chr1:226606198	['T', 'TGAG']	98663	116690.20244322788	-4064.7553156658114	0.0113739840660261	0.0043418630361091	2.619609133552664	0.00880441	0.00880441	chr1	226606198	2.05529974160806	chr1:226606198:T:TGAG
chr1:226608274	['T', 'C']	98663	88837.32346916012	-3044.8871855651587	0.0060981027076027	0.0042706279702813	1.4279171002575108	0.153319	0.153319	chr1	226608274	0.814404022028553	chr1:226608274:T:C
chr1:226608836	['T', 'C']	98663	51868.863026062296	-1172.2433128819548	0.0075627322755576	0.004830528253894	1.5656118498967673	0.117443	0.117443	chr1	226608836	0.9301728635349108	chr1:226608836:T:C
chr1:226609267	['T', 'TCTGA']	98663	60896.1721387084	-1600.1171498232245	0.0053575700762173	0.0045929675255683	1.1664724486712594	0.243426	0.243426	chr1	226609267	0.6136330372255726	chr1:226609267:T:TCTGA
chr1:226609633	['T', 'C']	98663	60915.4089061439	-1605.9486746099776	0.0051538288603003	0.0045930152086114	1.1221014140422148	0.261822	0.261822	chr1	226609633	0.5819938639839808	chr1:226609633:T:C
chr1:226609725	['T', 'C']	98663	60898.555142214194	-1612.1367895702813	0.0049776421632982	0.0045932606163533	1.0836838096180146	0.278508	0.278508	chr1	226609725	0.5551623254239859	chr1:226609725:T:C
chr1:226609953	['C', 'T']	98663	7614.231522400162	-261.0258463073	0.0134073087474031	0.0110325216405711	1.2152533377409245	0.224272	0.224272	chr1	226609953	0.6492249440031013	chr1:226609953:C:T
chr1:226609971	['T', 'C']	98663	60917.79176296478	-1620.055430049097	0.004961056761888	0.0045931076299044	1.0801089723193211	0.280096	0.280096	chr1	226609971	0.5526930932126035	chr1:226609971:T:C
chr1:226610356	['A', 'G']	98663	18518.12614411547	-978.3373198602568	0.0030496917901033	0.0072930416628267	0.4181645918256356	0.675828	0.675828	chr1	226610356	0.170163819081415	chr1:226610356:A:G
chr1:226610627	['T', 'C']	98663	60960.2679527208	-1628.1808691312135	0.0047912210211522	0.0045918495724881	1.043418549653426	0.296757	0.296757	chr1	226610627	0.5275990279739843	chr1:226610627:T:C
chr1:226610631	['C', 'G']	98663	7806.316484051127	-289.19107820914087	0.0101430854025967	0.0109076622433535	0.9299046098330804	0.352423	0.352423	chr1	226610631	0.4529357561988926	chr1:226610631:C:G
chr1:226610711	['C', 'CAG']	98663	128707.26319577493	-4929.559384290652	0.0105085732032872	0.0044966469506246	2.33697982489543	0.0194422	0.0194422	chr1	226610711	1.7112545936380952	chr1:226610711:C:CAG
chr1:226610765	['T', 'A']	98663	61047.99380588391	-1601.1924833688056	0.0049689678189465	0.0045901333990043	1.082532333379303	0.279019	0.279019	chr1	226610765	0.5543662221235328	chr1:226610765:T:A
chr1:226611974	['A', 'G']	98663	133858.42102488718	-4580.4625375216765	0.009930766669716	0.0045499744614678	2.1825983318843565	0.0290678	0.0290678	chr1	226611974	1.5365878366167711	chr1:226611974:A:G
chr1:226612991	['G', 'A']	98663	42339.720482098695	-2102.2474171730014	0.0038942948312042	0.0051762897448834	0.7523332392769633	0.451852	0.451852	chr1	226612991	0.345003791092629	chr1:226612991:G:A
chr1:226613224	['C', 'T']	98663	43565.94813725987	-1937.8912178242888	0.0039566080862102	0.0051267083533592	0.7717638323657972	0.440256	0.440256	chr1	226613224	0.3562947165665115	chr1:226613224:C:T
chr1:226615010	['A', 'G']	98663	9795.496411846983	6.382318644227916	0.0097911400787749	0.0098001571854155	0.9990799018352516	0.317758	0.317758	chr1	226615010	0.497903506668151	chr1:226615010:A:G
chr1:226615495	['C', 'T']	98663	40254.71202951881	-1289.628586618715	0.0039238737621176	0.0052861249195435	0.7422968283648571	0.457909	0.457909	chr1	226615495	0.3392208205213843	chr1:226615495:C:T
chr1:226616412	['G', 'A']	98663	42271.42754041864	-2160.830332243306	0.0026594995064944	0.0051801209599506	0.5134049044522341	0.607669	0.607669	chr1	226616412	0.2163329184533111	chr1:226616412:G:A
chr1:226616902	['A', 'G']	98663	43899.11904061958	-1949.945057178004	0.0034919527589489	0.0051122505455266	0.683055872917755	0.494573	0.494573	chr1	226616902	0.305769596569708	chr1:226616902:A:G
chr1:226619166	['C', 'T']	98663	32621.97576378049	-1594.330808502053	0.0013231867887244	0.0057119919072915	0.2316506763665687	0.81681	0.81681	chr1	226619166	0.0878789539301641	chr1:226619166:C:T
chr1:226619416	['G', 'T']	98663	32648.640017435027	-1611.111292524242	0.0006592221719746	0.0057097523438289	0.1154554755228839	0.908084	0.908084	chr1	226619416	0.0418739763146538	chr1:226619416:G:T
chr1:226619811	['C', 'T']	98663	117932.53898631528	-3734.31918738757	-0.0059699406939293	0.0043558032436437	-1.370571708591552	0.170512	0.170512	chr1	226619811	0.7682450515665312	chr1:226619811:C:T
chr1:226620593	['G', 'A']	98663	42693.22163537569	-2073.1228096228187	0.0034096164129606	0.0051576550318947	0.6610788026488202	0.508563	0.508563	chr1	226620593	0.2936552396781129	chr1:226620593:G:A
chr1:226622445	['G', 'A']	98663	72652.20007907465	-2713.6840814756024	0.0066151443432462	0.0044057394522502	1.5014833298568149	0.133234	0.133234	chr1	226622445	0.8753849333627581	chr1:226622445:G:A
chr1:226623727	['T', 'G']	98663	5748.640919596157	442.8934769022191	-0.0091128573712534	0.0131347843752106	-0.6937957343595423	0.487812	0.487812	chr1	226623727	0.3117475204026051	chr1:226623727:T:G
chr1:226624199	['G', 'A']	98663	7938.586313206085	-384.72256139959984	0.0016772985076812	0.0108523633905993	0.1545560581885942	0.877172	0.877172	chr1	226624199	0.056915239784726	chr1:226624199:G:A
chr1:226625007	['C', 'T']	98663	64300.24804582548	-1775.572463534167	0.0093993624194251	0.0045211911132631	2.078957111954788	0.0376239	0.0376239	chr1	226625007	1.4245361885652383	chr1:226625007:C:T
chr1:226625360	['T', 'C']	98663	72285.72244467646	-1391.8270743673015	0.0077193220871876	0.0044170271091886	1.7476284153043289	0.0805315	0.0805315	chr1	226625360	1.094034211553843	chr1:226625360:T:C
chr1:226626407	['C', 'T']	98663	23319.47270958129	299.6684615712934	0.0023778578621008	0.0067577718469451	0.3518701009676342	0.724936	0.724936	chr1	226626407	0.1397003328410353	chr1:226626407:C:T
chr1:226626440	['T', 'C']	98663	5888.745530689441	454.8770230188004	-0.0096907937240227	0.0129985666126664	-0.7455278734025644	0.455954	0.455954	chr1	226626440	0.3410789699537113	chr1:226626440:T:C
chr1:226627060	['G', 'A']	98663	103127.76929627154	-4778.381140607024	-0.004988294994207	0.0042968750236712	-1.1609122831655143	0.24568	0.24568	chr1	226627060	0.6096301965649875	chr1:226627060:G:A
chr1:226627246	['T', 'C']	98663	4650.131155019823	303.0290053072263	-0.0171676038268161	0.0144481172412387	-1.1882242883394722	0.234748	0.234748	chr1	226627246	0.629398099137097	chr1:226627246:T:C
chr1:226628500	['C', 'T']	98663	5747.116499934118	416.6347442508126	-0.0141823410342297	0.0131488679382318	-1.0785978763230992	0.28077	0.28077	chr1	226628500	0.5516492980040963	chr1:226628500:C:T
chr1:226628684	['A', 'G']	98663	5752.524743041337	421.7443783283717	-0.013429572343476	0.013143995687045	-1.0217267764864288	0.306913	0.306913	chr1	226628684	0.512984715645427	chr1:226628684:A:G
chr1:226629766	['T', 'C']	98663	127775.95074655612	-5622.21514874571	0.0003240115353971	0.0045112228963718	0.0718234374226382	0.942743	0.942743	chr1	226629766	0.0256066836082713	chr1:226629766:T:C
chr1:226629855	['T', 'C']	98663	171286.15250973075	-5788.429557918169	0.0023683343850655	0.0063033206769328	0.375728049777398	0.70712	0.70712	chr1	226629855	0.1505068791090018	chr1:226629855:T:C
chr1:226629998	['A', 'G']	98663	35351.58306387033	-813.4563297072638	0.0065744772610152	0.0055250000069126	1.189950633989061	0.234069	0.234069	chr1	226629998	0.6306561002735817	chr1:226629998:A:G
chr1:226630314	['A', 'G']	98663	22268.70845708609	-1226.1019750744344	0.0013004492589612	0.0067976935073468	0.191307427667303	0.848285	0.848285	chr1	226630314	0.0714582124452589	chr1:226630314:A:G
chr1:226630713	['A', 'G']	98663	128667.42194931491	-5493.319431378876	0.0003971311953115	0.0045105177221594	0.0880455902790189	0.929841	0.929841	chr1	226630713	0.0315913081409015	chr1:226630713:A:G
chr1:226631372	['G', 'A']	98663	125179.18136658565	-5334.4418299760255	0.0012223881261234	0.004455966674776	0.2743261373661083	0.783835	0.783835	chr1	226631372	0.105775348197164	chr1:226631372:G:A
chr1:226632132	['A', 'G']	98663	20907.84764694553	-788.5821822327875	0.0130978826561456	0.0069022733298642	1.8976186584027053	0.0577493	0.0577493	chr1	226632132	1.238453275643261	chr1:226632132:A:G
chr1:226632799	['G', 'A']	98663	62400.58954293419	-666.4992646193298	0.0015599306342733	0.0046582914516529	0.3348718409879382	0.737722	0.737722	chr1	226632799	0.1321072650218483	chr1:226632799:G:A
chr1:226633236	['C', 'T']	98663	33807.7972305852	-964.8404720304484	0.0070549808117089	0.0056212107982167	1.2550642672832997	0.209458	0.209458	chr1	226633236	0.678903047623101	chr1:226633236:C:T
chr1:226633438	['T', 'A']	98663	20806.26529288342	-294.18163415294293	-0.0049535322517132	0.0070041623574559	-0.7072269314888532	0.479427	0.479427	chr1	226633438	0.3192775113519714	chr1:226633438:T:A
chr1:226633605	['A', 'G']	98663	20869.65354163076	-691.2586250788356	0.0114955643273961	0.0069051172593114	1.664789155013184	0.095958	0.095958	chr1	226633605	1.01791881237173	chr1:226633605:A:G
chr1:226634219	['G', 'A']	98663	5338.108208917404	414.09869176659953	-0.0035426932993943	0.0135118234665021	-0.2621920948106826	0.793174	0.793174	chr1	226634219	0.1006315302730838	chr1:226634219:G:A
chr1:226635276	['A', 'G']	98663	5376.217962882251	419.1791946181666	-0.0030396651495961	0.0134705722003743	-0.2256522666135638	0.821472	0.821472	chr1	226635276	0.0854072349711384	chr1:226635276:A:G
chr1:226636055	['A', 'G']	98663	33916.0	-986.772579397572	0.0063057106100631	0.0056130271990196	1.1234063877624714	0.261268	0.261268	chr1	226636055	0.5829137792296648	chr1:226636055:A:G
chr1:226636516	['C', 'T']	98663	19627.596807216705	-689.278752907719	0.0122340819648502	0.0071022776721551	1.7225575413384175	0.0849717	0.0849717	chr1	226636516	1.070725692877525	chr1:226636516:C:T
chr1:226636905	['C', 'T']	98663	52925.19205425571	-733.9825397314298	0.0040951539630546	0.0048468263140995	0.8449145270879002	0.398161	0.398161	chr1	226636905	0.3999412815117313	chr1:226636905:C:T
chr1:226637640	['G', 'A']	98663	26038.791749442527	-726.0081247436462	-0.0024662219541045	0.0063017194795773	-0.391356987897848	0.695534	0.695534	chr1	226637640	0.157681635403821	chr1:226637640:G:A
chr1:226638783	['C', 'A']	98663	19298.36919193967	-723.939642645532	0.011793039174604	0.0071585997288023	1.6473946890975522	0.0994801	0.0994801	chr1	226638783	1.0022637868377031	chr1:226638783:C:A
chr1:226639918	['G', 'A']	98663	5355.108553531791	410.51321111074174	-0.0038314120077095	0.0134862484505529	-0.2840976882308939	0.776336	0.776336	chr1	226639918	0.1099502744074428	chr1:226639918:G:A
chr1:226640337	['A', 'G']	98663	53208.40377128952	-769.9453048859023	0.0035799004641081	0.0048372450199182	0.7400701120921587	0.459259	0.459259	chr1	226640337	0.3379423241630612	chr1:226640337:A:G
chr1:226641339	['CCACAAA', 'C']	98663	5347.216787115214	403.7207232884732	-0.0052941011184302	0.0134978214773972	-0.392218931573181	0.694897	0.694897	chr1	226641339	0.1580795632468092	chr1:226641339:CCACAAA:C
chr1:226642289	['T', 'C']	98663	19405.93378141379	-727.0843223189053	0.011412492554894	0.0071387827113474	1.5986608664742443	0.109899	0.109899	chr1	226642289	0.9590062593186184	chr1:226642289:T:C
chr1:226643247	['G', 'A']	98663	67498.57785684598	-998.7852019076068	0.002850210078916	0.0045353288015074	0.6284461840933683	0.529713	0.529713	chr1	226643247	0.2759593686558967	chr1:226643247:G:A
chr1:226643816	['CAT', 'C']	98663	19391.58963105615	-732.4837116250079	0.0116578289512838	0.0071391286081238	1.6329484438784403	0.102483	0.102483	chr1	226643816	0.9893481699107572	chr1:226643816:CAT:C
chr1:226644510	['G', 'A']	98663	19251.170722807303	-754.3629083832717	0.0116182362873291	0.0071639631262441	1.6217610396077151	0.104858	0.104858	chr1	226644510	0.9793984300215632	chr1:226644510:G:A
chr1:226644622	['G', 'A']	98663	25666.82102457022	-834.3866115796625	0.0013874945560063	0.0063643324841831	0.2180110104955377	0.827421	0.827421	chr1	226644622	0.0822734608777999	chr1:226644622:G:A
chr1:226645603	['A', 'G']	98663	90341.9758918886	-1627.018050066694	0.006225107838879	0.0043308875311067	1.437374624523731	0.150615	0.150615	chr1	226645603	0.8221317738668792	chr1:226645603:A:G
chr1:226645907	['G', 'A']	98663	29410.68283090397	-878.881440211854	-0.0014594481257363	0.0059909675036727	-0.2436080858127807	0.807535	0.807535	chr1	226645907	0.0928386454953638	chr1:226645907:G:A
chr1:226647513	['A', 'G']	98663	92493.62434484644	-1766.3067760604138	0.0063270005589317	0.0043124557262083	1.4671456266739655	0.14234	0.14234	chr1	226647513	0.8466730385090934	chr1:226647513:A:G
chr1:226648335	['C', 'T']	98663	31867.614972936808	-1001.5307560529368	-0.0001958323491403	0.0057887612141122	-0.0338297507699778	0.973013	0.973013	chr1	226648335	0.0118813572747633	chr1:226648335:C:T
chr1:226649315	['A', 'G']	98663	32301.422331789578	-970.0739047734304	0.0004078659008855	0.0057980980182949	0.0703447750622	0.943919	0.943919	chr1	226649315	0.0250652719755961	chr1:226649315:A:G
chr1:226649646	['C', 'T']	98663	5334.270327799063	419.5225360112022	-0.0014458769256347	0.0135020823269736	-0.1070854769376035	0.914721	0.914721	chr1	226649646	0.038711350345995	chr1:226649646:C:T
chr1:226649700	['CT', 'C']	98663	92161.34102358772	-1781.2596769123645	0.0061880190297942	0.0043111287987129	1.4353593498857191	0.151188	0.151188	chr1	226649700	0.8204826780186792	chr1:226649700:CT:C
chr1:226650156	['C', 'T']	98663	5355.4342405352	413.9972243598835	-0.0026269475075719	0.0134701517521476	-0.1950198895979831	0.845378	0.845378	chr1	226650156	0.0729490583793952	chr1:226650156:C:T
chr1:226651254	['T', 'C']	98663	51552.19774515373	-1711.0074364303257	0.0063412344385455	0.0048368649214606	1.3110216103844772	0.189854	0.189854	chr1	226651254	0.7215802483549592	chr1:226651254:T:C
chr1:226653646	['A', 'G']	98663	32742.318601563045	-1019.0114886298824	-0.0006117412890557	0.0057229669803695	-0.1068923324482102	0.914875	0.914875	chr1	226653646	0.0386382398337605	chr1:226653646:A:G
chr1:226654598	['C', 'T']	98663	5369.272101603519	427.9763982319999	-0.0002991464179707	0.0134603921385996	-0.0222241978458342	0.982269	0.982269	chr1	226654598	0.0077695618896859	chr1:226654598:C:T
chr1:226655551	['G', 'A']	98663	5378.4906237963	430.4604232025409	0.0002045924828326	0.0134522107085162	0.01520883721388	0.987866	0.987866	chr1	226655551	0.0053019616951504	chr1:226655551:G:A
chr1:226656308	['G', 'A']	98663	5377.10899950335	430.656282107265	0.0004324968842017	0.0134530984860007	0.0321484960993802	0.974354	0.974354	chr1	226656308	0.0112832276029668	chr1:226656308:G:A
chr1:226656453	['C', 'T']	98663	5348.271037320846	420.5525083472765	-0.0007566343057351	0.0134853892149374	-0.0561077098833041	0.955256	0.955256	chr1	226656453	0.0198802258104952	chr1:226656453:C:T
chr1:226656790	['C', 'T']	98663	155266.73707844666	-4315.865934000311	0.0042422837362351	0.0052535197688321	0.8075126625397975	0.419373	0.419373	chr1	226656790	0.3773995336429028	chr1:226656790:C:T
chr1:226656977	['C', 'T']	98663	32523.63714966297	-1039.439574024526	-0.0008663947295202	0.0057359100166837	-0.1510474758146843	0.879939	0.879939	chr1	226656977	0.0555474333971335	chr1:226656977:C:T
chr1:226657368	['T', 'C']	98663	93309.3488560684	-1843.7437576137256	0.0054993197115085	0.0043094696167712	1.2761012840435613	0.201923	0.201923	chr1	226657368	0.6948142100104095	chr1:226657368:T:C
chr1:226657805	['A', 'G']	98663	28764.79009630005	-982.2143104766628	0.0035439917750595	0.0060445199716203	0.5863148424852502	0.557665	0.557665	chr1	226657805	0.2536266117104385	chr1:226657805:A:G
chr1:226659012	['T', 'C']	98663	10570.607077690376	-403.2758614209674	0.0138191711510587	0.0094359182019766	1.46452850218264	0.143053	0.143053	chr1	226659012	0.8445030300657506	chr1:226659012:T:C
chr1:226660041	['G', 'A']	98663	40837.069522998645	-1617.8708009316267	-0.0063777308561824	0.0052423623016119	-1.2165757513976974	0.223769	0.223769	chr1	226660041	0.6502000789401893	chr1:226660041:G:A
chr1:226660359	['A', 'G']	98663	38374.9458434712	-1510.0698399752532	-0.0085053657304764	0.0053685511688467	-1.5842944330739324	0.11313	0.11313	chr1	226660359	0.9464222128747174	chr1:226660359:A:G
chr1:226661902	['A', 'G']	98663	43249.6986517993	-1071.4293423772988	-0.0069961155390528	0.005170059102543	-1.3531983678119963	0.175995	0.175995	chr1	226661902	0.7544996702725256	chr1:226661902:A:G
chr1:226662290	['C', 'G']	98663	168480.12289681734	-4953.39143113818	0.0062386794688069	0.0060589249493008	1.0296677250519195	0.303169	0.303169	chr1	226662290	0.5183152087696659	chr1:226662290:C:G
chr1:226662819	['A', 'G']	98663	42290.42908114135	-1043.593546576592	-0.008096187315617	0.005214394661316	-1.5526610165663433	0.120507	0.120507	chr1	226662819	0.9189877250967792	chr1:226662819:A:G
chr1:226664262	['G', 'A']	98663	56023.0851622452	-1818.2832025024816	0.0030549447692965	0.0047031312462374	0.6495555002298875	0.515981	0.515981	chr1	226664262	0.2873662901306932	chr1:226664262:G:A
chr1:226664454	['C', 'T']	98663	26220.720645926456	-1299.4511364155826	-0.0005480871546633	0.0062471795142355	-0.0877335369368604	0.930089	0.930089	chr1	226664454	0.0314754919196993	chr1:226664454:C:T
chr1:226665034	['C', 'G']	98663	26374.33658699751	-1311.8603880014953	-0.0001610173664517	0.006230716842367	-0.0258425106653644	0.979383	0.979383	chr1	226665034	0.0090474386782955	chr1:226665034:C:G
chr1:226668188	['G', 'C']	98663	37474.55788588053	-1040.9126803692648	0.0094190549359508	0.005407480196973	1.7418565751240966	0.0815367	0.0815367	chr1	226668188	1.0886468695430718	chr1:226668188:G:C
chr1:226670583	['T', 'C']	98663	37223.80934132221	-1495.9984580721366	-0.0047359970804875	0.0054286674765893	-0.872405079314781	0.38299	0.38299	chr1	226670583	0.416812565460924	chr1:226670583:T:C
chr1:226671975	['G', 'T']	98663	37987.62028768082	-1454.4649407094505	-0.0071118533273069	0.0053876706758252	-1.3200237644847597	0.18683	0.18683	chr1	226671975	0.7285533861982355	chr1:226671975:G:T
chr1:226673243	['G', 'A']	98663	38003.3184785694	-1443.942074658255	-0.006631132389663	0.0053877283748083	-1.2307844657998177	0.218406	0.218406	chr1	226673243	0.6607354349641018	chr1:226673243:G:A
chr1:226674312	['G', 'A']	98663	37012.37736958416	-1019.3732444427638	0.010093736126483	0.0054333333650989	1.8577428345038096	0.0632085	0.0632085	chr1	226674312	1.1992245157860242	chr1:226674312:G:A
chr1:226677257	['G', 'A']	98663	29687.80540661078	-1459.2338681722204	-0.0040616683081977	0.0059346817356377	-0.6843953035943572	0.493727	0.493727	chr1	226677257	0.3065131222631864	chr1:226677257:G:A
chr1:226677553	['A', 'C']	98663	29729.9172630512	-1463.6411200526209	-0.0042863646086163	0.005931189421246	-0.7226821307143297	0.469877	0.469877	chr1	226677553	0.3280158127288036	chr1:226677553:A:C
chr1:226677614	['T', 'C']	98663	37295.29209621993	-1474.4947090410028	-0.0044897808256696	0.0054209112480777	-0.828233597674507	0.40754	0.40754	chr1	226677614	0.3898297588829512	chr1:226677614:T:C
chr1:226677813	['C', 'T']	98663	4529.0	478.3176207220853	-0.0249299966465293	0.0147904108077855	-1.6855513325841087	0.0918854	0.0918854	chr1	226677813	1.036753489736384	chr1:226677813:C:T
chr1:226678339	['G', 'A']	98663	37288.02346561249	-1481.1454602270142	-0.0046738126065505	0.0054208328689817	-0.8621945593073683	0.388583	0.388583	chr1	226678339	0.4105162031384196	chr1:226678339:G:A
chr1:226678435	['G', 'T']	98663	37276.04498869706	-1480.8444990633782	-0.0046381471533737	0.0054214413422917	-0.8555191987769561	0.392266	0.392266	chr1	226678435	0.4064193330947688	chr1:226678435:G:T
chr1:226678935	['A', 'G']	98663	37348.64983376581	-1474.3673325986429	-0.0047130289843789	0.0054181260365041	-0.8698632982373079	0.384377	0.384377	chr1	226678935	0.4152426071427413	chr1:226678935:A:G
chr1:226679758	['T', 'C']	98663	37316.53866661261	-1482.583555410921	-0.0046475281625687	0.0054197281001602	-0.8575205391634617	0.391159	0.391159	chr1	226679758	0.4076466728182615	chr1:226679758:T:C
chr1:226680287	['A', 'G']	98663	4556.277081200524	492.1057311799408	-0.0221788557226941	0.0147548295195528	-1.5031590634987078	0.132801	0.132801	chr1	226680287	0.8767986546905406	chr1:226680287:A:G
chr1:226680288	['T', 'C']	98663	3843.272674748622	476.6646086864447	-0.0032707342266877	0.0160459685780057	-0.2038352630934929	0.838483	0.838483	chr1	226680288	0.076505738163484	chr1:226680288:T:C
chr1:226681110	['C', 'T']	98663	3848.156012122563	481.3059707355586	-0.0010233989854759	0.0160385851439002	-0.0638085576934573	0.949123	0.949123	chr1	226681110	0.0226775022620621	chr1:226681110:C:T
chr1:226681217	['T', 'C']	98663	28050.26455680805	-1397.7486341811796	0.0026640974071081	0.0060863393138439	0.4377175293280761	0.661592	0.661592	chr1	226681217	0.179409754932023	chr1:226681217:T:C
chr1:226681516	['A', 'G']	98663	3855.468925809165	476.20980913920846	-0.0041368419491312	0.0160269676699808	-0.2581175699804829	0.796317	0.796317	chr1	226681516	0.0989140127336414	chr1:226681516:A:G
chr1:226684783	['A', 'G']	98663	13224.670194003527	-748.2809132348888	0.0043486178731526	0.0085577516445738	0.5081495764030397	0.61135	0.61135	chr1	226684783	0.2137100834575804	chr1:226684783:A:G
chr1:226684814	['C', 'G']	98663	41968.52984287885	-970.4352904230676	-0.0068095613761036	0.005226065599156	-1.3029995982452398	0.192578	0.192578	chr1	226684814	0.7153933279297094	chr1:226684814:C:G
chr1:226685008	['C', 'A']	98663	56339.136415704495	-1873.8074580982377	0.0022966137041708	0.004693491355439	0.489318831174454	0.624617	0.624617	chr1	226685008	0.2043861998917296	chr1:226685008:C:A
chr1:226687851	['T', 'C']	98663	37202.147690872975	-1491.4002945504417	-0.0044399596307598	0.0054269190882273	-0.8181363234973394	0.413281	0.413281	chr1	226687851	0.3837545603239798	chr1:226687851:T:C
chr1:226689476	['A', 'G']	98663	34173.62562490496	-1829.414611437344	-0.0042226412776016	0.0056302034214019	-0.7499979950191948	0.453258	0.453258	chr1	226689476	0.3436545218707463	chr1:226689476:A:G
chr1:226689536	['T', 'C']	98663	11022.133453653194	-697.0646954719567	-0.0069640992411731	0.0092736128261257	-0.7509585931336067	0.452679	0.452679	chr1	226689536	0.3442096521706669	chr1:226689536:T:C
chr1:226690531	['CCTA', 'C']	98663	37140.69267664477	-1493.9865996962424	-0.0046028100253546	0.0054310398082506	-0.847500697446963	0.396718	0.396718	chr1	226690531	0.4015180941481656	chr1:226690531:CCTA:C
chr1:226691355	['C', 'T']	98663	37978.08347357109	-1461.2959142468983	-0.0071732446650512	0.0053863418600184	-1.331747009653535	0.182946	0.182946	chr1	226691355	0.7376770816511022	chr1:226691355:C:T
chr1:226692380	['G', 'A']	98663	41770.77389074175	-998.9839979099208	-0.0074990981512298	0.0052325149646196	-1.4331728054168995	0.151812	0.151812	chr1	226692380	0.8186938982178493	chr1:226692380:G:A
chr1:226693229	['A', 'G']	98663	41955.93014131912	-965.0325848926972	-0.0066044895457648	0.0052264755160728	-1.2636602860673989	0.206355	0.206355	chr1	226693229	0.6853850036651608	chr1:226693229:A:G
chr1:226694756	['A', 'C']	98663	29670.210118703697	-1448.665859613658	-0.0037473796710159	0.0059356418439042	-0.63133520680066	0.527823	0.527823	chr1	226694756	0.2775116892287975	chr1:226694756:A:C
chr1:226694851	['A', 'G']	98663	38082.63184356975	-1448.2881725465245	-0.0068529510434983	0.0053815556364701	-1.273414511792248	0.202874	0.202874	chr1	226694851	0.6927736078708369	chr1:226694851:A:G
chr1:226694959	['G', 'A']	98663	26194.796493006288	-1289.5924831676962	-0.0006589098334347	0.0062525236159651	-0.1053830219453006	0.916072	0.916072	chr1	226694959	0.0380703909895286	chr1:226694959:G:A
chr1:226695585	['G', 'A']	98663	41856.36353499311	-1568.5632929484984	-0.0034018579484191	0.0052003944030757	-0.6541538361796475	0.513014	0.513014	chr1	226695585	0.2898707829587811	chr1:226695585:G:A
chr1:226695624	['T', 'G']	98663	42062.24748089127	-1575.6413464484226	-0.0035421033516596	0.0051897138484615	-0.6825238259927728	0.494909	0.494909	chr1	226695624	0.3054746484018217	chr1:226695624:T:G
chr1:226696592	['C', 'G']	98663	26128.79448611393	-1378.2641498810278	-0.0014034902266379	0.0062646194697045	-0.2240343940162926	0.822731	0.822731	chr1	226696592	0.0847421384355163	chr1:226696592:C:G
chr1:226696826	['A', 'G']	98663	38126.25071970157	-1429.797211658365	-0.006246897121115	0.0053797435111675	-1.1611886529808386	0.245568	0.245568	chr1	226696826	0.6098282268177965	chr1:226696826:A:G
chr1:226697054	['T', 'C']	98663	42205.27212456663	-880.7246497844635	-0.0050283461844471	0.0052155943067924	-0.9640984111625684	0.334999	0.334999	chr1	226697054	0.4749564893665282	chr1:226697054:T:C
chr1:226697448	['T', 'C']	98663	42010.535377597575	-948.1097219666684	-0.0061787298120414	0.0052248987095553	-1.182554946135459	0.236988	0.236988	chr1	226697448	0.6252736441406339	chr1:226697448:T:C
chr1:226703136	['G', 'A']	98663	37245.28500035479	-1481.932342797178	-0.0041443507416826	0.0054263961442876	-0.7637390694458236	0.445025	0.445025	chr1	226703136	0.3516155911379967	chr1:226703136:G:A
chr1:226705249	['G', 'C']	98663	36848.73480786191	-1435.813767311765	-0.0038614895650266	0.0054509976694085	-0.708400516605922	0.478698	0.478698	chr1	226705249	0.319938386996385	chr1:226705249:G:C
chr1:226705342	['CA', 'C']	98663	56281.12007299268	-1829.97007896988	0.0027303111372208	0.0046974501430036	0.5812325951532256	0.561085	0.561085	chr1	226705342	0.2509713415341221	chr1:226705342:CA:C
chr1:226705380	['T', 'C']	98663	38059.40052103924	-1283.736658181097	-0.0034796345201167	0.0053891712698983	-0.6456715412910595	0.518494	0.518494	chr1	226705380	0.2852562648910796	chr1:226705380:T:C
chr1:226707644	['C', 'A']	98663	3345.203432093009	363.13036738399205	-0.0262056670919333	0.0169992773044475	-1.541575363623079	0.12318	0.12318	chr1	226707644	0.9094598002457644	chr1:226707644:C:A
chr1:226707712	['C', 'T']	98663	3969.040228254039	438.3608832832016	-0.0210598907084906	0.0156731504970196	-1.343692240592937	0.179051	0.179051	chr1	226707712	0.7470232491102233	chr1:226707712:C:T
chr1:226709034	['T', 'C']	98663	18568.199369462527	-819.0956363636634	0.011394602921219	0.0072906021169084	1.5629165792483126	0.118075	0.118075	chr1	226709034	0.9278420457512624	chr1:226709034:T:C
chr1:226711291	['A', 'G']	98663	56572.94960249864	-1858.97000255372	0.001890354759066	0.0046900358596099	0.403057634451266	0.686907	0.686907	chr1	226711291	0.1631020578761747	chr1:226711291:A:G
chr1:226712600	['A', 'G']	98663	4988.101113915327	598.6400293766114	-0.0075997957516358	0.0141459746774498	-0.5372408706308993	0.591102	0.591102	chr1	226712600	0.2283375712085573	chr1:226712600:A:G
chr1:226712642	['C', 'T']	98663	56069.40975298256	-1837.7131541031963	0.0021877543487397	0.0046999936416818	0.465480278385412	0.641589	0.641589	chr1	226712642	0.1927430906095747	chr1:226712642:C:T
chr1:226712714	['G', 'A']	98663	40640.05953901356	-2149.2387667812645	0.0025077371690809	0.0052962279053165	0.4734949503520375	0.635861	0.635861	chr1	226712714	0.1966378112865654	chr1:226712714:G:A
chr1:226715834	['G', 'C']	98663	85093.52439555983	-3558.095185375052	-0.0051360049937476	0.0042828192056284	-1.1992112548197098	0.230449	0.230449	chr1	226715834	0.6374251720932651	chr1:226715834:G:C
chr1:226715850	['G', 'A']	98663	21685.417720877427	186.1591641117361	0.0018108384284053	0.0069184636431369	0.2617399645081184	0.793522	0.793522	chr1	226715850	0.1004410281452337	chr1:226715850:G:A
chr1:226716287	['G', 'A']	98663	13660.415365903102	-668.5197641383082	0.0057776806625208	0.0083917356046734	0.6884965083150604	0.491142	0.491142	chr1	226716287	0.3087929255949175	chr1:226716287:G:A
chr1:226717680	['G', 'A']	98663	12745.516729340456	-711.6762140583488	-0.0035838863101406	0.0086667623693769	-0.4135207771247935	0.679226	0.679226	chr1	226717680	0.1679856981463021	chr1:226717680:G:A
chr1:226718218	['C', 'G']	98663	30331.75653805201	-211.8228636352937	0.00644126196025	0.0059497085113443	1.0826180724599286	0.278981	0.278981	chr1	226718218	0.5544253733433817	chr1:226718218:C:G
chr1:226718226	['G', 'A']	98663	30337.213621286013	-215.8729946081401	0.0061996747446794	0.0059502365135799	1.041920725424987	0.297451	0.297451	chr1	226718226	0.5265845666826978	chr1:226718226:G:A
chr1:226721532	['A', 'G']	98663	111806.84631006003	-2809.451552809933	-0.0059398149972001	0.0043659594343295	-1.360483322519069	0.17368	0.17368	chr1	226721532	0.7602501895536363	chr1:226721532:A:G
chr1:226721663	['T', 'C']	98663	76740.67165891633	-3156.453590751059	-0.008477179338408	0.0043518230867051	-1.9479604684082603	0.0514225	0.0514225	chr1	226721663	1.2888468131499495	chr1:226721663:T:C
chr1:226721772	['G', 'A']	98663	29296.204892935377	-1392.366288633332	-0.0067722085757436	0.0059708750643457	-1.1342070471685068	0.25671	0.25671	chr1	226721772	0.5905572132910444	chr1:226721772:G:A
chr1:226722172	['A', 'T']	98663	42955.09520623624	-2387.985241544688	-0.011989119875666	0.0051352275570075	-2.334681324745909	0.0195621	0.0195621	chr1	226722172	1.708584525343026	chr1:226722172:A:T
chr1:226722639	['C', 'T']	98663	34667.10821330468	326.28686198296225	0.0052983599406152	0.0057584064020752	0.9201087194376992	0.357518	0.357518	chr1	226722639	0.4467020878380567	chr1:226722639:C:T
chr1:226722685	['C', 'CA']	98663	30921.50724241041	-145.99275634242096	0.0054802533817602	0.00590270121296	0.9284314391058238	0.353186	0.353186	chr1	226722685	0.451996519826209	chr1:226722685:C:CA
chr1:226722866	['AG', 'A']	98663	76340.15369097579	-3163.327567637718	-0.0079849150829581	0.0043519864612135	-1.8347747986172631	0.0665421	0.0665421	chr1	226722866	1.1769034973652928	chr1:226722866:AG:A
chr1:226722869	['T', 'C']	98663	110974.49566619024	-2840.0146316692603	-0.0047958924768887	0.0043496602278689	-1.10259013937702	0.270208	0.270208	chr1	226722869	0.5683017970444753	chr1:226722869:T:C
chr1:226723978	['G', 'A']	98663	3581.1088891141294	436.2111565737828	-0.0088514706411039	0.0166435178519962	-0.5318269082183431	0.594847	0.594847	chr1	226723978	0.2255947243561376	chr1:226723978:G:A
chr1:226724434	['G', 'A']	98663	76041.79011444616	-3211.722963195685	-0.0084964444816581	0.0043543912021821	-1.951235910407032	0.0510318	0.0510318	chr1	226724434	1.292159112908595	chr1:226724434:G:A
chr1:226724835	['C', 'T']	98663	187389.8992925341	-6138.847485615902	0.0027752475940165	0.0097331240493204	0.2851343083632309	0.775542	0.775542	chr1	226724835	0.11039467770296	chr1:226724835:C:T
chr1:226725055	['CACA', 'C']	98663	65705.99156622843	-2940.235242150544	-0.0128134127222412	0.0044863952408623	-2.856059717061044	0.00429024	0.00429024	chr1	226725055	2.3675184123000723	chr1:226725055:CACA:C
chr1:226725190	['T', 'C']	98663	75453.41234845719	-3362.152980359514	-0.0096217198554074	0.0043570885009492	-2.208291122227889	0.0272263	0.0272263	chr1	226725190	1.5650113744060743	chr1:226725190:T:C
chr1:226727033	['G', 'A']	98663	163721.95643492095	-5084.179896236108	-0.0028648840324391	0.0056763267113264	-0.5047073887982194	0.613765	0.613765	chr1	226727033	0.2119978808769198	chr1:226727033:G:A
chr1:226727624	['A', 'G']	98663	100719.33347187447	-2669.652558529845	-0.0082979079576226	0.0043087255270152	-1.9258381406742389	0.0541275	0.0541275	chr1	226727624	1.2665820313105265	chr1:226727624:A:G
chr1:226728377	['T', 'C']	98663	56321.27929489518	-2637.181448280952	-0.0174667844227918	0.0046739446844921	-3.737054159144353	0.000186294	0.000186294	chr1	226728377	3.729801132268831	chr1:226728377:T:C
chr1:226728684	['C', 'T']	98663	40063.27880385201	-571.2232931582239	0.0099944917014114	0.0053184433948866	1.8792137020806496	0.0602183	0.0602183	chr1	226728684	1.2202715090530911	chr1:226728684:C:T
chr1:226730197	['A', 'G']	98663	99981.42761403612	-2759.493116472233	-0.0083018946026806	0.0043043876269085	-1.9287051544294176	0.0537703	0.0537703	chr1	226730197	1.2694575404620456	chr1:226730197:A:G
chr1:226732207	['C', 'T']	98663	56582.057667156645	-2593.6233762313664	-0.0173601057684447	0.0046665806587098	-3.7200912269764994	0.000199261	0.000199261	chr1	226732207	3.700577694486745	chr1:226732207:C:T
chr1:226732579	['C', 'A']	98663	40246.88428800046	-566.3009443593776	0.0103950258054118	0.0053267799419581	1.9514652226445672	0.0510046	0.0510046	chr1	226732579	1.2923906540093704	chr1:226732579:C:A
chr1:226732730	['T', 'G']	98663	61918.64819470067	-2553.875814130541	0.0083347210088508	0.0046265126512617	1.8015126375106192	0.0716252	0.0716252	chr1	226732730	1.144934152336594	chr1:226732730:T:G
chr1:226733029	['T', 'C']	98663	56539.05682970351	-2615.0533133442777	-0.0177121122735775	0.004668190173555	-3.794213949105042	0.0001482	0.0001482	chr1	226733029	3.829151796356691	chr1:226733029:T:C
chr1:226735563	['G', 'A']	98663	56346.8532503472	-2615.4327249478897	-0.017494369802841	0.0046747689099779	-3.74229617329334	0.00018245	0.00018245	chr1	226735563	3.738856132299333	chr1:226735563:G:A
chr1:226736237	['A', 'C']	98663	100998.18934671328	-2583.3323041012263	-0.0072075654430045	0.0043107523024581	-1.6719971219164065	0.0945281	0.0945281	chr1	226736237	1.0244390712696547	chr1:226736237:A:C
chr1:226736941	['C', 'T']	98663	40028.24565404694	-574.3630282290511	0.0101514858232189	0.0053211651959682	1.9077561867296515	0.0564256	0.0564256	chr1	226736941	1.2485238141677242	chr1:226736941:C:T
chr1:226738305	['A', 'G']	98663	3821.4330906657497	483.271355970498	0.0012538562661911	0.0160744329250587	0.0780031415127873	0.937826	0.937826	chr1	226738305	0.02787773118343	chr1:226738305:A:G
chr1:226739756	['G', 'A']	98663	89457.57415574272	-1770.597555628214	-0.0062339913684675	0.0043893456752046	-1.4202552794333922	0.155537	0.155537	chr1	226739756	0.8081662819786226	chr1:226739756:G:A
chr1:226741163	['G', 'A']	98663	85827.66620023924	-2252.225212522781	-0.0065466498034466	0.0043439976516577	-1.5070564784832108	0.131799	0.131799	chr1	226741163	0.8800878848568	chr1:226741163:G:A
chr1:226741663	['G', 'A']	98663	9140.648516055788	343.7438538030502	-0.0205868301884541	0.0104308557404392	-1.9736472922965769	0.0484246	0.0484246	chr1	226741663	1.314933957981288	chr1:226741663:G:A
chr1:226743022	['A', 'G']	98663	3508.1733853797004	450.0804670024114	-0.0027178783829104	0.016842341976808	-0.1613717609257079	0.871801	0.871801	chr1	226743022	0.0595826371602333	chr1:226743022:A:G
chr1:226744734	['G', 'A']	98663	90035.9666815426	-1689.6697702622675	-0.0067506737681734	0.0043962797467378	-1.535542357872605	0.124654	0.124654	chr1	226744734	0.904293780938344	chr1:226744734:G:A
chr1:226744910	['A', 'G']	98663	85806.00281832929	-2243.2428169538784	-0.0062890274776824	0.0043436156102897	-1.4478784593148932	0.147654	0.147654	chr1	226744910	0.8307547833457228	chr1:226744910:A:G
chr1:226746021	['G', 'A']	98663	91100.3867923572	-1794.1128738717716	-0.0079458444800015	0.0043863363156837	-1.8114991437365071	0.0700667	0.0700667	chr1	226746021	1.1544883364173637	chr1:226746021:G:A
chr1:226747490	['A', 'G']	98663	28201.287517232977	-1632.4024820455434	-0.0055763346007285	0.0060829276101072	-0.9167188824445428	0.359292	0.359292	chr1	226747490	0.4445524526938614	chr1:226747490:A:G
chr1:226748607	['C', 'T']	98663	86938.07834330328	-2357.5642030319723	-0.0076867916797532	0.0043347144967401	-1.7733097959586337	0.0761805	0.0761805	chr1	226748607	1.1181561812349523	chr1:226748607:C:T
chr1:226749768	['G', 'C']	98663	91184.16618010787	-1814.0596160749008	-0.0083085067945295	0.0043863378916252	-1.8941784695595167	0.0582042	0.0582042	chr1	226749768	1.2350456756420118	chr1:226749768:G:C
chr1:226750448	['G', 'T']	98663	91475.08587246377	-1877.358099275204	-0.0089063358525151	0.0043841164809678	-2.0315007347954515	0.0422069	0.0422069	chr1	226750448	1.3746165446078398	chr1:226750448:G:T
chr1:226753177	['G', 'A']	98663	6719.426813931321	-635.6983085803703	-0.0403126840977378	0.0117063198225153	-3.4436684379836	0.000574117	0.000574117	chr1	226753177	3.2409995931830977	chr1:226753177:G:A
chr1:226753387	['G', 'A']	98663	9570.5961965617	405.4452573159818	-0.0195102288796636	0.0102033272943863	-1.912143785723475	0.0558606	0.0558606	chr1	226753387	1.25289440384286	chr1:226753387:G:A
chr1:226753889	['C', 'T']	98663	87264.5738934734	-2394.6725183334183	-0.0077734822313841	0.0043318783712654	-1.7944830314137636	0.0727392	0.0727392	chr1	226753889	1.138231479711003	chr1:226753889:C:T
chr1:226754854	['T', 'C']	98663	150297.9435850128	-4178.378260762424	6.983024326991592e-05	0.0050489747965609	0.0138305786983687	0.988965	0.988965	chr1	226754854	0.0048190780447184	chr1:226754854:T:C
chr1:226756901	['A', 'G']	98663	62930.67019464722	-1786.131116658917	0.0082515983313831	0.0045754731907673	1.803441521203476	0.071322	0.071322	chr1	226756901	1.1467764869102377	chr1:226756901:A:G
chr1:226756910	['T', 'C']	98663	62958.54397030787	-1781.4523384825834	0.0084390965851304	0.0045760116962869	1.8442034560309617	0.0651565	0.0651565	chr1	226756910	1.1860422526556025	chr1:226756910:T:C
chr1:226758450	['C', 'T']	98663	4492.683034628174	513.7213496315339	-0.0041043407026805	0.0147435339834354	-0.2783824222395945	0.780719	0.780719	chr1	226758450	0.1075052512812099	chr1:226758450:C:T
chr1:226758652	['C', 'T']	98663	58904.93476177823	-2346.946466265108	0.0092944613093227	0.004708741337131	1.9738738324890848	0.0483989	0.0483989	chr1	226758652	1.3151645087968862	chr1:226758652:C:T
chr1:226759767	['C', 'T']	98663	40780.37328940698	-663.7587678705748	0.009028820745148	0.0052895387545971	1.7069202371002945	0.08784	0.08784	chr1	226759767	1.0563076728939833	chr1:226759767:C:T
chr1:226760277	['A', 'G']	98663	62904.73814543757	-1776.870027794898	0.0086900581679957	0.0045759379559293	1.899076921865898	0.0575573	0.0575573	chr1	226760277	1.2398995869140943	chr1:226760277:A:G
chr1:226761025	['G', 'A']	98663	39086.30015105894	-853.2584419257366	0.0089839794318899	0.0053632427310986	1.6751021503831138	0.0939174	0.0939174	chr1	226761025	1.027253938895467	chr1:226761025:G:A
chr1:226761868	['T', 'A']	98663	3567.180776014109	441.2569615404946	-0.0086017155828794	0.0166636495423103	-0.5161963806931363	0.605718	0.605718	chr1	226761868	0.2177295203031494	chr1:226761868:T:A
chr1:226762770	['T', 'C']	98663	4246.817829771704	539.6182077903359	-0.0072672961090334	0.0152512039034326	-0.4765063895970725	0.633715	0.633715	chr1	226762770	0.1981060130260465	chr1:226762770:T:C
chr1:226764614	['T', 'C']	98663	59488.853099498185	-2608.950282900559	0.0029566023507717	0.00466994629495	0.6331127092337159	0.526662	0.526662	chr1	226764614	0.2784680159612424	chr1:226764614:T:C
chr1:226765545	['A', 'G']	98663	150962.24063656176	-4191.394575896621	-0.000663199767084	0.0050749711105559	-0.1306805009598132	0.896028	0.896028	chr1	226765545	0.0476784188473687	chr1:226765545:A:G
chr1:226767178	['A', 'T']	98663	103450.87349586902	-2596.708230430811	0.0124181511088708	0.0042698484820696	2.908335310027555	0.0036344	0.0036344	chr1	226767178	2.43956727619343	chr1:226767178:A:T
chr1:226768271	['G', 'A']	98663	99495.21930918418	-3073.2137434124206	0.013023108492479	0.0042582897703196	3.058295511792164	0.0022266	0.0022266	chr1	226768271	2.652357795267573	chr1:226768271:G:A
chr1:226768317	['CAGAG', 'C']	98663	99493.3029596358	-3069.5154933212534	0.0131451162643892	0.0042586589445721	3.0866797354466344	0.00202462	0.00202462	chr1	226768317	2.693656477333034	chr1:226768317:CAGAG:C
chr1:226768480	['C', 'T']	98663	103456.6802096321	-2598.532686176221	0.0123528684301409	0.0042700553659109	2.892905916105321	0.00381779	0.00381779	chr1	226768480	2.4181879639333057	chr1:226768480:C:T
chr1:226768840	['C', 'G']	98663	103471.19300736173	-2598.353957879629	0.0124025065630879	0.0042707032132888	2.9040900160179337	0.00368404	0.00368404	chr1	226768840	2.433675663034101	chr1:226768840:C:G
chr1:226770635	['A', 'G']	98663	9427.668879743756	354.43384712121826	-0.0210367645269435	0.0102646555125816	-2.049436973423834	0.040422	0.040422	chr1	226770635	1.393382202263678	chr1:226770635:A:G
chr1:226770837	['T', 'C']	98663	105184.25953609296	-2708.702680176989	0.0115589237064956	0.0043424327249869	2.661854411695076	0.00777241	0.00777241	chr1	226770837	2.109444298133876	chr1:226770837:T:C
chr1:226770905	['A', 'C']	98663	103533.61640807214	-2608.4360495445653	0.012131677756859	0.0042706097914313	2.8407366510516305	0.00450187	0.00450187	chr1	226770905	2.346607050227949	chr1:226770905:A:C
chr1:226771284	['C', 'G']	98663	99477.2228192547	-3086.833882974203	0.0129309731861497	0.0042589774790184	3.036168481719691	0.00239668	0.00239668	chr1	226771284	2.6203899482406805	chr1:226771284:C:G
chr1:226771600	['G', 'T']	98663	59038.54996350072	-2377.759740941871	0.0090992616097305	0.0046900840037832	1.9401063184349447	0.0523696	0.0523696	chr1	226771600	1.2809207432353518	chr1:226771600:G:T
chr1:226771899	['GC', 'G']	98663	40366.27306269322	-710.7028116315983	0.0089705716329245	0.0053052249606965	1.6908937320061914	0.0908603	0.0908603	chr1	226771899	1.0416258335776387	chr1:226771899:GC:G
chr1:226771979	['G', 'A']	98663	103027.75206293212	-2660.6069358478544	0.0123054503209462	0.0042712561957192	2.880990920956506	0.00396512	0.00396512	chr1	226771979	2.401743664702188	chr1:226771979:G:A
chr1:226772324	['T', 'C']	98663	150938.23869038565	-4180.411357763118	-0.0003752133280549	0.0050742077273533	-0.0739452044961235	0.941054	0.941054	chr1	226772324	0.0263854549689748	chr1:226772324:T:C
chr1:226772656	['A', 'G']	98663	100050.154654746	-3112.259925433073	0.0129595944572218	0.0042592531161705	3.0426917827493987	0.00234534	0.00234534	chr1	226772656	2.629794189443435	chr1:226772656:A:G
chr1:226774579	['TA', 'T']	98663	58975.93253779165	-2383.265206733508	0.0089168486861303	0.0046916504617237	1.9005782205808728	0.0573602	0.0573602	chr1	226774579	1.24138934306646	chr1:226774579:TA:T
chr1:226776798	['C', 'T']	98663	99572.45167014818	-3071.308996774266	0.0128756852949377	0.0042577855397906	3.0240333090075624	0.00249493	0.00249493	chr1	226776798	2.6029416348262435	chr1:226776798:C:T
chr1:226777473	['G', 'A']	98663	99558.76263707288	-3088.1358266905013	0.0125748883148836	0.0042591850638893	2.9524165130783424	0.00315372	0.00315372	chr1	226777473	2.501176867713822	chr1:226777473:G:A
chr1:226777633	['A', 'G']	98663	103533.10974645038	-2596.643662924396	0.0122933234641946	0.0042699662915206	2.8790211971010184	0.00398997	0.00398997	chr1	226777633	2.399030369697572	chr1:226777633:A:G
chr1:226781113	['T', 'C']	98663	47508.741355715705	-2458.819987718829	0.0001801806232326	0.0050508953792855	0.0356730064082579	0.971543	0.971543	chr1	226781113	0.0125379729855057	chr1:226781113:T:C
chr1:226782323	['T', 'C']	98663	27988.24085319491	-1498.353897925012	-0.0019804456241044	0.0061270234078688	-0.323231280879556	0.746521	0.746521	chr1	226782323	0.1269579708514257	chr1:226782323:T:C
chr1:226782838	['TG', 'T']	98663	3873.651313787152	442.9736312618365	-0.0148253460469908	0.015996998810662	-0.9267579639444395	0.354054	0.354054	chr1	226782838	0.4509304947157369	chr1:226782838:TG:T
chr1:226783023	['A', 'G']	98663	5400.039911195814	472.0437658899186	-0.0027009465289112	0.0134769471400588	-0.2004123412254791	0.841159	0.841159	chr1	226783023	0.0751219039691987	chr1:226783023:A:G
chr1:226783328	['C', 'T']	98663	82892.72528642403	-3485.2754009946566	-0.0055024787081175	0.0043209253624134	-1.273449144940594	0.202862	0.202862	chr1	226783328	0.6927992971554178	chr1:226783328:C:T
chr1:226783400	['TCA', 'T']	98663	83354.50037512415	-3463.9220555613388	-0.0058093264983106	0.004318604194932	-1.3451861379489225	0.178568	0.178568	chr1	226783400	0.7481963655403031	chr1:226783400:TCA:T
chr1:226783562	['T', 'C']	98663	5404.410164369949	474.1660567534128	-0.0027177311580407	0.0134722000884032	-0.2017288297536597	0.840129	0.840129	chr1	226783562	0.0756540238348279	chr1:226783562:T:C
chr1:226783647	['A', 'G']	98663	2111.064190147983	87.38423147433859	0.0179045804873678	0.0207998007189835	0.8608053860355823	0.389347	0.389347	chr1	226783647	0.4096631672846821	chr1:226783647:A:G
chr1:226783765	['G', 'A']	98663	85276.55778802776	-3419.3791621726355	-0.0054227634821029	0.0043041637733878	-1.259887812734081	0.207713	0.207713	chr1	226783765	0.6825363217047413	chr1:226783765:G:A
chr1:226784477	['A', 'T']	98663	46703.73366243297	-2326.716172047353	-0.0030412180750155	0.0050583505841577	-0.6012272230675966	0.54769	0.54769	chr1	226784477	0.2614651885663154	chr1:226784477:A:T
chr1:226784721	['G', 'A']	98663	134863.669123088	-3637.07522664326	-0.0004979252948979	0.0046055602903373	-0.1081139456457919	0.913906	0.913906	chr1	226784721	0.0390984714222858	chr1:226784721:G:A
chr1:226784850	['T', 'C']	98663	41652.44337662072	-740.2371895114538	-0.0048946389358392	0.0052439792960722	-0.933382582098548	0.350625	0.350625	chr1	226784850	0.4551571213997634	chr1:226784850:T:C
chr1:226785680	['G', 'A']	98663	34669.86536512184	-1237.4711358668194	-0.0064600964246198	0.0055844313626126	-1.1568046959749136	0.247355	0.247355	chr1	226785680	0.6066793064420581	chr1:226785680:G:A
chr1:226788868	['A', 'C']	98663	63517.30048556975	-2851.66081306827	0.0030549019546071	0.0045942840997857	0.6649353606037661	0.506093	0.506093	chr1	226788868	0.2957696695720609	chr1:226788868:A:C
chr1:226789924	['A', 'T']	98663	47831.695974372255	-379.7993091382689	0.0090196862546899	0.0050437733200607	1.7882814477041626	0.0737337	0.0737337	chr1	226789924	1.1323339724001018	chr1:226789924:A:T
chr1:226790243	['T', 'C']	98663	110307.88843046415	-5196.626710381762	-0.0020582331120424	0.0044010116092297	-0.4676727295437935	0.64002	0.64002	chr1	226790243	0.1938064545256067	chr1:226790243:T:C
chr1:226790631	['C', 'T']	98663	34667.78439343862	-1313.8457552802852	-0.0064352440708415	0.0055811612017544	-1.153029600510132	0.248901	0.248901	chr1	226790631	0.603973358539621	chr1:226790631:C:T
chr1:226792080	['G', 'A']	98663	34379.86207735838	-1382.29348077269	-0.0072453402462482	0.0055975116743692	-1.2943859106939188	0.195535	0.195535	chr1	226792080	0.7087754942968219	chr1:226792080:G:A
chr1:226792816	['A', 'G']	98663	3291.4003203211314	-99.48128305484592	-0.0006476416354219	0.016513894901476	-0.0392179821469063	0.968717	0.968717	chr1	226792816	0.0138030787689983	chr1:226792816:A:G
chr1:226795166	['G', 'A']	98663	33643.43291434363	-1389.866195909279	-0.0095528011915955	0.0056457001873686	-1.69204897082004	0.0906398	0.0906398	chr1	226795166	1.0426810614300983	chr1:226795166:G:A
chr1:226795268	['T', 'A']	98663	13152.466376758706	6.445911540449047	0.0036461364451541	0.0085569280090823	0.4261034382063427	0.670033	0.670033	chr1	226795268	0.1739038072022047	chr1:226795268:T:A
chr1:226795362	['A', 'G']	98663	113957.11545168806	-5079.062279122973	-0.0027183142094705	0.0043921291790396	-0.6189057968611303	0.53598	0.53598	chr1	226795362	0.2708514156275514	chr1:226795362:A:G
chr1:226796407	['C', 'T']	98663	70559.06065339329	-2951.419036892693	0.007457607965083	0.0044884578121007	1.6615078669064478	0.0966147	0.0966147	chr1	226796407	1.0149567903217291	chr1:226796407:C:T
chr1:226796726	['A', 'T']	98663	70128.76977432634	-2984.059953054544	0.0073353209196622	0.0044978174659911	1.6308622960193455	0.102923	0.102923	chr1	226796726	0.9874875634599684	chr1:226796726:A:T
chr1:226799156	['C', 'T']	98663	78167.26077348068	-3368.7972657464124	0.0081125228196502	0.0043986151818669	1.8443356566161448	0.0651372	0.0651372	chr1	226799156	1.1861709140346564	chr1:226799156:C:T
chr1:226799249	['G', 'A']	98663	77750.45648802341	-3344.907703832462	0.0084035495015074	0.0044026605515634	1.908743452529668	0.0562981	0.0562981	chr1	226799249	1.2495062618704935	chr1:226799249:G:A
chr1:226799540	['G', 'A']	98663	6776.3434085426425	163.03799989779208	-0.0078546613960089	0.011798189147259	-0.6657514384598417	0.505572	0.505572	chr1	226799540	0.2962169865101282	chr1:226799540:G:A
chr1:226799625	['T', 'C']	98663	44867.72854435063	-2256.3707842651047	-0.0091507827264091	0.0051006346119071	-1.7940478827962216	0.0728086	0.0728086	chr1	226799625	1.1378173196985777	chr1:226799625:T:C
chr1:226800448	['C', 'T']	98663	42200.8318108544	-2244.161147110623	-0.0102216069914449	0.0052177909642074	-1.9589912784092336	0.0501166	0.0501166	chr1	226800448	1.3000183999948265	chr1:226800448:C:T
chr1:226801457	['A', 'G']	98663	73779.93832817968	-3301.8241542701244	0.0051131270101981	0.0044418669840456	1.151121145357024	0.249685	0.249685	chr1	226801457	0.6026075474079783	chr1:226801457:A:G
chr1:226803176	['C', 'T']	98663	73551.41866288203	-3291.203842556865	0.0047680385662424	0.0044422121019347	1.0733477953845882	0.283118	0.283118	chr1	226803176	0.5480325182994471	chr1:226803176:C:T
chr1:226803539	['G', 'A']	98663	21120.709522409536	-1241.3252900106202	-0.0079286343331842	0.0068911309341191	-1.150556332332645	0.249918	0.249918	chr1	226803539	0.6022024632847051	chr1:226803539:G:A
chr1:226804069	['C', 'T']	98663	6760.959360966661	178.3977606112048	-0.0054223036106957	0.0117901620833241	-0.4599006843480957	0.645589	0.645589	chr1	226804069	0.190043878038154	chr1:226804069:C:T
chr1:226805265	['C', 'T']	98663	6726.40905358971	177.39748633365778	-0.0059300211404714	0.0118262824133783	-0.501427323751643	0.616072	0.616072	chr1	226805265	0.2103685291092459	chr1:226805265:C:T
chr1:226805680	['C', 'T']	98663	73355.84397652047	-3324.085232168677	0.0043887148553548	0.0044476983546098	0.9867384218640032	0.323773	0.323773	chr1	226805680	0.4897593706534345	chr1:226805680:C:T
chr1:226808711	['G', 'A']	98663	6534.198682343402	142.7111752748139	-0.0068751502815234	0.011977512564146	-0.5740048482273181	0.565966	0.565966	chr1	226808711	0.2472096579564364	chr1:226808711:G:A
chr1:226810772	['C', 'T']	98663	6614.402242111558	179.77351115380566	-0.0047430605852934	0.0119320037172165	-0.3975074679577726	0.690994	0.690994	chr1	226810772	0.1605257236506996	chr1:226810772:C:T
chr1:226811139	['C', 'T']	98663	41821.901613917	-2225.531570968087	-0.0105013066522502	0.0052331076784596	-2.006705632195468	0.0447837	0.0447837	chr1	226811139	1.348880028148656	chr1:226811139:C:T
chr1:226812054	['T', 'C']	98663	38610.65275834804	-1435.997478364467	0.0083436442615834	0.0053521507996007	1.5589329549918305	0.119015	0.119015	chr1	226812054	0.924398299055448	chr1:226812054:T:C
chr1:226812310	['C', 'G']	98663	91506.91204079147	-3089.3758119670056	-0.0025732916584838	0.0042618564702331	-0.6037959458412023	0.545981	0.545981	chr1	226812310	0.262822470369862	chr1:226812310:C:G
chr1:226812988	['T', 'C']	98663	41923.64851741091	-2218.206580068601	-0.0104105465327145	0.0052275912942797	-1.9914614488141469	0.0464329	0.0464329	chr1	226812988	1.333174191314083	chr1:226812988:T:C
chr1:226815177	['C', 'T']	98663	38611.13074856825	-1440.0905956759098	0.0083918312649212	0.0053532559910693	1.5676125481241914	0.116975	0.116975	chr1	226815177	0.9319069461357822	chr1:226815177:C:T
chr1:226815655	['C', 'T']	98663	38617.5656351676	-1441.8073261203083	0.0083082403854451	0.0053527101012646	1.552155866517448	0.120628	0.120628	chr1	226815655	0.9185518726761774	chr1:226815655:C:T
chr1:226816012	['C', 'A']	98663	42166.40231749475	-2158.0544219908097	-0.0100186555486613	0.0052120871034594	-1.922196492459156	0.0545839	0.0545839	chr1	226816012	1.2629354373731738	chr1:226816012:C:A
chr1:226819271	['G', 'A']	98663	40092.68903891576	-1315.272979835043	0.0070430575839666	0.0052678704359464	1.3369838285897977	0.181231	0.181231	chr1	226819271	0.7417675131855689	chr1:226819271:G:A
chr1:226819481	['A', 'G']	98663	91484.76316323016	-3096.8030612614225	-0.0025509331726515	0.0042631009395234	-0.5983750347081134	0.549591	0.549591	chr1	226819481	0.2599603878159379	chr1:226819481:A:G
chr1:226819752	['T', 'C']	98663	42518.72379610578	-1115.068887998363	0.0076857112574055	0.0051548450467853	1.4909684360344555	0.135973	0.135973	chr1	226819752	0.8665473204175659	chr1:226819752:T:C
chr1:226819948	['C', 'T']	98663	38861.90827994485	-2251.197517461094	-0.013233212258797	0.0053815203126767	-2.4590099990191967	0.0139338	0.0139338	chr1	226819948	1.8559304274400128	chr1:226819948:C:T
chr1:226819989	['G', 'A']	98663	6630.067199124283	185.6109565075644	-0.0040605298026243	0.0119186447581219	-0.3406872077345306	0.73334	0.73334	chr1	226819989	0.1346946257837485	chr1:226819989:G:A
chr1:226820269	['G', 'A']	98663	40100.69017425417	-1315.9945400034128	0.0071076240937068	0.0052679490488136	1.349220356508114	0.177269	0.177269	chr1	226820269	0.7513672052115802	chr1:226820269:G:A
chr1:226820685	['G', 'A']	98663	41775.23413378204	-2220.4055593578205	-0.0103603235322633	0.0052343981567905	-1.9792769334566112	0.0477876	0.0477876	chr1	226820685	1.3206847801703467	chr1:226820685:G:A
chr1:226820801	['C', 'A']	98663	41809.08507769816	-2221.7263051565856	-0.0103744083331261	0.0052333720906157	-1.982356338034709	0.0474421	0.0474421	chr1	226820801	1.3238360953978687	chr1:226820801:C:A
chr1:226821147	['A', 'G']	98663	6662.202574498277	192.3775842521416	-0.0027144289863637	0.0118882761049018	-0.2283282254223955	0.819392	0.819392	chr1	226821147	0.0865082805254391	chr1:226821147:A:G
chr1:226823029	['A', 'T']	98663	91475.39729929742	-3092.2899028909587	-0.0024868689314867	0.0042634885814316	-0.5832943806434793	0.559696	0.559696	chr1	226823029	0.2520477968705351	chr1:226823029:A:T
chr1:226824710	['C', 'T']	98663	38614.130991840255	-1440.6300177093767	0.0082851382001675	0.0053524277404615	1.5479215417587435	0.121644	0.121644	chr1	226824710	0.9149093074578164	chr1:226824710:C:T
chr1:226825628	['G', 'A']	98663	41762.232816031945	-2206.260089526528	-0.009891743103014	0.0052343907590437	-1.889760157077197	0.058793	0.058793	chr1	226825628	1.2306743787256256	chr1:226825628:G:A
chr1:226826177	['C', 'T']	98663	91407.41168719274	-3083.6788440371124	-0.0022802343699125	0.0042633638186159	-0.5348439558350413	0.592759	0.592759	chr1	226826177	0.2271218433039471	chr1:226826177:C:T
chr1:226826596	['A', 'G']	98663	40104.942650621946	-1322.6656268142578	0.0068183379215279	0.0052681561278968	1.294255097228859	0.19558	0.19558	chr1	226826596	0.7086755582075801	chr1:226826596:A:G
chr1:226827497	['C', 'T']	98663	91422.97266064532	-3081.9724132417305	-0.0023398877409712	0.0042630313336325	-0.5488788511853065	0.58309	0.58309	chr1	226827497	0.2342644066702942	chr1:226827497:C:T
chr1:226827554	['CAT', 'C']	98663	81890.45002432894	-3527.381401834291	-0.0024075050621649	0.0043351278636739	-0.55534810918463	0.578658	0.578658	chr1	226827554	0.2375780383383412	chr1:226827554:CAT:C
chr1:226828805	['T', 'A']	98663	10011.17567707903	-441.7278000427056	-0.0001728836010224	0.0098189404286006	-0.0176071544867429	0.985952	0.985952	chr1	226828805	0.0061442276983007	chr1:226828805:T:A
chr1:226829330	['T', 'C']	98663	41355.22143936093	-1200.1979332512983	0.0063840700380514	0.0052091198518809	1.2255563741245563	0.220369	0.220369	chr1	226829330	0.6568494990935961	chr1:226829330:T:C
chr1:226829899	['C', 'T']	98663	41357.5398117914	-1205.627418397757	0.0062505949770825	0.0052097820194957	1.1997805193560684	0.230227	0.230227	chr1	226829899	0.6378437455915408	chr1:226829899:C:T
chr1:226829934	['G', 'T']	98663	41341.92281875791	-1206.6650637646892	0.0062676557801352	0.0052102106866798	1.202956301970439	0.228996	0.228996	chr1	226829934	0.6401721036561804	chr1:226829934:G:T
chr1:226830554	['C', 'T']	98663	40534.440380654734	-1369.3614191083896	0.0083183388724794	0.0052522631574173	1.5837627748587035	0.113251	0.113251	chr1	226830554	0.945957954502199	chr1:226830554:C:T
chr1:226831218	['C', 'T']	98663	91518.76902256552	-3066.572424060168	-0.0021460729049736	0.0042618552223864	-0.5035536856580495	0.614576	0.614576	chr1	226831218	0.2114244035184304	chr1:226831218:C:T
chr1:226831274	['T', 'C']	98663	41843.843807032485	-2199.2055737956825	-0.0099302187191901	0.0052303012217163	-1.898594038515344	0.0576208	0.0576208	chr1	226831274	1.2394207163233315	chr1:226831274:T:C
chr1:226833103	['A', 'G']	98663	2548.1033053244	208.4949388035544	0.0098639973893381	0.0189404815429425	0.5207891555963939	0.602515	0.602515	chr1	226833103	0.220032136576932	chr1:226833103:A:G
chr1:226833587	['A', 'T']	98663	38653.30948181487	-1451.417777230312	0.0079752047327379	0.0053504200848815	1.490575432623148	0.136076	0.136076	chr1	226833587	0.8662184654409006	chr1:226833587:A:T
chr1:226834008	['C', 'T']	98663	42400.87607327137	-2089.643663555042	-0.0094662042546547	0.0051977429882725	-1.821214376319287	0.0685773	0.0685773	chr1	226834008	1.1638196177656113	chr1:226834008:C:T
chr1:226836061	['C', 'T']	98663	48944.42545922713	-1936.0281819592235	-0.0097779895846224	0.0049239946499729	-1.9857839578839136	0.0470601	0.0470601	chr1	226836061	1.327347154308275	chr1:226836061:C:T
chr1:226836344	['C', 'A']	98663	48951.44992397365	-1930.86666440578	-0.0096060835869846	0.004923929719816	-1.9508977856295453	0.051072	0.051072	chr1	226836344	1.2918171346653835	chr1:226836344:C:A
chr1:226839603	['C', 'T']	98663	42632.47524496617	-2281.5477614343176	-0.0104982567847961	0.005258598260973	-1.9963983297049808	0.0458933	0.0458933	chr1	226839603	1.338250712837869	chr1:226839603:C:T
chr1:226842575	['C', 'T']	98663	38594.290807629855	-1463.6805676451322	0.0075613211586807	0.0053570470287611	1.411471864645822	0.158109	0.158109	chr1	226842575	0.8010434081254163	chr1:226842575:C:T
chr1:226844143	['G', 'A']	98663	6659.227324343507	197.20381423347973	-0.0032853623950311	0.0119061249669233	-0.2759388469513187	0.782596	0.782596	chr1	226844143	0.1064623761930273	chr1:226844143:G:A
chr1:226844970	['A', 'G']	98663	91973.47216847492	-3072.3329402688146	-0.0019906816439064	0.00427886145216	-0.4652362938513726	0.641763	0.641763	chr1	226844970	0.1926253251947637	chr1:226844970:A:G
chr1:226846112	['A', 'G']	98663	42381.16154048903	-1167.8348561182086	0.0067498081521668	0.0051622341667523	1.307536220584366	0.191034	0.191034	chr1	226846112	0.7188893306669937	chr1:226846112:A:G
chr1:226846245	['C', 'T']	98663	38567.42711163375	-1465.4681327346518	0.0074884978068011	0.0053559347696925	1.3981682243734694	0.162066	0.162066	chr1	226846245	0.7903080867009311	chr1:226846245:C:T
chr1:226846311	['T', 'C']	98663	2561.257383323693	208.2925981133153	0.0100495777618404	0.0189150487133856	0.5313006545274517	0.595212	0.595212	chr1	226846311	0.2253283216133068	chr1:226846311:T:C
chr1:226847404	['C', 'T']	98663	9765.395909141587	-444.8363827900048	-0.0015865432569057	0.0098077024007602	-0.1617650283498409	0.871491	0.871491	chr1	226847404	0.0597370935459784	chr1:226847404:C:T
chr1:226848855	['C', 'T']	98663	91547.75475065416	-3066.085884688507	-0.002203370956758	0.0042635362889404	-0.5167942307594773	0.605301	0.605301	chr1	226848855	0.2180286086017001	chr1:226848855:C:T
chr1:226849522	['T', 'C']	98663	38564.47218927714	-1467.5971674247949	0.0074294155559595	0.0053557402572863	1.387187428638283	0.165388	0.165388	chr1	226849522	0.7814960045951045	chr1:226849522:T:C
chr1:226850041	['T', 'C']	98663	42156.69103350397	-2161.757038208793	-0.0096424011650915	0.0052127691435396	-1.8497656235250104	0.0643503	0.0643503	chr1	226850041	1.1914494240814149	chr1:226850041:T:C
chr1:226850098	['T', 'A']	98663	5708.099235635215	18.41361170915356	-0.013678080549851	0.0127208207329973	-1.0752514194599558	0.282265	0.282265	chr1	226850098	0.54934296970722	chr1:226850098:T:A
