## Supplementary material for "Characterization of shared and ancestry-specific signals driving complex traits using multi-ancestry fine-mapping": s2_gwas_temp.txt

locus	alleles	n	sum_x	y_transpose_x	beta	standard_error	t_stat	p_value	p_value_str	chrom	pos	-log10pvalue	rsid
chr1:225850359	['CCTT', 'C']	19959	1292.0647359454856	238.87211869825967	0.0443321344737161	0.0285085739668537	1.5550456689015746	0.119951	0.119951	chr1	225850359	0.9209961270819648	chr1:225850359:CCTT:C
chr1:225852418	['G', 'A']	19959	404.0	15.530411235808408	-0.1051667185882481	0.0505253465346528	-2.081464567810921	0.0374041	0.0374041	chr1	225852418	1.427080790586076	chr1:225852418:G:A
chr1:225852703	['C', 'T']	19959	850.0	153.1651976697907	0.0420300933652023	0.0351338330357381	1.196285452898045	0.231599	0.231599	chr1	225852703	0.6352633201407133	chr1:225852703:C:T
chr1:225853737	['C', 'T']	19959	402.0	17.606783633456857	-0.0991998897829635	0.0506489300172623	-1.9585781920596137	0.0501761	0.0501761	chr1	225853737	1.2995030977902815	chr1:225853737:C:T
chr1:225854609	['T', 'C']	19959	405.0608839446783	16.49512357251806	-0.1020895374063906	0.0504644368162824	-2.022999637904434	0.0430865	0.0430865	chr1	225854609	1.3656587830623057	chr1:225854609:T:C
chr1:225854872	['C', 'A']	19959	19195.92353560154	2528.708807049394	-0.0063353219160451	0.0101409137153086	-0.6247289045050674	0.532156	0.532156	chr1	225854872	0.2739610368631162	chr1:225854872:C:A
chr1:225854895	['T', 'G']	19959	505.0253031365869	24.880644847024623	-0.0905890448491272	0.0451049231084802	-2.008407034222292	0.0446135	0.0446135	chr1	225854895	1.3505337043293162	chr1:225854895:T:G
chr1:225855069	['T', 'C']	19959	5564.278785449444	746.697770332203	-0.0067134945578071	0.0145622539822265	-0.4610202902655766	0.644789	0.644789	chr1	225855069	0.1905823801360461	chr1:225855069:T:C
chr1:225855773	['A', 'G']	19959	483.0968178401403	26.295064809579777	-0.0803987192383155	0.0462216036248786	-1.7394186469774755	0.0819766	0.0819766	chr1	225855773	1.0863100981183125	chr1:225855773:A:G
chr1:225857066	['G', 'A']	19959	19587.869837610266	2600.3274201644763	-0.0043520467253695	0.0101169124297405	-0.4301753875595342	0.667073	0.667073	chr1	225857066	0.1758266372042808	chr1:225857066:G:A
chr1:225857279	['T', 'C']	19959	453.43164493480447	46.77251641081079	-0.0123160738727124	0.047552529199527	-0.2589993440945073	0.795638	0.795638	chr1	225857279	0.099284482968157	chr1:225857279:T:C
chr1:225857356	['C', 'T']	19959	9457.501913672124	1279.4724813365158	0.0005195989797171	0.0121121495019242	0.0428989899467971	0.965782	0.965782	chr1	225857356	0.0151208931306633	chr1:225857356:C:T
chr1:225857685	['T', 'C']	19959	405.1014834118473	16.4370224006866	-0.1022065721836341	0.0504644781522775	-2.025317132483248	0.0428481	0.0428481	chr1	225857685	1.3680684310992484	chr1:225857685:T:C
chr1:225858317	['TG', 'T']	19959	17963.527983274173	2464.1337078052884	0.0006076459519907	0.0104760880367232	0.058003135317371	0.953747	0.953747	chr1	225858317	0.0205668151031127	chr1:225858317:TG:T
chr1:225859274	['T', 'C']	19959	5546.833734215273	750.56283970589	-0.0047081223019952	0.0145778769862237	-0.3229635087773413	0.746726	0.746726	chr1	225859274	0.1268387268558249	chr1:225859274:T:C
chr1:225859556	['A', 'G']	19959	5471.096467050866	738.1622393398432	-0.0059941057749123	0.0146644993630008	-0.4087494312990824	0.682728	0.682728	chr1	225859556	0.1657522855236965	chr1:225859556:A:G
chr1:225861374	['T', 'G']	19959	5465.643061193805	735.2523503800669	-0.0063770934708959	0.0146685924253986	-0.4347447448232345	0.663752	0.663752	chr1	225861374	0.1779941573038377	chr1:225861374:T:G
chr1:225861611	['G', 'A']	19959	405.0	16.492809319558226	-0.1020519571431176	0.0504643063837942	-2.0222601766679564	0.0431628	0.0431628	chr1	225861611	1.3648903900988048	chr1:225861611:G:A
chr1:225862209	['T', 'C']	19959	5471.274125663894	737.51502421959	-0.0061401134454488	0.0146663765107052	-0.4186523809045193	0.675475	0.675475	chr1	225862209	0.170390720014217	chr1:225862209:T:C
chr1:225862978	['G', 'A']	19959	540.0	41.2027877195262	-0.0731155627566932	0.043636289214878	-1.6755678375090626	0.0938385	0.0938385	chr1	225862978	1.027618942995356	chr1:225862978:G:A
chr1:225864938	['T', 'C']	19959	19825.953338011223	2607.40180452916	-0.0036589520283797	0.0100640160826439	-0.363567784305298	0.716185	0.716185	chr1	225864938	0.1449747792267242	chr1:225864938:T:C
chr1:225865130	['A', 'G']	19959	13923.488022451638	1977.5999417313087	0.0096073301233019	0.0106262855983559	0.9041099106905576	0.365948	0.365948	chr1	225865130	0.4365806220304254	chr1:225865130:A:G
chr1:225866105	['G', 'A']	19959	6606.0	795.9100003761657	-0.0194629749641859	0.0136256970303191	-1.428402152262596	0.153192	0.153192	chr1	225866105	0.8147639138585887	chr1:225866105:G:A
chr1:225866633	['G', 'A']	19959	1356.0	154.3613407797448	-0.0131989847134551	0.0281483351657272	-0.468908183583301	0.63914	0.63914	chr1	225866633	0.1944040016727456	chr1:225866633:G:A
chr1:225866956	['G', 'A']	19959	32219.84290438965	4331.116337086947	-0.0030158422571687	0.012801143064438	-0.235591637558278	0.813752	0.813752	chr1	225866956	0.0895079310346316	chr1:225866956:G:A
chr1:225867014	['G', 'A']	19959	23493.708393886245	3103.668872213718	-0.0081850386565558	0.0103597782999463	-0.7900785537657891	0.429491	0.429491	chr1	225867014	0.3670459323945312	chr1:225867014:G:A
chr1:225867895	['G', 'A']	19959	18401.68789776998	2379.159598566752	-0.009448275313665	0.0101379109416357	-0.9319745821460726	0.351361	0.351361	chr1	225867895	0.4542464455292954	chr1:225867895:G:A
chr1:225868768	['A', 'G']	19959	37778.0	5093.17173844526	-0.0170939822305546	0.0225001949575804	-0.7597259607208678	0.447427	0.447427	chr1	225868768	0.3492778119309341	chr1:225868768:A:G
chr1:225868963	['G', 'A']	19959	731.0366269165247	35.01890460230774	-0.0693916236176882	0.0377414367437441	-1.8386057766915889	0.0659881	0.0659881	chr1	225868963	1.1805343761293905	chr1:225868963:G:A
chr1:225869093	['C', 'T']	19959	6576.988574864703	810.2721897424799	-0.0165648334763103	0.0136438722463364	-1.2140859410903837	0.224729	0.224729	chr1	225869093	0.6483408807303443	chr1:225869093:C:T
chr1:225869213	['A', 'G']	19959	37383.0	5072.113582868562	0.0003787489053198	0.0207976515712767	0.0182111381192158	0.985471	0.985471	chr1	225869213	0.0063561514203437	chr1:225869213:A:G
chr1:225869764	['G', 'A']	19959	431.3169125251849	19.54924182751869	-0.1027860687760906	0.0509919721445635	-2.0157304072235065	0.0438416	0.0438416	chr1	225869764	1.3581136046493436	chr1:225869764:G:A
chr1:225870155	['G', 'A']	19959	32241.076826701417	4326.729365440314	-0.0042412869203629	0.0128195327023002	-0.3308456726821191	0.740765	0.740765	chr1	225870155	0.1303195455836227	chr1:225870155:G:A
chr1:225870277	['G', 'A']	19959	1916.480104239752	250.96789080490672	0.0059067293311216	0.0238949930624581	0.2471952729043389	0.80476	0.80476	chr1	225870277	0.0943336180373956	chr1:225870277:G:A
chr1:225870284	['G', 'A']	19959	12401.592180451124	1719.7485524622912	0.005719064792079	0.0109806760479214	0.5208299349803321	0.602491	0.602491	chr1	225870284	0.2200494361879996	chr1:225870284:G:A
chr1:225870371	['A', 'G']	19959	6859.644172399849	888.3673673085647	-0.0061060314733502	0.013461419043634	-0.4535949333096347	0.650125	0.650125	chr1	225870371	0.1870031332171114	chr1:225870371:A:G
chr1:225870834	['C', 'G']	19959	37861.0	5099.042580942306	-0.0190585501183156	0.0228997829046715	-0.8322589868058395	0.405273	0.405273	chr1	225870834	0.3922523287567142	chr1:225870834:C:G
chr1:225873366	['A', 'G']	19959	37577.88275378295	5065.889363601718	-0.0140450608171872	0.0215510058659581	-0.6517125420754849	0.514594	0.514594	chr1	225873366	0.2885352818296803	chr1:225873366:A:G
chr1:225873958	['G', 'A']	19959	8382.41998196212	1038.235803219906	-0.0147211845126865	0.0124492708990298	-1.1824937084334592	0.237024	0.237024	chr1	225873958	0.6252076770284993	chr1:225873958:G:A
chr1:225875939	['G', 'A']	19959	9379.169139763388	1230.1049646769266	-0.0021415769452802	0.0118646672668205	-0.1805003795824174	0.856762	0.856762	chr1	225875939	0.0671398040299475	chr1:225875939:G:A
chr1:225876653	['TTTGG', 'T']	19959	12269.893481317798	1683.7845590408613	0.0036691721089762	0.0110382215615382	0.3324060935469132	0.739586	0.739586	chr1	225876653	0.1310113184164518	chr1:225876653:TTTGG:T
chr1:225877045	['G', 'T']	19959	13189.304099428686	1771.9210945738985	-0.0008367889222298	0.0107843987250486	-0.0775925430396316	0.938153	0.938153	chr1	225877045	0.0277263283190902	chr1:225877045:G:T
chr1:225877050	['A', 'G']	19959	858.2149944873207	80.54284731665234	-0.0433737638083307	0.0349011595235161	-1.242759965585266	0.213971	0.213971	chr1	225877050	0.6696450836294104	chr1:225877050:A:G
chr1:225877146	['A', 'G']	19959	13189.625852044906	1771.7680795659353	-0.0009089552442954	0.010784451202536	-0.0842838663947673	0.932832	0.932832	chr1	225877146	0.0301965642305922	chr1:225877146:A:G
chr1:225877709	['G', 'A']	19959	12333.23585709275	1693.3726854898523	0.0036503087710604	0.0109934964617396	0.3320425656900412	0.739861	0.739861	chr1	225877709	0.1308498648680666	chr1:225877709:G:A
chr1:225877838	['G', 'A']	19959	12329.08860378871	1693.0984611795311	0.0036072252426552	0.010993505719513	0.3281232879383149	0.742822	0.742822	chr1	225877838	0.1291152423351731	chr1:225877838:G:A
chr1:225878055	['C', 'A']	19959	13175.960908134117	1773.6735527551034	-0.0004146079601377	0.0107870433829815	-0.0384357367832475	0.969341	0.969341	chr1	225878055	0.0135234176174	chr1:225878055:C:A
chr1:225878223	['AGGTTAAGGAGCT', 'A']	19959	858.1289837642814	80.61637397039622	-0.043293123276411	0.0349010805078996	-1.24045223375282	0.214823	0.214823	chr1	225878223	0.6679192227939845	chr1:225878223:AGGTTAAGGAGCT:A
chr1:225878990	['G', 'C']	19959	26428.296517163617	3654.1902803876337	0.0092050682592192	0.0106812344530298	0.861798165717461	0.388809	0.388809	chr1	225878990	0.4102636907491097	chr1:225878990:G:C
chr1:225880099	['G', 'A']	19959	12306.466349285894	1679.3898162189375	0.0026522036506504	0.0109956467039662	0.241204880627324	0.809399	0.809399	chr1	225880099	0.091837336508265	chr1:225880099:G:A
chr1:225880162	['G', 'A']	19959	12313.084594567506	1687.6536813610014	0.0036559729825249	0.0109953400153685	0.3325020397199964	0.739514	0.739514	chr1	225880162	0.1310535998074622	chr1:225880162:G:A
chr1:225881135	['TC', 'T']	19959	36572.83239803588	4917.440682525255	-0.0123505600587559	0.0182680281939706	-0.676075158611385	0.499001	0.499001	chr1	225881135	0.3018985840478591	chr1:225881135:TC:T
chr1:225881227	['G', 'A']	19959	13282.996542393264	1793.9334321518793	-0.0001816356043418	0.0107583174493596	-0.0168832724259038	0.98653	0.98653	chr1	225881227	0.005889703481882	chr1:225881227:G:A
chr1:225881769	['C', 'A']	19959	3922.3930450468506	470.1927985805565	-0.0200837200703183	0.0169260789422196	-1.1865547915071115	0.235417	0.235417	chr1	225881769	0.628162178962363	chr1:225881769:C:A
chr1:225881883	['AG', 'A']	19959	8882.015561357688	1152.6380183131805	-0.0029592999144759	0.0124168879094488	-0.2383286324284249	0.811629	0.811629	chr1	225881883	0.0906424437543061	chr1:225881883:AG:A
chr1:225882492	['C', 'G']	19959	7898.791501728717	1068.8353630024212	0.004171695401888	0.0126694756842646	0.3292713531207352	0.741954	0.741954	chr1	225882492	0.1296230194722441	chr1:225882492:C:G
chr1:225882494	['C', 'T']	19959	7898.791501728717	1068.8353630024212	0.004171695401888	0.0126694756842646	0.3292713531207352	0.741954	0.741954	chr1	225882494	0.1296230194722441	chr1:225882494:C:T
chr1:225882729	['G', 'A']	19959	7508.0	1002.61200269522	0.0019267351961923	0.012913630945629	0.1492016617405721	0.881396	0.881396	chr1	225882729	0.0548289247608281	chr1:225882729:G:A
chr1:225882877	['A', 'G']	19959	7982.399939873735	1053.6781834632077	0.0002558195578815	0.0125956815760992	0.020310100436878	0.983796	0.983796	chr1	225882877	0.0070949475638995	chr1:225882877:A:G
chr1:225882982	['C', 'T']	19959	3573.716211475821	582.580822014508	0.0283493740623673	0.0178186884927312	1.5909910582887068	0.111627	0.111627	chr1	225882982	0.952230746861	chr1:225882982:C:T
chr1:225883781	['A', 'G']	19959	10453.470073833454	1367.513077652406	-0.0024039428559959	0.011687346428105	-0.2056876529487594	0.837037	0.837037	chr1	225883781	0.0772553442281568	chr1:225883781:A:G
chr1:225884054	['T', 'C']	19959	10261.683796249874	1329.366079280561	-0.0036343968843978	0.0115229957410595	-0.3154038208525499	0.752458	0.752458	chr1	225884054	0.1235177361026139	chr1:225884054:T:C
chr1:225884294	['G', 'A']	19959	871.4096585758897	154.245282955919	0.0402402958448443	0.0348594564078002	1.1543580993948033	0.248367	0.248367	chr1	225884294	0.604906108455092	chr1:225884294:G:A
chr1:225884390	['C', 'G']	19959	10266.571915405431	1336.3116488781186	-0.0030772783316775	0.0115215203659617	-0.2670896057059257	0.789403	0.789403	chr1	225884390	0.1027012274705642	chr1:225884390:C:G
chr1:225885320	['T', 'C']	19959	30007.1237765397	4120.538142679984	0.0063391912446085	0.0117211246979107	0.5408347243109275	0.588628	0.588628	chr1	225885320	0.2301590831194048	chr1:225885320:T:C
chr1:225885553	['C', 'T']	19959	10159.581203007518	1325.6619064692109	-0.0027343326022533	0.0115703800032892	-0.2363217631120196	0.813185	0.813185	chr1	225885553	0.0898106409505147	chr1:225885553:C:T
chr1:225886169	['A', 'G']	19959	10267.144117499622	1333.4917989999683	-0.0033635676175615	0.0115244304926668	-0.2918641072720971	0.770394	0.770394	chr1	225886169	0.1132871082524712	chr1:225886169:A:G
chr1:225886863	['T', 'G']	19959	7326.835471584645	914.2122510835336	-0.0120491487030739	0.013141368248114	-0.9168869234604364	0.359213	0.359213	chr1	225886863	0.4446479545044504	chr1:225886863:T:G
chr1:225887285	['T', 'C']	19959	10163.0	1325.382054642256	-0.0027373836641273	0.0115671070263526	-0.2366524021858636	0.812929	0.812929	chr1	225887285	0.0899473833785188	chr1:225887285:T:C
chr1:225887773	['C', 'G']	19959	10266.571915405431	1330.9468455151234	-0.0038247794517594	0.0115247138266751	-0.3318763059353861	0.739986	0.739986	chr1	225887773	0.1307764967288373	chr1:225887773:C:G
chr1:225887908	['G', 'A']	19959	3496.5110809588405	578.3473143601033	0.0316913209090421	0.0179999068476609	1.7606380509219304	0.078315	0.078315	chr1	225887908	1.1061550477336033	chr1:225887908:G:A
chr1:225888008	['A', 'G']	19959	10482.536629758886	1400.6440813083218	0.0023311002636954	0.0114494845399485	0.2035987083577407	0.838669	0.838669	chr1	225888008	0.0764094096566281	chr1:225888008:A:G
chr1:225888614	['C', 'T']	19959	3527.3534599388686	583.2889479417926	0.0316442327247814	0.0179231207935037	1.7655537274652997	0.077486	0.077486	chr1	225888614	1.1107767577773693	chr1:225888614:C:T
chr1:225889432	['G', 'A']	19959	7184.799889746417	890.6514433749263	-0.0132643055239125	0.0132427109084171	-1.001630679371074	0.316534	0.316534	chr1	225889432	0.4995796340847861	chr1:225889432:G:A
chr1:225889531	['A', 'G']	19959	13768.759408669508	1906.446101244573	0.0077194472229121	0.0106386056013029	0.725607049665108	0.468088	0.468088	chr1	225889531	0.3296724923922849	chr1:225889531:A:G
chr1:225890637	['A', 'G']	19959	26389.255212510023	3579.181029683573	0.0016302331184624	0.0106604031269407	0.1529241529658993	0.87846	0.87846	chr1	225890637	0.0562780089834561	chr1:225890637:A:G
chr1:225890703	['C', 'T']	19959	13510.738472333598	1885.2369421046128	0.0092511061478233	0.0106921332316077	0.8652254837674029	0.386925	0.386925	chr1	225890703	0.4123732087349916	chr1:225890703:C:T
chr1:225891066	['G', 'C']	19959	9939.0	1298.1944424821015	-0.0018441903295681	0.0116463816006602	-0.1583487810036699	0.874184	0.874184	chr1	225891066	0.058397146571258	chr1:225891066:G:C
chr1:225891215	['A', 'G']	19959	13683.0	1902.7718943116388	0.0091098543498459	0.0106557749730636	0.8549218027665193	0.392605	0.392605	chr1	225891215	0.4060441737666236	chr1:225891215:A:G
chr1:225892060	['G', 'C']	19959	7201.80414954395	890.8684667839468	-0.0138352168990651	0.0132314569137238	-1.0456306504475037	0.295744	0.295744	chr1	225892060	0.5290840574974078	chr1:225892060:G:C
chr1:225892682	['C', 'G']	19959	18858.83463619964	2426.9533346784647	-0.0102185943317363	0.0101132508916838	-1.0104163776001118	0.312308	0.312308	chr1	225892682	0.5054168908535166	chr1:225892682:C:G
chr1:225893320	['TTTTTGAG', 'T']	19959	9964.9941857551	1302.2731312703525	-0.0019547305668857	0.0116430281525111	-0.1678885029977465	0.866673	0.866673	chr1	225893320	0.0621447330699959	chr1:225893320:TTTTTGAG:T
chr1:225893329	['C', 'A']	19959	9965.995940460083	1298.4348007402227	-0.002542811063801	0.0116411621479056	-0.2184327502266221	0.827094	0.827094	chr1	225893329	0.0824451296718954	chr1:225893329:C:A
chr1:225893451	['T', 'C']	19959	9970.995739134793	1298.1963093287343	-0.0025792849580634	0.0116419031981555	-0.2215518299853317	0.824665	0.824665	chr1	225893451	0.0837224371446704	chr1:225893451:T:C
chr1:225894021	['C', 'A']	19959	3728.241540081216	617.1098827850782	0.0318744861940238	0.0174566652614547	1.825920685115296	0.0678772	0.0678772	chr1	225894021	1.1682760810513282	chr1:225894021:C:A
chr1:225895109	['G', 'A']	19959	654.0327688145105	27.592248123357503	-0.0706911530648131	0.04003024499163	-1.765943552920899	0.0774206	0.0774206	chr1	225895109	1.111143467275919	chr1:225895109:G:A
chr1:225895268	['A', 'G']	19959	9963.47511039743	1301.73435868622	-0.0022193427164595	0.0116477707172871	-0.190537981071835	0.84889	0.84889	chr1	225895268	0.0711485824157322	chr1:225895268:A:G
chr1:225895497	['C', 'G']	19959	9987.00752294498	1302.5859895717035	-0.0025804077140689	0.0116452222059053	-0.2215850988880625	0.824639	0.824639	chr1	225895497	0.0837361297768721	chr1:225895497:C:G
chr1:225896277	['G', 'A']	19959	7293.827202565901	886.0491640659296	-0.0163873565230533	0.0131594336916228	-1.2452934455291456	0.213039	0.213039	chr1	225896277	0.6715408851323014	chr1:225896277:G:A
chr1:225896378	['C', 'A']	19959	5367.454176072234	724.8479157667173	-0.0041722343575719	0.0147880530850998	-0.2821354733826213	0.777843	0.777843	chr1	225896378	0.1091080522575555	chr1:225896378:C:A
chr1:225896415	['C', 'T']	19959	5383.103652715668	720.5908322750428	-0.0051330859364846	0.0147810969037383	-0.3472736813724852	0.728389	0.728389	chr1	225896415	0.1376366214649447	chr1:225896415:C:T
chr1:225897067	['T', 'C']	19959	6189.240390879479	820.1092425173671	-0.0042291362045221	0.0139263416115611	-0.3036789073888031	0.761376	0.761376	chr1	225897067	0.1184008170827774	chr1:225897067:T:C
chr1:225897214	['A', 'G']	19959	9517.953750563713	1310.8370011458348	0.0070218001124951	0.0118275526139926	0.5936815790773123	0.552732	0.552732	chr1	225897214	0.2574853915406733	chr1:225897214:A:G
chr1:225898438	['G', 'T']	19959	1398.0	174.56550895812194	-0.0034582562681723	0.0277598309539108	-0.1245777135283723	0.900859	0.900859	chr1	225898438	0.0453431782927539	chr1:225898438:G:T
chr1:225898446	['G', 'T']	19959	855.0428399639243	154.56669782567076	0.0441468280617722	0.0350816591754995	1.258401942762264	0.208261	0.208261	chr1	225898446	0.6813920506023955	chr1:225898446:G:T
chr1:225898636	['C', 'G']	19959	17313.0	2285.0448182687524	-0.0068781509653019	0.0101522000932365	-0.6775034871391307	0.498094	0.498094	chr1	225898636	0.3026886897122779	chr1:225898636:C:G
chr1:225898994	['C', 'T']	19959	5354.268263353041	717.7503231739777	-0.0046452174026627	0.0147880477096769	-0.3141197197803873	0.753433	0.753433	chr1	225898994	0.122955361828481	chr1:225898994:C:T
chr1:225899118	['T', 'C']	19959	6187.23998997745	817.9867221012968	-0.0042375932347888	0.0139248858122456	-0.3043179880916753	0.760889	0.760889	chr1	225899118	0.1186786943510618	chr1:225899118:T:C
chr1:225899359	['T', 'C']	19959	15478.101979453771	2090.0365051314066	0.0017031782437856	0.0103912441529391	0.1639051319281989	0.869807	0.869807	chr1	225899359	0.0605771015578517	chr1:225899359:T:C
chr1:225900580	['G', 'A']	19959	10508.68935935384	1408.8657948254795	-0.0030648382398135	0.0115428384420782	-0.2655185945114639	0.790613	0.790613	chr1	225900580	0.1020360488573948	chr1:225900580:G:A
chr1:225902085	['G', 'A']	19959	1010.1518340348769	76.43504370736075	-0.0544089503549846	0.0322996103170901	-1.684507949812514	0.0920992	0.0920992	chr1	225902085	1.0357441421928848	chr1:225902085:G:A
chr1:225903506	['A', 'G']	19959	22447.623433897963	2894.8584408016786	-0.0091033807283804	0.010246365760858	-0.888449713864021	0.37431	0.37431	chr1	225903506	0.4267685701957415	chr1:225903506:A:G
chr1:225904035	['T', 'C']	19959	21856.380255575044	2860.1673167754484	-0.0056416523740142	0.0101908636785782	-0.5535990424318298	0.579859	0.579859	chr1	225904035	0.2366775977585078	chr1:225904035:T:C
chr1:225907107	['G', 'C']	19959	10159.509018939774	1368.7192671529942	-0.0022845180637671	0.011679905615928	-0.1955938805405878	0.84493	0.84493	chr1	225907107	0.0731792695982364	chr1:225907107:G:C
chr1:225907348	['C', 'T']	19959	9351.405592303068	1295.5088429962743	0.0032269251289546	0.0119075166459706	0.2709990021342192	0.786395	0.786395	chr1	225907348	0.1043592564670102	chr1:225907348:C:T
chr1:225907905	['A', 'T']	19959	28451.85102971389	3871.647534957401	0.0044382582413617	0.0111340875831944	0.398618944587856	0.690178	0.690178	chr1	225907905	0.161038888323116	chr1:225907905:A:T
chr1:225912195	['T', 'C']	19959	689.0345224972442	103.06223689985389	0.0308885350956679	0.0391411909744893	0.7891567508970225	0.43003	0.43003	chr1	225912195	0.3665012458623111	chr1:225912195:T:C
chr1:225913277	['T', 'G']	19959	1709.1712682266875	310.6703466351774	0.0542982642840028	0.024796149553656	2.189786126531767	0.0285513	0.0285513	chr1	225913277	1.5443741126379942	chr1:225913277:T:G
chr1:225914207	['A', 'G']	19959	818.0493244261388	146.84176457986513	0.0300875407818271	0.0356841217645726	0.8431632696562037	0.399147	0.399147	chr1	225914207	0.3988671305501188	chr1:225914207:A:G
chr1:225914364	['T', 'C']	19959	1715.3437734903534	311.55427657400674	0.0537122920627326	0.0247608273931496	2.1692446383109445	0.0300759	0.0300759	chr1	225914364	1.5217813678389749	chr1:225914364:T:C
chr1:225916791	['A', 'C']	19959	15667.569975447212	2256.191444747525	0.0120211400362842	0.0103913445370598	1.1568416380971611	0.247351	0.247351	chr1	225916791	0.6066863295140551	chr1:225916791:A:C
chr1:225916929	['C', 'T']	19959	2190.0	369.4842481384289	0.0387359142058023	0.0222516948774844	1.7408073595777007	0.0817328	0.0817328	chr1	225916929	1.0876036227780084	chr1:225916929:C:T
chr1:225917365	['C', 'T']	19959	39480.0	5374.335033702673	0.0603239666264299	0.0487246784471723	1.2380577676224915	0.215709	0.215709	chr1	225917365	0.6661317345043352	chr1:225917365:C:T
chr1:225918985	['G', 'T']	19959	2647.132628519892	335.8955944324573	-0.0053238663110685	0.0203370304988763	-0.2617818914793265	0.793492	0.793492	chr1	225918985	0.1004574474515015	chr1:225918985:G:T
chr1:225919635	['C', 'T']	19959	712.0356749173263	92.17420293693104	0.0105288641763274	0.0383682802260997	0.274415848567673	0.783768	0.783768	chr1	225919635	0.1058124720484263	chr1:225919635:C:T
chr1:225920087	['T', 'C']	19959	1209.1817498496694	149.7256121603794	-0.0062630496000969	0.0295418820527297	-0.2120057750185952	0.832105	0.832105	chr1	225920087	0.0798218683686751	chr1:225920087:T:C
chr1:225920500	['C', 'T']	19959	11422.716927239926	1333.350661305429	-0.0211095084535537	0.0112070996082528	-1.883583548950424	0.0596359	0.0596359	chr1	225920500	1.2244922221704726	chr1:225920500:C:T
chr1:225921194	['C', 'T']	19959	7844.393025353242	1148.180055801692	0.0125166540318021	0.0127187266167424	0.984112199984366	0.325072	0.325072	chr1	225921194	0.4880204367456087	chr1:225921194:C:T
chr1:225923261	['C', 'T']	19959	4941.990428464043	748.0898464176352	0.016215531644175	0.0152701000828263	1.0619139073235062	0.288288	0.288288	chr1	225923261	0.5401734347614505	chr1:225923261:C:T
chr1:225925202	['A', 'G']	19959	720.5053898220106	95.92267314059649	0.015485093168273	0.0381656600417191	0.4057336661110071	0.684943	0.684943	chr1	225925202	0.1643455683841719	chr1:225925202:A:G
chr1:225928126	['C', 'T']	19959	719.0720549180738	94.48957128705185	0.0137176755692937	0.0381969030594372	0.3591305700346443	0.719501	0.719501	chr1	225928126	0.1429685981218443	chr1:225928126:C:T
chr1:225929010	['G', 'A']	19959	680.0340715502555	95.7231258860281	0.0221179079510906	0.0394025936072885	0.561331271020681	0.574578	0.574578	chr1	225929010	0.2406510067142681	chr1:225929010:G:A
chr1:225930102	['A', 'G']	19959	16542.567436943038	2377.6558789138485	0.0118210234747331	0.0103562422285323	1.141439453990872	0.253701	0.253701	chr1	225930102	0.5956778209389867	chr1:225930102:A:G
chr1:225930636	['C', 'T']	19959	797.0798717242071	148.45609427408354	0.0374550074344054	0.0363076317488144	1.0316015016768074	0.302271	0.302271	chr1	225930636	0.5196035172089459	chr1:225930636:C:T
chr1:225930768	['C', 'T']	19959	4440.334836866637	738.6181381256577	0.0249295926612376	0.0160352568630507	1.5546737338945709	0.12004	0.12004	chr1	225930768	0.920674013247185	chr1:225930768:C:T
chr1:225932793	['G', 'T']	19959	764.2680433039295	139.30080478175125	0.0330378001486951	0.0370459185520275	0.8918067479497558	0.372507	0.372507	chr1	225932793	0.4288655617537841	chr1:225932793:G:T
chr1:225934208	['T', 'C']	19959	2350.295317826348	344.3716506364812	0.0163411743874473	0.0213037295716784	0.7670569762193932	0.443057	0.443057	chr1	225934208	0.3535403974946989	chr1:225934208:T:C
chr1:225935461	['T', 'C']	19959	13691.371949691837	1974.384683964974	0.0120701164678454	0.0106806732869461	1.1300894750331405	0.258452	0.258452	chr1	225935461	0.5876201027471973	chr1:225935461:T:C
chr1:225935547	['C', 'T']	19959	715.7171874216358	127.777023959819	0.0266006470886581	0.0382913935507901	0.6946899713476009	0.487258	0.487258	chr1	225935547	0.3122410217283843	chr1:225935547:C:T
chr1:225936062	['C', 'T']	19959	1941.1945182141603	304.9249697196581	0.0281312432063889	0.0234015532165326	1.202110088424168	0.229335	0.229335	chr1	225936062	0.6395296602857223	chr1:225936062:C:T
chr1:225936441	['G', 'A']	19959	9566.47930654374	1397.474490036354	0.0112825681270069	0.0118434110615015	0.9526451516727616	0.340781	0.340781	chr1	225936441	0.4675246270073996	chr1:225936441:G:A
chr1:225937917	['A', 'G']	19959	2990.449488875526	356.053661355815	-0.0122443071301996	0.0192771789588536	-0.6351711086116196	0.525324	0.525324	chr1	225937917	0.2795727575264793	chr1:225937917:A:G
chr1:225939028	['C', 'T']	19959	669.1005712567649	88.84550485301291	0.0133956229958968	0.039709475472962	0.3373407187163128	0.735864	0.735864	chr1	225939028	0.1332024431451312	chr1:225939028:C:T
chr1:225940424	['G', 'A']	19959	906.0	127.27013409734136	0.0253525844453839	0.0340293561748238	0.7450209846797128	0.456268	0.456268	chr1	225940424	0.3407799890637449	chr1:225940424:G:A
chr1:225941740	['A', 'G']	19959	743.0372281791763	125.25042245140398	0.0185345269339649	0.0374910916462266	0.4943714925364229	0.621049	0.621049	chr1	225941740	0.2068741331727091	chr1:225941740:A:G
chr1:225943991	['C', 'T']	19959	15133.516460389836	2160.3867788528537	0.0083577779714066	0.0104868128037984	0.7969798000379448	0.425472	0.425472	chr1	225943991	0.3711290152400582	chr1:225943991:C:T
chr1:225944343	['C', 'T']	19959	645.0	33.791771597061384	-0.0851297827651054	0.039715910359267	-2.143467995446358	0.0320876	0.0320876	chr1	225944343	1.493662764853246	chr1:225944343:C:T
chr1:225945301	['A', 'G']	19959	2105.1054714901293	361.41522916779553	0.0436976672751709	0.0226636998488219	1.928090628037609	0.053858	0.053858	chr1	225945301	1.2687497780149464	chr1:225945301:A:G
chr1:225945771	['GT', 'G']	19959	39159.0	5339.755949826733	0.0406120072044885	0.0370255759050709	1.0968636195858992	0.272714	0.272714	chr1	225945771	0.5642925666176664	chr1:225945771:GT:G
chr1:225945934	['G', 'C']	19959	739.0	132.68938076421364	0.0312400286149613	0.0374357390299099	0.8344974461436866	0.404011	0.404011	chr1	225945934	0.3936068102006191	chr1:225945934:G:C
chr1:225946767	['A', 'T']	19959	548.0	48.51157059162214	-0.0524838220873989	0.0433191315505464	-1.211562194550431	0.225694	0.225694	chr1	225946767	0.646479986343274	chr1:225946767:A:T
chr1:225947432	['A', 'C']	19959	18097.906754183787	2557.878808563329	0.0081343419314814	0.0102663684615606	0.7923290462385092	0.428178	0.428178	chr1	225947432	0.3683756507362433	chr1:225947432:A:C
chr1:225947864	['C', 'T']	19959	1434.143708974295	212.3600704226521	0.0148359020236585	0.0272660855438632	0.5441155827004168	0.586368	0.586368	chr1	225947864	0.231829738576048	chr1:225947864:C:T
chr1:225952370	['G', 'A']	19959	620.3729884193112	132.63462227512292	0.0663653497158698	0.0408117188247587	1.626134640416292	0.103937	0.103937	chr1	225952370	0.9832298226512052	chr1:225952370:G:A
chr1:225952506	['C', 'T']	19959	1445.0135873652548	218.8899814286852	0.0188074821640707	0.0271978611852861	0.6915059252617064	0.489256	0.489256	chr1	225952506	0.3104638396588964	chr1:225952506:C:T
chr1:225956547	['G', 'A']	19959	16917.390428464045	2359.074462273376	0.0047783177343551	0.0103128878063346	0.4633345988133526	0.64313	0.64313	chr1	225956547	0.1917012314674962	chr1:225956547:G:A
chr1:225957397	['G', 'A']	19959	687.1377098471562	69.27134388367786	-0.0420013702531524	0.038880976167666	-1.08025503454518	0.280042	0.280042	chr1	225957397	0.5527768293708197	chr1:225957397:G:A
chr1:225959389	['A', 'C']	19959	3044.7294277517794	439.63622935387866	0.0181318923230512	0.0190067633149506	0.953970543148123	0.34011	0.34011	chr1	225959389	0.4683805986436605	chr1:225959389:A:C
chr1:225959945	['A', 'G']	19959	39459.540598826425	5385.226560388262	0.0794594396744182	0.0476516226751499	1.6675075309839518	0.0954292	0.0954292	chr1	225959945	1.0203187169257963	chr1:225959945:A:G
chr1:225960129	['A', 'T']	19959	3028.18612699368	438.8698866129545	0.0183619850159208	0.019015099028111	0.965652873475722	0.33423	0.33423	chr1	225960129	0.4759545710503026	chr1:225960129:A:T
chr1:225962915	['C', 'T']	19959	14226.127675572714	1990.090612096698	0.0057062379701634	0.0105845659430662	0.5391093031926886	0.589817	0.589817	chr1	225962915	0.2292827141514757	chr1:225962915:C:T
chr1:225963561	['AG', 'A']	19959	411.0411885553941	82.20149322912535	0.0530921736193257	0.0501641122736591	1.0583696434154617	0.2899	0.2899	chr1	225963561	0.5377517846450026	chr1:225963561:AG:A
chr1:225963563	['C', 'A']	19959	411.0205932458162	82.21126433560721	0.0531529375498893	0.050164071276663	1.0595818121847045	0.289348	0.289348	chr1	225963563	0.5385795151734797	chr1:225963563:C:A
chr1:225964122	['T', 'A']	19959	23066.64248234107	3151.3743006976474	0.0028443282470199	0.0102014249353651	0.2788167599174814	0.780388	0.780388	chr1	225964122	0.1076894173578007	chr1:225964122:T:A
chr1:225965032	['G', 'C']	19959	602.241391408952	76.28750383761387	-0.0069086625310103	0.0412403675768474	-0.1675218466017965	0.866961	0.866961	chr1	225965032	0.0620004387011282	chr1:225965032:G:C
chr1:225965284	['G', 'A']	19959	3236.0	443.1593343425739	-0.001149389371196	0.0186092943382899	-0.0617642641521917	0.950751	0.950751	chr1	225965284	0.0219332091251587	chr1:225965284:G:A
chr1:225965296	['A', 'G']	19959	14033.218613742296	1970.3669541594124	0.0062165057396901	0.0106122386656615	0.5857864617957727	0.558026	0.558026	chr1	225965296	0.253345565590252	chr1:225965296:A:G
chr1:225965488	['T', 'C']	19959	6263.941521346962	898.90574257752	0.0064336714598984	0.0139721439114844	0.4604641564427524	0.645188	0.645188	chr1	225965488	0.1903137187509121	chr1:225965488:T:C
chr1:225966527	['A', 'G']	19959	545.0819302465425	104.74073512059648	0.0724121904432651	0.043567415958156	1.662072189748707	0.096514	0.096514	chr1	225966527	1.0154096847728489	chr1:225966527:A:G
chr1:225966632	['T', 'C']	19959	4821.724744437763	727.6764521100557	0.0179703296164498	0.0155170270107541	1.1581039076619182	0.246836	0.246836	chr1	225966632	0.6075914999825057	chr1:225966632:T:C
chr1:225966726	['A', 'G']	19959	13301.332163977148	1869.045181028767	0.0121315415961496	0.0107062507066203	1.1331269861491295	0.257175	0.257175	chr1	225966726	0.5897712514933557	chr1:225966726:A:G
chr1:225966738	['A', 'G']	19959	12415.244074760736	1710.3791311357072	0.0065600460196753	0.0109172507596459	0.6008880957395979	0.547921	0.547921	chr1	225966738	0.2612820541749918	chr1:225966738:A:G
chr1:225967162	['G', 'C']	19959	11153.794176606194	1498.8370840509526	-0.0006246477329825	0.0112810701456893	-0.0553713189365469	0.955843	0.955843	chr1	225967162	0.0196134360011821	chr1:225967162:G:C
chr1:225968124	['G', 'A']	19959	5306.380737396541	680.6935588355585	-0.0031962263017188	0.0149718982600313	-0.2134817005971408	0.830953	0.830953	chr1	225968124	0.080423539895674	chr1:225968124:G:A
chr1:225968208	['T', 'C']	19959	24431.91336608844	3356.5619044564173	0.0058092646090808	0.0103856737484991	0.5593536586800965	0.575927	0.575927	chr1	225968208	0.2396325608586242	chr1:225968208:T:C
chr1:225968409	['G', 'A']	19959	5302.797053517739	678.8109231307477	-0.0033134481263301	0.0149705305023623	-0.2213313767209026	0.824837	0.824837	chr1	225968409	0.0836318659890633	chr1:225968409:G:A
chr1:225968819	['T', 'C']	19959	3532.176971640445	428.7574950844551	-0.0192523115776507	0.0177623209352139	-1.0838849071510073	0.278429	0.278429	chr1	225968819	0.5552855324089787	chr1:225968819:T:C
chr1:225970243	['A', 'C']	19959	810.3398072869617	59.60574058118815	-0.0541671688615979	0.0361885516930499	-1.4968039981550545	0.13446	0.13446	chr1	225970243	0.8714068930812952	chr1:225970243:A:C
chr1:225972811	['C', 'T']	19959	4955.0	636.5271998155799	-0.0017556714853892	0.0154132512689125	-0.1139066284431685	0.909313	0.909313	chr1	225972811	0.0412865999740737	chr1:225972811:C:T
chr1:225973182	['C', 'T']	19959	30675.61079374624	4161.401809452321	0.0011316374099377	0.0119657955302639	0.0945726848729463	0.924655	0.924655	chr1	225973182	0.0340202775796421	chr1:225973182:C:T
chr1:225975455	['C', 'G']	19959	2304.038947368421	295.63400374951965	-0.0141587560314677	0.0216607876857442	-0.6536584096979161	0.513339	0.513339	chr1	225975455	0.2895957397497953	chr1:225975455:C:G
chr1:225976444	['A', 'G']	19959	32796.29092914808	4510.631741535467	0.0073635412398244	0.0132161471798945	0.5571624725113857	0.577423	0.577423	chr1	225976444	0.2385059212274771	chr1:225976444:A:G
chr1:225976649	['G', 'C']	19959	32793.28606503984	4509.693899253461	0.0072488558401631	0.013202347747723	0.5490580901728911	0.582972	0.582972	chr1	225976649	0.2343523037959007	chr1:225976649:G:C
chr1:225977598	['A', 'G']	19959	32814.57639689301	4515.39760741358	0.0077798908840191	0.0132211265949708	0.588443868843867	0.556241	0.556241	chr1	225977598	0.2547370028549814	chr1:225977598:A:G
chr1:225978326	['G', 'A']	19959	15824.792865016534	2072.8833610354413	-0.0079869072776053	0.0103469307156477	-0.7719107721023687	0.440176	0.440176	chr1	225978326	0.3563736404553476	chr1:225978326:G:A
chr1:225978796	['G', 'C']	19959	15771.741241918506	2063.917827982659	-0.0081099577501009	0.0103554508024209	-0.7831583486645521	0.433543	0.433543	chr1	225978796	0.3629678215174393	chr1:225978796:G:C
chr1:225979619	['T', 'C']	19959	28209.65352042095	3794.159222219777	-0.0028289139341376	0.0111145438654282	-0.254523619537551	0.799094	0.799094	chr1	225979619	0.0974021302228118	chr1:225979619:T:C
chr1:225979882	['G', 'C']	19959	439.0	69.47622295750848	0.0016763151038157	0.0484378041466368	0.0346075783852826	0.972393	0.972393	chr1	225979882	0.0121581761885492	chr1:225979882:G:C
chr1:225981616	['G', 'C']	19959	39138.0	5343.280509176041	0.0363439636093268	0.0368413848356246	0.9864983026963512	0.323901	0.323901	chr1	225981616	0.4895877111629892	chr1:225981616:G:C
chr1:225982265	['G', 'A']	19959	26274.10744017996	3544.625972297291	-0.0003631380455579	0.0114060076236312	-0.0318374366860495	0.974602	0.974602	chr1	225982265	0.0111727017295317	chr1:225982265:G:A
chr1:225982375	['A', 'G']	19959	32801.65177496993	4498.473763477616	0.0056801625405794	0.0132235327046128	0.42954955135385	0.667528	0.667528	chr1	225982375	0.1755305127492237	chr1:225982375:A:G
chr1:225983774	['G', 'C']	19959	7332.73477977652	962.2605995791956	-0.0039879709755759	0.0130774824317383	-0.3049494424016475	0.760408	0.760408	chr1	225983774	0.1189533227145654	chr1:225983774:G:C
chr1:225987041	['C', 'T']	19959	443.08879979954895	65.7967276864697	-0.0044805509713006	0.0482252823351452	-0.09290875562247	0.925977	0.925977	chr1	225987041	0.0333998004640013	chr1:225987041:C:T
chr1:225989206	['A', 'AG']	19959	1018.4699110150328	105.23142680410928	-0.0137550982391033	0.032312691872846	-0.4256871663070081	0.67034	0.67034	chr1	225989206	0.1737048649551201	chr1:225989206:A:AG
chr1:225989871	['T', 'C']	19959	440.08819844650463	70.07822387496577	0.0047152251813106	0.0483856906964945	0.0974508188978329	0.922369	0.922369	chr1	225989871	0.0350953017185377	chr1:225989871:T:C
chr1:225990456	['T', 'C']	19959	440.02204629722416	69.99729109046055	0.0045396590430152	0.0483856009719464	0.0938225205810161	0.925251	0.925251	chr1	225990456	0.0337404368524158	chr1:225990456:T:C
chr1:225990911	['A', 'AAAG']	19959	30169.51157430604	4127.763231699214	0.0064634015730524	0.0117854085645874	0.5484240565467976	0.583407	0.583407	chr1	225990911	0.2340283643073008	chr1:225990911:A:AAAG
chr1:225991579	['T', 'C']	19959	440.0661455201444	69.96293492055551	0.0044466384123066	0.0483856613653948	0.0918999200760511	0.926778	0.926778	chr1	225991579	0.0330242841095154	chr1:225991579:T:C
chr1:225991884	['C', 'T']	19959	651.0326184988476	45.51146909236811	-0.0480941248393153	0.0399450555847539	-1.2040069574386	0.228601	0.228601	chr1	225991884	0.6409218741440091	chr1:225991884:C:T
chr1:225992208	['A', 'G']	19959	30802.543290910915	4217.19260066759	0.0062006008526885	0.012051924178474	0.5144905295507491	0.606915	0.606915	chr1	225992208	0.216872128720234	chr1:225992208:A:G
chr1:225995099	['A', 'G']	19959	7288.365166850386	956.1253121587742	-0.0039530353942585	0.0130972996110602	-0.3018206433118723	0.762792	0.762792	chr1	225995099	0.1175938703901566	chr1:225995099:A:G
chr1:225995656	['G', 'A']	19959	25247.58983611487	3374.9342102125484	-0.0034637303364474	0.0105121995302385	-0.3294962511398255	0.741784	0.741784	chr1	225995656	0.1297225384739097	chr1:225995656:G:A
chr1:225995893	['G', 'A']	19959	25229.84858660785	3373.910818218568	-0.0031911956911199	0.0105086211282879	-0.3036740645763326	0.761379	0.761379	chr1	225995893	0.1183991058640381	chr1:225995893:G:A
chr1:225996737	['C', 'T']	19959	30432.049456331115	4103.01782290183	-0.0046058085931917	0.011855841013693	-0.3884843418423211	0.697662	0.697662	chr1	225996737	0.1563549313705037	chr1:225996737:C:T
chr1:225999428	['C', 'T']	19959	6164.92663860493	738.2182002508137	-0.0175415488202718	0.0139787774191054	-1.254870028640481	0.209541	0.209541	chr1	225999428	0.6787309878211948	chr1:225999428:C:T
chr1:226000198	['C', 'T']	19959	31943.200881896075	4338.443261746287	-0.0017409996973384	0.0126596683802232	-0.1375233256550523	0.890619	0.890619	chr1	226000198	0.0503080440946028	chr1:226000198:C:T
chr1:226000199	['A', 'G']	19959	609.0305140795671	88.95564347468313	-0.0070510856520974	0.0413724816837981	-0.170429361863945	0.864674	0.864674	chr1	226000199	0.0631475996878363	chr1:226000199:A:G
chr1:226000850	['A', 'G']	19959	811.1219182200841	59.44551245682096	-0.0652881519978346	0.0359436026667025	-1.8164053448742468	0.0693232	0.0693232	chr1	226000850	1.159121398204717	chr1:226000850:A:G
chr1:226000929	['G', 'C']	19959	6446.969031870114	790.563337294794	-0.0141251433285938	0.0137368079219841	-1.0282696976484778	0.303835	0.303835	chr1	226000929	0.5173621994286631	chr1:226000929:G:C
chr1:226001890	['T', 'C']	19959	3869.387733627299	553.7571071280456	0.0046574393738393	0.0169880157200209	0.2741602933855574	0.783964	0.783964	chr1	226001890	0.1057038798669865	chr1:226001890:T:C
chr1:226003833	['G', 'A']	19959	3874.388234704615	552.224490970277	0.0041617770926805	0.0169754848527426	0.2451639601921691	0.806332	0.806332	chr1	226003833	0.0934861044972469	chr1:226003833:G:A
chr1:226004578	['G', 'A']	19959	2715.408147925436	294.97841426458416	-0.015120830250635	0.0199748150963359	-0.7569947545301026	0.449062	0.449062	chr1	226004578	0.3476936937427839	chr1:226004578:G:A
chr1:226005350	['G', 'C']	19959	3290.4837593984967	468.1536501065372	0.0045167907925372	0.0182252096535193	0.2478320347697667	0.804267	0.804267	chr1	226005350	0.0945997505339645	chr1:226005350:G:C
chr1:226006631	['A', 'G']	19959	625.4112948645727	91.33057605044144	-0.0080489094997659	0.0412895366159756	-0.1949382376127638	0.845443	0.845443	chr1	226006631	0.072915667332871	chr1:226006631:A:G
chr1:226006915	['A', 'T']	19959	9744.670563443888	1257.5376097682226	-0.0087294822715462	0.0117438018312006	-0.7433267690496907	0.457293	0.457293	chr1	226006915	0.3398054465192547	chr1:226006915:A:T
chr1:226007275	['A', 'G']	19959	611.7355906696766	89.29686903595397	-0.007533709946622	0.0413091797743871	-0.1823737481055769	0.855291	0.855291	chr1	226007275	0.0678860979123038	chr1:226007275:A:G
chr1:226007748	['A', 'G']	19959	14876.472109457229	2012.0059417353527	-0.0023504726935486	0.0104616542607488	-0.224675049945719	0.822234	0.822234	chr1	226007748	0.0850045687778928	chr1:226007748:A:G
chr1:226008245	['T', 'C']	19959	9934.2711249874	1294.047274175611	-0.0068591486090332	0.0117007352538648	-0.586215178808325	0.557738	0.557738	chr1	226008245	0.2535697649972341	chr1:226008245:T:C
chr1:226008688	['T', 'C']	19959	14877.217722534082	2010.4537930212125	-0.0023367568747052	0.0104613572461001	-0.2233703351997007	0.82325	0.82325	chr1	226008688	0.0844682606160545	chr1:226008688:T:C
chr1:226008923	['A', 'G']	19959	9885.485868911604	1280.0282025523002	-0.0076385725742144	0.0116814857625171	-0.6539041975914288	0.513181	0.513181	chr1	226008923	0.2897294313070617	chr1:226008923:A:G
chr1:226009459	['T', 'C']	19959	601.090348767288	88.70261064285764	-0.0046732059121816	0.0416374828007972	-0.1122355531082248	0.910638	0.910638	chr1	226009459	0.0406542309815113	chr1:226009459:T:C
chr1:226010089	['T', 'G']	19959	601.0602294934108	88.3743898877305	-0.0056413311876428	0.0416373030201824	-0.1354874302235275	0.892228	0.892228	chr1	226010089	0.0495241518019966	chr1:226010089:T:G
chr1:226010263	['A', 'G']	19959	4256.639807576668	622.4398181333864	0.0087647428113479	0.0163260967602274	0.5368547632707916	0.591374	0.591374	chr1	226010263	0.2281377733248606	chr1:226010263:A:G
chr1:226010805	['A', 'T']	19959	1146.0574205832247	164.20885743399262	0.0034595467805852	0.0304681152722426	0.1135464648755927	0.909598	0.909598	chr1	226010805	0.0411505032344802	chr1:226010805:A:T
chr1:226011147	['G', 'A']	19959	14854.954187760011	2014.0122212857948	-0.0017517555072868	0.0104595665602156	-0.1674787857796993	0.866995	0.866995	chr1	226011147	0.0619834071127989	chr1:226011147:G:A
chr1:226012134	['G', 'A']	19959	21487.15312922784	2909.0174603165965	-0.0046005247243774	0.0101584845573525	-0.4528751014389944	0.650644	0.650644	chr1	226012134	0.1866565707635648	chr1:226012134:G:A
chr1:226012559	['A', 'G']	19959	9887.467722534082	1287.6654744124537	-0.0066066971782221	0.0116821032961335	-0.5655400410993408	0.571713	0.571713	chr1	226012559	0.2428219323894096	chr1:226012559:A:G
chr1:226014015	['A', 'G']	19959	15587.123828614383	2150.343506488275	0.0022761496149269	0.0103615776081238	0.2196721098862792	0.826129	0.826129	chr1	226014015	0.0829521323238473	chr1:226014015:A:G
chr1:226014633	['C', 'T']	19959	12644.900631389057	1729.4604008418316	-0.0012723460542352	0.0108521543665839	-0.1172436376460908	0.906668	0.906668	chr1	226014633	0.0425517120175775	chr1:226014633:C:T
chr1:226015352	['A', 'G']	19959	9848.467174501351	1276.274904971077	-0.0081734825560024	0.0116889292209635	-0.6992498971885065	0.484404	0.484404	chr1	226015352	0.3147922792970383	chr1:226015352:A:G
chr1:226015457	['G', 'A']	19959	612.0	88.29930460499573	-0.0098670035742012	0.041276237306952	-0.2390480387256453	0.811071	0.811071	chr1	226015457	0.0909411266044373	chr1:226015457:G:A
chr1:226017045	['C', 'T']	19959	12538.628219260449	1697.4578467637543	-0.0026512597648551	0.0108861268739713	-0.243544815851293	0.807586	0.807586	chr1	226017045	0.0928112184250893	chr1:226017045:C:T
chr1:226018268	['T', 'A']	19959	31973.00967224617	4336.190230039532	-0.0023607492769696	0.0126711357876314	-0.1863092083090132	0.852204	0.852204	chr1	226018268	0.0694564316776323	chr1:226018268:T:A
chr1:226018875	['A', 'G']	19959	615.8021873275476	88.3749407221055	-0.0115692329591657	0.0411794054403652	-0.2809470616548836	0.778754	0.778754	chr1	226018875	0.1085997096124322	chr1:226018875:A:G
chr1:226019023	['A', 'C']	19959	13224.963458646618	1812.7054726830288	-0.0009748443768356	0.0107390889863866	-0.0907753328118825	0.927672	0.927672	chr1	226019023	0.0326055515506443	chr1:226019023:A:C
chr1:226020797	['A', 'G']	19959	613.0	90.2913226154844	-0.0074814263009845	0.0412438536355302	-0.1813949386761357	0.856059	0.856059	chr1	226020797	0.0674963025057622	chr1:226020797:A:G
chr1:226020937	['T', 'C']	19959	546.1094462540716	64.69340706442377	0.0055180201968973	0.0438334776498077	0.1258859778587875	0.899823	0.899823	chr1	226020937	0.0458429102086568	chr1:226020937:T:C
chr1:226022778	['T', 'C']	19959	615.2466041802417	89.58306696663101	-0.0086067228040993	0.0411790501188619	-0.2090073175378347	0.834445	0.834445	chr1	226022778	0.0786022832911236	chr1:226022778:T:C
chr1:226022952	['C', 'T']	19959	588.0883944678292	86.56786232983737	-0.0074248946502071	0.0420805983986893	-0.1764446070814039	0.859946	0.859946	chr1	226022952	0.0655288192661232	chr1:226022952:C:T
chr1:226023529	['C', 'T']	19959	410.102736293475	62.37510869517796	-0.005346514325646	0.0501264320984755	-0.1066605800936036	0.915059	0.915059	chr1	226023529	0.0385509031484599	chr1:226023529:C:T
chr1:226024897	['A', 'G']	19959	617.0821120256979	89.95855064330759	-0.0089561286330903	0.0411496055610355	-0.2176479825500652	0.827706	0.827706	chr1	226024897	0.0821238966104466	chr1:226024897:A:G
chr1:226025195	['T', 'C']	19959	589.1475894557482	86.89188935170074	-0.0065600417454956	0.0420458716983181	-0.1560210665285842	0.876018	0.876018	chr1	226025195	0.0574869700643843	chr1:226025195:T:C
chr1:226025830	['C', 'G']	19959	3841.657071213642	439.2730339902397	-0.0191135766899904	0.0173818987128626	-1.099625363473456	0.271509	0.271509	chr1	226025830	0.5662157698115825	chr1:226025830:C:G
chr1:226025914	['G', 'A']	19959	16302.351127819553	2198.232277907747	0.0012770464449327	0.0102493697391412	0.1245975584289683	0.900843	0.900843	chr1	226025914	0.0453508917900033	chr1:226025914:G:A
chr1:226026062	['T', 'C']	19959	14041.2858434643	1878.144204513356	0.0025927649517856	0.0105809369796291	0.2450411486976373	0.806427	0.806427	chr1	226026062	0.093434940032093	chr1:226026062:T:C
chr1:226026104	['T', 'C']	19959	427.83599397590376	117.03783926163824	0.1204131097680827	0.0489637022239408	2.459232131127671	0.0139319	0.0139319	chr1	226026104	1.855989651469332	chr1:226026104:T:C
chr1:226026358	['G', 'A']	19959	469.1410314238461	79.19522966255614	0.0206067011893544	0.0465732896523272	0.442457497488042	0.658163	0.658163	chr1	226026358	0.1816665361217046	chr1:226026358:G:A
chr1:226027181	['A', 'G']	19959	22202.337191822007	3019.8854340411194	0.0012425520778438	0.0101082865214244	0.1229241054070099	0.902168	0.902168	chr1	226027181	0.0447125814390283	chr1:226027181:A:G
chr1:226030292	['T', 'C']	19959	1293.129578593977	191.61599962952263	0.0050125386695245	0.0286991790671879	0.174657911217238	0.86135	0.86135	chr1	226030292	0.0648203419469218	chr1:226030292:T:C
chr1:226031431	['G', 'A']	19959	500.05010773162303	48.05450683612494	-0.0208043730349416	0.0457211997578997	-0.455026839739633	0.649095	0.649095	chr1	226031431	0.18769173624058	chr1:226031431:G:A
chr1:226032857	['G', 'C']	19959	26121.926337943474	3530.5559283618154	-0.0016111390887535	0.0105721922956288	-0.1523940393535667	0.878878	0.878878	chr1	226032857	0.0560714066145787	chr1:226032857:G:C
chr1:226032945	['G', 'T']	19959	433.0216955606774	70.88701198926084	0.0108045651803133	0.048876666742626	0.2210577336872795	0.82505	0.82505	chr1	226032945	0.0835197313699539	chr1:226032945:G:T
chr1:226033158	['G', 'GT']	19959	26207.601960784283	3556.570614152902	-0.0003632915533044	0.0106391162722416	-0.0341467791128793	0.97276	0.97276	chr1	226033158	0.0119942959418542	chr1:226033158:G:GT
chr1:226033416	['C', 'T']	19959	433.0650932050511	70.88444843280593	0.0107726324823345	0.0488767155174879	0.2204041815878584	0.825559	0.825559	chr1	226033416	0.0832518836867101	chr1:226033416:C:T
chr1:226033689	['T', 'C']	19959	19552.95931252192	2492.876005290745	-0.0144175513280755	0.0100804864361099	-1.4302436117000856	0.152663	0.152663	chr1	226033689	0.8162662074945497	chr1:226033689:T:C
chr1:226034351	['A', 'G']	19959	20018.34697016308	2539.312494835192	-0.0174975658854979	0.0103074997746466	-1.6975567565411671	0.0896071	0.0896071	chr1	226034351	1.047657577741241	chr1:226034351:A:G
chr1:226034956	['G', 'A']	19959	19566.92142320221	2490.352869002003	-0.0149487667111393	0.0100815240202809	-1.4827883840842953	0.138146	0.138146	chr1	226034956	0.8596616855073487	chr1:226034956:G:A
chr1:226035117	['C', 'A']	19959	26119.85205232296	3526.520114690189	-0.0020689677618119	0.0105764771522888	-0.1956197448376462	0.84491	0.84491	chr1	226035117	0.0731895497308388	chr1:226035117:C:A
chr1:226036374	['C', 'T']	19959	19561.94031870114	2488.226558819127	-0.0151296917300296	0.010082175008472	-1.5006376815832043	0.133465	0.133465	chr1	226036374	0.8746326092040092	chr1:226036374:C:T
chr1:226037529	['A', 'T']	19959	6909.692388635566	1063.8767629203262	0.0185464056199657	0.0134234735086316	1.3816398272801769	0.167098	0.167098	chr1	226037529	0.7770287481566498	chr1:226037529:A:T
chr1:226037959	['A', 'G']	19959	606.0911004209261	35.42838552587789	-0.0796853068796151	0.0414946113444948	-1.9203772320712955	0.0548245	0.0548245	chr1	226037959	1.2610253204024895	chr1:226037959:A:G
chr1:226038645	['G', 'A']	19959	433.0216955606774	70.8749785737734	0.0107494118638258	0.0488766766834591	0.2199292708348909	0.825928	0.825928	chr1	226038645	0.083057810507219	chr1:226038645:G:A
chr1:226038916	['C', 'T']	19959	19562.86106655974	2487.478972181135	-0.0152148378180985	0.0100825865271627	-1.5090212989602767	0.131309	0.131309	chr1	226038916	0.8817055060782022	chr1:226038916:C:T
chr1:226039291	['A', 'G']	19959	556.0865963855422	97.09910331320712	0.0340307016033517	0.0428364095841529	0.7944340324904626	0.426952	0.426952	chr1	226039291	0.3696209477077604	chr1:226039291:A:G
chr1:226039399	['C', 'G']	19959	19705.309492585435	2508.66747167985	-0.0149151529642418	0.0101470833572228	-1.4698955787748598	0.141606	0.141606	chr1	226039399	0.848918344727563	chr1:226039399:C:G
chr1:226040926	['C', 'T']	19959	10665.671895359326	1426.645983960144	0.0005174092456714	0.0114088028209145	0.0453517563405468	0.963827	0.963827	chr1	226040926	0.0160009118314814	chr1:226040926:C:T
chr1:226041488	['T', 'C']	19959	26021.6075061382	3515.1916435276044	-0.0018134845975526	0.0105544572345323	-0.1718216822764956	0.863579	0.863579	chr1	226041488	0.0636979271240605	chr1:226041488:T:C
chr1:226041494	['A', 'G']	19959	433.0867952894012	72.23374152399478	0.0148491458020661	0.0488758374166673	0.3038136344442942	0.761273	0.761273	chr1	226041494	0.1184595730162911	chr1:226041494:A:G
chr1:226042146	['C', 'T']	19959	10880.27078634792	1420.603841696944	-0.0043718131480432	0.0113382873939434	-0.3855796732034282	0.699812	0.699812	chr1	226042146	0.155018614740937	chr1:226042146:C:T
chr1:226042314	['C', 'T']	19959	10884.63604930848	1423.815356631549	-0.0040356057829542	0.011334992049455	-0.3560307555000271	0.721821	0.721821	chr1	226042314	0.1415704871262601	chr1:226042314:C:T
chr1:226043093	['C', 'T']	19959	15378.541013178334	1972.3912439144783	-0.0102751567928097	0.0103314962007532	-0.9945468297283632	0.319969	0.319969	chr1	226043093	0.494892095996036	chr1:226043093:C:T
chr1:226043290	['C', 'T']	19959	767.0768652603097	55.81200623590743	-0.0451816024650655	0.0371246052118417	-1.2170258028940264	0.223609	0.223609	chr1	226043290	0.6505107205902799	chr1:226043290:C:T
chr1:226043669	['A', 'G']	19959	26018.910853878533	3508.98075263595	-0.0024536123966655	0.0105551841181077	-0.2324556700490209	0.816186	0.816186	chr1	226043669	0.0882108589316432	chr1:226043669:A:G
chr1:226044027	['CAG', 'C']	19959	553.5702290076371	90.4032487228714	0.0214659961663634	0.0432152349317517	0.4967228848868656	0.61939	0.61939	chr1	226044027	0.2080358105708967	chr1:226044027:CAG:C
chr1:226044729	['G', 'C']	19959	435.0653938665063	72.15163061641056	0.0113899508621597	0.0487676195614645	0.23355560440682	0.815332	0.815332	chr1	226044729	0.0886655122317212	chr1:226044729:G:C
chr1:226045382	['A', 'G']	19959	9309.26493584603	1352.3701495021342	0.0115931766095062	0.0119342840739468	0.9714178527738254	0.331352	0.331352	chr1	226045382	0.4797104037167877	chr1:226045382:A:G
chr1:226045604	['C', 'G']	19959	435.02179577111934	73.18202085522468	0.0154805837701493	0.048766759151418	0.3174413071429045	0.750912	0.750912	chr1	226045604	0.1244109553443196	chr1:226045604:C:G
chr1:226046133	['C', 'A']	19959	15377.622763494212	1968.3943646529924	-0.0107507763171078	0.010334738578168	-1.040256242167428	0.298233	0.298233	chr1	226046133	0.5254443027845708	chr1:226046133:C:A
chr1:226046409	['C', 'G']	19959	26030.912657847264	3514.050167403037	-0.0020343384641502	0.0105570886461447	-0.1926988142600411	0.847197	0.847197	chr1	226046409	0.0720155907732727	chr1:226046409:C:G
chr1:226046852	['A', 'G']	19959	10916.09385178133	1429.4989849597266	-0.0039701899469536	0.0113298786893469	-0.3504176925289303	0.726029	0.726029	chr1	226046852	0.1390460317951706	chr1:226046852:A:G
chr1:226047162	['T', 'C']	19959	26033.60870872376	3513.3309001700504	-0.002280208831681	0.0105574930212281	-0.2159801410331268	0.829005	0.829005	chr1	226047162	0.0814428500699181	chr1:226047162:T:C
chr1:226047182	['C', 'T']	19959	26020.911154539983	3508.0491219582987	-0.0025973840167774	0.0105558898543978	-0.2460601666561825	0.805638	0.805638	chr1	226047182	0.0938600573488048	chr1:226047182:C:T
chr1:226049011	['T', 'C']	19959	26031.912808178	3512.815341724641	-0.0021622881239358	0.0105580900314907	-0.2047991746126957	0.837731	0.837731	chr1	226049011	0.0768954133151078	chr1:226049011:T:C
chr1:226049848	['C', 'T']	19959	26021.12610264635	3510.3124317426773	-0.0023880507131671	0.010556349839765	-0.2262193608032507	0.821033	0.821033	chr1	226049848	0.0856393868149323	chr1:226049848:C:T
chr1:226049917	['T', 'C']	19959	435.0	73.21626445986088	0.0155428440049201	0.0487667448789477	0.3187180945437646	0.749944	0.749944	chr1	226049917	0.1249711651402956	chr1:226049917:T:C
chr1:226050221	['G', 'A']	19959	2325.466048609371	262.9460660378905	-0.0259220755076124	0.0215179757797884	-1.204670726135902	0.228345	0.228345	chr1	226050221	0.6414084935651189	chr1:226050221:G:A
chr1:226050449	['G', 'A']	19959	15366.30968129886	1969.2794604702683	-0.0103968123882509	0.0103347349522356	-1.006006679058752	0.314425	0.314425	chr1	226050449	0.5024829304112539	chr1:226050449:G:A
chr1:226051136	['C', 'G']	19959	9326.336373659418	1359.7327026256385	0.0119981404110475	0.0119268652203535	1.0059760204695234	0.314439	0.314439	chr1	226051136	0.50246359356657	chr1:226051136:C:G
chr1:226051512	['CCTGGGCTA', 'C']	19959	11477.075684622328	1575.1547790504335	0.0040197206608499	0.0111289092585756	0.3611962832523314	0.717957	0.717957	chr1	226051512	0.143901565816117	chr1:226051512:CCTGGGCTA:C
chr1:226052004	['C', 'T']	19959	457.1145133807759	86.07305921811486	0.0381910773803515	0.0476086856076195	0.8021871827152319	0.422454	0.422454	chr1	226052004	0.3742205734214641	chr1:226052004:C:T
chr1:226052129	['C', 'T']	19959	26083.194065073298	3514.215341974122	-0.0029264170816321	0.0105967666838514	-0.2761613206122383	0.782427	0.782427	chr1	226052129	0.1065561713228458	chr1:226052129:C:T
chr1:226053204	['G', 'A']	19959	1292.87852483693	132.84298771772814	-0.0374648258974884	0.0286005319182973	-1.3099345845914203	0.190233	0.190233	chr1	226053204	0.7207141431569709	chr1:226053204:G:A
chr1:226053386	['AG', 'A']	19959	26022.60760635366	3507.538174040472	-0.002715939778908	0.0105565063208788	-0.2572763844735614	0.796968	0.796968	chr1	226053386	0.0985591161226117	chr1:226053386:AG:A
chr1:226053436	['G', 'C']	19959	609.1526009822592	107.25784258158475	0.0383606891236835	0.0411578140274594	0.932039031472621	0.351328	0.351328	chr1	226053436	0.4542872365987823	chr1:226053436:G:C
chr1:226057006	['G', 'A']	19959	15383.70765451902	1972.106065415704	-0.0102832036220869	0.0103405823898287	-0.9944511086920844	0.320015	0.320015	chr1	226057006	0.4948296646033701	chr1:226057006:G:A
chr1:226058228	['G', 'A']	19959	10875.411457023594	1415.3308325352205	-0.0046885403152774	0.0113763652522939	-0.4121299036466946	0.680249	0.680249	chr1	226058228	0.1673320879823114	chr1:226058228:G:A
chr1:226058341	['T', 'C']	19959	435.1336715728137	72.15548957264835	0.01295870020369	0.0488231468596736	0.2654212404811925	0.790688	0.790688	chr1	226058341	0.1019948522905589	chr1:226058341:T:C
chr1:226058962	['G', 'A']	19959	15386.08353796041	1967.5696933977715	-0.0107481512271851	0.0103384571152571	-1.0396281676618266	0.298525	0.298525	chr1	226058962	0.5250192929855013	chr1:226058962:G:A
chr1:226059070	['A', 'G']	19959	11162.83003258962	1538.3134728098064	0.0053871765603351	0.0112294525681969	0.4797363475751445	0.63142	0.63142	chr1	226059070	0.1996816661053861	chr1:226059070:A:G
chr1:226060569	['C', 'G']	19959	9317.86740165372	1365.694441358227	0.0127950036065517	0.0119387435730967	1.0717211177384238	0.283858	0.283858	chr1	226060569	0.5468988614988266	chr1:226060569:C:G
chr1:226066225	['T', 'C']	19959	19357.78914394547	2815.79906487157	0.0182352657922456	0.0100958656161252	1.806211224040077	0.0709004	0.0709004	chr1	226066225	1.1493513146434111	chr1:226066225:T:C
chr1:226070021	['A', 'G']	19959	1182.1184546775569	80.20158693818182	-0.0546829854799239	0.030057099289856	-1.8193034847637128	0.0688801	0.0688801	chr1	226070021	1.1619062310460295	chr1:226070021:A:G
chr1:226070308	['C', 'T']	19959	19770.9434671478	2882.6064189022754	0.018583632367024	0.0100873034647644	1.8422794983751345	0.0654491	0.0654491	chr1	226070308	1.184096321118132	chr1:226070308:C:T
chr1:226073566	['A', 'G']	19959	6658.669791457792	999.0536356492528	0.015053481797615	0.0135855915911616	1.1080475735343327	0.267855	0.267855	chr1	226073566	0.5721002423202719	chr1:226073566:A:G
chr1:226077422	['A', 'G']	19959	3954.18869342956	443.7570122230895	-0.0232175273701446	0.0169400875358328	-1.3705671426451216	0.170525	0.170525	chr1	226077422	0.7682119417968143	chr1:226077422:A:G
chr1:226077828	['T', 'G']	19959	8191.283243947671	1177.2533168154737	0.0085507306408345	0.0125400562790912	0.6818733864130759	0.495327	0.495327	chr1	226077828	0.3051079982210205	chr1:226077828:T:G
chr1:226078391	['G', 'A']	19959	10384.040537154884	1474.301622833355	0.0082270309109048	0.0115015612258498	0.7152968844277022	0.474434	0.474434	chr1	226078391	0.3238241951006365	chr1:226078391:G:A
chr1:226079773	['T', 'C']	19959	12267.302375701687	1540.377979286913	-0.0104487056467614	0.0109707623834452	-0.9524138142421482	0.340899	0.340899	chr1	226079773	0.46737427273743	chr1:226079773:T:C
chr1:226079844	['T', 'C']	19959	10380.04013629303	1478.4014594829844	0.0086936500756586	0.0114999041234076	0.75597587443908	0.449673	0.449673	chr1	226079844	0.3471031882671452	chr1:226079844:T:C
chr1:226080052	['G', 'T']	19959	10375.118929484288	1480.0480013749163	0.0089936928724421	0.0115049869076274	0.7817212609324722	0.434388	0.434388	chr1	226080052	0.3621221806700536	chr1:226080052:G:T
chr1:226082841	['G', 'A']	19959	768.3113820728573	41.5987852618898	-0.078152650222498	0.0368569381160339	-2.120432521455142	0.0339819	0.0339819	chr1	226082841	1.468752342463825	chr1:226082841:G:A
chr1:226083078	['G', 'A']	19959	8177.409710391823	1094.4984656435593	0.0004987543342138	0.0124557637631992	0.0400420515109145	0.96806	0.96806	chr1	226083078	0.014097724446384	chr1:226083078:G:A
chr1:226083589	['C', 'A']	19959	16844.0	2077.829701823184	-0.0177986993087557	0.010242138500887	-1.7377913125480886	0.082263	0.082263	chr1	226083589	1.0847954565131022	chr1:226083589:C:A
chr1:226083923	['T', 'C']	19959	3698.370596783084	500.1907582777794	-0.006752544827598	0.0174172413070923	-0.3876931316814471	0.698247	0.698247	chr1	226083923	0.1559909215578483	chr1:226083923:T:C
chr1:226084651	['A', 'G']	19959	16863.51852780424	2084.7061140104647	-0.017480372381389	0.0102458473740928	-1.7060933803863831	0.0880063	0.0880063	chr1	226084651	1.0554862374259413	chr1:226084651:A:G
chr1:226085649	['G', 'T']	19959	770.8135575994702	39.77857052408778	-0.0805189577833198	0.0370024401406845	-2.176044538608376	0.0295636	0.0295636	chr1	226085649	1.5292426824240777	chr1:226085649:G:T
chr1:226086674	['G', 'A']	19959	426.2135445385733	81.2122177640904	0.0418565052467718	0.0489482803650252	0.855116971109764	0.392497	0.392497	chr1	226086674	0.4061636583796838	chr1:226086674:G:A
chr1:226088149	['C', 'T']	19959	517.0518113944981	22.371186800688687	-0.0898083750321151	0.0449332833938846	-1.998704929814631	0.0456538	0.0456538	chr1	226088149	1.340523068067315	chr1:226088149:C:T
chr1:226088364	['G', 'T']	19959	3770.322323576584	482.75032924721125	-0.0099566077391868	0.0170934278370852	-0.582481631775773	0.560249	0.560249	chr1	226088364	0.2516189099733911	chr1:226088364:G:T
chr1:226089580	['A', 'G']	19959	8544.428099007917	1238.8927329903995	0.0129642702567136	0.0123306401215798	1.051386637586223	0.293094	0.293094	chr1	226089580	0.5329930720206668	chr1:226089580:A:G
chr1:226090484	['G', 'A']	19959	17809.044945512996	2193.1190871792173	-0.0201837365403484	0.010181827864215	-1.9823293822601409	0.0474561	0.0474561	chr1	226090484	1.323707955500784	chr1:226090484:G:A
chr1:226090930	['G', 'A']	19959	10360.557276007215	1469.6406194739652	0.0076939739886446	0.0115191993221657	0.6679261095725272	0.504188	0.504188	chr1	226090930	0.2974074950257	chr1:226090930:G:A
chr1:226091349	['G', 'A']	19959	7822.56772738662	1004.80768725562	-0.004931207196098	0.0127051691190198	-0.3881260571900615	0.697927	0.697927	chr1	226091349	0.1561900002352088	chr1:226091349:G:A
chr1:226092557	['G', 'A']	19959	703.7757435923158	38.51197387245481	-0.0792514493066935	0.0383837198318698	-2.064715187945159	0.0389629	0.0389629	chr1	226092557	1.4093487261485065	chr1:226092557:G:A
chr1:226093214	['C', 'A']	19959	36526.49022850271	4896.948032726172	-0.0067617112787949	0.0180676587701835	-0.3742439108908522	0.708227	0.708227	chr1	226093214	0.1498275204930557	chr1:226093214:C:A
chr1:226094183	['G', 'A']	19959	13981.101473241131	1686.462052492138	-0.0172255311929141	0.0106491200305826	-1.6175544217216995	0.105774	0.105774	chr1	226094183	0.9756210718490416	chr1:226094183:G:A
chr1:226094554	['G', 'A']	19959	13078.310517612868	1608.4896068376966	-0.0127268126541081	0.0108111286534986	-1.1771955604274134	0.239132	0.239132	chr1	226094554	0.6213623038778615	chr1:226094554:G:A
chr1:226095121	['A', 'G']	19959	36702.0	4944.453343067928	0.002869314984436	0.0184531838580761	0.1554915946486006	0.876435	0.876435	chr1	226095121	0.0572802874288195	chr1:226095121:A:G
chr1:226096979	['A', 'C']	19959	14129.663475515015	1726.466550733977	-0.0147531416486976	0.0106254109611603	-1.3884772742085594	0.165007	0.165007	chr1	226096979	0.782497631562524	chr1:226096979:A:C
chr1:226098419	['T', 'C']	19959	3998.2003206734144	448.2702960361211	-0.0221160607237737	0.0168243728952688	-1.3145251155240962	0.188685	0.188685	chr1	226098419	0.7242626238210881	chr1:226098419:T:C
chr1:226098651	['C', 'T']	19959	1322.572247360484	182.53085137660176	-0.0063726268847021	0.0284656884653033	-0.2238704639963197	0.82286	0.82286	chr1	226098651	0.0846740486267117	chr1:226098651:C:T
chr1:226098821	['T', 'C']	19959	15970.801082543976	1932.5785407444048	-0.0212828708095688	0.0103427495773072	-2.0577575286425795	0.0396264	0.0396264	chr1	226098821	1.4020153808868985	chr1:226098821:T:C
chr1:226099465	['C', 'T']	19959	1197.059975949494	197.0920511852772	0.021427654302772	0.0299155314169264	0.7162718924875295	0.473832	0.473832	chr1	226099465	0.3243756127687356	chr1:226099465:C:T
chr1:226099904	['A', 'G']	19959	2431.0	326.3807245021366	-0.0112810900450386	0.0210355947816449	-0.5362857652535774	0.591767	0.591767	chr1	226099904	0.2278492570150289	chr1:226099904:A:G
chr1:226100803	['C', 'G']	19959	3174.954442940912	533.7261857114845	0.0365544435589537	0.0186511904756184	1.9598986781427743	0.0500215	0.0500215	chr1	226100803	1.3008432891757815	chr1:226100803:C:G
chr1:226101166	['T', 'C']	19959	3175.4773000601326	531.0664944110573	0.0355794665463812	0.0186489344721462	1.9078551967417885	0.0564243	0.0564243	chr1	226101166	1.2485338200751552	chr1:226101166:T:C
chr1:226102237	['C', 'T']	19959	7702.4732330827055	1003.0612389343196	-0.0022794045225212	0.0128196913294555	-0.1778049458401439	0.858878	0.858878	chr1	226102237	0.0660685214885315	chr1:226102237:C:T
chr1:226102974	['A', 'G']	19959	14493.904735655226	1776.9584249854058	-0.0160916147112179	0.0105227233645765	-1.5292252921319212	0.126224	0.126224	chr1	226102974	0.8988580612837118	chr1:226102974:A:G
chr1:226104684	['C', 'T']	19959	30436.14960156368	4175.19081904248	0.0059399761731274	0.0117502041982718	0.5055211018376171	0.613198	0.613198	chr1	226104684	0.2123992703055624	chr1:226104684:C:T
chr1:226104884	['T', 'C']	19959	6366.913997895053	834.6451164625006	-0.0074631102812076	0.0137636140224349	-0.5422347843409907	0.587663	0.587663	chr1	226104884	0.230871652150462	chr1:226104884:T:C
chr1:226105882	['A', 'G']	19959	38227.24984690712	5193.001348782185	0.0112225062197447	0.0254084347300765	0.441684280789657	0.658722	0.658722	chr1	226105882	0.1812978317474192	chr1:226105882:A:G
chr1:226107091	['G', 'A']	19959	38022.95558451975	5170.984807727079	0.0112134379911639	0.0239724375447853	0.4677637795578783	0.639959	0.639959	chr1	226107091	0.1938478488975709	chr1:226107091:G:A
chr1:226108273	['G', 'C']	19959	704.2116974890994	70.27342161925928	-0.0174997525007562	0.0386725235694684	-0.4525112634380066	0.650906	0.650906	chr1	226108273	0.1864817251474985	chr1:226108273:G:C
chr1:226108667	['AT', 'A']	19959	17218.450764219495	2350.701958844148	-0.0009347967483477	0.0101832983090094	-0.0917970504233129	0.92686	0.92686	chr1	226108667	0.0329858600509459	chr1:226108667:AT:A
chr1:226108898	['G', 'A']	19959	1176.5646915336883	202.41941388170545	0.0359138608174448	0.0300770061291919	1.1940636864979652	0.232467	0.232467	chr1	226108898	0.6336386889464518	chr1:226108898:G:A
chr1:226108902	['G', 'A']	19959	17332.57727433271	2368.5799107078924	-0.0004290257718777	0.0102327549097068	-0.0419267123725182	0.966558	0.966558	chr1	226108902	0.0147720802550061	chr1:226108902:G:A
chr1:226111462	['CTG', 'C']	19959	17225.589146121467	2348.0730988811847	-0.0011958054076532	0.010178335872776	-0.1174853554255054	0.906477	0.906477	chr1	226111462	0.0426432107629623	chr1:226111462:CTG:C
chr1:226112029	['A', 'G']	19959	25716.73086753872	3527.9183800478577	0.0008073878426348	0.0105767987487412	0.0763357478774905	0.939153	0.939153	chr1	226112029	0.0272636498607251	chr1:226112029:A:G
chr1:226112787	['C', 'T']	19959	8869.888810943528	1253.1338317096613	0.002802400242455	0.0120980060104517	0.2316414986101019	0.816819	0.816819	chr1	226112787	0.0878741686939358	chr1:226112787:C:T
chr1:226113183	['G', 'T']	19959	10580.5301132378	1488.2600111620948	0.0112378388210472	0.0114170561838348	0.98430266437321	0.324979	0.324979	chr1	226113183	0.488144702032771	chr1:226113183:G:T
chr1:226113779	['A', 'T']	19959	10587.652350405931	1487.3176838793706	0.0108975685970681	0.0114180600492335	0.9544150713938172	0.339885	0.339885	chr1	226113779	0.4686680015274888	chr1:226113779:A:T
chr1:226113882	['T', 'C']	19959	10659.068096407276	1483.6284672465529	0.0097064272848025	0.0113919794087531	0.8520404520170162	0.394202	0.394202	chr1	226113882	0.4042811766401362	chr1:226113882:T:C
chr1:226114034	['A', 'T']	19959	1211.728530606106	198.15129316632903	0.0200882693349978	0.0297770053983636	0.674623558220589	0.499923	0.499923	chr1	226114034	0.301096882164587	chr1:226114034:A:T
chr1:226114151	['C', 'T']	19959	10612.59515935057	1481.7853953912293	0.0100204879418227	0.0114041643058206	0.8786692012766221	0.379591	0.379591	chr1	226114151	0.4206840931274459	chr1:226114151:C:T
chr1:226114313	['T', 'A']	19959	12754.37102775542	1732.5041183582032	-0.0025361939341436	0.010824539782965	-0.2343003938268955	0.814754	0.814754	chr1	226114313	0.0889734987073554	chr1:226114313:T:A
chr1:226115821	['C', 'T']	19959	37033.710978604	5011.326705873824	-0.0018046698487215	0.0195805107231185	-0.0921666382578472	0.926567	0.926567	chr1	226115821	0.0331231714036538	chr1:226115821:C:T
chr1:226117498	['G', 'A']	19959	12336.236157739138	1715.880458107062	0.002114336490505	0.0109009103452571	0.1939596257137355	0.846209	0.846209	chr1	226117498	0.0725223599672017	chr1:226117498:G:A
chr1:226118040	['A', 'G']	19959	37412.0	5092.986302764957	0.0128459606318703	0.0210209992624521	0.6111013311729597	0.541139	0.541139	chr1	226118040	0.2666911652460625	chr1:226118040:A:G
chr1:226119681	['G', 'A']	19959	616.0617327253595	39.11096645397983	-0.0708711397440306	0.0410509382865625	-1.726419485208927	0.0842875	0.0842875	chr1	226119681	1.0742368273153036	chr1:226119681:G:A
chr1:226120051	['C', 'CT']	19959	38330.0	5218.642565614494	0.0179710807416623	0.0259512402658843	0.6924940988383969	0.488635	0.488635	chr1	226120051	0.3110154285568739	chr1:226120051:C:CT
chr1:226124413	['C', 'G']	19959	38299.0	5228.000252884045	0.0262566545582532	0.0256962650781778	1.0218082074718031	0.306884	0.306884	chr1	226124413	0.5130257537736178	chr1:226124413:C:G
chr1:226125232	['A', 'G']	19959	1146.2297168629418	187.2832094974438	0.0175523535410861	0.0305177952273147	0.5751514292020696	0.565195	0.565195	chr1	226125232	0.2478016887944883	chr1:226125232:A:G
chr1:226125824	['T', 'C']	19959	11107.226008519166	1585.1641911093243	0.0134833705136474	0.0112514223807882	1.1983703088660391	0.230787	0.230787	chr1	226125824	0.6367886581994677	chr1:226125824:T:C
chr1:226126656	['C', 'T']	19959	6088.915213469634	859.7283197865421	0.0055406247693077	0.0140072393291482	0.3955543729290034	0.692438	0.692438	chr1	226126656	0.1596191066870707	chr1:226126656:C:T
chr1:226127247	['G', 'A']	19959	10433.568250150329	1425.653380005177	0.0012157228495234	0.0114586329658271	0.106096674284713	0.915507	0.915507	chr1	226127247	0.0383383307181	chr1:226127247:G:A
chr1:226127531	['G', 'T']	19959	13166.201511715815	1783.868433260474	-0.0003589888427104	0.0107707742752989	-0.0333299012248114	0.973412	0.973412	chr1	226127531	0.0117033041766921	chr1:226127531:G:T
chr1:226128103	['CAAACGG', 'C']	19959	7487.750313173323	918.0147506426632	-0.0145335453719714	0.0129687269089263	-1.1206609156036778	0.262446	0.262446	chr1	226128103	0.5809600420277359	chr1:226128103:CAAACGG:C
chr1:226128411	['C', 'T']	19959	689.0	31.6526507732774	-0.0896097889390441	0.0388415253346036	-2.307061531880968	0.0210616	0.0210616	chr1	226128411	1.6765086395714004	chr1:226128411:C:T
chr1:226129378	['T', 'A']	19959	6579.307487971129	894.6841692833373	-0.0008234378835991	0.0135508431073343	-0.0607665425004779	0.951546	0.951546	chr1	226129378	0.0215702120398312	chr1:226129378:T:A
chr1:226129379	['G', 'A']	19959	6387.320022046297	872.4099632587528	0.0041656098962913	0.0137276730535455	0.3034461762050374	0.761553	0.761553	chr1	226129379	0.1182998667119552	chr1:226129379:G:A
chr1:226129783	['C', 'T']	19959	13081.621698822351	1786.8293321151816	0.0011763132728297	0.0107453699254861	0.1094716404355491	0.91283	0.91283	chr1	226129783	0.0396100953422962	chr1:226129783:C:T
chr1:226130140	['G', 'T']	19959	10765.53938270368	1493.346157702866	0.0089283673212911	0.0113478547859036	0.7867890001890044	0.431415	0.431415	chr1	226130140	0.3651047588533709	chr1:226130140:G:T
chr1:226130285	['C', 'T']	19959	4638.232388014832	726.8064931661946	0.0213848678833933	0.0157355718359048	1.3590143470094955	0.174157	0.174157	chr1	226130285	0.7590590649882487	chr1:226130285:C:T
chr1:226131819	['A', 'G']	19959	23197.16224070548	3057.120241170122	-0.0102762951335933	0.0101974453714375	-1.0077323054239264	0.313595	0.313595	chr1	226131819	0.5036308703808406	chr1:226131819:A:G
chr1:226132549	['T', 'C']	19959	38320.8399559052	5233.978181779907	0.0292665709136016	0.0258865295595563	1.1305714366334432	0.258249	0.258249	chr1	226132549	0.5879613514940059	chr1:226132549:T:C
chr1:226132610	['C', 'T']	19959	2795.2801022197727	386.4799571327163	-0.0051717775020822	0.0197676517505088	-0.2616283192033247	0.793611	0.793611	chr1	226132610	0.1003923211888162	chr1:226132610:C:T
chr1:226132632	['A', 'G']	19959	679.0	27.07142870024147	-0.0956756955490545	0.0391136046016786	-2.4460976308214835	0.0144498	0.0144498	chr1	226132632	1.8401381639453216	chr1:226132632:A:G
chr1:226133350	['A', 'G']	19959	10802.623722188817	1506.0174706171383	0.0099709647804865	0.0113331010851865	0.8798090395151941	0.378973	0.378973	chr1	226133350	0.421391730318762	chr1:226133350:A:G
chr1:226137250	['G', 'T']	19959	38323.0	5232.1190192850745	0.0275617326639875	0.0259000114566719	1.064159091593281	0.28727	0.28727	chr1	226137250	0.5417097256082716	chr1:226137250:G:T
chr1:226137452	['A', 'G']	19959	10481.827183395164	1455.7956310743368	0.0089994278726996	0.0114444161198914	0.7863597214940318	0.431666	0.431666	chr1	226137452	0.3648521570279783	chr1:226137452:A:G
chr1:226138000	['TACTC', 'T']	19959	15108.653659025927	1973.36702464406	-0.0104376326050866	0.0104317059280547	-1.00056814073104	0.317048	0.317048	chr1	226138000	0.4988749820818246	chr1:226138000:TACTC:T
chr1:226138578	['A', 'G']	19959	38370.53480679597	5236.060606962617	0.027064428925913	0.0263235093432297	1.028146687169348	0.303893	0.303893	chr1	226138578	0.5172793035277771	chr1:226138578:A:G
chr1:226139367	['C', 'T']	19959	3149.893818619341	318.1729790894554	-0.0331249857507058	0.0187712372154141	-1.7646671538253718	0.077635	0.077635	chr1	226139367	1.1099424426594309	chr1:226139367:C:T
chr1:226139688	['T', 'A']	19959	20036.13139272272	2716.4990744792613	0.0039686828632827	0.0101269718827592	0.3918923553090175	0.695142	0.695142	chr1	226139688	0.1579264709246971	chr1:226139688:T:A
chr1:226140321	['G', 'A']	19959	2178.424833635815	283.7610430603334	-0.001144061408532	0.0221890046513005	-0.0515598345446736	0.95888	0.95888	chr1	226140321	0.0182357396475903	chr1:226140321:G:A
chr1:226140392	['C', 'T']	19959	7349.43597267901	908.2861219748612	-0.0128588269208048	0.0130056194687039	-0.9887131444794036	0.322816	0.322816	chr1	226140392	0.4910449481150688	chr1:226140392:C:T
chr1:226140471	['T', 'A']	19959	7446.493430578526	935.61731259364	-0.0122065405499	0.0132943381292233	-0.9181758754178068	0.358538	0.358538	chr1	226140471	0.445464808432086	chr1:226140471:T:A
chr1:226141026	['A', 'C']	19959	2101.5348517972498	208.0343499593734	-0.0354666095359186	0.0227749596118352	-1.5572633339594637	0.119424	0.119424	chr1	226141026	0.9229083866056316	chr1:226141026:A:C
chr1:226141039	['G', 'A']	19959	20371.889536051407	2769.6058112956352	0.0045023394001044	0.0101559380321684	0.4433208814236108	0.657538	0.657538	chr1	226141039	0.1820791436542769	chr1:226141039:G:A
chr1:226141716	['G', 'A']	19959	3914.903682151098	564.4576883346872	0.0041593772048152	0.0169651852775599	0.2451713398212582	0.806326	0.806326	chr1	226141716	0.0934893361395312	chr1:226141716:G:A
chr1:226142027	['C', 'G']	19959	28613.637070089248	3919.2056310871694	0.006540611295532	0.0111646570874699	0.5858318123243137	0.557995	0.557995	chr1	226142027	0.2533696926074721	chr1:226142027:C:G
chr1:226142481	['C', 'T']	19959	3204.802846547058	410.44090415423176	-0.01522280629646	0.0185620227124438	-0.8201049278026568	0.412166	0.412166	chr1	226142481	0.3849278364806288	chr1:226142481:C:T
chr1:226143563	['G', 'A']	19959	482.0966173891256	52.056947176855374	-0.0182964842917587	0.0465048759281341	-0.3934315257615793	0.694005	0.694005	chr1	226143563	0.1586374006336361	chr1:226143563:G:A
chr1:226144071	['G', 'A']	19959	25295.069406163864	3494.3155745417366	0.0109531174289142	0.0104440764199795	1.048739686350904	0.294311	0.294311	chr1	226144071	0.5311935056542996	chr1:226144071:G:A
chr1:226144152	['G', 'C']	19959	2864.717650596372	289.8274803848668	-0.0335146798058683	0.0195437014683424	-1.7148583578272765	0.0863867	0.0863867	chr1	226144152	1.0635531158686615	chr1:226144152:G:C
chr1:226146904	['T', 'C']	19959	2093.3146422128684	202.7950476565424	-0.0381795522906719	0.0226659568465967	-1.6844447622075367	0.0921114	0.0921114	chr1	226146904	1.0356866168095795	chr1:226146904:T:C
chr1:226147180	['G', 'A']	19959	5182.519316530541	706.4537229678947	0.0015780840511779	0.0149214907661314	0.1057591413560264	0.915775	0.915775	chr1	226147180	0.0382112165740403	chr1:226147180:G:A
chr1:226148462	['A', 'G']	19959	25312.341084494343	3489.3197076019687	0.0097421762347738	0.0104569409495117	0.931646863247206	0.35153	0.35153	chr1	226148462	0.4540376058404788	chr1:226148462:A:G
chr1:226150539	['C', 'T']	19959	3205.7667936635253	413.0238310578648	-0.0142538100351718	0.018562765843974	-0.7678710249851598	0.442573	0.442573	chr1	226150539	0.3540150845540071	chr1:226150539:C:T
chr1:226150571	['G', 'A']	19959	7278.458682034578	905.8876711707966	-0.0119414439238643	0.0129802342188267	-0.9199713751346836	0.357599	0.357599	chr1	226150571	0.4466037043478457	chr1:226150571:G:A
chr1:226154362	['T', 'C']	19959	19861.97083145392	2724.699668910696	0.0071010197787994	0.010118614457664	0.7017778776442084	0.482826	0.482826	chr1	226154362	0.3162093513491327	chr1:226154362:T:C
chr1:226155348	['C', 'T']	19959	3056.774520914929	419.5136741093396	-0.0028682614881194	0.0192884368533069	-0.1487036772307303	0.881789	0.881789	chr1	226155348	0.0546353231430574	chr1:226155348:C:T
chr1:226155884	['T', 'C']	19959	4456.893209721875	623.1684037457215	0.0001970690449747	0.0159772917632282	0.0123343209784952	0.990159	0.990159	chr1	226155884	0.0042950606771315	chr1:226155884:T:C
chr1:226157125	['A', 'G']	19959	28123.86357257418	3878.670332570461	0.0093009398422568	0.010994667631499	0.8459500690689569	0.397591	0.397591	chr1	226157125	0.4005634549954877	chr1:226157125:A:G
chr1:226157651	['C', 'T']	19959	19849.98361395069	2727.6603683746657	0.0075818467558587	0.0101197629514864	0.749211892828487	0.453738	0.453738	chr1	226157651	0.3431948475816094	chr1:226157651:C:T
chr1:226159756	['G', 'C']	19959	20349.13682838813	2769.5048601514814	0.0050403359794012	0.0101284788122838	0.4976399786005669	0.618743	0.618743	chr1	226159756	0.2084897013166693	chr1:226159756:G:C
chr1:226160091	['T', 'G']	19959	3438.512137823085	437.5440264341478	-0.0170144305556231	0.0183993905689908	-0.92472794095138	0.355119	0.355119	chr1	226160091	0.4496260909357574	chr1:226160091:T:G
chr1:226160654	['C', 'T']	19959	4441.445056872275	620.5888821145684	2.7232855046709383e-05	0.0160058178592445	0.0017014347711685	0.998642	0.998642	chr1	226160654	0.000590172724464	chr1:226160654:C:T
chr1:226162666	['T', 'C']	19959	7278.823443921017	907.084175912355	-0.0116025623603102	0.0129738880256515	-0.8943011021345366	0.371172	0.371172	chr1	226162666	0.430424792970811	chr1:226162666:T:C
chr1:226162682	['A', 'G']	19959	28119.63547982962	3879.7309298084674	0.0092931971914601	0.010990732668071	0.8455484699812281	0.397815	0.397815	chr1	226162682	0.40031884540864	chr1:226162682:A:G
chr1:226163272	['C', 'T']	19959	19867.97719755437	2734.888369730977	0.0079797691557591	0.0101184412212213	0.7886362119713933	0.430334	0.430334	chr1	226163272	0.366194339650538	chr1:226163272:C:T
chr1:226163553	['T', 'G']	19959	16118.422730006012	2191.6529749498786	0.0048131603248437	0.0103098478679611	0.4668507611834982	0.640612	0.640612	chr1	226163553	0.1934049303537907	chr1:226163553:T:G
chr1:226164270	['A', 'T']	19959	3222.645853169632	411.2147619396666	-0.0144538784576399	0.0185250496811753	-0.7802342615214457	0.435262	0.435262	chr1	226164270	0.3612492467196668	chr1:226164270:A:T
chr1:226164797	['T', 'G']	19959	23595.911095519696	3189.652394154706	0.0011865029169729	0.0102712004599456	0.1155174530572073	0.908036	0.908036	chr1	226164797	0.0418969330962941	chr1:226164797:T:G
chr1:226165111	['T', 'C']	19959	3213.0	410.2112840146368	-0.0153977428708434	0.0185430191244993	-0.8303794957801491	0.406334	0.406334	chr1	226165111	0.391116836559647	chr1:226165111:T:C
chr1:226165129	['A', 'C']	19959	3213.160988074957	410.4005346968254	-0.0153254440493329	0.0185430865591389	-0.8264775122769303	0.408543	0.408543	chr1	226165129	0.3887622263288391	chr1:226165129:A:C
chr1:226166413	['G', 'A']	19959	439.7270400481778	37.08071711623871	-0.0394517646530641	0.0486735013080064	-0.8105388680262183	0.41764	0.41764	chr1	226166413	0.3791979129096556	chr1:226166413:G:A
chr1:226167672	['G', 'A']	19959	3207.32139099063	415.0142951776053	-0.0133692565131342	0.0185558540643017	-0.7204872633081542	0.471233	0.471233	chr1	226167672	0.3267643039253843	chr1:226167672:G:A
chr1:226168401	['G', 'C']	19959	5165.517612867665	697.7397717313953	0.0006691752343418	0.0149278302196772	0.0448273610092238	0.964245	0.964245	chr1	226168401	0.0158126044484794	chr1:226168401:G:C
chr1:226168517	['A', 'G']	19959	28126.045955698104	3875.194105786728	0.0087181877258943	0.0109980048848361	0.7927062969316218	0.427958	0.427958	chr1	226168517	0.3685988507608229	chr1:226168517:A:G
chr1:226169761	['C', 'T']	19959	2973.598251959014	413.9868277096158	-0.0009251538236345	0.0192584218105937	-0.048038922022449	0.961686	0.961686	chr1	226169761	0.0169667062654326	chr1:226169761:C:T
chr1:226169764	['G', 'C']	19959	20808.430848545388	2844.1125033817507	0.0065938082302327	0.0106459195692449	0.619374229473012	0.535677	0.535677	chr1	226169764	0.2710970002344232	chr1:226169764:G:C
chr1:226170091	['C', 'A']	19959	3230.033673418098	418.0703856832574	-0.0127595796789955	0.0185338065788003	-0.6884489500171227	0.491178	0.491178	chr1	226170091	0.3087610936025821	chr1:226170091:C:A
chr1:226170092	['C', 'A']	19959	3248.811040339715	421.6019570769025	-0.0125021627066766	0.0185431076252851	-0.6742215468581378	0.500178	0.500178	chr1	226170092	0.3008754143422665	chr1:226170092:C:A
chr1:226170494	['C', 'T']	19959	28122.63608118266	3877.502746080122	0.0089937699420867	0.0109969727671102	0.8178405214374379	0.413458	0.413458	chr1	226170494	0.3835686004878735	chr1:226170494:C:T
chr1:226170999	['G', 'A']	19959	3218.8063546156154	415.335797624694	-0.013411995370869	0.0185335395594299	-0.7236607625792124	0.469283	0.469283	chr1	226170999	0.3285651780268345	chr1:226170999:G:A
chr1:226171112	['G', 'A']	19959	3244.14752435066	416.7302955356751	-0.0140347005595504	0.0185817523101598	-0.7552947819607297	0.450081	0.450081	chr1	226171112	0.3467093202526402	chr1:226171112:G:A
chr1:226171348	['C', 'T']	19959	2086.09037564572	199.08171378363835	-0.0399343094301463	0.0227064724991852	-1.7587192123998714	0.0786405	0.0786405	chr1	226171348	1.104353733902388	chr1:226171348:C:T
chr1:226171396	['A', 'G']	19959	28128.502456386617	3875.409002083318	0.0087506465919326	0.0110026294415258	0.7953232123683244	0.426435	0.426435	chr1	226171396	0.3701471574452253	chr1:226171396:A:G
chr1:226171562	['A', 'G']	19959	28138.32748420736	3878.973107565408	0.0090361062159227	0.0110110204879621	0.8206420309363214	0.41186	0.41186	chr1	226171562	0.3852503848409258	chr1:226171562:A:G
chr1:226173094	['T', 'C']	19959	19889.9896271798	2734.6147014660432	0.0075761438591175	0.010121450382814	0.7485235388775566	0.454153	0.454153	chr1	226173094	0.3427978126456035	chr1:226173094:T:C
chr1:226173232	['C', 'T']	19959	19864.9528798436	2725.892610769765	0.0070670500550495	0.0101211913183879	0.6982429076516239	0.485033	0.485033	chr1	226173232	0.3142287124691775	chr1:226173232:C:T
chr1:226173829	['C', 'T']	19959	20715.81354602525	2857.174343456687	0.009812230438417	0.0105871473443295	0.9268058825753928	0.354039	0.354039	chr1	226173829	0.4509488946073599	chr1:226173829:C:T
chr1:226174439	['A', 'C']	19959	28114.860414995987	3868.873792318417	0.0080551358231825	0.0109971632723237	0.7324739683964385	0.463888	0.463888	chr1	226174439	0.3335868618015444	chr1:226174439:A:C
chr1:226174531	['A', 'G']	19959	19828.85654812659	2698.166823820991	0.0046439905546992	0.0101195669377013	0.4589119853931378	0.646302	0.646302	chr1	226174531	0.1895645001385683	chr1:226174531:A:G
chr1:226174627	['T', 'C']	19959	19938.95480566436	2753.0828126442166	0.0084964092281343	0.0101391465614666	0.8379807093848134	0.402052	0.402052	chr1	226174627	0.3957177731529114	chr1:226174627:T:C
chr1:226175282	['G', 'A']	19959	4452.446159242371	625.3648054582283	0.0009487548807455	0.0159854314343539	0.0593512214319474	0.952673	0.952673	chr1	226175282	0.0210561430821609	chr1:226175282:G:A
chr1:226175454	['G', 'A']	19959	2978.2984416495465	418.67247023523714	0.0002633120920189	0.0192254328022101	0.013696029354861	0.989073	0.989073	chr1	226175454	0.0047716534713864	chr1:226175454:G:A
chr1:226179294	['G', 'C']	19959	2086.522702215095	196.9214718470298	-0.0411176259345717	0.0226966146715873	-1.8116193330825048	0.0700601	0.0700601	chr1	226179294	1.154529247129414	chr1:226179294:G:C
chr1:226180619	['G', 'A']	19959	19856.96421411388	2725.695938498639	0.0071896797435194	0.0101212668220425	0.7103537402908354	0.477493	0.477493	chr1	226180619	0.3210329907475787	chr1:226180619:G:A
chr1:226181901	['G', 'T']	19959	19853.952631578948	2726.333464585493	0.0073281503244928	0.0101228256624023	0.7239233953925166	0.469121	0.469121	chr1	226181901	0.3287151256118134	chr1:226181901:G:T
chr1:226182093	['T', 'C']	19959	3229.4854179194226	410.0133665779529	-0.0155873897466513	0.0185100972694236	-0.8421019900527377	0.399741	0.399741	chr1	226182093	0.3982213054287261	chr1:226182093:T:C
chr1:226183282	['T', 'A']	19959	7275.73894515191	904.4846890162554	-0.011936469702923	0.0129833740754756	-0.919365769909526	0.357915	0.357915	chr1	226183282	0.4462201002109485	chr1:226183282:T:A
chr1:226183384	['G', 'A']	19959	4451.892207466801	624.486958341959	0.0006552964358697	0.0159949998051898	0.0409688305002148	0.967321	0.967321	chr1	226183384	0.0144293838330622	chr1:226183384:G:A
chr1:226184565	['A', 'G']	19959	3226.323295084432	412.7918627171392	-0.0143058967768932	0.0185164846328859	-0.7726032808347106	0.439766	0.439766	chr1	226184565	0.3567783506532152	chr1:226184565:A:G
chr1:226185385	['T', 'G']	19959	4455.116066953995	626.9988926100168	0.0013606823988903	0.0159836515511069	0.0851296335220773	0.932159	0.932159	chr1	226185385	0.0305100029538973	chr1:226185385:T:G
chr1:226185741	['T', 'C']	19959	4457.893410172888	626.7714498489099	0.0012146895177219	0.0159762081950045	0.0760311522543714	0.939395	0.939395	chr1	226185741	0.027151755711412	chr1:226185741:T:C
chr1:226186903	['TC', 'T']	19959	3169.429172932332	408.774062692238	-0.0141195150438526	0.0186982013964225	-0.7551269100435566	0.450182	0.450182	chr1	226186903	0.3466118737445502	chr1:226186903:TC:T
chr1:226187566	['C', 'A']	19959	15074.834463906089	2045.7510921253336	0.0036866703610487	0.010515556039547	0.3505920511653253	0.725898	0.725898	chr1	226187566	0.1391244001666985	chr1:226187566:C:A
chr1:226189182	['T', 'C']	19959	1177.176939266386	141.49024961185023	-0.020440069113183	0.0299294371703457	-0.6829419810618824	0.494651	0.494651	chr1	226189182	0.305701108604073	chr1:226189182:T:C
chr1:226189549	['C', 'G']	19959	2088.104619701373	206.880240741157	-0.0342368395379859	0.0226655759202039	-1.5105214912040896	0.130926	0.130926	chr1	226189549	0.8829741003149749	chr1:226189549:C:G
chr1:226190735	['G', 'A']	19959	7307.732274389938	916.3030933228476	-0.0086109680148231	0.0129551195796866	-0.6646768454630865	0.506265	0.506265	chr1	226190735	0.2956220959832591	chr1:226190735:G:A
chr1:226192894	['T', 'A']	19959	12142.425948223958	1612.636317000491	-0.0039060186648834	0.0109695682046439	-0.3560777044286787	0.721786	0.721786	chr1	226192894	0.1415915459142399	chr1:226192894:T:A
chr1:226194921	['G', 'C']	19959	3699.482832940705	487.4726356856001	-0.0100517361169457	0.0174042007965203	-0.577546549506335	0.563577	0.563577	chr1	226194921	0.2490467390845152	chr1:226194921:G:C
chr1:226194939	['G', 'A']	19959	18319.83574685574	2484.29676846185	0.0044514903433339	0.0101398218359825	0.4390107060399478	0.660659	0.660659	chr1	226194939	0.1800226443438879	chr1:226194939:G:A
chr1:226195221	['A', 'G']	19959	2085.4179403658227	205.28905824471428	-0.0347483405862202	0.0226794268791867	-1.5321524997666187	0.125501	0.125501	chr1	226195221	0.90135281368293	chr1:226195221:A:G
chr1:226197922	['T', 'C']	19959	23704.0	3263.659822853729	0.0075522340504804	0.0102553647113397	0.736417890836166	0.461485	0.461485	chr1	226197922	0.3358424106144482	chr1:226197922:T:C
chr1:226198725	['C', 'T']	19959	34370.6073936597	4589.14440276982	-0.0097814593654726	0.0145308897544386	-0.6731493756247623	0.50086	0.50086	chr1	226198725	0.3002836508278259	chr1:226198725:C:T
chr1:226198995	['C', 'T']	19959	18426.94229121514	2502.175090781072	0.0048863885721959	0.010186440401622	0.4796953969728068	0.631449	0.631449	chr1	226198995	0.1996617201886245	chr1:226198995:C:T
chr1:226199011	['T', 'C']	19959	3760.156538500547	507.98546016668615	-0.0073185984827903	0.017403680466952	-0.4205201593242112	0.67411	0.67411	chr1	226199011	0.1712692303265603	chr1:226199011:T:C
chr1:226199376	['AT', 'A']	19959	3722.035069235402	496.7794108939426	-0.0083502262753358	0.0173827985394377	-0.4803729535489347	0.630967	0.630967	chr1	226199376	0.1999933540564608	chr1:226199376:AT:A
chr1:226200177	['C', 'T']	19959	18320.014588659946	2481.916767518273	0.0040972670506754	0.0101413585519573	0.4040155990623799	0.686206	0.686206	chr1	226200177	0.1635454889095462	chr1:226200177:C:T
chr1:226201594	['G', 'A']	19959	3717.9313922020647	495.5341550297409	-0.0081608537837288	0.0173738857692591	-0.4697195487591159	0.638561	0.638561	chr1	226201594	0.1947976094451968	chr1:226201594:G:A
chr1:226201954	['G', 'A']	19959	25112.516410282107	3383.691336455858	-0.0006418133216291	0.0104016885471922	-0.0617028013016615	0.9508	0.9508	chr1	226201954	0.0219108269438573	chr1:226201954:G:A
chr1:226203057	['C', 'T']	19959	27565.194911426715	3736.5101291085152	0.0006918046925622	0.0108752549830933	0.0636127330934041	0.949279	0.949279	chr1	226203057	0.0226061265056845	chr1:226203057:C:T
chr1:226204319	['T', 'A']	19959	6798.384322373696	866.7718756654293	-0.0065753890333244	0.0133312324153016	-0.4932318954830581	0.621854	0.621854	chr1	226204319	0.2063115677805309	chr1:226204319:T:A
chr1:226205023	['A', 'G']	19959	23744.86346511275	3274.280338033716	0.0077970148502583	0.0102951340682978	0.7573495205145494	0.448849	0.448849	chr1	226205023	0.3478997380531455	chr1:226205023:A:G
chr1:226207503	['A', 'G']	19959	32962.25749223214	4515.177390813254	0.0051930526989724	0.0132281663232571	0.3925754010094543	0.694637	0.694637	chr1	226207503	0.1582420876134136	chr1:226207503:A:G
chr1:226207756	['C', 'G']	19959	439.06599518941664	35.71230202603737	-0.0424561500473926	0.0486758687647964	-0.8722217214559075	0.383098	0.383098	chr1	226207756	0.4166901152871679	chr1:226207756:C:G
chr1:226208741	['C', 'T']	19959	3677.552766085388	479.7894576470374	-0.0111053001053948	0.0174520020748304	-0.636333874920348	0.524566	0.524566	chr1	226208741	0.2801998618411809	chr1:226208741:C:T
chr1:226208790	['T', 'A']	19959	23660.92738298085	3263.638414181344	0.007761187487918	0.0102510165358856	0.757113937017714	0.448991	0.448991	chr1	226208790	0.3477623643185281	chr1:226208790:T:A
chr1:226209301	['T', 'C']	19959	3727.186742158533	492.4356996405448	-0.0092857709070293	0.0173563555820996	-0.5350069525313335	0.592651	0.592651	chr1	226209301	0.2272009784625426	chr1:226209301:T:C
chr1:226209630	['G', 'A']	19959	1157.0	135.03450953289905	-0.0233321571482608	0.0302057459370813	-0.7724410182374526	0.439862	0.439862	chr1	226209630	0.3566835554206209	chr1:226209630:G:A
chr1:226209783	['G', 'A']	19959	32873.941220685505	4514.707408438423	0.0074207336788817	0.0131662076830736	0.5636196737517452	0.573019	0.573019	chr1	226209783	0.2418309775817328	chr1:226209783:G:A
chr1:226209816	['AGG', 'A']	19959	7284.189745902871	1030.2089094757523	0.010149092251564	0.0130472377012374	0.7778728711749782	0.436653	0.436653	chr1	226209816	0.3598635516993245	chr1:226209816:AGG:A
chr1:226211454	['G', 'A']	19959	23532.53713168972	3225.2725792273623	0.005085579060392	0.0102413922733487	0.4965710642317967	0.619497	0.619497	chr1	226211454	0.2079607924139878	chr1:226211454:G:A
chr1:226212840	['A', 'G']	19959	23705.93865891551	3255.169988439644	0.0061090541066887	0.0102521877627089	0.5958780943234122	0.551263	0.551263	chr1	226212840	0.258641155779536	chr1:226212840:A:G
chr1:226213719	['A', 'G']	19959	3889.923435619734	478.87692568836087	-0.0191264762110175	0.0170374107665652	-1.122616368946856	0.261614	0.261614	chr1	226213719	0.5823390189102395	chr1:226213719:A:G
chr1:226214213	['G', 'A']	19959	4248.425715287869	544.0596560887822	-0.0139150298109725	0.0164055280816061	-0.8481915206724798	0.396341	0.396341	chr1	226214213	0.4019309991956103	chr1:226214213:G:A
chr1:226214274	['G', 'A']	19959	20013.008117859288	2800.725409346793	0.0036363647916093	0.0100553151055586	0.3616360853375146	0.717628	0.717628	chr1	226214274	0.1441006245789873	chr1:226214274:G:A
chr1:226214383	['T', 'C']	19959	20040.01217678893	2804.411433994185	0.0035570488216674	0.0100548229265859	0.3537654365112921	0.723518	0.723518	chr1	226214383	0.1405506598408216	chr1:226214383:T:C
chr1:226215486	['T', 'G']	19959	19791.882777638508	2755.420225634637	0.0023852100117377	0.0100576205631063	0.2371545035698899	0.812539	0.812539	chr1	226215486	0.0901557847142478	chr1:226215486:T:G
chr1:226216756	['C', 'T']	19959	21212.125569975447	2919.2450775748007	0.0001075822405324	0.0100592640008433	0.0106948421398838	0.991467	0.991467	chr1	226216756	0.0037217362810776	chr1:226216756:C:T
chr1:226216830	['C', 'T']	19959	21214.314473288563	2917.575336616718	-3.884637378877343e-05	0.0100593765609997	-0.0038617078854947	0.996919	0.996919	chr1	226216830	0.0013401268258584	chr1:226216830:C:T
chr1:226218042	['T', 'A']	19959	18254.402165196472	2445.922460848012	0.0017348472724842	0.0100966897571497	0.171823371244595	0.863578	0.863578	chr1	226218042	0.0636984300250497	chr1:226218042:T:A
chr1:226218046	['T', 'C']	19959	18256.40286688051	2446.0394801206457	0.0016648717235955	0.010096488171209	0.1648961198551277	0.869027	0.869027	chr1	226218046	0.0609667301464412	chr1:226218046:T:C
chr1:226219624	['G', 'A']	19959	10568.1179654222	1537.0980844646797	0.0118196936286438	0.0113877610783159	1.0379295409657248	0.299315	0.299315	chr1	226219624	0.523871518194915	chr1:226219624:G:A
chr1:226219935	['T', 'C']	19959	21380.427304164783	2965.8942359326616	0.0024331384165767	0.0100755233135543	0.2414900289400873	0.809178	0.809178	chr1	226219935	0.0919559333758803	chr1:226219935:T:C
chr1:226220570	['A', 'G']	19959	21394.14380918976	2966.0519130331745	0.0021982798282759	0.0100773558070648	0.2181405390821709	0.827322	0.827322	chr1	226220570	0.0823254268371781	chr1:226220570:A:G
chr1:226220750	['G', 'A']	19959	10518.10794287146	1534.482575575085	0.0121162781605853	0.0114104200818118	1.061860831916135	0.288312	0.288312	chr1	226220750	0.540137281214549	chr1:226220750:G:A
chr1:226223616	['C', 'T']	19959	20416.09160611376	2619.7393082915005	-0.0106150214359887	0.0100281111899376	-1.058526499650302	0.289828	0.289828	chr1	226223616	0.5378596600722989	chr1:226223616:C:T
chr1:226228693	['T', 'C']	19959	485.1701583801122	88.24610109215698	0.0341490010498304	0.0461993577334381	0.7391661426737574	0.459815	0.459815	chr1	226228693	0.337416865361278	chr1:226228693:T:C
chr1:226231465	['G', 'C']	19959	29406.68025266957	3874.9636671153394	-0.0116744746354577	0.0114190611791292	-1.0223672902983745	0.306619	0.306619	chr1	226231465	0.5134009370893049	chr1:226231465:G:C
chr1:226231827	['CCT', 'C']	19959	710.0	65.12354049969292	-0.0308752959617279	0.0382379196319569	-0.8074522949706779	0.419416	0.419416	chr1	226231827	0.3773550059661255	chr1:226231827:CCT:C
chr1:226232339	['T', 'C']	19959	578.0	81.8408285940032	0.0161690697351684	0.0424074053127806	0.38127939250024	0.703	0.703	chr1	226232339	0.153044674980176	chr1:226232339:T:C
chr1:226232835	['C', 'G']	19959	15324.535601543315	2038.1059362775368	-0.0050315721135748	0.0104203631745935	-0.4828595730561992	0.629201	0.629201	chr1	226232835	0.2012105958164926	chr1:226232835:C:G
chr1:226233021	['A', 'G']	19959	15068.264882742034	1993.816764509069	-7.354518677999222e-05	0.0103543553721247	-0.0071028262153321	0.994333	0.994333	chr1	226233021	0.0024681469474605	chr1:226233021:A:G
chr1:226233979	['T', 'C']	19959	29525.437913409503	3897.969375885176	-0.0104221841462992	0.0114685479006588	-0.9087623155587538	0.363487	0.363487	chr1	226233979	0.4395111169348585	chr1:226233979:T:C
chr1:226235871	['C', 'T']	19959	29373.30177425822	3872.480479454523	-0.0115184976203508	0.0114020677467036	-1.0102112946733657	0.312406	0.312406	chr1	226235871	0.5052806337516247	chr1:226235871:C:T
chr1:226236776	['C', 'A']	19959	10970.198546730142	1437.3881247696925	-0.010111070855668	0.0113454993886911	-0.8911966330672464	0.372834	0.372834	chr1	226236776	0.4284844897218041	chr1:226236776:C:A
chr1:226236933	['G', 'A']	19959	5652.283194708889	704.7728897992702	-0.0157920260136758	0.0144560848091143	-1.0924137636297822	0.274664	0.274664	chr1	226236933	0.5611982594942956	chr1:226236933:G:A
chr1:226238636	['T', 'A']	19959	28780.60767494357	3773.653888644104	-0.0126087702521486	0.0112579693448382	-1.1199861951951202	0.262733	0.262733	chr1	226238636	0.5804853751857105	chr1:226238636:T:A
chr1:226239612	['T', 'C']	19959	18218.65121523428	2401.8447256403897	-0.0018686506448947	0.0101008855131722	-0.1849986956547435	0.853232	0.853232	chr1	226239612	0.0689328649398967	chr1:226239612:T:C
chr1:226243899	['G', 'C']	19959	2013.0736215060456	219.3691860247461	-0.0244810016663473	0.0232342919487269	-1.0536581756126502	0.292052	0.292052	chr1	226243899	0.5345398153239971	chr1:226243899:G:C
chr1:226244304	['T', 'C']	19959	22072.2554014841	2884.3551325307767	-0.0090410521911627	0.010874990576174	-0.8313618414503092	0.405779	0.405779	chr1	226244304	0.3917104324631242	chr1:226244304:T:C
chr1:226244820	['G', 'A']	19959	29283.934408979305	3859.992837456976	-0.0113107997943156	0.0113733610290378	-0.9944993186655688	0.319992	0.319992	chr1	226244820	0.4948608791778609	chr1:226244820:G:A
chr1:226245551	['G', 'T']	19959	25805.636390977445	3375.17491792494	-0.0102006488457263	0.0104816553407006	-0.9731906377532596	0.33047	0.33047	chr1	226245551	0.4808679595544882	chr1:226245551:G:T
chr1:226245675	['CCTCT', 'C']	19959	29282.46713097505	3856.6860605089432	-0.0117108958562781	0.0113718215571015	-1.0298170611870796	0.303108	0.303108	chr1	226245675	0.5184026010457559	chr1:226245675:CCTCT:C
chr1:226246007	['T', 'C']	19959	21607.74345864662	2801.5710387752983	-0.0089565276003103	0.0100411363342965	-0.8919834670223953	0.372413	0.372413	chr1	226246007	0.4289751672993879	chr1:226246007:T:C
chr1:226247728	['G', 'C']	19959	18455.061295180705	2444.4413540233704	-0.0004140995347176	0.0100939660876275	-0.0410244626465687	0.967277	0.967277	chr1	226247728	0.0144491387973566	chr1:226247728:G:C
chr1:226250748	['T', 'C']	19959	33011.26977047209	4483.561328875688	-0.0003178106083057	0.0132385869621541	-0.0240063844588763	0.980848	0.980848	chr1	226250748	0.0083982891296499	chr1:226250748:T:C
chr1:226250783	['TCTCA', 'T']	19959	454.09100476071166	33.86489889622891	-0.0447432058711603	0.0478789770976645	-0.9345063028370936	0.350054	0.350054	chr1	226250783	0.4558649553838326	chr1:226250783:TCTCA:T
chr1:226253492	['C', 'T']	19959	5842.113778054934	711.9995381195907	-0.0200081513293493	0.0145541351540353	-1.3747399702964729	0.169228	0.169228	chr1	226253492	0.7715277781797529	chr1:226253492:C:T
chr1:226254184	['C', 'T']	19959	5640.978398155574	704.6611041255625	-0.015503192803223	0.0144658586921961	-1.071709127892042	0.283864	0.283864	chr1	226254184	0.5468896817703978	chr1:226254184:C:T
chr1:226254694	['G', 'A']	19959	18230.30710240088	2395.3076426016537	-0.0025280751439667	0.0101035829527681	-0.2502157062286563	0.802423	0.802423	chr1	226254694	0.0955966315455553	chr1:226254694:G:A
chr1:226256560	['T', 'G']	19959	1748.7160778803686	221.6211760905369	-0.0079943831557919	0.0246121488399782	-0.3248145136684058	0.745325	0.745325	chr1	226256560	0.1276543112399566	chr1:226256560:T:G
chr1:226257827	['C', 'A']	19959	14746.47767700556	1910.77943588604	-0.0030288804874301	0.0103908358700859	-0.2914953643094268	0.770676	0.770676	chr1	226257827	0.1131281653812664	chr1:226257827:C:A
chr1:226257950	['G', 'A']	19959	8287.076024857171	1103.253351838618	0.0014258054438769	0.0124522820543843	0.1145015377623005	0.908841	0.908841	chr1	226257950	0.0415120891241274	chr1:226257950:G:A
chr1:226259945	['A', 'AAATT']	19959	25937.79732371072	3389.099969270579	-0.0104859762479242	0.0104958869929657	-0.999055749642874	0.31778	0.31778	chr1	226259945	0.4978734392965518	chr1:226259945:A:AAATT
chr1:226262163	['T', 'C']	19959	1568.235718580878	192.93497576454263	-0.02170756731317	0.0261081488130235	-0.8314479693153013	0.405731	0.405731	chr1	226262163	0.3917618086264633	chr1:226262163:T:C
chr1:226265880	['T', 'C']	19959	21743.80481203008	2825.398518932412	-0.0080252425073621	0.0100538980704979	-0.7982219882367168	0.424751	0.424751	chr1	226265880	0.3718655899892978	chr1:226265880:T:C
chr1:226265917	['T', 'C']	19959	25762.163016787774	3386.30393007975	-0.0073358957183788	0.0104669683430892	-0.7008615558890422	0.483398	0.483398	chr1	226265917	0.3156951507648613	chr1:226265917:T:C
chr1:226268233	['C', 'T']	19959	893.0447439623208	163.56744983048668	0.029472474440934	0.034307050207268	0.859079234818336	0.390307	0.390307	chr1	226268233	0.4085936597510033	chr1:226268233:C:T
chr1:226271876	['G', 'A']	19959	29353.294757417803	3883.99475773388	-0.0090591803180491	0.011399688618943	-0.7946866463523741	0.426805	0.426805	chr1	226271876	0.3697705014788467	chr1:226271876:G:A
chr1:226272487	['G', 'C']	19959	25955.41659555244	3399.686807327161	-0.0089167467384744	0.0105214332798828	-0.8474840358037018	0.396736	0.396736	chr1	226272487	0.4014983896645393	chr1:226272487:G:C
chr1:226275740	['G', 'A']	19959	5644.35273165103	706.6648460891447	-0.0152150931175985	0.0144688202937694	-1.0515780007407	0.293006	0.293006	chr1	226275740	0.5331234863345883	chr1:226275740:G:A
chr1:226276838	['C', 'A']	19959	468.0234492434112	80.84901656405336	0.024279654020208	0.0469850360341986	0.5167529083629043	0.605334	0.605334	chr1	226276838	0.2180049322369719	chr1:226276838:C:A
chr1:226278649	['T', 'C']	19959	29751.4665180831	3908.5368474248153	-0.0146000162511841	0.0117778823340721	-1.2396130167600574	0.215133	0.215133	chr1	226278649	0.6672929665597688	chr1:226278649:T:C
chr1:226281414	['TTAA', 'T']	19959	6293.838045112782	809.0863374692989	-0.0114770007660316	0.0138614493294142	-0.8279798521268126	0.407692	0.407692	chr1	226281414	0.3896678104755917	chr1:226281414:TTAA:T
chr1:226282526	['A', 'G']	19959	2006.1005110732533	219.2104205081281	-0.0233284792523275	0.0230789698529252	-1.0108111150970926	0.312119	0.312119	chr1	226282526	0.5056797931930577	chr1:226282526:A:G
chr1:226282673	['T', 'C']	19959	21796.10452699654	2828.7117634754936	-0.0082324358940419	0.0100561157220446	-0.8186496776280243	0.412996	0.412996	chr1	226282673	0.3840541546059238	chr1:226282673:T:C
chr1:226284831	['T', 'C']	19959	29431.898471561013	3880.138616575128	-0.0111148199124676	0.0114178618725462	-0.973458957249502	0.330337	0.330337	chr1	226284831	0.4810427796362159	chr1:226284831:T:C
chr1:226284890	['C', 'T']	19959	29351.882435479827	3879.450719119239	-0.009712985761629	0.0113904334335825	-0.8527318840205041	0.393818	0.393818	chr1	226284890	0.4047044377102895	chr1:226284890:C:T
chr1:226285595	['A', 'G']	19959	18415.76287419145	2433.705104399641	-0.0010114154336546	0.0100945159134809	-0.1001945454664034	0.920191	0.920191	chr1	226285595	0.0361220187015763	chr1:226285595:A:G
chr1:226286431	['G', 'A']	19959	29344.470237498743	3873.999750306152	-0.0103499573121927	0.011391329575487	-0.9085820266727048	0.363582	0.363582	chr1	226286431	0.439397625709086	chr1:226286431:G:A
chr1:226286778	['A', 'G']	19959	21777.364419944875	2830.2553357527204	-0.0078523371174878	0.0100477877039059	-0.7814991069561942	0.434518	0.434518	chr1	226286778	0.3619922281019537	chr1:226286778:A:G
chr1:226288752	['T', 'C']	19959	6470.391860038667	811.6239502127919	-0.0157408709124761	0.0140328895828756	-1.1217127320437812	0.261998	0.261998	chr1	226288752	0.5817020239179609	chr1:226288752:T:C
chr1:226288964	['C', 'T']	19959	14788.963868704586	1913.872679353785	-0.0031451181736595	0.0103827467357928	-0.3029177397554401	0.761956	0.761956	chr1	226288964	0.1180701067561044	chr1:226288964:C:T
chr1:226289921	['G', 'A']	19959	31559.32746818105	4282.733911777084	0.0020040143234816	0.0124192949118712	0.1613629709015181	0.871809	0.871809	chr1	226289921	0.0595786519159927	chr1:226289921:G:A
chr1:226291025	['G', 'C']	19959	5640.847865303668	703.1940300243417	-0.0158977115772339	0.0144612814444588	-1.0993293808914426	0.271638	0.271638	chr1	226291025	0.5660094757909253	chr1:226291025:G:C
chr1:226294441	['A', 'G']	19959	29320.69046067472	3878.536245957638	-0.0090316413716614	0.0113971305626778	-0.7924487064522516	0.428109	0.428109	chr1	226294441	0.3684456420342921	chr1:226294441:A:G
chr1:226294464	['C', 'T']	19959	3463.7183339195067	601.2773747352481	0.0310965690936507	0.0178877354125508	1.7384296209922725	0.0821506	0.0821506	chr1	226294464	1.085389260278371	chr1:226294464:C:T
chr1:226294869	['G', 'A']	19959	1946.8525554047949	210.37506034336096	-0.0250638729353801	0.0235067248074958	-1.0662426663278823	0.286327	0.286327	chr1	226294869	0.5431376970425703	chr1:226294869:G:A
chr1:226295221	['G', 'A']	19959	7913.722977378738	1056.2142057758665	0.0014385186223014	0.012679370053531	0.1134534772806628	0.909672	0.909672	chr1	226295221	0.0411151728088935	chr1:226295221:G:A
chr1:226295236	['G', 'C']	19959	451.0111222949163	35.372858072142044	-0.0424062257476936	0.0481376201750963	-0.8809373125103562	0.378362	0.378362	chr1	226295236	0.4220924875424868	chr1:226295236:G:C
chr1:226298631	['T', 'C']	19959	29431.84769207638	3875.643484028144	-0.011587010478976	0.0114170902496185	-1.014882971549009	0.310174	0.310174	chr1	226298631	0.5083946092618455	chr1:226298631:T:C
chr1:226298730	['A', 'G']	19959	29432.42393265183	3874.500534301223	-0.0117941514122757	0.0114249537628204	-1.032315023510796	0.301937	0.301937	chr1	226298730	0.5200836643494364	chr1:226298730:A:G
chr1:226299186	['C', 'T']	19959	10479.5751653638	1528.2180434570892	0.0115182912570054	0.0114218468982835	1.00844384971895	0.313254	0.313254	chr1	226299186	0.5041033747094346	chr1:226299186:C:T
chr1:226300831	['G', 'A']	19959	4923.246668002807	706.6881115704401	0.0101649763971584	0.0152404742354397	0.6669724471907253	0.504797	0.504797	chr1	226300831	0.2968832347609846	chr1:226300831:G:A
chr1:226301125	['A', 'G']	19959	6001.2027060887	737.9053525255838	-0.0181419651829627	0.0141254459835883	-1.2843463635796704	0.199036	0.199036	chr1	226301125	0.7010683648599718	chr1:226301125:A:G
chr1:226301940	['G', 'A']	19959	10458.14388813712	1518.459591550564	0.010357894636092	0.0114307139604995	0.9061459040865912	0.36487	0.36487	chr1	226301940	0.4378618433222926	chr1:226301940:G:A
chr1:226302421	['T', 'C']	19959	21755.360010022552	2812.1380518693827	-0.0095663939136598	0.0100729207386356	-0.9497140066800124	0.342269	0.342269	chr1	226302421	0.4656324340161167	chr1:226302421:T:C
chr1:226302978	['ACT', 'A']	19959	3401.6817339012778	582.7081531956355	0.0283755282965187	0.0180107092357969	1.5754808944514769	0.115161	0.115161	chr1	226302978	0.938694572583498	chr1:226302978:ACT:A
chr1:226303955	['G', 'A']	19959	6533.982110643416	812.5678365056638	-0.0169930701738396	0.0136297689002035	-1.246761430678835	0.2125	0.2125	chr1	226303955	0.6726410656136697	chr1:226303955:G:A
chr1:226304453	['A', 'T']	19959	18045.520647489226	2391.443432595472	-0.0044865653430474	0.0101887753654558	-0.4403439257536983	0.659693	0.659693	chr1	226304453	0.1806581241922504	chr1:226304453:A:T
chr1:226304579	['T', 'C']	19959	4470.223970337709	702.7240822481151	0.0190352780474123	0.0160135622492916	1.1886972899021473	0.234573	0.234573	chr1	226304579	0.6297219778378389	chr1:226304579:T:C
chr1:226305728	['T', 'C']	19959	10467.195478923364	1525.9695942152182	0.0117354014436943	0.0113951347251947	1.0298607016683434	0.303088	0.303088	chr1	226305728	0.5184312580795905	chr1:226305728:T:C
chr1:226306814	['C', 'T']	19959	14712.211365003008	1911.98161538688	-0.0026813716721226	0.0103977735755647	-0.2578794058781951	0.796503	0.796503	chr1	226306814	0.0988125841051697	chr1:226306814:C:T
chr1:226309718	['G', 'A']	19959	1991.399097970433	203.08105094460325	-0.0287814675079572	0.0232010968839001	-1.2405218448068085	0.214797	0.214797	chr1	226309718	0.6679717885802294	chr1:226309718:G:A
chr1:226310911	['A', 'G']	19959	5122.256638941778	732.5238369027243	0.0094980764288569	0.0150068828220862	0.6329146793148936	0.526797	0.526797	chr1	226310911	0.2783567069204959	chr1:226310911:A:G
chr1:226312626	['G', 'A']	19959	10685.21214854909	1534.9273085426046	0.0098724636171633	0.011331746153895	0.8712217413880126	0.383644	0.383644	chr1	226312626	0.4160715895583032	chr1:226312626:G:A
chr1:226313130	['T', 'C']	19959	21909.684141940656	2869.9756618940987	-0.0062942674114045	0.0100667289686787	-0.6252544824628026	0.531811	0.531811	chr1	226313130	0.2742426839471101	chr1:226313130:T:C
chr1:226318352	['C', 'T']	19959	12141.825015033071	1441.825472819736	-0.0210904103487149	0.0110058881727532	-1.9162842669006428	0.0553432	0.0553432	chr1	226318352	1.2569357331212836	chr1:226318352:C:T
chr1:226318970	['C', 'T']	19959	10460.04815353009	1275.8155111337835	-0.0177294109102087	0.0113826277255204	-1.557585061879735	0.119348	0.119348	chr1	226318970	0.9231848543802392	chr1:226318970:C:T
chr1:226319431	['G', 'T']	19959	10595.246804671446	1280.917018812514	-0.0193907062575351	0.0113257737422854	-1.7120866705237756	0.0868962	0.0868962	chr1	226319431	1.0609992149795868	chr1:226319431:G:T
chr1:226320944	['C', 'T']	19959	6390.561475615257	835.2000110549186	0.001643655899778	0.0137341965393056	0.1196761598011324	0.904741	0.904741	chr1	226320944	0.0434757283853092	chr1:226320944:C:T
chr1:226321925	['A', 'G']	19959	702.0	121.12857701792272	0.0306696536784042	0.0382102492826057	0.8026551580851851	0.422184	0.422184	chr1	226321925	0.3744982296815611	chr1:226321925:A:G
chr1:226324001	['A', 'G']	19959	19334.81235904376	2660.1779330853515	0.0085010913251566	0.0100872035810091	0.8427599638378853	0.399373	0.399373	chr1	226324001	0.3986212993736152	chr1:226324001:A:G
chr1:226327495	['G', 'A']	19959	14484.62859577027	1982.776424233596	0.0004918098122587	0.0104620237383718	0.0470090514567419	0.962506	0.962506	chr1	226327495	0.0165965545376232	chr1:226327495:G:A
chr1:226330201	['G', 'T']	19959	9688.397904971933	1291.689406676303	-0.0048825166216827	0.011704273672916	-0.4171567376266116	0.676568	0.676568	chr1	226330201	0.1696885471216011	chr1:226330201:G:T
chr1:226332489	['TATA', 'T']	19959	17094.282349403627	2273.2435811143387	-0.0052278373462008	0.0101729832995301	-0.5138942227932576	0.607332	0.607332	chr1	226332489	0.2165738355293539	chr1:226332489:TATA:T
chr1:226332588	['A', 'G']	19959	818.4312940341621	155.68698704712912	0.0525319889734182	0.0360979393341848	1.4552628194948023	0.145612	0.145612	chr1	226332588	0.8368028329966517	chr1:226332588:A:G
chr1:226334099	['C', 'T']	19959	9766.211468994588	1308.2652823747949	-0.0039680619568675	0.0116733791614486	-0.3399240187427518	0.733917	0.733917	chr1	226334099	0.1343530524547738	chr1:226334099:C:T
chr1:226335257	['C', 'T']	19959	21950.29930847865	2949.847950177125	-0.0052744771730331	0.0100675877153702	-0.5239067512648056	0.600349	0.600349	chr1	226335257	0.2215962084329918	chr1:226335257:C:T
chr1:226335665	['C', 'T']	19959	15645.783896181982	2076.199008084945	-0.005655268977189	0.010279675215065	-0.5501408224358237	0.582229	0.582229	chr1	226335665	0.2349061667668199	chr1:226335665:C:T
chr1:226336870	['T', 'TC']	19959	12390.724853405503	1711.8998948742114	0.0018296902898298	0.0108470108471397	0.1686815211687843	0.866049	0.866049	chr1	226336870	0.0624575354334715	chr1:226336870:T:TC
chr1:226336879	['C', 'T']	19959	2750.1023006365604	306.28452880306526	-0.0219207465149081	0.0199568060031667	-1.0984095606997304	0.272039	0.272039	chr1	226336879	0.5653688302649114	chr1:226336879:C:T
chr1:226340004	['T', 'C']	19959	6565.302576182839	846.4825767846597	-0.0103899079811907	0.0135788293507814	-0.7651549123115516	0.444188	0.444188	chr1	226340004	0.3524331783498557	chr1:226340004:T:C
chr1:226340082	['C', 'T']	19959	3852.5790739627178	473.2837949791207	-0.0197171039222096	0.0170746050400202	-1.1547619330576466	0.248202	0.248202	chr1	226340082	0.6051947232987545	chr1:226340082:C:T
chr1:226340621	['C', 'T']	19959	19173.685228810587	2657.0577990905285	0.0091690586949205	0.0100795824203902	0.909666523126218	0.363009	0.363009	chr1	226340621	0.4400826074655856	chr1:226340621:C:T
chr1:226342346	['C', 'T']	19959	18339.513155916407	2540.1126968292538	0.0089654277459268	0.0101005066463497	0.8876215876920284	0.374755	0.374755	chr1	226342346	0.4262525640622753	chr1:226342346:C:T
chr1:226345147	['T', 'C']	19959	13900.53618173612	1735.822696402387	-0.0130068174504468	0.0106361058409794	-1.222892818566495	0.221385	0.221385	chr1	226345147	0.6548518081994668	chr1:226345147:T:C
chr1:226345654	['CA', 'C']	19959	29026.992923818096	4107.746854942832	0.0205799803387183	0.0113156854066773	1.818712662917804	0.0689703	0.0689703	chr1	226345654	1.161337884956959	chr1:226345654:CA:C
chr1:226346962	['C', 'G']	19959	5003.250676420483	649.3097050489438	-0.0111531137695412	0.0152134273181647	-0.7331098730280495	0.4635	0.4635	chr1	226346962	0.3339502615194841	chr1:226346962:C:G
chr1:226346969	['C', 'T']	19959	5000.0	651.3511820118075	-0.010609209718153	0.0152158053900786	-0.6972493040079674	0.485655	0.485655	chr1	226346969	0.3136721356809284	chr1:226346969:C:T
chr1:226347052	['C', 'T']	19959	25877.296522697667	3693.654698030487	0.0246927578751664	0.0105323457174447	2.344468985125289	0.019064	0.019064	chr1	226347052	1.7197859706616003	chr1:226347052:C:T
chr1:226348944	['C', 'T']	19959	27955.20189416717	3800.5472113305655	0.0007869375810771	0.0109796196067023	0.0716725723901041	0.942863	0.942863	chr1	226348944	0.0255514065908045	chr1:226348944:C:T
chr1:226349607	['T', 'G']	19959	3091.239035637311	431.3926527424157	0.0062304633715756	0.0188445637585116	0.3306239110343698	0.740932	0.740932	chr1	226349607	0.1302216481338944	chr1:226349607:T:G
chr1:226349667	['T', 'A']	19959	15081.823322972024	2027.3110457166324	-0.0018784740121494	0.010432358281402	-0.1800622602751491	0.857106	0.857106	chr1	226349667	0.0669654646948517	chr1:226349667:T:A
chr1:226349821	['C', 'T']	19959	15136.758392624512	2101.664140877177	0.0070358028817892	0.0104050602729299	0.6761904974345778	0.498928	0.498928	chr1	226349821	0.3019621226307352	chr1:226349821:C:T
chr1:226350167	['C', 'T']	19959	10861.721008319137	1442.1037527647352	-0.0046427620022698	0.0114073374607259	-0.4069978659134339	0.684014	0.684014	chr1	226350167	0.1649350093025094	chr1:226350167:C:T
chr1:226350353	['C', 'A']	19959	1272.1274740692488	152.2120444594199	-0.0348723284366072	0.0290326533281139	-1.2011416263782675	0.229711	0.229711	chr1	226350353	0.6388182075698104	chr1:226350353:C:A
chr1:226351326	['G', 'A']	19959	14117.585843373488	1954.328882530518	0.0044139653748921	0.0105531212189273	0.4182616008404812	0.67576	0.67576	chr1	226351326	0.1702075188254114	chr1:226351326:G:A
chr1:226351652	['T', 'C']	19959	2001.8082885956544	235.10251268904992	-0.0291946758451631	0.0233462147139268	-1.250510037832704	0.211128	0.211128	chr1	226351652	0.6754541663176119	chr1:226351652:T:C
chr1:226352049	['C', 'T']	19959	7029.056524353578	902.9386786851888	-0.0089647513774491	0.0132727212691178	-0.6754267791570203	0.499412	0.499412	chr1	226352049	0.3015410265197725	chr1:226352049:C:T
chr1:226352489	['AGTTGTG', 'A']	19959	1216.3047008118674	91.01788641737276	-0.0507839268110134	0.0296211608878084	-1.714447553333914	0.0864621	0.0864621	chr1	226352489	1.0631742204871195	chr1:226352489:AGTTGTG:A
chr1:226352626	['A', 'C']	19959	29977.00385829533	4036.808881565906	-0.0016533276208742	0.0116577916469165	-0.1418216820946149	0.887222	0.887222	chr1	226352626	0.0519676977424152	chr1:226352626:A:C
chr1:226355412	['C', 'T']	19959	13783.14343707713	1788.9459478530505	-0.0077770386513905	0.010619015325479	-0.7323690957230702	0.463952	0.463952	chr1	226355412	0.3335269487844599	chr1:226355412:C:T
chr1:226355990	['C', 'A']	19959	15956.398376428142	2213.055200703051	0.0058461915114987	0.0103437304184256	0.5651917900996991	0.57195	0.57195	chr1	226355990	0.2426419356706481	chr1:226355990:C:A
chr1:226356208	['A', 'G']	19959	15956.997444121478	2213.2540547902217	0.005880329643734	0.0103430383827193	0.5685301964612894	0.569681	0.569681	chr1	226356208	0.244368264890798	chr1:226356208:A:G
chr1:226356281	['A', 'C']	19959	13977.612017469	1929.891463498788	0.0033844889220496	0.0105802697402454	0.3198868275707221	0.749057	0.749057	chr1	226356281	0.125485133110175	chr1:226356281:A:C
chr1:226357130	['C', 'T']	19959	13685.74277123528	1740.683597417284	-0.0114052162578772	0.0106347443058686	-1.0724485638628234	0.283532	0.283532	chr1	226357130	0.5473979186435769	chr1:226357130:C:T
chr1:226357732	['A', 'C']	19959	2038.1021144403248	248.8422788116467	-0.0247446466952017	0.0231044688370085	-1.0709896371028451	0.284187	0.284187	chr1	226357732	0.5463957925499834	chr1:226357732:A:C
chr1:226358084	['G', 'C']	19959	2031.2035376058525	250.1938176031114	-0.0236627545042429	0.0231258261824957	-1.023217692527397	0.306217	0.306217	chr1	226358084	0.5139707025951372	chr1:226358084:G:C
chr1:226358165	['C', 'A']	19959	28553.29179194228	3815.9007251331177	-0.0051710398755741	0.0111534233816795	-0.4636280448268466	0.642919	0.642919	chr1	226358165	0.1918437394691412	chr1:226358165:C:A
chr1:226359473	['C', 'T']	19959	29667.160128423788	3957.791781897732	-0.0065266332337169	0.0115589971274215	-0.5646366342832422	0.572327	0.572327	chr1	226359473	0.2423557654066269	chr1:226359473:C:T
chr1:226360853	['A', 'G']	19959	2317.348316295851	214.1861513691566	-0.0510575987602925	0.0217055292459639	-2.352285363868122	0.0186681	0.0186681	chr1	226360853	1.7288998813817034	chr1:226360853:A:G
chr1:226361797	['G', 'A']	19959	2302.346061334937	214.4451342919212	-0.0497819341206552	0.0217598479509296	-2.2877886937867284	0.0221602	0.0221602	chr1	226361797	1.6544263243360076	chr1:226361797:G:A
chr1:226362490	['C', 'T']	19959	13210.647557003258	1828.001320806512	0.0048435206202356	0.0107410416608898	0.4509358378034982	0.652041	0.652041	chr1	226362490	0.1857250951976381	chr1:226362490:C:T
chr1:226363477	['A', 'G']	19959	13872.255338345863	1898.8654792123148	0.0035911162478173	0.0106309824732872	0.3377972127073695	0.73552	0.73552	chr1	226363477	0.1334055135937656	chr1:226363477:A:G
chr1:226363759	['T', 'C']	19959	33832.780456026056	4519.11501574811	-0.0074680105939692	0.014062435391461	-0.5310609710252574	0.595382	0.595382	chr1	226363759	0.2252042993816724	chr1:226363759:T:C
chr1:226363805	['T', 'C']	19959	13841.386982011323	1899.5320172416632	0.0039148490294931	0.0106335877426233	0.3681588118938494	0.712759	0.712759	chr1	226363805	0.1470572901522662	chr1:226363805:T:C
chr1:226365341	['C', 'T']	19959	1203.0	178.40749326988723	0.0141252450099783	0.0295711108537268	0.4776704223202382	0.63289	0.63289	chr1	226365341	0.1986717663559942	chr1:226365341:C:T
chr1:226367250	['T', 'C']	19959	697.0	97.54005755319638	0.0071904720152625	0.0386521425611938	0.1860303605130991	0.852423	0.852423	chr1	226367250	0.0693448407054605	chr1:226367250:T:C
chr1:226367601	['A', 'G']	19959	2010.2014330811244	251.4748107443449	-0.0196452879763371	0.0232441652228913	-0.8451707251241721	0.398026	0.398026	chr1	226367601	0.4000885578566574	chr1:226367601:A:G
chr1:226368742	['A', 'T']	19959	13822.630406783028	1841.713713372931	-0.0042941572334671	0.0112263492532575	-0.3825070053135148	0.702089	0.702089	chr1	226368742	0.1536078312335554	chr1:226368742:A:T
chr1:226369240	['C', 'T']	19959	13852.0	1911.6828773904656	0.0048604373909491	0.0106252623355925	0.4574416364918995	0.647359	0.647359	chr1	226369240	0.188854809779929	chr1:226369240:C:T
chr1:226369803	['A', 'C']	19959	14949.490099754375	1982.008403645519	-0.0052915671615449	0.0104525285232363	-0.5062475696460946	0.612688	0.612688	chr1	226369803	0.2127606256005066	chr1:226369803:A:C
chr1:226370177	['T', 'C']	19959	12381.583157894736	1704.0708298850996	0.0037137018362852	0.0108551126605194	0.3421154577042896	0.732268	0.732268	chr1	226370177	0.1353299440511512	chr1:226370177:T:C
chr1:226371871	['TA', 'T']	19959	14944.49255751015	1973.239717219045	-0.0060075852657989	0.0104515372444873	-0.5748039857933469	0.56543	0.56543	chr1	226371871	0.2476211528878579	chr1:226371871:TA:T
chr1:226373364	['A', 'G']	19959	13171.979855682504	1823.455139127702	0.0046618995642839	0.0107433433467334	0.4339337777658787	0.664341	0.664341	chr1	226373364	0.1776089441198035	chr1:226373364:A:G
chr1:226373702	['A', 'T']	19959	13818.076969332533	1887.98602887762	0.0029610379688916	0.0106409761440272	0.2782675131316491	0.78081	0.78081	chr1	226373702	0.1074546332038026	chr1:226373702:A:T
chr1:226373847	['A', 'G']	19959	33912.3982061432	4560.10947442044	-0.0028752589351888	0.0141190397759917	-0.2036440849241002	0.838634	0.838634	chr1	226373847	0.07642753435666	chr1:226373847:A:G
chr1:226376158	['C', 'T']	19959	34785.48569424263	4668.209262905261	-0.0050933498225106	0.0151243906158257	-0.3367639696624255	0.736298	0.736298	chr1	226376158	0.1329463791921065	chr1:226376158:C:T
chr1:226376181	['T', 'C']	19959	3754.693082706767	539.2300927105281	0.0075915300276939	0.0172747446483157	0.4394583064609334	0.660334	0.660334	chr1	226376181	0.1802363407214862	chr1:226376181:T:C
chr1:226376990	['T', 'C']	19959	17810.677089597113	2322.2087304844526	-0.0084512549191173	0.0101618776416573	-0.8316627317448172	0.405609	0.405609	chr1	226376990	0.3918924170697585	chr1:226376990:T:C
chr1:226379025	['A', 'C']	19959	32960.0	4419.2909228819935	-0.0041700098577549	0.0133170549005905	-0.3131330379639726	0.754183	0.754183	chr1	226379025	0.1225232612295257	chr1:226379025:A:C
chr1:226379307	['C', 'G']	19959	13725.750789275871	1889.67823032272	0.0048491903197191	0.0106546686159684	0.4551235232648675	0.649025	0.649025	chr1	226379307	0.187738574150423	chr1:226379307:C:G
chr1:226379471	['A', 'C']	19959	3756.376409279952	539.4101168982818	0.0074438991515168	0.0172745838326826	0.4309162653998855	0.666534	0.666534	chr1	226379471	0.1761776922579689	chr1:226379471:A:C
chr1:226380964	['T', 'C']	19959	3756.752894011526	540.0619179062147	0.0075870357824516	0.017269458543234	0.4393325803155639	0.660425	0.660425	chr1	226380964	0.1801764951358559	chr1:226380964:T:C
chr1:226381557	['GA', 'G']	19959	14875.74531516184	2046.746726748136	0.0050696067656034	0.0104957506067211	0.4830151701924979	0.62909	0.62909	chr1	226381557	0.2012872182951026	chr1:226381557:GA:G
chr1:226382510	['C', 'T']	19959	34807.487898982814	4667.726900787081	-0.0059006806456851	0.015158945316084	-0.3892540359931481	0.697092	0.697092	chr1	226382510	0.1567099013056553	chr1:226382510:C:T
chr1:226383139	['T', 'C']	19959	35829.7951698567	4849.745869278726	0.003370012774526	0.0166966737524059	0.2018373733894401	0.840046	0.840046	chr1	226383139	0.0756969317962335	chr1:226383139:T:C
chr1:226385663	['A', 'G']	19959	21883.385667752445	3055.4273478752257	0.008497692221033	0.0101427011365314	0.8378135278408771	0.402145	0.402145	chr1	226385663	0.3956173266528697	chr1:226385663:A:G
chr1:226386853	['C', 'T']	19959	14882.2369212267	2050.665789119264	0.0051599483083111	0.0104948807545084	0.4916633574987953	0.622963	0.622963	chr1	226386853	0.2055377468769709	chr1:226386853:C:T
chr1:226387021	['T', 'C']	19959	15857.177950388374	2203.5834463855376	0.0069949404033013	0.0103826549645668	0.6737140381889986	0.500501	0.500501	chr1	226387021	0.3005950504642868	chr1:226387021:T:C
chr1:226388426	['T', 'C']	19959	3756.376409279952	544.3234631709933	0.0088586406717245	0.01727447193095	0.5128168726161111	0.608085	0.608085	chr1	226388426	0.2160357094595134	chr1:226388426:T:C
chr1:226388569	['A', 'G']	19959	5983.0	840.2324853341963	0.0027000068895873	0.0141474348314883	0.1908478053970514	0.848647	0.848647	chr1	226388569	0.0712729196877013	chr1:226388569:A:G
chr1:226388595	['G', 'A']	19959	14879.491005662174	2048.342015899498	0.0051416653148755	0.0104957501056358	0.4898806910536721	0.624224	0.624224	chr1	226388595	0.2046595377097898	chr1:226388595:G:A
chr1:226389205	['T', 'C']	19959	15836.967374962413	2196.125373519825	0.0064574899373142	0.0103846313781754	0.6218314066386074	0.53406	0.53406	chr1	226389205	0.272409948579852	chr1:226389205:T:C
chr1:226389605	['C', 'T']	19959	1252.0	167.83170439675743	-0.017189963461279	0.0292604623519264	-0.5874809240718409	0.556887	0.556887	chr1	226389605	0.254232920185591	chr1:226389605:C:T
chr1:226389893	['T', 'C']	19959	14880.727823995188	2048.54986007167	0.005187853643675	0.0104963503027054	0.4942530969396	0.621133	0.621133	chr1	226389893	0.2068153966324347	chr1:226389893:T:C
chr1:226390398	['T', 'C']	19959	37582.0	5189.465558418637	0.050504727289937	0.0216363445794437	2.334254157604815	0.0195923	0.0195923	chr1	226390398	1.7079145778554192	chr1:226390398:T:C
chr1:226391108	['C', 'T']	19959	2628.053380782919	371.5006542148976	0.0068473260793047	0.0203288024131804	0.3368287978865509	0.73625	0.73625	chr1	226391108	0.1329746922048419	chr1:226391108:C:T
chr1:226392320	['G', 'T']	19959	14880.964613302594	2049.6380429589394	0.0052643477356283	0.0104981144486968	0.5014565007225489	0.616055	0.616055	chr1	226392320	0.2103805132735289	chr1:226392320:G:T
chr1:226392392	['C', 'T']	19959	2022.1013127567887	290.6819037348399	0.0152067661936184	0.0231767356551962	0.6561220018147418	0.511753	0.511753	chr1	226392392	0.2909396027355557	chr1:226392392:C:T
chr1:226392486	['T', 'C']	19959	14886.491707170417	2044.6102503864192	0.0045324245664313	0.010497757021602	0.4317517120185446	0.665927	0.665927	chr1	226392486	0.1765733762873714	chr1:226392486:T:C
chr1:226392686	['T', 'G']	19959	14898.73233436905	2055.974945479219	0.0055977982753136	0.0104927979003013	0.5334895733723175	0.593701	0.593701	chr1	226392686	0.2264322195696189	chr1:226392686:T:G
chr1:226393373	['T', 'C']	19959	14897.0	2057.5572101370303	0.005818063197289	0.010492875753015	0.5544774696886422	0.579258	0.579258	chr1	226393373	0.2371279595546232	chr1:226393373:T:C
chr1:226394624	['A', 'G']	19959	16688.52526315789	2257.5382420434034	-0.0003558259023736	0.0102808591021293	-0.0346105222179249	0.972391	0.972391	chr1	226394624	0.0121590694383536	chr1:226394624:A:G
chr1:226395306	['G', 'C']	19959	21849.284125075166	3041.3840205562533	0.0077351515646067	0.0101408676508592	0.7627701919520984	0.445609	0.445609	chr1	226395306	0.3510460462659586	chr1:226395306:G:C
chr1:226395441	['A', 'G']	19959	5127.027511901779	734.6418683451396	0.0047132700656982	0.0151394119829546	0.3113245131980634	0.755557	0.755557	chr1	226395441	0.1217327664650197	chr1:226395441:A:G
chr1:226395782	['C', 'T']	19959	14875.235868911604	2046.3017448671828	0.0050591078804412	0.0104970107776901	0.4819570054356424	0.629842	0.629842	chr1	226395782	0.2007683825053472	chr1:226395782:C:T
chr1:226395993	['T', 'A']	19959	797.2796210906175	87.51907982476651	-0.0269913767354826	0.0362747395332007	-0.7440818895688699	0.456836	0.456836	chr1	226395993	0.3402396797505919	chr1:226395993:T:A
chr1:226395994	['G', 'T']	19959	714.1431220245553	77.02486793391033	-0.027537341690902	0.0384234140224673	-0.7166812838338661	0.473579	0.473579	chr1	226395994	0.3246075638576154	chr1:226395994:G:T
chr1:226397464	['C', 'CAAG']	19959	24697.71226698737	3372.8162749222133	0.0038214288483137	0.010408308690972	0.3671517594043288	0.71351	0.71351	chr1	226397464	0.1465999357737417	chr1:226397464:C:CAAG
chr1:226397579	['A', 'G']	19959	13758.446677357924	1900.6912445809824	0.0054157269300901	0.0106491781297057	0.5085582064763282	0.611068	0.611068	chr1	226397579	0.2139104585274325	chr1:226397579:A:G
chr1:226397602	['T', 'C']	19959	15847.558039294305	2200.3379145972217	0.0068898852788813	0.0103843056564374	0.6634902233073349	0.507024	0.507024	chr1	226397602	0.2949714828345661	chr1:226397602:T:C
chr1:226398121	['A', 'AAAC']	19959	37613.8845575709	5193.369114818034	0.0511947561172365	0.0217604850620324	2.3526477452729617	0.0186499	0.0186499	chr1	226398121	1.729323492518276	chr1:226398121:A:AAAC
chr1:226399219	['C', 'T']	19959	8846.762207961498	1167.518257716375	-0.0045482397177335	0.0121959026179324	-0.372931783748907	0.709203	0.709203	chr1	226399219	0.1492294359579076	chr1:226399219:C:T
chr1:226399741	['A', 'G']	19959	5101.766837041491	732.7681254475325	0.005706738261364	0.0151718665816144	0.3761394967893764	0.706817	0.706817	chr1	226399741	0.1506930136115022	chr1:226399741:A:G
chr1:226401695	['C', 'T']	19959	15849.176346780256	2200.2650482235	0.0067895324140401	0.0103834251480609	0.653881769957961	0.513196	0.513196	chr1	226401695	0.2897167373023656	chr1:226401695:C:T
chr1:226402132	['T', 'C']	19959	15850.97088303097	2200.31637006975	0.0067753372532286	0.0103829983978573	0.6525414907727266	0.514059	0.514059	chr1	226402132	0.2889870329425791	chr1:226402132:T:C
chr1:226402712	['G', 'A']	19959	14890.49210803227	2051.250392424318	0.0052263152619752	0.0104958557058929	0.4979408452653299	0.618531	0.618531	chr1	226402712	0.2086385291932181	chr1:226402712:G:A
chr1:226403271	['T', 'C']	19959	24701.23759895781	3372.1905165622534	0.003581344967308	0.0104083395970368	0.3440841773002486	0.730787	0.730787	chr1	226403271	0.1362091869331853	chr1:226403271:T:C
chr1:226403355	['T', 'C']	19959	14894.731332063748	2051.9107782923934	0.0052817380877104	0.0104962441891177	0.5032026687399636	0.614827	0.614827	chr1	226403355	0.2112470688015438	chr1:226403355:T:C
chr1:226403420	['C', 'T']	19959	14891.492208247731	2053.242643557314	0.0055371712313483	0.0104948924488556	0.5276062864228824	0.597778	0.597778	chr1	226403420	0.2234600723252029	chr1:226403420:C:T
chr1:226403542	['T', 'G']	19959	21854.09494939373	3040.9828497442213	0.0076803990177185	0.0101411273188238	0.7573516016766922	0.448848	0.448848	chr1	226403542	0.3479007056279105	chr1:226403542:T:G
chr1:226405044	['G', 'A']	19959	15843.556635926225	2199.3312725183746	0.0067904876151436	0.0103828856125013	0.65400774587825	0.513114	0.513114	chr1	226405044	0.2897861357250486	chr1:226405044:G:A
chr1:226405153	['T', 'C']	19959	15846.381840048103	2199.7450222794328	0.0067688356163839	0.010381170369217	0.6520301060134174	0.514389	0.514389	chr1	226405153	0.288708327195771	chr1:226405153:T:C
chr1:226405440	['A', 'C']	19959	4047.6083884546	534.4589624991341	-0.0072006481303447	0.0167574167473074	-0.4296991737405885	0.667419	0.667419	chr1	226405440	0.1756014340646507	chr1:226405440:A:C
chr1:226405567	['A', 'C']	19959	14892.969425091476	2051.0710040536146	0.0052839183040155	0.0104961100909664	0.5034168142503797	0.614677	0.614677	chr1	226405567	0.2113530370173587	chr1:226405567:A:C
chr1:226405570	['T', 'G']	19959	14895.46303072836	2054.586035004037	0.005595868170462	0.0104956140409802	0.5331625332841834	0.593927	0.593927	chr1	226405570	0.2262669311895961	chr1:226405570:T:G
chr1:226406337	['T', 'G']	19959	4071.6119963920623	546.787421815814	-0.0043255895685568	0.0167020982667084	-0.2589847993637321	0.79565	0.79565	chr1	226406337	0.0992779328857295	chr1:226406337:T:G
chr1:226406671	['C', 'T']	19959	400.0801804059133	9.52608617679046	-0.1269439881936394	0.0506055223037008	-2.508500701401829	0.0121323	0.0121323	chr1	226406671	1.91605685926364	chr1:226406671:C:T
chr1:226406912	['G', 'A']	19959	14897.985717865196	2050.900618113207	0.0051707595658983	0.0104957542930892	0.4926524975249204	0.622264	0.622264	chr1	226406912	0.2060253236396594	chr1:226406912:G:A
chr1:226407156	['C', 'T']	19959	1862.3732397895265	261.3728515220382	0.0107725174098831	0.024144490064301	0.4461687689901086	0.65548	0.65548	chr1	226407156	0.1834405549611564	chr1:226407156:C:T
chr1:226407381	['A', 'AG']	19959	8879.452808425274	1194.3389438961185	-0.0015976983561166	0.0121781301050435	-0.1311940620058725	0.895623	0.895623	chr1	226407381	0.0478747620728816	chr1:226407381:A:AG
chr1:226407676	['C', 'G']	19959	4593.427731725694	658.7578702036102	0.0042210122354801	0.015864751769764	0.2660622931097348	0.790194	0.790194	chr1	226407676	0.1022662722713585	chr1:226407676:C:G
chr1:226407946	['C', 'G']	19959	2017.1010622306844	261.52029779365904	-0.0140231967540775	0.0232125773504928	-0.6041206257425705	0.54577	0.54577	chr1	226407946	0.2629903404003406	chr1:226407946:C:G
chr1:226408318	['A', 'T']	19959	15723.514534883718	2178.3584582931467	0.0068240219050137	0.0103927032250549	0.6566166431619275	0.511435	0.511435	chr1	226408318	0.2912095543958409	chr1:226408318:A:T
chr1:226408378	['C', 'T']	19959	15708.574084281205	2175.505928730353	0.0065631648159908	0.0103930787225608	0.6314938038277186	0.527725	0.527725	chr1	226408378	0.2775923314342658	chr1:226408378:C:T
chr1:226408688	['A', 'G']	19959	25643.13916311701	3552.023987256055	0.0088519467305649	0.0105523822375138	0.8388576656270229	0.401559	0.401559	chr1	226408688	0.3962506359595149	chr1:226408688:A:G
chr1:226409640	['A', 'G']	19959	25773.462596342742	3564.680225415667	0.0089997149691714	0.0106420180539413	0.8456774761661277	0.397743	0.397743	chr1	226409640	0.4003974548947678	chr1:226409640:A:G
chr1:226409892	['T', 'C']	19959	14784.740755586732	2034.9728875458416	0.0054952087309802	0.0105007292102619	0.5233168688523085	0.60076	0.60076	chr1	226409892	0.2212989913793708	chr1:226409892:T:C
chr1:226410613	['T', 'C']	19959	10920.258722544782	1524.9957970945345	0.0037589763615242	0.0113895885535667	0.3300361855781928	0.741376	0.741376	chr1	226410613	0.1299614771630411	chr1:226410613:T:C
chr1:226411673	['C', 'T']	19959	15725.57578794408	2123.970144815972	0.0028302172887876	0.0103632804053059	0.2731005220449886	0.784779	0.784779	chr1	226411673	0.1052526268133053	chr1:226411673:C:T
chr1:226412653	['G', 'A']	19959	14787.222639807576	2037.5110281930504	0.0056749066070326	0.0105016316420816	0.5403833233201967	0.588939	0.588939	chr1	226412653	0.2299296854086806	chr1:226412653:G:A
chr1:226412853	['C', 'A']	19959	9009.805662741168	1253.031534982738	0.0028297029445874	0.0120901140480902	0.2340509720033944	0.814948	0.814948	chr1	226412853	0.0888701017306232	chr1:226412853:C:A
chr1:226412938	['T', 'C']	19959	25643.854479855683	3544.125599484493	0.0081718662434357	0.0105511947723633	0.7744967674030832	0.438646	0.438646	chr1	226412938	0.3578858266059956	chr1:226412938:T:C
chr1:226413246	['T', 'C']	19959	14789.445947977749	2038.8944207694549	0.0057515908711771	0.0105014226510964	0.5476963514630697	0.583907	0.583907	chr1	226413246	0.2336563183038577	chr1:226413246:T:C
chr1:226413541	['T', 'C']	19959	25646.13976447006	3544.93891878324	0.0082327498659435	0.0105519487775806	0.7802113182576658	0.435276	0.435276	chr1	226413541	0.3612352780640834	chr1:226413541:T:C
chr1:226413700	['A', 'G']	19959	25645.569825124017	3546.9259356197376	0.0084192658416672	0.0105508131116369	0.7979731753926376	0.424896	0.424896	chr1	226413700	0.3717173573691924	chr1:226413700:A:G
chr1:226413980	['G', 'A']	19959	15652.136857930343	2142.2081249269327	0.0046070898808275	0.0103824771324528	0.4437370602461555	0.657238	0.657238	chr1	226413980	0.1822773345960526	chr1:226413980:G:A
chr1:226414173	['G', 'A']	19959	25641.569424262165	3545.276758103329	0.0083692174934402	0.0105495305311878	0.7933260602164403	0.427597	0.427597	chr1	226414173	0.368965350441782	chr1:226414173:G:A
chr1:226414183	['A', 'C']	19959	25910.490929137017	3615.7756151126887	0.0120085771569904	0.0105941086354279	1.133514632541367	0.257012	0.257012	chr1	226414183	0.5900465988005476	chr1:226414183:A:C
chr1:226414273	['G', 'T']	19959	25905.3834394266	3613.840695691518	0.011830987163159	0.0105920583767026	1.1169677075403444	0.264022	0.264022	chr1	226414273	0.5783598834312269	chr1:226414273:G:T
chr1:226414585	['T', 'C']	19959	25906.48992683171	3614.9412736956447	0.0118931399563616	0.0105915101679949	1.1228936919968215	0.261496	0.261496	chr1	226414585	0.5825349499753456	chr1:226414585:T:C
chr1:226414809	['T', 'C']	19959	10860.088239715387	1505.1469558742874	0.0027060762708076	0.0113617535186178	0.2381741749962636	0.811748	0.811748	chr1	226414809	0.0905787727235609	chr1:226414809:T:C
chr1:226414855	['A', 'G']	19959	25906.59598135993	3615.330100582709	0.0119892625366398	0.010591188739046	1.132003482521239	0.257647	0.257647	chr1	226414855	0.5889749100281769	chr1:226414855:A:G
chr1:226415220	['A', 'G']	19959	25908.78860321756	3614.074387070801	0.0118181699616882	0.0105935814525082	1.115597214659639	0.264608	0.264608	chr1	226415220	0.5773970297504305	chr1:226415220:A:G
chr1:226415223	['A', 'C']	19959	675.067645437691	100.83217743548305	0.0146952666138841	0.0392579774941046	0.3743256161398266	0.708166	0.708166	chr1	226415223	0.1498649281382679	chr1:226415223:A:C
chr1:226415302	['T', 'C']	19959	25904.19148083187	3615.602815892811	0.0120249480971379	0.0105919895373464	1.135287006727017	0.256269	0.256269	chr1	226415302	0.5913039257829854	chr1:226415302:T:C
chr1:226415934	['T', 'C']	19959	25949.2030097818	3616.579337630694	0.0116020939964905	0.0106060220661711	1.0939156946972983	0.274005	0.274005	chr1	226415934	0.5622415121701337	chr1:226415934:T:C
chr1:226416044	['C', 'T']	19959	15041.797252581977	2109.9293884856897	0.009548890423083	0.0104615009201932	0.912764860026094	0.361377	0.361377	chr1	226416044	0.4420394917611052	chr1:226416044:C:T
chr1:226416535	['CT', 'C']	19959	25929.897474443776	3617.2007300422497	0.011723062902637	0.010592659288344	1.106715753194941	0.26843	0.26843	chr1	226416535	0.5711689486134318	chr1:226416535:CT:C
chr1:226416937	['A', 'G']	19959	25932.299278484817	3616.289370971445	0.0115531218907936	0.0105944134293188	1.09049188686763	0.27551	0.27551	chr1	226416937	0.559862633233243	chr1:226416937:A:G
chr1:226417192	['C', 'T']	19959	15039.507040136294	2104.902580595166	0.0089555819726314	0.0104574290644441	0.856384673273177	0.391795	0.391795	chr1	226417192	0.4069411106747826	chr1:226417192:C:T
chr1:226417323	['A', 'G']	19959	25927.59808588465	3617.303158413946	0.0117224673568453	0.0105918417637285	1.1067449475112578	0.268418	0.268418	chr1	226417323	0.5711883639182619	chr1:226417323:A:G
chr1:226417380	['C', 'T']	19959	25924.195489852165	3614.087056372142	0.0114144574458612	0.0105917623533919	1.077673107177086	0.281193	0.281193	chr1	226417380	0.5509954948158429	chr1:226417380:C:T
chr1:226417526	['T', 'C']	19959	25943.29982964225	3618.240313842112	0.011418943990852	0.010597682472582	1.0774944446953107	0.281272	0.281272	chr1	226417526	0.5508734987297008	chr1:226417526:T:C
chr1:226417672	['T', 'C']	19959	25942.5995891166	3619.0455119390094	0.0114621102040331	0.0105980233886069	1.0815328277492806	0.279473	0.279473	chr1	226417672	0.5536601431171557	chr1:226417672:T:C
chr1:226418064	['T', 'C']	19959	26354.28168378852	3669.422633556531	0.0113106107780316	0.0106632348516786	1.060711025815121	0.288834	0.288834	chr1	226418064	0.539351685260077	chr1:226418064:T:C
chr1:226418835	['G', 'A']	19959	26521.65761386982	3694.587930205157	0.0115959898233255	0.0107090858230135	1.0828179001428953	0.278902	0.278902	chr1	226418835	0.5545483714067738	chr1:226418835:G:A
chr1:226419635	['T', 'C']	19959	26536.659117101768	3687.144308679985	0.0106543346074043	0.0107130017578183	0.9945237430423162	0.31998	0.31998	chr1	226419635	0.4948771659334797	chr1:226419635:T:C
chr1:226419684	['T', 'C']	19959	26539.307838813154	3689.184572686871	0.0108035394827185	0.010714420503455	1.0083176667589988	0.313314	0.313314	chr1	226419684	0.5040201988402747	chr1:226419684:T:C
chr1:226420073	['A', 'G']	19959	26599.66357622532	3678.5029725787017	0.0085175219172813	0.0107345794824508	0.7934658205480752	0.427516	0.427516	chr1	226420073	0.3690476269435762	chr1:226420073:A:G
chr1:226420403	['C', 'A']	19959	23948.5996692724	3324.085204663188	0.0072789453196931	0.0102607420501076	0.7093975546940859	0.478086	0.478086	chr1	226420403	0.3204939737519605	chr1:226420403:C:A
chr1:226421638	['A', 'C']	19959	6074.521750025058	915.3049562399262	0.0119553882208079	0.0140520959676557	0.8507903908659703	0.394896	0.394896	chr1	226421638	0.4035172653182183	chr1:226421638:A:C
chr1:226421735	['C', 'T']	19959	18301.667852668503	2468.103934640989	0.0009584081235504	0.0101385925760325	0.0945306872095969	0.924689	0.924689	chr1	226421735	0.0340043086605158	chr1:226421735:C:T
chr1:226422763	['A', 'G']	19959	2947.590729140566	436.8439621723252	0.0166140921323318	0.0193233790162106	0.8597922815877077	0.389914	0.389914	chr1	226422763	0.4090311710351718	chr1:226422763:A:G
chr1:226422811	['C', 'G']	19959	2279.342603728202	300.5119747176202	-0.0129798702232759	0.0218051546600813	-0.5952661389299023	0.551672	0.551672	chr1	226422811	0.2583190580108724	chr1:226422811:C:G
chr1:226422937	['G', 'A']	19959	3324.499699338545	499.7483164695631	0.017517465686886	0.0182708970915849	0.9587633053307576	0.33769	0.33769	chr1	226422937	0.471481799918696	chr1:226422937:G:A
chr1:226423050	['T', 'G']	19959	3324.666299173139	498.3901803249456	0.0170086083205204	0.0182713803045993	0.9308879809282372	0.351923	0.351923	chr1	226423050	0.4535523488321357	chr1:226423050:T:G
chr1:226423058	['A', 'G']	19959	3327.0001503533304	498.8293708011121	0.0171582453386172	0.0182676306074758	0.939270434535466	0.347603	0.347603	chr1	226423058	0.4589164840132923	chr1:226423058:A:G
chr1:226423303	['A', 'C']	19959	3330.16685038581	501.0501148225996	0.0172065503594626	0.0182585967868507	0.9423807623515892	0.346009	0.346009	chr1	226423303	0.460912604676868	chr1:226423303:A:C
chr1:226423662	['C', 'T']	19959	3920.392844615924	560.0638551797902	0.0034069646903739	0.0169014760093702	0.2015779384288782	0.840249	0.840249	chr1	226423662	0.0755919957222044	chr1:226423662:C:T
chr1:226423781	['C', 'G']	19959	3044.6101728890008	484.5872164101494	0.0265927455467563	0.0190185417850341	1.3982536541094013	0.162052	0.162052	chr1	226423781	0.7903456046588996	chr1:226423781:C:G
chr1:226423934	['G', 'A']	19959	3040.914148248384	484.6881537742877	0.0268951397226698	0.0190214797083245	1.4139352003671692	0.157397	0.157397	chr1	226423934	0.8030035495872603	chr1:226423934:G:A
chr1:226423938	['G', 'A']	19959	3044.525389743847	488.2955367701557	0.0276752064383686	0.019014722473999	1.4554620229778312	0.145557	0.145557	chr1	226423938	0.8369669040123765	chr1:226423938:G:A
chr1:226424115	['T', 'A']	19959	3037.9132461284016	481.7006029216356	0.0267676340354747	0.0190359506830006	1.4061621865504468	0.159692	0.159692	chr1	226424115	0.7967168399221319	chr1:226424115:T:A
chr1:226424200	['A', 'G']	19959	3059.621804245869	484.33746393423314	0.0259727439474015	0.0190379883529656	1.3642588421562718	0.172502	0.172502	chr1	226424200	0.7632058653215561	chr1:226424200:A:G
chr1:226424322	['G', 'A']	19959	2642.529591581057	431.83215898024577	0.0319146679893601	0.0203355563264269	1.5694022566712702	0.11657	0.11657	chr1	226424322	0.9334132035293056	chr1:226424322:G:A
chr1:226424585	['C', 'T']	19959	1116.055917426596	142.8161818728468	-0.0044882604158383	0.0307846584616403	-0.1457953617198979	0.884084	0.884084	chr1	226424585	0.0535064691460423	chr1:226424585:C:T
chr1:226424696	['T', 'A']	19959	3039.0	476.08661970437504	0.0237982284031114	0.0190227893534838	1.25103779266488	0.210935	0.210935	chr1	226424696	0.6758513527132428	chr1:226424696:T:A
chr1:226425248	['A', 'G']	19959	16621.662322690594	2156.877297126096	-0.0070360547533881	0.0102680522365468	-0.6852375300882171	0.493202	0.493202	chr1	226425248	0.3069751709505909	chr1:226425248:A:G
chr1:226425532	['T', 'C']	19959	18532.78562838244	2461.6736302751965	-0.0017026725424738	0.0101038655934987	-0.1685169430172789	0.866178	0.866178	chr1	226425532	0.0623928510840541	chr1:226425532:T:C
chr1:226425586	['A', 'G']	19959	34326.43969534499	4597.514636083964	-0.0005957446345386	0.0145553680385169	-0.0409295479827215	0.967352	0.967352	chr1	226425586	0.0144154661023241	chr1:226425586:A:G
chr1:226425791	['T', 'C']	19959	2194.109930854795	161.79311246834772	-0.0662325862496936	0.0222718094931974	-2.973830494999663	0.00294459	0.00294459	chr1	226425791	2.530975167136116	chr1:226425791:T:C
chr1:226426371	['C', 'T']	19959	34385.0	4621.573610137501	0.0009971695158076	0.0146027556924153	0.0682863931172627	0.945558	0.945558	chr1	226426371	0.0243118266207473	chr1:226426371:C:T
chr1:226427216	['A', 'T']	19959	34414.172730006016	4632.47907722634	0.0027577789879947	0.0146359074287559	0.1884255555331253	0.850545	0.850545	chr1	226427216	0.0703027041152726	chr1:226427216:A:T
chr1:226429768	['T', 'C']	19959	29594.96557598837	4036.223462640315	0.0106774234004932	0.0115947032797094	0.9208880247223404	0.35712	0.35712	chr1	226429768	0.447185827078534	chr1:226429768:T:C
chr1:226430681	['A', 'C']	19959	13744.50909728836	1963.437745198564	0.0118235430778147	0.010656576621568	1.1095066922227947	0.267225	0.267225	chr1	226430681	0.5731229142572845	chr1:226430681:A:C
chr1:226431456	['CA', 'C']	19959	29484.86362952939	4026.661116961659	0.0114425668111545	0.0115594416790079	0.989889228987102	0.32224	0.32224	chr1	226431456	0.4918205511264759	chr1:226431456:CA:C
chr1:226431526	['A', 'T']	19959	29479.477001703577	4024.07378747866	0.0110945867956274	0.0115542377292126	0.960217978515096	0.336957	0.336957	chr1	226431526	0.4724255170937457	chr1:226431526:A:T
chr1:226432166	['G', 'A']	19959	22446.62318332164	3145.9681637342187	0.0135399640161086	0.0102364871500279	1.3227158709491142	0.185945	0.185945	chr1	226432166	0.7306154951840317	chr1:226432166:G:A
chr1:226434077	['C', 'T']	19959	16334.636819161198	2250.5623723825315	0.0052460240219751	0.0101856777384255	0.5150392695210165	0.606531	0.606531	chr1	226434077	0.2171469972955439	chr1:226434077:C:T
chr1:226434520	['A', 'G']	19959	22396.85500200481	2928.794629373631	-0.0072691173877333	0.0101683883971753	-0.7148740885775563	0.474695	0.474695	chr1	226434520	0.3235853427156944	chr1:226434520:A:G
chr1:226434760	['A', 'G']	19959	5918.779281311081	730.8200328604705	-0.0102503257131059	0.0141734250986675	-0.723207385776468	0.469561	0.469561	chr1	226434760	0.3283079811560066	chr1:226434760:A:G
chr1:226435150	['G', 'A']	19959	2351.117797374486	209.2665667047675	-0.0474683677077678	0.0216069936445647	-2.1968983047166573	0.0280392	0.0280392	chr1	226435150	1.5522343815948905	chr1:226435150:G:A
chr1:226436065	['T', 'C']	19959	3893.1703503232593	685.1702733584991	0.0475356416854023	0.0170686585904294	2.7849664596405885	0.00535837	0.00535837	chr1	226436065	2.2709673012895264	chr1:226436065:T:C
chr1:226436534	['A', 'G']	19959	11453.067231950226	1573.878461761046	0.0057731516917803	0.0111889931113125	0.5159670431777682	0.605883	0.605883	chr1	226436534	0.2176112328637085	chr1:226436534:A:G
chr1:226437209	['G', 'A']	19959	16052.60855840056	2185.5961620479084	0.0045729501313634	0.0102650612293249	0.4454868830494184	0.655973	0.655973	chr1	226437209	0.1831140359175249	chr1:226437209:G:A
chr1:226438190	['T', 'C']	19959	28944.350571256764	3805.2629850619614	-0.0115976692748225	0.0113374789207394	-1.022949577759048	0.306344	0.306344	chr1	226438190	0.5137906212644878	chr1:226438190:T:C
chr1:226438373	['T', 'C']	19959	19467.90157855174	2342.3349961073536	-0.0259457736741459	0.010088923512511	-2.571708829189869	0.010127	0.010127	chr1	226438373	1.9945191900205987	chr1:226438373:T:C
chr1:226438576	['A', 'G']	19959	19465.8517516163	2344.439743415424	-0.0258147029978426	0.0100898798114473	-2.558474776731723	0.0105206	0.0105206	chr1	226438576	1.9779594912413547	chr1:226438576:A:G
chr1:226438873	['C', 'T']	19959	19128.792021649795	2315.1346295086423	-0.0239309194457125	0.0100870050691736	-2.3724504232526376	0.01768	0.01768	chr1	226438873	1.7525177393229456	chr1:226438873:C:T
chr1:226439373	['A', 'G']	19959	19618.86366598165	2379.2288265479565	-0.0240122500600515	0.0100854359518097	-2.380883699503601	0.0172805	0.0172805	chr1	226439373	1.7624436956476686	chr1:226439373:A:G
chr1:226440003	['T', 'C']	19959	19522.847032878904	2355.214339638541	-0.0255795316028912	0.0100870960416594	-2.535866764552306	0.0112245	0.0112245	chr1	226440003	1.949832995721284	chr1:226440003:T:C
chr1:226440597	['G', 'A']	19959	3603.805604290944	405.25019991070815	-0.0216693811614713	0.0175478902125394	-1.234871024323299	0.216893	0.216893	chr1	226440597	0.6637544641703629	chr1:226440597:G:A
chr1:226440773	['G', 'A']	19959	19523.847383720928	2355.563632698253	-0.0253245009563771	0.0100865794077976	-2.510712495536351	0.0120566	0.0120566	chr1	226440773	1.9187751473718253	chr1:226440773:G:A
chr1:226440819	['T', 'C']	19959	19524.82597363541	2357.512141654797	-0.0252765012185564	0.0100870105087538	-2.5058466229038503	0.0122238	0.0122238	chr1	226440819	1.9127937644299484	chr1:226440819:T:C
chr1:226440992	['T', 'G']	19959	15072.041200942307	1824.664321158044	-0.0179119922403745	0.0103987752150129	-1.7225098023577488	0.0849927	0.0849927	chr1	226440992	1.0706183741194042	chr1:226440992:T:G
chr1:226441803	['T', 'C']	19959	19184.84485091456	2333.7576020180395	-0.0225095001456789	0.0100880005348691	-2.23131432912548	0.0256714	0.0256714	chr1	226441803	1.590550446260568	chr1:226441803:T:C
chr1:226441955	['A', 'G']	19959	15070.265183403488	1821.2444365972628	-0.0182379176934482	0.0103954741749067	-1.7544094080356802	0.0793757	0.0793757	chr1	226441955	1.1003124317182755	chr1:226441955:A:G
chr1:226442213	['G', 'A']	19959	19519.823968723365	2356.3353242848475	-0.0253049049482564	0.0100876185759844	-2.508511276239133	0.012132	0.012132	chr1	226442213	1.9160675983613744	chr1:226442213:G:A
chr1:226442433	['C', 'T']	19959	21301.26900526184	2613.925568354226	-0.0256113528001524	0.0101076295516266	-2.533863421620038	0.0112889	0.0112889	chr1	226442433	1.947348374036436	chr1:226442433:C:T
chr1:226443115	['C', 'T']	19959	19462.776240601503	2349.737075206065	-0.0253120563766762	0.0100921056462588	-2.508104578360156	0.0121459	0.0121459	chr1	226443115	1.915570298845513	chr1:226443115:C:T
chr1:226443172	['G', 'A']	19959	11842.966823694496	1698.3486813132697	0.011359854451891	0.0110137211292724	1.031427463847677	0.302353	0.302353	chr1	226443172	0.5194857178899166	chr1:226443172:G:A
chr1:226443571	['C', 'T']	19959	19548.217910747444	2352.169255626894	-0.0263395480957586	0.0101033047702576	-2.6070230181809126	0.00914012	0.00914012	chr1	226443571	2.0390481024066807	chr1:226443571:C:T
chr1:226443753	['T', 'C']	19959	19538.915810573788	2356.0992445464253	-0.0255845634029505	0.010088146408678	-2.5361015162252274	0.011217	0.011217	chr1	226443753	1.950123280126118	chr1:226443753:T:C
chr1:226444267	['C', 'T']	19959	19530.0	2351.3072709446324	-0.0260463285853166	0.0100866827934713	-2.582249201112502	0.00982293	0.00982293	chr1	226444267	2.007758950804298	chr1:226444267:C:T
chr1:226444611	['CT', 'C']	19959	15347.537906498972	1859.013208153942	-0.0186815279570502	0.0103560139681482	-1.8039303552997	0.0712573	0.0712573	chr1	226444611	1.1471706374623565	chr1:226444611:CT:C
chr1:226445371	['A', 'G']	19959	19585.98131075258	2339.9441021439484	-0.0282517072839921	0.010087155730571	-2.8007604956836394	0.00510314	0.00510314	chr1	226445371	2.292162517030605	chr1:226445371:A:G
chr1:226445376	['C', 'A']	19959	8013.401493135585	939.8216918976856	-0.0196760209124622	0.0126338270732669	-1.5574078067046373	0.11939	0.11939	chr1	226445376	0.9230320478020816	chr1:226445376:C:A
chr1:226445501	['A', 'C']	19959	19585.943926638603	2339.958432678344	-0.0282488627903498	0.0100871561138899	-2.8004783976180687	0.0051076	0.0051076	chr1	226445501	2.291783121705198	chr1:226445501:A:C
chr1:226445825	['A', 'G']	19959	19582.96231898582	2337.685317833219	-0.0284452635688005	0.0100887204791745	-2.8195115156097605	0.00481442	0.00481442	chr1	226445825	2.3174560254598444	chr1:226445825:A:G
chr1:226446323	['A', 'G']	19959	15413.316746843057	1856.6133267310424	-0.0204548624619127	0.0103445616993589	-1.9773541940573784	0.0480154	0.0480154	chr1	226446323	1.318619448825196	chr1:226446323:A:G
chr1:226446518	['T', 'G']	19959	19590.9077879122	2334.139041006381	-0.0289551930032083	0.0100896112523487	-2.8698026394691687	0.0041116	0.0041116	chr1	226446518	2.3859891426126394	chr1:226446518:T:G
chr1:226447572	['T', 'C']	19959	19653.82265365657	2344.399612402741	-0.0292010575606918	0.010119120126404	-2.8857308931926564	0.00390925	0.00390925	chr1	226447572	2.407906555162864	chr1:226447572:T:C
chr1:226447628	['C', 'T']	19959	15401.716677527696	1849.45526872116	-0.0209956140666747	0.0103480327741636	-2.028947387864418	0.0424769	0.0424769	chr1	226447628	1.3718471859477792	chr1:226447628:C:T
chr1:226447790	['C', 'A']	19959	19595.92723628164	2340.337775364894	-0.0282920323640094	0.010088127055271	-2.80448810854607	0.00504453	0.00504453	chr1	226447790	2.297179290857215	chr1:226447790:C:A
chr1:226447857	['C', 'G']	19959	19594.94527961516	2335.604259992385	-0.0287356138931347	0.0100896008937705	-2.848042672418942	0.0044034	0.0044034	chr1	226447857	2.356211861916728	chr1:226447857:C:G
chr1:226447871	['A', 'G']	19959	19596.927436732647	2339.749974478292	-0.0284023315262097	0.0100885821389508	-2.815294670254166	0.00487803	0.00487803	chr1	226447871	2.3117555330927284	chr1:226447871:A:G
chr1:226448152	['C', 'T']	19959	19598.855646333515	2339.678847958968	-0.0285339964521742	0.0100914640638247	-2.827537835115642	0.00469542	0.00469542	chr1	226448152	2.328325554510915	chr1:226448152:C:T
chr1:226448153	['A', 'G']	19959	19599.874047714515	2338.568275667694	-0.0286664865473481	0.0100909203589093	-2.840819818980971	0.00450433	0.00450433	chr1	226448153	2.346369799344768	chr1:226448153:A:G
chr1:226448190	['G', 'A']	19959	19596.76406297002	2338.6110484334263	-0.0287480209782752	0.0100914357973418	-2.8487542858715647	0.00439357	0.00439357	chr1	226448190	2.35718244986553	chr1:226448190:G:A
chr1:226448206	['C', 'T']	19959	19598.87369687249	2337.271408945565	-0.0287012075782241	0.0100906010469884	-2.8443506431948373	0.00445473	0.00445473	chr1	226448206	2.351178613302432	chr1:226448206:C:T
chr1:226448359	['G', 'T']	19959	19603.786434050235	2345.5553957470183	-0.0279112517353568	0.0100921991365577	-2.7656263374997896	0.00568658	0.00568658	chr1	226448359	2.245148846729058	chr1:226448359:G:T
chr1:226448892	['C', 'T']	19959	7976.998346196251	931.867185983128	-0.0206072266531083	0.0126656628476521	-1.6270152538387197	0.10375	0.10375	chr1	226448892	0.9840118946158696	chr1:226448892:C:T
chr1:226448924	['T', 'A']	19959	19599.92803808569	2340.556819890968	-0.0283392141458961	0.0100901094354398	-2.808613159968244	0.00498038	0.00498038	chr1	226448924	2.302737519568185	chr1:226448924:T:A
chr1:226449306	['A', 'G']	19959	19595.98181180479	2334.8438672637217	-0.028865271009829	0.0100890989898333	-2.861035563127706	0.00422699	0.00422699	chr1	226449306	2.373968779601773	chr1:226449306:A:G
chr1:226449394	['G', 'A']	19959	11569.318616887998	1413.8283296398704	-0.0171505470047076	0.0111753126290167	-1.5346816303085915	0.124878	0.124878	chr1	226449394	0.9035140653902198	chr1:226449394:G:A
chr1:226449499	['A', 'G']	19959	19596.92743673265	2338.4821921272737	-0.0284519240967155	0.010090643471296	-2.8196342659068487	0.00481258	0.00481258	chr1	226449499	2.31762203810271	chr1:226449499:A:G
chr1:226449625	['C', 'A']	19959	19580.88633288227	2331.655282530082	-0.0288555425842078	0.0100877594914794	-2.860451085157273	0.00423478	0.00423478	chr1	226449625	2.3731691466715947	chr1:226449625:C:A
chr1:226449684	['G', 'A']	19959	19597.92763718366	2335.6833919603564	-0.0287712214010593	0.0100900535159473	-2.851443885365561	0.00435659	0.00435659	chr1	226449684	2.3608533097259383	chr1:226449684:G:A
chr1:226449852	['C', 'A']	19959	11559.737522549607	1416.1283959020336	-0.0167979475994334	0.0111770328938938	-1.5028986457229163	0.132881	0.132881	chr1	226449852	0.8765371122480545	chr1:226449852:C:A
chr1:226449870	['T', 'G']	19959	8031.609621648709	922.766434729182	-0.0230097311680012	0.0126247581725165	-1.82258787483884	0.0683808	0.0683808	chr1	226449870	1.1650658226158623	chr1:226449870:T:G
chr1:226449899	['A', 'G']	19959	19598.98196212045	2335.9056127682475	-0.0287576274466827	0.0100905446993202	-2.849957886675831	0.00437698	0.00437698	chr1	226449899	2.3588254378304505	chr1:226449899:A:G
chr1:226450079	['C', 'T']	19959	19597.90954194648	2338.0185629883813	-0.0286109106821773	0.0100920666953345	-2.834990249856724	0.00458732	0.00458732	chr1	226450079	2.338440963511609	chr1:226450079:C:T
chr1:226450088	['G', 'A']	19959	19597.891444895504	2339.3580976688622	-0.0284746797504621	0.0100920543277126	-2.821494893489714	0.00478476	0.00478476	chr1	226450088	2.320139841228764	chr1:226450088:G:A
chr1:226450392	['A', 'C']	19959	7405.597283480353	919.6789068518532	-0.0103047033585135	0.0129490762889891	-0.7957867517759392	0.426165	0.426165	chr1	226450392	0.3704222208138241	chr1:226450392:A:C
chr1:226450418	['G', 'A']	19959	7996.400641346829	929.7977763279616	-0.0214146083396326	0.0126527683606215	-1.6924840263637488	0.0905693	0.0905693	chr1	226450418	1.0430189888577934	chr1:226450418:G:A
chr1:226450488	['G', 'A']	19959	11016.207767476822	1573.3442858567282	0.0096152272079674	0.0112837215167926	0.852132622526873	0.394151	0.394151	chr1	226450488	0.4043373672517226	chr1:226450488:G:A
chr1:226450750	['T', 'G']	19959	19628.91730981257	2345.3169538140883	-0.028386265741807	0.0100908859369006	-2.813059816482848	0.00491205	0.00491205	chr1	226450750	2.308737221139369	chr1:226450750:T:G
chr1:226451089	['T', 'C']	19959	19652.96933406825	2334.390083645684	-0.0295436649506658	0.0100923504497702	-2.927332448244353	0.00342269	0.00342269	chr1	226451089	2.4656324340161166	chr1:226451089:T:C
chr1:226451253	['C', 'T']	19959	19611.947835237523	2322.560392335704	-0.0301478743068688	0.0100922735902838	-2.987223249267948	0.00281866	0.00281866	chr1	226451253	2.5499573076080777	chr1:226451253:C:T
chr1:226451310	['T', 'G']	19959	19948.99749423674	2399.008404240833	-0.0275167510241224	0.0101052707876635	-2.72300976414356	0.00647464	0.00647464	chr1	226451310	2.188784374020447	chr1:226451310:T:G
chr1:226451322	['A', 'T']	19959	19638.93585567527	2326.628451027196	-0.0301528586795325	0.010093576194276	-2.9873315561467506	0.00281767	0.00281767	chr1	226451322	2.550109871968754	chr1:226451322:A:T
chr1:226451361	['G', 'A']	19959	2687.269278949742	324.9405988714416	-0.0119558500788811	0.0201503176764507	-0.5933330814359199	0.552965	0.552965	chr1	226451361	0.2573023565577055	chr1:226451361:G:A
chr1:226451524	['C', 'A']	19959	11485.575458462772	1382.0677653237046	-0.020028558823345	0.0112101313068478	-1.7866480128658602	0.0740096	0.0740096	chr1	226451524	1.1307119430174926	chr1:226451524:C:A
chr1:226451945	['C', 'T']	19959	19614.965525880645	2325.173925924804	-0.0298414104710105	0.0100927993098185	-2.956703046892056	0.00311312	0.00311312	chr1	226451945	2.506804138445855	chr1:226451945:C:T
chr1:226452363	['A', 'C']	19959	11653.0	1402.4715234567068	-0.0195429905496681	0.0111507648782469	-1.7526143509485066	0.0796836	0.0796836	chr1	226452363	1.0986310532889665	chr1:226452363:A:C
chr1:226452462	['T', 'C']	19959	11650.75120264582	1400.691967787145	-0.0197730489778183	0.0111522631311115	-1.7730077514632254	0.0762427	0.0762427	chr1	226452462	1.1178017323285678	chr1:226452462:T:C
chr1:226452467	['C', 'T']	19959	2332.350571256765	184.2488264592204	-0.0574661724095037	0.021640402558601	-2.6555038546019807	0.0079253	0.0079253	chr1	226452467	2.1009842892517114	chr1:226452467:C:T
chr1:226452540	['G', 'A']	19959	11580.160394848925	1383.3161679742325	-0.020522048223403	0.011163732039502	-1.8382784673429384	0.0660362	0.0660362	chr1	226452540	1.1802179258167766	chr1:226452540:G:A
chr1:226452976	['T', 'C']	19959	11655.0	1397.9096688450013	-0.0200824161608659	0.0111492465579174	-1.8012352724054437	0.0716809	0.0716809	chr1	226452976	1.1445965504639568	chr1:226452976:T:C
chr1:226455134	['A', 'G']	19959	9322.868403908797	1197.95813614997	-0.0073881442897716	0.0119347639327397	-0.619044023946236	0.535894	0.535894	chr1	226455134	0.2709211053961693	chr1:226455134:A:G
chr1:226457644	['TC', 'T']	19959	33302.34268818282	4323.490380004402	-0.03034003143928	0.013576605280469	-2.2347288451352645	0.0254462	0.0254462	chr1	226457644	1.5943770637103276	chr1:226457644:TC:T
chr1:226460962	['G', 'A']	19959	3285.4938364401687	435.3254874710559	0.0020996688667886	0.0183872162419882	0.1141917753702135	0.909087	0.909087	chr1	226460962	0.0413945526285123	chr1:226460962:G:A
chr1:226462136	['G', 'A']	19959	12117.82140709561	1706.302170332075	0.0073518957059547	0.010945071629747	0.6717083226731435	0.501777	0.501777	chr1	226462136	0.2994892493625968	chr1:226462136:G:A
chr1:226462880	['T', 'C']	19959	2688.269379165205	327.6641951975958	-0.0129706045943368	0.0201296396829746	-0.6443535402825519	0.519354	0.519354	chr1	226462880	0.2845365191481153	chr1:226462880:T:C
chr1:226463311	['T', 'C']	19959	12141.866723472507	1719.606326330048	0.0084729415506632	0.0109384684490411	0.7746003556289416	0.438585	0.438585	chr1	226463311	0.3579462256649408	chr1:226463311:T:C
chr1:226464890	['C', 'T']	19959	6274.0	863.5373729360333	0.0046053820728847	0.0138505365965323	0.3325056788079755	0.739511	0.739511	chr1	226464890	0.1310553616214217	chr1:226464890:C:T
chr1:226467310	['A', 'G']	19959	15204.809010724668	1910.8433565007945	-0.0151279360080004	0.010420817538154	-1.4517033766892216	0.1466	0.1466	chr1	226467310	0.8338660296948908	chr1:226467310:A:G
chr1:226467413	['G', 'A']	19959	15154.518564914568	1896.7964267584248	-0.0158913439616933	0.0104206683340215	-1.5249831826823492	0.127279	0.127279	chr1	226467413	0.8952432454936871	chr1:226467413:G:A
chr1:226472100	['C', 'G']	19959	5365.075219243297	592.3027769236784	-0.0277207032710805	0.0147326820491681	-1.8815788719641628	0.0599078	0.0599078	chr1	226472100	1.2225166287555451	chr1:226472100:C:G
chr1:226472224	['C', 'T']	19959	12436.361668003206	1612.7058465859602	-0.006069832811192	0.0109013501427875	-0.5567964272029098	0.577673	0.577673	chr1	226472224	0.2383179305805159	chr1:226472224:C:T
chr1:226473678	['T', 'C']	19959	13136.658182182582	1715.246615015267	-0.0043545706180711	0.0107120652223858	-0.4065108387289404	0.684372	0.684372	chr1	226473678	0.1647077672405932	chr1:226473678:T:C
chr1:226475098	['G', 'A']	19959	1062.0	144.00049869207004	0.0061934641523514	0.0315653069178077	0.1962111177464078	0.844447	0.844447	chr1	226475098	0.0734276028482744	chr1:226475098:G:A
chr1:226476193	['T', 'G']	19959	20554.1490929137	2887.298989458504	0.010860557754637	0.0101368119274778	1.0713977759809614	0.284004	0.284004	chr1	226476193	0.5466755431723493	chr1:226476193:T:G
chr1:226477041	['A', 'G']	19959	21072.334686513303	2778.354373946496	-0.0073782518055522	0.0100644753416976	-0.7330985029079193	0.463507	0.463507	chr1	226477041	0.3339437026447973	chr1:226477041:A:G
chr1:226477583	['G', 'A']	19959	20235.041491280816	2646.0344343808183	-0.0073999812743413	0.0100915669562497	-0.7332836720424776	0.463394	0.463394	chr1	226477583	0.3340495937306807	chr1:226477583:G:A
chr1:226477881	['C', 'T']	19959	1043.1045247281654	74.4278915100174	-0.0623662793654889	0.0314722080804755	-1.9816302436110007	0.0475343	0.0475343	chr1	226477881	1.3229928972179028	chr1:226477881:C:T
chr1:226478432	['A', 'G']	19959	21837.317523188776	2849.743994484723	-0.0099922363319707	0.0101385169371753	-0.9855717945621556	0.324355	0.324355	chr1	226478432	0.4889794029421017	chr1:226478432:A:G
chr1:226478546	['C', 'G']	19959	17529.391350105245	2404.685549822178	0.0039999844031426	0.0101826136596869	0.3928249206761729	0.694453	0.694453	chr1	226478546	0.1583571416201914	chr1:226478546:C:G
chr1:226479061	['C', 'T']	19959	13406.426443861032	1941.019771423278	0.0121579189951719	0.0107579828432466	1.1301299855487406	0.258435	0.258435	chr1	226479061	0.5876486699434897	chr1:226479061:C:T
chr1:226479210	['T', 'G']	19959	7499.260265730759	847.0317671725649	-0.0229653755926925	0.012923803463105	-1.7769827325410974	0.0755863	0.0755863	chr1	226479210	1.1215569131439334	chr1:226479210:T:G
chr1:226479317	['C', 'T']	19959	12572.409382518044	1842.4428245983368	0.0145206072493163	0.0108617536799684	1.3368566142404528	0.181285	0.181285	chr1	226479317	0.7416381290910945	chr1:226479317:C:T
chr1:226479572	['C', 'T']	19959	1002.1004158941726	69.0452299496355	-0.0617523361432466	0.0320825441048911	-1.924795488205445	0.0542692	0.0542692	chr1	226479572	1.265446580450123	chr1:226479572:C:T
chr1:226480563	['T', 'G']	19959	4945.495565465752	498.0168152061122	-0.0400663692409644	0.0153312495747301	-2.6133792321145344	0.00897191	0.00897191	chr1	226480563	2.04711509160929	chr1:226480563:T:G
chr1:226480645	['C', 'A']	19959	27118.510976343223	3622.234040569365	-0.002018398585791	0.0108735488091908	-0.1856246402356685	0.852741	0.852741	chr1	226480645	0.0691828555276756	chr1:226480645:C:A
chr1:226481522	['G', 'A']	19959	16556.488574864703	2321.1050155901235	0.0092634854013133	0.0102542917883284	0.9033764196038516	0.366337	0.366337	chr1	226481522	0.4361192154213827	chr1:226481522:G:A
chr1:226482109	['G', 'A']	19959	921.046146908508	66.67284925484131	-0.053667809829445	0.0335279463653444	-1.6006888475853047	0.109462	0.109462	chr1	226482109	0.9607366210479932	chr1:226482109:G:A
chr1:226483298	['C', 'T']	19959	12594.893114852675	1573.663148188734	-0.0117719959425982	0.0108638560518868	-1.0835927764850783	0.278558	0.278558	chr1	226483298	0.5550843643775265	chr1:226483298:C:T
chr1:226484205	['T', 'C']	19959	5201.7818701142505	601.262195461598	-0.0186370046739884	0.0150698856216962	-1.236705117864764	0.216211	0.216211	chr1	226484205	0.6651222145558124	chr1:226484205:T:C
chr1:226484538	['G', 'C']	19959	11985.20098211154	1763.8677147426738	0.0135962495085916	0.0109962792082077	1.236440913435819	0.216309	0.216309	chr1	226484538	0.6649254104313564	chr1:226484538:G:C
chr1:226484670	['G', 'C']	19959	5252.263152620503	613.063905302779	-0.0173698171335704	0.0149927622165805	-1.1585468296403114	0.246655	0.246655	chr1	226484670	0.6079100764296925	chr1:226484670:G:C
chr1:226485324	['G', 'A']	19959	4026.008569710334	408.85973913473566	-0.0359516251852011	0.0167924941650945	-2.140934207375302	0.0322914	0.0322914	chr1	226485324	1.490913125651955	chr1:226485324:G:A
chr1:226486834	['C', 'T']	19959	697.1746516989075	50.20454708816347	-0.0643657842385055	0.0385369673534305	-1.6702348072227269	0.0948886	0.0948886	chr1	226486834	1.0227859609603571	chr1:226486834:C:T
chr1:226487024	['CTCTAT', 'C']	19959	19232.74528869286	2537.131824875186	-0.0038386923725585	0.0101022498076877	-0.3799839090929372	0.703961	0.703961	chr1	226487024	0.1524514004515819	chr1:226487024:CTCTAT:C
chr1:226487244	['T', 'A']	19959	1168.0	174.00219232464443	0.0189546803004517	0.0300877949509605	0.6299790440391381	0.528716	0.528716	chr1	226487244	0.2767775467793628	chr1:226487244:T:A
chr1:226487466	['A', 'G']	19959	19797.975796752857	2632.3630010971383	-0.0022874988611889	0.0100992206692573	-0.226502513025803	0.820813	0.820813	chr1	226487466	0.0857557738409878	chr1:226487466:A:G
chr1:226487565	['G', 'A']	19959	10006.00796872651	1372.0208245552265	0.0003548489149811	0.0116883556385248	0.0303591819033645	0.975781	0.975781	chr1	226487565	0.0106476425421491	chr1:226487565:G:A
chr1:226487622	['G', 'A']	19959	4471.344158773116	411.8459586761944	-0.0460277067394993	0.0160662935558359	-2.864861555002535	0.00417627	0.00417627	chr1	226487622	2.379211431528888	chr1:226487622:G:A
chr1:226488598	['T', 'C']	19959	2199.0	291.1728043952776	-0.0049670054540035	0.0221750419844956	-0.2239908026995583	0.822767	0.822767	chr1	226488598	0.0847231355545027	chr1:226488598:T:C
chr1:226488956	['C', 'T']	19959	2165.216966477928	291.1725454196999	-0.0025638626106532	0.0223638900565516	-0.1146429625691227	0.908729	0.908729	chr1	226488956	0.0415656122148856	chr1:226488956:C:T
chr1:226489035	['G', 'A']	19959	6846.686075061381	851.8693299852596	-0.0044126629235279	0.0134614374441932	-0.3278002770373861	0.743066	0.743066	chr1	226489035	0.1289726099772338	chr1:226489035:G:A
chr1:226489093	['C', 'T']	19959	2622.0	245.45928722411247	-0.0389281957723592	0.0205375619393338	-1.895463341138044	0.0580455	0.0580455	chr1	226489093	1.236231443469275	chr1:226489093:C:T
chr1:226489917	['A', 'T']	19959	35747.0	4917.841037845423	0.0293177487940727	0.0165715359274052	1.7691630348873295	0.076882	0.076882	chr1	226489917	1.1141753275030644	chr1:226489917:A:T
chr1:226490117	['G', 'A']	19959	2617.0	247.0921360645229	-0.0378944511327705	0.0205521910624158	-1.843815631028692	0.0652248	0.0652248	chr1	226490117	1.1855872439108317	chr1:226490117:G:A
chr1:226490468	['G', 'A']	19959	18953.79854673014	2648.556569496362	0.0092730077478378	0.01014472712561	0.9140716781261108	0.36069	0.36069	chr1	226490468	0.4428658981724097	chr1:226490468:G:A
chr1:226490683	['C', 'T']	19959	8989.900836799117	1117.2999539267212	-0.0092643597143476	0.0121627881353797	-0.7616970394640834	0.44625	0.44625	chr1	226490683	0.3504217708797504	chr1:226490683:C:T
chr1:226490767	['G', 'A']	19959	515.0	39.686460792465056	-0.04198081056097	0.0449507975472191	-0.9339280469244337	0.350352	0.350352	chr1	226490767	0.4554953989739319	chr1:226490767:G:A
chr1:226490862	['C', 'T']	19959	1835.091943080469	182.7896807695253	-0.0280746633526836	0.0241792567751146	-1.1611053066601376	0.245613	0.245613	chr1	226490862	0.6097486502391408	chr1:226490862:C:T
chr1:226492296	['C', 'T']	19959	29702.440863987173	3959.588367058746	-0.0002762243648774	0.0116076524282567	-0.023796746722447	0.981015	0.981015	chr1	226492296	0.0083243520824117	chr1:226492296:C:T
chr1:226492302	['T', 'C']	19959	29710.46572459411	3961.803924621024	-0.000114121728562	0.0116101977876533	-0.0098294387959045	0.992157	0.992157	chr1	226492302	0.0034195991778771	chr1:226492302:T:C
chr1:226492776	['C', 'T']	19959	8983.35027059531	1102.391277223169	-0.0116983450528348	0.0121522508782497	-0.9626484155106376	0.335736	0.335736	chr1	226492776	0.4740020881142395	chr1:226492776:C:T
chr1:226494126	['A', 'G']	19959	11024.552359955907	1482.2560594366828	0.0008776649459398	0.0112820882013208	0.0777927747309327	0.937994	0.937994	chr1	226494126	0.0277999396329029	chr1:226494126:A:G
chr1:226494595	['C', 'G']	19959	28881.341100420927	4130.520353542855	0.0239898532230572	0.011390427231738	2.106141651668036	0.0352045	0.0352045	chr1	226494595	1.453401819469089	chr1:226494595:C:G
chr1:226495550	['T', 'C']	19959	9603.962369093551	1373.7494608662687	0.0059441700159161	0.0118722406804481	0.5006780249751277	0.616603	0.616603	chr1	226495550	0.209994366602251	chr1:226495550:T:C
chr1:226496721	['C', 'T']	19959	5948.298025854294	813.165435957997	-0.0006548987547111	0.0141467468199801	-0.0462932406329788	0.963077	0.963077	chr1	226496721	0.0163389887443696	chr1:226496721:C:T
chr1:226497642	['C', 'T']	19959	14453.448313874833	2179.5245518713127	0.0226683217672077	0.0106040091327862	2.1377123956938378	0.0325522	0.0325522	chr1	226497642	1.4874196548508405	chr1:226497642:C:T
chr1:226500652	['A', 'C']	19959	29850.94736050535	4275.285153939817	0.0285804076788304	0.0117480517791652	2.432778490942381	0.0149922	0.0149922	chr1	226500652	1.8241346328118853	chr1:226500652:A:C
chr1:226501249	['C', 'A']	19959	7859.15011778858	1112.9304213404776	0.0033297310896988	0.0127903756723444	0.260330984405603	0.794611	0.794611	chr1	226501249	0.0998454271912593	chr1:226501249:C:A
chr1:226502243	['G', 'A']	19959	458.0458986821667	90.41453855981888	0.0554515565387025	0.0474959921179656	1.1674996997847251	0.243023	0.243023	chr1	226502243	0.6143526222848406	chr1:226502243:G:A
chr1:226502912	['A', 'G']	19959	29862.969725828272	4261.807410097782	0.0267739197345247	0.0117476332434481	2.2790905350622004	0.0226722	0.0226722	chr1	226502912	1.6445063360048155	chr1:226502912:A:G
chr1:226503005	['A', 'G']	19959	29853.966116986616	4260.05590131909	0.0266784626054377	0.0117411030068269	2.2722279661395914	0.0230833	0.0230833	chr1	226503005	1.6367021041236751	chr1:226503005:A:G
chr1:226503394	['A', 'T']	19959	29848.486470234515	4260.086034731687	0.0266895163684798	0.0117387378554163	2.27362742887773	0.022999	0.022999	chr1	226503394	1.6382910467616838	chr1:226503394:A:T
chr1:226504672	['G', 'T']	19959	15945.994687781897	2351.429577867708	0.0193841654848649	0.0104188430042382	1.860491177089416	0.0628308	0.0628308	chr1	226504672	1.201827410547094	chr1:226504672:G:T
chr1:226505147	['G', 'A']	19959	18655.804119061937	2725.7765997960264	0.0195068984565496	0.0102069322154241	1.9111421575889207	0.0560006	0.0560006	chr1	226505147	1.2518073198635635	chr1:226505147:G:A
chr1:226505841	['T', 'C']	19959	6039.90784726398	921.5812133883632	0.0201647687934702	0.0141847426039202	1.4215815793440765	0.155163	0.155163	chr1	226505841	0.8092118321214119	chr1:226505841:T:C
chr1:226506055	['T', 'C']	19959	6256.567354916308	870.3931576950166	0.0046147170077838	0.0137662781503207	0.335218928267572	0.737463	0.737463	chr1	226506055	0.1322597642297018	chr1:226506055:T:C
chr1:226506549	['T', 'A']	19959	2681.2542577241925	367.1851947729474	0.0021581879681405	0.0201496842196866	0.1071077811746532	0.914705	0.914705	chr1	226506549	0.0387189469492035	chr1:226506549:T:A
chr1:226506921	['A', 'G']	19959	39435.95169614672	5332.85964765593	0.0046981525427636	0.0463679975446929	0.101323170970134	0.919295	0.919295	chr1	226506921	0.0365451019830583	chr1:226506921:A:G
chr1:226507038	['T', 'C']	19959	29808.454390537285	4267.1629699643845	0.0276611399692192	0.0117337733800133	2.357395108408674	0.0184133	0.0184133	chr1	226507038	1.734868371009439	chr1:226507038:T:C
chr1:226507148	['A', 'G']	19959	5503.827269993987	783.9925835088998	0.0073557947340352	0.0145298429169927	0.5062542503768312	0.612684	0.612684	chr1	226507148	0.2127634609483481	chr1:226507148:A:G
chr1:226508745	['T', 'C']	19959	36025.65979846593	4985.272707734444	0.0343528712949835	0.0171630141003401	2.001564008171664	0.0453452	0.0453452	chr1	226508745	1.3434686782586214	chr1:226508745:T:C
chr1:226508761	['C', 'T']	19959	1936.067024263084	291.32742965399564	0.0168982099904201	0.023372955486297	0.7229813106146162	0.4697	0.4697	chr1	226508761	0.3281794398167511	chr1:226508761:C:T
chr1:226509509	['T', 'C']	19959	8188.051217800941	1127.6301439774948	0.0025596196676172	0.0125444707265087	0.2040436558402018	0.838321	0.838321	chr1	226509509	0.0765896545977091	chr1:226509509:T:C
chr1:226509760	['A', 'G']	19959	3747.751089952393	492.41211936520256	-0.0033612358771764	0.017247211341911	-0.1948857592420493	0.845484	0.845484	chr1	226509760	0.0728946066084736	chr1:226509760:A:G
chr1:226509828	['C', 'G']	19959	12929.886934295597	1755.7920408450518	-0.0008100727426777	0.0107614298765026	-0.0752755676498413	0.939996	0.939996	chr1	226509828	0.0268739944658584	chr1:226509828:C:G
chr1:226510254	['C', 'T']	19959	5783.926436666332	680.1845959750665	-0.0135588644561729	0.0143906270848576	-0.9422010852077526	0.346101	0.346101	chr1	226510254	0.460797145883987	chr1:226510254:C:T
chr1:226510859	['A', 'G']	19959	3139.157280288606	448.34289254982326	0.0064640648674801	0.0186909164205063	0.345839910791548	0.729467	0.729467	chr1	226510859	0.136994350161305	chr1:226510859:A:G
chr1:226511984	['G', 'A']	19959	7594.76103622789	1058.2257213977985	0.0014342018949253	0.0129528427714763	0.1107248748578683	0.911836	0.911836	chr1	226511984	0.0400832655090166	chr1:226511984:G:A
chr1:226514295	['A', 'G']	19959	5539.628467485241	732.814688693492	-0.0038187248737003	0.0145813483432801	-0.2618910668477551	0.793408	0.793408	chr1	226514295	0.1005034248117812	chr1:226514295:A:G
chr1:226515506	['A', 'G']	19959	1711.8010833584108	255.1076938535868	0.002703443684745	0.0250703481734984	0.1078343095211926	0.914128	0.914128	chr1	226515506	0.0389929882907287	chr1:226515506:A:G
chr1:226515766	['C', 'T']	19959	29120.67219688237	3923.63259024574	-0.0025199906962452	0.0113769046554923	-0.2215005550766086	0.824705	0.824705	chr1	226515766	0.0837013723996107	chr1:226515766:C:T
chr1:226516024	['G', 'C']	19959	37510.63815393866	4996.593214324138	-0.0313710339986633	0.0210958930670176	-1.4870683075138635	0.137013	0.137013	chr1	226516024	0.8632382243734187	chr1:226516024:G:C
chr1:226516841	['T', 'C']	19959	4202.1053686901605	455.0849182236632	-0.0207038968416058	0.0165386981893717	-1.2518456171423935	0.210641	0.210641	chr1	226516841	0.6764570921214574	chr1:226516841:T:C
chr1:226516923	['T', 'C']	19959	12807.62545126354	1739.316172060794	-0.0066005115286374	0.0108424554766578	-0.6087653800236733	0.542687	0.542687	chr1	226516923	0.2654505817665469	chr1:226516923:T:C
chr1:226517124	['C', 'T']	19959	4888.489853184346	557.2297254632956	-0.0303720771432288	0.0154427298488964	-1.9667557122615416	0.0492252	0.0492252	chr1	226517124	1.3078125106653151	chr1:226517124:C:T
chr1:226517671	['A', 'G']	19959	17062.839155932033	2401.01164105847	0.0016224497247474	0.010277761876025	0.1578602174596127	0.874569	0.874569	chr1	226517671	0.0582059207340653	chr1:226517671:A:G
chr1:226517931	['C', 'T']	19959	2704.8131108104044	350.3879803980384	-0.0135138627340238	0.020161267050306	-0.6702883653246748	0.502682	0.502682	chr1	226517931	0.2987066656782968	chr1:226517931:C:T
chr1:226517989	['A', 'G']	19959	19179.84384865948	2699.18024392697	0.0064603047121011	0.0101551124199585	0.6361627961305684	0.524678	0.524678	chr1	226517989	0.2801071455956595	chr1:226517989:A:G
chr1:226519495	['C', 'T']	19959	8512.85303402315	1138.8358031857786	-0.0040010877676428	0.0123754729501551	-0.3233078674049979	0.746465	0.746465	chr1	226519495	0.1269905505152645	chr1:226519495:C:T
chr1:226520544	['T', 'C']	19959	2361.354930847865	312.4484592092524	-0.0017922675019221	0.0214745394865509	-0.083460113454102	0.933487	0.933487	chr1	226520544	0.0298917257787242	chr1:226520544:T:C
chr1:226520601	['T', 'G']	19959	12989.6508167151	1709.0609519056832	-0.0010396663781313	0.0107979073633309	-0.0962840616379041	0.923296	0.923296	chr1	226520601	0.0346590459315154	chr1:226520601:T:G
chr1:226520688	['C', 'T']	19959	2363.118398637138	309.805612746474	-0.0031779774130212	0.0214674929268235	-0.1480367280825023	0.882315	0.882315	chr1	226520688	0.0543763373868313	chr1:226520688:C:T
chr1:226520697	['G', 'A']	19959	12929.943475646422	1689.900776175357	-0.0024703286646613	0.0108032824213825	-0.2286646380522166	0.819132	0.819132	chr1	226520697	0.0866461076994598	chr1:226520697:G:A
chr1:226520989	['A', 'G']	19959	15879.795620803689	2070.4333351025343	-0.0041281581087905	0.010329223281417	-0.3996581346263823	0.689413	0.689413	chr1	226520989	0.1615205315241927	chr1:226520989:A:G
chr1:226521310	['C', 'T']	19959	2364.473866198948	311.36907485082907	-0.0029639804949378	0.0214538998868437	-0.1381557903491231	0.890119	0.890119	chr1	226521310	0.0505519286488249	chr1:226521310:C:T
chr1:226522172	['G', 'A']	19959	5136.514706619231	647.3266188791182	-0.0052012421470639	0.0151174901766633	-0.3440546073641906	0.730809	0.730809	chr1	226522172	0.1361961128982227	chr1:226522172:G:A
chr1:226522194	['G', 'A']	19959	20979.153337342155	2859.9407207609074	0.00082882988139	0.0101589370979913	0.0815862794892137	0.934977	0.934977	chr1	226522194	0.0291990724386505	chr1:226522194:G:A
chr1:226522223	['T', 'C']	19959	34089.415944280205	4585.5005478320845	-0.0020263076643306	0.0144036172044394	-0.1406804718266267	0.888124	0.888124	chr1	226522223	0.0515263937302581	chr1:226522223:T:C
chr1:226523169	['A', 'G']	19959	16709.86046511628	2380.6646532427208	0.0097795618232785	0.0102664325408075	0.9525764460445502	0.340816	0.340816	chr1	226523169	0.4674800249716513	chr1:226523169:A:G
chr1:226523456	['C', 'T']	19959	573.0287102916125	61.895541774273	-0.0246638320821258	0.0422176630182104	-0.5842064747043713	0.559088	0.559088	chr1	226523456	0.2525198291323329	chr1:226523456:C:T
chr1:226526503	['A', 'G']	19959	12554.629020943985	1735.9353811067142	-0.0013386114957631	0.0108808891930303	-0.123024090404359	0.902089	0.902089	chr1	226526503	0.044750612899172	chr1:226526503:A:G
chr1:226527447	['TGC', 'T']	19959	2154.4317714858435	358.08478742610794	0.0293440197250868	0.0224180914861667	1.3089437048284762	0.190569	0.190569	chr1	226527447	0.7199477449563922	chr1:226527447:TGC:T
chr1:226527663	['A', 'G']	19959	616.0	62.60140617538711	-0.0068689615879475	0.0410580739981826	-0.1672986801146966	0.867137	0.867137	chr1	226527663	0.0619122824042206	chr1:226527663:A:G
chr1:226528047	['C', 'T']	19959	710.0	56.595817678942936	-0.0553291902142993	0.0379727196294728	-1.4570773638071255	0.145111	0.145111	chr1	226528047	0.8382996650382852	chr1:226528047:C:T
chr1:226528247	['T', 'G']	19959	35252.53249486396	4779.789959625871	0.004587719133771	0.0159710316904238	0.2872525221098805	0.773922	0.773922	chr1	226528247	0.1113028076331041	chr1:226528247:T:G
chr1:226528778	['C', 'T']	19959	599.0300130273574	76.16290593289254	-0.0079098682724504	0.0414909464995012	-0.1906408250422914	0.848809	0.848809	chr1	226528778	0.0711900242179137	chr1:226528778:C:T
chr1:226530241	['C', 'A']	19959	13088.967378232112	1670.4684674368566	-0.0066958796380566	0.0107200994574331	-0.6246098429071797	0.532234	0.532234	chr1	226530241	0.2738973854390158	chr1:226530241:C:A
chr1:226532277	['T', 'C']	19959	1527.3060886995738	224.3558868589516	0.0166721587998561	0.02629036790724	0.6341546401587201	0.525987	0.525987	chr1	226532277	0.2790249894927128	chr1:226532277:T:C
chr1:226532359	['CCACCAAGGACTCCTAGACTGTG', 'C']	19959	4648.931696316713	602.9878993346098	-0.0105805148118394	0.0160082948791644	-0.6609395248965907	0.508659	0.508659	chr1	226532359	0.2935732668729898	chr1:226532359:CCACCAAGGACTCCTAGACTGTG:C
chr1:226533770	['C', 'T']	19959	13487.351505737335	1750.2827735782755	-0.0038854304858182	0.0106354302948875	-0.3653289409160962	0.71487	0.71487	chr1	226533770	0.1457729280112841	chr1:226533770:C:T
chr1:226533801	['A', 'G']	19959	4615.0	611.9220190239121	-0.0070095162699407	0.0160415301273371	-0.4369605775944961	0.662145	0.662145	chr1	226533801	0.179046896052255	chr1:226533801:A:G
chr1:226535287	['A', 'G']	19959	31905.394186920574	4209.701956441648	-0.0161913900511325	0.0126568768300648	-1.279256349613195	0.200822	0.200822	chr1	226535287	0.6971887120686647	chr1:226535287:A:G
chr1:226535386	['C', 'T']	19959	4570.0	601.3144503864103	-0.0086304341691094	0.0161163954015002	-0.535506479836431	0.592306	0.592306	chr1	226535386	0.2274538679775044	chr1:226535386:C:T
chr1:226535461	['C', 'T']	19959	13496.38102636063	1737.69733124526	-0.0057160456921808	0.0106398832481682	-0.5372282344512479	0.591116	0.591116	chr1	226535461	0.2283272852498815	chr1:226535461:C:T
chr1:226536501	['T', 'C']	19959	37629.0	5002.503879162603	-0.0410532504631808	0.0218507936713501	-1.878799053281448	0.0602865	0.0602865	chr1	226536501	1.2197799288533295	chr1:226536501:T:C
chr1:226536616	['C', 'T']	19959	13470.024654239329	1725.8790584395765	-0.0067201972066543	0.0106437943760323	-0.6313723254356437	0.527804	0.527804	chr1	226536616	0.2775273227720036	chr1:226536616:C:T
chr1:226536768	['C', 'A']	19959	18152.72850270595	2354.2200493571227	-0.0083453332907803	0.0101622242740153	-0.8212112885679181	0.411536	0.411536	chr1	226536768	0.3855921679426146	chr1:226536768:C:A
chr1:226537305	['T', 'G']	19959	10293.031417547729	1426.962473924538	0.0011860954894215	0.0115453037499765	0.1027340219978166	0.918175	0.918175	chr1	226537305	0.0370745363465804	chr1:226537305:T:G
chr1:226538113	['G', 'A']	19959	5393.270217456659	722.8451556780825	-0.0036869949159402	0.0149374835191931	-0.2468283838574825	0.805044	0.805044	chr1	226538113	0.094180382445808	chr1:226538113:G:A
chr1:226538365	['G', 'A']	19959	1418.0	197.01867736124228	0.0088232900370576	0.0272592804184143	0.3236802256561862	0.746184	0.746184	chr1	226538365	0.1271540675254344	chr1:226538365:G:A
chr1:226539407	['A', 'G']	19959	32671.0	4217.988060280711	-0.0289366580719635	0.0130449512715808	-2.218226612697557	0.0265506	0.0265506	chr1	226539407	1.5759256601288467	chr1:226539407:A:G
chr1:226541791	['C', 'A']	19959	4545.227728229282	591.7468592896366	-0.0082460999678261	0.0161615693892369	-0.5102289121326138	0.609897	0.609897	chr1	226541791	0.2147435028722547	chr1:226541791:C:A
chr1:226541822	['T', 'C']	19959	36770.842318869625	4848.91998362533	-0.041676278191115	0.0187098971511519	-2.227499053277748	0.0259251	0.0259251	chr1	226541822	1.5862795597464652	chr1:226541822:T:C
chr1:226542092	['C', 'T']	19959	6706.336005611785	862.7232141410935	-0.0096329385399619	0.0136031041195991	-0.7081426750298055	0.478865	0.478865	chr1	226542092	0.3197869041608678	chr1:226542092:C:T
chr1:226543747	['T', 'C']	19959	31969.008669940864	4169.993375538439	-0.0194763544521189	0.0126078621061876	-1.54477851106576	0.122416	0.122416	chr1	226543747	0.9121618153801156	chr1:226543747:T:C
chr1:226543878	['A', 'G']	19959	36775.52766085388	4854.513052307445	-0.0401411940615755	0.0187028813857801	-2.146257212115727	0.0318645	0.0318645	chr1	226543878	1.4966928918379556	chr1:226543878:A:G
chr1:226544175	['A', 'G']	19959	10198.04379854673	1320.2671527638931	-0.011074228899753	0.0115766554311153	-0.9566000271536148	0.338781	0.338781	chr1	226544175	0.4700809543818877	chr1:226544175:A:G
chr1:226545363	['G', 'A']	19959	28221.655925833125	3666.80314162505	-0.0148645737192669	0.0110900019342143	-1.3403580817607852	0.180144	0.180144	chr1	226545363	0.7443801982113304	chr1:226545363:G:A
chr1:226546274	['A', 'G']	19959	3180.796832715245	405.4858619075629	-0.0068754250671402	0.0190553447402229	-0.3608134704919443	0.718243	0.718243	chr1	226546274	0.1437285979516606	chr1:226546274:A:G
chr1:226547144	['C', 'G']	19959	586.0	64.05606422812909	-0.022345610323673	0.0418404605339252	-0.5340670259963963	0.593301	0.593301	chr1	226547144	0.2267249196650476	chr1:226547144:C:G
chr1:226547605	['C', 'T']	19959	585.0586260459988	65.09008155664829	-0.0203395875951238	0.0418739841123224	-0.4857332787003286	0.627162	0.627162	chr1	226547605	0.202620263605298	chr1:226547605:C:T
chr1:226549465	['T', 'A']	19959	3221.8071063445927	416.5315959004949	-0.0013610759638941	0.0189099930351909	-0.0719765449601793	0.942621	0.942621	chr1	226549465	0.0256628891228204	chr1:226549465:T:A
chr1:226550144	['A', 'G']	19959	36282.63571679111	4853.554345603522	-0.0126276660205603	0.0175306435698681	-0.7203195918183486	0.471337	0.471337	chr1	226550144	0.3266684667434217	chr1:226550144:A:G
chr1:226550214	['G', 'C']	19959	9296.86319218241	1305.3240530059077	0.0072612298629805	0.0119317231496091	0.6085650640677464	0.54282	0.54282	chr1	226550214	0.2653441592996588	chr1:226550214:G:C
chr1:226550845	['C', 'T']	19959	7398.482736156351	959.8992249863624	-0.0093013478003392	0.0130706730296649	-0.7116196525786495	0.476709	0.476709	chr1	226550845	0.3217466487580003	chr1:226550845:C:T
chr1:226553175	['C', 'A']	19959	36829.84527507766	4923.086211276619	-0.0151178177522177	0.018891868493332	-0.8002288263627103	0.423588	0.423588	chr1	226553175	0.373056351698646	chr1:226553175:C:A
chr1:226553583	['A', 'T']	19959	1029.0	134.7391426141453	-0.0188558236305931	0.0320915933405588	-0.5875627124678267	0.556832	0.556832	chr1	226553583	0.2542758146617095	chr1:226553583:A:T
chr1:226553760	['G', 'T']	19959	8664.868266773563	1195.735568108229	0.0040644686539129	0.0121983331964435	0.3331986910390302	0.738988	0.738988	chr1	226553760	0.131362613805575	chr1:226553760:G:T
chr1:226554175	['C', 'G']	19959	32550.0	4392.778543871401	-0.004048740623866	0.0130316999583159	-0.3106839964714231	0.756044	0.756044	chr1	226554175	0.1214529288359038	chr1:226554175:C:G
chr1:226554657	['G', 'T']	19959	8667.434261950095	1202.8455915853076	0.0048479575722802	0.0122050231246039	0.397210027608002	0.691217	0.691217	chr1	226554657	0.1603855892279454	chr1:226554657:G:T
chr1:226554672	['A', 'T']	19959	8677.869569574585	1208.0038803137252	0.005530982540335	0.0121972028720074	0.4534631913869903	0.65022	0.65022	chr1	226554672	0.1869396762486081	chr1:226554672:A:T
chr1:226555219	['A', 'T']	19959	34828.49000350754	4599.200683492487	-0.0236228540156489	0.0151302895987014	-1.5612955628870635	0.11847	0.11847	chr1	226555219	0.9263916115437932	chr1:226555219:A:T
chr1:226555462	['A', 'G']	19959	35104.0	4658.551882760137	-0.0205776760079356	0.0154761578678118	-1.3296372512931078	0.183653	0.183653	chr1	226555462	0.7360019729935894	chr1:226555462:A:G
chr1:226556126	['G', 'A']	19959	27579.67271451484	3631.553010426796	-0.0095835754607838	0.0109404768391612	-0.8759742012779218	0.381055	0.381055	chr1	226556126	0.4190123354199154	chr1:226556126:G:A
chr1:226556438	['T', 'C']	19959	35104.7588435715	4658.77074763221	-0.0205640407719193	0.0154772658633628	-1.3286610796418332	0.183975	0.183975	chr1	226556438	0.7352411884019142	chr1:226556438:T:C
chr1:226557645	['C', 'A']	19959	35703.36650631389	4822.015446971249	-0.0015021379098255	0.0163201154838906	-0.0920421127723209	0.926666	0.926666	chr1	226557645	0.0330767712437718	chr1:226557645:C:A
chr1:226559387	['G', 'C']	19959	10670.534622707686	1421.7274205189133	-0.003504452162264	0.0113861615655395	-0.3077816999251378	0.758252	0.758252	chr1	226559387	0.1201864355008883	chr1:226559387:G:C
chr1:226559628	['G', 'A']	19959	19070.91100866864	2506.4405957147846	-0.0055899079306789	0.0101481556545427	-0.5508299360954996	0.581756	0.581756	chr1	226559628	0.2352591288775814	chr1:226559628:G:A
chr1:226559961	['A', 'G']	19959	24120.53485193617	3232.543717227968	-0.0034117427512399	0.0104529563863417	-0.3263902215929921	0.744133	0.744133	chr1	226559961	0.1283494354165998	chr1:226559961:A:G
chr1:226560396	['G', 'A']	19959	464.0	64.32262948921476	0.0184842221491309	0.04723247608789	0.3913456096338376	0.695546	0.695546	chr1	226560396	0.157674142615796	chr1:226560396:G:A
chr1:226560642	['A', 'G']	19959	35723.78985870328	4815.712455917085	-0.0034978519931158	0.016357774734441	-0.2138342195012148	0.830679	0.830679	chr1	226560642	0.0805667685878514	chr1:226560642:A:G
chr1:226560850	['T', 'C']	19959	12770.279651250188	1647.8301941435125	-0.0064725789743785	0.0108276083733589	-0.5977847324349305	0.54999	0.54999	chr1	226560850	0.2596452068408486	chr1:226560850:T:C
chr1:226560862	['T', 'C']	19959	11041.0	1489.6666456179082	0.0016077193864695	0.0112422926234979	0.1430063635871919	0.886287	0.886287	chr1	226560862	0.0524256208521378	chr1:226560862:T:C
chr1:226561750	['T', 'C']	19959	6355.955351773902	856.7172827475113	0.0018361535590741	0.0137761965176352	0.1332845068465518	0.89397	0.89397	chr1	226561750	0.0486770550889442	chr1:226561750:T:C
chr1:226562347	['T', 'C']	19959	3528.7071911801554	375.9811136940549	-0.029843202211642	0.0178703724230951	-1.6699821080994102	0.0949386	0.0949386	chr1	226562347	1.0225571768388262	chr1:226562347:T:C
chr1:226563719	['T', 'C']	19959	712.0356749173263	63.81827644806015	-0.0142225198372326	0.0381678032246485	-0.3726313446315365	0.709427	0.709427	chr1	226563719	0.1490922867861647	chr1:226563719:T:C
chr1:226564746	['G', 'A']	19959	9841.557677808494	1341.962652869563	0.003387988405892	0.011695510717206	0.2896828097389368	0.772062	0.772062	chr1	226564746	0.1123478224923724	chr1:226564746:G:A
chr1:226565248	['G', 'A']	19959	17567.76038482738	2364.6352336799323	-0.002386858580396	0.0101676698655107	-0.2347498111137892	0.814405	0.814405	chr1	226565248	0.0891595686692225	chr1:226565248:G:A
chr1:226567696	['A', 'C']	19959	6490.300726634928	837.9135802684436	-0.0013766570480168	0.0137224652351707	-0.1003214090489009	0.92009	0.92009	chr1	226567696	0.0361696894026446	chr1:226567696:A:C
chr1:226567702	['T', 'G']	19959	6490.650398356466	837.9317493891865	-0.0013769661728523	0.0137218100407791	-0.1003487272276917	0.920068	0.920068	chr1	226567702	0.0361800738137683	chr1:226567702:T:G
chr1:226568252	['T', 'C']	19959	15126.031420696569	2094.516405077298	0.0033998443461023	0.0104672861059943	0.3248066701984338	0.745331	0.745331	chr1	226568252	0.1276508151055146	chr1:226568252:T:C
chr1:226568270	['C', 'T']	19959	15299.365777866882	2115.3782925355767	0.0032785596006762	0.0104547987917548	0.3135937540244083	0.753833	0.753833	chr1	226568270	0.1227248546760084	chr1:226568270:C:T
chr1:226568703	['A', 'G']	19959	7718.773462945332	989.0562643267892	-0.0020493496896724	0.0128049537908679	-0.160043505282616	0.872848	0.872848	chr1	226568703	0.0590613788702972	chr1:226568703:A:G
chr1:226569485	['G', 'T']	19959	594.0	51.07233877526884	-0.042942032169131	0.0415695479696653	-1.033016577434696	0.301609	0.301609	chr1	226569485	0.5205557032796522	chr1:226569485:G:T
chr1:226570660	['T', 'C']	19959	22414.738234851902	3062.8898194299977	0.0038784004933934	0.0102240923436169	0.3793393450534276	0.70444	0.70444	chr1	226570660	0.1521559915945128	chr1:226570660:T:C
chr1:226570686	['C', 'T']	19959	592.0296622908106	49.42259788771239	-0.0450356343489122	0.0416364883298983	-1.0816386336926742	0.279426	0.279426	chr1	226570686	0.5537331861560503	chr1:226570686:C:T
chr1:226571557	['T', 'A']	19959	5471.274125663895	684.1374606193289	-0.0041695034858176	0.0146342243677714	-0.2849145524241138	0.775713	0.775713	chr1	226571557	0.1102989302511145	chr1:226571557:T:A
chr1:226571801	['A', 'G']	19959	38291.0	5102.140823935563	-0.0459796972004244	0.0256989948762541	-1.7891632502292762	0.0736037	0.0736037	chr1	226571801	1.1331003534723676	chr1:226571801:A:G
chr1:226571841	['T', 'C']	19959	38039.0	5145.542419339678	-0.005168148237909	0.0237996871956138	-0.2171519396633709	0.828092	0.828092	chr1	226571841	0.0819214109533177	chr1:226571841:T:C
chr1:226571916	['C', 'T']	19959	597.0299128169155	51.49712258474219	-0.0423879395412958	0.0414712607068676	-1.0221039538900842	0.306744	0.306744	chr1	226571916	0.5132239234416298	chr1:226571916:C:T
chr1:226571920	['C', 'T']	19959	15650.704856412573	2162.2909012148443	0.0013571674741387	0.0104437938733272	0.1299496610714295	0.896608	0.896608	chr1	226571920	0.0473973904531009	chr1:226571920:C:T
chr1:226571970	['C', 'G']	19959	11871.18955754873	1528.4551247947757	-0.010963775259061	0.0110894011006031	-0.988671539571674	0.322836	0.322836	chr1	226571970	0.4910180423217286	chr1:226571970:C:G
chr1:226572160	['T', 'C']	19959	2584.258956757028	317.6758802321258	-0.0054101892675444	0.0205475538194009	-0.2633008928992876	0.792321	0.792321	chr1	226572160	0.1010988332022077	chr1:226572160:T:C
chr1:226572325	['A', 'G']	19959	6946.348030864816	1030.0845062661551	0.0144350432038024	0.0133296033294371	1.082931190602204	0.278852	0.278852	chr1	226572325	0.5546262362868225	chr1:226572325:A:G
chr1:226572737	['C', 'G']	19959	36221.81481110332	4937.491363969838	0.0091495191770061	0.0174668601761812	0.5238216304887441	0.600408	0.600408	chr1	226572737	0.2215535297320508	chr1:226572737:C:G
chr1:226573091	['G', 'A']	19959	1416.0	170.5449064427726	-0.0130158990311099	0.0273433037266732	-0.476017790725594	0.634067	0.634067	chr1	226573091	0.197864849069533	chr1:226573091:G:A
chr1:226574219	['G', 'A']	19959	806.0	93.19953870507676	-0.0186904773064276	0.0359899254307702	-0.5193252579080885	0.60354	0.60354	chr1	226574219	0.2192939414678739	chr1:226574219:G:A
chr1:226574257	['G', 'C']	19959	4414.442351054768	632.6431135508127	0.0047645166957998	0.0160674073394991	0.2965330121485777	0.766826	0.766826	chr1	226574257	0.1153031703569642	chr1:226574257:G:C
chr1:226574667	['A', 'G']	19959	7700.385810201423	1105.697779664205	0.0135130090634975	0.012847968671569	1.0517622986892978	0.292921	0.292921	chr1	226574667	0.5332494918991747	chr1:226574667:A:G
chr1:226574947	['G', 'T']	19959	1498.0	274.3872759870923	0.0448474568175153	0.0266980875291886	1.6798003515601727	0.0930118	0.0930118	chr1	226574947	1.0314619509105791	chr1:226574947:G:T
chr1:226575302	['A', 'T']	19959	499.0	32.08057010132792	-0.0956487121671008	0.0455875435409931	-2.098132619957723	0.035906	0.035906	chr1	226575302	1.4448329734505507	chr1:226575302:A:T
chr1:226575410	['C', 'T']	19959	1402.0	183.2418399465689	-0.0124058417836233	0.0274104943923304	-0.4525946013981623	0.650846	0.650846	chr1	226575410	0.1865217599143859	chr1:226575410:C:T
chr1:226575977	['A', 'G']	19959	24401.44515708774	3259.6805350296445	-0.0081212863253288	0.0103776976140387	-0.7825711084838792	0.433888	0.433888	chr1	226575977	0.3626223609467264	chr1:226575977:A:G
chr1:226576582	['G', 'A']	19959	799.0400340715503	94.87090697751444	-0.0166163920767078	0.0361391252974397	-0.4597895477532503	0.645672	0.645672	chr1	226576582	0.1899880466577473	chr1:226576582:G:A
chr1:226576838	['T', 'C']	19959	807.040434913318	93.1274938459079	-0.0188924706040417	0.0359688693022374	-0.5252450513607498	0.599419	0.599419	chr1	226576838	0.2222694951835374	chr1:226576838:T:C
chr1:226576966	['C', 'T']	19959	26606.6653302596	3597.9206056097564	-0.00127243943971	0.0107618013083247	-0.1182366597612065	0.905881	0.905881	chr1	226576966	0.042928849163924	chr1:226576966:C:T
chr1:226577185	['T', 'C']	19959	6401.565886421733	929.393361012625	0.0118977237353854	0.0138265608177026	0.8604976965893304	0.389525	0.389525	chr1	226577185	0.4094646637587507	chr1:226577185:T:C
chr1:226578109	['G', 'A']	19959	2108.105621805792	331.71433792952377	0.0121827920449018	0.0226415409625308	0.5380725660441137	0.590533	0.590533	chr1	226578109	0.2287558282495268	chr1:226578109:G:A
chr1:226578344	['C', 'T']	19959	3231.897266824386	505.25725107749935	0.0158723213535416	0.0185802619078902	0.8542571376134015	0.392973	0.392973	chr1	226578344	0.4056372876750305	chr1:226578344:C:T
chr1:226578349	['CA', 'C']	19959	2060.717830882359	315.7486455485506	0.0099106954111381	0.0231748269052683	0.4276491665568875	0.668911	0.668911	chr1	226578349	0.1746316621726159	chr1:226578349:CA:C
chr1:226578840	['C', 'T']	19959	33847.69586130875	4647.290921649632	0.0200367633647366	0.0141468545136975	1.4163405261103243	0.156691	0.156691	chr1	226578840	0.8049559477725541	chr1:226578840:C:T
chr1:226578880	['C', 'T']	19959	34137.84159358557	4695.075020320719	0.0216468241014898	0.0144621930833225	1.4967871039180418	0.134464	0.134464	chr1	226578880	0.8713939736101602	chr1:226578880:C:T
chr1:226578911	['A', 'G']	19959	34142.13184004811	4693.780768723459	0.0212061438815967	0.0144649244470258	1.4660390352717658	0.142653	0.142653	chr1	226578911	0.8457190906753538	chr1:226578911:A:G
chr1:226579326	['G', 'A']	19959	26595.99759470836	3713.499471472586	0.0110022255510584	0.0107762756692937	1.020967344256841	0.307282	0.307282	chr1	226579326	0.5124628791501664	chr1:226579326:G:A
chr1:226579546	['G', 'A']	19959	1569.2358689116054	154.7653023287217	-0.0357304901228642	0.0260907478300095	-1.369469758232345	0.170868	0.170868	chr1	226579546	0.7673392639304506	chr1:226579546:G:A
chr1:226579550	['A', 'G']	19959	2743.2857578065405	295.3646656195827	-0.02599892629016	0.0200272519238217	-1.298177422896209	0.194241	0.194241	chr1	226579550	0.7116590947452608	chr1:226579550:A:G
chr1:226579559	['C', 'A']	19959	25156.822975140338	3469.3805205910685	0.0067414827923656	0.0105277285168866	0.6403549238140219	0.521949	0.521949	chr1	226579559	0.282371930140726	chr1:226579559:C:A
chr1:226581134	['C', 'A']	19959	34107.7088886662	4693.035766963023	0.01971814192211	0.0144263181903197	1.366817344659787	0.171698	0.171698	chr1	226581134	0.7652347636277999	chr1:226581134:C:A
chr1:226581324	['G', 'A']	19959	3184.0	432.9437924723098	0.007262680806156	0.0187616467746298	0.3871025232165069	0.698684	0.698684	chr1	226581324	0.1557192020602028	chr1:226581324:G:A
chr1:226581828	['C', 'T']	19959	3617.0	426.4280950014394	-0.0245834347932517	0.0175783445000433	-1.3985068271469543	0.161976	0.161976	chr1	226581828	0.790549330147005	chr1:226581828:C:T
chr1:226582097	['G', 'A']	19959	20559.15034579533	2866.9350284164984	0.0065680427103898	0.0101208766101729	0.6489598641868618	0.516372	0.516372	chr1	226582097	0.2870373151569317	chr1:226582097:G:A
chr1:226582455	['T', 'C']	19959	34432.4503181841	4761.72424097584	0.0270842945139167	0.0147817023513385	1.832285204380672	0.0669238	0.0669238	chr1	226582455	1.1744194073364067	chr1:226582455:T:C
chr1:226582459	['G', 'A']	19959	8918.681100586378	1251.7741343803143	0.0116357316560185	0.0121957937944382	0.9540774345762502	0.340056	0.340056	chr1	226582459	0.4684495579920316	chr1:226582459:G:A
chr1:226582463	['C', 'T']	19959	798.1199639206253	97.89200530546316	-0.0149641500915083	0.0362036309799077	-0.4133328532658281	0.679367	0.679367	chr1	226582463	0.1678955526469977	chr1:226582463:C:T
chr1:226583585	['T', 'C']	19959	2256.565300190437	368.8588784954269	0.0228669651315562	0.0219692133525606	1.040864083960977	0.297951	0.297951	chr1	226583585	0.5258551526330421	chr1:226583585:T:C
chr1:226583893	['C', 'T']	19959	18810.8849526482	2603.08177178942	0.0025509288166498	0.0101002207111607	0.2525616904421761	0.80061	0.80061	chr1	226583893	0.0965789896522274	chr1:226583893:C:T
chr1:226584051	['G', 'A']	19959	34193.7131977152	4714.797610296128	0.0216513834737644	0.014498092713308	1.4933952970165687	0.13535	0.13535	chr1	226584051	0.8685417398934747	chr1:226584051:G:A
chr1:226585011	['C', 'T']	19959	34041.11665664462	4698.708649287233	0.0224642726609648	0.0143502868026281	1.565423253899754	0.1175	0.1175	chr1	226585011	0.929962133392245	chr1:226585011:C:T
chr1:226585132	['T', 'G']	19959	20523.11305437234	2871.745285486922	0.0072911100108706	0.0101226695182813	0.7202754172407819	0.471364	0.471364	chr1	226585132	0.326643589394157	chr1:226585132:T:G
chr1:226585188	['G', 'A']	19959	9945.989926326867	1383.5709346349183	0.0090669496295226	0.0117229310040919	0.7734370889291939	0.439273	0.439273	chr1	226585188	0.3572654899087586	chr1:226585188:G:A
chr1:226585997	['GAA', 'G']	19959	34055.70628319471	4701.752201560817	0.0225733381760773	0.0143638481919374	1.5715383422631866	0.116074	0.116074	chr1	226585997	0.93526504917678	chr1:226585997:GAA:G
chr1:226586308	['T', 'C']	19959	34046.41163501528	4705.103826864798	0.0231978740545412	0.0143560618793234	1.615893986076531	0.106133	0.106133	chr1	226586308	0.97414955964638	chr1:226586308:T:C
chr1:226586929	['G', 'A']	19959	20503.0	2860.683260100905	0.0069201216038095	0.0101154242446253	0.6841158053738079	0.49391	0.49391	chr1	226586929	0.3063521807612017	chr1:226586929:G:A
chr1:226587175	['G', 'A']	19959	34040.52761351107	4702.665060936422	0.022949719885983	0.0143506784805755	1.599208003792075	0.10979	0.10979	chr1	226587175	0.9594372149186884	chr1:226587175:G:A
chr1:226587215	['G', 'A']	19959	8822.21008319134	1232.892762495748	0.0106252668463417	0.0122306595320846	0.8687403012461027	0.385	0.385	chr1	226587215	0.4145392704914993	chr1:226587215:G:A
chr1:226588223	['G', 'T']	19959	796.0398837558873	100.54072696236778	-0.0108628876391894	0.036245886296378	-0.2996998762939598	0.764409	0.764409	chr1	226588223	0.1166742082898044	chr1:226588223:G:T
chr1:226588280	['T', 'C']	19959	34278.43488500276	4754.136476727654	0.0295006322474868	0.0146242013548321	2.0172474059747065	0.0436831	0.0436831	chr1	226588280	1.3596865492153665	chr1:226588280:T:C
chr1:226588523	['G', 'A']	19959	9787.451889345495	1338.8534369672648	0.0061460795874464	0.0117931316058698	0.5211575510941777	0.602263	0.602263	chr1	226588523	0.2202138168716182	chr1:226588523:G:A
chr1:226589569	['C', 'G']	19959	496.0	24.708459621045048	-0.1085822567774947	0.0457372713162612	-2.374043174256657	0.0176039	0.0176039	chr1	226589569	1.7543911071376963	chr1:226589569:C:G
chr1:226589611	['A', 'G']	19959	555.027808397635	52.38398100055462	-0.0428840743392031	0.0432475143857172	-0.991596278961314	0.321407	0.321407	chr1	226589611	0.4929446688661778	chr1:226589611:A:G
chr1:226589673	['T', 'C']	19959	34277.43478478729	4750.771615321567	0.0288503959041439	0.0146174969975725	1.9736891965112044	0.0484309	0.0484309	chr1	226589673	1.3148774603071272	chr1:226589673:T:C
chr1:226590087	['TC', 'T']	19959	20571.12267602105	2861.551398119062	0.0062682778437255	0.0101195660337328	0.6194216059098524	0.535646	0.535646	chr1	226590087	0.2711221338849521	chr1:226590087:TC:T
chr1:226590457	['C', 'T']	19959	20273.047203848462	2833.9212205908043	0.0073981393806883	0.0101200748130672	0.731036036525711	0.464766	0.464766	chr1	226590457	0.3327656503089392	chr1:226590457:C:T
chr1:226590830	['C', 'T']	19959	20280.04825616356	2833.5672596680256	0.0074965474494216	0.0101187567524883	0.7408565728767097	0.458789	0.458789	chr1	226590830	0.3383870033613768	chr1:226590830:C:T
chr1:226590885	['G', 'T']	19959	834.0	96.35934425217177	-0.0199084294316027	0.0354113163020833	-0.5622052922791656	0.573982	0.573982	chr1	226590885	0.2411017268062908	chr1:226590885:G:T
chr1:226591748	['C', 'T']	19959	14010.807917815084	1910.935400024406	0.0062617454601874	0.0105970018147722	0.5908978378637753	0.554596	0.554596	chr1	226591748	0.2560232670772921	chr1:226591748:C:T
chr1:226591846	['G', 'C']	19959	18780.40949421023	2615.011671105979	0.0042863032114533	0.0101171372888628	0.4236675938135018	0.671813	0.671813	chr1	226591846	0.172751596544311	chr1:226591846:G:C
chr1:226592195	['G', 'A']	19959	4308.0792322341385	521.0776778631171	-0.015284008619949	0.0164782321190815	-0.9275272073786572	0.353664	0.353664	chr1	226592195	0.4514091454356203	chr1:226592195:G:A
chr1:226592607	['A', 'G']	19959	10553.057473568171	1503.1934060691435	0.0165566758512416	0.0114984141651735	1.4399095052071238	0.149909	0.149909	chr1	226592607	0.8241722928821802	chr1:226592607:A:G
chr1:226592645	['T', 'C']	19959	20484.052613118205	2852.047838706216	0.0058266046100626	0.0101334052052593	0.5749897978064312	0.565305	0.565305	chr1	226592645	0.2477171732824845	chr1:226592645:T:C
chr1:226593061	['C', 'T']	19959	7868.182651834035	1191.2277807205298	0.0250480730202597	0.0127747806293496	1.9607438864909	0.0499228	0.0499228	chr1	226593061	1.3017010645426326	chr1:226593061:C:T
chr1:226595638	['T', 'C']	19959	7906.792303452423	972.4134200284246	-0.0229675323688968	0.0127672685894573	-1.7989386067950637	0.0720435	0.0720435	chr1	226595638	1.1424051965498505	chr1:226595638:T:C
chr1:226596487	['T', 'C']	19959	26337.59792522802	3580.4353880412787	0.0006424227667101	0.0107029953626484	0.0600227081245008	0.952138	0.952138	chr1	226596487	0.0213001017257512	chr1:226596487:T:C
chr1:226597689	['C', 'G']	19959	15105.513654356866	1915.6692654357832	-0.0213879816917233	0.010483556046186	-2.040145690784412	0.041349	0.041349	chr1	226597689	1.383534989127963	chr1:226597689:C:G
chr1:226597829	['A', 'G']	19959	16686.0	2197.309524748101	-0.0137280722668909	0.0103023904481339	-1.332513297375319	0.182707	0.182707	chr1	226597829	0.7382448133308991	chr1:226597829:A:G
chr1:226598311	['A', 'G']	19959	455.0912052117264	44.25340075657307	-0.0162463325916157	0.0475910409459834	-0.3413737600330199	0.732826	0.732826	chr1	226598311	0.13499913069362	chr1:226598311:A:G
chr1:226598882	['G', 'A']	19959	9196.460767611983	1225.0242417941363	-0.0067849878694664	0.0120788028958091	-0.5617268472706455	0.574308	0.574308	chr1	226598882	0.2408551340380803	chr1:226598882:G:A
chr1:226599037	['C', 'T']	19959	793.0	103.09819942675304	-0.0049552127913488	0.0363103023056202	-0.1364685082939073	0.891452	0.891452	chr1	226599037	0.0499020363319789	chr1:226599037:C:T
chr1:226599395	['T', 'C']	19959	6619.326584815836	808.102504683382	-0.021815754482533	0.0136342521655279	-1.6000697520976406	0.109599	0.109599	chr1	226599395	0.9601934084106204	chr1:226599395:T:C
chr1:226601305	['C', 'T']	19959	25998.210323227264	3534.0445428680923	0.0011650098530593	0.0106405788268978	0.1094874510129467	0.912817	0.912817	chr1	226601305	0.0396162803586382	chr1:226601305:C:T
chr1:226601863	['A', 'G']	19959	795.0	102.30853150812256	-0.0063915372492011	0.0362664713194168	-0.1762381896189371	0.860109	0.860109	chr1	226601863	0.0654465079437967	chr1:226601863:A:G
chr1:226602300	['C', 'T']	19959	628.0	93.86290149465896	-0.0063750012149176	0.0407705721562021	-0.1563628096876708	0.875749	0.875749	chr1	226602300	0.0576203499220368	chr1:226602300:C:T
chr1:226602402	['G', 'A']	19959	15025.516914749664	2106.430055144954	0.0103885475353867	0.0104832188852927	0.9909692480008384	0.321713	0.321713	chr1	226602402	0.4925313894735572	chr1:226602402:G:A
chr1:226602496	['G', 'A']	19959	15836.793466279189	2195.6605052964906	0.0073228845622043	0.0103787314172163	0.7055664385010557	0.480466	0.480466	chr1	226602496	0.3183373395975755	chr1:226602496:G:A
chr1:226602702	['G', 'A']	19959	10652.53372081371	1449.1110971953428	-0.0021507891481737	0.0114603382607968	-0.1876723966805667	0.851135	0.851135	chr1	226602702	0.0700015502501624	chr1:226602702:G:A
chr1:226602920	['T', 'C']	19959	7122.427411676272	916.8633830850372	-0.0125491097600122	0.0132411041642477	-0.947738919983431	0.343274	0.343274	chr1	226602920	0.46435908933318	chr1:226602920:T:C
chr1:226603250	['A', 'G']	19959	9069.27197554375	1325.375904412574	0.0183479853395153	0.0121105149267788	1.5150458465596797	0.129777	0.129777	chr1	226603250	0.8868022694630153	chr1:226603250:A:G
chr1:226603537	['C', 'T']	19959	26105.615924237107	3535.5478091339046	-0.0004767074446663	0.0106682878468835	-0.0446845315301128	0.964359	0.964359	chr1	226603537	0.0157612620567861	chr1:226603537:C:T
chr1:226603868	['G', 'C']	19959	6407.642080473017	758.3813978648786	-0.0259198437981132	0.0138042344260118	-1.8776734006538955	0.0604404	0.0604404	chr1	226603868	1.2186726701235828	chr1:226603868:G:C
chr1:226605727	['C', 'T']	19959	16185.810953001304	2246.7804976916914	0.0068370302956543	0.0103187088972793	0.6625858296532621	0.507604	0.507604	chr1	226605727	0.2944749642544743	chr1:226605727:C:T
chr1:226606198	['T', 'TGAG']	19959	29327.346897865085	3954.803782854537	-0.0010709699863524	0.0114231810600124	-0.0937540936037027	0.925305	0.925305	chr1	226606198	0.0337150910622539	chr1:226606198:T:TGAG
chr1:226608274	['T', 'C']	19959	22507.5322604903	3181.8613246849027	0.0151120911418027	0.0102006599077672	1.4814817157364122	0.138494	0.138494	chr1	226608274	0.8585690412084543	chr1:226608274:T:C
chr1:226608836	['T', 'C']	19959	14286.726429752893	2081.2137246366487	0.0178482414190296	0.0105345584044032	1.6942562501309406	0.0902322	0.0902322	chr1	226608836	1.0446384537349396	chr1:226608836:T:C
chr1:226609267	['T', 'TCTGA']	19959	17508.87724220864	2453.48214938546	0.0109253465577952	0.0102035870472544	1.070735860555524	0.284301	0.284301	chr1	226609267	0.546221612719976	chr1:226609267:T:TCTGA
chr1:226609633	['T', 'C']	19959	17557.759382672746	2478.6257900158125	0.0125430867969926	0.0102023136588488	1.2294355198649998	0.218923	0.218923	chr1	226609633	0.6597086091567997	chr1:226609633:T:C
chr1:226609725	['T', 'C']	19959	17551.87939673314	2472.4527654516123	0.0119353168388748	0.0102039250793379	1.169678995687918	0.242144	0.242144	chr1	226609725	0.6159262877125269	chr1:226609725:T:C
chr1:226609953	['C', 'T']	19959	800.0	95.2139227970658	-0.0203822910705311	0.0360235389118787	-0.565804795591866	0.571533	0.571533	chr1	226609953	0.2429586886210318	chr1:226609953:C:T
chr1:226609971	['T', 'C']	19959	17491.381828204874	2454.9793148944004	0.01144366417353	0.0102065456941907	1.1212083418235548	0.262213	0.262213	chr1	226609971	0.5813457806539134	chr1:226609971:T:C
chr1:226610356	['A', 'G']	19959	1691.0847279286502	224.3823641822636	-0.0047476701921207	0.0251455359407917	-0.1888076755770777	0.850245	0.850245	chr1	226610356	0.0704559133250189	chr1:226610356:A:G
chr1:226610627	['T', 'C']	19959	17423.23770861525	2480.8345994598703	0.0140701898810889	0.0102246278843211	1.3761077704025513	0.168804	0.168804	chr1	226610627	0.7726172664938633	chr1:226610627:T:C
chr1:226610631	['C', 'G']	19959	796.0	90.46159454345208	-0.0236218814427522	0.0361091713621535	-0.6541795491743305	0.513004	0.513004	chr1	226610631	0.2898792485896359	chr1:226610631:C:G
chr1:226610711	['C', 'CAG']	19959	27259.828956600184	3709.256495418816	0.002634509950791	0.0109004429015492	0.2416883400597022	0.809024	0.809024	chr1	226610711	0.0920385946881454	chr1:226610711:C:CAG
chr1:226610765	['T', 'A']	19959	18623.79930847865	2648.359736712138	0.0151427379418712	0.010153308275858	1.4914092560231575	0.13587	0.13587	chr1	226610765	0.8668764245973803	chr1:226610765:T:A
chr1:226611974	['A', 'G']	19959	32403.62350936968	4413.613176246037	0.0020405087116737	0.0129685929430533	0.1573423362606755	0.874977	0.874977	chr1	226611974	0.058003362868392	chr1:226611974:A:G
chr1:226612991	['G', 'A']	19959	5461.547276644786	709.3702893132505	-0.0103592885307862	0.0147179589282168	-0.7038536104979684	0.481532	0.481532	chr1	226612991	0.3173748467291932	chr1:226612991:G:A
chr1:226613224	['C', 'T']	19959	11950.7963018641	1648.2616481807115	-4.875783762246508e-05	0.0110653418842274	-0.0044063561824478	0.996484	0.996484	chr1	226613224	0.0015296701370971	chr1:226613224:C:T
chr1:226615010	['A', 'G']	19959	858.0	84.92906918675389	-0.0347175476319465	0.0348239774016281	-0.9969437790389628	0.318804	0.318804	chr1	226615010	0.4964762381949044	chr1:226615010:A:G
chr1:226615495	['C', 'T']	19959	1533.076811303738	172.1269994829529	-0.0172052329553961	0.0266115061942546	-0.646533602036803	0.517941	0.517941	chr1	226615495	0.2857197090458661	chr1:226615495:C:T
chr1:226616412	['G', 'A']	19959	4903.2456658983865	676.2515324127528	-0.003223540278764	0.0153899397050666	-0.2094576288497601	0.834093	0.834093	chr1	226616412	0.0787855235408486	chr1:226616412:G:A
chr1:226616902	['A', 'G']	19959	12457.120677558383	1732.700923390921	0.0025891010876568	0.0109408702226507	0.2366448952384703	0.812935	0.812935	chr1	226616902	0.0899441779850893	chr1:226616902:A:G
chr1:226619166	['C', 'T']	19959	6058.3035374286	797.4149856632271	-0.0099578558156347	0.014077598337694	-0.707354733155844	0.479354	0.479354	chr1	226619166	0.3193436442795956	chr1:226619166:C:T
chr1:226619416	['G', 'T']	19959	6059.910853878533	793.2197098819375	-0.0108666033811595	0.0140827300845406	-0.7716261915073099	0.440345	0.440345	chr1	226619416	0.3562069305907495	chr1:226619416:G:T
chr1:226619811	['C', 'T']	19959	32629.904539987976	4452.075156170182	0.0045836087781738	0.0131164166453255	0.3494558690926722	0.726751	0.726751	chr1	226619811	0.1386143619735193	chr1:226619811:C:T
chr1:226620593	['G', 'A']	19959	7411.485342019543	1018.3845938725214	-0.0019316093298705	0.0130010646707735	-0.1485731652587505	0.881892	0.881892	chr1	226620593	0.0545845970404494	chr1:226620593:G:A
chr1:226622445	['G', 'A']	19959	6810.341216554765	930.9714483780008	-0.0055306159562761	0.0134849689127446	-0.4101319025696181	0.681714	0.681714	chr1	226622445	0.1663977870337953	chr1:226622445:G:A
chr1:226623727	['T', 'G']	19959	530.0796752856284	69.68937165491319	-0.0125244604230239	0.0440786220357517	-0.2841391097222933	0.776307	0.776307	chr1	226623727	0.1099664977633291	chr1:226623727:T:G
chr1:226624199	['G', 'A']	19959	2656.3308937791367	371.9008735053792	0.0077570870981025	0.020287261151634	0.3823624608626763	0.702197	0.702197	chr1	226624199	0.1535410303053427	chr1:226624199:G:A
chr1:226625007	['C', 'T']	19959	21065.27713741605	2854.590661384076	-0.0011084486324371	0.0100751809437361	-0.1100177394954204	0.912396	0.912396	chr1	226625007	0.0398166273648493	chr1:226625007:C:T
chr1:226625360	['T', 'C']	19959	23901.5926037282	3320.602171692868	0.0047820246281099	0.010289597979107	0.4647435825792053	0.64212	0.64212	chr1	226625360	0.1923838029781203	chr1:226625360:T:C
chr1:226626407	['C', 'T']	19959	1089.0	124.37456086078105	-0.0325437532042508	0.0309962122668997	-1.049926775698452	0.293765	0.293765	chr1	226626407	0.5319999485469012	chr1:226626407:C:T
chr1:226626440	['T', 'C']	19959	486.1705092221331	60.31416125187723	-0.0241738437619884	0.045960405540763	-0.5259710717858708	0.598914	0.598914	chr1	226626440	0.2226355348842623	chr1:226626440:T:C
chr1:226627060	['G', 'A']	19959	4160.625375826819	489.15987174658153	-0.0078659910052861	0.016938994966524	-0.4643717659065037	0.642386	0.642386	chr1	226627060	0.19220393253168	chr1:226627060:G:A
chr1:226627246	['T', 'C']	19959	460.0691521346963	49.36307798679604	-0.0317897263348956	0.0471508269183973	-0.674213548574943	0.500183	0.500183	chr1	226627246	0.3008710729646848	chr1:226627246:T:C
chr1:226628500	['C', 'T']	19959	534.0267561879948	56.43648740764434	-0.036121761070154	0.0438440230285587	-0.8238696765263848	0.410023	0.410023	chr1	226628500	0.3871917811024075	chr1:226628500:C:T
chr1:226628684	['A', 'G']	19959	534.133807757843	56.58296347580831	-0.0359060690712441	0.0438441370816635	-0.81894801588559	0.412826	0.412826	chr1	226628684	0.38423295842313	chr1:226628684:A:G
chr1:226629766	['T', 'C']	19959	13670.684938370578	1832.1887626000344	-0.0018384882079402	0.0107038783817413	-0.1717590710929888	0.863629	0.863629	chr1	226629766	0.0636727828170618	chr1:226629766:T:C
chr1:226629855	['T', 'C']	19959	26790.02675886952	3688.1730621040174	0.0099815132082405	0.0108020188870229	0.9240414511987056	0.355476	0.355476	chr1	226629855	0.4491897153826397	chr1:226629855:T:C
chr1:226629998	['A', 'G']	19959	8992.0	1324.8209974317056	0.0214107784032631	0.0120457514636314	1.7774547704978436	0.0755087	0.0755087	chr1	226629998	1.122003006724248	chr1:226629998:A:G
chr1:226630314	['A', 'G']	19959	877.0	72.75446004580637	-0.0398498916586359	0.0346469544602449	-1.150170116809576	0.250088	0.250088	chr1	226630314	0.6019071465694321	chr1:226630314:A:G
chr1:226630713	['A', 'G']	19959	19933.97743342861	2783.1892098908206	0.0133942469518383	0.0101833387094318	1.3153099719085728	0.188421	0.188421	chr1	226630713	0.7248706956202793	chr1:226630713:A:G
chr1:226631372	['G', 'A']	19959	16352.096421770071	2248.146234273167	0.007654169947065	0.0103240139391489	0.7413947706947795	0.458463	0.458463	chr1	226631372	0.3386957080729756	chr1:226631372:G:A
chr1:226632132	['A', 'G']	19959	3492.0	516.4018704748605	0.0122783420015235	0.0177566065109295	0.6914802101384594	0.489272	0.489272	chr1	226632132	0.3104496372820384	chr1:226632132:A:G
chr1:226632799	['G', 'A']	19959	27749.0	3771.770754535838	-0.0016523806628004	0.0111304697147848	-0.1484556092547932	0.881985	0.881985	chr1	226632799	0.0545388008915633	chr1:226632799:G:A
chr1:226633236	['C', 'T']	19959	1533.230457005412	168.35349473291788	-0.0223627440645945	0.0263427529045097	-0.8489144678863897	0.395939	0.395939	chr1	226633236	0.4023717181250484	chr1:226633236:C:T
chr1:226633438	['T', 'A']	19959	13437.0	1824.5229749011924	-0.0027273863191812	0.0107532841214029	-0.2536328705155991	0.799782	0.799782	chr1	226633438	0.0970283743818447	chr1:226633438:T:A
chr1:226633605	['A', 'G']	19959	5692.996641940657	807.8434853924402	0.007740227961644	0.0143976681417719	0.5376028871777728	0.590857	0.590857	chr1	226633605	0.2285176149318848	chr1:226633605:A:G
chr1:226634219	['G', 'A']	19959	505.0	52.70968389448324	-0.0360144577303714	0.0449366784432149	-0.8014490384704726	0.422881	0.422881	chr1	226634219	0.3737818272213309	chr1:226634219:G:A
chr1:226635276	['A', 'G']	19959	526.0263553462271	55.32050416520714	-0.0377678141361663	0.0441511903733016	-0.855420064936793	0.392329	0.392329	chr1	226635276	0.4063495886981854	chr1:226635276:A:G
chr1:226636055	['A', 'G']	19959	1560.0	182.92309090741816	-0.0133573508944386	0.0261430030462792	-0.5109340679337034	0.609403	0.609403	chr1	226636055	0.2150954121411779	chr1:226636055:A:G
chr1:226636516	['C', 'T']	19959	3650.182884056519	523.4749749177851	0.0085781219829884	0.0174322576581096	0.4920832488382739	0.622666	0.622666	chr1	226636516	0.2057448478092221	chr1:226636516:C:T
chr1:226636905	['C', 'T']	19959	23407.34554291727	3155.728198499817	-0.0065982577220148	0.0102920945280982	-0.6410996035841942	0.521465	0.521465	chr1	226636905	0.2827748354962554	chr1:226636905:C:T
chr1:226637640	['G', 'A']	19959	8093.405501553262	1076.3986468663722	-0.0062457717361318	0.0125862385537853	-0.4962381500590149	0.619732	0.619732	chr1	226637640	0.2077960783789375	chr1:226637640:G:A
chr1:226638783	['C', 'A']	19959	2181.109279486923	341.67346700207685	0.0179418361867665	0.0221654055212668	0.8094521965570192	0.418265	0.418265	chr1	226638783	0.3785484752300849	chr1:226638783:C:A
chr1:226639918	['G', 'A']	19959	506.0253532418078	56.67380943042853	-0.0349824568779876	0.044978948884348	-0.7777517648964233	0.436725	0.436725	chr1	226639918	0.3597919465002747	chr1:226639918:G:A
chr1:226640337	['A', 'G']	19959	23392.34403968533	3139.6385645718938	-0.0082618168517667	0.0102858408254889	-0.8032223122968623	0.421856	0.421856	chr1	226640337	0.3748357696020268	chr1:226640337:A:G
chr1:226641339	['CCACAAA', 'C']	19959	503.0	53.7115569198418	-0.040416551465265	0.0451079849941767	-0.895995497703625	0.370266	0.370266	chr1	226641339	0.4314861655911596	chr1:226641339:CCACAAA:C
chr1:226642289	['T', 'C']	19959	2265.226988024252	321.2504099153972	0.0038375100498039	0.0218040517676806	0.1759998595991279	0.860296	0.860296	chr1	226642289	0.0653520963739214	chr1:226642289:T:C
chr1:226643247	['G', 'A']	19959	23003.30505587012	3036.183368950362	-0.0126732734883887	0.0102444856421302	-1.2370824589055145	0.216071	0.216071	chr1	226643247	0.6654035181011473	chr1:226643247:G:A
chr1:226643816	['CAT', 'C']	19959	2257.226186300546	331.5056809302568	0.0081220431769353	0.0218357578605	0.3719606724357298	0.709926	0.709926	chr1	226643816	0.1487869181352396	chr1:226643816:CAT:C
chr1:226644510	['G', 'A']	19959	935.0	100.3053562828816	-0.0344926055718084	0.0336228953566615	-1.0258666068439748	0.304967	0.304967	chr1	226644510	0.5157471524344639	chr1:226644510:G:A
chr1:226644622	['G', 'A']	19959	13826.0	1847.570970510352	-0.0069290981844791	0.0106716089747702	-0.649302106257911	0.516151	0.516151	chr1	226644622	0.2872232269128273	chr1:226644622:G:A
chr1:226645603	['A', 'G']	19959	35967.604148920174	4923.706001998001	0.0096824479412711	0.0174772366651531	0.5540033660227539	0.579583	0.579583	chr1	226645603	0.2368843614935966	chr1:226645603:A:G
chr1:226645907	['G', 'A']	19959	8262.0	1090.947733780756	-0.0075862503480944	0.0124626445166021	-0.6087191476887897	0.542718	0.542718	chr1	226645907	0.2654257741989704	chr1:226645907:G:A
chr1:226647513	['A', 'G']	19959	35453.32892363199	4831.401564548269	0.0028351298902279	0.0164532083112319	0.1723147143461698	0.863192	0.863192	chr1	226647513	0.063892593315826	chr1:226647513:A:G
chr1:226648335	['C', 'T']	19959	8413.42153522397	1074.0769583447343	-0.0127868349969245	0.0123801924130893	-1.0328462248620047	0.301688	0.301688	chr1	226648335	0.5204419640624294	chr1:226648335:C:T
chr1:226649315	['A', 'G']	19959	9381.81092704666	1229.929769062093	-0.0103409378804911	0.012359954992759	-0.8366485061271874	0.4028	0.4028	chr1	226649315	0.3949105381184196	chr1:226649315:A:G
chr1:226649646	['C', 'T']	19959	461.0	58.788019818271394	-0.0223436629006214	0.0471256057826853	-0.4741299879232704	0.635412	0.635412	chr1	226649646	0.1969445876131023	chr1:226649646:C:T
chr1:226649700	['CT', 'C']	19959	35432.325766686714	4830.794541866351	0.0027749478289882	0.0164226660395903	0.1689706057651428	0.865821	0.865821	chr1	226649700	0.0625718848274168	chr1:226649700:CT:C
chr1:226650156	['C', 'T']	19959	474.04750212957856	57.08665177533469	-0.03000729642402	0.046501960047598	-0.6452910026438764	0.518746	0.518746	chr1	226650156	0.2850452390694898	chr1:226650156:C:T
chr1:226651254	['T', 'C']	19959	4781.197754836123	611.5702362895047	-0.0108589218476374	0.0155752864422639	-0.6971892226759597	0.485693	0.485693	chr1	226651254	0.3136381557060466	chr1:226651254:T:C
chr1:226653646	['A', 'G']	19959	9102.456057721214	1193.5443427051962	-0.0101105941673555	0.0120414849154682	-0.8396467909342028	0.401117	0.401117	chr1	226653646	0.3967289315119005	chr1:226653646:A:G
chr1:226654598	['C', 'T']	19959	473.023699769516	56.27548153917597	-0.0313548584124421	0.0465495766514283	-0.6735798833839669	0.500586	0.500586	chr1	226654598	0.3005213005683228	chr1:226654598:C:T
chr1:226655551	['G', 'A']	19959	474.7602212723166	56.574948601421525	-0.0312826250495603	0.0465515604223787	-0.6719994940174299	0.501592	0.501592	chr1	226655551	0.299649398779337	chr1:226655551:G:A
chr1:226656308	['G', 'A']	19959	473.023699769516	56.29084721776231	-0.0313295519049073	0.0465495733144111	-0.6730362852801499	0.500932	0.500932	chr1	226656308	0.3002212242906786	chr1:226656308:G:A
chr1:226656453	['C', 'T']	19959	462.0462995440196	58.989527299848405	-0.0227820481115588	0.0470764101901604	-0.4839376668597503	0.628435	0.628435	chr1	226656453	0.2017396354023117	chr1:226656453:C:T
chr1:226656790	['C', 'T']	19959	38362.0	5171.317015656584	-0.0137350595424979	0.0263988230745498	-0.5202906017329005	0.602867	0.602867	chr1	226656790	0.2197784880871164	chr1:226656790:C:T
chr1:226656977	['C', 'T']	19959	8650.433410161339	1137.2215513309636	-0.0090744182605372	0.0122603454916814	-0.7401437640312984	0.459221	0.459221	chr1	226656977	0.3379782600360726	chr1:226656977:C:T
chr1:226657368	['T', 'C']	19959	35463.0	4837.66855724334	0.0038101299785966	0.0164659867650916	0.2313939658128617	0.817011	0.817011	chr1	226657368	0.0877720962128218	chr1:226657368:T:C
chr1:226657805	['A', 'G']	19959	12565.147739801543	1705.4948445181187	-0.005453833215459	0.0108952843135445	-0.500568232871084	0.616681	0.616681	chr1	226657805	0.2099394320216781	chr1:226657805:A:G
chr1:226659012	['T', 'C']	19959	414.0622369212267	28.377705739362465	-0.0760726112736409	0.0499031904724733	-1.524403761631287	0.127424	0.127424	chr1	226659012	0.8947487659887032	chr1:226659012:T:C
chr1:226660041	['G', 'A']	19959	12505.506239037835	1673.444990449325	0.0009109944491869	0.0109206097297575	0.0834197422790917	0.933519	0.933519	chr1	226660041	0.0298768383885152	chr1:226660041:G:A
chr1:226660359	['A', 'G']	19959	12548.886199639206	1682.7283301114603	0.0013443693563008	0.0109181926624838	0.1231311259893965	0.902005	0.902005	chr1	226660359	0.0447910550673808	chr1:226660359:A:G
chr1:226661902	['A', 'G']	19959	13074.965273601923	1741.4093759754037	-0.0008377289133263	0.0107899878790448	-0.0776394675061017	0.938116	0.938116	chr1	226661902	0.0277434568820335	chr1:226661902:A:G
chr1:226662290	['C', 'G']	19959	38582.0	5217.038766690031	-0.0026654417526759	0.0282099598646417	-0.0944858399467895	0.924724	0.924724	chr1	226662290	0.0339878706806071	chr1:226662290:C:G
chr1:226662819	['A', 'G']	19959	13130.315728816957	1765.5408680545272	0.0012843943205749	0.0107807130243767	0.1191381606829488	0.905167	0.905167	chr1	226662819	0.0432712876593637	chr1:226662819:A:G
chr1:226664262	['G', 'A']	19959	2029.305021046302	232.5205021486209	-0.0076895075134436	0.0233367108474759	-0.3295026262998541	0.741779	0.741779	chr1	226664262	0.1297254658486278	chr1:226664262:G:A
chr1:226664454	['C', 'T']	19959	3458.1732638540934	431.1694671037338	-0.0118179890602537	0.0178988895231169	-0.6602638138522741	0.509092	0.509092	chr1	226664454	0.293203727521989	chr1:226664454:C:T
chr1:226665034	['C', 'G']	19959	3425.1716103818017	435.6943703921693	-0.0097050338917523	0.0179819724363169	-0.5397090850918972	0.589404	0.589404	chr1	226665034	0.2295869211294039	chr1:226665034:C:G
chr1:226668188	['G', 'C']	19959	1522.0762601463073	160.81113904622745	-0.0280872528650755	0.0265131600351417	-1.0593702458646008	0.289444	0.289444	chr1	226668188	0.5384354486672217	chr1:226668188:G:C
chr1:226670583	['T', 'C']	19959	6349.636267976149	780.9764313352629	-0.0180398051737114	0.0137818253356586	-1.3089561603306572	0.190564	0.190564	chr1	226670583	0.7199591397839702	chr1:226670583:T:C
chr1:226671975	['G', 'T']	19959	12494.626014630723	1680.7327377921288	0.0014810132878994	0.0109353610588672	0.1354334145829144	0.892271	0.892271	chr1	226671975	0.0495032219357143	chr1:226671975:G:T
chr1:226673243	['G', 'A']	19959	12767.919122068552	1711.8761552456235	0.0005110698305043	0.0108636730952296	0.0470439257536938	0.962479	0.962479	chr1	226673243	0.0166087374388012	chr1:226673243:G:A
chr1:226674312	['G', 'A']	19959	1501.2256464221286	154.77403015429874	-0.0310338462530661	0.0266713582332249	-1.163564524224596	0.244614	0.244614	chr1	226674312	0.6115186906000137	chr1:226674312:G:A
chr1:226677257	['G', 'A']	19959	6885.0	894.5300325677845	-0.0117787048762471	0.0133739442044639	-0.8807203541581702	0.37848	0.37848	chr1	226677257	0.4219570649594911	chr1:226677257:G:A
chr1:226677553	['A', 'C']	19959	6891.381107491856	899.3753520740685	-0.0110020945714294	0.0133723230254076	-0.8227511817150462	0.410659	0.410659	chr1	226677553	0.3865186547372982	chr1:226677553:A:C
chr1:226677614	['T', 'C']	19959	7394.852510774783	961.0084309884252	-0.0081054397358934	0.0129773995936955	-0.6245811942040489	0.532253	0.532253	chr1	226677614	0.2738818820178241	chr1:226677614:T:C
chr1:226677813	['C', 'T']	19959	5289.0	736.5375704330144	0.0105586920755047	0.014957639802399	0.7059062937062606	0.480255	0.480255	chr1	226677813	0.3185281049439247	chr1:226677813:C:T
chr1:226678339	['G', 'A']	19959	7393.0	962.3187366828	-0.00781107869879	0.0129766401306347	-0.6019338303410263	0.547225	0.547225	chr1	226678339	0.2618340700707723	chr1:226678339:G:A
chr1:226678435	['G', 'T']	19959	7377.478526685041	969.0104108732857	-0.0066190444931411	0.0129887473247591	-0.5095983721635696	0.610339	0.610339	chr1	226678435	0.2144288782104735	chr1:226678435:G:T
chr1:226678935	['A', 'G']	19959	7393.370427898587	960.0629749435492	-0.0081314529058805	0.0129789444814186	-0.6265111093989126	0.530987	0.530987	chr1	226678935	0.2749161114936284	chr1:226678935:A:G
chr1:226679758	['T', 'C']	19959	7394.111395069153	957.687783141954	-0.0084544892513799	0.012979179530236	-0.6513885744229456	0.514803	0.514803	chr1	226679758	0.288358930921401	chr1:226679758:T:C
chr1:226680287	['A', 'G']	19959	5547.0	782.7336839792416	0.0127406204919309	0.0146413534662294	0.870180514480261	0.384212	0.384212	chr1	226680287	0.4154290750485138	chr1:226680287:A:G
chr1:226680288	['T', 'C']	19959	551.0276079767511	68.54442357357144	-0.0123914818139089	0.0431780086775979	-0.2869859494085023	0.774126	0.774126	chr1	226680288	0.1111883459693558	chr1:226680288:T:C
chr1:226681110	['C', 'T']	19959	468.0	50.82346748619829	-0.0308010550389133	0.046689023222336	-0.6597065629802699	0.50945	0.50945	chr1	226681110	0.2928984334233188	chr1:226681110:C:T
chr1:226681217	['T', 'C']	19959	1338.26820345778	118.428423116742	-0.0525739823519863	0.0283766286353713	-1.8527212315297048	0.0639371	0.0639371	chr1	226681217	1.1942470659460898	chr1:226681217:T:C
chr1:226681516	['A', 'G']	19959	570.0571228140502	67.37957720698627	-0.0194325345197293	0.0424078740951446	-0.4582293957044685	0.646793	0.646793	chr1	226681516	0.189234688947801	chr1:226681516:A:G
chr1:226684783	['A', 'G']	19959	412.0	29.54624809236758	-0.0734807782906074	0.0500835457562091	-1.4671640591959818	0.142347	0.142347	chr1	226684783	0.8466516812895931	chr1:226684783:A:G
chr1:226684814	['C', 'G']	19959	13030.611475820597	1752.6792577713445	0.0010809697177931	0.0107989397539732	0.1000996155567422	0.920266	0.920266	chr1	226684814	0.0360866230512995	chr1:226684814:C:G
chr1:226685008	['C', 'A']	19959	2030.0	239.0104534480028	-0.003874415423478	0.0233384977890502	-0.166009631746555	0.868151	0.868151	chr1	226685008	0.0614047301653156	chr1:226685008:C:A
chr1:226687851	['T', 'C']	19959	6368.957306073362	787.6882349166963	-0.0172496726291576	0.0137701454413157	-1.2526863062318818	0.210335	0.210335	chr1	226687851	0.6770884541699714	chr1:226687851:T:C
chr1:226689476	['A', 'G']	19959	2930.762069484132	316.40412532624896	-0.0279423584225058	0.0194747089522885	-1.4348023629499334	0.151359	0.151359	chr1	226689476	0.8199917502334859	chr1:226689476:A:G
chr1:226689536	['T', 'C']	19959	419.2310507319031	82.32389092062311	0.0420256882113599	0.0499807901800131	0.8408368107026383	0.400449	0.400449	chr1	226689536	0.397452786518405	chr1:226689536:T:C
chr1:226690531	['CCTA', 'C']	19959	6426.208476633614	789.3286468509336	-0.0179349538596125	0.0137923333042949	-1.300356760812006	0.193494	0.193494	chr1	226690531	0.71333249734942	chr1:226690531:CCTA:C
chr1:226691355	['C', 'T']	19959	12412.243774114346	1686.9021377663778	0.0033053225278384	0.0109510171621379	0.3018279013630175	0.762786	0.762786	chr1	226691355	0.117597286494599	chr1:226691355:C:T
chr1:226692380	['G', 'A']	19959	12635.899278412508	1702.5879237273507	0.0012677384793021	0.0108865150645797	0.116450349058608	0.907297	0.907297	chr1	226692380	0.0422505251258065	chr1:226692380:G:A
chr1:226693229	['A', 'G']	19959	13037.57252405774	1752.5580841801557	0.0008481172112931	0.0108018699624839	0.0785157768274188	0.937419	0.937419	chr1	226693229	0.0280662482645688	chr1:226693229:A:G
chr1:226694756	['A', 'C']	19959	6864.343922236697	889.1324586758542	-0.0121591227447269	0.0134049877869377	-0.907059591398896	0.364386	0.364386	chr1	226694756	0.4384383173179931	chr1:226694756:A:C
chr1:226694851	['A', 'G']	19959	12433.868911605532	1685.6374297630082	0.0027212594730754	0.0109454972591103	0.248619081313133	0.803658	0.803658	chr1	226694851	0.0949287277588052	chr1:226694851:A:G
chr1:226694959	['G', 'A']	19959	3430.51563439567	434.3242051242752	-0.0104632460919186	0.017984342823814	-0.581797522123727	0.56071	0.56071	chr1	226694959	0.2512616983939406	chr1:226694959:G:A
chr1:226695585	['G', 'A']	19959	13176.640741668754	1792.9789747194277	0.0029346454236599	0.0107881434659327	0.2720250646394461	0.785606	0.785606	chr1	226695585	0.1047952083207239	chr1:226695585:G:A
chr1:226695624	['T', 'G']	19959	13258.992934455802	1803.294844001718	0.0024700784492749	0.0107702337370023	0.2293430680885538	0.818605	0.818605	chr1	226695624	0.0869256070328236	chr1:226695624:T:G
chr1:226696592	['C', 'G']	19959	1342.0672412065337	126.05590030170772	-0.0447786668299615	0.0283114920492151	-1.5816427743236128	0.113747	0.113747	chr1	226696592	0.9440600487422952	chr1:226696592:C:G
chr1:226696826	['A', 'G']	19959	12526.765749511353	1698.712244881361	0.002596459006459	0.0109215158564763	0.237737969763543	0.812087	0.812087	chr1	226696826	0.0903974416997758	chr1:226696826:A:G
chr1:226697054	['T', 'C']	19959	14601.926384364822	1995.55505774448	0.0033312271557452	0.0105174616206983	0.3167329985012141	0.75145	0.75145	chr1	226697054	0.1240999112134757	chr1:226697054:T:C
chr1:226697448	['T', 'C']	19959	13088.623101979454	1772.6623478331271	0.0024447474396321	0.0107908206273043	0.22655806486544	0.82077	0.82077	chr1	226697448	0.0857785258586757	chr1:226697448:T:C
chr1:226703136	['G', 'A']	19959	6475.595559119844	808.6054133912855	-0.0138841413054415	0.0136559626933922	-1.0167090828506544	0.309304	0.309304	chr1	226703136	0.5096144635509925	chr1:226703136:G:A
chr1:226705249	['G', 'C']	19959	6543.655709776018	821.3125780236595	-0.0130030080710079	0.0135826178718193	-0.9573270921495975	0.338414	0.338414	chr1	226705249	0.4705516787388674	chr1:226705249:G:C
chr1:226705342	['CA', 'C']	19959	2242.2246830685976	296.07913127319	0.0090422876754778	0.0222611840438795	0.4061907784264494	0.684607	0.684607	chr1	226705342	0.16455866458197	chr1:226705342:CA:C
chr1:226705380	['T', 'C']	19959	8076.618641944376	1008.3164415910288	-0.0134387538902249	0.0125352399478703	-1.072077913634842	0.283698	0.283698	chr1	226705380	0.5471437258609171	chr1:226705380:T:C
chr1:226707644	['C', 'A']	19959	4354.872763718366	617.9927050127792	0.0119327242422306	0.0161933989655751	0.736888176941602	0.461199	0.461199	chr1	226707644	0.336111643040289	chr1:226707644:C:A
chr1:226707712	['C', 'T']	19959	8437.845517863407	1202.229792936488	0.0134743978104601	0.0124223018370423	1.084694124101901	0.27807	0.27807	chr1	226707712	0.5558458631216352	chr1:226707712:C:T
chr1:226709034	['T', 'C']	19959	776.0777671994789	80.44681103137192	-0.030982019925531	0.0367075128331554	-0.8440239486219571	0.398666	0.398666	chr1	226709034	0.3993908013128306	chr1:226709034:T:C
chr1:226711291	['A', 'G']	19959	2258.131385031831	302.3523090916269	0.0106339029908087	0.0221583826280079	0.4799042948815043	0.631301	0.631301	chr1	226711291	0.1997635227364226	chr1:226711291:A:G
chr1:226712600	['A', 'G']	19959	8447.269693325317	1231.6109143003234	0.0171521341771144	0.0124228940540376	1.380687471253103	0.167391	0.167391	chr1	226712600	0.7762678961361408	chr1:226712600:A:G
chr1:226712642	['C', 'T']	19959	2237.224181991281	292.63263100020254	0.0084121162780914	0.0222597448292826	0.3779071297809914	0.705504	0.705504	chr1	226712642	0.1515005195807843	chr1:226712642:C:T
chr1:226712714	['G', 'A']	19959	1540.0	195.2072302252068	0.0034554289114426	0.0266382153193249	0.1297169825388376	0.896792	0.896792	chr1	226712714	0.0473082746005854	chr1:226712714:G:A
chr1:226715834	['G', 'C']	19959	16953.0	2451.685359122608	0.0123519900039712	0.0102458274553693	1.2055629530924985	0.228	0.228	chr1	226715834	0.6420651529995461	chr1:226715834:G:C
chr1:226715850	['G', 'A']	19959	6045.605802475322	823.846935308213	-0.0010753123183069	0.0140039249944132	-0.0767864951244682	0.938794	0.938794	chr1	226715850	0.0274296947181173	chr1:226715850:G:A
chr1:226716287	['G', 'A']	19959	790.0395831245615	96.60713335102228	-0.0178212106145341	0.0362718991292802	-0.4913227882283156	0.623204	0.623204	chr1	226716287	0.2053697678317169	chr1:226716287:G:A
chr1:226717680	['G', 'A']	19959	485.0	63.78897265198363	0.0046313801401895	0.0462437383223931	0.1001515082518068	0.920225	0.920225	chr1	226717680	0.0361059723159913	chr1:226717680:G:A
chr1:226718218	['C', 'G']	19959	6359.691393319288	866.503336218796	-0.0011802788902795	0.0137133833873199	-0.0860676652102388	0.931413	0.931413	chr1	226718218	0.030857704787586	chr1:226718218:C:G
chr1:226718226	['G', 'A']	19959	6364.972559446171	863.4527566798055	-0.0020323845222628	0.0137095533732104	-0.1482458594336338	0.88215	0.88215	chr1	226718226	0.0544575615422811	chr1:226718226:G:A
chr1:226721532	['A', 'G']	19959	31577.56758247268	4445.511084934267	0.0196816420790326	0.012459459105973	1.5796546151507826	0.114202	0.114202	chr1	226721532	0.9423262902989444	chr1:226721532:A:G
chr1:226721663	['T', 'C']	19959	17769.037477423244	2547.120162095672	0.0099674521276377	0.0101891564122337	0.9782411540635708	0.327967	0.327967	chr1	226721663	0.4841698527484016	chr1:226721663:T:C
chr1:226721772	['G', 'A']	19959	1358.5445341085656	169.97542318777974	-0.0180294068164128	0.0279567530697693	-0.644903461121481	0.518997	0.518997	chr1	226721772	0.2848351525315253	chr1:226721772:G:A
chr1:226722172	['A', 'T']	19959	2979.149263453252	377.6656257694988	-0.0140343626360091	0.019204828749389	-0.7307725999095732	0.464927	0.464927	chr1	226722172	0.3326152320261611	chr1:226722172:A:T
chr1:226722639	['C', 'T']	19959	10885.090745101968	1455.585215691372	-0.0051273667343334	0.0113256459323239	-0.4527217930855202	0.650754	0.650754	chr1	226722639	0.1865831537256976	chr1:226722639:C:T
chr1:226722685	['C', 'CA']	19959	10471.524651768716	1460.5635097617917	0.0062448245744605	0.0114821910432997	0.5438704643487502	0.586537	0.586537	chr1	226722685	0.2317045864657755	chr1:226722685:C:CA
chr1:226722866	['AG', 'A']	19959	16581.49233313289	2400.5402933463683	0.012249944198414	0.0102554077364207	1.1944863152451777	0.232302	0.232302	chr1	226722866	0.6339470511329339	chr1:226722866:AG:A
chr1:226722869	['T', 'C']	19959	27187.08644016837	3826.30770570206	0.0096776704476638	0.0107900604441277	0.896906045872129	0.36978	0.36978	chr1	226722869	0.4320565818856809	chr1:226722869:T:C
chr1:226723978	['G', 'A']	19959	922.0461970137288	123.63983458626808	-0.0101937189243802	0.033490403993734	-0.3043773054002996	0.760844	0.760844	chr1	226723978	0.1187043798710464	chr1:226723978:G:A
chr1:226724434	['G', 'A']	19959	15314.534599388684	2245.565582332427	0.0135334187990341	0.010386765033096	1.3029483921039613	0.192607	0.192607	chr1	226724434	0.7153279331713518	chr1:226724434:G:A
chr1:226724835	['C', 'T']	19959	39515.0	5369.513553597561	0.0420998739450974	0.0504447637244174	0.8345737166119244	0.403968	0.403968	chr1	226724835	0.393653035814749	chr1:226724835:C:T
chr1:226725055	['CACA', 'C']	19959	9741.97619882748	1442.4828324552952	0.0142703404751429	0.0117474788025874	1.2147577122675728	0.224473	0.224473	chr1	226725055	0.6488358892093972	chr1:226725055:CACA:C
chr1:226725190	['T', 'C']	19959	9897.487672880336	1425.3181195758918	0.008857634663604	0.0117003106535562	0.7570426910769062	0.449033	0.449033	chr1	226725190	0.3477217409760489	chr1:226725190:T:C
chr1:226727033	['G', 'A']	19959	30863.5463473294	4248.703404995614	0.0126549656422131	0.0120622277468539	1.049140001979639	0.294126	0.294126	chr1	226727033	0.531466583254108	chr1:226727033:G:A
chr1:226727624	['A', 'G']	19959	20854.224265811365	2979.633360157725	0.0117593611088699	0.0100593703661949	1.1689957403683913	0.242419	0.242419	chr1	226727624	0.6154333446056633	chr1:226727624:A:G
chr1:226728377	['T', 'C']	19959	9296.0	1366.5488904045485	0.011457041577905	0.0119477870244664	0.9589258290630344	0.337608	0.337608	chr1	226728377	0.4715872708298821	chr1:226728377:T:C
chr1:226728684	['C', 'T']	19959	6703.335855296122	877.9106173291411	-0.009639516017781	0.0133897063792388	-0.7199198955346299	0.471583	0.471583	chr1	226728684	0.3264418590885367	chr1:226728684:C:T
chr1:226730197	['A', 'G']	19959	17258.458782260084	2507.3167464429043	0.0129300318076625	0.0101536437233848	1.273437611158583	0.202878	0.202878	chr1	226730197	0.6927650451136469	chr1:226730197:A:G
chr1:226732207	['C', 'T']	19959	11082.442083103602	1565.8881216746638	0.0045798036578974	0.011291162083893	0.4056095930489391	0.685034	0.685034	chr1	226732207	0.1642878728200692	chr1:226732207:C:T
chr1:226732579	['C', 'A']	19959	6810.23485967499	902.920903447238	-0.0082127820990022	0.0134376990191632	-0.6111747321688181	0.541091	0.541091	chr1	226732579	0.2667296896542661	chr1:226732579:C:A
chr1:226732730	['T', 'G']	19959	2542.1273674716904	297.4239139722967	-0.0031253590564595	0.0211092909469684	-0.1480560888715381	0.8823	0.8823	chr1	226732730	0.0543837207732682	chr1:226732730:T:G
chr1:226733029	['T', 'C']	19959	10322.551563439569	1452.7775138002792	0.0034818030856109	0.011534837114072	0.3018510839102629	0.762769	0.762769	chr1	226733029	0.1176069656031105	chr1:226733029:T:C
chr1:226735563	['G', 'A']	19959	9961.998246229394	1398.7663543909878	0.0041431694630532	0.0116613407448047	0.3552910041582547	0.722375	0.722375	chr1	226735563	0.1412372925255605	chr1:226735563:G:A
chr1:226736237	['A', 'C']	19959	23039.3086636268	3258.9757988174365	0.0115595574876171	0.0101657671276122	1.1371062648306232	0.255508	0.255508	chr1	226736237	0.5925954974804883	chr1:226736237:A:C
chr1:226736941	['C', 'T']	19959	6703.335855296122	874.0742976609977	-0.0101228700902486	0.0133918538008666	-0.7558975957155051	0.44972	0.44972	chr1	226736941	0.3470577980080082	chr1:226736941:C:T
chr1:226738305	['A', 'G']	19959	2946.7381978550666	517.2408978592938	0.0438511001290159	0.019412852811805	2.2588694487164687	0.0239023	0.0239023	chr1	226738305	1.621560307033104	chr1:226738305:A:G
chr1:226739756	['G', 'A']	19959	24331.97187969925	3316.7949435518726	-0.0047366690029473	0.0103672276263075	-0.4568886855467275	0.647756	0.647756	chr1	226739756	0.1885885555635608	chr1:226739756:G:A
chr1:226741163	['G', 'A']	19959	23140.47820204449	3101.592803658066	-0.0105257201047518	0.01023329743085	-1.0285756058472575	0.303692	0.303692	chr1	226741163	0.5175666483241332	chr1:226741163:G:A
chr1:226741663	['G', 'A']	19959	958.0	132.2719387890729	-0.0163401750185558	0.0328783145912492	-0.4969894357937955	0.619202	0.619202	chr1	226741663	0.2081676495674747	chr1:226741663:G:A
chr1:226743022	['A', 'G']	19959	916.2754473011578	132.98078219266364	0.0126117692457948	0.0335783478451588	0.3755923103766737	0.707224	0.707224	chr1	226743022	0.1504430097445483	chr1:226743022:A:G
chr1:226744734	['G', 'A']	19959	29317.813411517065	4033.0274928083313	0.0009459449191139	0.0114778281191425	0.0824149751411904	0.934318	0.934318	chr1	226744734	0.0295052842194886	chr1:226744734:G:A
chr1:226744910	['A', 'G']	19959	23239.328706719447	3118.8554845655844	-0.01030627529694	0.0102476362458799	-1.0057222026283	0.314561	0.314561	chr1	226744910	0.5022951232089974	chr1:226744910:A:G
chr1:226746021	['G', 'A']	19959	29363.0	4043.1674875199055	0.0011605281117014	0.0114796020875452	0.1010948030124275	0.919476	0.919476	chr1	226746021	0.0364596021557515	chr1:226746021:G:A
chr1:226747490	['A', 'G']	19959	2404.481884239539	345.38093745554994	0.0061588513110016	0.0212913859003852	0.2892649327674895	0.772382	0.772382	chr1	226747490	0.1121678558037806	chr1:226747490:A:G
chr1:226748607	['C', 'T']	19959	23262.993234100133	3127.6839222884664	-0.0100417284936111	0.0102394177535886	-0.9806933104269272	0.326756	0.326756	chr1	226748607	0.4857764290176023	chr1:226748607:C:T
chr1:226749768	['G', 'C']	19959	29355.94162449266	4036.290529657144	0.0004054944678211	0.0114779895971684	0.0353280044722435	0.971819	0.971819	chr1	226749768	0.0124146143134608	chr1:226749768:G:C
chr1:226750448	['G', 'T']	19959	28810.66095324012	3915.396153553815	-0.0058995147510252	0.0113004384810624	-0.5220606935661705	0.601634	0.601634	chr1	226750448	0.2206676285415093	chr1:226750448:G:T
chr1:226753177	['G', 'A']	19959	461.3698540841397	81.3983817282583	0.0388523539142259	0.0473280452323909	0.8209160915785237	0.411704	0.411704	chr1	226753177	0.3854149134992625	chr1:226753177:G:A
chr1:226753387	['G', 'A']	19959	3656.480792377131	474.5577868461864	-0.0114875641693684	0.0175030965928044	-0.6563161043224213	0.511628	0.511628	chr1	226753387	0.2910456957947544	chr1:226753387:G:A
chr1:226753889	['C', 'T']	19959	22724.554247055872	3036.9722196659463	-0.0116604056478526	0.0101937792400303	-1.1438746487723546	0.252689	0.252689	chr1	226753889	0.5974136632770788	chr1:226753889:C:T
chr1:226754854	['T', 'C']	19959	31844.19096056521	4306.979622811338	-0.0040230202058281	0.0125511467239438	-0.3205300913384639	0.74857	0.74857	chr1	226754854	0.1257675818375842	chr1:226754854:T:C
chr1:226756901	['A', 'G']	19959	9210.384395670477	1273.5850299154908	0.0108630781206889	0.0119616003831671	0.9081626013836664	0.363803	0.363803	chr1	226756901	0.4391337239694188	chr1:226756901:A:G
chr1:226756910	['T', 'C']	19959	9216.617775327084	1273.2167571170828	0.0105252984605258	0.0119606886879675	0.8799910051261809	0.378875	0.378875	chr1	226756910	0.4215040506243213	chr1:226756910:T:C
chr1:226758450	['C', 'T']	19959	5375.346597173499	743.594402085294	0.0047886219076928	0.0148055786873228	0.3234336197742168	0.74637	0.74637	chr1	226758450	0.1270458251783539	chr1:226758450:C:T
chr1:226758652	['C', 'T']	19959	2714.108969494613	332.431614478614	0.0029161432394027	0.0205215047949072	0.1421018228705378	0.887001	0.887001	chr1	226758652	0.0520758905468112	chr1:226758652:C:T
chr1:226759767	['C', 'T']	19959	6459.29451265347	788.796844240141	-0.0193740076078098	0.0136246369957968	-1.4219833977071634	0.155047	0.155047	chr1	226759767	0.8095366324969571	chr1:226759767:C:T
chr1:226760277	['A', 'G']	19959	8745.19078881427	1207.3018332612717	0.0107240997001926	0.0122088840483789	0.8783849250838449	0.379745	0.379745	chr1	226760277	0.4205079356658476	chr1:226760277:A:G
chr1:226761025	['G', 'A']	19959	4175.0459055828405	517.1345856273537	-0.0180994587488945	0.0164635915925195	-1.099362714823308	0.271623	0.271623	chr1	226761025	0.5660334584336337	chr1:226761025:G:A
chr1:226761868	['T', 'A']	19959	1360.068143100511	209.9682984131049	0.0231384008529381	0.0276437616115486	0.8370207057230472	0.402591	0.402591	chr1	226761868	0.3951359380763413	chr1:226761868:T:A
chr1:226762770	['T', 'C']	19959	5927.781987671027	862.9836136970195	0.0137802148020138	0.0142192796667676	0.96912186305893	0.332496	0.332496	chr1	226762770	0.478213574987574	chr1:226762770:T:C
chr1:226764614	['T', 'C']	19959	3253.81512478701	412.1159530204285	0.0006458556987336	0.0186283528864753	0.0346705746165347	0.972343	0.972343	chr1	226764614	0.0121805079848444	chr1:226764614:T:C
chr1:226765545	['A', 'G']	19959	33516.67927648061	4555.783312081936	0.0039983780486875	0.0137878719640084	0.2899923976031143	0.771825	0.771825	chr1	226765545	0.1124811584075263	chr1:226765545:A:G
chr1:226767178	['A', 'T']	19959	11681.267368421051	1562.3206861543356	0.0012719305736557	0.0110692869639445	0.1149062787692382	0.908521	0.908521	chr1	226767178	0.0416650297442628	chr1:226767178:A:T
chr1:226768271	['G', 'A']	19959	8070.808738788395	986.8354077241396	-0.0138704222970876	0.0126151986510813	-1.0995009021042017	0.271563	0.271563	chr1	226768271	0.5661294022503749	chr1:226768271:G:A
chr1:226768317	['CAGAG', 'C']	19959	8094.244348654203	993.1208315671688	-0.0130099988054699	0.0126121367603063	-1.0315459666133502	0.302297	0.302297	chr1	226768317	0.5195661627458038	chr1:226768317:CAGAG:C
chr1:226768480	['C', 'T']	19959	11685.09818564555	1565.7629754964787	0.0016302546232541	0.0110656095266148	0.1473262380470854	0.882876	0.882876	chr1	226768480	0.0541002888316883	chr1:226768480:C:T
chr1:226768840	['C', 'G']	19959	11686.026018950217	1562.5548219360016	0.0013384245876754	0.0110706474282826	0.1208984927345886	0.903773	0.903773	chr1	226768840	0.0439406372537267	chr1:226768840:C:G
chr1:226770635	['A', 'G']	19959	2633.2638673147267	333.9115995783469	-0.0129376561726316	0.020396653567384	-0.6343028835534115	0.52589	0.52589	chr1	226770635	0.279105087384128	chr1:226770635:A:G
chr1:226770837	['T', 'C']	19959	12860.966169460176	1743.6493054024636	0.0033555247194373	0.0109422084765079	0.3066588181573608	0.759106	0.759106	chr1	226770837	0.1196975758821207	chr1:226770837:T:C
chr1:226770905	['A', 'C']	19959	11999.416846327393	1625.0266544304775	0.0034546014134952	0.0109831111341234	0.3145375997118103	0.753116	0.753116	chr1	226770905	0.1231381256852094	chr1:226770905:A:C
chr1:226771284	['C', 'G']	19959	7889.162147260788	994.1050569021724	-0.0061592283977676	0.0127950373414739	-0.4813763518925436	0.630254	0.630254	chr1	226771284	0.2004843893287636	chr1:226771284:C:G
chr1:226771600	['G', 'T']	19959	2476.240663692415	281.0153082699417	-0.0067961455025774	0.0214222838578303	-0.3172465432574921	0.75106	0.75106	chr1	226771600	0.1243253670863099	chr1:226771600:G:T
chr1:226771899	['GC', 'G']	19959	4633.232137488727	561.7822269502079	-0.018797683093439	0.0157721171613607	-1.191830044192831	0.233342	0.233342	chr1	226771899	0.6320070840670735	chr1:226771899:GC:G
chr1:226771979	['G', 'A']	19959	8691.741919318465	1091.4316065846838	-0.0091095327204301	0.0123045731714299	-0.7403371570483746	0.459104	0.459104	chr1	226771979	0.3380889233734697	chr1:226771979:G:A
chr1:226772324	['T', 'C']	19959	33471.35401112391	4562.428586715275	0.0066870414540271	0.0137520471839216	0.486257890523043	0.62679	0.62679	chr1	226772324	0.2028779410156095	chr1:226772324:T:C
chr1:226772656	['A', 'G']	19959	8079.214371617559	991.4463002029868	-0.0131618583374119	0.0126202192340137	-1.0429183592895457	0.296999	0.296999	chr1	226772656	0.5272450129562322	chr1:226772656:A:G
chr1:226774579	['TA', 'T']	19959	2409.3621467227904	269.25151173952617	-0.008907521583445	0.0217287692399741	-0.4099413770319771	0.681853	0.681853	chr1	226774579	0.1663092443612407	chr1:226774579:TA:T
chr1:226776798	['C', 'T']	19959	8519.84180451128	1082.915357468803	-0.0068429880657503	0.0123852531103926	-0.5525109583758377	0.580605	0.580605	chr1	226776798	0.2361192284715179	chr1:226776798:C:T
chr1:226777473	['G', 'A']	19959	8518.121371634832	1083.345892119435	-0.0067215767326354	0.0123920469127551	-0.5424105299114794	0.587542	0.587542	chr1	226777473	0.2309610827306518	chr1:226777473:G:A
chr1:226777633	['A', 'G']	19959	12043.033886410349	1633.8406998842584	0.0039511677398256	0.0109772990097954	0.3599398846929352	0.718896	0.718896	chr1	226777633	0.1433339328340909	chr1:226777633:A:G
chr1:226781113	['T', 'C']	19959	4253.426216365186	507.95187956885496	-0.0080922216498145	0.0164212188473744	-0.4927905611043245	0.622166	0.622166	chr1	226781113	0.2060937258146544	chr1:226781113:T:C
chr1:226782323	['T', 'C']	19959	1039.0520593245817	159.2171362374667	0.0191777933408026	0.0319421147338361	0.600392099915904	0.548252	0.548252	chr1	226782323	0.2610197753597336	chr1:226782323:T:C
chr1:226782838	['TG', 'T']	19959	2000.7065021071653	300.7115119550559	0.0241278288127838	0.0230261047937893	1.0478467386846797	0.294722	0.294722	chr1	226782838	0.5305874443265653	chr1:226782838:TG:T
chr1:226783023	['A', 'G']	19959	5045.011074918566	673.7089339786702	-0.0033623418631169	0.0151831593989396	-0.2214520558449644	0.824743	0.824743	chr1	226783023	0.0836813618381196	chr1:226783023:A:G
chr1:226783328	['C', 'T']	19959	20380.10549263305	2833.6297213088187	0.005570469621242	0.0100924185952885	0.5519459551392862	0.580992	0.580992	chr1	226783328	0.2358298476092825	chr1:226783328:C:T
chr1:226783400	['TCA', 'T']	19959	22526.38589897775	3125.507554443728	0.00721608284756	0.0101913112466406	0.7080622574390224	0.478915	0.478915	chr1	226783400	0.3197415602946044	chr1:226783400:TCA:T
chr1:226783562	['T', 'C']	19959	5072.508292829583	682.0371018537517	-0.0021812425149121	0.0151418199576708	-0.1440541837777662	0.885459	0.885459	chr1	226783562	0.0528315434360689	chr1:226783562:T:C
chr1:226783647	['A', 'G']	19959	5808.29101112336	808.9491273214653	0.0027075084645423	0.0142784561040122	0.1896219342497082	0.849607	0.849607	chr1	226783647	0.0707819180506833	chr1:226783647:A:G
chr1:226783765	['G', 'A']	19959	27429.87155457552	3785.625206173805	0.0075372513904043	0.0108954222139271	0.6917814878958813	0.489083	0.489083	chr1	226783765	0.3106174325263021	chr1:226783765:G:A
chr1:226784477	['A', 'T']	19959	1786.0894879246416	171.7624832383846	-0.0271648276264897	0.0248505301580433	-1.0931286959967488	0.274351	0.274351	chr1	226784477	0.5616934524765025	chr1:226784477:A:T
chr1:226784721	['G', 'A']	19959	37396.74735681716	5036.806293030012	-0.0176537266871289	0.0210727333706924	-0.8377521025194294	0.40218	0.40218	chr1	226784721	0.3955795302226301	chr1:226784721:G:A
chr1:226784850	['T', 'C']	19959	22420.863422213308	3143.399005985415	0.0078725199967859	0.0102533421348645	0.7678003809135475	0.442615	0.442615	chr1	226784850	0.3539738721375405	chr1:226784850:T:C
chr1:226785680	['G', 'A']	19959	15111.78570712639	2201.204781884336	0.0131635728090714	0.0104127673350593	1.2641762161294368	0.206182	0.206182	chr1	226785680	0.6857492519617914	chr1:226785680:G:A
chr1:226788868	['A', 'C']	19959	3115.468280216476	373.540234643644	-0.0145043791337644	0.0189885448451868	-0.763848902168036	0.444966	0.444966	chr1	226788868	0.3516731723370646	chr1:226788868:A:C
chr1:226789924	['A', 'T']	19959	8104.030169389595	975.0400622757448	-0.020815701540227	0.0125426464089242	-1.6595940650464711	0.0970119	0.0970119	chr1	226789924	1.0131749895755284	chr1:226789924:A:T
chr1:226790243	['T', 'C']	19959	7249.816177207578	942.4551682340305	-0.000448237067789	0.0132775113603391	-0.0337591176256084	0.97307	0.97307	chr1	226790243	0.0118559166481553	chr1:226790243:T:C
chr1:226790631	['C', 'T']	19959	13354.007215874924	1916.250856074964	0.0090755770158103	0.0106994339427192	0.8482296413434134	0.39632	0.39632	chr1	226790631	0.4019540107582382	chr1:226790631:C:T
chr1:226792080	['G', 'A']	19959	11025.076248245436	1565.5589144182698	0.0044233738206332	0.0112505004346683	0.3931712945854909	0.694197	0.694197	chr1	226792080	0.1585172674814621	chr1:226792080:G:A
chr1:226792816	['A', 'G']	19959	1108.22209972438	154.4722296431842	-0.0005676781549975	0.0307627482266546	-0.0184534278542003	0.985277	0.985277	chr1	226792816	0.0064416551273234	chr1:226792816:A:G
chr1:226795166	['G', 'A']	19959	10999.306570440534	1485.0710171780088	-0.0036279159514778	0.011238959651398	-0.3227982005457726	0.746851	0.746851	chr1	226795166	0.1267660331676325	chr1:226795166:G:A
chr1:226795268	['T', 'A']	19959	6907.730480104238	1030.0187363581117	0.0145076239332219	0.0133721629081813	1.0849122937580913	0.277974	0.277974	chr1	226795268	0.5559958234509508	chr1:226795268:T:A
chr1:226795362	['A', 'G']	19959	12527.766050218012	1731.270785012512	0.0106237226214696	0.0108442545590948	0.9796637070419706	0.327264	0.327264	chr1	226795362	0.4851017657315404	chr1:226795362:A:G
chr1:226796407	['C', 'T']	19959	5359.296244296245	709.1451190121103	-0.0005015740148313	0.0148812944532678	-0.0337049990111037	0.973113	0.973113	chr1	226796407	0.0118367255826441	chr1:226796407:C:T
chr1:226796726	['A', 'T']	19959	2896.015687650361	372.59002004062256	-0.0032561406241119	0.0197783460040748	-0.1646315937359532	0.869236	0.869236	chr1	226796726	0.060862295377761	chr1:226796726:A:T
chr1:226799156	['C', 'T']	19959	3298.0	421.4201291889455	-0.0069958428594671	0.0187198817897567	-0.3737119143185606	0.708623	0.708623	chr1	226799156	0.1495847557412304	chr1:226799156:C:T
chr1:226799249	['G', 'A']	19959	3186.6386369330994	408.70174962525255	-0.004311043158997	0.0190265339877271	-0.2265805827681418	0.820752	0.820752	chr1	226799249	0.0857880503130231	chr1:226799249:G:A
chr1:226799540	['G', 'A']	19959	5689.570125770406	874.8693057628863	0.0226927662772934	0.0144667623575041	1.568614021334379	0.116754	0.116754	chr1	226799540	0.9327282315484082	chr1:226799540:G:A
chr1:226799625	['T', 'C']	19959	7247.726261462143	981.3085516486872	-0.0001438402725093	0.0131173601203779	-0.0109656418051601	0.991251	0.991251	chr1	226799625	0.0038163615464579	chr1:226799625:T:C
chr1:226800448	['C', 'T']	19959	3071.1538731335804	446.9402230316762	0.0168302201301556	0.0190398425500255	0.8839474426290947	0.376735	0.376735	chr1	226800448	0.4239640304450894	chr1:226800448:C:T
chr1:226801457	['A', 'G']	19959	3002.601753946379	401.0433016255674	0.0041016069516144	0.0194977371492584	0.2103632293437903	0.833386	0.833386	chr1	226801457	0.0791537995036702	chr1:226801457:A:G
chr1:226803176	['C', 'T']	19959	2974.4470835838847	398.5688417016835	0.0027629594552722	0.0195885802560052	0.1410495002273179	0.887832	0.887832	chr1	226803176	0.0516692058155333	chr1:226803176:C:T
chr1:226803539	['G', 'A']	19959	3405.5118761274803	455.1056890414313	-0.0104664541498485	0.0180584764932922	-0.5795867748719713	0.5622	0.5622	chr1	226803539	0.2501091587285781	chr1:226803539:G:A
chr1:226804069	['C', 'T']	19959	5708.858087793145	860.622941110668	0.0197339964183776	0.0144560618443901	1.3651018258500112	0.172236	0.172236	chr1	226804069	0.7638760691001494	chr1:226804069:C:T
chr1:226805265	['C', 'T']	19959	5712.0	862.7879308267753	0.0200580513399085	0.0144559957885763	1.387524708312321	0.165297	0.165297	chr1	226805265	0.7817350284325982	chr1:226805265:C:T
chr1:226805680	['C', 'T']	19959	2985.149564084578	401.6430341189989	0.0027895845143779	0.0195444789575502	0.1427300528418682	0.886505	0.886505	chr1	226805680	0.0523188105805074	chr1:226805680:C:T
chr1:226808711	['G', 'A']	19959	4904.245716003607	741.5155445327259	0.0194099378957538	0.0154244084600562	1.258391071918165	0.208265	0.208265	chr1	226808711	0.68138370933233	chr1:226808711:G:A
chr1:226810772	['C', 'T']	19959	5406.083437734903	783.93989090399	0.0131817703298715	0.0148174411362207	0.8896117898284807	0.373685	0.373685	chr1	226810772	0.4274943347111696	chr1:226810772:C:T
chr1:226811139	['C', 'T']	19959	3032.1519190299628	432.17671795775686	0.0140965890703614	0.0191520550143934	0.7360353267452184	0.461718	0.461718	chr1	226811139	0.3356231942201514	chr1:226811139:C:T
chr1:226812054	['T', 'C']	19959	1641.082222667602	185.3248789291136	-0.0196679256321674	0.0255483330051283	-0.7698320523777225	0.441409	0.441409	chr1	226812054	0.3551588161438028	chr1:226812054:T:C
chr1:226812310	['C', 'G']	19959	22530.51535955901	3041.50609484183	0.0016041620095608	0.0101548732869644	0.1579696727107462	0.874482	0.874482	chr1	226812310	0.0582491254433125	chr1:226812310:C:G
chr1:226812988	['T', 'C']	19959	3708.185790159335	561.0921734005186	0.0209279340174503	0.0174011721313611	1.2026738118251925	0.229117	0.229117	chr1	226812988	0.6399426858770197	chr1:226812988:T:C
chr1:226815177	['C', 'T']	19959	1619.0	192.308049992078	-0.0141596077007633	0.0256693541421924	-0.5516152694114468	0.581218	0.581218	chr1	226815177	0.2356609443058394	chr1:226815177:C:T
chr1:226815655	['C', 'T']	19959	1607.2415814792544	184.7883805721997	-0.0171876138324156	0.0257876543462951	-0.6665055146779936	0.505096	0.505096	chr1	226815655	0.2966260707765164	chr1:226815655:C:T
chr1:226816012	['C', 'A']	19959	5472.467669172931	728.2837517461061	0.0003180753650633	0.014646376316232	0.0217170007239818	0.982674	0.982674	chr1	226816012	0.0075905345411454	chr1:226816012:C:A
chr1:226819271	['G', 'A']	19959	9219.309561992584	1111.3182714669597	-0.0165218549909762	0.0118821741443553	-1.3904740656258603	0.1644	0.1644	chr1	226819271	0.7840981867959684	chr1:226819271:G:A
chr1:226819481	['A', 'G']	19959	22275.46424455024	2996.621343162796	0.0007290587035803	0.0101565621577183	0.0717820353244542	0.942776	0.942776	chr1	226819481	0.0255914817270872	chr1:226819481:A:G
chr1:226819752	['T', 'C']	19959	10578.530013027355	1400.2652341437604	-0.0034112388280812	0.0113572731608197	-0.3003572054469311	0.763908	0.763908	chr1	226819752	0.1169589418146259	chr1:226819752:T:C
chr1:226819948	['C', 'T']	19959	1497.1500225484792	175.10304315613493	-0.0040042606969659	0.0268983724966108	-0.1488662816856466	0.881661	0.881661	chr1	226819948	0.054698369664117	chr1:226819948:C:T
chr1:226819989	['G', 'A']	19959	5423.815243535779	779.4925942973161	0.0116399310248785	0.0147952905716423	0.7867321678148352	0.431448	0.431448	chr1	226819989	0.3650715398651659	chr1:226819989:G:A
chr1:226820269	['G', 'A']	19959	9203.844550238036	1102.413601707506	-0.0175500683625589	0.0118897249668945	-1.4760701707924146	0.139941	0.139941	chr1	226820269	0.8540550270014815	chr1:226820269:G:A
chr1:226820685	['G', 'A']	19959	3057.153171660487	436.9992628049348	0.0140977251174572	0.0190783391199077	0.7389388053568399	0.459953	0.459953	chr1	226820685	0.33728654415212	chr1:226820685:G:A
chr1:226820801	['C', 'A']	19959	3057.459561034275	437.1491712373081	0.014149409750294	0.0190786753502266	0.7416348090500904	0.458317	0.458317	chr1	226820801	0.3388340335052361	chr1:226820801:C:A
chr1:226821147	['A', 'G']	19959	5422.54336824172	779.2097961420063	0.0114583485267457	0.0147956695634509	0.7744393369699751	0.43868	0.43868	chr1	226821147	0.3578521652021568	chr1:226821147:A:G
chr1:226823029	['A', 'T']	19959	22246.458431470804	2992.816015514137	0.0004989018489113	0.010155798209175	0.0491248288549674	0.96082	0.96082	chr1	226823029	0.0173579654310905	chr1:226823029:A:T
chr1:226824710	['C', 'T']	19959	1605.0804188796474	190.5342801336569	-0.0135613868406025	0.0258019749420276	-0.5255949155470673	0.599176	0.599176	chr1	226824710	0.222445590629536	chr1:226824710:C:T
chr1:226825628	['G', 'A']	19959	3034.4561034275407	435.3368451169672	0.0145060388978231	0.0191335985576493	0.758144833765409	0.448373	0.448373	chr1	226825628	0.3483605475134144	chr1:226825628:G:A
chr1:226826177	['C', 'T']	19959	22179.11123359054	2995.436717770804	0.0017070317819336	0.0101499249199955	0.1681817151741436	0.866442	0.866442	chr1	226826177	0.0622605038364063	chr1:226826177:C:T
chr1:226826596	['A', 'G']	19959	9215.385147324114	1106.8908129267286	-0.0171367806605935	0.0118904282773822	-1.4412248458023016	0.149537	0.149537	chr1	226826596	0.825251336385038	chr1:226826596:A:G
chr1:226827497	['C', 'T']	19959	22270.0	3011.4361106832125	0.0016366985177162	0.0101672644597838	0.1609772740927612	0.872113	0.872113	chr1	226827497	0.0594272397268742	chr1:226827497:C:T
chr1:226827554	['CAT', 'C']	19959	13091.0	1703.038804489612	-0.0058622642986602	0.0106555968180181	-0.5501582312824909	0.582217	0.582217	chr1	226827554	0.234915117862505	chr1:226827554:CAT:C
chr1:226828805	['T', 'A']	19959	421.3715480307577	37.1936204260365	-0.0468720544764661	0.0500336870490114	-0.9368099222939874	0.348868	0.348868	chr1	226828805	0.4573388644893315	chr1:226828805:T:A
chr1:226829330	['T', 'C']	19959	7704.930189435702	1069.721755684811	0.004004602641945	0.0127025023969524	0.3152609239346251	0.752567	0.752567	chr1	226829330	0.1234548293753367	chr1:226829330:T:C
chr1:226829899	['C', 'T']	19959	7701.244385402045	1073.4143216686325	0.0047365840203718	0.0127088408937728	0.3726999228303074	0.709376	0.709376	chr1	226829899	0.1491235089059187	chr1:226829899:C:T
chr1:226829934	['G', 'T']	19959	7706.316644113667	1069.8893134641812	0.0040847664668642	0.0127024427592108	0.3215733024187221	0.747779	0.747779	chr1	226829934	0.1262267353735357	chr1:226829934:G:T
chr1:226830554	['C', 'T']	19959	7719.348445336007	1074.5161244556389	0.0042294996266577	0.0126985713294116	0.3330689348384876	0.739086	0.739086	chr1	226830554	0.1313050241865317	chr1:226830554:C:T
chr1:226831218	['C', 'T']	19959	22955.15011524201	3146.6522238483576	0.005283422248892	0.0101765862000919	0.5191743228042718	0.603645	0.603645	chr1	226831218	0.2192183922840871	chr1:226831218:C:T
chr1:226831274	['T', 'C']	19959	3149.789064849153	321.7431848343402	-0.0281229061860493	0.0188333498023599	-1.493250350106349	0.135387	0.135387	chr1	226831274	0.868423035054975	chr1:226831274:T:C
chr1:226833103	['A', 'G']	19959	2054.0	344.1387648851792	0.0276545725675109	0.0227371659619299	1.2162717470512583	0.223896	0.223896	chr1	226833103	0.6499536652125966	chr1:226833103:A:G
chr1:226833587	['A', 'T']	19959	1611.0	176.34700134793496	-0.0222862950375353	0.0257696891729587	-0.8648259157476109	0.387145	0.387145	chr1	226833587	0.412126345302508	chr1:226833587:A:T
chr1:226834008	['C', 'T']	19959	6788.7006615215	864.3609612990812	-0.0072826688627409	0.0134472714896532	-0.5415722340658037	0.588119	0.588119	chr1	226834008	0.2305347898857279	chr1:226834008:C:T
chr1:226836061	['C', 'T']	19959	11257.948376102646	1513.2283651207972	0.0016533456438669	0.0112566587238754	0.1468771226367757	0.88323	0.88323	chr1	226836061	0.0539261880148034	chr1:226836061:C:T
chr1:226836344	['C', 'A']	19959	11261.128426116147	1509.949558120961	0.0011556219858604	0.011253634429623	0.1026887796193634	0.918211	0.918211	chr1	226836344	0.0370575087702968	chr1:226836344:C:A
chr1:226839603	['C', 'T']	19959	1953.2358245371693	221.69461021458545	-0.011096282570787	0.0244004100726134	-0.4547580363512539	0.649288	0.649288	chr1	226839603	0.1875626235894984	chr1:226839603:C:T
chr1:226842575	['C', 'T']	19959	1608.2230533661343	177.39468297655267	-0.0215195931080424	0.0258112533322261	-0.83372910377717	0.404444	0.404444	chr1	226842575	0.3931416030372145	chr1:226842575:C:T
chr1:226844143	['G', 'A']	19959	5593.802646749211	808.4653244795937	0.0134567338011137	0.0146023526209937	0.921545599560929	0.356777	0.356777	chr1	226844143	0.4476031506385299	chr1:226844143:G:A
chr1:226844970	['A', 'G']	19959	23006.07600663548	3174.1109296030063	0.0068844618108679	0.0102189141425789	0.6736979795321518	0.500511	0.500511	chr1	226844970	0.3005863733558821	chr1:226844970:A:G
chr1:226846112	['A', 'G']	19959	10560.0	1475.9376566321182	0.0037050799216781	0.0113057449376931	0.3277165672936291	0.743129	0.743129	chr1	226846112	0.1289357903776842	chr1:226846112:A:G
chr1:226846245	['C', 'T']	19959	1574.2366205652434	176.8682920639409	-0.0193635024233267	0.0260380378928545	-0.7436621185899954	0.45709	0.45709	chr1	226846245	0.3399982798971167	chr1:226846245:C:T
chr1:226846311	['T', 'C']	19959	2131.883955448526	359.5585711644438	0.0278930312771476	0.0223317555813685	1.2490299374590588	0.211669	0.211669	chr1	226846311	0.6743427419558486	chr1:226846311:T:C
chr1:226847404	['C', 'T']	19959	408.0	34.03721076162346	-0.0493368212045887	0.0500750110179836	-0.985258319501321	0.324509	0.324509	chr1	226847404	0.4887732538832269	chr1:226847404:C:T
chr1:226848855	['C', 'T']	19959	22943.495313048275	3155.954205346126	0.0061639140878577	0.0101836964010613	0.6052727659099623	0.545005	0.545005	chr1	226848855	0.2635995133885893	chr1:226848855:C:T
chr1:226849522	['T', 'C']	19959	1568.2357185808785	179.6189671444064	-0.0167644588533095	0.0260830205734964	-0.6427345638926616	0.520404	0.520404	chr1	226849522	0.2836593739643112	chr1:226849522:T:C
chr1:226850041	['T', 'C']	19959	4361.87416687547	552.20174908405	-0.0051210335594904	0.0162634162037182	-0.3148805574021813	0.752856	0.752856	chr1	226850041	0.1232880840727714	chr1:226850041:T:C
chr1:226850098	['T', 'A']	19959	1077.0539633229782	146.3095915176006	-0.0002599971505363	0.0310794426895441	-0.0083655666909322	0.993325	0.993325	chr1	226850098	0.0029086340687731	chr1:226850098:T:A
