## Supplementary material for "Characterization of shared and ancestry-specific signals driving complex traits using multi-ancestry fine-mapping": s1_gwas_temp.txt

locus	alleles	n	sum_x	y_transpose_x	beta	standard_error	t_stat	p_value	p_value_str	chrom	pos	-log10pvalue	rsid
chr1:229660524	['T', 'C']	98663	86737.19804289403	-4121.836835210743	-0.011346978560843	0.0042799775320172	-2.651177132580649	0.00802246	0.00802246	chr1	229660524	2.0956924396201284	chr1:229660524:T:C
chr1:229660719	['G', 'A']	98663	86934.67156688799	-4081.9407517448094	-0.0110643492791984	0.0042775509583994	-2.5866084090646213	0.00969399	0.00969399	chr1	229660719	2.013497432616876	chr1:229660719:G:A
chr1:229660777	['G', 'A']	98663	87027.55584531548	-4079.1512056883785	-0.0110448246939162	0.0042800201141236	-2.580554389795837	0.00986561	0.00986561	chr1	229660777	2.0058760567428924	chr1:229660777:G:A
chr1:229661172	['C', 'A']	98663	86677.57043074524	-4122.125908520387	-0.0113494613510816	0.0042792417628003	-2.6522131677025524	0.00799788	0.00799788	chr1	229661172	2.0970251162976203	chr1:229661172:C:A
chr1:229661293	['A', 'C']	98663	86965.91754615406	-4097.362839224431	-0.0113543749818161	0.0042769725499619	-2.654769196944529	0.00793754	0.00793754	chr1	229661293	2.100314073134865	chr1:229661293:A:C
chr1:229661892	['G', 'C']	98663	86201.58982521591	-4165.066179355541	-0.0108788494999316	0.004285115027866	-2.5387532024663386	0.0111264	0.0111264	chr1	229661892	1.953645330996836	chr1:229661892:G:C
chr1:229662663	['C', 'T']	98663	86213.21445155276	-4173.764910833649	-0.0108310677162604	0.004283506537025	-2.5285516953553784	0.011455	0.011455	chr1	229662663	1.941004906474584	chr1:229662663:C:T
chr1:229663127	['C', 'T']	98663	86745.89327682529	-4142.571646611327	-0.0115509004645777	0.0042786727924665	-2.6996456669730584	0.00694252	0.00694252	chr1	229663127	2.1584828604610857	chr1:229663127:C:T
chr1:229663467	['T', 'C']	98663	31025.66643342463	-1889.1371805945305	-0.0035448597069351	0.0058456051665208	-0.6064144953267485	0.544241	0.544241	chr1	229663467	0.2642087440648289	chr1:229663467:T:C
chr1:229663891	['T', 'C']	98663	86875.01306798597	-4100.087611014051	-0.011327821651487	0.0042785344902165	-2.6475938612601286	0.00810797	0.00810797	chr1	229663891	2.09108786689301	chr1:229663891:T:C
chr1:229665078	['T', 'C']	98663	87458.38801703164	-3994.1417714254326	-0.011111728921888	0.0042727579600997	-2.600598729357608	0.00930751	0.00930751	chr1	229665078	2.031166488502803	chr1:229665078:T:C
chr1:229665353	['G', 'C']	98663	80802.34552758938	-3884.813135988864	-0.0121844216667521	0.0043214032106159	-2.819552139180127	0.00481003	0.00481003	chr1	229665353	2.317852214937223	chr1:229665353:G:C
chr1:229665600	['TATG', 'T']	98663	78284.10829303897	-3737.514592647668	-0.0118166867052838	0.0043464242752762	-2.718714501136149	0.00655476	0.00655476	chr1	229665600	2.183443205207126	chr1:229665600:TATG:T
chr1:229666804	['T', 'C']	98663	31265.802738948416	-1844.4041716257204	-0.0030187333839494	0.0058255130078057	-0.5181918536452644	0.604326	0.604326	chr1	229666804	0.2187287206388102	chr1:229666804:T:C
chr1:229667249	['C', 'T']	98663	51631.60613157334	-1720.148830983563	-0.0122523663606143	0.004826393546235	-2.53861734299973	0.0111307	0.0111307	chr1	229667249	1.953477522405832	chr1:229667249:C:T
chr1:229667907	['C', 'T']	98663	31202.58127065215	-1891.1914699526503	-0.0036437696043533	0.0058333413008272	-0.6246453647134613	0.532205	0.532205	chr1	229667907	0.2739210496226436	chr1:229667907:C:T
chr1:229669145	['T', 'C']	98663	172276.22275381122	-6033.597683779538	-0.0058070173740807	0.0064119755639513	-0.9056518254262096	0.365122	0.365122	chr1	229669145	0.4375619983547121	chr1:229669145:T:C
chr1:229669146	['G', 'A']	98663	53374.27853696118	-2150.8813932295807	-0.0107255256892747	0.0047705428418303	-2.248282018395949	0.0245604	0.0245604	chr1	229669146	1.6097645643884375	chr1:229669146:G:A
chr1:229670915	['C', 'A']	98663	152229.20178435647	-6814.53053978051	-0.0054349828264232	0.0051562417607383	-1.0540589597267158	0.291859	0.291859	chr1	229670915	0.5348269098916957	chr1:229670915:C:A
chr1:229671262	['C', 'T']	98663	101344.64252424764	-4730.814771659821	0.0045285823244175	0.0044298885440141	1.0222790662615515	0.306651	0.306651	chr1	229671262	0.5133556147241687	chr1:229671262:C:T
chr1:229672745	['T', 'C']	98663	156324.8443230312	-6908.277090391684	-0.003953474921608	0.0053547231699217	-0.7383154639655837	0.460325	0.460325	chr1	229672745	0.3369354381687815	chr1:229672745:T:C
chr1:229673660	['T', 'A']	98663	173521.0348979819	-5821.400937602521	-0.0048214479754084	0.0065295105076081	-0.7384087933989121	0.460268	0.460268	chr1	229673660	0.3369892182550957	chr1:229673660:T:A
chr1:229674039	['G', 'A']	98663	156219.50056262355	-6902.649529983903	-0.0043026792402107	0.0053477252010218	-0.8045812150909757	0.421063	0.421063	chr1	229674039	0.3756529195909424	chr1:229674039:G:A
chr1:229674151	['TC', 'T']	98663	34369.22524531667	-2156.6381919510604	-0.0041901010093555	0.0056175466558102	-0.7458951862948481	0.455733	0.455733	chr1	229674151	0.3412895226595864	chr1:229674151:TC:T
chr1:229674156	['A', 'G']	98663	156232.08635091846	-6907.530056472623	-0.0044931608315558	0.0053487184906264	-0.8400443656606822	0.400886	0.400886	chr1	229674156	0.3969791101972518	chr1:229674156:A:G
chr1:229674513	['A', 'G']	98663	174528.53787210752	-5756.237229873754	-0.0054334918118336	0.0066535709063868	-0.8166279263091661	0.414143	0.414143	chr1	229674513	0.3828496748509092	chr1:229674513:A:G
chr1:229675059	['A', 'G']	98663	100774.72801366424	-4534.9718113124	0.0049637371847727	0.0043371442913614	1.1444713044616366	0.252431	0.252431	chr1	229675059	0.597857312255836	chr1:229675059:A:G
chr1:229676023	['G', 'C']	98663	4055.0822006669305	-110.48675282540586	0.0119371815801689	0.0149246231513404	0.7998313564853269	0.42381	0.42381	chr1	229676023	0.3728288001179526	chr1:229676023:G:C
chr1:229676093	['A', 'C']	98663	4054.164364122888	-111.38211253993072	0.0116080249792109	0.0149263620244651	0.7776861475143606	0.436756	0.436756	chr1	229676093	0.3597611201195185	chr1:229676093:A:C
chr1:229676190	['C', 'G']	98663	34783.640800024325	-2103.291759198662	-0.0040641210885381	0.0055855381003048	-0.7276149612722788	0.466851	0.466851	chr1	229676190	0.3308217065925516	chr1:229676190:C:G
chr1:229676239	['TATC', 'T']	98663	4022.2853754459934	-119.78222163029588	0.0115437269527897	0.014979435135637	0.7706383350415204	0.440923	0.440923	chr1	229676239	0.3556372463481942	chr1:229676239:TATC:T
chr1:229676242	['C', 'T']	98663	170421.6578692526	-5750.496868353765	-0.007284332203964	0.0063194296949435	-1.1526882259316162	0.249041	0.249041	chr1	229676242	0.603729148454637	chr1:229676242:C:T
chr1:229676513	['G', 'A']	98663	53571.89105547615	-2148.3974502094657	-0.010495092152117	0.0047657217401723	-2.202204141221508	0.0276532	0.0276532	chr1	229676513	1.558254605338335	chr1:229676513:G:A
chr1:229685136	['C', 'T']	98663	54531.92902800311	-2083.3296751834937	-0.0105658309244826	0.0047389838393771	-2.2295562261025137	0.0257792	0.0257792	chr1	229685136	1.5887305641345324	chr1:229685136:C:T
chr1:229686475	['G', 'T']	98663	53605.51983254095	-2144.680395512644	-0.0103818976745701	0.0047645644057307	-2.1789814955766054	0.0293354	0.0293354	chr1	229686475	1.532607985627012	chr1:229686475:G:T
chr1:229686532	['C', 'T']	98663	98243.9150471904	-4684.05836876558	0.0048101138869113	0.0043101641484177	1.1159932014833285	0.264428	0.264428	chr1	229686532	0.5776925597701612	chr1:229686532:C:T
chr1:229687432	['G', 'A']	98663	103259.8852439074	-4681.999072070345	0.0060513369353086	0.0043093034114759	1.4042494476470602	0.160248	0.160248	chr1	229687432	0.7952073820549114	chr1:229687432:G:A
chr1:229687651	['A', 'G']	98663	54550.05785509363	-2067.4529027567296	-0.0101919907194535	0.0047377079609494	-2.151249254589164	0.031459	0.031459	chr1	229687651	1.5022550865882685	chr1:229687651:A:G
chr1:229688219	['G', 'A']	98663	53612.12804525684	-2147.959014937124	-0.0105597279973234	0.0047644579753722	-2.21635452593082	0.0266695	0.0266695	chr1	229688219	1.5739851263902318	chr1:229688219:G:A
chr1:229688925	['G', 'T']	98663	9746.858610910596	-522.6283173792384	-0.0052513485413385	0.009806261174363	-0.5355097572831784	0.592299	0.592299	chr1	229688925	0.2274590005936479	chr1:229688925:G:T
chr1:229689231	['C', 'T']	98663	34541.85109273001	-2112.764150932414	-0.0045664912873763	0.0055999299646751	-0.8154550710780626	0.414814	0.414814	chr1	229689231	0.3821465945680901	chr1:229689231:C:T
chr1:229689304	['T', 'G']	98663	53614.75897763447	-2132.386158322492	-0.010182155006591	0.0047646622600784	-2.137015060207736	0.0325992	0.0325992	chr1	229689304	1.4867930575961286	chr1:229689304:T:G
chr1:229689963	['C', 'G']	98663	174482.76847215748	-5756.476440784186	-0.0052724593256466	0.0066472545808905	-0.7931784861683847	0.427676	0.427676	chr1	229689963	0.3688851204703742	chr1:229689963:C:G
chr1:229691471	['A', 'C']	98663	52001.90598897087	-2055.7996637891047	-0.0108742337984157	0.0048126622177963	-2.259504886548004	0.0238542	0.0238542	chr1	229691471	1.6224351438257192	chr1:229691471:A:C
chr1:229691553	['T', 'G']	98663	75619.86181202545	-1135.7458428208345	-0.0070136027494901	0.0044709007143206	-1.568722545554434	0.116716	0.116716	chr1	229691553	0.9328696046623676	chr1:229691553:T:G
chr1:229691636	['G', 'T']	98663	75847.53130321954	-1111.5493385403608	-0.0072663632628943	0.0044686417481064	-1.6260787220128785	0.103936	0.103936	chr1	229691636	0.9832340011109564	chr1:229691636:G:T
chr1:229692543	['G', 'T']	98663	52633.68366518515	-1983.5568091753487	-0.0103374045402988	0.0047968720396702	-2.1550302894904	0.0311619	0.0311619	chr1	229692543	1.5063760704359517	chr1:229692543:G:T
chr1:229692816	['C', 'T']	98663	59589.45557481576	-2049.859269078998	-0.0072468055228498	0.0046182639617081	-1.569162261606527	0.116613	0.116613	chr1	229692816	0.9332530317935142	chr1:229692816:C:T
chr1:229693111	['G', 'A']	98663	76092.96730568427	-1091.524200629062	-0.0060567454886484	0.0044662198158895	-1.3561234642102205	0.175063	0.175063	chr1	229693111	0.7568056334357505	chr1:229693111:G:A
chr1:229693152	['A', 'AT']	98663	52371.49299015684	-2024.0958450864784	-0.0099398329012166	0.0048018930898421	-2.069982133138969	0.0384566	0.0384566	chr1	229693152	1.415029114962612	chr1:229693152:A:AT
chr1:229693387	['A', 'C']	98663	52404.121133158274	-2038.130953703658	-0.0103541879216872	0.0048019938657178	-2.156226811451663	0.0310684	0.0310684	chr1	229693387	1.5076811120190332	chr1:229693387:A:C
chr1:229693557	['T', 'C']	98663	52485.363082444586	-2016.6954774817475	-0.0100705693551882	0.0047987266225132	-2.0985920114603025	0.0358554	0.0358554	chr1	229693557	1.4454454281804263	chr1:229693557:T:C
chr1:229694393	['A', 'C']	98663	177982.43154427042	-5576.555693288506	8.572594000923456e-05	0.0071986625240273	0.0119085927035893	0.990499	0.990499	chr1	229694393	0.0041459585855059	chr1:229694393:A:C
chr1:229695012	['T', 'C']	98663	176115.28014799044	-5614.172070785458	-0.0035365811677513	0.0068897441439854	-0.5133109581200691	0.607735	0.607735	chr1	229695012	0.2162857515263735	chr1:229695012:T:C
chr1:229695856	['T', 'C']	98663	78127.00457222805	-931.108925687649	-0.0068768002063067	0.0044629610705605	-1.5408604506252337	0.123354	0.123354	chr1	229695856	0.9088467630792992	chr1:229695856:T:C
chr1:229695857	['G', 'A']	98663	71275.00335546659	-828.09949074614	-0.0088869189699439	0.0045496586151697	-1.9533155609329824	0.050785	0.050785	chr1	229695857	1.2942645432119886	chr1:229695857:G:A
chr1:229696063	['G', 'A']	98663	98050.88212156847	-4701.401161642984	0.0047681528008446	0.0043116792660027	1.1058690841039798	0.268786	0.268786	chr1	229696063	0.5705933557115481	chr1:229696063:G:A
chr1:229696414	['C', 'T']	98663	5736.0581378849	-195.45307450341448	0.0139790499078989	0.0126203861819403	1.107656271874062	0.268013	0.268013	chr1	229696414	0.5718441399587606	chr1:229696414:C:T
chr1:229697209	['G', 'A']	98663	5736.220930232556	-198.9498600899712	0.0130607383146958	0.0126189596450255	1.035009119776719	0.300667	0.300667	chr1	229697209	0.5219142356985176	chr1:229697209:G:A
chr1:229697323	['G', 'A']	98663	70981.94989102337	-849.3133016937911	-0.0084659508162861	0.004550629458628	-1.8603911597844311	0.0628332	0.0628332	chr1	229697323	1.201810821758631	chr1:229697323:G:A
chr1:229697474	['A', 'G']	98663	69036.9835096295	-1099.8605939048812	-0.0089141313133388	0.0045703763316195	-1.9504151663983569	0.0511295	0.0511295	chr1	229697474	1.2913284542576735	chr1:229697474:A:G
chr1:229697513	['T', 'C']	98663	69769.21440085978	-973.152448979448	-0.0085219884110703	0.0045592435704568	-1.869167172004468	0.0616025	0.0616025	chr1	229697513	1.2104016626054874	chr1:229697513:T:C
chr1:229698554	['C', 'T']	98663	69007.49139364205	-1090.0073286308298	-0.0088176033292268	0.0045693894067271	-1.929711509429536	0.0536455	0.0536455	chr1	229698554	1.270466702535581	chr1:229698554:C:T
chr1:229698787	['T', 'C']	98663	69187.51876368505	-1082.009997313649	-0.0087387641545976	0.0045659927926239	-1.913880409253936	0.0556383	0.0556383	chr1	229698787	1.254626148124605	chr1:229698787:T:C
chr1:229698975	['A', 'G']	98663	69258.67494043085	-1065.903888458734	-0.0081000372362581	0.0045631227029892	-1.7751083552830735	0.0758831	0.0758831	chr1	229698975	1.1198549354877303	chr1:229698975:A:G
chr1:229699666	['T', 'C']	98663	69937.72136499116	-1128.8204681852144	-0.0083906253491985	0.0045447611891318	-1.8462191961292584	0.0648634	0.0648634	chr1	229699666	1.188000290283187	chr1:229699666:T:C
chr1:229699984	['T', 'G']	98663	48446.83860307163	-2352.4563737818294	-0.0102811117639802	0.0049309518386272	-2.0850156522401653	0.0370704	0.0370704	chr1	229699984	1.4309727277860411	chr1:229699984:T:G
chr1:229700419	['A', 'G']	98663	59582.87025191343	-2587.5132126081207	-0.011072390949389	0.0046150945334131	-2.3991688294194784	0.0164342	0.0164342	chr1	229700419	1.7842514320777505	chr1:229700419:A:G
chr1:229700466	['T', 'C']	98663	77464.91778516688	-1705.2654480520189	-0.0099005427649448	0.0044189770299002	-2.240460336850486	0.0250633	0.0250633	chr1	229700466	1.6009617474904845	chr1:229700466:T:C
chr1:229700507	['C', 'T']	98663	77446.83912042902	-1711.872503819632	-0.0100669016566365	0.004419110877286	-2.278037808098395	0.0227265	0.0227265	chr1	229700507	1.6434674427496	chr1:229700507:C:T
chr1:229700691	['G', 'A']	98663	77448.55969264147	-1714.9392832831177	-0.0100631015711216	0.0044194610236726	-2.276997470329309	0.0227885	0.0227885	chr1	229700691	1.6422842603028276	chr1:229700691:G:A
chr1:229700785	['T', 'C']	98663	77456.85064823169	-1707.3899205212142	-0.009943391146117	0.0044189859148926	-2.2501522606366406	0.0244415	0.0244415	chr1	229700785	1.6118721445124369	chr1:229700785:T:C
chr1:229700832	['G', 'A']	98663	77455.34584271032	-1707.166881062642	-0.0099639392440308	0.0044191527999844	-2.254717067956088	0.0241533	0.0241533	chr1	229700832	1.6170235243791096	chr1:229700832:G:A
chr1:229701516	['G', 'A']	98663	33489.07314674965	-1873.6050011182235	-0.0016485695948419	0.005672138797137	-0.2906433805311709	0.771325	0.771325	chr1	229701516	0.1127625921612775	chr1:229701516:G:A
chr1:229702329	['C', 'T']	98663	77452.48543216882	-1704.8774144848269	-0.0099105378549665	0.0044190557317795	-2.2426822508019177	0.0249195	0.0249195	chr1	229702329	1.6034606758740009	chr1:229702329:C:T
chr1:229702348	['C', 'T']	98663	77450.83014448667	-1705.060192167217	-0.0098991532074325	0.0044192896257887	-2.239987429125706	0.025094	0.025094	chr1	229702348	1.6004301063431572	chr1:229702348:C:T
chr1:229702658	['T', 'C']	98663	5814.652051349651	-152.07906223359788	0.0152807841715862	0.0125357609049484	1.2189754006519244	0.222856	0.222856	chr1	229702658	0.6519756688166951	chr1:229702658:T:C
chr1:229702712	['A', 'G']	98663	86646.34615189643	-1543.3938234832387	-0.0077180697632076	0.0043534415271539	-1.7728662978627872	0.0762539	0.0762539	chr1	229702712	1.1177379394544176	chr1:229702712:A:G
chr1:229702823	['A', 'C']	98663	77499.85201593692	-1694.260373372183	-0.0096277593570508	0.0044184735855288	-2.1789785931012804	0.0293356	0.0293356	chr1	229702823	1.5326050247469731	chr1:229702823:A:C
chr1:229703171	['C', 'T']	98663	77557.02048536106	-1706.4335420935852	-0.0098706484065309	0.0044189046935115	-2.2337319066926966	0.025503	0.025503	chr1	229703171	1.593408729102848	chr1:229703171:C:T
chr1:229703209	['A', 'G']	98663	77761.52611459802	-1707.5536366901742	-0.0100394651033908	0.0044177788074593	-2.2725142070126623	0.0230576	0.0230576	chr1	229703209	1.6371858991662138	chr1:229703209:A:G
chr1:229703839	['A', 'G']	98663	78187.10815018142	-1737.605769708994	-0.0096197236512275	0.0044459224117001	-2.1637182929490235	0.0304884	0.0304884	chr1	229703839	1.515865366366131	chr1:229703839:A:G
chr1:229704379	['T', 'A']	98663	77472.34187687562	-1719.770175810895	-0.0101429901952381	0.0044190862144006	-2.2952686829654647	0.0217198	0.0217198	chr1	229704379	1.663144178129981	chr1:229704379:T:A
chr1:229704386	['A', 'G']	98663	77468.05910381183	-1720.647380167519	-0.0101722559760602	0.0044190052850636	-2.3019334261587563	0.021341	0.021341	chr1	229704386	1.670785234194275	chr1:229704386:A:G
chr1:229704678	['A', 'G']	98663	77493.06097783544	-1709.9567884681276	-0.0100545878554878	0.0044193489275107	-2.2751287622702674	0.0229003	0.0229003	chr1	229704678	1.6401588282500177	chr1:229704678:A:G
chr1:229704756	['GAATA', 'G']	98663	11727.545240750129	-590.6994339932817	0.0006701792410016	0.0089878559700798	0.0745649733632406	0.940561	0.940561	chr1	229704756	0.0266130330702099	chr1:229704756:GAATA:G
chr1:229705174	['A', 'C']	98663	83873.15184907345	-1853.680824929737	-0.0092090059258107	0.0043565139182183	-2.113847470405162	0.0345308	0.0345308	chr1	229705174	1.4617933599198525	chr1:229705174:A:C
chr1:229705392	['C', 'T']	98663	83757.46774406129	-1822.732037366202	-0.0092056740019103	0.0043561585560703	-2.1132550350083603	0.0345814	0.0345814	chr1	229705392	1.4611574286454665	chr1:229705392:C:T
chr1:229705685	['A', 'G']	98663	84248.63977088401	-1860.8298404663765	-0.0091265281627828	0.004348745524174	-2.0986576731265947	0.0358496	0.0358496	chr1	229705685	1.4455156857078102	chr1:229705685:A:G
chr1:229707292	['A', 'T']	98663	35063.62004054739	-1920.002222772219	-0.0025876508788499	0.0055725706951716	-0.4643549665672323	0.642394	0.642394	chr1	229707292	0.1921985240479626	chr1:229707292:A:T
chr1:229707625	['G', 'A']	98663	33993.100837269645	-1969.037238055303	-0.0025984481111266	0.0056427188027351	-0.4604957648903373	0.645161	0.645161	chr1	229707625	0.1903318936028523	chr1:229707625:G:A
chr1:229707670	['G', 'A']	98663	34261.819871872845	-1941.9917383166176	-0.0022173780805248	0.0056245178199663	-0.3942343417694378	0.693409	0.693409	chr1	229707670	0.1590105257817692	chr1:229707670:G:A
chr1:229708047	['T', 'TG']	98663	36051.76967528056	-1762.77475291086	-0.0015975289320153	0.0055114052523726	-0.2898587309157909	0.771925	0.771925	chr1	229708047	0.1124248935352982	chr1:229708047:T:TG
chr1:229709434	['C', 'T']	98663	34291.82321696468	-1937.7665011717224	-0.0021520155628467	0.0056218784097611	-0.3827929752287523	0.701874	0.701874	chr1	229709434	0.1537408451581945	chr1:229709434:C:T
chr1:229710052	['T', 'C']	98663	120334.29474495177	-3663.458776199832	-0.0106786292332807	0.0043596505802572	-2.4494231903903456	0.0143102	0.0143102	chr1	229710052	1.84435429647856	chr1:229710052:T:C
chr1:229711959	['A', 'G']	98663	35936.947079107566	-1774.688687355727	-0.0015539342062798	0.0055197858950064	-0.2815207393615879	0.778312	0.778312	chr1	229711959	0.1088462735553315	chr1:229711959:A:G
chr1:229713190	['A', 'G']	98663	35564.68606183477	-1821.6887090735115	-0.0015959888297622	0.0055425258297411	-0.2879533409114905	0.773383	0.773383	chr1	229713190	0.1116053785356918	chr1:229713190:A:G
chr1:229714909	['C', 'T']	98663	35005.031496462085	-1916.7156605681912	-0.002334567927389	0.00557513686963	-0.4187462984283606	0.675402	0.675402	chr1	229714909	0.1704376576661421	chr1:229714909:C:T
chr1:229715385	['A', 'T']	98663	33658.411452261964	-2031.764159081817	-0.0032699958935612	0.005666723564821	-0.5770523047676716	0.563905	0.563905	chr1	229715385	0.2487940546175653	chr1:229715385:A:T
chr1:229715664	['G', 'T']	98663	71792.0041357499	-1754.9700909910564	-0.0088710166354645	0.0044429901655344	-1.996632066458233	0.0458679	0.0458679	chr1	229715664	1.338491143000554	chr1:229715664:G:T
chr1:229717564	['C', 'T']	98663	11311.146442581576	-603.2574295892208	0.00437574423738	0.0091559449271206	0.4779129049169704	0.632713	0.632713	chr1	229717564	0.1987932422434535	chr1:229717564:C:T
chr1:229718776	['G', 'T']	98663	4228.871739218635	-82.34509584502483	-0.0026208259129899	0.0147105566340398	-0.1781595338768753	0.858598	0.858598	chr1	229718776	0.0662101274917715	chr1:229718776:G:T
chr1:229719243	['G', 'A']	98663	29537.842446992032	-1722.689910847228	-0.0035851534455113	0.0059780259238655	-0.5997219635998298	0.548693	0.548693	chr1	229719243	0.2606705803192573	chr1:229719243:G:A
chr1:229719374	['T', 'A']	98663	83571.56417665302	-3118.7196461751864	0.0043124194772065	0.0043021490227132	1.0023872846893669	0.316159	0.316159	chr1	229719374	0.5000944507487435	chr1:229719374:T:A
chr1:229720064	['T', 'C']	98663	83698.38806197149	-3102.853982312815	0.0046883112864782	0.0043023339329023	1.0897134810071532	0.275842	0.275842	chr1	229720064	0.5593396069798922	chr1:229720064:T:C
chr1:229722520	['A', 'G']	98663	50588.101890426246	-1675.041048539386	0.0080645262685695	0.0048602485004793	1.6592827028852957	0.097062	0.097062	chr1	229722520	1.0129507641229902	chr1:229722520:A:G
chr1:229722875	['T', 'G']	98663	29372.6793642427	-1720.766307942097	-0.0025590477351943	0.0059918586831274	-0.4270874649297647	0.669317	0.669317	chr1	229722875	0.1743681441995014	chr1:229722875:T:G
chr1:229723953	['G', 'A']	98663	82605.79206334724	-3020.88119921627	0.0055465557923351	0.0043069871271227	1.287804125860151	0.197817	0.197817	chr1	229723953	0.7037363887300284	chr1:229723953:G:A
chr1:229724195	['G', 'A']	98663	13141.331941248622	-712.9611483516053	-0.0001728779522818	0.0085243736912381	-0.0202804286324947	0.98382	0.98382	chr1	229724195	0.0070843529483178	chr1:229724195:G:A
chr1:229725698	['AT', 'A']	98663	13116.664720549776	-714.6637613996095	-0.0001105686035556	0.0085320688824768	-0.0129591784921883	0.98966	0.98966	chr1	229725698	0.004513982660463	chr1:229725698:AT:A
chr1:229725739	['G', 'A']	98663	96087.79119152602	-3757.873656497474	0.0050259532145633	0.0042659918432472	1.1781441219863245	0.238742	0.238742	chr1	229725739	0.6220711722638627	chr1:229725739:G:A
chr1:229726565	['G', 'A']	98663	29358.76105710259	-1757.71611035375	-0.0034391847833778	0.0059961343929233	-0.573566994668559	0.566262	0.566262	chr1	229726565	0.2469825814849623	chr1:229726565:G:A
chr1:229726829	['G', 'A']	98663	29640.41598986056	-1742.9198282301188	-0.0041870545889375	0.00596939617408	-0.7014201213714567	0.483043	0.483043	chr1	229726829	0.3160142070714746	chr1:229726829:G:A
chr1:229726863	['A', 'G']	98663	30705.290635200625	-1581.686105134802	-0.0028545655866243	0.005877320961504	-0.4856916280940725	0.627187	0.627187	chr1	229726863	0.2026029520563606	chr1:229726863:A:G
chr1:229727260	['G', 'A']	98663	29439.088661612062	-1751.6565760888775	-0.0035080275185547	0.0059874828965266	-0.5858935347589448	0.557948	0.557948	chr1	229727260	0.2534062748355277	chr1:229727260:G:A
chr1:229727933	['C', 'A']	98663	4159.168621210432	-89.35276759408097	-0.0035649954613569	0.0148184603617698	-0.2405779935514962	0.809883	0.809883	chr1	229727933	0.0915777170775533	chr1:229727933:C:A
chr1:229728476	['C', 'T']	98663	50249.18602435041	-1241.7284031932304	0.011296357059299	0.004871297472638	2.3189626835048345	0.0203991	0.0203991	chr1	229728476	1.690388993047434	chr1:229728476:C:T
chr1:229729488	['A', 'G']	98663	2266.252665936829	318.9059625557971	0.0285135402409315	0.0206380817614654	1.3815983757836885	0.167098	0.167098	chr1	229729488	0.7770287481566498	chr1:229729488:A:G
chr1:229731127	['C', 'G']	98663	6959.917050177397	-242.7681186107172	0.012918249351455	0.0114983863269921	1.1234836771077894	0.261235	0.261235	chr1	229731127	0.5829686371651096	chr1:229731127:C:G
chr1:229731720	['C', 'T']	98663	169109.99811466102	-5260.276303932326	0.0009902400660579	0.006100695592579	0.1623159279185314	0.871057	0.871057	chr1	229731720	0.0599534248138038	chr1:229731720:C:T
chr1:229733922	['A', 'G']	98663	8089.885888077857	-86.13556410894631	0.0143202156826567	0.0107168761482599	1.336230398163358	0.181477	0.181477	chr1	229733922	0.7411784086776467	chr1:229733922:A:G
chr1:229735541	['A', 'C']	98663	70373.66365489343	-797.1821748999306	0.0096383442424767	0.0045075531502938	2.138265245269132	0.0324977	0.0324977	chr1	229735541	1.4881473747951235	chr1:229735541:A:C
chr1:229736551	['T', 'C']	98663	176546.1575426469	-5592.14342287441	-0.0004989258585406	0.0069737176628283	-0.0715437421850402	0.942965	0.942965	chr1	229736551	0.0255044266571124	chr1:229736551:T:C
chr1:229738925	['A', 'G']	98663	40053.52522252185	-2434.767015725044	-0.0066069695970173	0.0053178695645458	-1.2424091107961608	0.214089	0.214089	chr1	229738925	0.6694056464002245	chr1:229738925:A:G
chr1:229741976	['TC', 'T']	98663	2135.259703398851	298.80523779955126	0.0333546958470668	0.0211329456670779	1.5783268633027614	0.114494	0.114494	chr1	229741976	0.9412172717098328	chr1:229741976:TC:T
chr1:229742722	['A', 'G']	98663	2156.305973704752	301.97803029444754	0.0331343519106357	0.0210455563023405	1.5744108368829788	0.115396	0.115396	chr1	229742722	0.937809244976088	chr1:229742722:A:G
chr1:229743012	['T', 'C']	98663	2106.064038110683	289.1772773331436	0.0293434206778008	0.0213241819115748	1.3760631380598518	0.168805	0.168805	chr1	229743012	0.7726146937278418	chr1:229743012:T:C
chr1:229743760	['G', 'A']	98663	4772.338590658449	-33.234368069844486	-0.0066858215575268	0.0138592843698484	-0.4824074157878008	0.629518	0.629518	chr1	229743760	0.2009918474641218	chr1:229743760:G:A
chr1:229744142	['T', 'A']	98663	2086.5710085567143	282.3987197670617	0.0283621723028331	0.0214104833819825	1.3246862201486111	0.185278	0.185278	chr1	229744142	0.7321761459581189	chr1:229744142:T:A
chr1:229744501	['T', 'TTC']	98663	2093.318252777553	288.7499083253334	0.0306992225083359	0.0213766633022287	1.4361091847826035	0.150974	0.150974	chr1	229744501	0.821097838327827	chr1:229744501:T:TTC
chr1:229744894	['T', 'C']	98663	2093.169722771274	289.0003566425197	0.0308855657260082	0.0213757943847001	1.4448850494236911	0.148493	0.148493	chr1	229744894	0.8282940186230439	chr1:229744894:T:C
chr1:229748697	['T', 'C']	98663	187528.90070138453	-6056.05115384859	0.0055043701720149	0.0098134950862884	0.5608980412804879	0.574868	0.574868	chr1	229748697	0.2404318656629717	chr1:229748697:T:C
chr1:229749270	['T', 'C']	98663	99524.2182221862	-3745.646011466342	0.0062300208068405	0.0042711277965318	1.4586360098846372	0.144669	0.144669	chr1	229749270	0.839624520513933	chr1:229749270:T:C
chr1:229750651	['A', 'C']	98663	2106.149428316575	286.001673928074	0.0286611290013635	0.0213212980362938	1.344248786006157	0.178871	0.178871	chr1	229750651	0.7474600650272827	chr1:229750651:A:C
chr1:229751565	['A', 'G']	98663	2105.4267915614896	287.6490239015578	0.0295432115520531	0.0213283477277367	1.3851617541678225	0.166006	0.166006	chr1	229751565	0.7798762148527137	chr1:229751565:A:G
chr1:229752162	['G', 'T']	98663	2107.064068518144	287.3216735091204	0.0289597494147533	0.0213201744695567	1.358326098883723	0.174363	0.174363	chr1	229752162	0.7585456673428299	chr1:229752162:G:T
chr1:229752179	['G', 'T']	98663	2107.064068518144	287.3327543253922	0.0289560383038786	0.0213201671393777	1.3581525001460972	0.174418	0.174418	chr1	229752179	0.7584086977447001	chr1:229752179:G:T
chr1:229752343	['G', 'T']	98663	39988.43181933365	-2460.008679456354	-0.0076759470897156	0.0053203526709732	-1.4427515550978491	0.149094	0.149094	chr1	229752343	0.8265398335377683	chr1:229752343:G:T
chr1:229752590	['C', 'A']	98663	49962.60874237171	-1402.8455733706344	0.0103860566310611	0.0048836940833619	2.1266804295635224	0.0334491	0.0334491	chr1	229752590	1.4756155631066836	chr1:229752590:C:A
chr1:229755956	['G', 'A']	98663	1974.3001581380263	280.09577260250006	0.0375495193987118	0.0219863728216942	1.7078542105708885	0.0876665	0.0876665	chr1	229755956	1.057166331885598	chr1:229755956:G:A
chr1:229756748	['T', 'C']	98663	2227.2934718702486	310.1965673448652	0.0320769885479708	0.0207329139915704	1.5471529260678325	0.12183	0.12183	chr1	229756748	0.9142457557903008	chr1:229756748:T:C
chr1:229758448	['G', 'A']	98663	48239.3782386571	-1388.598425947673	0.009530725002257	0.0049352898201695	1.9311378560397512	0.0534689	0.0534689	chr1	229758448	1.271898750420776	chr1:229758448:G:A
chr1:229758484	['C', 'T']	98663	48250.35754688291	-1408.4608642331234	0.0092762572444147	0.0049352780592452	1.8795814811361	0.0601681	0.0601681	chr1	229758484	1.2206337025276894	chr1:229758484:C:T
chr1:229758677	['AG', 'A']	98663	166681.204593833	-5604.534006756862	-0.0028337814227436	0.0058788902799252	-0.4820265879804248	0.629788	0.629788	chr1	229758677	0.2008056186811085	chr1:229758677:AG:A
chr1:229758909	['G', 'A']	98663	166644.51221935026	-5359.702108784072	0.0013776023736296	0.0058726558823489	0.2345791071753751	0.814536	0.814536	chr1	229758909	0.0890897164434488	chr1:229758909:G:A
chr1:229761494	['G', 'A']	98663	7852.401694227464	-93.29157451829924	0.0168898358064175	0.0108596597579014	1.5552822264186057	0.119882	0.119882	chr1	229761494	0.9212460202999798	chr1:229761494:G:A
chr1:229762223	['C', 'T']	98663	6954.973782126017	-247.78335146510324	0.012210327894141	0.0115043510209547	1.0613660754874694	0.288526	0.288526	chr1	229762223	0.5398150450810381	chr1:229762223:C:T
chr1:229763477	['C', 'G']	98663	8170.993806448994	-39.02377099764442	0.0171781175016057	0.0106642271494295	1.6108169172413709	0.107223	0.107223	chr1	229763477	0.9697120457842916	chr1:229763477:C:G
chr1:229764343	['T', 'C']	98663	10220.139449783075	-445.8095949780611	0.0081615785109199	0.0096030393091723	0.8498953558509804	0.395385	0.395385	chr1	229764343	0.4029798108463172	chr1:229764343:T:C
chr1:229764748	['G', 'T']	98663	122313.91771324312	-3353.214512283512	-0.0005775660090558	0.0044183713354482	-0.1307192096830126	0.895998	0.895998	chr1	229764748	0.0476929597462824	chr1:229764748:G:T
chr1:229765198	['T', 'C']	98663	39266.96986254156	-2150.765321746653	-0.0038329225455622	0.0053366399259832	-0.7182276860952133	0.472619	0.472619	chr1	229765198	0.3254888230563992	chr1:229765198:T:C
chr1:229766124	['T', 'C']	98663	8023.32528203205	-72.45223519025922	0.0156812372090308	0.0107515123095596	1.458514556606887	0.144702	0.144702	chr1	229766124	0.8395254662343753	chr1:229766124:T:C
chr1:229766465	['T', 'C']	98663	169988.67506664913	-5517.74499328486	-0.0004903662077648	0.0061582468252043	-0.0796275663648035	0.936534	0.936534	chr1	229766465	0.0284764513433639	chr1:229766465:T:C
chr1:229766757	['C', 'G']	98663	122364.6034182142	-3349.971395027771	-0.0003937902614458	0.0044194194686071	-0.0891045224928607	0.928999	0.928999	chr1	229766757	0.0319847534925968	chr1:229766757:C:G
chr1:229767247	['G', 'A']	98663	122338.1194728839	-3357.7222234003725	-0.0005430563720908	0.004418696945075	-0.1228996645031582	0.902187	0.902187	chr1	229767247	0.0447034351289546	chr1:229767247:G:A
chr1:229768077	['TTTA', 'T']	98663	38411.61846400259	-2254.007788561547	-0.0041848593685134	0.0053928787336974	-0.7759973059220282	0.437752	0.437752	chr1	229768077	0.3587718610366817	chr1:229768077:TTTA:T
chr1:229770790	['T', 'C']	98663	39388.79070663247	-2112.3954849717275	-0.0025545549109996	0.0053322069068475	-0.4790802299361541	0.631883	0.631883	chr1	229770790	0.1993633286137087	chr1:229770790:T:C
chr1:229772483	['C', 'A']	98663	7724.462608766194	-149.92890464944517	0.0137490888886199	0.0109460545946605	1.2560771344340542	0.209091	0.209091	chr1	229772483	0.6796646603169855	chr1:229772483:C:A
chr1:229773023	['C', 'G']	98663	8037.54782855521	-94.6335203143734	0.0149047949176453	0.0107402083234229	1.3877565936165326	0.165214	0.165214	chr1	229773023	0.7819531539579557	chr1:229773023:C:G
chr1:229773199	['T', 'C']	98663	39316.86468911357	-2103.8322713264743	-0.002472031207773	0.0053365965854821	-0.4632224242878069	0.643206	0.643206	chr1	229773199	0.1916499130240054	chr1:229773199:T:C
chr1:229774531	['T', 'C']	98663	176042.48996513136	-5571.386843148455	-0.0015939979431854	0.0068935624265243	-0.2312299279472978	0.817137	0.817137	chr1	229774531	0.0877051241823469	chr1:229774531:T:C
chr1:229774664	['G', 'A']	98663	47654.35404816226	-1555.658870119695	0.0106204380357458	0.0049519586431503	2.1446944130755785	0.0319797	0.0319797	chr1	229774664	1.4951256146659468	chr1:229774664:G:A
chr1:229774990	['G', 'A']	98663	122249.27953761928	-3310.0660534967137	-0.0009036317618656	0.0044197350947936	-0.2044538286763075	0.837999	0.837999	chr1	229774990	0.0767564996212044	chr1:229774990:G:A
chr1:229776041	['T', 'C']	98663	6966.776730324779	-225.9373152103764	0.013841026229286	0.0114926390111454	1.2043383783187789	0.228462	0.228462	chr1	229776041	0.6411860256279209	chr1:229776041:T:C
chr1:229776429	['A', 'G']	98663	6732.682391817784	-187.39436291029844	0.018540029722669	0.011680589946163	1.5872511412627062	0.112459	0.112459	chr1	229776429	0.9490057826122534	chr1:229776429:A:G
chr1:229776635	['T', 'C']	98663	151009.08053201408	-5154.316372671236	-0.0044422849547724	0.0050140353201555	-0.885970016388837	0.375636	0.375636	chr1	229776635	0.4252327927314475	chr1:229776635:T:C
chr1:229776648	['C', 'T']	98663	16589.84073263192	147.86399276683093	0.0115407639938619	0.0077436856900826	1.4903450960880578	0.136137	0.136137	chr1	229776648	0.8660238240105534	chr1:229776648:C:T
chr1:229776922	['T', 'C']	98663	122994.6856676534	-2845.232411636633	0.0020717174362856	0.0044305719123036	0.4675959395969942	0.640075	0.640075	chr1	229776922	0.1937691351133454	chr1:229776922:T:C
chr1:229777353	['G', 'A']	98663	124591.46757091016	-3287.8321088238167	0.006594868786527	0.0044347625587437	1.4870849789972085	0.136996	0.136996	chr1	229777353	0.8632921131595667	chr1:229777353:G:A
chr1:229777416	['G', 'A']	98663	2186.06647070748	215.00065528700776	-0.0045147193637251	0.0211523390330382	-0.2134383037579686	0.830986	0.830986	chr1	229777416	0.0804062929113928	chr1:229777416:G:A
chr1:229778379	['G', 'A']	98663	2053.083236197407	203.293971185751	0.0010482918077484	0.0216619177415691	0.0483933057199622	0.961403	0.961403	chr1	229778379	0.0170945270155548	chr1:229778379:G:A
chr1:229778821	['T', 'C']	98663	125303.94043044976	-2623.053660848015	0.006304721671903	0.0044627101565887	1.4127562513991272	0.157731	0.157731	chr1	229778821	0.8020829432858728	chr1:229778821:T:C
chr1:229778852	['G', 'A']	98663	149247.2285468093	-4134.247399079044	0.0039276247106682	0.0049613591517213	0.7916428927152918	0.428571	0.428571	chr1	229778852	0.3679772195892934	chr1:229778852:G:A
chr1:229780913	['T', 'C']	98663	122855.4520288283	-2879.226795991487	0.0061380909510092	0.0044154512946333	1.3901389781990452	0.16449	0.16449	chr1	229780913	0.7838604993968566	chr1:229780913:T:C
chr1:229780935	['G', 'A']	98663	121637.95867039714	-3047.1862336769022	0.0059882301240003	0.0044018947442856	1.3603755818500536	0.173714	0.173714	chr1	229780935	0.7601651793782628	chr1:229780935:G:A
chr1:229781323	['C', 'T']	98663	122813.91651038548	-2868.908753506685	0.0062438396718609	0.0044156592102703	1.4140220915007182	0.157359	0.157359	chr1	229781323	0.8031084129759963	chr1:229781323:C:T
chr1:229781593	['C', 'T']	98663	3348.0678687627333	373.8163004984976	-0.0015365822529771	0.0174145043879044	-0.0882357728219024	0.929689	0.929689	chr1	229781593	0.0316623075454783	chr1:229781593:C:T
chr1:229781721	['T', 'C']	98663	124972.79993917586	-2670.3097836714032	0.0060756174867049	0.0044556849323422	1.363565328105711	0.172708	0.172708	chr1	229781721	0.762687545030189	chr1:229781721:T:C
chr1:229781725	['C', 'T']	98663	44313.73713607979	-1341.6565469338143	0.0097525233528736	0.0050795938825248	1.919941550135537	0.0548682	0.0548682	chr1	229781725	1.260679286986169	chr1:229781725:C:T
chr1:229781929	['C', 'T']	98663	124969.66631526664	-2672.906339765114	0.0059897770071486	0.0044551608762775	1.3444580731175044	0.178803	0.178803	chr1	229781929	0.7476251987810654	chr1:229781929:C:T
chr1:229781931	['A', 'G']	98663	124972.46657881398	-2671.5460834840355	0.0060069153587933	0.0044553336366135	1.3482526447467276	0.17758	0.17758	chr1	229781931	0.7506059483476495	chr1:229781931:A:G
chr1:229782199	['G', 'C']	98663	3343.2033104594707	373.7475780329059	-0.0017995512784854	0.0174264996310649	-0.1032652177191997	0.917753	0.917753	chr1	229782199	0.0372741871766683	chr1:229782199:G:C
chr1:229782202	['A', 'T']	98663	3343.3727547338103	373.655284485775	-0.0018254336708773	0.0174265200080592	-0.104750327089584	0.916574	0.916574	chr1	229782202	0.0378324663326465	chr1:229782202:A:T
chr1:229782254	['G', 'A']	98663	3351.1698291066105	376.8111437242365	-0.0006300219790042	0.0174036016321175	-0.0362006665241946	0.971122	0.971122	chr1	229782254	0.0127262071686958	chr1:229782254:G:A
chr1:229782392	['C', 'T']	98663	3344.0338934949627	374.1608444358596	-0.0017047039610285	0.0174265862812487	-0.0978220251239246	0.922074	0.922074	chr1	229782392	0.0352342237380893	chr1:229782392:C:T
chr1:229782393	['A', 'G']	98663	3353.237907476484	372.62149337620286	-0.002592037895044	0.0174169335382285	-0.1488228619208316	0.881694	0.881694	chr1	229782393	0.0546821146072459	chr1:229782393:A:G
chr1:229782428	['G', 'T']	98663	2141.0434011412817	204.08215017065208	-0.004704688812858	0.0212602810338439	-0.221290057519403	0.824867	0.824867	chr1	229782428	0.083616070628855	chr1:229782428:G:T
chr1:229782481	['G', 'A']	98663	124966.19915662282	-2664.728003447656	0.0061265192576185	0.0044553374470468	1.3750965735893603	0.169105	0.169105	chr1	229782481	0.7718435512413666	chr1:229782481:G:A
chr1:229782521	['G', 'A']	98663	3342.2371269867003	372.48196317140986	-0.0022330793905167	0.0174303669029891	-0.1281143078023116	0.898059	0.898059	chr1	229782521	0.046695130445478	chr1:229782521:G:A
chr1:229782550	['A', 'G']	98663	3344.406767290752	374.06290408657225	-0.0017360145013896	0.0174266763219843	-0.0996182214734552	0.920648	0.920648	chr1	229782550	0.0359063859576947	chr1:229782550:A:G
chr1:229783209	['G', 'T']	98663	2143.1303303364184	204.2261150108633	-0.0045311413086518	0.0212447551746882	-0.2132828206959227	0.831107	0.831107	chr1	229783209	0.0803430598282823	chr1:229783209:G:T
chr1:229783401	['G', 'C']	98663	2143.0	204.1480099837478	-0.0045622648940199	0.0212447505279673	-0.2147478685623566	0.829964	0.829964	chr1	229783401	0.0809407449015429	chr1:229783401:G:C
chr1:229783411	['T', 'C']	98663	3350.7131850530186	371.68575347490247	-0.0027217421990779	0.017422921276318	-0.1562161795896708	0.875863	0.875863	chr1	229783411	0.0575638196276487	chr1:229783411:T:C
chr1:229783457	['C', 'T']	98663	3359.0	374.86778344837126	-0.0023316012022003	0.0173851023782903	-0.1341148962753252	0.893312	0.893312	chr1	229783457	0.048996832026219	chr1:229783457:C:T
chr1:229783506	['A', 'G']	98663	125357.62338202052	-2647.7322025138787	0.0057150394787083	0.0044633720306003	1.2804309028077256	0.200397	0.200397	chr1	229783506	0.6981087842678554	chr1:229783506:A:G
chr1:229784168	['T', 'G']	98663	3357.340283620367	379.4892295680033	-0.0014097589506498	0.0174071090790092	-0.0809875404497697	0.935452	0.935452	chr1	229784168	0.0289784921510922	chr1:229784168:T:G
chr1:229784279	['A', 'G']	98663	3359.374538782792	379.4705660670486	-0.0014621289469139	0.0174046544034346	-0.0840079275935202	0.93305	0.93305	chr1	229784279	0.030095082789123	chr1:229784279:A:G
chr1:229784468	['A', 'G']	98663	121608.25586675997	-3048.9535988349608	0.0058560719992722	0.00440209498714	1.330292057845113	0.183425	0.183425	chr1	229784468	0.7365414722531884	chr1:229784468:A:G
chr1:229784784	['T', 'TA']	98663	3358.1361457140247	381.9310047375082	-0.0004939187925416	0.0174061641253822	-0.0283760849882705	0.977362	0.977362	chr1	229784784	0.0099445504225713	chr1:229784784:T:TA
chr1:229784800	['C', 'T']	98663	3359.0680917485124	379.4434090161432	-0.0014845330093537	0.0174046558075632	-0.0852951661766658	0.932027	0.932027	chr1	229784800	0.0305715063357562	chr1:229784800:C:T
chr1:229784841	['A', 'G']	98663	125340.43350497694	-2655.901495169228	0.005490553001337	0.0044635067791062	1.230098501706882	0.218663	0.218663	chr1	229784841	0.6602246977820425	chr1:229784841:A:G
chr1:229785166	['C', 'G']	98663	3358.034035393566	377.8929914944778	-0.0019903961295954	0.0174062100931848	-0.1143497705094756	0.908961	0.908961	chr1	229785166	0.0414547502743471	chr1:229785166:C:G
chr1:229785409	['C', 'A']	98663	3358.2382622445675	378.77351796184513	-0.0015679993908929	0.0174060575754434	-0.0900835461503386	0.928221	0.928221	chr1	229785409	0.0323486103611258	chr1:229785409:C:A
chr1:229785517	['T', 'C']	98663	3359.238333198183	379.4493882354684	-0.0014713792443252	0.0174046610560583	-0.0845393793987779	0.932628	0.932628	chr1	229785517	0.0302915499978147	chr1:229785517:T:C
chr1:229786086	['C', 'T']	98663	2126.215502823026	202.50891987050693	-0.0046807990102717	0.0213370390536342	-0.2193743470453288	0.826359	0.826359	chr1	229786086	0.0828312385788001	chr1:229786086:C:T
chr1:229786180	['T', 'C']	98663	125347.1386906452	-2668.212952481195	0.0051863389984293	0.0044640868234359	1.1617916952693976	0.245323	0.245323	chr1	229786180	0.6102617330621602	chr1:229786180:T:C
chr1:229786621	['G', 'A']	98663	3358.2382622445675	379.3776955063394	-0.001581526337872	0.0174066953504235	-0.0908573572429181	0.927606	0.927606	chr1	229786621	0.0326364508938346	chr1:229786621:G:A
chr1:229786850	['CCTT', 'C']	98663	121904.47572077368	-3050.3283921283564	0.005212804668781	0.0044055018921474	1.1832487640222091	0.236713	0.236713	chr1	229786850	0.625777890472984	chr1:229786850:CCTT:C
chr1:229787646	['C', 'A']	98663	2146.174020576758	203.393756298592	-0.004795366336952	0.0212287975240086	-0.2258896827071209	0.821288	0.821288	chr1	229787646	0.0855045226881565	chr1:229787646:C:A
chr1:229787731	['A', 'G']	98663	3381.582659205644	380.340801442282	-0.0014380660889392	0.0173397144110921	-0.0829348197349405	0.933904	0.933904	chr1	229787731	0.0296977644691068	chr1:229787731:A:G
chr1:229788750	['T', 'G']	98663	125334.75829801903	-2664.0591609134167	0.005360414082886	0.0044641632835586	1.2007656849444208	0.229845	0.229845	chr1	229788750	0.6385649393621302	chr1:229788750:T:G
chr1:229789025	['T', 'C']	98663	75420.34617139264	-3535.794088041422	-0.0050815292666885	0.0044056501918734	-1.1534118791505237	0.248744	0.248744	chr1	229789025	0.6042473861533656	chr1:229789025:T:C
chr1:229789304	['C', 'T']	98663	2144.1521245540057	205.46467247500803	-0.0033963094658482	0.0212369522371175	-0.1599245234404328	0.872941	0.872941	chr1	229789304	0.0590151082306549	chr1:229789304:C:T
chr1:229789343	['T', 'C']	98663	3385.4803900698435	383.4305454543051	-0.0005648440223003	0.0173308722347199	-0.0325917827245151	0.974	0.974	chr1	229789343	0.0114410431213844	chr1:229789343:T:C
chr1:229789460	['G', 'A']	98663	2167.087858178169	196.4883180444371	-0.006608308655039	0.0211212594675625	-0.3128747442920203	0.754376	0.754376	chr1	229789460	0.122412136857904	chr1:229789460:G:A
chr1:229790217	['A', 'C']	98663	125317.02395652754	-2672.708578743515	0.0051209057925391	0.0044639386593461	1.1471720790377646	0.251313	0.251313	chr1	229790217	0.5997850455011859	chr1:229790217:A:C
chr1:229790341	['TAG', 'T']	98663	3357.7487150373586	377.462869008186	-0.0014797900847489	0.0173963226722202	-0.0850633845227537	0.932211	0.932211	chr1	229790341	0.030485776740147	chr1:229790341:TAG:T
chr1:229790345	['G', 'C']	98663	3358.2723024681973	376.8245137314182	-0.0018498624875585	0.0173937478414984	-0.1063521504632303	0.915303	0.915303	chr1	229790345	0.0384351141906339	chr1:229790345:G:C
chr1:229790376	['A', 'G']	98663	3358.30634338192	378.04259043901	-0.0015114121901657	0.0173948864079527	-0.0868883046844582	0.93076	0.93076	chr1	229790376	0.0311622890644571	chr1:229790376:A:G
chr1:229791098	['G', 'A']	98663	117328.5134762556	-3109.488784792222	0.00259756513878	0.0043660486137798	0.5949464535465373	0.551881	0.551881	chr1	229791098	0.2581545574426116	chr1:229791098:G:A
chr1:229791475	['T', 'C']	98663	2147.195866361222	203.43162385518863	-0.0041947260478179	0.0212232752373718	-0.1976474413539853	0.843321	0.843321	chr1	229791475	0.074007084932513	chr1:229791475:T:C
chr1:229791686	['T', 'A']	98663	2128.0647070748023	203.85493166824912	-0.0040344902428908	0.021326354547104	-0.1891786162505982	0.849953	0.849953	chr1	229791686	0.0706050888798221	chr1:229791686:T:A
chr1:229792051	['T', 'C']	98663	121865.7034254838	-3069.6995690025315	0.0049998580962245	0.004405908857213	1.1348074275388371	0.256459	0.256459	chr1	229792051	0.5909820554917642	chr1:229792051:T:C
chr1:229792409	['G', 'A']	98663	3425.208297434546	394.9858354387931	0.0001570308245783	0.0172754102875621	0.0090898463170724	0.992747	0.992747	chr1	229792409	0.003161416664396	chr1:229792409:G:A
chr1:229793043	['A', 'G']	98663	121867.46859413646	-3067.503215296236	0.0050700223690229	0.0044054615094309	1.150849316960162	0.249797	0.249797	chr1	229793043	0.6024127816995508	chr1:229793043:A:G
chr1:229793551	['A', 'G']	98663	124079.894651474	-2840.344334887845	0.0050837224941894	0.0044382999620924	1.1454211156545395	0.252038	0.252038	chr1	229793551	0.5985339753051653	chr1:229793551:A:G
chr1:229795031	['T', 'C']	98663	125281.0144671878	-2686.896542002119	0.0046539419949201	0.0044624373153357	1.042914816736199	0.29699	0.29699	chr1	229795031	0.5272581736387951	chr1:229795031:T:C
chr1:229796015	['A', 'G']	98663	125257.93017102416	-2683.5396814056307	0.0048072235694746	0.0044618815739579	1.0773982880971946	0.281305	0.281305	chr1	229796015	0.5508225484849547	chr1:229796015:A:G
chr1:229796794	['G', 'A']	98663	121690.43450184504	-3074.421957903593	0.0047445445711509	0.0044036038180627	1.077423121419261	0.281294	0.281294	chr1	229796794	0.5508395312357295	chr1:229796794:G:A
chr1:229797291	['G', 'A']	98663	17938.636355342915	-1192.3521877259557	-0.0041776688589381	0.0073886986285239	-0.5654133520631579	0.571794	0.571794	chr1	229797291	0.242760406131865	chr1:229797291:G:A
chr1:229797508	['T', 'A']	98663	120700.24381614698	-2550.6338746511155	0.0035482060995209	0.0044064404724101	0.805231824130437	0.420688	0.420688	chr1	229797508	0.3760398759271701	chr1:229797508:T:A
chr1:229797714	['G', 'A']	98663	120547.55267799222	-2552.0068984212435	0.0037132033676669	0.0044038091692876	0.8431798983395916	0.39913	0.39913	chr1	229797714	0.398885627904279	chr1:229797714:G:A
chr1:229798365	['C', 'T']	98663	3363.13634843248	345.4264618668203	-0.0052697797124346	0.0173060454531992	-0.3045051353115719	0.760744	0.760744	chr1	229798365	0.1187614642437581	chr1:229798365:C:T
chr1:229798984	['G', 'A']	98663	120685.90177394832	-2561.434628097424	0.0033646463096646	0.0044070252226283	0.7634733498661478	0.445183	0.445183	chr1	229798984	0.3514614282258205	chr1:229798984:G:A
chr1:229799009	['C', 'T']	98663	111913.01443516342	-2968.728968141964	0.0002049407710242	0.004327752855331	0.0473550079856694	0.96223	0.96223	chr1	229799009	0.0167211069726863	chr1:229799009:C:T
chr1:229799055	['G', 'A']	98663	3357.3743157766694	340.54411319743616	-0.0067997791842304	0.0173174242945726	-0.3926553434601406	0.694575	0.694575	chr1	229799055	0.1582808524065421	chr1:229799055:G:A
chr1:229799091	['A', 'T']	98663	104442.8664056716	-3491.3045693319214	-0.0016949072815813	0.004276300293123	-0.3963489851980354	0.691848	0.691848	chr1	229799091	0.1599893101852473	chr1:229799091:A:T
chr1:229799545	['C', 'A']	98663	120665.56811661784	-2558.645805084376	0.0034500585733504	0.0044068100522744	0.7828925078288211	0.433692	0.433692	chr1	229799545	0.3628185888908956	chr1:229799545:C:A
chr1:229799734	['A', 'G']	98663	120753.91073492146	-2552.341825393601	0.0033857724623925	0.0044092647253719	0.7678768849849416	0.442562	0.442562	chr1	229799734	0.3540258789284272	chr1:229799734:A:G
chr1:229799806	['A', 'G']	98663	11305.916730018756	-717.0374596992144	-0.0145959303483842	0.0091488387482566	-1.595386119485991	0.110629	0.110629	chr1	229799806	0.9561310132747124	chr1:229799806:A:G
chr1:229799875	['C', 'T']	98663	120692.00947756808	-2556.116866882827	0.0035143496238706	0.0044071595095763	0.7974182954427486	0.42521	0.42521	chr1	229799875	0.3713965303816891	chr1:229799875:C:T
chr1:229799880	['T', 'G']	98663	120691.00938634013	-2555.368400729815	0.0035305083937634	0.0044071091071422	0.8010939388911001	0.423079	0.423079	chr1	229799880	0.373578530826733	chr1:229799880:T:G
chr1:229799930	['A', 'G']	98663	120683.90151039028	-2558.191048386085	0.003572319043763	0.0044072183841678	0.8105609326272311	0.41762	0.41762	chr1	229799930	0.3792187109596993	chr1:229799930:A:G
chr1:229799959	['A', 'G']	98663	120690.6884998276	-2555.759293115186	0.0035378071994746	0.0044071176445785	0.8027485274478082	0.422122	0.422122	chr1	229799959	0.3745620128547861	chr1:229799959:A:G
chr1:229800471	['C', 'T']	98663	120689.78602199582	-2555.5971122314268	0.0035160416990427	0.0044072961078078	0.7977775064429599	0.425002	0.425002	chr1	229800471	0.3716090262157588	chr1:229800471:C:T
chr1:229800820	['A', 'G']	98663	120684.455185906	-2559.056613720132	0.0034750319962331	0.0044072507272131	0.7884806677269477	0.430417	0.430417	chr1	229800820	0.366110583855634	chr1:229800820:A:G
chr1:229800892	['C', 'T']	98663	120660.12132915691	-2560.5823275659527	0.0034986961671556	0.0044066508686268	0.7939581036620378	0.427222	0.427222	chr1	229800892	0.3693463912028346	chr1:229800892:C:T
chr1:229801046	['G', 'C']	98663	120666.23013998562	-2555.464363255413	0.003512120136694	0.0044075552975639	0.7968408561170419	0.425545	0.425545	chr1	229801046	0.3710545079217398	chr1:229801046:G:C
chr1:229802017	['CG', 'C']	98663	120670.58397631536	-2562.8091731302407	0.0034649280704534	0.0044078509416432	0.7860810441021071	0.431822	0.431822	chr1	229802017	0.3646952354728113	chr1:229802017:CG:C
chr1:229802022	['G', 'C']	98663	120634.90786124932	-2566.726356227488	0.0034541057711582	0.0044074303921231	0.7837005837531454	0.433218	0.433218	chr1	229802022	0.3632935069445255	chr1:229802022:G:C
chr1:229802092	['A', 'C']	98663	116820.41683309853	-2977.1390425780123	0.0037865651242349	0.004358712850861	0.8687347053584631	0.384994	0.384994	chr1	229802092	0.4145460387699313	chr1:229802092:A:C
chr1:229802117	['A', 'G']	98663	2635.7747328507385	213.5886948329677	-0.0165686816124985	0.0192551839653517	-0.8604790087860296	0.389527	0.389527	chr1	229802117	0.4094624338974223	chr1:229802117:A:G
chr1:229803245	['C', 'A']	98663	120705.24477920608	-2558.839935982517	0.0032711781312203	0.0044088325963739	0.7419601583218852	0.458113	0.458113	chr1	229803245	0.3390273839537628	chr1:229803245:C:A
chr1:229804234	['T', 'A']	98663	116777.95731781491	-2975.9230121765704	0.0036606160942802	0.0043577488954782	0.8400245590283097	0.400897	0.400897	chr1	229804234	0.3969671936579856	chr1:229804234:T:A
chr1:229809299	['A', 'G']	98663	120705.01066353114	-2554.8513286073467	0.0034912486391701	0.0044079674428595	0.7920314032322732	0.428344	0.428344	chr1	229809299	0.3682073120715071	chr1:229809299:A:G
chr1:229809808	['A', 'G']	98663	120816.24534479436	-2552.3605805774264	0.0032061669574434	0.004410672761408	0.7269110929054718	0.467282	0.467282	chr1	229809808	0.3304209479532943	chr1:229809808:A:G
chr1:229811586	['A', 'G']	98663	116041.87516347154	-2907.9811628625216	0.0035853725328004	0.0043540887466652	0.8234495761131211	0.410254	0.410254	chr1	229811586	0.3869471758581506	chr1:229811586:A:G
chr1:229813863	['C', 'T']	98663	2357.1433451250286	-33.86889101686981	0.0122850379956874	0.0195741641559448	0.6276149468153072	0.530258	0.530258	chr1	229813863	0.2755127705631284	chr1:229813863:C:T
chr1:229815275	['T', 'C']	98663	116963.8952677359	-2976.0865971530698	0.0040703442065607	0.0043592681059803	0.9337219247829078	0.35045	0.35045	chr1	229815275	0.4553739356804369	chr1:229815275:T:C
chr1:229818027	['T', 'A']	98663	2186.19942425041	326.8289664066708	0.0220066438763942	0.0211543575678912	1.040288924197663	0.298208	0.298208	chr1	229818027	0.5254807099465666	chr1:229818027:T:A
chr1:229819566	['A', 'C']	98663	2189.2218888427115	326.9977492676166	0.0223136336644939	0.0211309535519274	1.0559690839156954	0.290985	0.290985	chr1	229819566	0.5361293979045796	chr1:229819566:A:C
chr1:229819622	['A', 'G']	98663	2043.2899370495395	309.63234936886107	0.0270986909803105	0.0218485529386683	1.2402968313910765	0.214869	0.214869	chr1	229819622	0.6678262373707331	chr1:229819622:A:G
chr1:229819654	['C', 'G']	98663	2185.155033652287	327.6675480220895	0.0223509455371713	0.0211464386869434	1.0569602696728135	0.290532	0.290532	chr1	229819654	0.5368060262408021	chr1:229819654:C:G
chr1:229820733	['C', 'T']	98663	110394.54576786618	-2672.576861592865	0.0041461020585347	0.0043213049365358	0.9594560253038904	0.337331	0.337331	chr1	229820733	0.4719437462394863	chr1:229820733:C:T
chr1:229821076	['G', 'A']	98663	2177.022065232816	320.1382582066854	0.0198207578443942	0.0211799285370081	0.935827418386278	0.349364	0.349364	chr1	229821076	0.4567218486571801	chr1:229821076:G:A
chr1:229821244	['G', 'A']	98663	2466.0	363.7017355257295	0.0203166875193975	0.0199802363616098	1.0168391980804627	0.309232	0.309232	chr1	229821244	0.5097155706905552	chr1:229821244:G:A
chr1:229821675	['C', 'G']	98663	2465.124926513816	363.7426599600912	0.0202300767114707	0.0199846129998931	1.0122826352243564	0.311405	0.311405	chr1	229821675	0.5066744185663039	chr1:229821675:C:G
chr1:229822122	['T', 'G']	98663	113878.2432854434	-2276.6126114500034	0.0041840157282965	0.0043504434182097	0.961744660505966	0.33618	0.33618	chr1	229822122	0.473428127148788	chr1:229822122:T:G
chr1:229822465	['T', 'A']	98663	2466.049989357497	363.67735640722606	0.0203063328163204	0.0199802347192438	1.0163210343451303	0.309479	0.309479	chr1	229822465	0.5093688151205755	chr1:229822465:T:A
chr1:229822774	['C', 'T']	98663	5704.231261212864	-489.423104529948	-0.0224578310959041	0.0126627030985289	-1.7735416301842464	0.0761421	0.0761421	chr1	229822774	1.1183751495096323	chr1:229822774:C:T
chr1:229823174	['C', 'T']	98663	112781.14808244033	-2323.0789691736045	0.004886719251629	0.0043380987320327	1.1264656600702234	0.259971	0.259971	chr1	229823174	0.5850750952692406	chr1:229823174:C:T
chr1:229824593	['C', 'T']	98663	2050.207799053247	300.7796046077027	0.0234084236433317	0.0218091064154148	1.0733325427210754	0.283125	0.283125	chr1	229824593	0.5480217806430929	chr1:229824593:C:T
chr1:229824748	['AG', 'A']	98663	21131.21263482281	-1370.6983635606778	-0.0058946567272565	0.0068784767143193	-0.8569712411739696	0.391463	0.391463	chr1	229824748	0.407309279979474	chr1:229824748:AG:A
chr1:229825579	['T', 'C']	98663	2042.3104979320408	301.5693444800585	0.023172381511373	0.0218392748931511	1.0610417069588696	0.288674	0.288674	chr1	229825579	0.5395923299572325	chr1:229825579:T:C
chr1:229826398	['A', 'G']	98663	2177.0661970403403	321.1049111854465	0.0203721534802727	0.0211726477516372	0.96219205643269	0.335955	0.335955	chr1	229826398	0.4737188909449845	chr1:229826398:A:G
chr1:229826669	['A', 'C']	98663	2179.13251974011	320.4381480364795	0.0197652283283732	0.0211627619677424	0.9339626065114072	0.350325	0.350325	chr1	229826669	0.4555288693205172	chr1:229826669:A:C
chr1:229828431	['AAAT', 'A']	98663	2148.1524083684726	324.8590251602135	0.0243574468094321	0.0213101891880247	1.1429953340404784	0.253043	0.253043	chr1	229828431	0.596805672199975	chr1:229828431:AAAT:A
chr1:229828436	['CCT', 'C']	98663	2147.1523374148555	325.55351734210416	0.0248390301158364	0.021314096072549	1.1653804145054625	0.243868	0.243868	chr1	229828436	0.6128451834303479	chr1:229828436:CCT:C
chr1:229828872	['TTC', 'T']	98663	2190.5550599160565	320.1835857228178	0.0188456556238341	0.0210969932151278	0.8932863290831702	0.371706	0.371706	chr1	229828872	0.4298004285575955	chr1:229828872:TTC:T
chr1:229829344	['A', 'AC']	98663	2198.4929510324955	321.92771611660675	0.0190847950458245	0.021065376516945	0.905979298802119	0.364949	0.364949	chr1	229829344	0.4377678220260415	chr1:229829344:A:AC
chr1:229829482	['T', 'A']	98663	109276.16335243132	-2700.083300274517	0.0056756112096476	0.0043208292005274	1.3135467629580946	0.189002	0.189002	chr1	229829482	0.7235336001422684	chr1:229829482:T:A
chr1:229830370	['C', 'T']	98663	2019.0027176668607	296.8399152734338	0.0235565685235979	0.0219423967291834	1.073564060222628	0.283021	0.283021	chr1	229830370	0.548181338872334	chr1:229830370:C:T
chr1:229830384	['T', 'G']	98663	120974.40232414292	-2373.9488975705003	0.0052941748158313	0.0044220200802773	1.197229935577154	0.23122	0.23122	chr1	229830384	0.6359746031495516	chr1:229830384:T:G
chr1:229835350	['G', 'C']	98663	112934.89305880804	-2275.774894279572	0.0054187254974446	0.0043408388436804	1.2483129857109088	0.211919	0.211919	chr1	229835350	0.6738301040478704	chr1:229835350:G:C
chr1:229838601	['A', 'G']	98663	109742.9489616072	-2303.747455653945	0.00338537143198	0.0044104895132322	0.7675727199494178	0.442743	0.442743	chr1	229838601	0.3538482965080868	chr1:229838601:A:G
chr1:229839214	['A', 'G']	98663	108595.81213442136	-2140.4722001734835	0.0032587555914004	0.0043323590235273	0.7521896439568728	0.451939	0.451939	chr1	229839214	0.3449201796823753	chr1:229839214:A:G
chr1:229839710	['G', 'A']	98663	107995.32423035213	-2253.4582964223364	0.0028025239830654	0.0043253453822127	0.6479306819266751	0.517031	0.517031	chr1	229839710	0.2864834168183947	chr1:229839710:G:A
chr1:229839912	['C', 'G']	98663	108093.63220278831	-2241.77480298441	0.0027962448956391	0.0043260053042372	0.6463803668710906	0.518035	0.518035	chr1	229839912	0.2856408970243309	chr1:229839912:C:G
chr1:229840304	['C', 'T']	98663	107539.98970117178	-2258.0674044625625	0.0027311565109149	0.0043248629735112	0.6315012816920754	0.527714	0.527714	chr1	229840304	0.277601384045172	chr1:229840304:C:T
chr1:229840647	['G', 'A']	98663	107361.08558421534	-2260.3123254987345	0.0026464111029986	0.0043252798277034	0.6118473736770413	0.54064	0.54064	chr1	229840647	0.2670918255691789	chr1:229840647:G:A
chr1:229841204	['G', 'C']	98663	108531.2050588922	-2161.9464183306563	0.0026791640525075	0.0043432716278385	0.6168539023291185	0.537333	0.537333	chr1	229841204	0.2697564866641245	chr1:229841204:G:C
chr1:229841665	['GT', 'G']	98663	107790.29513730496	-2248.912665521428	0.0025909344025027	0.0043270465460398	0.5987766424361535	0.549323	0.549323	chr1	229841665	0.2601722168097583	chr1:229841665:GT:G
chr1:229841861	['A', 'C']	98663	108596.51703197544	-2142.615535886635	0.0028183470149758	0.0043336007143393	0.6503476440850455	0.515469	0.515469	chr1	229841861	0.2877974478077453	chr1:229841861:A:C
chr1:229842961	['A', 'G']	98663	109592.86834819106	-2068.6221053440154	0.0023362231016876	0.0043456650005343	0.5375985266697545	0.590855	0.590855	chr1	229842961	0.2285190849837482	chr1:229842961:A:G
chr1:229844494	['C', 'T']	98663	28806.335735644418	-1733.3864957670671	-0.0027633067263339	0.0060392926024141	-0.4575547018916433	0.647273	0.647273	chr1	229844494	0.1889125085321592	chr1:229844494:C:T
chr1:229844863	['G', 'T']	98663	108430.78202645856	-2112.597044964254	0.0032012048653851	0.0043330345919082	0.7387905167808412	0.460036	0.460036	chr1	229844863	0.3372081813845309	chr1:229844863:G:T
chr1:229845876	['G', 'T']	98663	109451.53086194483	-2066.0507169028947	0.002167721958289	0.0043432030905493	0.4991067452051484	0.617705	0.617705	chr1	229845876	0.2092188832606208	chr1:229845876:G:T
chr1:229846432	['G', 'A']	98663	107651.54876021326	-2220.182424092316	0.002645775717716	0.0043255966600283	0.6116556687230987	0.540767	0.540767	chr1	229846432	0.2669898188326675	chr1:229846432:G:A
chr1:229848159	['A', 'G']	98663	3157.3200105420005	307.8791188592413	-0.0168047012572295	0.0177581044908418	-0.9463116553850708	0.343992	0.343992	chr1	229848159	0.4634516574175842	chr1:229848159:A:G
chr1:229848600	['A', 'G']	98663	3955.40090012468	349.510273369157	-0.0259794294093641	0.0161654646029277	-1.6070945096535574	0.108037	0.108037	chr1	229848600	0.96642748392123	chr1:229848600:A:G
chr1:229849166	['A', 'G']	98663	3959.280905368149	350.8399501517328	-0.0256533961555854	0.0161622973336425	-1.5872369890254865	0.112462	0.112462	chr1	229849166	0.9489941973583572	chr1:229849166:A:G
chr1:229849229	['AT', 'A']	98663	3958.200591943888	350.0075606187014	-0.0257780427874436	0.0161623480655949	-1.5949441679404133	0.110728	0.110728	chr1	229849229	0.955742544361824	chr1:229849229:AT:A
chr1:229849629	['G', 'A']	98663	3958.200591943888	352.305082613347	-0.025276955333977	0.0161630875692427	-1.5638692314008964	0.117851	0.117851	chr1	229849629	0.9286667280090734	chr1:229849629:G:A
chr1:229849648	['G', 'A']	98663	2275.138358149954	238.68980331996485	-0.0099432249513186	0.0208222026398915	-0.4775299291473256	0.632986	0.632986	chr1	229849648	0.1986058953380704	chr1:229849648:G:A
chr1:229849914	['A', 'G']	98663	3959.361171366594	350.9705786304424	-0.0256500298794704	0.016162319698446	-1.5870265133993515	0.11251	0.11251	chr1	229849914	0.9488088753143014	chr1:229849914:A:G
chr1:229850063	['G', 'T']	98663	2276.069207378877	236.2132033783562	-0.0114345947314948	0.0208212404354776	-0.5491793232458542	0.582884	0.582884	chr1	229850063	0.2344178657769346	chr1:229850063:G:T
chr1:229850819	['T', 'C']	98663	2461.5488792692686	256.4188633973027	-0.0138020781666634	0.0200755872654243	-0.6875055750142071	0.491766	0.491766	chr1	229850819	0.3082415010605458	chr1:229850819:T:C
chr1:229850834	['G', 'A']	98663	3992.080923566557	346.8168238552563	-0.0245371165059871	0.0160837696007041	-1.5255824421230768	0.127117	0.127117	chr1	229850834	0.8957963651620662	chr1:229850834:G:A
chr1:229851042	['A', 'G']	98663	3958.1604719285615	349.9066624303192	-0.0258232052813189	0.016163215166105	-1.597652757569622	0.110123	0.110123	chr1	229851042	0.9581219659519836	chr1:229851042:A:G
chr1:229851263	['C', 'A']	98663	3954.563179347824	348.1458341073835	-0.0266683084912523	0.0161715182194544	-1.6490912064873504	0.0991321	0.0991321	chr1	229851263	1.0037856936930374	chr1:229851263:C:A
chr1:229851392	['C', 'T']	98663	3952.48072497998	348.4375502815914	-0.0263447785900605	0.016172069385766	-1.6290295299652948	0.10331	0.10331	chr1	229851392	0.9858576384549942	chr1:229851392:C:T
chr1:229854248	['A', 'G']	98663	3314.2428872711043	296.4579395821359	-0.0287054786683168	0.017409823151232	-1.6488093198284726	0.0991899	0.0991899	chr1	229854248	1.0035325475794974	chr1:229854248:A:G
chr1:229855473	['A', 'ATG']	98663	113888.38885397448	-2209.3439168853483	0.0005171487841032	0.0043696695366903	0.11834963256625	0.905791	0.905791	chr1	229855473	0.042971998810663	chr1:229855473:A:ATG
chr1:229856020	['T', 'C']	98663	2929.8411172300457	251.947629546033	-0.0260276049008076	0.0183797879459846	-1.4160993030658902	0.15675	0.15675	chr1	229856020	0.8047924504972459	chr1:229856020:T:C
chr1:229858250	['C', 'T']	98663	2924.177828233171	245.2102978670364	-0.028761776025733	0.0183961690767667	-1.5634655185930748	0.117946	0.117946	chr1	229858250	0.9283167831156852	chr1:229858250:C:T
chr1:229860161	['C', 'T']	98663	4138.1258260693285	464.0059544311399	-0.0053087523546116	0.0159536080211981	-0.3327618647491958	0.739315	0.739315	chr1	229860161	0.1311704822900486	chr1:229860161:C:T
chr1:229860209	['G', 'A']	98663	3738.2273330833095	419.2377017047984	-0.0080154660775795	0.0166423013582867	-0.4816320714916232	0.630068	0.630068	chr1	229860209	0.2006125768462718	chr1:229860209:G:A
chr1:229861007	['C', 'T']	98663	3736.4544505377553	420.2920720635826	-0.0075833209972292	0.0166437027283422	-0.4556270393075291	0.648659	0.648659	chr1	229861007	0.1879835517945818	chr1:229861007:C:T
chr1:229862211	['C', 'T']	98663	21015.91706367709	-188.68449893513983	0.0035616326113417	0.0069572045197722	0.5119344416596706	0.608698	0.608698	chr1	229862211	0.2155981252067267	chr1:229862211:C:T
chr1:229863567	['C', 'T']	98663	14508.323443550187	-1014.5564650675124	-0.0117272790161254	0.0081584235972133	-1.4374442410824466	0.150595	0.150595	chr1	229863567	0.8221894471821797	chr1:229863567:C:T
chr1:229863762	['G', 'A']	98663	15928.645779908577	-131.74861973907167	0.008484205809843	0.0078430284647137	1.081751245454991	0.279366	0.279366	chr1	229863762	0.5538264504440656	chr1:229863762:G:A
chr1:229864678	['G', 'A']	98663	2906.1178199657406	244.03288410344464	-0.0281744755028788	0.0184474858527069	-1.5272799625833298	0.126695	0.126695	chr1	229864678	0.8972405241477929	chr1:229864678:G:A
chr1:229867775	['C', 'T']	98663	2847.2885872705338	237.67675678723725	-0.0274353262626605	0.0186154172597855	-1.473795933756934	0.14054	0.14054	chr1	229867775	0.8522000507988	chr1:229867775:C:T
chr1:229867813	['C', 'T']	98663	2849.086630853436	236.30420842310355	-0.027795559159704	0.0186105808691784	-1.4935352827023909	0.1353	0.1353	chr1	229867813	0.868702203402377	chr1:229867813:C:T
chr1:229869502	['G', 'A']	98663	3862.391473143241	414.8650693424205	-0.0075893234102358	0.0163620372882194	-0.4638373129549165	0.642765	0.642765	chr1	229869502	0.1919477795762483	chr1:229869502:G:A
chr1:229870659	['T', 'G']	98663	3907.554470901885	413.5465455505251	-0.010050132782644	0.0162932362217072	-0.6168285198771256	0.537349	0.537349	chr1	229870659	0.2697435550030174	chr1:229870659:T:G
chr1:229873176	['C', 'T']	98663	2823.2575364404893	231.22885381827848	-0.0282448146089797	0.0186959789916019	-1.5107427442910115	0.130857	0.130857	chr1	229873176	0.8832030404672786	chr1:229873176:C:T
chr1:229874808	['G', 'A']	98663	4005.2435711606886	449.0172872128727	-0.0109394038530713	0.0162130193961462	-0.6747295852659992	0.499849	0.499849	chr1	229874808	0.3011611724062012	chr1:229874808:G:A
chr1:229875117	['T', 'A']	98663	4005.2029739098703	446.5457045894231	-0.0114520540196874	0.0162124108138347	-0.7063757605941566	0.479956	0.479956	chr1	229875117	0.3187985747766721	chr1:229875117:T:A
chr1:229877162	['A', 'G']	98663	2157.5248228388373	226.88640686112825	0.0004941324449943	0.0210178374963213	0.0235101468017749	0.981243	0.981243	chr1	229877162	0.0082234284094598	chr1:229877162:A:G
chr1:229877599	['C', 'T']	98663	3253.131888626481	391.5888805700441	0.0060062146719906	0.0176243958043069	0.3407898198996895	0.733263	0.733263	chr1	229877599	0.1347402286839706	chr1:229877599:C:T
chr1:229877737	['A', 'T']	98663	3250.494181331603	392.0709816346616	0.0061568430565908	0.0176249985003423	0.3493244584657023	0.726846	0.726846	chr1	229877737	0.1385575952412826	chr1:229877737:A:T
chr1:229878191	['G', 'A']	98663	28843.969922754084	-1029.0109225174765	-0.0126468773844203	0.0060201409687502	-2.100761003781899	0.0356645	0.0356645	chr1	229878191	1.447763860210888	chr1:229878191:G:A
chr1:229879180	['T', 'C']	98663	2121.107492550021	228.6544417808589	0.0037839161027877	0.0211574413266808	0.1788456384854051	0.858059	0.858059	chr1	229879180	0.0664828491052776	chr1:229879180:T:C
chr1:229880038	['C', 'G']	98663	2098.042529469598	212.5788977224992	-0.0008340489807339	0.0212704101038922	-0.0392117019211278	0.968722	0.968722	chr1	229880038	0.0138008371785177	chr1:229880038:C:G
chr1:229880608	['A', 'G']	98663	2771.3651596553464	267.8632288126958	-0.0136010689516735	0.0187419651183534	-0.725701326717038	0.468024	0.468024	chr1	229880608	0.3297318759850284	chr1:229880608:A:G
chr1:229881528	['G', 'A']	98663	2561.0259573087915	438.0965893832142	0.0428740733718609	0.0190286873250941	2.2531282709827614	0.0242532	0.0242532	chr1	229881528	1.6152309518800343	chr1:229881528:G:A
chr1:229882726	['A', 'G']	98663	140787.1120392523	-4171.952075564853	0.0013271182769252	0.0047142500536952	0.2815120669903723	0.778318	0.778318	chr1	229882726	0.1088429255960972	chr1:229882726:A:G
chr1:229886984	['A', 'G']	98663	2995.182146223786	419.9164044411995	0.0151432250175827	0.0182991816816086	0.8275356396292982	0.407936	0.407936	chr1	229886984	0.3894079668783989	chr1:229886984:A:G
chr1:229887320	['T', 'TG']	98663	17318.053163992423	-118.76623917417196	0.0105443666787293	0.0075416574419605	1.3981497780663203	0.162071	0.162071	chr1	229887320	0.7902946882156628	chr1:229887320:T:TG
chr1:229889427	['A', 'G']	98663	2450.149001084565	309.2293942879399	0.0053794639682664	0.0199099891855077	0.2701891958927865	0.787015	0.787015	chr1	229889427	0.1040169901883968	chr1:229889427:A:G
chr1:229890022	['C', 'T']	98663	3634.257845442751	-31.89218037044989	0.0094348936493661	0.0157916181080914	0.5974621210306377	0.5502	0.5502	chr1	229890022	0.2594794139463352	chr1:229890022:C:T
chr1:229890601	['A', 'C']	98663	2445.1982666869394	303.1037199216509	0.0030127210376063	0.0199267043183551	0.1511901310660413	0.879826	0.879826	chr1	229890601	0.0556032082040225	chr1:229890601:A:C
chr1:229893489	['A', 'C']	98663	2451.149061901335	311.2854751060174	0.0060946555416625	0.0199083080229109	0.3061362891637341	0.759502	0.759502	chr1	229893489	0.1194710781700952	chr1:229893489:A:C
chr1:229901671	['A', 'G']	98663	2976.4525180439537	422.22435044352943	0.0169077883896674	0.0183828892990069	0.9197568518557554	0.357702	0.357702	chr1	229901671	0.4464786315968074	chr1:229901671:A:G
chr1:229901839	['T', 'A']	98663	152502.5509022709	-4130.747420648439	0.0003069999510112	0.0051200048831527	0.059960870744752	0.952187	0.952187	chr1	229901839	0.021277752148218	chr1:229901839:T:A
chr1:229910769	['T', 'C']	98663	2406.1463251467203	310.4312073532872	0.008910587548817	0.0201172614724421	0.4429324319825186	0.657816	0.657816	chr1	229910769	0.1818955674188805	chr1:229910769:T:C
chr1:229911047	['T', 'C']	98663	56397.28907699327	-809.7849817919629	-0.0055706542408689	0.0047626319367468	-1.169658775831004	0.242141	0.242141	chr1	229911047	0.6159316683600617	chr1:229911047:T:C
chr1:229915310	['G', 'T']	98663	2884.1753955624035	406.5287566441525	0.0173812136576265	0.0186076999191682	0.9340871646216612	0.350261	0.350261	chr1	229915310	0.455608216743729	chr1:229915310:G:T
chr1:229918150	['C', 'T']	98663	25517.851413798337	-895.8180330196994	-0.0124029775777875	0.006354389349851	-1.951875608327076	0.0509558	0.0509558	chr1	229918150	1.2928063756490498	chr1:229918150:C:T
chr1:229918250	['A', 'C']	98663	149757.60757992082	-4055.168649824027	-0.0008737715981325	0.0050280548413519	-0.1737792497699984	0.862039	0.862039	chr1	229918250	0.0644730855654853	chr1:229918250:A:C
chr1:229918501	['C', 'CT']	98663	2166.3952354402154	200.0954240475045	-0.0131506714221656	0.0209960510783239	-0.6263402281271023	0.531093	0.531093	chr1	229918501	0.2748294227032649	chr1:229918501:C:CT
chr1:229919477	['C', 'T']	98663	25364.884635659542	-887.9867810366254	-0.0126338663255157	0.0063536283799596	-1.9884490514687705	0.0467648	0.0467648	chr1	229919477	1.3300809186708955	chr1:229919477:C:T
chr1:229921034	['A', 'C']	98663	55060.48712568176	-903.1400321151508	-0.0043350476430247	0.0047794203844942	-0.9070237171621888	0.364396	0.364396	chr1	229921034	0.4384263989533262	chr1:229921034:A:C
chr1:229922052	['A', 'T']	98663	2313.281355485499	244.1832589302232	0.0016973749817406	0.0204252302285421	0.0831018775675174	0.933771	0.933771	chr1	229922052	0.0297596180209193	chr1:229922052:A:T
chr1:229922705	['G', 'A']	98663	2387.072582606933	273.82227213958845	0.0086268313901403	0.0201485498003972	0.4281614049448988	0.668535	0.668535	chr1	229922705	0.1748758510662201	chr1:229922705:G:A
chr1:229923918	['G', 'A']	98663	2777.253339955804	259.7207523810981	-0.0144430388107465	0.0187854087727201	-0.7688434670487713	0.441988	0.441988	chr1	229923918	0.3545895216113808	chr1:229923918:G:A
chr1:229927196	['C', 'G']	98663	12147.615611506417	-953.5498613756888	-0.0195592485763811	0.0088444730392881	-2.211465679130548	0.0270059	0.0270059	chr1	229927196	1.5685413448215717	chr1:229927196:C:G
chr1:229927677	['C', 'A']	98663	47321.67407016937	-1182.6445470392166	-0.0028397357964479	0.005003895562169	-0.5675050090807612	0.570372	0.570372	chr1	229927677	0.2438418024829199	chr1:229927677:C:A
chr1:229927933	['T', 'C']	98663	3408.4836541678064	376.65542500275154	-0.0011717833151864	0.0172985007505375	-0.067739009991953	0.945994	0.945994	chr1	229927933	0.0241116181173985	chr1:229927933:T:C
chr1:229929332	['T', 'C']	98663	2652.2688210191272	236.0197270244356	-0.0136169518357782	0.0191854193603114	-0.7097552354757193	0.477858	0.477858	chr1	229929332	0.3207011389075586	chr1:229929332:T:C
chr1:229930969	['A', 'C']	98663	17870.53577836572	-442.6004960360377	-0.0135063565062263	0.0074345562882513	-1.8166997440815769	0.0692661	0.0692661	chr1	229930969	1.159479264451532	chr1:229930969:A:C
chr1:229935242	['T', 'C']	98663	56190.502702099824	-835.0778938251037	-0.0057292454073409	0.0047672171001852	-1.2018008173192578	0.229444	0.229444	chr1	229935242	0.6393232946961109	chr1:229935242:T:C
chr1:229939068	['C', 'T']	98663	3374.1709947495387	368.5591481714417	-0.0027499510493111	0.017372311282746	-0.1582950595665626	0.874225	0.874225	chr1	229939068	0.0583767782549644	chr1:229939068:C:T
chr1:229940023	['C', 'T']	98663	2338.5688622147427	180.896021492616	-0.0235440807956866	0.020223948551725	-1.164168348998219	0.244359	0.244359	chr1	229940023	0.6119716608168759	chr1:229940023:C:T
chr1:229940043	['G', 'A']	98663	2339.189671075972	179.27387599891728	-0.0243261200182675	0.0202204672238155	-1.2030444078768037	0.228962	0.228962	chr1	229940043	0.6402365899733179	chr1:229940043:G:A
chr1:229941299	['A', 'G']	98663	3218.391440532787	374.7443592253218	0.0038840624263648	0.0177251056751516	0.2191277444291801	0.826551	0.826551	chr1	229941299	0.0827303443487446	chr1:229941299:A:G
chr1:229941585	['A', 'G']	98663	3195.226696805061	365.0382276802719	0.002263202569491	0.0178052907456155	0.1271084309616407	0.898855	0.898855	chr1	229941585	0.0463103614134516	chr1:229941585:A:G
chr1:229942058	['T', 'C']	98663	9658.489468669546	102.08229646381363	0.0058067949156905	0.0099800186841055	0.5818420886264113	0.560674	0.560674	chr1	229942058	0.2512895828676872	chr1:229942058:T:C
chr1:229942348	['T', 'G']	98663	9485.576847055963	61.48983692736103	0.0045775050004044	0.0100475207405968	0.4555855238903962	0.648689	0.648689	chr1	229942348	0.1879634664597921	chr1:229942348:T:G
chr1:229943053	['G', 'T']	98663	7203.365048957001	-179.10801166299686	0.0068421172381529	0.0113093552694507	0.6049962243767504	0.545183	0.545183	chr1	229943053	0.2634576948793675	chr1:229943053:G:T
chr1:229943071	['C', 'T']	98663	2588.131160169474	277.2318756377736	-0.0027337896638125	0.0193858085728397	-0.1410201515990754	0.887854	0.887854	chr1	229943071	0.0516584443649138	chr1:229943071:C:T
chr1:229945237	['T', 'A']	98663	7209.484441695646	-173.64026164575978	0.0069573178167956	0.0113038455963443	0.6154823823005537	0.538238	0.538238	chr1	229945237	0.2690256439789348	chr1:229945237:T:A
chr1:229945551	['C', 'T']	98663	7190.2915091375335	-173.7050559794562	0.0074717163486932	0.0113186229542719	0.6601259162779376	0.509175	0.509175	chr1	229945551	0.2931329279339089	chr1:229945551:C:T
chr1:229946057	['A', 'G']	98663	183693.3091285045	-5934.5041667144205	-0.0064114647866445	0.0084116195604803	-0.7622152595639314	0.445933	0.445933	chr1	229946057	0.3507303877365089	chr1:229946057:A:G
chr1:229946614	['G', 'A']	98663	7204.365099637129	-176.42989600254552	0.006792948227073	0.0113059327905131	0.6008304093911623	0.547954	0.547954	chr1	229946614	0.261255898421996	chr1:229946614:G:A
chr1:229946805	['A', 'G']	98663	58286.49839841056	-849.4569953933657	-0.0036932318011631	0.004716052648795	-0.7831192898380402	0.433559	0.433559	chr1	229946805	0.3629517940795802	chr1:229946805:A:G
chr1:229948898	['A', 'G']	98663	7207.511362714888	-177.48538237100487	0.0067485117986205	0.0113037386758584	0.5970159070497097	0.550498	0.550498	chr1	229948898	0.2592442545133767	chr1:229948898:A:G
chr1:229949044	['C', 'A']	98663	7201.656932308876	-175.03912560199487	0.0069703163314756	0.0113079659887881	0.6164076137465139	0.537627	0.537627	chr1	229949044	0.2695189288371111	chr1:229949044:C:A
chr1:229949410	['A', 'G']	98663	6839.109085932668	-222.52810136428167	0.0095840916569159	0.0115906126763169	0.8268839555392188	0.408305	0.408305	chr1	229949410	0.3890153017838023	chr1:229949410:A:G
chr1:229949517	['CT', 'C']	98663	7209.365353037767	-176.37450110820143	0.0068165354144456	0.0113023658656215	0.6031069508358042	0.546439	0.546439	chr1	229949517	0.2624583121077177	chr1:229949517:CT:C
chr1:229950870	['C', 'T']	98663	7207.095714054009	-176.25050268694528	0.0069379068345435	0.0113045357160321	0.6137277114976185	0.539397	0.539397	chr1	229950870	0.2680914733207784	chr1:229950870:C:T
chr1:229951114	['C', 'T']	98663	7358.49164157619	-174.04840450169178	0.0070626901634061	0.0111910006267867	0.6311044381948179	0.527974	0.527974	chr1	229951114	0.2773874637058712	chr1:229951114:C:T
chr1:229952109	['G', 'A']	98663	8335.844880540888	55.51907635615047	0.014573033522255	0.0106201101513146	1.3722111460822413	0.170001	0.170001	chr1	229952109	0.7695485239558169	chr1:229952109:G:A
chr1:229952929	['A', 'G']	98663	9962.716612939195	-341.11520723261003	0.0032056274945941	0.009689050628659	0.3308505257586626	0.740758	0.740758	chr1	229952929	0.1303236495514629	chr1:229952929:A:G
chr1:229954305	['G', 'C']	98663	7196.595294117644	-173.03164096837082	0.0074703027361616	0.0113166382512898	0.6601167741056149	0.50918	0.50918	chr1	229954305	0.29312866326705	chr1:229954305:G:C
chr1:229954633	['A', 'T']	98663	10178.928517850269	167.67468684564165	0.0046648605500778	0.0097912906710209	0.4764295849049094	0.633769	0.633769	chr1	229954633	0.1980690075852883	chr1:229954633:A:T
chr1:229955082	['T', 'G']	98663	7200.802822041114	-177.20647082133732	0.0068370136389844	0.011310870240852	0.6044639796406494	0.545537	0.545537	chr1	229955082	0.2631757888870103	chr1:229955082:T:G
chr1:229955373	['T', 'C']	98663	7200.437880738316	-175.76259594588387	0.0069546833290699	0.0113108529627407	0.6148681582175468	0.538643	0.538643	chr1	229955373	0.2686989797078344	chr1:229955373:T:C
chr1:229956923	['T', 'C']	98663	7199.802710538053	-177.82093747681526	0.0067185470750587	0.0113115816595919	0.5939529304782608	0.552545	0.552545	chr1	229956923	0.2576323466820375	chr1:229956923:T:C
chr1:229957806	['A', 'G']	98663	10185.568583891254	173.62772332058415	0.0051958012875348	0.0097935734451446	0.5305317121107402	0.595745	0.595745	chr1	229957806	0.2249395939358024	chr1:229957806:A:G
chr1:229957856	['C', 'T']	98663	7308.555594979824	-168.6649561999399	0.0046762090419537	0.0112332691337314	0.4162821157655683	0.677204	0.677204	chr1	229957856	0.1692804853345182	chr1:229957856:C:T
chr1:229958487	['G', 'A']	98663	7199.218903304277	-176.33553492009574	0.0069854922282656	0.0113115507018355	0.617553897993144	0.536871	0.536871	chr1	229958487	0.2701300545581383	chr1:229958487:G:A
chr1:229959512	['T', 'G']	98663	8277.426231170044	40.85469417922388	0.0133705189547015	0.0106528406310631	1.255113017997645	0.209441	0.209441	chr1	229959512	0.6789382971997122	chr1:229959512:T:G
chr1:229959826	['G', 'A']	98663	8306.546319301477	40.18709821314659	0.0136762638973809	0.0106367859412906	1.2857515393152272	0.198533	0.198533	chr1	229959826	0.7021672948115294	chr1:229959826:G:A
chr1:229959867	['T', 'C']	98663	8399.809500152085	65.13915034720823	0.0141299510482466	0.0105957749069012	1.3335457927709953	0.182356	0.182356	chr1	229959867	0.7390799426654037	chr1:229959867:T:C
chr1:229960374	['T', 'C']	98663	8285.923802862586	41.910803203563056	0.0135661678726901	0.0106458412921182	1.27431618605229	0.202554	0.202554	chr1	229960374	0.6934591760263087	chr1:229960374:T:C
chr1:229960591	['T', 'A']	98663	8293.025946241898	53.256650653622025	0.0146750266827584	0.0106432646624309	1.3788087723270592	0.167957	0.167957	chr1	229960591	0.7748018912089105	chr1:229960591:T:A
chr1:229960851	['A', 'G']	98663	8068.572453778785	10.176403057131669	0.0133314568426417	0.0107588868691999	1.239111165004112	0.215307	0.215307	chr1	229960851	0.666941850288199	chr1:229960851:A:G
chr1:229961621	['A', 'G']	98663	8328.422064100225	61.12184321535356	0.0151142081178833	0.0106232700312948	1.4227453574425508	0.154813	0.154813	chr1	229961621	0.8101925734256612	chr1:229961621:A:G
chr1:229962136	['C', 'G']	98663	8322.759198816066	58.73849447850517	0.0146238429259355	0.010626858031325	1.3761210399939985	0.168787	0.168787	chr1	229962136	0.772661005848281	chr1:229962136:C:G
chr1:229963436	['G', 'A']	98663	8147.578059114498	0.3964882861047503	0.0116392848489385	0.0107224510272239	1.085505992928926	0.2777	0.2777	chr1	229963436	0.5564241202497424	chr1:229963436:G:A
chr1:229965089	['A', 'T']	98663	7217.097234611952	-171.1430153185567	0.0068417631008436	0.011300636154225	0.6054316772499335	0.544894	0.544894	chr1	229965089	0.2636879742233234	chr1:229965089:A:T
chr1:229968410	['G', 'A']	98663	9540.1884603292	72.4730290312862	0.0046150469064604	0.010026697743505	0.4602758579662935	0.645319	0.645319	chr1	229968410	0.1902255478578836	chr1:229968410:G:A
chr1:229968420	['G', 'T']	98663	9907.531342556907	-190.85261651638683	-0.0086652914137239	0.0097880357095906	-0.8852942174325609	0.376	0.376	chr1	229968420	0.4248121550723389	chr1:229968420:G:T
chr1:229968648	['G', 'A']	98663	7198.656658625093	-176.15998428151133	0.0067591911698885	0.0113154342813371	0.597342620869326	0.55028	0.55028	chr1	229968648	0.2594162713928795	chr1:229968648:G:A
chr1:229970382	['C', 'T']	98663	7200.437880738316	-177.6179169692526	0.0065326004340562	0.0113140492907058	0.5773883661106692	0.563678	0.563678	chr1	229970382	0.2489689150912047	chr1:229970382:C:T
chr1:229971923	['C', 'G']	98663	8781.61974654188	-6.788348589402351	0.0117043053022947	0.010798124502131	1.083920202993113	0.278403	0.278403	chr1	229971923	0.555326089189256	chr1:229971923:C:G
chr1:229971931	['C', 'T']	98663	7150.841304127362	-175.31617489004915	0.0065593929219885	0.0113556278171641	0.5776336656678731	0.563513	0.563513	chr1	229971931	0.2490960605173585	chr1:229971931:C:T
chr1:229975399	['A', 'G']	98663	17383.11424111261	-121.84323162286668	0.0107132182407688	0.0075524659853896	1.4185059901618482	0.156046	0.156046	chr1	229975399	0.8067473593292629	chr1:229975399:A:G
chr1:229976458	['A', 'G']	98663	9589.16629329657	93.94573368209431	0.0034034916831837	0.0100186772610153	0.3397146743540061	0.734072	0.734072	chr1	229976458	0.1342613410796271	chr1:229976458:A:G
chr1:229977396	['T', 'C']	98663	9514.882730573428	65.8477435391039	0.0015824443878144	0.0100485896446095	0.1574792526892861	0.874867	0.874867	chr1	229977396	0.0580579647564143	chr1:229977396:T:C
chr1:229977479	['T', 'C']	98663	9589.652332583171	94.14042251589362	0.0034954992260803	0.0100189329683815	0.3488893714641802	0.727173	0.727173	chr1	229977479	0.138362254880563	chr1:229977479:T:C
chr1:229978456	['C', 'A']	98663	6933.194615088294	-211.3387779311943	0.0037355218688285	0.0115281033541072	0.3240361188727234	0.745911	0.745911	chr1	229978456	0.127312988230728	chr1:229978456:C:A
chr1:229985945	['C', 'A']	98663	8563.260379079667	-82.85023327180164	-0.0001702396535201	0.0104845336768137	-0.0162372174831776	0.987045	0.987045	chr1	229985945	0.0056630471214632	chr1:229985945:C:A
chr1:229986307	['T', 'C']	98663	9613.682077116446	95.0088063705342	0.0034928619198832	0.010006485415121	0.3490598122099043	0.727045	0.727045	chr1	229986307	0.138438707921066	chr1:229986307:T:C
chr1:229986386	['A', 'G']	98663	8210.2496452463	-495.8859284638302	-0.0058855385885496	0.0106463096460393	-0.5528242916303997	0.580385	0.580385	chr1	229986386	0.2362838203924858	chr1:229986386:A:G
chr1:229990437	['T', 'C']	98663	6940.406891517895	-200.48894734418323	0.0049401505921418	0.0115212589563677	0.4287856570927452	0.66808	0.66808	chr1	229990437	0.1751715293234577	chr1:229990437:T:C
chr1:229990983	['A', 'G']	98663	4902.347814628607	-180.78177277434048	0.0066741952622942	0.0136503406179691	0.4889398330110814	0.624885	0.624885	chr1	229990983	0.2041999001932339	chr1:229990983:A:G
chr1:229991115	['G', 'C']	98663	6934.421703477706	-199.9018408342953	0.0053077425058415	0.0115264709887135	0.4604828755513128	0.645171	0.645171	chr1	229991115	0.1903251620875227	chr1:229991115:G:C
chr1:229991848	['C', 'T']	98663	6912.560498707618	-193.89332105692708	0.0065542135410665	0.011541781504767	0.5678684472028454	0.570126	0.570126	chr1	229991848	0.2440291529985807	chr1:229991848:C:T
chr1:229991890	['A', 'G']	98663	9527.255326913337	51.04252365790081	0.004542479517846	0.0100406969929401	0.4524067921818511	0.650977	0.650977	chr1	229991890	0.1864343554403194	chr1:229991890:A:G
chr1:229994733	['A', 'G']	98663	46535.18823744071	-829.2679839744326	-0.0054426927815256	0.0050420777382128	-1.0794543567380257	0.280388	0.280388	chr1	229994733	0.5522405771722207	chr1:229994733:A:G
chr1:229994924	['C', 'T']	98663	5771.233977640153	-139.9911216158382	-0.0016643882494073	0.0125939350357399	-0.1321579192431975	0.89486	0.89486	chr1	229994924	0.0482449043303066	chr1:229994924:C:T
chr1:229994965	['T', 'C']	98663	43731.63782074029	-1791.235205569099	0.000684567268107	0.0051595920889918	0.1326785637894975	0.894448	0.894448	chr1	229994965	0.048444902686885	chr1:229994965:T:C
chr1:229995633	['A', 'G']	98663	73512.43120558748	-2568.338312133402	-9.269423608824074e-05	0.004394227310662	-0.0210945473538271	0.98317	0.98317	chr1	229995633	0.0073713817827425	chr1:229995633:A:G
chr1:229995836	['A', 'G']	98663	22597.06129503112	-1223.6140055676692	-0.0103688372883195	0.0066665265893517	-1.5553582738095408	0.119864	0.119864	chr1	229995836	0.92131123348968	chr1:229995836:A:G
chr1:229996750	['G', 'A']	98663	29426.596963612006	-1070.4386304219688	-0.0111425195472467	0.0059498907680054	-1.8727267409956088	0.0611091	0.0611091	chr1	229996750	1.2138941124168448	chr1:229996750:G:A
chr1:229998321	['A', 'G']	98663	18186.474633824942	-264.7079083786419	0.0034456825763095	0.0073946058653997	0.4659724451890349	0.641236	0.641236	chr1	229998321	0.1929821036565317	chr1:229998321:A:G
chr1:229998403	['G', 'A']	98663	48989.9099830692	-1146.1399353474917	-0.0058635021445177	0.0049430866205654	-1.1862025885047227	0.235545	0.235545	chr1	229998403	0.6279261102559606	chr1:229998403:G:A
chr1:229998985	['A', 'G']	98663	20264.46468864989	-73.02763918767086	0.0013102064342444	0.0070766058253355	0.1851461656312245	0.853115	0.853115	chr1	229998985	0.0689924219402751	chr1:229998985:A:G
chr1:229999079	['C', 'T']	98663	17698.07627436472	-344.75388911727487	0.0017555828602398	0.007485599970742	0.2345280093915868	0.814576	0.814576	chr1	229999079	0.0890683897583841	chr1:229999079:C:T
chr1:229999173	['G', 'A']	98663	17719.257156179046	-338.5834936096629	0.0022739912735412	0.0074800166226311	0.3040088529564443	0.761122	0.761122	chr1	229999173	0.1185457247272235	chr1:229999173:G:A
chr1:230000046	['T', 'C']	98663	14006.709825863083	-384.4957969633815	0.0035584870140056	0.0082937081795039	0.4290586233549549	0.667881	0.667881	chr1	230000046	0.1753009112478372	chr1:230000046:T:C
chr1:230000094	['G', 'A']	98663	7943.24152645449	-451.4820094683168	-0.0006788115579316	0.0108284151174903	-0.0626879880911843	0.950015	0.950015	chr1	230000094	0.0222695374839948	chr1:230000094:G:A
chr1:230000152	['T', 'C']	98663	17444.591288746527	-386.92085903620034	-0.0008657957675492	0.0075369150277257	-0.1148740252960692	0.908545	0.908545	chr1	230000152	0.0416535573293188	chr1:230000152:T:C
chr1:230000403	['T', 'C']	98663	17694.79345787761	-357.3320188802623	-0.0008800285788636	0.0074874031018829	-0.1175345532875527	0.906437	0.906437	chr1	230000403	0.0426623752454242	chr1:230000403:T:C
chr1:230000666	['C', 'T']	98663	19941.627541814498	-94.78067048148304	-0.0014960769670306	0.0071328088457619	-0.2097458377732367	0.833866	0.833866	chr1	230000666	0.0789037336982933	chr1:230000666:C:T
chr1:230001239	['T', 'C']	98663	47607.82529674718	-1388.3464841470543	-0.0078371433436873	0.0049754559033997	-1.575160848743974	0.115223	0.115223	chr1	230001239	0.9384608214677256	chr1:230001239:T:C
chr1:230001368	['T', 'C']	98663	17431.530032434624	-394.01267637960734	-0.0009759720779354	0.007539336001676	-0.1294506675015471	0.897001	0.897001	chr1	230001368	0.0472070727928757	chr1:230001368:T:C
chr1:230001393	['C', 'T']	98663	23421.949573784448	-1279.7581178580087	0.0001102816881036	0.0065904244590534	0.0167336244863836	0.986649	0.986649	chr1	230001393	0.0058373199491066	chr1:230001393:C:T
chr1:230001574	['T', 'C']	98663	19768.40435474551	-143.22045066199382	-0.0012500087459758	0.0071571307534311	-0.1746522159563115	0.861353	0.861353	chr1	230001574	0.0648188293432452	chr1:230001574:T:C
chr1:230001771	['A', 'G']	98663	19762.40211441777	-142.75326656965046	-0.0012888777357322	0.0071584879847668	-0.1800488788239825	0.857115	0.857115	chr1	230001771	0.0669609044306418	chr1:230001771:A:G
chr1:230001959	['G', 'A']	98663	19763.200310149805	-139.41104366409644	-0.0011650038114262	0.0071575473255322	-0.1627657853229231	0.870703	0.870703	chr1	230001959	0.0601299591798595	chr1:230001959:G:A
chr1:230002038	['T', 'C']	98663	47976.89016268816	-1271.874180573241	-0.0064618046111072	0.0049691052478744	-1.3003960046672924	0.193468	0.193468	chr1	230002038	0.7133908578941063	chr1:230002038:T:C
chr1:230002561	['G', 'A']	98663	2247.136655280416	263.44934618973264	-0.0054027632572025	0.0204413006234828	-0.2643062374903807	0.791545	0.791545	chr1	230002561	0.1015243900926549	chr1:230002561:G:A
chr1:230002757	['C', 'T']	98663	17416.88264509721	-392.7886404306565	-0.0009363745984539	0.0075431987767345	-0.1241349493986565	0.901209	0.901209	chr1	230002757	0.0451744798079271	chr1:230002757:C:T
chr1:230002775	['A', 'G']	98663	19693.790559515008	-124.64464208436009	-0.0014063333338539	0.0071695546154624	-0.1961535143090926	0.84449	0.84449	chr1	230002775	0.07340548874606	chr1:230002775:A:G
chr1:230002779	['T', 'C']	98663	26676.892687723	-1399.6098796977838	-0.0110667231611795	0.0062044800530541	-1.783666490430901	0.0744809	0.0744809	chr1	230002779	1.1279550841390638	chr1:230002779:T:C
chr1:230002807	['T', 'C']	98663	19949.617596675285	-89.78432223879012	-0.0011804939884528	0.0071322910985545	-0.165513994330946	0.86854	0.86854	chr1	230002807	0.0612101756288026	chr1:230002807:T:C
chr1:230002857	['GCCAATTGCATCTCCGGC', 'G']	98663	2195.177994019563	257.27027827235366	-0.0043712098747897	0.0206428404989708	-0.2117542823143787	0.832299	0.832299	chr1	230002857	0.0797206271677758	chr1:230002857:GCCAATTGCATCTCCGGC:G
chr1:230003101	['G', 'A']	98663	16430.499594567198	-581.3504843740545	-0.0044206645897373	0.0077536053991658	-0.5701430962959506	0.568582	0.568582	chr1	230003101	0.2452068931936101	chr1:230003101:G:A
chr1:230003117	['C', 'T']	98663	26800.90148597145	-1400.0079811101202	-0.0117249831645428	0.0061921993762724	-1.89350866341146	0.0582932	0.0582932	chr1	230003117	1.2343821034694296	chr1:230003117:C:T
chr1:230003308	['T', 'C']	98663	47608.545961454656	-1392.442345238548	-0.0079735994265239	0.0049756479974783	-1.6025248230109823	0.109043	0.109043	chr1	230003308	0.9624022086634504	chr1:230003308:T:C
chr1:230003399	['G', 'A']	98663	2248.250658881726	244.430711006034	-0.0083183919482567	0.0203824482044745	-0.408115446427607	0.68319	0.68319	chr1	230003399	0.1654584991349225	chr1:230003399:G:A
chr1:230003525	['GAAC', 'G']	98663	17413.76497420251	-389.5001833273758	-0.0008052225163272	0.0075443584713946	-0.1067317412580975	0.915002	0.915002	chr1	230003525	0.0385779566570331	chr1:230003525:GAAC:G
chr1:230004276	['C', 'A']	98663	2028.341765606032	216.91473505232204	-0.0085712327984829	0.0218132481038252	-0.392937024219691	0.694367	0.694367	chr1	230004276	0.1584109273166696	chr1:230004276:C:A
chr1:230004661	['T', 'C']	98663	1992.2019198605208	227.1789991607036	-0.0067088938681896	0.0215774097910203	-0.3109221140612365	0.75586	0.75586	chr1	230004661	0.1215586368505195	chr1:230004661:T:C
chr1:230005371	['G', 'T']	98663	42903.91367810732	-1096.058559015178	-0.0082799690155099	0.0051737011394588	-1.6003956920434048	0.109514	0.109514	chr1	230005371	0.9605303581380534	chr1:230005371:G:T
chr1:230005706	['C', 'A']	98663	18105.569128931864	-308.77172922645605	-0.0022512331439451	0.0074254222551095	-0.303179141414631	0.761754	0.761754	chr1	230005706	0.1181852566020178	chr1:230005706:C:A
chr1:230006130	['TC', 'T']	98663	18167.02545310789	-282.7444033870345	-0.0007809982622498	0.0074158778278338	-0.1053143377468523	0.916127	0.916127	chr1	230006130	0.0380443171880345	chr1:230006130:TC:T
chr1:230006137	['A', 'G']	98663	18167.65724653841	-282.9242123746868	-0.0008195591916391	0.0074157308093721	-0.1105163081976197	0.912	0.912	chr1	230006137	0.0400051616715838	chr1:230006137:A:G
chr1:230006631	['A', 'T']	98663	18289.853770285747	-282.71673901294247	-0.0009455220690524	0.0073908324380234	-0.127931742057644	0.898203	0.898203	chr1	230006631	0.0466254987263546	chr1:230006631:A:T
chr1:230006879	['T', 'C']	98663	25554.06512349433	-710.9260335251397	-0.0110459591448952	0.0063300952250981	-1.744990991778326	0.0809896	0.0809896	chr1	230006879	1.0915707459682047	chr1:230006879:T:C
chr1:230007477	['T', 'C']	98663	18263.92557116504	-286.8270576141524	-0.0010264628869467	0.007397698582151	-0.1387543538774854	0.889645	0.889645	chr1	230007477	0.0507832577343545	chr1:230007477:T:C
chr1:230007764	['G', 'A']	98663	43982.57836100806	-997.3537931683128	-0.008686344859009	0.0051459118863037	-1.6880088604176056	0.0914127	0.0914127	chr1	230007764	1.0389934633825315	chr1:230007764:G:A
chr1:230007900	['A', 'G']	98663	18618.1322257924	-181.78520863059205	0.0018785248667411	0.0073442768748104	0.2557807798864615	0.798121	0.798121	chr1	230007900	0.097931261971718	chr1:230007900:A:G
chr1:230008089	['C', 'T']	98663	18010.650943300592	-316.01845075829794	-0.0009169590568776	0.0074381572002893	-0.1232777194923954	0.901887	0.901887	chr1	230008089	0.0448478730464368	chr1:230008089:C:T
chr1:230008223	['T', 'C']	98663	17617.607071178063	-368.87642454637233	-0.0017845569689071	0.0075020426377315	-0.2378761432162055	0.811978	0.811978	chr1	230008223	0.0904557375174907	chr1:230008223:T:C
chr1:230009885	['G', 'A']	98663	22121.34526693493	-1193.1088591092805	-0.0140403394167288	0.0067117938995234	-2.0918907265203286	0.0364508	0.0364508	chr1	230009885	1.4382929356101262	chr1:230009885:G:A
chr1:230009928	['A', 'G']	98663	25198.298578871603	-755.660014964141	-0.0105003575801102	0.0063596475799796	-1.6510911096969727	0.0987232	0.0987232	chr1	230009928	1.0055807759220734	chr1:230009928:A:G
chr1:230009941	['A', 'G']	98663	2728.138255387298	340.8640069280934	0.0034258586414983	0.018794350480711	0.1822813001712591	0.855362	0.855362	chr1	230009941	0.0678500474587836	chr1:230009941:A:G
chr1:230010392	['T', 'C']	98663	24913.282615306634	-810.1700040561012	-0.0113009636797133	0.0063850182259845	-1.769918781707281	0.0767438	0.0767438	chr1	230010392	1.114956700340042	chr1:230010392:T:C
chr1:230010720	['C', 'A']	98663	24850.266831552704	-817.5918714904782	-0.0112886621950684	0.0063922832666291	-1.7659827833351465	0.0774018	0.0774018	chr1	230010720	1.1112489395628735	chr1:230010720:C:A
chr1:230010747	['T', 'C']	98663	17950.183211523454	-318.16026443327456	-0.0007636302503031	0.0074475637661588	-0.1025342345872907	0.918333	0.918333	chr1	230010747	0.0369998091705376	chr1:230010747:T:C
chr1:230011856	['A', 'T']	98663	24575.241743872524	-920.9193976492954	-0.0138223039917041	0.0064171742301082	-2.1539549178596755	0.0312461	0.0312461	chr1	230011856	1.505204181653606	chr1:230011856:A:T
chr1:230012810	['T', 'C']	98663	24877.286448512863	-818.8801167159475	-0.0119372659886545	0.0063931348691081	-1.8672007134302613	0.0618765	0.0618765	chr1	230012810	1.2084742598349127	chr1:230012810:T:C
chr1:230013661	['T', 'A']	98663	23444.32668349401	-1283.5405504529665	7.955099257624763e-05	0.0065893426981603	0.0120726749571633	0.990368	0.990368	chr1	230013661	0.0042034006825394	chr1:230013661:T:A
chr1:230014369	['A', 'G']	98663	183303.7157539453	-5782.866768095728	0.0013108311532304	0.0083160681355045	0.1576263123234942	0.874752	0.874752	chr1	230014369	0.0581150558893876	chr1:230014369:A:G
chr1:230015151	['C', 'T']	98663	24360.70362298273	-920.4725676253508	-0.0143623837433868	0.0064428380403502	-2.229201425433639	0.0258027	0.0258027	chr1	230015151	1.5883348469922467	chr1:230015151:C:T
chr1:230015246	['A', 'G']	98663	21869.541474887978	-1204.239028444509	-0.0152115141678909	0.0067478632231477	-2.2542712655629606	0.0241813	0.0241813	chr1	230015246	1.6165203549371965	chr1:230015246:A:G
chr1:230016136	['G', 'T']	98663	24298.709078376512	-918.5218067103588	-0.0141815634191706	0.0064495326283276	-2.198851333332667	0.0278908	0.0278908	chr1	230016136	1.5545390285592395	chr1:230016136:G:T
chr1:230016137	['C', 'T']	98663	24301.21674742028	-915.4198757439452	-0.0140702603880705	0.0064493240216618	-2.1816643637087534	0.0291367	0.0291367	chr1	230016137	1.535559637636282	chr1:230016137:C:T
chr1:230016492	['C', 'A']	98663	24286.9539284954	-913.7991214068032	-0.0138422376344593	0.0064503489930277	-2.145967241372777	0.031878	0.031878	chr1	230016492	1.4965089337066193	chr1:230016492:C:A
chr1:230016971	['C', 'A']	98663	24864.34863204008	-777.2966943161236	-0.0115001013419351	0.0063974302096473	-1.7976126296138433	0.0722415	0.0722415	chr1	230016971	1.1412132450456076	chr1:230016971:C:A
chr1:230017159	['G', 'A']	98663	24297.20143943233	-912.9552634393672	-0.0138557566237059	0.006449835951944	-2.148233959272984	0.0316976	0.0316976	chr1	230017159	1.4989736193663168	chr1:230017159:G:A
chr1:230017295	['C', 'T']	98663	24629.23926840644	-818.0888715198722	-0.0120282003580897	0.006418022592666	-1.8741287031046927	0.0609156	0.0609156	chr1	230017295	1.2152714737656036	chr1:230017295:C:T
chr1:230017688	['A', 'T']	98663	24600.989497906685	-818.338473377222	-0.0117289200430822	0.0064209997886263	-1.8266501213499304	0.0677554	0.0677554	chr1	230017688	1.1690560864794493	chr1:230017688:A:T
chr1:230019312	['T', 'A']	98663	17720.436845572956	-342.29601423461503	-0.0011956135410689	0.0074825937382586	-0.1597859756778931	0.87305	0.87305	chr1	230019312	0.0589608833250409	chr1:230019312:T:A
chr1:230020314	['A', 'G']	98663	2735.083164403	379.0976817702343	0.0153210765849252	0.0186841197257072	0.820005267031401	0.412215	0.412215	chr1	230020314	0.3848762088239062	chr1:230020314:A:G
chr1:230020425	['A', 'C']	98663	2416.0979535572023	281.51806537448965	-0.0020818317117894	0.0197426171878728	-0.1054486186901431	0.91602	0.91602	chr1	230020425	0.0380950440233992	chr1:230020425:A:C
chr1:230020435	['G', 'A']	98663	21792.220875311672	-1197.1743217331475	-0.0144047851637749	0.0067572631563227	-2.131748435799265	0.03303	0.03303	chr1	230020435	1.481091426308586	chr1:230020435:G:A
chr1:230022059	['T', 'C']	98663	17683.07536211318	-351.97557737037744	-0.0009027251153899	0.0074884407823004	-0.1205491425563039	0.904048	0.904048	chr1	230022059	0.0438085102528294	chr1:230022059:T:C
chr1:230022594	['C', 'G']	98663	43141.24710342521	-1150.8367714870376	-0.0079317966034332	0.0051635469392369	-1.536113972967073	0.124514	0.124514	chr1	230022594	0.9047818149865744	chr1:230022594:C:G
chr1:230022987	['C', 'T']	98663	2329.0236058462224	276.0476861321735	0.0006191753466583	0.0201027053502684	0.0308005980224976	0.975429	0.975429	chr1	230022987	0.010804336756804	chr1:230022987:C:T
chr1:230023318	['C', 'T']	98663	2359.119554420321	274.5806899519554	-0.0008216771874758	0.0199727947079008	-0.0411398204153583	0.967185	0.967185	chr1	230023318	0.0144904475357709	chr1:230023318:C:T
chr1:230023739	['A', 'T']	98663	2716.275308404204	376.9444563521915	0.0182885355304328	0.0187417938765143	0.9758156370159684	0.329158	0.329158	chr1	230023739	0.4825955851605891	chr1:230023739:A:T
chr1:230024673	['A', 'G']	98663	42796.90391671904	-1127.546595622248	-0.0082604476035106	0.0051768955682831	-1.595637287744253	0.110573	0.110573	chr1	230024673	0.956350907231423	chr1:230024673:A:G
chr1:230025820	['T', 'C']	98663	42781.805078817975	-1125.683102300431	-0.0082209349040783	0.0051777351028575	-1.587747295055956	0.112347	0.112347	chr1	230025820	0.9494385200480654	chr1:230025820:T:C
chr1:230026020	['A', 'G']	98663	2351.071487938374	280.3446298675036	0.0012168586469587	0.0200114955871109	0.0608079811757071	0.951512	0.951512	chr1	230026020	0.021585730234638	chr1:230026020:A:G
chr1:230026246	['C', 'T']	98663	17539.5333164403	-417.1429540041516	-0.0014016181032723	0.0075149590088052	-0.1865104123163033	0.852045	0.852045	chr1	230026246	0.069537467750205	chr1:230026246:C:T
chr1:230026722	['A', 'G']	98663	42778.76943194259	-1126.8905975860507	-0.0082329025816405	0.0051780672704715	-1.589956667536823	0.111848	0.111848	chr1	230026722	0.9513717772958232	chr1:230026722:A:G
chr1:230027177	['C', 'T']	98663	2362.0	273.09003299877435	-0.001448203460443	0.0199531497118225	-0.0725801931704552	0.94214	0.94214	chr1	230027177	0.0258845571755131	chr1:230027177:C:T
chr1:230027364	['A', 'T']	98663	2364.263593236832	273.5459408188278	-0.0013238813689921	0.0199447116467373	-0.0663775637592987	0.947077	0.947077	chr1	230027364	0.0236147102093352	chr1:230027364:A:T
chr1:230027626	['T', 'A']	98663	2704.0822217717414	372.69508516047085	0.0152991609952427	0.0187808548287533	0.8146147305190743	0.415295	0.415295	chr1	230027626	0.3816432976054633	chr1:230027626:T:A
chr1:230027885	['C', 'T']	98663	2704.2192691703417	373.54586557889286	0.0158837251654714	0.0187795499458605	0.8457990319929144	0.397667	0.397667	chr1	230027885	0.4004804470138638	chr1:230027885:C:T
chr1:230028302	['T', 'C']	98663	2681.43484343163	368.6769444868916	0.0152950537475226	0.0188551884180157	0.8111854100014501	0.417261	0.417261	chr1	230028302	0.3795922054543942	chr1:230028302:T:C
chr1:230028410	['C', 'A']	98663	2330.283423381416	274.8068804262614	0.0001987814980771	0.0200907223570741	0.0098941936752779	0.992106	0.992106	chr1	230028410	0.0034419238582062	chr1:230028410:C:A
chr1:230029253	['T', 'C']	98663	2341.094912780385	282.0436198756169	0.0039959741271302	0.0200443798970577	0.1993563356737602	0.841984	0.841984	chr1	230029253	0.0746961612054957	chr1:230029253:T:C
chr1:230030467	['T', 'C']	98663	22091.582551927582	-1165.5981049877078	-0.015202810986525	0.0067205391319463	-2.262141576448515	0.0236908	0.0236908	chr1	230030467	1.625420273607362	chr1:230030467:T:C
chr1:230032085	['A', 'G']	98663	17715.411540489033	-360.0631124392004	-0.0013649920785496	0.0074830037118085	-0.1824123214579733	0.85526	0.85526	chr1	230032085	0.0679018391897524	chr1:230032085:A:G
chr1:230033216	['G', 'A']	98663	42626.93705393351	-1151.773887871229	-0.0088500016195388	0.0051828836071145	-1.707543964018516	0.0877241	0.0877241	chr1	230033216	1.056881078707184	chr1:230033216:G:A
chr1:230035845	['A', 'G']	98663	22005.676465519864	-1167.5912521006217	-0.0148295125309959	0.0067312244289035	-2.203092867817438	0.0275905	0.0275905	chr1	230035845	1.5592404290868402	chr1:230035845:A:G
chr1:230036582	['G', 'A']	98663	17956.001925961973	-1102.705866213847	-0.017499028337675	0.0073651779769531	-2.375913846540078	0.0175074	0.0175074	chr1	230036582	1.7567783456066863	chr1:230036582:G:A
chr1:230037097	['T', 'C']	98663	42005.66348015614	-1292.8340989340977	-0.0101920340911967	0.0052002277363427	-1.95992072038844	0.0500079	0.0500079	chr1	230037097	1.3009613825561333	chr1:230037097:T:C
chr1:230042968	['A', 'G']	98663	43045.598361736	-1089.1111110560262	-0.0079333320904817	0.0051688947853587	-1.534821740414115	0.124831	0.124831	chr1	230042968	0.9036775504139114	chr1:230042968:A:G
chr1:230043347	['T', 'C']	98663	18853.484166244296	-487.0461344461608	-0.0036261112941941	0.0072746904795736	-0.4984557493374866	0.618164	0.618164	chr1	230043347	0.2088962905321696	chr1:230043347:T:C
chr1:230043374	['AG', 'A']	98663	18821.960025142696	-475.6365284701967	-0.0029156193369717	0.0072822179892947	-0.4003751798226674	0.688881	0.688881	chr1	230043374	0.1618557933418405	chr1:230043374:AG:A
chr1:230043507	['A', 'G']	98663	17940.363852002032	-1114.3466453364103	-0.0179091332619321	0.0073682064566027	-2.430596016467963	0.0150758	0.0150758	chr1	230043507	1.8217196326626373	chr1:230043507:A:G
chr1:230043604	['T', 'C']	98663	21266.724393087025	-198.0034334511033	-0.0011784153599096	0.0069120499819383	-0.1704871004967998	0.864627	0.864627	chr1	230043604	0.0631712067298197	chr1:230043604:T:C
chr1:230043693	['G', 'C']	98663	18983.73168852758	-463.7302433949133	-0.0016830818645418	0.007249214159577	-0.23217438849124	0.816403	0.816403	chr1	230043693	0.0880954080703082	chr1:230043693:G:C
chr1:230044284	['T', 'C']	98663	6122.985907067757	207.1105875574867	0.0063942165557094	0.0123079088752896	0.5195209535997627	0.603399	0.603399	chr1	230044284	0.219395413907205	chr1:230044284:T:C
chr1:230044343	['A', 'G']	98663	44271.56401885741	-1120.826351727002	-0.0053094580683889	0.0051191593411217	-1.0371738237836252	0.299657	0.299657	chr1	230044343	0.5233755727118145	chr1:230044343:A:G
chr1:230044700	['G', 'A']	98663	42515.58550330944	-1302.8966235461644	-0.0049367472324499	0.0051932715257179	-0.9506044904454548	0.341808	0.341808	chr1	230044700	0.4662177768546139	chr1:230044700:G:A
chr1:230045147	['A', 'G']	98663	44285.835174860615	-1104.6568417210808	-0.005020667900522	0.0051181255749485	-0.9809583268328688	0.326616	0.326616	chr1	230045147	0.4859625442119999	chr1:230045147:A:G
chr1:230045172	['A', 'G']	98663	44284.18148549879	-1096.3383423197622	-0.0047445406332508	0.0051183424710807	-0.9269681855128016	0.353945	0.353945	chr1	230045172	0.4510642183478365	chr1:230045172:A:G
chr1:230045403	['G', 'A']	98663	44181.821469842886	-1090.3718597543393	-0.0047746061100958	0.0051227267310621	-0.932043882244322	0.351316	0.351316	chr1	230045403	0.4543020706649192	chr1:230045403:G:A
chr1:230046201	['C', 'G']	98663	44395.399641159245	-1046.8661633718366	-0.0043178642943969	0.0051162743626338	-0.8439469794528545	0.398701	0.398701	chr1	230046201	0.3993526750626187	chr1:230046201:C:G
chr1:230046306	['T', 'G']	98663	41792.93029833046	-1379.9453228949026	-0.0055166889104785	0.005219094531211	-1.057020308309781	0.290505	0.290505	chr1	230046306	0.5368463883899246	chr1:230046306:T:G
chr1:230046346	['C', 'T']	98663	4129.083700753084	-41.29258823412994	0.0053600707101023	0.0148151521210588	0.3617965354863519	0.717505	0.717505	chr1	230046346	0.1441750681621325	chr1:230046346:C:T
chr1:230047163	['G', 'A']	98663	44148.81712113533	-1090.7624873230377	-0.0047437832133436	0.0051234369190653	-0.9258986278705066	0.354501	0.354501	chr1	230047163	0.4503825353924256	chr1:230047163:G:A
chr1:230047452	['G', 'C']	98663	42426.59019766853	-1296.5435730893275	-0.0051401531400244	0.005198158019359	-0.9888412627860694	0.322743	0.322743	chr1	230047452	0.4911431684088423	chr1:230047452:G:C
chr1:230049595	['A', 'G']	98663	44181.19497556721	-1094.387151865103	-0.0047607077824541	0.0051224072079395	-0.9293887793760812	0.35269	0.35269	chr1	230049595	0.4526068539315671	chr1:230049595:A:G
chr1:230049767	['A', 'G']	98663	24130.690345862226	-262.7754884548303	0.0067660594521967	0.0065497455283818	1.0330263096295258	0.301594	0.301594	chr1	230049767	0.5205773026988524	chr1:230049767:A:G
chr1:230050264	['A', 'G']	98663	44439.65711736919	-1019.5445899944476	-0.0037750230102584	0.0051146530772496	-0.7380799739966876	0.460468	0.460468	chr1	230050264	0.3368005455025439	chr1:230050264:A:G
chr1:230050432	['C', 'T']	98663	42705.95547445257	-1221.2199877196228	-0.0039220850206183	0.0051872741632396	-0.7560974988391401	0.449593	0.449593	chr1	230050432	0.3471804591939764	chr1:230050432:C:T
chr1:230050565	['A', 'AAG']	98663	6136.525700516215	163.47602337249862	0.006236512851151	0.0125105541602906	0.4985001280715612	0.618133	0.618133	chr1	230050565	0.2089180702969702	chr1:230050565:A:AAG
chr1:230050901	['A', 'T']	98663	17640.291041068944	-1098.16041333024	-0.0188172858958462	0.0074464919495535	-2.527000099284947	0.0115057	0.0115057	chr1	230050901	1.93908695397149	chr1:230050901:A:T
chr1:230050960	['T', 'C']	98663	21993.79587781461	-492.1502051888874	0.0089240050812389	0.006799080160976	1.312531235101346	0.189344	0.189344	chr1	230050960	0.722748452403082	chr1:230050960:T:C
chr1:230050967	['T', 'C']	98663	154627.91189351393	-5353.695173590591	0.0044761486942451	0.0051886507259804	0.8626806718425459	0.388315	0.388315	chr1	230050967	0.4108158330145857	chr1:230050967:T:C
chr1:230051031	['C', 'T']	98663	154626.18038686924	-5354.356337948531	0.0044148503379489	0.0051886288415969	0.8508703306267278	0.394843	0.394843	chr1	230051031	0.4035755570008513	chr1:230051031:C:T
chr1:230051097	['T', 'C']	98663	22011.56957636826	-493.7235121925987	0.0088261723000049	0.0067968410957222	1.2985697584661744	0.194095	0.194095	chr1	230051097	0.711985652145787	chr1:230051097:T:C
chr1:230051392	['C', 'G']	98663	17647.07317270949	-1098.134538934992	-0.0190797889056643	0.0074441163921944	-2.56306966474498	0.0103766	0.0103766	chr1	230051392	1.9839449242451588	chr1:230051392:C:G
chr1:230051779	['T', 'G']	98663	154571.1998479396	-5358.451732648705	0.0043312002268446	0.0051860078666015	0.835170392767436	0.403624	0.403624	chr1	230051779	0.3940230179612047	chr1:230051779:T:G
chr1:230051830	['T', 'C']	98663	172353.2157685602	-6430.080559085611	-0.0067925393335004	0.0064786806467156	-1.0484448460882096	0.294436	0.294436	chr1	230051830	0.5310090909190954	chr1:230051830:T:C
chr1:230052198	['A', 'G']	98663	172348.73421314036	-6429.089932244016	-0.0067998009491489	0.0064780725776981	-1.0496642122470732	0.293875	0.293875	chr1	230052198	0.5318373578670041	chr1:230052198:A:G
chr1:230052671	['C', 'T']	98663	21994.235533838862	-502.8696176112538	0.0081648311967537	0.0067994494433945	1.2008076925530555	0.229829	0.229829	chr1	230052671	0.6385951725783368	chr1:230052671:C:T
chr1:230053001	['G', 'A']	98663	17780.80217530131	-1075.6844727025398	-0.0177410739300534	0.0074163280432235	-2.3921641311786312	0.0167512	0.0167512	chr1	230053001	1.775954076107077	chr1:230053001:G:A
chr1:230053014	['C', 'T']	98663	17776.981966914	-1081.1514201799912	-0.0181199164285374	0.0074172969136128	-2.442927206443924	0.0145704	0.0145704	chr1	230053014	1.836528525415445	chr1:230053014:C:T
chr1:230053555	['G', 'A']	98663	17714.361308835767	-1102.683036798693	-0.0189116779618181	0.0074329940060533	-2.544288068363413	0.0109516	0.0109516	chr1	230053555	1.9605224269052195	chr1:230053555:G:A
chr1:230053764	['C', 'T']	98663	154607.9384281645	-5360.060018925686	0.0044322236818245	0.0051877344502263	0.8543659519101092	0.392904	0.392904	chr1	230053764	0.4057135497855855	chr1:230053764:C:T
chr1:230054545	['C', 'T']	98663	4285.304036247161	24.925130989472244	0.0104621365211452	0.0145792776928719	0.7176032133786969	0.473004	0.473004	chr1	230054545	0.3251351865971096	chr1:230054545:C:T
chr1:230055271	['A', 'G']	98663	172592.98909242047	-6405.142238994295	-0.0068306456166342	0.0064987815440958	-1.0510655836462046	0.293231	0.293231	chr1	230055271	0.532790118555938	chr1:230055271:A:G
chr1:230056348	['C', 'T']	98663	154636.2404918299	-5353.393525111134	0.0046313671467935	0.0051887358365721	0.8925810241003066	0.372084	0.372084	chr1	230056348	0.429359004692546	chr1:230056348:C:T
chr1:230056502	['C', 'T']	98663	172550.48887514824	-6431.557910316193	-0.0075060985379613	0.0064960468287006	-1.1554871348522564	0.247894	0.247894	chr1	230056502	0.6057339847224005	chr1:230056502:C:T
chr1:230057101	['T', 'C']	98663	172772.2624883429	-6399.509963506093	-0.0074771746669457	0.0065138624945658	-1.1478864764467318	0.251018	0.251018	chr1	230057101	0.6002951350114478	chr1:230057101:T:C
chr1:230059966	['C', 'T']	98663	24495.737937885173	-182.7636147729505	0.0055451331966111	0.0064937554747725	0.8539177704108665	0.393153	0.393153	chr1	230059966	0.4054384060501798	chr1:230059966:C:T
chr1:230060356	['T', 'C']	98663	6294.701800267608	-291.72089022207814	0.0036151009555323	0.0120569180653566	0.2998362380780955	0.764303	0.764303	chr1	230060356	0.1167344357429225	chr1:230060356:T:C
chr1:230060418	['C', 'T']	98663	177404.17314924632	-5446.369121020246	0.0123585942796505	0.0070581941699507	1.7509569703063077	0.0799564	0.0799564	chr1	230060418	1.0971467680222968	chr1:230060418:C:T
chr1:230060595	['T', 'C']	98663	156858.85556457355	-5354.686234878105	0.0018577936906791	0.0052840915005054	0.3515824225416046	0.725152	0.725152	chr1	230060595	0.1395709508879608	chr1:230060595:T:C
chr1:230061308	['T', 'C']	98663	16401.367000833794	-71.5115827821506	0.0074637895565494	0.0078102607733859	0.9556389694417028	0.339257	0.339257	chr1	230061308	0.4694711826365089	chr1:230061308:T:C
chr1:230061938	['T', 'A']	98663	24517.230430816016	353.2670544083638	0.0044571885982965	0.0065897996093565	0.676376955676765	0.498803	0.498803	chr1	230061938	0.3020709431655726	chr1:230061938:T:A
chr1:230063514	['A', 'G']	98663	4186.38188010623	-42.986308632350834	-0.0079370611519351	0.0147596639721343	-0.5377535130149272	0.590748	0.590748	chr1	230063514	0.2285977400137213	chr1:230063514:A:G
chr1:230063651	['C', 'T']	98663	24103.42020699652	347.76580037279484	0.0056198927940325	0.0066275914399486	0.8479540184323944	0.396466	0.396466	chr1	230063651	0.4017940508319159	chr1:230063651:C:T
chr1:230065181	['C', 'A']	98663	24111.665761089946	354.1764409551106	0.0059197814751985	0.0066271847591743	0.8932573468701791	0.371722	0.371722	chr1	230065181	0.429781734852996	chr1:230065181:C:A
chr1:230066281	['C', 'T']	98663	16553.16777482719	-23.2960810692005	0.0076945584774013	0.0077704811722163	0.990229344472714	0.322064	0.322064	chr1	230066281	0.4920578174812282	chr1:230066281:C:T
chr1:230067172	['C', 'T']	98663	3944.758768282041	-68.16544938406523	-0.0045423724215348	0.0151745759588297	-0.2993409788753753	0.764681	0.764681	chr1	230067172	0.1165197005756428	chr1:230067172:C:T
chr1:230067546	['C', 'G']	98663	24254.6416405133	363.4525720423253	0.0058160597168584	0.0066186796605094	0.8787341305487492	0.379548	0.379548	chr1	230067546	0.4207332927147199	chr1:230067546:C:G
chr1:230070949	['A', 'G']	98663	24133.446048270205	330.5996272078773	0.005303889000171	0.0066222825735191	0.8009155364919023	0.423182	0.423182	chr1	230070949	0.3734728132482154	chr1:230070949:A:G
chr1:230071144	['G', 'A']	98663	24110.466231488896	324.7057719320182	0.0053049593924448	0.0066221674419726	0.8010910987875257	0.423081	0.423081	chr1	230071144	0.3735764778132041	chr1:230071144:G:A
chr1:230071216	['C', 'T']	98663	152186.8824274738	-5958.90185964508	0.0065306787571541	0.0051051897307654	1.279223515983798	0.200821	0.200821	chr1	230071216	0.6971908746582376	chr1:230071216:C:T
chr1:230071547	['G', 'T']	98663	24155.958664031223	333.9107956754965	0.0053672502787571	0.0066205002847808	0.8107016158726478	0.417539	0.417539	chr1	230071547	0.3793029532492381	chr1:230071547:G:T
chr1:230071715	['A', 'G']	98663	24121.37861538307	323.9366538834409	0.0050810616492732	0.0066222817966767	0.7672675076773571	0.442924	0.442924	chr1	230071715	0.3536707866712771	chr1:230071715:A:G
chr1:230071728	['A', 'G']	98663	24309.2615292555	347.3286214779637	0.0047426904212536	0.0066128770369336	0.7171901722601438	0.473258	0.473258	chr1	230071728	0.3249020359452758	chr1:230071728:A:G
chr1:230072625	['G', 'A']	98663	177152.97768047196	-5593.198341829505	0.0176410893861666	0.0070180859394111	2.5136610663457795	0.0119501	0.0119501	chr1	230072625	1.9226284604676027	chr1:230072625:G:A
chr1:230072750	['G', 'A']	98663	24120.22235399056	324.9103315031661	0.005361404188171	0.0066192496991885	0.8099715876904249	0.417958	0.417958	chr1	230072750	0.3788673576620066	chr1:230072750:G:A
chr1:230073105	['G', 'A']	98663	15086.52909693572	-248.15779164909168	0.0041554673646424	0.0081009217257744	0.5129622906268979	0.607979	0.607979	chr1	230073105	0.2161114212891511	chr1:230073105:G:A
chr1:230073566	['G', 'A']	98663	4032.040866797754	-56.512914810639856	-0.0021684039214273	0.0150267381347715	-0.1443030351616814	0.885261	0.885261	chr1	230073566	0.0529286681173006	chr1:230073566:G:A
chr1:230074043	['T', 'C']	98663	181214.1834924689	-5527.547178002341	0.019687759514761	0.0077565805972685	2.538200856404945	0.0111439	0.0111439	chr1	230074043	1.9529627937164555	chr1:230074043:T:C
chr1:230074211	['C', 'G']	98663	15573.420601293412	-228.98108456600625	0.0036358908182884	0.0079802235569584	0.455612651993699	0.64867	0.64867	chr1	230074211	0.1879761870639684	chr1:230074211:C:G
chr1:230074329	['T', 'C']	98663	23537.846881846963	150.90226873122123	0.0013417779807306	0.0066598244794018	0.2014734749963226	0.840329	0.840329	chr1	230074329	0.0755506485683342	chr1:230074329:T:C
chr1:230074618	['A', 'T']	98663	181016.34693319013	-5529.767781336784	0.0188420419936544	0.0077151993553438	2.442197683537994	0.0145999	0.0145999	chr1	230074618	1.835650118845489	chr1:230074618:A:T
chr1:230075496	['G', 'T']	98663	14058.567398532212	-328.26767571657854	0.0012820594499637	0.008284369300038	0.1547564338974907	0.877014	0.877014	chr1	230075496	0.0569934738241338	chr1:230075496:G:T
chr1:230075498	['C', 'T']	98663	36697.23167134618	-568.9599761420599	-0.0042228914051341	0.0054846801051359	-0.7699430639864913	0.441336	0.441336	chr1	230075498	0.3552306454880669	chr1:230075498:C:T
chr1:230075651	['G', 'A']	98663	28773.49960973533	553.8779104714645	-0.0028845925011635	0.0062099219252666	-0.4645134891997386	0.642281	0.642281	chr1	230075651	0.1922749251246266	chr1:230075651:G:A
chr1:230075685	['G', 'A']	98663	24235.94772480766	420.99114993096055	0.0030319521928271	0.0065923063948198	0.4599228268894751	0.645573	0.645573	chr1	230075685	0.1900546415391102	chr1:230075685:G:A
chr1:230075726	['C', 'T']	98663	111790.59248144696	-4748.436429657165	-0.0022992571122422	0.0043173221467359	-0.5325655658984222	0.594336	0.594336	chr1	230075726	0.2259679629475266	chr1:230075726:C:T
chr1:230076047	['A', 'G']	98663	18006.920149624413	-149.51327004056114	0.0072874450091886	0.0074510914532625	0.9780372519783996	0.328058	0.328058	chr1	230076047	0.4840493671019501	chr1:230076047:A:G
chr1:230076569	['A', 'C']	98663	3321.437638114547	357.2269257000475	-0.0004941689093524	0.0168559741164941	-0.0293171374099879	0.976612	0.976612	chr1	230076569	0.0102779436790049	chr1:230076569:A:C
chr1:230076737	['C', 'T']	98663	9370.854805684512	111.2116020651577	0.0052227013682872	0.0100782504082352	0.5182150826516139	0.604309	0.604309	chr1	230076737	0.2187409377369297	chr1:230076737:C:T
chr1:230076834	['G', 'A']	98663	12630.640090007906	378.61314549575314	0.0049143529566736	0.0088484740947208	0.5553898789855327	0.578629	0.578629	chr1	230076834	0.2375998039677449	chr1:230076834:G:A
chr1:230078561	['G', 'A']	98663	9218.186862083296	-507.0692239721772	0.0092527229219344	0.0100950459653444	0.9165607520459376	0.359375	0.359375	chr1	230078561	0.4444521379662943	chr1:230078561:G:A
chr1:230082041	['G', 'A']	98663	12958.919416964	-215.2382583212233	-0.0101847876289613	0.0086332629676815	-1.179714745987458	0.238117	0.238117	chr1	230082041	0.6232095976961833	chr1:230082041:G:A
chr1:230082052	['A', 'G']	98663	176070.7074003872	-5227.547530061428	0.0125488581054454	0.0068740451953899	1.825541984196028	0.0679223	0.0679223	chr1	230082052	1.167987616338955	chr1:230082052:A:G
chr1:230082725	['G', 'A']	98663	8077.491217044914	-432.2513835890073	0.0049626924506351	0.010759927267393	0.4612198881375475	0.644642	0.644642	chr1	230082725	0.1906814025561931	chr1:230082725:G:A
chr1:230083723	['A', 'G']	98663	10554.176691805536	-27.08532241438568	-0.0015736529939295	0.009527361031339	-0.1651719703654796	0.868809	0.868809	chr1	230083723	0.0610756888716046	chr1:230083723:A:G
chr1:230083950	['G', 'A']	98663	4627.187595657771	-109.5501347971376	-0.0114276344803899	0.0140755133040273	-0.8118804787829778	0.416862	0.416862	chr1	230083950	0.380007692166776	chr1:230083950:G:A
chr1:230084564	['G', 'A']	98663	3057.1549291491824	351.00148786551586	0.0069272837024764	0.017468746512069	0.3965529923792989	0.691698	0.691698	chr1	230084564	0.1600834800538902	chr1:230084564:G:A
chr1:230085658	['C', 'T']	98663	8108.164360790992	-452.7936367842254	0.001972506433195	0.0107358125650729	0.1837314522062551	0.854225	0.854225	chr1	230085658	0.068427722533207	chr1:230085658:C:T
chr1:230087115	['C', 'T']	98663	4546.138232312995	-135.36154418631628	-0.0142445223780699	0.014206392427458	-1.002683999530957	0.316016	0.316016	chr1	230087115	0.5002909283442556	chr1:230087115:C:T
chr1:230087494	['A', 'T']	98663	17867.629878160034	-346.56059397337026	-0.0122146114716424	0.0074673520187571	-1.6357353237078718	0.101898	0.101898	chr1	230087494	0.9918343400121	chr1:230087494:A:T
chr1:230087672	['C', 'T']	98663	4593.1862171722805	-127.0627323189016	-0.0131811050328164	0.0141367328477801	-0.9324010840939234	0.351132	0.351132	chr1	230087672	0.4545295898165086	chr1:230087672:C:T
chr1:230088620	['C', 'G']	98663	4682.566186758594	-111.8045000614893	-0.0126862826987196	0.013996682094831	-0.9063778553207744	0.364738	0.364738	chr1	230088620	0.4380189876305697	chr1:230088620:C:G
chr1:230088787	['T', 'C']	98663	4696.285179853199	-114.61267048860024	-0.0129549315135442	0.0139779276478317	-0.9268134619049834	0.354026	0.354026	chr1	230088787	0.4509648418106968	chr1:230088787:T:C
chr1:230090999	['A', 'T']	98663	11565.406655786555	-487.0674953379415	-0.0193126625173507	0.0090698949395737	-2.1293149089396617	0.0332307	0.0332307	chr1	230090999	1.4784605102730377	chr1:230090999:A:T
chr1:230091082	['T', 'TC']	98663	46961.13058028922	-1262.5609179524608	0.0102140464826157	0.0049797753428618	2.0511058791551444	0.0402593	0.0402593	chr1	230091082	1.395133780584479	chr1:230091082:T:TC
chr1:230091353	['T', 'C']	98663	161570.20154692992	-5022.044449822331	0.0059976135950944	0.0055210525485027	1.0863170640752216	0.277341	0.277341	chr1	230091353	0.5569859228580005	chr1:230091353:T:C
chr1:230092945	['G', 'A']	98663	133604.08291515877	-4878.650879286968	-0.00065020960864	0.0045387339129568	-0.1432579263533932	0.886087	0.886087	chr1	230092945	0.0525236350373486	chr1:230092945:G:A
chr1:230093233	['G', 'T']	98663	133305.80898079163	-4846.418413551532	-0.000607632872233	0.0045317917903737	-0.1340822571601242	0.893338	0.893338	chr1	230093233	0.0489841919942819	chr1:230093233:G:T
chr1:230093410	['GT', 'G']	98663	133599.43607185577	-4882.745023607748	-0.0008710789833618	0.00453868061555	-0.1919233929740282	0.847803	0.847803	chr1	230093410	0.0717050509889106	chr1:230093410:GT:G
chr1:230094422	['C', 'G']	98663	80760.8307799937	-2741.0032685904966	-0.0009961768995848	0.004308417631832	-0.2312164197418372	0.817147	0.817147	chr1	230094422	0.0876998093841612	chr1:230094422:C:G
chr1:230094625	['T', 'C']	98663	82934.69581086017	-2644.77097745699	0.001099551021665	0.0042950061193345	0.2560068579914974	0.797946	0.797946	chr1	230094625	0.0980264979920575	chr1:230094625:T:C
chr1:230095012	['A', 'G']	98663	40566.81214265437	-1578.7481728409384	-0.0034297758855778	0.0052692717211219	-0.6509013137108701	0.515112	0.515112	chr1	230095012	0.2880983327187635	chr1:230095012:A:G
chr1:230095509	['C', 'T']	98663	51444.69276461166	-2118.2915524798423	-0.0009605492019132	0.0048441675892852	-0.1982898370481419	0.842819	0.842819	chr1	230095509	0.0742656824823688	chr1:230095509:C:T
chr1:230095799	['T', 'C']	98663	82754.90392295996	-2670.724449145368	0.0005410119118777	0.0042947209480714	0.1259713770508537	0.899755	0.899755	chr1	230095799	0.0458757312642415	chr1:230095799:T:C
chr1:230095889	['G', 'A']	98663	39111.56774180469	-1570.2701496249792	-0.0055659230597396	0.0053381592296106	-1.042667110577297	0.297105	0.297105	chr1	230095889	0.52709003936383	chr1:230095889:G:A
chr1:230096035	['A', 'G']	98663	22694.30018347136	-1218.521815097122	-0.0068842784560061	0.0066421435535167	-1.0364543314275674	0.299993	0.299993	chr1	230096035	0.5228888789364751	chr1:230096035:A:G
chr1:230096333	['A', 'G']	98663	82768.38899982767	-2674.2248255526247	0.0005620933708983	0.0042947707727066	0.1308785499031698	0.895872	0.895872	chr1	230096333	0.0477540368387165	chr1:230096333:A:G
chr1:230096494	['T', 'A']	98663	52766.386606046566	-2127.130208515283	0.000776587188097	0.0048082129197661	0.1615126453540744	0.87169	0.87169	chr1	230096494	0.0596379361982627	chr1:230096494:T:A
chr1:230097043	['G', 'A']	98663	80871.13109817918	-2722.7172832113165	-0.0006202070304466	0.0043071192488934	-0.1439957880446345	0.885504	0.885504	chr1	230097043	0.052809472673789	chr1:230097043:G:A
chr1:230097267	['A', 'T']	98663	80965.61883953643	-2723.15438634071	-0.0007120165004743	0.0043061743568887	-0.1653478102518721	0.868671	0.868671	chr1	230097267	0.0611446768756434	chr1:230097267:A:T
chr1:230098117	['G', 'C']	98663	81016.99216302531	-2732.90069790191	-0.001329785041548	0.0043065902273114	-0.3087790970022667	0.75749	0.75749	chr1	230098117	0.1206230961239881	chr1:230098117:G:C
chr1:230099014	['G', 'A']	98663	17095.51981552808	-170.65839935358247	0.0131083310740764	0.0075706403339964	1.73146926756151	0.0833712	0.0833712	chr1	230099014	1.0789839474578935	chr1:230099014:G:A
chr1:230099285	['G', 'A']	98663	52581.86238494911	-2153.9949089773377	2.4524058206448563e-06	0.0048101486578583	0.0005098399228552	0.999593	0.999593	chr1	230099285	0.0001767938341208	chr1:230099285:G:A
chr1:230100264	['C', 'T']	98663	81291.7356711228	-2702.1173273152285	-0.0007924962065172	0.0043163583155913	-0.1836029700441229	0.854325	0.854325	chr1	230100264	0.0683768847488403	chr1:230100264:C:T
chr1:230100654	['C', 'T']	98663	81702.69197841102	-2764.085580308364	-0.0011934903192407	0.0043368542769582	-0.275197238141436	0.783165	0.783165	chr1	230100654	0.1061467295891319	chr1:230100654:C:T
chr1:230100758	['G', 'A']	98663	80892.47841336454	-2720.952560511106	-0.0006914693761702	0.0043064784562746	-0.1605649217083156	0.872436	0.872436	chr1	230100758	0.0592664220952025	chr1:230100758:G:A
chr1:230100864	['AATATAC', 'A']	98663	80950.1275355561	-2726.122770007673	-0.00073318959298	0.0043062088487444	-0.1702633612844344	0.864803	0.864803	chr1	230100864	0.0630828124853822	chr1:230100864:AATATAC:A
chr1:230101395	['C', 'T']	98663	79124.03925265858	-2912.1129457786515	-0.0002778539753042	0.004323793187916	-0.0642616247420747	0.948762	0.948762	chr1	230101395	0.022842718078466	chr1:230101395:C:T
chr1:230101420	['C', 'T']	98663	79964.48384775226	-2887.6833390194247	-0.0014570716751018	0.0043156190645911	-0.337627499854398	0.735645	0.735645	chr1	230101420	0.1333317124764625	chr1:230101420:C:T
chr1:230101429	['G', 'A']	98663	52721.67180563158	-2131.6532348924056	0.0004862862588485	0.004806029647243	0.1011825341376102	0.919406	0.919406	chr1	230101429	0.0364926663912466	chr1:230101429:G:A
chr1:230101535	['C', 'T']	98663	80118.932510238	-2836.88161732115	-0.0006617629947583	0.0043142318640148	-0.1533906882191811	0.878091	0.878091	chr1	230101535	0.0564604741281399	chr1:230101535:C:T
chr1:230101630	['C', 'G']	98663	34323.47886024753	-1647.7968687001055	-0.0010219757595261	0.0056167930230011	-0.1819500478905061	0.855622	0.855622	chr1	230101630	0.067718057251787	chr1:230101630:C:G
chr1:230101793	['T', 'A']	98663	80145.99713118491	-2828.0858309528144	-0.0004215337683779	0.004314504055411	-0.0977015580387114	0.922169	0.922169	chr1	230101793	0.0351894812873197	chr1:230101793:T:A
chr1:230102760	['A', 'G']	98663	40032.3322080292	-1396.0015178704457	0.0018373221085562	0.0052751269681379	0.3482991252445175	0.727616	0.727616	chr1	230102760	0.1380977595325368	chr1:230102760:A:G
chr1:230102822	['T', 'C']	98663	80207.38120001218	-2834.137585009016	-0.0004350519863308	0.0043137238681891	-0.1008529983894149	0.919667	0.919667	chr1	230102822	0.0363693968303997	chr1:230102822:T:C
chr1:230103074	['C', 'T']	98663	52669.27064010948	-2112.47163433532	0.0010644955145077	0.0048070657864166	0.2214439247982954	0.824747	0.824747	chr1	230103074	0.0836792555168595	chr1:230103074:C:T
chr1:230103510	['A', 'G']	98663	80960.59096346461	-2762.81642945168	-0.0011516286057542	0.0043066674475083	-0.2674059745245744	0.789157	0.789157	chr1	230103510	0.1028365868403862	chr1:230103510:A:G
chr1:230103512	['T', 'C']	98663	80974.23502159327	-2763.838523685921	-0.0011891536866406	0.0043065424034517	-0.2761272443730051	0.782451	0.782451	chr1	230103512	0.1065428500702414	chr1:230103512:T:C
chr1:230103881	['C', 'T']	98663	80793.60518574133	-2782.533487037986	-0.0014113839283048	0.0043092274051298	-0.3275259798600231	0.743271	0.743271	chr1	230103881	0.1288528116147431	chr1:230103881:C:T
chr1:230104703	['T', 'A']	98663	80898.01937112273	-2751.959953525316	-0.000936806704859	0.0043059345894889	-0.2175617593323003	0.827771	0.827771	chr1	230104703	0.0820897926738311	chr1:230104703:T:A
chr1:230104722	['G', 'A']	98663	80944.76749961989	-2749.5045417708234	-0.0012634050463605	0.0043061867005959	-0.293393002719946	0.769222	0.769222	chr1	230104722	0.1139483032921511	chr1:230104722:G:A
chr1:230105008	['C', 'T']	98663	39826.42196701704	-1376.084912198432	0.0023763557386834	0.0052825627809632	0.4498490291960472	0.65282	0.65282	chr1	230105008	0.1852065488672699	chr1:230105008:C:T
chr1:230105367	['G', 'C']	98663	52858.35746505428	-2098.4846442150874	0.0013219298586029	0.0048031806464887	0.2752196837671154	0.783148	0.783148	chr1	230105367	0.1061561568315702	chr1:230105367:G:C
chr1:230105377	['A', 'C']	98663	140873.2782277275	-4435.749554097088	-0.0004438206327924	0.0046970802884319	-0.0944886196400475	0.924721	0.924721	chr1	230105377	0.0339892796259347	chr1:230105377:A:C
chr1:230105653	['G', 'A']	98663	40047.68265263713	-1338.320523949889	0.0026428941099457	0.0052680417598122	0.5016843507406026	0.615891	0.615891	chr1	230105653	0.2104961421979345	chr1:230105653:G:A
chr1:230105709	['G', 'A']	98663	80732.09217715691	-2744.626666329996	-0.0008384347635483	0.0043080129233529	-0.1946221560764978	0.845689	0.845689	chr1	230105709	0.0727893183035796	chr1:230105709:G:A
chr1:230106092	['T', 'C']	98663	41426.359018802905	-1298.244621176618	0.004461365370141	0.0052038707334345	0.8573167164735737	0.391272	0.391272	chr1	230106092	0.4075212297394564	chr1:230106092:T:C
chr1:230106230	['G', 'C']	98663	11164.131541868976	-574.022681989114	0.0011479750097655	0.0091596950295439	0.1253289553923868	0.900263	0.900263	chr1	230106230	0.0456305986014967	chr1:230106230:G:C
chr1:230106648	['A', 'G']	98663	34506.44818358741	-1668.896684632533	-0.0015965260777123	0.0056087878269514	-0.2846472583684938	0.775915	0.775915	chr1	230106648	0.1101858522635555	chr1:230106648:A:G
chr1:230106780	['C', 'CTG']	98663	151409.74230660073	-4536.151692832946	1.187087990328662e-07	0.0050268244772187	2.3615067438866632e-05	0.999981	0.999981	chr1	230106780	8.251673547304922e-06	chr1:230106780:C:CTG
chr1:230107071	['C', 'T']	98663	17603.89212228101	-201.1935253523864	0.013969229275217	0.0074730013896096	1.8692930118599544	0.061585	0.061585	chr1	230107071	1.2105250542399375	chr1:230107071:C:T
chr1:230107215	['C', 'T']	98663	80891.37887972104	-2753.7806588204708	-0.0009505070244636	0.004305877561033	-0.2207464125467721	0.82529	0.82529	chr1	230107215	0.0833934171845236	chr1:230107215:C:T
chr1:230107359	['G', 'T']	98663	40379.003761113534	-1383.9470788876265	0.0027743310086886	0.005253877726341	0.5280539733117685	0.597463	0.597463	chr1	230107359	0.2236889847620534	chr1:230107359:G:T
chr1:230108136	['C', 'G']	98663	40229.2619532715	-1401.5628938523028	0.0030951367865713	0.0052637290162175	0.5880121824347828	0.556525	0.556525	chr1	230108136	0.2545153216829497	chr1:230108136:C:G
chr1:230108590	['G', 'C']	98663	80891.0185906013	-2751.288622430176	-0.0009304898616724	0.0043061651169399	-0.2160831822291258	0.828923	0.828923	chr1	230108590	0.0814858098939215	chr1:230108590:G:C
chr1:230108711	['A', 'G']	98663	80901.49945254365	-2750.8626572413227	-0.000905077093659	0.0043065906398	-0.2101609299232276	0.833543	0.833543	chr1	230108711	0.0790719912996489	chr1:230108711:A:G
chr1:230108944	['GT', 'G']	98663	80892.55909989357	-2748.506798679493	-0.0008755818940986	0.0043061991809769	-0.2033305607336025	0.838877	0.838877	chr1	230108944	0.0763017127556802	chr1:230108944:GT:G
chr1:230109122	['C', 'T']	98663	41597.37288530738	-1196.002495468358	0.0036736999693404	0.0051938934531849	0.7073113845043666	0.479375	0.479375	chr1	230109122	0.3193246187069438	chr1:230109122:C:T
chr1:230109453	['T', 'C']	98663	149706.10408790052	-4534.369886505939	0.0024159465958468	0.0049578300801596	0.4872991927486578	0.626047	0.626047	chr1	230109453	0.2033930612393648	chr1:230109453:T:C
chr1:230109554	['G', 'A']	98663	39251.386997374735	-1565.2197541561056	-0.0055417964478997	0.0053324438904662	-1.0392601519554248	0.298686	0.298686	chr1	230109554	0.5247851331549547	chr1:230109554:G:A
chr1:230109689	['G', 'A']	98663	80897.47912295107	-2750.210077272343	-0.0008922253491447	0.0043060110842121	-0.2072046104145059	0.83585	0.83585	chr1	230109689	0.0778716532036373	chr1:230109689:G:A
chr1:230110153	['T', 'C']	98663	80904.50021289967	-2755.3946338360315	-0.0010161178759915	0.0043062094703693	-0.2359657334329341	0.81346	0.81346	chr1	230110153	0.0896637976212558	chr1:230110153:T:C
chr1:230110707	['C', 'T']	98663	80923.59191919176	-2764.323574100596	-0.0012351481437129	0.0043081363631494	-0.2867012646763169	0.774342	0.774342	chr1	230110707	0.1110671841388245	chr1:230110707:C:T
chr1:230111059	['T', 'C']	98663	80893.47855528185	-2748.82879550195	-0.0008855232640504	0.0043058010441968	-0.2056581934374056	0.837058	0.837058	chr1	230111059	0.0772444485691644	chr1:230111059:T:C
chr1:230111246	['TACTAATTTGTGCACACGTGCAC', 'T']	98663	34508.443539884014	-1662.8654381007238	-0.0014126280881148	0.0056086633633409	-0.2518653726568731	0.801146	0.801146	chr1	230111246	0.0962883313359932	chr1:230111246:TACTAATTTGTGCACACGTGCAC:T
chr1:230111376	['G', 'A']	98663	52796.67560664113	-2095.00410122227	0.0012988089157552	0.0048035825577717	0.2703833857615022	0.786866	0.786866	chr1	230111376	0.1040992198842848	chr1:230111376:G:A
chr1:230111622	['G', 'A']	98663	80894.93849725276	-2748.793936305824	-0.0008662173000754	0.0043060570038049	-0.2011625250919806	0.840572	0.840572	chr1	230111622	0.0754250807212835	chr1:230111622:G:A
chr1:230111817	['A', 'G']	98663	42013.94248900061	-1229.4764382477726	0.0038973781076752	0.0051770747309642	0.7528147284343673	0.451563	0.451563	chr1	230111817	0.3452816503479024	chr1:230111817:A:G
chr1:230112519	['G', 'A']	98663	80919.12250752686	-2774.5682760669874	-0.001241521643561	0.0043061903512925	-0.2883109064578054	0.773109	0.773109	chr1	230112519	0.1117592709441707	chr1:230112519:G:A
chr1:230112992	['G', 'A']	98663	39352.98862680304	-1555.9526989398207	-0.0046861656693431	0.0053266063103873	-0.8797657262945684	0.378988	0.378988	chr1	230112992	0.4213745409983896	chr1:230112992:G:A
chr1:230114435	['T', 'C']	98663	80758.64089204257	-2801.6533758904084	-0.0012652299500142	0.0043073710371639	-0.2937360025634822	0.76896	0.76896	chr1	230114435	0.1140962508761939	chr1:230114435:T:C
chr1:230114443	['C', 'T']	98663	3213.0651321190744	-198.87620917153643	0.0054910548508223	0.0167978935276963	0.3268894901476037	0.743752	0.743752	chr1	230114443	0.1285718534142566	chr1:230114443:C:T
chr1:230114550	['T', 'C']	98663	79835.51926001013	-2687.181525722865	-0.0001074981020853	0.0043170809338237	-0.0249006455364624	0.980134	0.980134	chr1	230114550	0.0087145452439659	chr1:230114550:T:C
chr1:230115760	['G', 'A']	98663	80756.27759305816	-2800.7846951639413	-0.0012735638307482	0.0043072564870307	-0.2956786610184524	0.767476	0.767476	chr1	230115760	0.114935196607174	chr1:230115760:G:A
chr1:230116076	['G', 'A']	98663	133775.33822277188	-4895.064212222263	0.0001760358797286	0.0045437313079427	0.0387425813275875	0.969096	0.969096	chr1	230116076	0.0136331990017142	chr1:230116076:G:A
chr1:230117287	['C', 'T']	98663	80752.00309167578	-2804.1522164039748	-0.0013193895363315	0.0043072572930319	-0.3063177903177552	0.759363	0.759363	chr1	230117287	0.119550567700966	chr1:230117287:C:T
chr1:230117500	['C', 'T']	98663	80755.09590763024	-2802.8625999030382	-0.0012794204742739	0.00430738705205	-0.2970293727527888	0.766445	0.766445	chr1	230117500	0.1155190046106751	chr1:230117500:C:T
chr1:230117553	['T', 'A']	98663	80233.45093467423	-2788.7657429617	-0.0015334911668451	0.0043113246055557	-0.3556890995563249	0.722074	0.722074	chr1	230117553	0.1414182925344844	chr1:230117553:T:A
chr1:230117631	['C', 'A']	98663	34699.46187763542	-1625.9446523967297	-0.0005617613021083	0.0055941452983425	-0.1004195050627019	0.920011	0.920011	chr1	230117631	0.0362069800340734	chr1:230117631:C:A
chr1:230117659	['G', 'A']	98663	80234.63794414312	-2791.2314124316263	-0.0015816619967615	0.004311462335298	-0.3668504729387239	0.713731	0.713731	chr1	230117659	0.1464654398038702	chr1:230117659:G:A
chr1:230118971	['C', 'T']	98663	39830.67038035764	-1410.0825339159971	0.0011367583022265	0.0052808158281189	0.215261872261027	0.829564	0.829564	chr1	230118971	0.0811501029794126	chr1:230118971:C:T
chr1:230119883	['C', 'T']	98663	51746.48954309984	-1858.3465921141567	0.0043000781615933	0.0048414049189178	0.8881880845765864	0.374442	0.374442	chr1	230119883	0.4266154437340956	chr1:230119883:C:T
chr1:230120037	['C', 'T']	98663	51976.70647346325	-1856.623540492783	0.0045226095064859	0.0048349926704465	0.9353911814861712	0.349589	0.349589	chr1	230120037	0.4564422411247607	chr1:230120037:C:T
chr1:230120112	['C', 'T']	98663	86546.20919824032	-2961.943661012569	-0.0008922283915559	0.0045350929529039	-0.1967387219670123	0.844032	0.844032	chr1	230120112	0.0736410875449974	chr1:230120112:C:T
chr1:230120351	['A', 'G']	98663	36051.69750231163	-1688.2267247259954	0.0006410933878728	0.0055986550552017	0.1145084634705623	0.908835	0.908835	chr1	230120351	0.0415149562653466	chr1:230120351:A:G
chr1:230120352	['T', 'TCCTG']	98663	35887.198810140035	-1702.7973990761438	8.817998756994573e-05	0.0055926638639543	0.0157670816117308	0.98742	0.98742	chr1	230120352	0.0054980804771601	chr1:230120352:T:TCCTG
chr1:230120536	['C', 'T']	98663	11692.474036833944	-680.9900983476567	-0.0002273730904834	0.008993459316322	-0.0252820502641017	0.97983	0.97983	chr1	230120536	0.0088492676404561	chr1:230120536:C:T
chr1:230121728	['C', 'T']	98663	34625.91331893885	-1665.7235797582025	-0.0006917423222838	0.005601804161833	-0.1234856311109392	0.901723	0.901723	chr1	230121728	0.0449268527540548	chr1:230121728:C:T
chr1:230122171	['C', 'T']	98663	34627.615497683655	-1660.771980682757	-0.0005217150200172	0.0056015660387488	-0.0931373505923693	0.925795	0.925795	chr1	230122171	0.0334851690687333	chr1:230122171:C:T
chr1:230123971	['G', 'A']	98663	28244.72549496669	-1158.8847927767993	-0.0026189737876718	0.0060659051274319	-0.4317531732944619	0.665922	0.665922	chr1	230123971	0.1765766371261144	chr1:230123971:G:A
chr1:230124853	['T', 'TCA']	98663	17350.46198136828	-289.4434985270626	0.009729374176135	0.0075238085717302	1.2931448326173398	0.195964	0.195964	chr1	230124853	0.7078237043443153	chr1:230124853:T:TCA
chr1:230124855	['TGAG', 'T']	98663	17349.868695572826	-289.40422598994564	0.0097625626850118	0.0075241037684032	1.2975050564837736	0.194461	0.194461	chr1	230124855	0.7111674852540772	chr1:230124855:TGAG:T
chr1:230125063	['T', 'G']	98663	49248.99163735517	-1251.9228656201358	0.0019411595757014	0.0049020568842248	0.3959887903276252	0.692114	0.692114	chr1	230125063	0.1598223658130625	chr1:230125063:T:G
chr1:230126182	['T', 'G']	98663	34756.63642077306	-1660.309468849273	-0.000497103926568	0.0055959983364029	-0.0888320361595311	0.929216	0.929216	chr1	230126182	0.0318833207703322	chr1:230126182:T:G
chr1:230127626	['G', 'A']	98663	50481.69818340328	-1825.8161186091045	0.0064803192274202	0.0048686094845572	1.3310410802047663	0.183179	0.183179	chr1	230127626	0.7371243161860608	chr1:230127626:G:A
chr1:230127721	['C', 'T']	98663	5912.003219769997	261.62745489128594	-0.0200379849693202	0.0133657842187188	-1.499200094915263	0.133825	0.133825	chr1	230127721	0.8734627479445307	chr1:230127721:C:T
chr1:230127740	['ATCC', 'A']	98663	45575.92903049224	-1106.384846695093	-0.0008109926245284	0.0050386902285262	-0.1609530627497368	0.872131	0.872131	chr1	230127740	0.059418276186596	chr1:230127740:ATCC:A
chr1:230127858	['A', 'T']	98663	45292.26308479904	-1130.4849242515347	-0.0005505829904097	0.0050492316226469	-0.1090429260444803	0.913169	0.913169	chr1	230127858	0.0394488402363989	chr1:230127858:A:T
chr1:230127990	['T', 'C']	98663	46997.605314321874	-1138.8408577487914	-0.0001240502684434	0.0050852827873844	-0.0243939764276546	0.980538	0.980538	chr1	230127990	0.0085355709196811	chr1:230127990:T:C
chr1:230128009	['CTGAA', 'C']	98663	51099.732985301554	-1729.080245080734	0.0070073304733175	0.004849496439699	1.4449604325830672	0.148472	0.148472	chr1	230128009	0.8283554412427815	chr1:230128009:CTGAA:C
chr1:230128088	['A', 'G']	98663	96059.44584456929	-2935.4186685191	0.0043082937810987	0.0042480738729323	1.0141758147263171	0.310501	0.310501	chr1	230128088	0.5079369967956697	chr1:230128088:A:G
chr1:230128159	['T', 'C']	98663	45577.92933460383	-1110.097060512388	-0.0008997888841061	0.0050386467771756	-0.1785774879441974	0.85827	0.85827	chr1	230128159	0.0663760675544872	chr1:230128159:T:C
chr1:230128212	['G', 'A']	98663	45575.543177464	-1107.7568200021358	-0.0009058289660839	0.0050381766940923	-0.1797930126480255	0.857315	0.857315	chr1	230128212	0.0668595775794146	chr1:230128212:G:A
chr1:230128315	['T', 'C']	98663	10718.2983309654	-93.219248189254	0.0010998956651651	0.0094178900386757	0.1167879069142155	0.907028	0.907028	chr1	230128315	0.0423793060404586	chr1:230128315:T:C
chr1:230128872	['G', 'A']	98663	141569.21851780516	-4541.316542206064	0.0044648039386236	0.0047177314083677	0.9463879038777978	0.343953	0.343953	chr1	230128872	0.4635008982284408	chr1:230128872:G:A
chr1:230129001	['G', 'A']	98663	20690.838848964617	-1003.1727228526728	-0.0018726999286421	0.0069061909524249	-0.2711624890685416	0.786267	0.786267	chr1	230129001	0.1044299514972282	chr1:230129001:G:A
chr1:230129595	['T', 'C']	98663	50865.5777433153	-1744.757112792987	0.0076053773841578	0.0048586213823661	1.5653364989008467	0.117507	0.117507	chr1	230129595	0.9299362613001436	chr1:230129595:T:C
chr1:230130712	['A', 'T']	98663	28125.565603016606	-1119.3519278868455	0.0067130605957601	0.0060928232125479	1.101798027215834	0.270552	0.270552	chr1	230130712	0.567749251286922	chr1:230130712:A:T
chr1:230131476	['A', 'C']	98663	21875.104015245965	-928.2145402162035	-0.0086788699947859	0.0067543267955473	-1.2849348658266528	0.198818	0.198818	chr1	230131476	0.7015442992807897	chr1:230131476:A:C
chr1:230131477	['T', 'C']	98663	28133.136581113413	-1122.6654877768026	0.0066199576518825	0.0060918897399697	1.0866837606150388	0.277179	0.277179	chr1	230131477	0.5572396764036613	chr1:230131477:T:C
chr1:230131943	['G', 'A']	98663	145541.17674607196	-4070.466160825944	0.0045847830137471	0.004833334582547	0.9485755507807324	0.342839	0.342839	chr1	230131943	0.4649097803270562	chr1:230131943:G:A
chr1:230133942	['TTATG', 'T']	98663	5300.752161704628	307.0058588056882	0.0018931879458366	0.013414080740575	0.1411343783036937	0.887764	0.887764	chr1	230133942	0.0517024701670906	chr1:230133942:TTATG:T
chr1:230133973	['C', 'G']	98663	51118.21731153258	-1737.2917376626983	0.0080362416921111	0.0048507219722683	1.6567104315717058	0.0975812	0.0975812	chr1	230133973	1.0106338454759165	chr1:230133973:C:G
chr1:230134202	['G', 'A']	98663	22082.290904215333	-912.4957491901938	-0.0081594015777141	0.0067900897088872	-1.201663295705011	0.229497	0.229497	chr1	230134202	0.6392229872158762	chr1:230134202:G:A
chr1:230134646	['A', 'G']	98663	28098.26538660394	-1121.6042077821387	0.0064050752816675	0.006095580886951	1.0507735686649795	0.293365	0.293365	chr1	230134646	0.5325917010365984	chr1:230134646:A:G
chr1:230134829	['C', 'T']	98663	28083.700354789664	-1122.9865310259568	0.0061338808312843	0.0060958344258603	1.0062413777616066	0.314302	0.314302	chr1	230134829	0.5026528554246718	chr1:230134829:C:T
chr1:230135120	['TA', 'T']	98663	46398.345961618405	-1798.9499882736625	-0.0032737702249348	0.0049907284168597	-0.6559704218477155	0.511845	0.511845	chr1	230135120	0.290861534797864	chr1:230135120:TA:T
chr1:230135383	['G', 'A']	98663	20997.09391071804	-999.5300920631012	-0.003651201389512	0.0069128671164363	-0.5281746817945921	0.597379	0.597379	chr1	230135383	0.2237500484617559	chr1:230135383:G:A
chr1:230135508	['C', 'T']	98663	28085.98532169612	-1120.493427054064	0.0064078786596649	0.006095946462609	1.0511704292301838	0.293183	0.293183	chr1	230135508	0.5328612155460437	chr1:230135508:C:T
chr1:230135694	['G', 'A']	98663	28088.40194855885	-1114.2493398838228	0.0066389382291392	0.0060966083297409	1.0889560014463524	0.276176	0.276176	chr1	230135694	0.5588140647886715	chr1:230135694:G:A
chr1:230135820	['G', 'A']	98663	28089.13167497872	-1119.459745197894	0.0064505940543568	0.0060960031566174	1.0581677680653003	0.289982	0.289982	chr1	230135820	0.5376289591468721	chr1:230135820:G:A
chr1:230135869	['T', 'C']	98663	46686.61536043798	-1752.8741060135658	-0.0030782392123528	0.0049782904366755	-0.6183325885679889	0.536358	0.536358	chr1	230135869	0.2705452373125818	chr1:230135869:T:C
chr1:230135931	['G', 'A']	98663	5288.428807460343	102.5810718522126	-0.0165615113338811	0.0137082252474451	-1.208144091224922	0.226995	0.226995	chr1	230135931	0.6439837088699819	chr1:230135931:G:A
chr1:230135941	['C', 'T']	98663	99134.09072016546	-3210.299879884813	0.0021199466395267	0.0042454406488874	0.4993466673671121	0.617536	0.617536	chr1	230135941	0.2093377196138501	chr1:230135941:C:T
chr1:230136316	['T', 'C']	98663	104700.5507430008	-3606.9633296627	0.0009019727948332	0.0042552440279825	0.2119673487353208	0.832133	0.832133	chr1	230136316	0.0798072547791591	chr1:230136316:T:C
chr1:230136548	['G', 'A']	98663	49205.48339584388	-998.5055823111506	0.0014664993022183	0.0048962736614233	0.2995133449693732	0.764549	0.764549	chr1	230136548	0.116594675395328	chr1:230136548:G:A
chr1:230136633	['G', 'A']	98663	53506.67708090463	-1264.1786161648404	0.0008037864416036	0.0047611946594671	0.1688203274792364	0.865938	0.865938	chr1	230136633	0.0625132017722572	chr1:230136633:G:A
chr1:230136877	['G', 'A']	98663	47061.246888050926	-2128.9809688482665	0.0006093815367853	0.0049835343649418	0.1222789875940734	0.902678	0.902678	chr1	230136877	0.0444671420035686	chr1:230136877:G:A
chr1:230136943	['G', 'C']	98663	69104.70452702427	-1601.1919185447252	0.0071425798366378	0.0044486613442253	1.6055571067259202	0.108374	0.108374	chr1	230136943	0.9650748968650812	chr1:230136943:G:C
chr1:230137118	['G', 'C']	98663	74388.27774286408	-1763.4661460090524	-0.0006955786223427	0.0043808552493266	-0.1587769014850928	0.873845	0.873845	chr1	230137118	0.0585655943844361	chr1:230137118:G:C
chr1:230137128	['A', 'T']	98663	10974.44492646388	-599.1722608583882	0.001365955239198	0.0092825873617625	0.1471524248535281	0.883012	0.883012	chr1	230137128	0.0540333943857715	chr1:230137128:A:T
chr1:230137178	['C', 'T']	98663	82057.81207298533	-2407.0279898991603	0.0011215123157876	0.0043093016845931	0.260253841079949	0.794669	0.794669	chr1	230137178	0.0998137284598067	chr1:230137178:C:T
chr1:230137466	['T', 'A']	98663	10160.986617190832	-538.2684751299458	-0.0001468726308356	0.0096446349734154	-0.0152284281614082	0.98785	0.98785	chr1	230137466	0.005308995815146	chr1:230137466:T:A
chr1:230137681	['G', 'C']	98663	23633.11393816524	181.0930281432698	0.0046262901619082	0.0066294336153128	0.6978409363994971	0.485278	0.485278	chr1	230137681	0.314009396908852	chr1:230137681:G:C
chr1:230138119	['T', 'C']	98663	147039.39351457648	-3771.9098216447424	0.0028312143470044	0.0049070463606042	0.576969145784844	0.563962	0.563962	chr1	230138119	0.2487501579781751	chr1:230138119:T:C
chr1:230138299	['C', 'T']	98663	12423.511023709843	-302.1713811721755	-0.0006131720403295	0.0087649697391728	-0.0699571200558898	0.944228	0.944228	chr1	230138299	0.0249231252083093	chr1:230138299:C:T
chr1:230138422	['G', 'A']	98663	76574.83600490724	-1595.9430787040922	-0.0019436462093294	0.0043887020307064	-0.4428749538543159	0.657857	0.657857	chr1	230138422	0.181868499790733	chr1:230138422:G:A
chr1:230138649	['G', 'A']	98663	140317.48846426758	-4093.3440275786825	0.0009640105310122	0.004683875816743	0.2058147074622096	0.836936	0.836936	chr1	230138649	0.0773077509787142	chr1:230138649:G:A
chr1:230138737	['T', 'C']	98663	140321.33342794582	-4094.9465328955785	0.0009060507069731	0.0046840137850017	0.1934346798624587	0.846619	0.846619	chr1	230138737	0.0723119892253873	chr1:230138737:T:C
chr1:230139060	['T', 'C']	98663	141603.7045203411	-4157.405745329723	0.0013309884272634	0.004715483607766	0.2822591568490248	0.777745	0.777745	chr1	230139060	0.1091627722210455	chr1:230139060:T:C
chr1:230139642	['G', 'A']	98663	18845.95506699913	-934.2433800179972	0.0030024135383028	0.0072147844900463	0.416147362744511	0.677303	0.677303	chr1	230139642	0.1692170007548372	chr1:230139642:G:A
chr1:230139929	['T', 'A']	98663	9525.482728212612	-414.5172602039791	0.0023241368477827	0.0099279099829196	0.2341013216055866	0.814907	0.814907	chr1	230139929	0.0888919516175908	chr1:230139929:T:A
chr1:230139930	['C', 'T']	98663	32486.62195393909	-1388.0548382636532	0.0024983807267174	0.0057379463169048	0.4354137506230838	0.663263	0.663263	chr1	230139930	0.1783142290607706	chr1:230139930:C:T
chr1:230140169	['C', 'T']	98663	18798.381062425884	-942.0533948476884	0.0024319864999994	0.0072244391305249	0.3366332605286546	0.736394	0.736394	chr1	230140169	0.1328897587034751	chr1:230140169:C:T
chr1:230140443	['G', 'A']	98663	32408.64239088568	-1389.730271498222	0.0025819852463777	0.0057423764043111	0.4496370604405766	0.652973	0.652973	chr1	230140443	0.1851047761421361	chr1:230140443:G:A
chr1:230141368	['A', 'G']	98663	65801.67253981606	-1543.069657777337	-0.0064096359140517	0.0045590522670129	-1.4059141107964048	0.159753	0.159753	chr1	230141368	0.7965509774812228	chr1:230141368:A:G
chr1:230141833	['T', 'G']	98663	51754.64414114945	-2084.393558535609	-0.0102846251299308	0.0048890481361586	-2.1036048006701784	0.0354155	0.0354155	chr1	230141833	1.450806622404118	chr1:230141833:T:G
chr1:230142544	['C', 'G']	98663	156051.39826866155	-4860.640329153041	0.0178714471552606	0.0052850887197986	3.381484796709593	0.000721232	0.000721232	chr1	230142544	3.1419250125165905	chr1:230142544:C:G
chr1:230143079	['A', 'G']	98663	156029.5587126204	-4850.101466242044	0.0180788513582332	0.0052832401661948	3.421924953158845	0.000622047	0.000622047	chr1	230143079	3.2061768000849025	chr1:230143079:A:G
chr1:230143145	['C', 'T']	98663	155839.85178314376	-4824.838040168502	0.0183761435823923	0.0052738731090603	3.484373477022532	0.000493505	0.000493505	chr1	230143145	3.3067084428699083	chr1:230143145:C:T
chr1:230143263	['G', 'C']	98663	28649.61340645083	-768.3573707918049	0.004366288712822	0.005998961620816	0.7278407479173156	0.466713	0.466713	chr1	230143263	0.3309501019439988	chr1:230143263:G:C
chr1:230143264	['C', 'T']	98663	155996.48662537884	-4806.886983964481	0.0182399069973175	0.0052813480451428	3.453646084562161	0.000553295	0.000553295	chr1	230143264	3.257043254387729	chr1:230143264:C:T
chr1:230143320	['G', 'T']	98663	155833.21504449894	-4822.373197828012	0.0184080926359879	0.0052734436435714	3.4907157220554064	0.000481939	0.000481939	chr1	230143320	3.3170079278190263	chr1:230143320:G:T
chr1:230143343	['T', 'C']	98663	155834.11241877763	-4825.905346858999	0.0183458977528931	0.0052739160942155	3.4786100926055488	0.000504239	0.000504239	chr1	230143343	3.2973635671685604	chr1:230143343:T:C
chr1:230143422	['G', 'A']	98663	155832.53275215407	-4821.862923098537	0.0184803658984169	0.0052736953647809	3.5042535869313647	0.000458092	0.000458092	chr1	230143422	3.339047292564001	chr1:230143422:G:A
chr1:230143663	['G', 'A']	98663	155836.5332792701	-4826.141433957984	0.0183524146648365	0.0052740704569143	3.479743931136972	0.00050211	0.00050211	chr1	230143663	3.299201129150306	chr1:230143663:G:A
chr1:230143664	['C', 'T']	98663	25163.020160350297	-977.1578493262848	0.0063730159892936	0.0063384234237917	1.0054575977635247	0.314679	0.314679	chr1	230143664	0.5021322386197618	chr1:230143664:C:T
chr1:230143835	['A', 'G']	98663	160564.88222177172	-4763.259617118595	0.018789036125046	0.0054438701014964	3.4514115463337824	0.000557896	0.000557896	chr1	230143835	3.2534467523809107	chr1:230143835:A:G
chr1:230144451	['T', 'C']	98663	156043.81583935616	-4807.7477791862175	0.0181292383496186	0.005283904029467	3.431030966595241	0.000601538	0.000601538	chr1	230144451	3.220736932465389	chr1:230144451:T:C
chr1:230144619	['A', 'G']	98663	160590.02129643713	-4765.657067937251	0.0187863494661193	0.0054456570757339	3.449785619045321	0.000561266	0.000561266	chr1	230144619	3.250831265386988	chr1:230144619:A:G
chr1:230144766	['T', 'C']	98663	156051.14321483238	-4803.8096530224775	0.0182492373615116	0.0052841867158739	3.453556496535233	0.000553479	0.000553479	chr1	230144766	3.25689885239526	chr1:230144766:T:C
chr1:230144775	['T', 'C']	98663	156023.23237780522	-4804.811967412409	0.0182845057044568	0.0052827227007782	3.4611897576534005	0.000538021	0.000538021	chr1	230144775	3.269200772649357	chr1:230144775:T:C
chr1:230145107	['C', 'T']	98663	8703.85198969657	6.589239466277954	-0.0080451101386333	0.010456678595196	-0.7693752911492718	0.441672	0.441672	chr1	230145107	0.3549001321677744	chr1:230145107:C:T
chr1:230145123	['TA', 'T']	98663	2669.270544230789	337.2980053595568	0.010631116653808	0.0187143226805905	0.5680738135841834	0.569986	0.569986	chr1	230145123	0.2441358113405191	chr1:230145123:TA:T
chr1:230145409	['G', 'A']	98663	40271.93900411573	-1564.842854171802	-0.015302070731259	0.0052783324548389	-2.899035038467645	0.00374396	0.00374396	chr1	230145409	2.4266687998570293	chr1:230145409:G:A
chr1:230145871	['G', 'A']	98663	160945.78760756963	-4704.185604324129	0.0193883610610863	0.0054682524030803	3.545622921532381	0.000391868	0.000391868	chr1	230145871	3.406860199626869	chr1:230145871:G:A
chr1:230145951	['A', 'G']	98663	169724.16072369754	-4660.53382529171	0.0226565206897074	0.0061362301770954	3.692254044556018	0.000222395	0.000222395	chr1	230145951	3.652874981014528	chr1:230145951:A:G
chr1:230146206	['A', 'G']	98663	156022.81371068288	-4802.80173163662	0.0182596241030458	0.0052825326369119	3.4566041249714083	0.000547258	0.000547258	chr1	230146206	3.261807881052017	chr1:230146206:A:G
chr1:230146960	['T', 'C']	98663	169769.48630567436	-4655.89560439833	0.0225430970249897	0.0061420602037867	3.670282653870955	0.00024241	0.00024241	chr1	230146960	3.615449468436282	chr1:230146960:T:C
chr1:230147106	['C', 'T']	98663	155849.43304779768	-4819.671629303475	0.0185190281952751	0.0052752375612304	3.510558146495218	0.000447366	0.000447366	chr1	230147106	3.349337025544445	chr1:230147106:C:T
chr1:230147759	['G', 'A']	98663	156104.40417832384	-4784.324167192145	0.0191018728047111	0.0052704977788787	3.624301461858303	0.000289889	0.000289889	chr1	230147759	3.537768263879005	chr1:230147759:G:A
chr1:230148628	['C', 'T']	98663	155983.9048835371	-4793.172977644486	0.0186299748043722	0.0052838940559454	3.525804001200532	0.000422391	0.000422391	chr1	230148628	3.3742853440063896	chr1:230148628:C:T
chr1:230148956	['T', 'C']	98663	160584.27603823502	-4759.110543785903	0.0190020754313265	0.0054453669545125	3.489585842434301	0.000483981	0.000483981	chr1	230148956	3.3151716874405537	chr1:230148956:T:C
chr1:230149177	['A', 'G']	98663	156026.2326514891	-4795.937258992063	0.0185146305935182	0.0052830481347982	3.504535662199721	0.000457607	0.000457607	chr1	230149177	3.3395073407750817	chr1:230149177:A:G
chr1:230149309	['G', 'A']	98663	85521.86892657657	-2460.578406833934	0.0190068180933305	0.0042945519025893	4.425797737331008	9.61894e-06	9.61894e-06	chr1	230149309	5.016872784252739	chr1:230149309:G:A
chr1:230149625	['G', 'A']	98663	155854.27460541116	-4812.396561733428	0.0187317774316235	0.0052752283820471	3.550894117754656	0.000384104	0.000384104	chr1	230149625	3.4155511701353127	chr1:230149625:G:A
chr1:230150269	['C', 'T']	98663	26232.92472529701	-1256.539314165699	-0.0096098888261643	0.0062490835193065	-1.537807711558759	0.124099	0.124099	chr1	230150269	0.9062317180680042	chr1:230150269:C:T
chr1:230151381	['T', 'G']	98663	43292.63275793912	-1708.006130663117	0.0158742647232225	0.0051640111245305	3.0740183048435483	0.00211254	0.00211254	chr1	230151381	2.675195059128656	chr1:230151381:T:G
chr1:230151770	['A', 'C']	98663	155949.90316041274	-4799.984130965916	0.0188724844597023	0.0052798349548069	3.574445910003324	0.000351138	0.000351138	chr1	230151770	3.454522168833435	chr1:230151770:A:C
chr1:230154322	['C', 'T']	98663	113796.91440939132	-3139.454419338821	0.0234328663484817	0.0043240181562989	5.419234032203676	5.99947e-08	5.99947e-08	chr1	230154322	7.221887113990043	chr1:230154322:C:T
chr1:230154507	['G', 'A']	98663	83477.38346207653	-2386.481766230805	0.0184982862364117	0.0043040377336564	4.297891278173494	1.72596e-05	1.72596e-05	chr1	230154507	4.762969273499474	chr1:230154507:G:A
chr1:230155626	['G', 'A']	98663	2487.100832159256	328.71625445162886	0.0189772155552497	0.0193372875901318	0.9813793928851816	0.326408	0.326408	chr1	230155626	0.4862392055760256	chr1:230155626:G:A
chr1:230155871	['A', 'G']	98663	23620.26687685649	-1197.2886781989837	0.000273343966399	0.0065286683710707	0.0418682571794065	0.966604	0.966604	chr1	230155871	0.0147514119962969	chr1:230155871:A:G
chr1:230156043	['G', 'A']	98663	2143.1737773047485	276.5803418861952	0.0234573245877572	0.0207961572528274	1.1279643783501367	0.259338	0.259338	chr1	230156043	0.5861338427324904	chr1:230156043:G:A
chr1:230156121	['T', 'C']	98663	160569.1568575772	-4771.971824283719	0.0185433868126405	0.0054442149785782	3.4060717450733766	0.000659311	0.000659311	chr1	230156121	3.180909678390305	chr1:230156121:T:C
chr1:230156752	['T', 'C']	98663	160518.65795876164	-4772.014829877617	0.0184161403535335	0.0054408791411247	3.384772915526788	0.000712649	0.000712649	chr1	230156752	3.14712431993336	chr1:230156752:T:C
chr1:230156830	['T', 'C']	98663	23661.877902910262	-1194.7285962847131	0.0003925440707676	0.0065251003377491	0.0601590857533096	0.952029	0.952029	chr1	230156830	0.0213498222582247	chr1:230156830:T:C
chr1:230157290	['A', 'G']	98663	138614.8591904796	-5162.9646977171	0.0145222992646716	0.0047317461102485	3.069120558522296	0.00214748	0.00214748	chr1	230157290	2.6680708721673065	chr1:230157290:A:G
chr1:230158030	['G', 'A']	98663	56219.40756208821	-1090.9672096074564	-0.0086692671455548	0.0047963356084503	-1.8074771770100992	0.070691	0.070691	chr1	230158030	1.1506358747340877	chr1:230158030:G:A
chr1:230158033	['G', 'A']	98663	35833.99515468516	-1349.784535913661	-0.0085863564581823	0.0055017107000897	-1.5606702944308428	0.118605	0.118605	chr1	230158033	0.9258970021468172	chr1:230158033:G:A
chr1:230158438	['A', 'T']	98663	171976.45841653406	-4730.260259731237	0.0259219542377912	0.0063648348776277	4.072682911053394	4.65109e-05	4.65109e-05	chr1	230158438	4.332445256677432	chr1:230158438:A:T
chr1:230159169	['C', 'T']	98663	113565.85449899104	-3746.503250810208	0.0175977480849219	0.0043344953010664	4.059930133178904	4.91252e-05	4.91252e-05	chr1	230159169	4.308695668500088	chr1:230159169:C:T
chr1:230159329	['TCTTAAAGTGTTCAGCACTCCC', 'T']	98663	113647.34122727875	-3750.479989160881	0.0175514998059191	0.0043329965417832	4.050660930990676	5.11122e-05	5.11122e-05	chr1	230159329	4.291475425495606	chr1:230159329:TCTTAAAGTGTTCAGCACTCCC:T
chr1:230159498	['C', 'T']	98663	171152.61247389863	-4845.90817273777	0.0248396634432339	0.0062706041886534	3.9612870938626417	7.45992e-05	7.45992e-05	chr1	230159498	4.127265829865783	chr1:230159498:C:T
chr1:230159560	['C', 'G']	98663	114270.21461950954	-3617.5891792257617	0.0188743385418869	0.0043319667297577	4.356990650974519	1.31996e-05	1.31996e-05	chr1	230159560	4.879439229432401	chr1:230159560:C:G
chr1:230160406	['C', 'T']	98663	114251.3699416106	-3613.0618278397887	0.0187517364678754	0.0043319362652709	4.328719380801561	1.50126e-05	1.50126e-05	chr1	230160406	4.8235440867128645	chr1:230160406:C:T
chr1:230160746	['G', 'A']	98663	171985.09260948902	-4732.728624812568	0.0259975243738935	0.0063664054641969	4.08354832567559	4.43881e-05	4.43881e-05	chr1	230160746	4.352733444232924	chr1:230160746:G:A
chr1:230161913	['C', 'T']	98663	115775.20322812852	-3747.7438389060826	0.0181948084358835	0.0043473801624503	4.185235189008237	2.85117e-05	2.85117e-05	chr1	230161913	4.544976887264081	chr1:230161913:C:T
chr1:230162032	['A', 'T']	98663	115765.5469781306	-3746.001542596736	0.0182237045029896	0.0043475548970307	4.19171348829563	2.77096e-05	2.77096e-05	chr1	230162032	4.557369743400251	chr1:230162032:A:T
chr1:230162220	['C', 'T']	98663	49594.06386926066	-1162.491742800186	0.0143924161544444	0.0048796577101917	2.9494724854131182	0.00318392	0.00318392	chr1	230162220	2.497037852993111	chr1:230162220:C:T
chr1:230162539	['T', 'A']	98663	170001.95362486312	-4762.468350056627	0.0247010183274222	0.0061533051708235	4.014268371499656	5.96745e-05	5.96745e-05	chr1	230162539	4.22421121116747	chr1:230162539:T:A
chr1:230163476	['T', 'C']	98663	151429.8133679324	-5029.482436418244	0.0200737294476146	0.0051215463515658	3.9194665184426936	8.8805e-05	8.8805e-05	chr1	230163476	4.051562581391692	chr1:230163476:T:C
chr1:230164203	['T', 'C']	98663	115803.95344970904	-3763.260598593268	0.0180467343233761	0.004348019912217	4.1505638630284425	3.31935e-05	3.31935e-05	chr1	230164203	4.478946952154637	chr1:230164203:T:C
chr1:230164735	['C', 'T']	98663	139124.20189977996	-4951.434464592571	0.0221713625321096	0.0047427391533249	4.6748011677104735	2.94627e-06	2.94627e-06	chr1	230164735	5.530727456360651	chr1:230164735:C:T
chr1:230164840	['C', 'T']	98663	169992.9526213356	-4762.1416990101625	0.024639518679017	0.0061510639969305	4.005732779127741	6.18708e-05	6.18708e-05	chr1	230164840	4.208514268441947	chr1:230164840:C:T
chr1:230165705	['A', 'G']	98663	169983.50582845093	-4769.865123397621	0.0243121006188152	0.0061499670846467	3.953208250416474	7.7164e-05	7.7164e-05	chr1	230165705	4.112585267641667	chr1:230165705:A:G
chr1:230166030	['G', 'A']	98663	169988.89169766568	-4766.368473972623	0.0245008734506951	0.006150903722454	3.9832965294602407	6.80146e-05	6.80146e-05	chr1	230166030	4.16739785172258	chr1:230166030:G:A
chr1:230166915	['A', 'G']	98663	151502.10437321337	-5024.028446335145	0.0200134305977911	0.0051219613426079	3.9073763464994937	9.3366e-05	9.3366e-05	chr1	230166915	4.029811246903109	chr1:230166915:A:G
chr1:230167253	['C', 'G']	98663	35416.461351310245	-1289.991520438444	-0.0057878263423518	0.0055240999786504	-1.0477410555059934	0.29476	0.29476	chr1	230167253	0.5305314521492464	chr1:230167253:C:G
chr1:230167404	['C', 'T']	98663	154943.71130143927	-4963.431925305133	0.0215053411378149	0.0051913178497407	4.142559126655879	3.43737e-05	3.43737e-05	chr1	230167404	4.463773717699935	chr1:230167404:C:T
chr1:230167490	['G', 'A']	98663	37990.465475297504	-1066.079788579783	-0.0044072181045285	0.0053927161871438	-0.8172538571629755	0.413785	0.413785	chr1	230167490	0.3832252568682137	chr1:230167490:G:A
chr1:230167766	['C', 'T']	98663	151376.5484606729	-5146.801274139588	0.0173869473543114	0.0051227901908234	3.394038542795889	0.000688971	0.000688971	chr1	230167766	3.161799057925516	chr1:230167766:C:T
chr1:230167865	['C', 'A']	98663	115727.76736241346	-3761.2972173326334	0.0180404222835336	0.0043472952205872	4.149803813207999	3.33039e-05	3.33039e-05	chr1	230167865	4.47750490615423	chr1:230167865:C:A
chr1:230167938	['C', 'A']	98663	39541.41903486643	-1265.775682238767	-0.0052350930263451	0.0053668623636171	-0.9754476026504284	0.329341	0.329341	chr1	230167938	0.4823542001554963	chr1:230167938:C:A
chr1:230168102	['T', 'G']	98663	115844.8761190248	-3730.541792168157	0.0184715399660362	0.00434807799094	4.248208059865684	2.15684e-05	2.15684e-05	chr1	230168102	4.6661820707965775	chr1:230168102:T:G
chr1:230168305	['C', 'T']	98663	115740.07701898617	-3741.514773428622	0.0183134746545538	0.0043467592103285	4.213132995965934	2.52076e-05	2.52076e-05	chr1	230168305	4.5984685012642	chr1:230168305:C:T
chr1:230168606	['G', 'A']	98663	117138.24707301497	-3605.767212468263	0.018436540291216	0.0043465626006344	4.241636894525574	2.22097e-05	2.22097e-05	chr1	230168606	4.653457307693062	chr1:230168606:G:A
chr1:230169168	['A', 'G']	98663	117144.37172689955	-3600.877081502299	0.0183345798881449	0.0043464243036399	4.218313401383918	2.46356e-05	2.46356e-05	chr1	230169168	4.6084368560188285	chr1:230169168:A:G
chr1:230169184	['C', 'G']	98663	117140.7456281743	-3603.225279920679	0.0182899516004843	0.004346435530852	4.208034715034362	2.57829e-05	2.57829e-05	chr1	230169184	4.588668235812536	chr1:230169184:C:G
chr1:230169566	['G', 'A']	98663	117131.55657718662	-3602.936196673855	0.018355101868108	0.0043464016517531	4.223056988003984	2.41227e-05	2.41227e-05	chr1	230169566	4.617574084198731	chr1:230169566:G:A
chr1:230169793	['T', 'A']	98663	13048.529014078798	49.9815782712678	-0.0102025226953021	0.0086424963038573	-1.1805064574628246	0.237802	0.237802	chr1	230169793	0.6237844971298115	chr1:230169793:T:A
chr1:230170220	['A', 'G']	98663	117158.87409389988	-3613.69883822036	0.0182392173750593	0.0043470677255698	4.195751832384573	2.72205e-05	2.72205e-05	chr1	230170220	4.565103901717306	chr1:230170220:A:G
chr1:230171436	['T', 'C']	98663	130894.80057384452	-3526.597463548484	0.0166223485549291	0.0044896453731682	3.702374502509817	0.000213707	0.000213707	chr1	230171436	3.670181252231888	chr1:230171436:T:C
chr1:230171476	['T', 'G']	98663	143114.7581197794	-3607.1577876258007	0.0139041955729256	0.0047808693429877	2.908298590782323	0.00363482	0.00363482	chr1	230171476	2.439517090978895	chr1:230171476:T:G
chr1:230171586	['C', 'T']	98663	13415.951842766784	44.9737523300047	-0.0093232815854537	0.0085275318940916	-1.0933153579775476	0.274258	0.274258	chr1	230171586	0.5618406953660793	chr1:230171586:C:T
chr1:230171651	['C', 'T']	98663	54795.66458525509	-1110.2724863679036	-0.0075253553902928	0.0048161090714727	-1.5625384057158884	0.118164	0.118164	chr1	230171651	0.9275148160329006	chr1:230171651:C:T
chr1:230171951	['G', 'A']	98663	38750.8950130696	-1219.9006490598977	-0.0057250757361703	0.0053534462593046	-1.0694187368033783	0.284884	0.284884	chr1	230171951	0.5453319414479143	chr1:230171951:G:A
chr1:230172247	['C', 'G']	98663	5004.253603357051	-62.87210849149768	-0.0017312797729973	0.0135777178380739	-0.1275088931471691	0.898538	0.898538	chr1	230172247	0.0464635514527927	chr1:230172247:C:G
chr1:230172638	['G', 'A']	98663	38428.89496518098	-1862.639606097384	0.0081143022734325	0.0054055353796426	1.5011098260481788	0.13333	0.13333	chr1	230172638	0.875072120889467	chr1:230172638:G:A
chr1:230173060	['G', 'C']	98663	22781.309002260445	102.69265978076086	0.0003875331254765	0.006742114771531	0.0574794613572735	0.954163	0.954163	chr1	230173060	0.0203774282794839	chr1:230173060:G:C
chr1:230173109	['A', 'G']	98663	45319.05264971819	-1201.1647550593052	-0.0002852585831548	0.0050457191282395	-0.0565347725279354	0.954916	0.954916	chr1	230173109	0.0200348298204027	chr1:230173109:A:G
chr1:230173160	['T', 'A']	98663	86721.78969722155	-2631.155039401038	-0.0108165423712077	0.0042926747991792	-2.5197674823342737	0.0117448	0.0117448	chr1	230173160	1.930154374342819	chr1:230173160:T:A
chr1:230173518	['G', 'A']	98663	23080.742962279648	-1215.9141876195388	0.0011902727214032	0.0065993514343365	0.1803620754624823	0.856869	0.856869	chr1	230173518	0.0670855688887485	chr1:230173518:G:A
chr1:230173657	['G', 'T']	98663	53885.00767343795	-1239.4674683050237	-0.0014652056608134	0.0047633953843179	-0.3075969014953476	0.75839	0.75839	chr1	230173657	0.1201074021645201	chr1:230173657:G:T
chr1:230173873	['A', 'G']	98663	86821.3196991353	-2881.401651577038	-0.011918701177726	0.0042883442428621	-2.7793247236539727	0.00544823	0.00544823	chr1	230173873	2.263744566729926	chr1:230173873:A:G
chr1:230174025	['T', 'C']	98663	31158.21063087901	-1521.4503324187397	-0.0184192413255964	0.0058619432533821	-3.142173257130909	0.00167748	0.00167748	chr1	230174025	2.775342649067416	chr1:230174025:T:C
chr1:230174109	['C', 'T']	98663	2345.0713054936145	-0.0999847773568746	-0.0051920709611778	0.0196918539032758	-0.263665929408209	0.792038	0.792038	chr1	230174109	0.1012539815488712	chr1:230174109:C:T
chr1:230174323	['A', 'G']	98663	31021.773058559964	-1525.343457052943	-0.0182967611571886	0.005872422279941	-3.1157093759565893	0.00183556	0.00183556	chr1	230174323	2.736231414895746	chr1:230174323:A:G
chr1:230174348	['C', 'T']	98663	2345.023768016055	1.81841718859822	-0.0047226772644641	0.0196917516740034	-0.2398302265155468	0.810462	0.810462	chr1	230174348	0.0912673430328597	chr1:230174348:C:T
chr1:230174408	['C', 'T']	98663	7394.149886986753	-237.5792538040308	-0.0150427984996189	0.0111968036988337	-1.3434904196083897	0.179116	0.179116	chr1	230174408	0.7468656179402181	chr1:230174408:C:T
chr1:230174534	['G', 'A']	98663	29786.41520450054	-171.30658569044056	-0.0047946638531318	0.0060018090536481	-0.798869775808252	0.424368	0.424368	chr1	230174534	0.3722573720548252	chr1:230174534:G:A
chr1:230174822	['C', 'T']	98663	74033.50367449544	-2390.475913625914	-0.0087132981761275	0.0043977052876497	-1.981328353356793	0.0475572	0.0475572	chr1	230174822	1.3227837230261434	chr1:230174822:C:T
chr1:230174982	['C', 'T']	98663	31156.94741537493	-1522.2624824198217	-0.0184643218520666	0.0058617984705691	-3.1499414291999224	0.00163352	0.00163352	chr1	230174982	2.7868755438720667	chr1:230174982:C:T
chr1:230174994	['C', 'T']	98663	31155.420865898275	-1528.8523584266943	-0.0185757924723428	0.0058618136477367	-3.1689496781452746	0.00153038	0.00153038	chr1	230174994	2.815200718586089	chr1:230174994:C:T
chr1:230175003	['G', 'A']	98663	19988.6207592114	-1016.3016030728578	0.0042463700769882	0.0070335457871138	0.6037310633234219	0.546024	0.546024	chr1	230175003	0.2627882678474716	chr1:230175003:G:A
chr1:230175226	['T', 'C']	98663	22915.94850272692	152.0080698188892	2.242224540469902e-05	0.0067434457293565	0.0033250427607191	0.997347	0.997347	chr1	230175226	0.0011537143401534	chr1:230175226:T:C
chr1:230175430	['A', 'G']	98663	31154.73615265288	-1516.0773810631315	-0.0182376436448547	0.0058628031557073	-3.110737843398474	0.00186674	0.00186674	chr1	230175430	2.72891616647966	chr1:230175430:A:G
chr1:230175759	['C', 'T']	98663	19681.77475814793	-990.6819977895724	0.0036660078185681	0.0070847647345462	0.5174494786950694	0.604844	0.604844	chr1	230175759	0.2183566231580791	chr1:230175759:C:T
chr1:230175931	['G', 'A']	98663	31128.251031727497	-1524.8417197838385	-0.0184657569293627	0.0058637874421196	-3.149117718136044	0.00163813	0.00163813	chr1	230175931	2.7856516361272745	chr1:230175931:G:A
chr1:230176172	['G', 'A']	98663	31125.51777241577	-1512.3979882406509	-0.0180397478163116	0.0058642420651171	-3.0762283712023373	0.00209695	0.00209695	chr1	230176172	2.678411924795971	chr1:230176172:G:A
chr1:230176548	['C', 'T']	98663	7138.86827300281	-280.55699115653294	-0.0155189676020602	0.0113741374583007	-1.3644083042740676	0.172442	0.172442	chr1	230176548	0.7633569487970013	chr1:230176548:C:T
chr1:230176958	['C', 'T']	98663	31058.777559274604	-1521.4318303932782	-0.0184726466901565	0.0058690738836694	-3.147455127725716	0.00164747	0.00164747	chr1	230176958	2.7831824850514533	chr1:230176958:C:T
chr1:230177149	['T', 'C']	98663	18168.552442732616	396.8543990257584	-0.0007354325974847	0.0075504347479536	-0.0974026823666119	0.922407	0.922407	chr1	230177149	0.0350774099091097	chr1:230177149:T:C
chr1:230177691	['G', 'T']	98663	17664.790416915865	319.71877354316905	-0.0015204986727007	0.0076461626150611	-0.1988577472451043	0.842374	0.842374	chr1	230177691	0.0744950461801043	chr1:230177691:G:T
chr1:230177905	['C', 'G']	98663	31205.47911851761	-1514.3668100549512	-0.0184223258785924	0.0058568829560178	-3.1454147226322764	0.00165901	0.00165901	chr1	230177905	2.780150996174717	chr1:230177905:C:G
chr1:230177916	['A', 'G']	98663	31209.79592705599	-1514.262335675044	-0.0184298013898796	0.0058565746875002	-3.1468567163011656	0.00165085	0.00165085	chr1	230177916	2.7822923859327062	chr1:230177916:A:G
chr1:230178165	['T', 'C']	98663	31205.84658503456	-1517.5149004955613	-0.0185864047708151	0.0058565928002023	-3.173586657787285	0.00150614	0.00150614	chr1	230178165	2.822134657350753	chr1:230178165:T:C
chr1:230178545	['A', 'G']	98663	31207.69350702012	-1513.054628683441	-0.0183876121707625	0.0058568083820902	-3.1395277036876643	0.0016927	0.0016927	chr1	230178545	2.77142000579508	chr1:230178545:A:G
chr1:230178650	['A', 'G']	98663	31200.00833299541	-1512.741325953129	-0.0184026831769163	0.0058571559524001	-3.141914493394246	0.00167897	0.00167897	chr1	230178650	2.7749570638088583	chr1:230178650:A:G
chr1:230178781	['G', 'A']	98663	75378.56001135637	-2311.019777684184	-0.0115080145119029	0.0043972014749419	-2.6171224078503195	0.00886881	0.00886881	chr1	230178781	2.052134649063903	chr1:230178781:G:A
chr1:230179208	['G', 'A']	98663	31208.58157473292	-1519.6855236611643	-0.0186771302402045	0.0058566506253327	-3.1890463397999342	0.00142788	0.00142788	chr1	230179208	2.8453082894279613	chr1:230179208:G:A
chr1:230179437	['G', 'A']	98663	17664.43230449546	318.6282773571412	-0.0017218011409231	0.0076460299884871	-0.2251889076443252	0.821833	0.821833	chr1	230179437	0.0852164240011856	chr1:230179437:G:A
chr1:230180022	['C', 'T']	98663	68532.808456501	-2197.6617905326434	-0.010299087951793	0.0044783763010171	-2.2997370608302528	0.0214652	0.0214652	chr1	230180022	1.6682650606673408	chr1:230180022:C:T
chr1:230180443	['A', 'G']	98663	68938.59696496328	-2218.903871864633	-0.0099449494505945	0.0044735631353185	-2.2230488650265605	0.0262148	0.0262148	chr1	230180443	1.581453451291006	chr1:230180443:A:G
chr1:230180698	['T', 'A']	98663	31202.22251285016	-1522.9030360943937	-0.0187499358505892	0.0058571326100267	-3.2012141604052906	0.00136893	0.00136893	chr1	230180698	2.863618758871843	chr1:230180698:T:A
chr1:230181272	['C', 'T']	98663	31201.9061822016	-1517.6594145281065	-0.0185544733579998	0.0058576631263633	-3.167555552058372	0.00153773	0.00153773	chr1	230181272	2.813119912781616	chr1:230181272:C:T
chr1:230181344	['T', 'TA']	98663	17732.61756238977	309.23380618468855	-0.0023239714166301	0.0076303260905516	-0.3045703930671852	0.760694	0.760694	chr1	230181344	0.1187900092440841	chr1:230181344:T:TA
chr1:230181941	['C', 'T']	98663	68535.22846772315	-2193.202044648044	-0.010263610098075	0.004478840993044	-2.291577243759105	0.0219321	0.0219321	chr1	230181941	1.6589197826066682	chr1:230181941:C:T
chr1:230182074	['G', 'A']	98663	31197.221194886275	-1512.4319328315555	-0.0183352718870139	0.0058576923615621	-3.130118612463993	0.00174787	0.00174787	chr1	230182074	2.757490871691417	chr1:230182074:G:A
chr1:230182656	['C', 'T']	98663	31205.223303628467	-1510.570660979014	-0.0182308402994156	0.005857557714293	-3.112362043814023	0.0018565	0.0018565	chr1	230182656	2.7313050464378223	chr1:230182656:C:T
chr1:230184102	['AT', 'A']	98663	17896.623134479672	276.6513509254684	-0.0037809845615715	0.0076066890508169	-0.4970604866733042	0.619148	0.619148	chr1	230184102	0.2082055256155026	chr1:230184102:AT:A
chr1:230184282	['A', 'G']	98663	70182.24026412898	-2353.378269276588	-0.011815999947489	0.0044851811745043	-2.6344532110890384	0.00842861	0.00842861	chr1	230184282	2.0742440409273364	chr1:230184282:A:G
chr1:230184410	['C', 'T']	98663	31165.05558259316	-1510.2934384936302	-0.0182711101310663	0.005859264359381	-3.118328344720118	0.00181932	0.00181932	chr1	230184410	2.740090906207868	chr1:230184410:C:T
chr1:230184592	['G', 'A']	98663	20379.337655359777	-1085.6796578600738	0.0013036822664981	0.0069758651826549	0.1868846705552254	0.851751	0.851751	chr1	230184592	0.0696873478754627	chr1:230184592:G:A
chr1:230184682	['G', 'A']	98663	31155.05235840928	-1516.208005235393	-0.0184722324777288	0.0058591619707988	-3.152708965854072	0.00161811	0.00161811	chr1	230184682	2.790991958144528	chr1:230184682:G:A
chr1:230184854	['G', 'A']	98663	31170.58231531139	-1510.9140627859315	-0.0185164379091666	0.0058581025279038	-3.160825168383034	0.0015737	0.0015737	chr1	230184854	2.803078055180541	chr1:230184854:G:A
chr1:230185746	['A', 'G']	98663	38540.12499113071	-808.7567260080201	-0.0013464363915814	0.0053854378224449	-0.2500142859267528	0.802577	0.802577	chr1	230185746	0.0955132902989281	chr1:230185746:A:G
chr1:230186321	['C', 'T']	98663	20422.48390791781	-1079.9420662653745	0.0016883947812359	0.0069688615050239	0.2422769888623487	0.808566	0.808566	chr1	230186321	0.092284524593779	chr1:230186321:C:T
chr1:230186962	['A', 'G']	98663	30099.660905616765	-1421.826359409955	-0.0176798101898462	0.0059473408660364	-2.9727252209152084	0.0029524	0.0029524	chr1	230186962	2.5298248033448205	chr1:230186962:A:G
chr1:230187001	['C', 'T']	98663	74807.61498849453	-2227.5891192110766	-0.0120347954983875	0.0044098741616068	-2.729056444096417	0.00635271	0.00635271	chr1	230187001	2.197040969672514	chr1:230187001:C:T
chr1:230187499	['T', 'TG']	98663	38019.331052103305	-760.5775210149857	-0.0012942534596492	0.0054151570054855	-0.2390057127315354	0.811102	0.811102	chr1	230187499	0.0909245277226403	chr1:230187499:T:TG
chr1:230187922	['G', 'T']	98663	37906.766109421216	-784.8997536127242	-0.002146030253057	0.0054234516055544	-0.3956945519453399	0.692331	0.692331	chr1	230187922	0.1596862218660732	chr1:230187922:G:T
chr1:230187955	['G', 'A']	98663	14216.65814834236	176.70676428931134	-0.0030271011233486	0.0083634443674608	-0.3619443126956212	0.717394	0.717394	chr1	230187955	0.1442422599123357	chr1:230187955:G:A
chr1:230188373	['G', 'A']	98663	31155.78935844543	-1515.236362392532	-0.0184550726473968	0.0058584490112815	-3.1501635692071863	0.00163228	0.00163228	chr1	230188373	2.7872053406651585	chr1:230188373:G:A
chr1:230188399	['G', 'T']	98663	31155.52621762708	-1525.813443914911	-0.0188412126853134	0.0058590889420087	-3.215723958416992	0.00130158	0.00130158	chr1	230188399	2.8855291333628164	chr1:230188399:G:T
chr1:230188427	['C', 'T']	98663	31138.102807906736	-1525.2116068352348	-0.0186718454890526	0.0058607062295152	-3.1859377962025985	0.00144331	0.00144331	chr1	230188427	2.840640379350008	chr1:230188427:C:T
chr1:230188618	['T', 'C']	98663	25988.63408107204	-1752.9127516315502	-0.0229429085391136	0.0062964674395102	-3.64377466563982	0.000268806	0.000268806	chr1	230188618	3.570561041653147	chr1:230188618:T:C
chr1:230189055	['G', 'A']	98663	45335.27093111665	-1251.867396099098	-0.0146289261272122	0.0050919776775704	-2.872936028696844	0.00406763	0.00406763	chr1	230189055	2.390658558272986	chr1:230189055:G:A
chr1:230189281	['C', 'G']	98663	30397.4647508996	-1392.242863750064	-0.0180899194168469	0.0059275147337508	-3.0518556645408568	0.00227492	0.00227492	chr1	230189281	2.643033871169261	chr1:230189281:C:G
chr1:230189351	['G', 'A']	98663	5383.32737666866	-196.018377431994	-0.0174822734451698	0.0130545602108088	-1.339169850447738	0.180518	0.180518	chr1	230189351	0.7434794867726287	chr1:230189351:G:A
chr1:230190666	['G', 'A']	98663	30042.567451950374	-1430.2338617463795	-0.0178668472906706	0.0059504312979936	-3.002613826781737	0.00267739	0.00267739	chr1	230190666	2.572288363026211	chr1:230190666:G:A
chr1:230191558	['T', 'C']	98663	34695.10991617422	-1555.743237662482	0.0005286171029115	0.0055653187154232	0.0949841563335143	0.924328	0.924328	chr1	230191558	0.0341738909953014	chr1:230191558:T:C
chr1:230191667	['A', 'G']	98663	163811.64125928702	-4600.583010870303	0.0012257605035574	0.0056944697924859	0.2152545448875417	0.829569	0.829569	chr1	230191667	0.0811474853804503	chr1:230191667:A:G
chr1:230191715	['G', 'A']	98663	21486.43555204184	-1048.3565376620763	-0.0006487532586363	0.0068084855058957	-0.0952859865934277	0.924088	0.924088	chr1	230191715	0.0342866693701288	chr1:230191715:G:A
chr1:230191822	['C', 'T']	98663	33838.08669694083	-565.3480465855203	-0.0090557604991737	0.0056914914722188	-1.5911049930192291	0.111589	0.111589	chr1	230191822	0.9523786143120048	chr1:230191822:C:T
chr1:230191827	['G', 'GT']	98663	34113.766083827475	-546.919557544689	-0.0082651939630669	0.0056726269945402	-1.457031102348526	0.145111	0.145111	chr1	230191827	0.8382996650382852	chr1:230191827:G:GT
chr1:230192020	['T', 'C']	98663	104094.60557312574	-4292.747696735084	0.0054644591227867	0.004298120961797	1.271360013214248	0.203604	0.203604	chr1	230192020	0.6912136941109998	chr1:230192020:T:C
chr1:230192881	['C', 'G']	98663	89420.12637490747	-1053.442062241745	0.0035037574784542	0.0043877667846495	0.7985286480384675	0.424566	0.424566	chr1	230192881	0.3720547878516337	chr1:230192881:C:G
chr1:230193651	['G', 'A']	98663	56260.69392575473	-2361.687893168449	0.0071536612082827	0.0047302007636273	1.5123377559976936	0.130451	0.130451	chr1	230193651	0.8845525873738997	chr1:230193651:G:A
chr1:230194318	['G', 'A']	98663	3692.112264342185	325.8709637729011	0.0119341269627213	0.0160614015828869	0.74303147836344	0.457464	0.457464	chr1	230194318	0.3396430769341726	chr1:230194318:G:A
chr1:230194747	['C', 'T']	98663	26754.898222105097	-576.1364301250204	0.0018130494965794	0.0062072071242047	0.2920878037901285	0.77022	0.77022	chr1	230194747	0.1133852084127611	chr1:230194747:C:T
chr1:230195280	['T', 'C']	98663	26152.096492295223	-1079.455469143685	0.0084114675649466	0.0062646141837636	1.3426952272251838	0.179374	0.179374	chr1	230195280	0.7462405070825874	chr1:230195280:T:C
chr1:230195329	['TAGAC', 'T']	98663	26848.176960113524	-566.0742057697076	0.0014799272044224	0.0062009131579244	0.2386627850982221	0.811368	0.811368	chr1	230195329	0.0907821246788598	chr1:230195329:TAGAC:T
chr1:230195408	['G', 'A']	98663	33722.05074145779	-986.1862471658418	0.0083202798888131	0.0056402719873823	1.475155791675671	0.140174	0.140174	chr1	230195408	0.8533325334711731	chr1:230195408:G:A
chr1:230195791	['G', 'A']	98663	26985.555661429305	-575.9105265009418	0.00035313767019	0.0061896888962714	0.0570525718025545	0.954503	0.954503	chr1	230195791	0.0202227022819454	chr1:230195791:G:A
chr1:230195847	['G', 'GT']	98663	26850.993634188868	-567.6212405660127	0.0014211365829939	0.0062007916613277	0.2291863137181527	0.818725	0.818725	chr1	230195847	0.0868619481028318	chr1:230195847:G:GT
chr1:230196608	['T', 'C']	98663	92171.5525288673	-1194.3237759291098	0.0034209915801548	0.004363184721155	0.7840583882612325	0.433008	0.433008	chr1	230196608	0.3635040798042328	chr1:230196608:T:C
chr1:230197123	['A', 'G']	98663	11487.677970397404	-694.3564759670762	-0.0056910208643013	0.0090759500034486	-0.6270440958950693	0.530632	0.530632	chr1	230197123	0.2752065632410486	chr1:230197123:A:G
chr1:230197382	['G', 'C']	98663	28944.93371717028	-866.4138606258613	0.0105973853401827	0.0060160295396134	1.7615248180552947	0.0781527	0.0781527	chr1	230197382	1.1070560134881002	chr1:230197382:G:C
chr1:230197441	['G', 'C']	98663	24256.4751107372	-815.3985073078879	-0.0018549423675105	0.0064651263548442	-0.2869150989014593	0.774178	0.774178	chr1	230197441	0.1111591742910969	chr1:230197441:G:C
chr1:230198131	['G', 'A']	98663	55959.20915403724	-2350.096883606185	0.0076905267215293	0.004739310569216	1.6227100142967434	0.104655	0.104655	chr1	230198131	0.980240017965175	chr1:230198131:G:A
chr1:230198141	['C', 'T']	98663	6103.123716564803	153.19559895294674	0.0035988378168606	0.0123993158464808	0.2902448700733838	0.77163	0.77163	chr1	230198141	0.1125908958788769	chr1:230198141:C:T
chr1:230198387	['G', 'T']	98663	12455.232571070464	-645.4865191928375	-0.0065283028503223	0.0091700968612025	-0.7119120930927915	0.476521	0.476521	chr1	230198387	0.3219179555017168	chr1:230198387:G:T
chr1:230198426	['G', 'T']	98663	11775.32533778432	-721.8877564392949	-0.0082176920131413	0.0091172654657692	-0.9013329757693888	0.367414	0.367414	chr1	230198426	0.4348442992906726	chr1:230198426:G:T
chr1:230199557	['A', 'G']	98663	25262.0483503117	-1161.9405558902702	0.0087224825762969	0.0063661422241725	1.3701363037692351	0.170647	0.170647	chr1	230199557	0.767901342280731	chr1:230199557:A:G
chr1:230199810	['G', 'A']	98663	11384.346158524222	-702.0301471385753	-0.0068694456019307	0.0091193405054106	-0.7532831565895602	0.451282	0.451282	chr1	230199810	0.3455519885639978	chr1:230199810:G:A
chr1:230200132	['G', 'A']	98663	61849.19481731761	-2570.9213941533467	0.0025194956243922	0.0045839282244984	0.5496367964330231	0.58257	0.58257	chr1	230200132	0.2346518835427447	chr1:230200132:G:A
chr1:230200207	['C', 'T']	98663	6082.986466897118	159.2150574417633	0.0050888241859453	0.0124174964822009	0.4098108014960657	0.681946	0.681946	chr1	230200207	0.1662500136580658	chr1:230200207:C:T
chr1:230200541	['A', 'G']	98663	61810.63834208447	-2575.883122942667	0.0025019646237336	0.0045818639277135	0.5460582555934255	0.585027	0.585027	chr1	230200541	0.2328240900196643	chr1:230200541:A:G
chr1:230201888	['C', 'T']	98663	11422.69464913792	-706.1606534448819	-0.0072091713192782	0.0091068853766588	-0.79161766302182	0.428586	0.428586	chr1	230201888	0.3679620195332261	chr1:230201888:C:T
chr1:230202141	['G', 'A']	98663	8475.171800407456	175.9869612911423	0.0058649042801646	0.010611814930019	0.5526768341552797	0.580486	0.580486	chr1	230202141	0.2362082499927035	chr1:230202141:G:A
chr1:230205046	['T', 'A']	98663	6153.498950889464	183.43064011249896	0.010678192558756	0.0123446550358924	0.8650053426125562	0.387038	0.387038	chr1	230205046	0.412246393171964	chr1:230205046:T:A
chr1:230206534	['C', 'T']	98663	8583.13092752154	205.3144192514503	0.0094706209440987	0.0105486651641031	0.8978027832684459	0.369293	0.369293	chr1	230206534	0.4326289243831007	chr1:230206534:C:T
chr1:230207657	['T', 'C']	98663	156446.85668960906	-3809.869089614231	0.016247760506731	0.0052988624159574	3.066273330253116	0.00216804	0.00216804	chr1	230207657	2.663932709394249	chr1:230207657:T:C
chr1:230208577	['G', 'A']	98663	63700.786641929466	-2689.970853535809	0.0001474772462134	0.0045493249454808	0.0324173911472152	0.974139	0.974139	chr1	230208577	0.0113790691728243	chr1:230208577:G:A
chr1:230209579	['T', 'C']	98663	93823.46043668655	-1336.9916022129223	0.0019024263823932	0.0043585999724586	0.4364764819929428	0.662492	0.662492	chr1	230209579	0.1788193617335434	chr1:230209579:T:C
chr1:230210094	['C', 'T']	98663	6159.187279545915	178.79478565668495	0.0100059723276088	0.0123391430398227	0.8109130670838393	0.417418	0.417418	chr1	230210094	0.3794288271150255	chr1:230210094:C:T
chr1:230210390	['T', 'G']	98663	63957.96493415649	-2662.27706168862	7.489047146504692e-05	0.0045435635386094	0.0164827609053238	0.986849	0.986849	chr1	230210390	0.0057492946289107	chr1:230210390:T:G
chr1:230211053	['A', 'C']	98663	11463.626656124236	-705.8277701371018	-0.0074068145928812	0.0090890021585996	-0.8149205450318082	0.41512	0.41512	chr1	230211053	0.3818263423131292	chr1:230211053:A:C
chr1:230211083	['C', 'T']	98663	93772.1077094632	-1326.6935595631255	0.0021120725363129	0.0043573816158639	0.484711398382818	0.627882	0.627882	chr1	230211083	0.2021219670335854	chr1:230211083:C:T
chr1:230211249	['C', 'CA']	98663	6180.250560009731	177.6612994466575	0.0095651899339148	0.0123188350740082	0.7764687063711595	0.437474	0.437474	chr1	230211249	0.359047752909248	chr1:230211249:C:CA
chr1:230211621	['C', 'A']	98663	152866.58019284005	-3625.348979329054	0.0144704103919704	0.0051448862833437	2.812581191311735	0.00491553	0.00491553	chr1	230211621	2.3084296490086524	chr1:230211621:C:A
chr1:230211779	['T', 'C']	98663	23093.74507080804	-807.7649736623255	-0.0022673102001398	0.006609308831641	-0.3430480036407776	0.731563	0.731563	chr1	230211779	0.1357482677967401	chr1:230211779:T:C
chr1:230211986	['G', 'A']	98663	63837.76434095955	-2685.976073626517	-5.141376749100309e-05	0.0045459446705216	-0.0113098093393871	0.990976	0.990976	chr1	230211986	0.0039368633691953	chr1:230211986:G:A
chr1:230212206	['C', 'T']	98663	24788.768702862708	-726.1905978263801	-0.000983913112313	0.0064071951072513	-0.1535637819425061	0.877954	0.877954	chr1	230212206	0.0565282381594049	chr1:230212206:C:T
chr1:230212728	['C', 'A']	98663	2475.125433315088	145.4019383653639	0.0235780425655406	0.0199061852257959	1.1844581117926325	0.236235	0.236235	chr1	230212728	0.6266557579469288	chr1:230212728:C:A
chr1:230212808	['A', 'G']	98663	2475.075258463409	147.42735726763502	0.0242964793563173	0.0199029472362764	1.2207478152799855	0.222184	0.222184	chr1	230212808	0.6532872188510518	chr1:230212808:A:G
chr1:230215135	['C', 'G']	98663	6035.428205076223	141.6858463178843	0.0035357596386765	0.012458593207667	0.2838008738017576	0.776564	0.776564	chr1	230215135	0.1098227463726879	chr1:230215135:C:G
chr1:230215611	['A', 'G']	98663	93697.8425385239	-1358.2147516832458	0.0014531985494831	0.0043580649734945	0.3334504093723662	0.738795	0.738795	chr1	230215611	0.1314760524301686	chr1:230215611:A:G
chr1:230215827	['T', 'A']	98663	6407.7535382618935	210.15575276093327	0.0057595807098831	0.0121320746189628	0.474739967464484	0.634973	0.634973	chr1	230215827	0.1972447411652059	chr1:230215827:T:A
chr1:230216083	['A', 'G']	98663	6030.488976737113	148.8993039015261	0.00491902207947	0.01246458068013	0.3946399967799602	0.693109	0.693109	chr1	230216083	0.1591984618152058	chr1:230216083:A:G
chr1:230216169	['A', 'G']	98663	52219.64400198701	-1989.3230559281265	0.0024829150404091	0.0048240929773899	0.5146905443253845	0.60677	0.60677	chr1	230216169	0.2169758997978622	chr1:230216169:A:G
chr1:230216518	['C', 'T']	98663	6420.58568329718	197.7469956269452	0.0040595736422351	0.0121173055661317	0.3350228002487437	0.737609	0.737609	chr1	230216518	0.1321737928404206	chr1:230216518:C:T
chr1:230216935	['A', 'G']	98663	55071.39624286537	-2356.77727175292	0.0072539281145338	0.0047641882348642	1.5225947752126647	0.127863	0.127863	chr1	230216935	0.8932551100995494	chr1:230216935:A:G
chr1:230217194	['A', 'AG']	98663	11456.393396924512	-702.1994019096127	-0.0068526215774627	0.0090903188132573	-0.7538373205864685	0.450949	0.450949	chr1	230217194	0.3458725718049654	chr1:230217194:A:AG
chr1:230217434	['G', 'A']	98663	6116.371955360492	151.90083776203105	0.0042784109910935	0.0123862264273943	0.3454168237737942	0.729782	0.729782	chr1	230217434	0.1368068526692054	chr1:230217434:G:A
chr1:230217734	['G', 'T']	98663	27433.39025725233	-1265.4147466661625	0.0047334556792219	0.0061408748181492	0.7708112963371793	0.440821	0.440821	chr1	230217734	0.3557377245762325	chr1:230217734:G:T
chr1:230218032	['A', 'C']	98663	11522.635029245095	-700.4993343828972	-0.00648458340803	0.009066899316035	-0.7151930535460912	0.474491	0.474491	chr1	230218032	0.3237720207233185	chr1:230218032:A:C
chr1:230218785	['C', 'CTT']	98663	11470.465036134565	-698.1198336564884	-0.0065545225372769	0.0090856439303628	-0.7214152995114314	0.470656	0.470656	chr1	230218785	0.3272964004832692	chr1:230218785:C:CTT
chr1:230218958	['T', 'C']	98663	24837.027775806662	-721.5809796277096	-0.0005971858287663	0.0064033729669202	-0.0932611346943816	0.925696	0.925696	chr1	230218958	0.0335316128848247	chr1:230218958:T:C
chr1:230219082	['G', 'A']	98663	24827.516395852133	-730.7712397907189	-0.0009338251368547	0.0064041686580266	-0.1458152004919968	0.884068	0.884068	chr1	230219082	0.0535143290039172	chr1:230219082:G:A
chr1:230219280	['A', 'G']	98663	24824.522529371818	-730.407364743701	-0.0009281565255087	0.0064047609818883	-0.1449166531168683	0.884777	0.884777	chr1	230219280	0.0531661754866113	chr1:230219280:A:G
chr1:230219649	['G', 'A']	98663	11470.465036134565	-696.4842527986528	-0.0063323617128104	0.0090857747536328	-0.6969534117361323	0.485834	0.485834	chr1	230219649	0.3135120953446191	chr1:230219649:G:A
chr1:230219695	['G', 'A']	98663	5975.060560296771	131.3138687012932	0.0029111066592327	0.0125209080577431	0.2324996434609575	0.81615	0.81615	chr1	230219695	0.0882300150384141	chr1:230219695:G:A
chr1:230219707	['G', 'C']	98663	2475.0250856459425	148.81429005513243	0.0247561252115596	0.0199037140219457	1.2437942579090293	0.213578	0.213578	chr1	230219707	0.6704434846522519	chr1:230219707:G:C
chr1:230220437	['G', 'A']	98663	93648.01765290392	-1338.6989739129062	0.0020233826972556	0.0043567109690022	0.4644289491893978	0.642341	0.642341	chr1	230220437	0.1922343565076588	chr1:230220437:G:A
chr1:230221071	['A', 'G']	98663	93728.799744523	-1351.1450847199496	0.0018137332956213	0.0043574119936233	0.4162409472126092	0.677235	0.677235	chr1	230221071	0.1692606053267196	chr1:230221071:A:G
chr1:230221991	['A', 'C']	98663	93682.42310392218	-1331.611360080483	0.0020740144514158	0.0043612947330409	0.4755501699307917	0.634396	0.634396	chr1	230221991	0.1976395639997279	chr1:230221991:A:C
chr1:230222601	['T', 'C']	98663	24849.7854405742	-721.3659320653503	-0.0007010874757632	0.0064018049685397	-0.1095140322469418	0.912795	0.912795	chr1	230222601	0.0396267475100398	chr1:230222601:T:C
chr1:230222632	['C', 'T']	98663	6041.959627297707	139.85273773037704	0.0033788498394615	0.0124538061709949	0.2713106172577893	0.786153	0.786153	chr1	230222632	0.1044929239486391	chr1:230222632:C:T
chr1:230223906	['G', 'T']	98663	93658.23911280512	-1332.6764651085025	0.0021001656701305	0.0043576211126127	0.4819523349682291	0.629841	0.629841	chr1	230223906	0.2007690720351446	chr1:230223906:G:T
chr1:230223911	['C', 'A']	98663	93655.49246348313	-1329.2083003129153	0.0021459501447717	0.0043575847420452	0.492463204230083	0.622393	0.622393	chr1	230223911	0.2059353004632083	chr1:230223911:C:A
chr1:230224613	['A', 'G']	98663	52391.186068905394	-1966.0498248603835	0.0025348826757766	0.0048192030612685	0.5259962370436841	0.598892	0.598892	chr1	230224613	0.2226514881832154	chr1:230224613:A:G
chr1:230224747	['A', 'G']	98663	11543.052952743932	-684.2031787179251	-0.0067493767821451	0.0090562099342416	-0.7452760957567507	0.456107	0.456107	chr1	230224747	0.3409332624706493	chr1:230224747:A:G
chr1:230224880	['ACTC', 'A']	98663	11455.464427979205	-688.9993642590607	-0.0058891643089809	0.0090904852019656	-0.6478382812512086	0.517091	0.517091	chr1	230224880	0.2864330210837649	chr1:230224880:ACTC:A
chr1:230224909	['T', 'G']	98663	11658.236324383495	-668.9761873841766	-0.0069987192643894	0.0090154450153427	-0.7763032498649542	0.437572	0.437572	chr1	230224909	0.358950476058878	chr1:230224909:T:G
chr1:230225217	['G', 'A']	98663	6098.185424690859	156.7442998429059	0.0046070815016757	0.0124026109154048	0.3714606168894231	0.710295	0.710295	chr1	230225217	0.1485612424588084	chr1:230225217:G:A
chr1:230225391	['A', 'G']	98663	23137.15915288775	-806.5627680682059	-0.0019523207907966	0.0066051628800317	-0.2955749655619797	0.767555	0.767555	chr1	230225391	0.1148904948857096	chr1:230225391:A:G
chr1:230225396	['C', 'T']	98663	11528.285295787213	-679.4578583323068	-0.0061056366326056	0.0090627927946082	-0.67370365526155	0.500501	0.500501	chr1	230225396	0.3005950504642868	chr1:230225396:C:T
chr1:230225585	['TGG', 'T']	98663	11467.80958709546	-689.3376047611195	-0.0058114591802443	0.009091054500744	-0.6392502849662579	0.522662	0.522662	chr1	230225585	0.2817790740178564	chr1:230225585:TGG:T
chr1:230225938	['T', 'G']	98663	93708.0458010624	-1334.3875813005177	0.002024212519518	0.0043584856907894	0.4644302317650647	0.642341	0.642341	chr1	230225938	0.1922343565076588	chr1:230225938:T:G
chr1:230225989	['T', 'C']	98663	11549.0535001115	-686.7108935863632	-0.0068565371093737	0.0090551305524293	-0.7571991446919825	0.448932	0.448932	chr1	230225989	0.347819436861428	chr1:230225989:T:C
chr1:230226648	['T', 'C']	98663	6225.567893851238	194.17437888670457	0.0109879135013476	0.0122813338621955	0.8946840485438399	0.370958	0.370958	chr1	230226648	0.4306752585811577	chr1:230226648:T:C
chr1:230226826	['T', 'C']	98663	52361.02199785089	-1974.4569213870568	0.0023950588727007	0.0048199642220843	0.4969038694783186	0.619258	0.619258	chr1	230226826	0.2081283741915996	chr1:230226826:T:C
chr1:230226942	['C', 'T']	98663	11462.580895619212	-695.7285797665527	-0.0062584041914074	0.0090900123862674	-0.6884923722284761	0.491144	0.491144	chr1	230226942	0.3087911570896883	chr1:230226942:C:T
chr1:230227051	['AAG', 'A']	98663	2467.3000881896783	141.58000939476833	0.0219198493626435	0.0199349582469011	1.0995683608241775	0.271523	0.271523	chr1	230227051	0.5661933765723333	chr1:230227051:AAG:A
chr1:230227328	['T', 'C']	98663	11554.279038880724	-689.1786251694484	-0.007031779443005	0.0090543357936883	-0.7766201302040052	0.437385	0.437385	chr1	230227328	0.3591361150545142	chr1:230227328:T:C
chr1:230227590	['G', 'A']	98663	93791.12359949306	-1308.910084985829	0.0025949312962151	0.0043572589450477	0.5955421353060526	0.551483	0.551483	chr1	230227590	0.2584678705673724	chr1:230227590:G:A
chr1:230228218	['A', 'G']	98663	52354.26593199374	-1967.445703332777	0.0025337831623083	0.0048205585571485	0.5256202434365037	0.599153	0.599153	chr1	230228218	0.2224622617992815	chr1:230228218:A:G
chr1:230228546	['G', 'A']	98663	5977.08962398085	139.96718431595988	0.0047310023273684	0.0125244076156246	0.3777426024897466	0.705623	0.705623	chr1	230228546	0.1514272716825172	chr1:230228546:G:A
chr1:230228705	['G', 'A']	98663	52352.83736803137	-1974.0822604546024	0.0024586928910421	0.0048209836844566	0.5099981771291131	0.610054	0.610054	chr1	230228705	0.2146317209498083	chr1:230228705:G:A
chr1:230229129	['C', 'A']	98663	91931.2942679292	-1228.8108949116415	0.0023396813925977	0.0043666273326015	0.5358097255356562	0.592091	0.592091	chr1	230229129	0.2276115403029742	chr1:230229129:C:A
chr1:230230301	['C', 'T']	98663	11466.51084642676	-696.9860590314595	-0.0065074354938921	0.0090881147360715	-0.716037999395353	0.47397	0.47397	chr1	230230301	0.3242491461883187	chr1:230230301:C:T
chr1:230230591	['C', 'G']	98663	11676.828454427505	-669.9804515840725	-0.0071646670098435	0.0090098091288066	-0.7952074131000566	0.426495	0.426495	chr1	230230591	0.3700860559035814	chr1:230230591:C:G
chr1:230230988	['C', 'T']	98663	63907.8412056328	-2656.90163321223	0.0005264625888923	0.0045444377498154	0.115847684108726	0.907773	0.907773	chr1	230230988	0.0420227386733556	chr1:230230988:C:T
chr1:230230989	['T', 'C']	98663	63902.07808824724	-2656.945860405646	0.0005220842670239	0.0045443934912591	0.114885356654988	0.908536	0.908536	chr1	230230989	0.0416578594494083	chr1:230230989:T:C
chr1:230231127	['G', 'A']	98663	52234.41191497125	-1981.764151260748	0.0027343206313387	0.00482363638601	0.5668587788393501	0.570811	0.570811	chr1	230231127	0.2435076662629443	chr1:230231127:G:A
chr1:230231541	['C', 'G']	98663	63797.398578569	-2665.9619597024653	0.0007917917727797	0.0045457743010442	0.174181936968995	0.861723	0.861723	chr1	230231541	0.064632315271	chr1:230231541:C:G
chr1:230232129	['A', 'G']	98663	11477.395951384176	-691.0064568073292	-0.00613534174187	0.0090830561716222	-0.6754710777896906	0.499378	0.499378	chr1	230232129	0.3015705943215936	chr1:230232129:A:G
chr1:230232388	['G', 'A']	98663	11468.697446709306	-692.0505772640812	-0.0060241864414177	0.0090863807303411	-0.6629907572881986	0.507338	0.507338	chr1	230232388	0.2947026074790749	chr1:230232388:G:A
chr1:230234360	['G', 'A']	98663	11460.696960175152	-695.0742444994113	-0.0062972792549015	0.0090897302595939	-0.6927905531910532	0.488443	0.488443	chr1	230234360	0.3111861100001132	chr1:230234360:G:A
chr1:230236137	['G', 'A']	98663	91900.28641091664	-1241.952056077908	0.0021275826916594	0.0043659119163977	0.487316907074673	0.626035	0.626035	chr1	230236137	0.2034013858279828	chr1:230236137:G:A
chr1:230236279	['A', 'G']	98663	6417.32521437694	211.2562007264292	0.0061841589658335	0.0121258687975884	0.5099971861037665	0.610055	0.610055	chr1	230236279	0.2146310090552449	chr1:230236279:A:G
chr1:230236315	['A', 'G']	98663	23181.11457214101	-809.0577688737059	-0.0022179212840193	0.0065989020358437	-0.3361045931538511	0.736793	0.736793	chr1	230236315	0.1326545088641588	chr1:230236315:A:G
chr1:230237483	['T', 'C']	98663	11649.354216501117	-681.6201467079753	-0.007686548625515	0.0090210362909644	-0.8520693607245408	0.394178	0.394178	chr1	230237483	0.4043076183752612	chr1:230237483:T:C
chr1:230239777	['G', 'A']	98663	91921.7017963586	-1218.1870048243193	0.0024920564034417	0.0043677361969786	0.5705601920660073	0.568299	0.568299	chr1	230239777	0.2454231081552767	chr1:230239777:G:A
chr1:230242411	['G', 'T']	98663	2477.150643137335	151.09207933188898	0.0257404986086367	0.0198992429692733	1.2935416009736125	0.195827	0.195827	chr1	230242411	0.7081274292713593	chr1:230242411:G:T
chr1:230245460	['G', 'A']	98663	2481.0099670811933	145.53930490878372	0.0230556677383521	0.0199008263632435	1.1585281594605252	0.246651	0.246651	chr1	230245460	0.6079171194331332	chr1:230245460:G:A
chr1:230245541	['T', 'C']	98663	2471.2254242098643	149.21445107734334	0.025139004496648	0.0199157153008207	1.262269726039522	0.206855	0.206855	chr1	230245541	0.684333977083357	chr1:230245541:T:C
chr1:230247133	['A', 'C']	98663	11451.13370371872	-686.7194493784978	-0.0054671664101131	0.0090953733162943	-0.6010931294396354	0.547779	0.547779	chr1	230247133	0.2613946211491189	chr1:230247133:A:C
chr1:230247508	['A', 'G']	98663	93876.0296321077	-1287.535080767167	0.0032063209602129	0.0043572179718049	0.7358642558074171	0.461815	0.461815	chr1	230247508	0.3355319650710046	chr1:230247508:A:G
chr1:230247769	['G', 'A']	98663	24831.77524126187	-724.6159062703279	-0.0002473741489001	0.0064032805614189	-0.0386324082675134	0.969184	0.969184	chr1	230247769	0.0135937641270482	chr1:230247769:G:A
chr1:230248093	['C', 'T']	98663	11445.392058874211	-684.4688937251898	-0.0053460670573901	0.0090965693427936	-0.5877014571021102	0.556734	0.556734	chr1	230248093	0.2543522553205234	chr1:230248093:C:T
chr1:230248139	['A', 'G']	98663	11437.579628616026	-686.7806492847263	-0.005518063512055	0.0090987187941185	-0.6064659911922998	0.544207	0.544207	chr1	230248139	0.2642358762978607	chr1:230248139:A:G
chr1:230248438	['A', 'G']	98663	152872.7911036322	-3620.401034732328	0.014818701214764	0.0051456164148864	2.879869003039758	0.00397926	0.00397926	chr1	230248438	2.40019768365424	chr1:230248438:A:G
chr1:230249224	['G', 'A']	98663	27309.49116102742	-1268.8920675582217	0.0048194838932851	0.006152981808291	0.783276148613178	0.433467	0.433467	chr1	230249224	0.3630439599257833	chr1:230249224:G:A
chr1:230249684	['CT', 'C']	98663	173378.30094469673	-4977.506871987743	0.0150108699819641	0.0065401571430879	2.295184909712541	0.0217246	0.0217246	chr1	230249684	1.663048211168917	chr1:230249684:CT:C
chr1:230250595	['T', 'A']	98663	63739.46032051736	-2662.9517220044263	0.0007542070012771	0.0045481075530136	0.1658287523955676	0.868292	0.868292	chr1	230250595	0.0613342003269242	chr1:230250595:T:A
chr1:230251537	['A', 'G']	98663	87294.69552831927	-1518.654753334506	0.0017059426460731	0.0043504747928218	0.3921279233448101	0.694965	0.694965	chr1	230251537	0.1580370669057436	chr1:230251537:A:G
chr1:230251539	['G', 'A']	98663	11454.393153642635	-683.295042033897	-0.0052484716977172	0.0090928218290133	-0.5772104409843877	0.563799	0.563799	chr1	230251539	0.2488756987639323	chr1:230251539:G:A
chr1:230251964	['G', 'GC']	98663	152869.43878999236	-3631.5106609028735	0.0145453458061755	0.0051456191099614	2.8267435842689963	0.00470334	0.00470334	chr1	230251964	2.3275936253817937	chr1:230251964:G:GC
chr1:230252469	['A', 'G']	98663	94443.05903224825	-1261.9211915228286	0.002951948598008	0.0043603717891778	0.6769947015377499	0.498411	0.498411	chr1	230252469	0.302412381303575	chr1:230252469:A:G
chr1:230253032	['G', 'A']	98663	54210.27464838717	-2292.908739266024	0.0073998651533604	0.0047859644985059	1.5461596415248078	0.122069	0.122069	chr1	230253032	0.9133946131911286	chr1:230253032:G:A
chr1:230253123	['C', 'T']	98663	52183.8758337557	-1995.739399082615	0.0029107612422754	0.0048252765246775	0.6032320069925907	0.546356	0.546356	chr1	230253123	0.2625242832039751	chr1:230253123:C:T
chr1:230254281	['G', 'A']	98663	93663.73324682168	-1302.9563047755687	0.0024844874178813	0.0043597410347505	0.5698704115859234	0.568767	0.568767	chr1	230254281	0.2450656094190419	chr1:230254281:G:A
chr1:230254353	['C', 'T']	98663	5190.368249270191	24.311262482445144	0.0061981108647455	0.0134039982976661	0.4624076135420548	0.64379	0.64379	chr1	230254353	0.1912557735008998	chr1:230254353:C:T
chr1:230254971	['C', 'T']	98663	11461.69702099192	-676.6033445410269	-0.0045006538529714	0.009090040364802	-0.4951192373576996	0.620517	0.620517	chr1	230254971	0.207246315849285	chr1:230254971:C:T
chr1:230255510	['C', 'T']	98663	2554.051773243734	152.2546746438157	0.0256932743119662	0.0197061703871773	1.303818743426915	0.192298	0.192298	chr1	230255510	0.7160252326282943	chr1:230255510:C:T
chr1:230255967	['G', 'A']	98663	2983.03023453812	225.96736873417203	0.0243265229562315	0.0182357598662858	1.334001058064286	0.182207	0.182207	chr1	230255967	0.7394349423851047	chr1:230255967:G:A
chr1:230256208	['A', 'G']	98663	52093.33591144541	-1997.2444121620413	0.0025110979509996	0.0048276481226263	0.5201493330117684	0.602961	0.602961	chr1	230256208	0.2197107774660633	chr1:230256208:A:G
chr1:230256785	['T', 'G']	98663	24818.012346054427	-708.0870688504164	-0.0001785532049309	0.0064044893739167	-0.027879381868935	0.977758	0.977758	chr1	230256785	0.009768621970931	chr1:230256785:T:G
chr1:230257256	['C', 'T']	98663	11457.348378268802	-672.8020450992097	-0.0044183279076681	0.0090904725776202	-0.486039407736143	0.62694	0.62694	chr1	230257256	0.2027740204384576	chr1:230257256:C:T
chr1:230258417	['A', 'G']	98663	94661.60954754955	-1290.8057241227268	0.004012132296851	0.0043863232395745	0.914691434651378	0.360356	0.360356	chr1	230258417	0.4432682424537189	chr1:230258417:A:G
chr1:230259086	['A', 'T']	98663	11447.160228274864	-684.022243808773	-0.0050845042421597	0.0090949775930598	-0.5590452741785312	0.576132	0.576132	chr1	230259086	0.2394780021602765	chr1:230259086:A:T
chr1:230259788	['A', 'G']	98663	11492.698906311767	-682.8209061812806	-0.0053816766017539	0.0090777739715225	-0.5928410002977093	0.553289	0.553289	chr1	230259788	0.2570479639568018	chr1:230259788:A:G
chr1:230260140	['A', 'G']	98663	178117.2212367853	-5166.54688181125	0.0210308972278591	0.0071909240470028	2.92464460622761	0.00344928	0.00344928	chr1	230260140	2.462271549755782	chr1:230260140:A:G
chr1:230262495	['C', 'T']	98663	24801.50825587642	-712.166252317704	-0.0002732164666369	0.006405637517455	-0.042652501939501	0.965979	0.965979	chr1	230262495	0.0150323148715189	chr1:230262495:C:T
chr1:230263193	['G', 'C']	98663	152833.94145194316	-3610.1707169579854	0.0149372521794706	0.0051443683380127	2.9036124938986854	0.00368966	0.00368966	chr1	230263193	2.433013651978348	chr1:230263193:G:C
chr1:230263664	['G', 'A']	98663	23076.57282163564	-779.2220935539979	-0.0008435663085065	0.0066119219725104	-0.1275826169778973	0.89848	0.89848	chr1	230263664	0.0464915857629211	chr1:230263664:G:A
chr1:230264101	['C', 'T']	98663	11438.579679296154	-684.9648642736141	-0.0054361886501099	0.0090985057328786	-0.5974814776964541	0.550187	0.550187	chr1	230264101	0.2594896754784417	chr1:230264101:C:T
chr1:230264375	['C', 'G']	98663	24808.011535147736	-709.7472912281413	-0.0001490457263447	0.0064047132651178	-0.0232712566785058	0.981434	0.981434	chr1	230264375	0.0081389007502419	chr1:230264375:C:G
chr1:230264609	['T', 'C']	98663	85541.80824014846	-1435.550814217794	0.001774134733034	0.0043650926104238	0.4064369055532661	0.684422	0.684422	chr1	230264609	0.1646760389833028	chr1:230264609:T:C
chr1:230264702	['AAAGT', 'A']	98663	24801.26236138423	-712.8262130237719	-0.0001904993209634	0.0064057197147082	-0.0297389410476446	0.976275	0.976275	chr1	230264702	0.0104278317594256	chr1:230264702:AAAGT:A
chr1:230265495	['G', 'T']	98663	6104.5568552719615	174.7652651982603	0.0102659005651912	0.0123931355717676	0.8283537693703272	0.407472	0.407472	chr1	230265495	0.3899022290425021	chr1:230265495:G:T
chr1:230265643	['C', 'T']	98663	6094.123534121893	176.2541302110712	0.0108868411886674	0.0124048351045847	0.8776288517244211	0.380147	0.380147	chr1	230265643	0.4200484324785211	chr1:230265643:C:T
chr1:230265888	['G', 'T']	98663	93710.54823930096	-1309.5905717152698	0.0024570880801263	0.004358895637969	0.5636950925650361	0.572963	0.572963	chr1	230265888	0.2418734223862863	chr1:230265888:G:T
chr1:230266004	['C', 'T']	98663	11441.695804656538	-683.6028961300985	-0.0053673256394031	0.0090966808481395	-0.5900312134728651	0.555171	0.555171	chr1	230266004	0.2555732278358287	chr1:230266004:C:T
chr1:230266021	['T', 'G']	98663	26611.045748519995	-1346.052569032785	0.0044973150575193	0.0062290556610595	0.7219898652750827	0.470302	0.470302	chr1	230266021	0.3276231743750837	chr1:230266021:T:G
chr1:230266878	['A', 'G']	98663	178137.80551782856	-5166.8141412048	0.0212798960460864	0.007194652583931	2.957737819559788	0.00309979	0.00309979	chr1	230266878	2.5086677271110287	chr1:230266878:A:G
chr1:230267240	['T', 'C']	98663	93502.52926389198	-1297.8022110808274	0.0028366174732596	0.0043574097010838	0.6509870927569855	0.515056	0.515056	chr1	230267240	0.2881455492718123	chr1:230267240:T:C
chr1:230267297	['C', 'T']	98663	24802.75972064548	-714.8906668490894	-0.000282430023288	0.0064055944533536	-0.0440911495950476	0.964832	0.964832	chr1	230267297	0.0155483009823705	chr1:230267297:C:T
chr1:230268304	['TC', 'T']	98663	2552.2845558123504	148.55397895881646	0.0240058644594917	0.019710066698111	1.2179494279333103	0.223246	0.223246	chr1	230268304	0.651216313821232	chr1:230268304:TC:T
chr1:230268557	['C', 'T']	98663	11461.348499898642	-690.4811461025203	-0.0060992752653112	0.0090905948910799	-0.6709434683197778	0.502258	0.502258	chr1	230268557	0.2990731370522166	chr1:230268557:C:T
chr1:230269765	['C', 'T']	98663	11452.035756660003	-687.3335578411387	-0.0057765614343078	0.0090962156190522	-0.635051066974341	0.525397	0.525397	chr1	230269765	0.2795124113504156	chr1:230269765:C:T
chr1:230269895	['C', 'T']	98663	85499.7955460456	-1444.299183527397	0.0010935436888519	0.0043668985246657	0.250416555977949	0.802266	0.802266	chr1	230269895	0.095681612789742	chr1:230269895:C:T
chr1:230270714	['G', 'T']	98663	51557.360963840765	-2176.563859960016	0.0081400412987188	0.0048557766359795	1.6763623842175983	0.0936704	0.0936704	chr1	230270714	1.028397625201543	chr1:230270714:G:T
chr1:230273106	['C', 'T']	98663	25531.07016370179	-1247.0970795615035	0.0059324581143454	0.0063392686688951	0.9358268948994348	0.349365	0.349365	chr1	230273106	0.4567206055586915	chr1:230273106:C:T
chr1:230273112	['A', 'G']	98663	86257.86254891225	-3126.93127633096	0.0065593595151595	0.0042946501081362	1.5273326930016522	0.126682	0.126682	chr1	230273112	0.8972850887947	chr1:230273112:A:G
chr1:230273816	['A', 'C']	98663	27184.204206578484	-1169.783835155922	0.0087021611351468	0.0061650246492429	1.4115371195175035	0.158089	0.158089	chr1	230273816	0.8010983476863853	chr1:230273816:A:C
chr1:230273878	['A', 'G']	98663	10936.22168840778	-120.55007954825808	0.0031618788750308	0.0093095778925391	0.3396371899487292	0.73413	0.73413	chr1	230273878	0.1342270282535126	chr1:230273878:A:G
chr1:230274628	['G', 'A']	98663	10793.65639539009	-668.5585846797669	-0.0093409153530479	0.0093339354494051	-1.0007477985765638	0.316951	0.316951	chr1	230274628	0.4990078736639038	chr1:230274628:G:A
chr1:230275758	['A', 'G']	98663	11582.047464173243	-498.1900548183573	0.0020142278853225	0.0090434763655501	0.2227271686135482	0.823748	0.823748	chr1	230275758	0.0842056268319467	chr1:230275758:A:G
chr1:230275810	['A', 'G']	98663	2099.59676829269	-21.245971900981143	-0.0101784755473095	0.0207184294219818	-0.4912764061406304	0.623232	0.623232	chr1	230275810	0.2053502558062373	chr1:230275810:A:G
chr1:230275909	['CAT', 'C']	98663	11090.02324494084	-719.8632407081549	-0.0125848600312655	0.0092341592854061	-1.3628593185689315	0.17293	0.17293	chr1	230275909	0.7621296585232623	chr1:230275909:CAT:C
chr1:230275926	['C', 'T']	98663	74813.08623881168	-2206.3224899796783	-0.0042390877038322	0.0043874215423777	-0.9661911131372296	0.333951	0.333951	chr1	230275926	0.4763172517236318	chr1:230275926:C:T
chr1:230275958	['ATATATACATGCCACATATATATACGTATATATACATGCCACATATATATACGTATATATACATGCCACATATATATACG', 'A']	98663	58750.35844212014	-2475.14933448153	-0.0046192445436008	0.0046187395537002	-1.000109335002491	0.31726	0.31726	chr1	230275958	0.498584680103632	chr1:230275958:ATATATACATGCCACATATATATACGTATATATACATGCCACATATATATACGTATATATACATGCCACATATATATACG:A
chr1:230276281	['C', 'G']	98663	11091.224830480129	-721.133107718033	-0.0125255006910637	0.0092203684674806	-1.3584598853332188	0.174321	0.174321	chr1	230276281	0.7586502914054662	chr1:230276281:C:G
chr1:230276365	['T', 'G']	98663	11064.785030814144	-716.416965675238	-0.0122499138608712	0.0092294645924689	-1.3272615911942385	0.184425	0.184425	chr1	230276365	0.7341802078695828	chr1:230276365:T:G
chr1:230277051	['C', 'T']	98663	11061.11211003223	-714.8648545747488	-0.0121169488792193	0.0092305013586417	-1.312707556006724	0.189285	0.189285	chr1	230277051	0.7228838005916238	chr1:230277051:C:T
chr1:230277088	['C', 'T']	98663	13843.70156500233	288.8559714277116	-0.0067978855763499	0.0085465637853499	-0.7953940024413688	0.426386	0.426386	chr1	230277088	0.3701970634152628	chr1:230277088:C:T
chr1:230277090	['G', 'C']	98663	47363.92023028817	-1844.031204133436	-0.0004158921117048	0.0049741923979582	-0.0836099769433096	0.933367	0.933367	chr1	230277090	0.0299475580375941	chr1:230277090:G:C
chr1:230277567	['T', 'C']	98663	46376.05067512772	-1930.813205971133	2.275123335400732e-05	0.0050122426312147	0.0045391324857898	0.996378	0.996378	chr1	230277567	0.001575870240391	chr1:230277567:T:C
chr1:230278971	['C', 'T']	98663	13794.978734187483	250.4059593560661	-0.009243024180571	0.0085683486869093	-1.078740433928939	0.280706	0.280706	chr1	230278971	0.5517483043622031	chr1:230278971:C:T
chr1:230279279	['A', 'G']	98663	98013.88157534592	-2136.7003575820354	-0.0027265416188145	0.0043131856240169	-0.6321410336787685	0.527296	0.527296	chr1	230279279	0.2779455231584213	chr1:230279279:A:G
chr1:230279402	['G', 'A']	98663	13918.564287089874	288.84104174680664	-0.0073218088475011	0.0085317310790413	-0.8581856108296179	0.390792	0.390792	chr1	230279402	0.4080543354123669	chr1:230279402:G:A
chr1:230279498	['T', 'C']	98663	23237.536778497622	53.04976042400087	0.0032485698926968	0.0067031818510349	0.4846310252190531	0.627939	0.627939	chr1	230279498	0.2020825429668029	chr1:230279498:T:C
chr1:230280064	['G', 'A']	98663	10884.551602505628	-692.6060748893066	-0.012709543297245	0.0093002216203489	-1.3665849929249545	0.171759	0.171759	chr1	230280064	0.7650804970752204	chr1:230280064:G:A
chr1:230280178	['G', 'T']	98663	7773.472728747074	-92.2248050597696	-0.0052384458688622	0.0109260654261138	-0.4794448563654092	0.631623	0.631623	chr1	230280178	0.1995420639214771	chr1:230280178:G:T
chr1:230280292	['G', 'A']	98663	26962.639680914683	-411.0847854346877	-0.0110703860108049	0.0062683219823132	-1.7660844548255863	0.0773848	0.0773848	chr1	230280292	1.1113443354979489	chr1:230280292:G:A
chr1:230280573	['A', 'C']	98663	14197.021775714196	344.06443097023003	-0.0059963136023716	0.0084568935654366	-0.7090444683942396	0.478299	0.478299	chr1	230280573	0.3203005271249748	chr1:230280573:A:C
chr1:230280574	['C', 'T']	98663	22782.540039735635	-1455.9077894123227	-0.0110809300072251	0.0066615699000845	-1.663411203879218	0.0962333	0.0962333	chr1	230280574	1.0166746212700322	chr1:230280574:C:T
chr1:230280665	['GC', 'G']	98663	22306.130420239617	144.61934686146907	0.0068603509024089	0.006837998623739	1.003268833455498	0.315734	0.315734	chr1	230280665	0.5006786483348563	chr1:230280665:GC:G
chr1:230281086	['T', 'A']	98663	38636.69923264842	-1882.7073456644696	0.0012614961834488	0.0053623465974485	0.235250773243394	0.814015	0.814015	chr1	230281086	0.089367592214967	chr1:230281086:T:A
chr1:230281204	['C', 'T']	98663	25105.03561907657	-1391.1910721637432	-0.0025479138573523	0.0063839142427284	-0.3991146748649611	0.68981	0.68981	chr1	230281204	0.1612705140664251	chr1:230281204:C:T
chr1:230281207	['A', 'G']	98663	90679.30070355424	-1639.8144826392818	-0.0007615261141857	0.0043453355865899	-0.1752513929041362	0.860882	0.860882	chr1	230281207	0.0650563726588509	chr1:230281207:A:G
chr1:230281310	['G', 'C']	98663	34948.187959940806	-413.5373986585244	-0.0091331803496551	0.0056297508691709	-1.6223063083784586	0.104741	0.104741	chr1	230281310	0.9798832840491146	chr1:230281310:G:C
chr1:230281548	['A', 'G']	98663	21747.39220755521	-1116.3549598149475	-0.0097131312832611	0.0067878413524025	-1.4309602683661984	0.152445	0.152445	chr1	230281548	0.8168868153656381	chr1:230281548:A:G
chr1:230281574	['T', 'C']	98663	10432.392619559494	-555.660827607955	-0.0089103668611361	0.0094856833814604	-0.939348964414236	0.347554	0.347554	chr1	230281574	0.458977708829121	chr1:230281574:T:C
chr1:230281575	['T', 'A']	98663	10433.432208029202	-555.0914441826479	-0.0088023120530191	0.0094850803018508	-0.9280166084942372	0.353401	0.353401	chr1	230281575	0.4517322259275358	chr1:230281575:T:A
chr1:230281583	['A', 'G']	98663	8080.767524868925	-83.26367296133432	-0.0087514967674133	0.0107522974687617	-0.8139187734378401	0.415693	0.415693	chr1	230281583	0.3812272886690787	chr1:230281583:A:G
chr1:230281625	['C', 'T']	98663	43393.15736601485	-1179.7954302390265	-0.0019085250281717	0.0051278731433393	-0.3721864747474705	0.709755	0.709755	chr1	230281625	0.1488915393237524	chr1:230281625:C:T
chr1:230281662	['T', 'C']	98663	91199.6338936635	-2646.0574918083653	-0.0004198990101317	0.0043064884128567	-0.0975038058567922	0.922327	0.922327	chr1	230281662	0.0351150777339279	chr1:230281662:T:C
chr1:230281811	['T', 'C']	98663	157374.97537959414	-5257.1215643033	0.0006679119460442	0.0053039609395345	0.1259270107111473	0.89979	0.89979	chr1	230281811	0.0458588377640861	chr1:230281811:T:C
chr1:230281814	['A', 'G']	98663	157379.97563299478	-5260.748741961919	0.0005572994727416	0.0053043830515138	0.1050639569822481	0.916325	0.916325	chr1	230281814	0.0379504644620133	chr1:230281814:A:G
chr1:230282244	['T', 'C']	98663	43910.120824759	-1117.6596871105562	-0.000725018855066	0.0051070800595658	-0.1419634794461567	0.887109	0.887109	chr1	230282244	0.0520230146776673	chr1:230282244:T:C
chr1:230282455	['C', 'T']	98663	10779.092516193126	-710.5495542004599	-0.0141113688388461	0.0093449981857458	-1.5100451127289205	0.131035	0.131035	chr1	230282455	0.8826126869652061	chr1:230282455:C:T
chr1:230282683	['G', 'A']	98663	20061.30327885474	-1329.6560367115933	-0.0150901350030298	0.0070410497176759	-2.143165523337711	0.0321022	0.0321022	chr1	230282683	1.4934652038842096	chr1:230282683:G:A
chr1:230282997	['C', 'A']	98663	39952.53354184849	-1123.4320867360882	-0.0041896704315707	0.00528936406927	-0.7920934117414502	0.428308	0.428308	chr1	230282997	0.3682438137112808	chr1:230282997:C:A
chr1:230283028	['T', 'C']	98663	121034.94222035471	-3305.5432139808527	-0.0026390167893692	0.0044392084464142	-0.5944791332114471	0.552193	0.552193	chr1	230283028	0.2579091030945141	chr1:230283028:T:C
chr1:230283406	['C', 'T']	98663	98076.899012631	-3364.9605258645656	-0.0049608881996066	0.0042417049340963	-1.169550517229332	0.242185	0.242185	chr1	230283406	0.6158527588765473	chr1:230283406:C:T
chr1:230283562	['C', 'T']	98663	43939.0080990127	-1080.566228345533	-0.0005603020954789	0.0051058106070506	-0.1097381275179351	0.912617	0.912617	chr1	230283562	0.0397114455596021	chr1:230283562:C:T
chr1:230283598	['G', 'A']	98663	42844.47400537226	-2322.15538976514	-0.0059466303569763	0.0051637687728063	-1.1516066304697248	0.249486	0.249486	chr1	230283598	0.6029538199537682	chr1:230283598:G:A
chr1:230283987	['G', 'A']	98663	34808.93928980527	-407.72757759928913	-0.0007193563680025	0.0056345461554612	-0.1276689103531963	0.898411	0.898411	chr1	230283987	0.0465249392821563	chr1:230283987:G:A
chr1:230284624	['T', 'C']	98663	90552.43811078218	-1809.3383706037816	0.0048934418199735	0.0043150381270753	1.1340437038711153	0.256779	0.256779	chr1	230284624	0.5904404967910544	chr1:230284624:T:C
chr1:230284673	['G', 'A']	98663	19404.37671302303	-1325.1388662002666	-0.0164233764262227	0.0071475147760626	-2.297774393027547	0.0215767	0.0215767	chr1	230284673	1.666014976769944	chr1:230284673:G:A
chr1:230284855	['C', 'T']	98663	11683.592095927344	-291.7447078229588	0.0225430194784274	0.008992030349	2.506999932549636	0.0121777	0.0121777	chr1	230284855	1.9144347290784576	chr1:230284855:C:T
chr1:230285731	['T', 'C']	98663	22357.039400328416	112.91546613148012	0.0062568773775968	0.0068319532149807	0.9158255597941004	0.359761	0.359761	chr1	230285731	0.4439859182634458	chr1:230285731:T:C
chr1:230285757	['T', 'C']	98663	100305.23302821117	-1925.132041447384	0.0036053881894197	0.0043177041689878	0.8350243667261051	0.403706	0.403706	chr1	230285757	0.3939347959265014	chr1:230285757:T:C
chr1:230285774	['G', 'A']	98663	100330.25347700916	-1917.9284940256584	0.0037222662924117	0.0043175307701152	0.8621284920946451	0.388619	0.388619	chr1	230285774	0.4104759700938322	chr1:230285774:G:A
chr1:230285819	['A', 'G']	98663	28658.87141698764	-1260.5750141511242	0.0048078580364386	0.0060276418187119	0.7976349924299345	0.425084	0.425084	chr1	230285819	0.3715252414042774	chr1:230285819:A:G
chr1:230285976	['G', 'A']	98663	23546.147870334706	-891.7986440614659	0.0039619437035776	0.0065532875384936	0.6045734572617827	0.545464	0.545464	chr1	230285976	0.2632339070688017	chr1:230285976:G:A
chr1:230286631	['A', 'G']	98663	100260.12950179922	-1945.778391885464	0.0033047218650775	0.004317418271654	0.7654393568431102	0.444012	0.444012	chr1	230286631	0.3526052923552946	chr1:230286631:A:G
chr1:230286901	['A', 'AC']	98663	76050.70812849078	-2005.2428369727863	0.0010755041950557	0.0043694057363265	0.2461442722322935	0.805571	0.805571	chr1	230286901	0.0938961764746343	chr1:230286901:A:AC
chr1:230286997	['T', 'G']	98663	76078.54218992307	-2019.7243925111336	0.0008121946306281	0.004368965507769	0.1859009024410696	0.852523	0.852523	chr1	230286997	0.0692938954576461	chr1:230286997:T:G
chr1:230287239	['G', 'A']	98663	76062.02205778004	-2018.447277580868	0.0008384096222075	0.0043693551099997	0.1918840655200437	0.847833	0.847833	chr1	230287239	0.071689683499121	chr1:230287239:G:A
chr1:230287633	['GC', 'G']	98663	100376.29520710418	-1891.409504318972	0.0038538492739331	0.0043188551715217	0.8923312129902471	0.372218	0.372218	chr1	230287633	0.4292026287558865	chr1:230287633:GC:G
chr1:230287735	['A', 'C']	98663	24129.402149120586	99.5650781718086	0.0070345341754474	0.006595364066558	1.0665876977309412	0.286161	0.286161	chr1	230287735	0.5433895551986064	chr1:230287735:A:C
chr1:230287998	['C', 'T']	98663	24421.990117475347	129.21922524159308	0.0064986541997899	0.0065642960030233	0.9900001762255805	0.322176	0.322176	chr1	230287998	0.4919068148037688	chr1:230287998:C:T
chr1:230288044	['A', 'G']	98663	44055.35553141384	-1166.255345714006	-0.0014205203384421	0.0051023812304309	-0.2784034109349014	0.780703	0.780703	chr1	230288044	0.1075141517728268	chr1:230288044:A:G
chr1:230288145	['A', 'T']	98663	24063.682875157112	79.59329196143486	0.006687561232164	0.0065996797509797	1.0133160220647517	0.310912	0.310912	chr1	230288145	0.5073625155470011	chr1:230288145:A:T
chr1:230288189	['G', 'A']	98663	24108.97742730009	90.16401122893218	0.0067767038188538	0.0065959874375099	1.0273979268541609	0.304236	0.304236	chr1	230288189	0.5167893975272769	chr1:230288189:G:A
chr1:230288363	['A', 'G']	98663	55663.82090656612	-1460.2669887443385	0.0049150918932944	0.0047149284126582	1.0424531325011974	0.297204	0.297204	chr1	230288363	0.5269453498029918	chr1:230288363:A:G
chr1:230288384	['T', 'C']	98663	32860.32973137355	156.32357495266058	0.0054804265342595	0.0058304799395598	0.9399614767688046	0.34724	0.34724	chr1	230288384	0.4593702524509764	chr1:230288384:T:C
chr1:230288511	['G', 'T']	98663	8412.5968618229	21.35074380661697	0.0004753830603868	0.0105363834111364	0.0451182385679356	0.964013	0.964013	chr1	230288511	0.0159171094683344	chr1:230288511:G:T
chr1:230288542	['T', 'C']	98663	55679.336401419176	-1468.202881796809	0.0047572491479729	0.0047146012256936	1.009045923554865	0.312955	0.312955	chr1	230288542	0.5045181054461606	chr1:230288542:T:C
chr1:230288777	['G', 'A']	98663	11859.961654249655	-606.5373814212896	-0.0151461829951161	0.0089501329945856	-1.6922858022644731	0.0905947	0.0905947	chr1	230288777	1.0428972088141577	chr1:230288777:G:A
chr1:230288804	['T', 'C']	98663	24410.96901197149	131.23474524069334	0.0065221879838585	0.0065655615264498	0.9933937801943472	0.320521	0.320521	chr1	230288804	0.4941435109646838	chr1:230288804:T:C
chr1:230289001	['C', 'T']	98663	8413.255817960673	35.47238507824186	0.0022037405910711	0.0105421845761904	0.2090402207573042	0.834417	0.834417	chr1	230289001	0.078616856390031	chr1:230289001:C:T
chr1:230289344	['A', 'G']	98663	68432.96971417562	-1047.0048495237795	0.0017465464130342	0.0045359855999934	0.3850423187050625	0.700207	0.700207	chr1	230289344	0.1547735518883562	chr1:230289344:A:G
chr1:230289430	['CAG', 'C']	98663	24435.73368066817	134.01024222340706	0.0066709584469198	0.0065628230689601	1.0164769607261253	0.309405	0.309405	chr1	230289430	0.5094726723597803	chr1:230289430:CAG:C
chr1:230289731	['T', 'C']	98663	24794.31384996044	133.98324906559148	0.005873127374196	0.0065302032681711	0.8993789523861073	0.368453	0.368453	chr1	230289731	0.4336179030354997	chr1:230289731:T:C
chr1:230289826	['G', 'A']	98663	10794.42229092752	-701.8142988957738	-0.0133149396504089	0.0093416249350452	-1.425334429822556	0.154064	0.154064	chr1	230289826	0.8122988306382846	chr1:230289826:G:A
chr1:230290115	['C', 'T']	98663	8409.51140821229	26.55792660361892	0.0011323214305787	0.010543687620646	0.1073933021651292	0.914477	0.914477	chr1	230290115	0.0388272129854828	chr1:230290115:C:T
chr1:230290681	['A', 'G']	98663	24452.09191601578	138.9443908873535	0.0069044163202381	0.0065625922345849	1.0520867476500702	0.292762	0.292762	chr1	230290681	0.5334852946263121	chr1:230290681:A:G
chr1:230290731	['C', 'T']	98663	7856.945123993809	-72.60360349889115	-0.001378778637295	0.010882938301886	-0.1266917627435309	0.899185	0.899185	chr1	230290731	0.0461509465165224	chr1:230290731:C:T
chr1:230290771	['C', 'T']	98663	64649.76791639179	-997.9530525149228	-0.0001996049916114	0.0045965319636174	-0.0434251285950723	0.965363	0.965363	chr1	230290771	0.0153093506424223	chr1:230290771:C:T
chr1:230291802	['G', 'A']	98663	22894.34854151856	170.51531980812916	0.00656713440068	0.0067683894435518	0.9702654457828894	0.331917	0.331917	chr1	230291802	0.4789705034904044	chr1:230291802:G:A
chr1:230292094	['A', 'G']	98663	162571.8297382772	-4890.65349774627	-0.0013765742995653	0.0055937707899398	-0.2460905802649323	0.805613	0.805613	chr1	230292094	0.093873534283247	chr1:230292094:A:G
chr1:230292694	['A', 'AT']	98663	49210.47424018166	-1249.476814869808	0.0015706991764542	0.0048964158166641	0.3207854960170322	0.748374	0.748374	chr1	230292694	0.1258813091633084	chr1:230292694:A:AT
chr1:230292756	['A', 'G']	98663	28105.27889108509	-1460.9120688627502	-0.0063332343166484	0.0060843792349211	-1.0409006526580322	0.297924	0.297924	chr1	230292756	0.5258945097163881	chr1:230292756:A:G
chr1:230292878	['G', 'A']	98663	41031.32698798844	-1181.1299692932314	-0.0038316555755495	0.0052229642987136	-0.7336170336246188	0.463184	0.463184	chr1	230292878	0.3342464510762279	chr1:230292878:G:A
chr1:230293111	['G', 'A']	98663	28776.458320663303	-1410.527843008381	-0.0059049968662467	0.0060179948068772	-0.9812233236722976	0.326485	0.326485	chr1	230293111	0.486136767120531	chr1:230293111:G:A
chr1:230293397	['C', 'T']	98663	28822.08977283095	-1406.8979520604553	-0.005710376728328	0.0060131472717727	-0.9496485734074684	0.342293	0.342293	chr1	230293397	0.4656019822306833	chr1:230293397:C:T
chr1:230293464	['G', 'A']	98663	49193.473419569375	-1350.997793931882	0.0008670477318001	0.0048983620190944	0.1770076871452672	0.859503	0.859503	chr1	230293464	0.0657526031175082	chr1:230293464:G:A
chr1:230293729	['T', 'C']	98663	29013.410986537987	-1377.4599929673109	-0.00560678227917	0.0059973277623026	-0.9348800834952716	0.349852	0.349852	chr1	230293729	0.4561156390121491	chr1:230293729:T:C
chr1:230293774	['G', 'C']	98663	78007.97561816315	-2696.855844292975	-0.0019972500876878	0.004326980520966	-0.4615805590088324	0.644383	0.644383	chr1	230293774	0.1908559255830183	chr1:230293774:G:C
chr1:230294169	['T', 'C']	98663	10862.321142208391	-712.881526687643	-0.0140654760123211	0.0093102703949893	-1.5107483902820986	0.130856	0.130856	chr1	230294169	0.8832063593278772	chr1:230294169:T:C
chr1:230294327	['A', 'G']	98663	78479.11309354854	-2699.9695978977184	-0.0020032074216001	0.0043229790851102	-0.4633858693649148	0.643089	0.643089	chr1	230294327	0.191728918935593	chr1:230294327:A:G
chr1:230294634	['A', 'G']	98663	78481.90908630111	-2701.2492907501755	-0.0020623059082038	0.0043231149272323	-0.4770416569804398	0.633334	0.633334	chr1	230294634	0.1983671966149879	chr1:230294634:A:G
chr1:230294668	['G', 'A']	98663	29247.667960751714	-1351.9758048391975	-0.005763568140985	0.0059790782306564	-0.9639559675659728	0.33507	0.33507	chr1	230294668	0.4748644543422828	chr1:230294668:G:A
chr1:230294786	['TTATA', 'T']	98663	78135.46302941832	-2660.362180492897	-0.0015800543864871	0.0043262436100814	-0.36522547708713	0.714944	0.714944	chr1	230294786	0.1457279742037405	chr1:230294786:TTATA:T
chr1:230294848	['G', 'A']	98663	41510.31092368826	-1246.40079684857	-0.0050717027780435	0.00520377719064	-0.9746195104521366	0.329751	0.329751	chr1	230294848	0.4818138787419507	chr1:230294848:G:A
chr1:230294982	['T', 'G']	98663	28513.33495864083	-1417.101086796791	-0.0054419139714686	0.0060429887559794	-0.9005335259119939	0.367839	0.367839	chr1	230294982	0.4343422267377806	chr1:230294982:T:G
chr1:230295278	['A', 'G']	98663	49090.43891806406	-1376.768745900114	0.0009215479820554	0.0049044584939041	0.1879000471103618	0.850955	0.850955	chr1	230295278	0.0700934055657262	chr1:230295278:A:G
chr1:230295464	['CT', 'C']	98663	8554.173401850781	-170.1610514652951	-0.0091755941631144	0.010453081956185	-0.8777884074356891	0.380061	0.380061	chr1	230295464	0.4201466932850451	chr1:230295464:CT:C
chr1:230295967	['C', 'T']	98663	8559.954354701376	-166.90877266766893	-0.0088071134898184	0.0104507724487146	-0.8427236869846493	0.399385	0.399385	chr1	230295967	0.39860825028044	chr1:230295967:C:T
chr1:230296481	['T', 'C']	98663	49270.49319831326	-2385.044878382472	0.002256789462966	0.004928257449266	0.4579284840937266	0.647005	0.647005	chr1	230296481	0.1890923631272516	chr1:230296481:T:C
chr1:230296568	['C', 'T']	98663	2711.374058187055	-149.5136453925255	-0.0102138154226642	0.0182274654988511	-0.5603530245775521	0.57524	0.57524	chr1	230296568	0.2401509223899887	chr1:230296568:C:T
chr1:230297268	['A', 'G']	98663	91264.1259055583	-2174.485917784559	-0.0006914106525234	0.0043099594533825	-0.1604216141710591	0.872549	0.872549	chr1	230297268	0.0592101748764314	chr1:230297268:A:G
chr1:230297662	['T', 'A']	98663	69022.21126617491	-2185.057956597464	-0.0043529150262016	0.0044543284313625	-0.9772326161567126	0.328456	0.328456	chr1	230297662	0.4835228003418428	chr1:230297662:T:A
chr1:230297664	['G', 'C']	98663	69012.69371007226	-2186.3515037351194	-0.0043952420194366	0.0044538733740672	-0.986835873024146	0.323726	0.323726	chr1	230297664	0.4898224189073633	chr1:230297664:G:C
chr1:230297736	['A', 'T']	98663	8546.252136622159	-171.81070619400347	-0.0094544093619776	0.0104591970013858	-0.9039326212829673	0.366033	0.366033	chr1	230297736	0.4364797586716013	chr1:230297736:A:T
chr1:230298272	['TCAAA', 'T']	98663	11277.774229890872	-639.0887321921701	-0.014286716775058	0.0091485240497355	-1.5616417137222367	0.118376	0.118376	chr1	230298272	0.9267363392017852	chr1:230298272:TCAAA:T
chr1:230298700	['C', 'T']	98663	8479.2031748928	-185.543444429854	-0.010237070410703	0.0105004243593594	-0.9749196851819012	0.329602	0.329602	chr1	230298700	0.4820101617008667	chr1:230298700:C:T
chr1:230298705	['C', 'T']	98663	87453.59571183324	-2592.6172634233208	0.0001081417185939	0.0042709222134481	0.0253204608254091	0.979799	0.979799	chr1	230298705	0.0088630081280077	chr1:230298705:C:T
chr1:230299738	['T', 'A']	98663	33363.05781999169	-1283.271720698839	-0.0077076987601214	0.0056669476360494	-1.3601146958002677	0.173797	0.173797	chr1	230299738	0.759957724404559	chr1:230299738:T:A
chr1:230299992	['C', 'A']	98663	111127.02126775269	-3584.85580869401	-0.0021612326739094	0.0042709350316403	-0.5060326738520664	0.612835	0.612835	chr1	230299992	0.2126564394054765	chr1:230299992:C:A
chr1:230300176	['C', 'T']	98663	71721.99633053564	-1582.3736405981826	0.002113840284208	0.0044178306254304	0.4784792499830363	0.63231	0.63231	chr1	230300176	0.1990699497533214	chr1:230300176:C:T
chr1:230300185	['A', 'G']	98663	79563.1924102481	-1488.8646083471324	0.006740926331903	0.0043363988186747	1.5544987012894498	0.120069	0.120069	chr1	230300185	0.920569106392078	chr1:230300185:A:G
chr1:230300245	['G', 'A']	98663	78795.77816862147	-1613.0438056102591	0.0064524854877421	0.0043357337579603	1.4882107269376277	0.136699	0.136699	chr1	230300245	0.8642346624334243	chr1:230300245:G:A
chr1:230300339	['C', 'T']	98663	87068.94239463174	-2644.295573188912	0.0016706376811102	0.0042777142063654	0.3905444825239242	0.696135	0.696135	chr1	230300339	0.1573065304042127	chr1:230300339:C:T
chr1:230300340	['A', 'G']	98663	110250.6442538698	-3731.092843916048	0.0014738175875504	0.0042722585668405	0.3449738737701013	0.730115	0.730115	chr1	230300340	0.1366087290139312	chr1:230300340:A:G
chr1:230300429	['A', 'G']	98663	171321.6821646496	-5330.450647369074	0.0052390239127242	0.0062901323887575	0.8328956513042693	0.404906	0.404906	chr1	230300429	0.392645787697912	chr1:230300429:A:G
chr1:230300774	['A', 'G']	98663	178909.6266812621	-5443.294521456608	0.0131336593110371	0.0073033945216825	1.798295199861586	0.0721333	0.0721333	chr1	230300774	1.1418641989757878	chr1:230300774:A:G
chr1:230300831	['A', 'G']	98663	32784.32914381861	-1680.6802731874209	0.0032508457465272	0.0057348428303051	0.5668587340089807	0.570811	0.570811	chr1	230300831	0.2435076662629443	chr1:230300831:A:G
chr1:230300869	['C', 'T']	98663	80004.29796054898	-1577.898381146167	-0.0013418580982313	0.0043733644391931	-0.3068251267161406	0.758977	0.758977	chr1	230300869	0.1197713847427698	chr1:230300869:C:T
chr1:230300959	['C', 'T']	98663	51950.8451292448	-943.9791168133856	-0.0023920448490139	0.0048829110204432	-0.4898809007576039	0.624219	0.624219	chr1	230300959	0.2046630163987	chr1:230300959:C:T
chr1:230301612	['T', 'C']	98663	139447.88152331504	-4246.473852470125	0.0154284011432673	0.0046743415268721	3.300657655109645	0.000964927	0.000964927	chr1	230301612	3.0155055412638627	chr1:230301612:T:C
chr1:230302045	['G', 'A']	98663	137206.6412120106	-3512.194827371221	0.0025688516677222	0.0046570060046672	0.5516101257219173	0.581217	0.581217	chr1	230302045	0.2356616915209214	chr1:230302045:G:A
chr1:230302078	['G', 'A']	98663	5681.28791380324	173.81896257436412	0.0148891401034369	0.0127900816050205	1.164116114598704	0.24438	0.24438	chr1	230302078	0.6119343395303587	chr1:230302078:G:A
chr1:230302317	['C', 'T']	98663	3835.1554850545817	-198.97617555825204	-0.011095680158246	0.0153502540905724	-0.7228336477544445	0.469784	0.469784	chr1	230302317	0.3281017785972368	chr1:230302317:C:T
chr1:230302846	['A', 'G']	98663	114515.41008434024	-3275.683518594412	0.0021101648673293	0.0043034638457242	0.4903410236444568	0.623894	0.623894	chr1	230302846	0.204889190967523	chr1:230302846:A:G
chr1:230302941	['A', 'C']	98663	161732.67092072056	-4369.987679579215	0.0110368851452767	0.0055408713727055	1.991904233627336	0.0463843	0.0463843	chr1	230302941	1.333628993091112	chr1:230302941:A:C
chr1:230303195	['T', 'A']	98663	72318.39266235474	-2816.2978903063413	0.0035556893506197	0.004415911893988	0.8051993418303057	0.420707	0.420707	chr1	230303195	0.3760202618454188	chr1:230303195:T:A
chr1:230303199	['G', 'A']	98663	113796.52787915648	-3339.9669219719963	0.0006353841988583	0.0043010420318811	0.1477279678153839	0.882558	0.882558	chr1	230303199	0.054256744011252	chr1:230303199:G:A
chr1:230304061	['A', 'G']	98663	14842.35391367811	-596.9758606078194	0.0067783457501742	0.0080609947491983	0.8408820450910658	0.400416	0.400416	chr1	230304061	0.3974885771146002	chr1:230304061:A:G
chr1:230304511	['C', 'T']	98663	135602.48801232723	-4052.021229819357	0.0045877740155098	0.0045710809687995	1.003651881649931	0.315549	0.315549	chr1	230304511	0.5009331918009471	chr1:230304511:C:T
chr1:230304602	['C', 'G']	98663	117149.3094687754	-3801.341119230051	0.0025036535320238	0.0043280201961894	0.5784754734342848	0.562944	0.562944	chr1	230304602	0.24953480532736	chr1:230304602:C:G
chr1:230306797	['T', 'C']	98663	12232.611789153576	-806.4206817127414	-0.0082920528293614	0.0087861400230422	-0.943765158262328	0.345292	0.345292	chr1	230306797	0.4618134836143547	chr1:230306797:T:C
chr1:230307018	['C', 'T']	98663	7344.521083360363	-227.7422204735976	0.0061755868899442	0.0112420496866688	0.5493292648641618	0.582781	0.582781	chr1	230307018	0.2344946156694894	chr1:230307018:C:T
chr1:230307170	['G', 'C']	98663	134984.04945667603	-5619.945802864143	-0.0029031062167247	0.0046265374939227	-0.627490044236805	0.53034	0.53034	chr1	230307170	0.2754456157173017	chr1:230307170:G:C
chr1:230308010	['G', 'A']	98663	7405.300226031077	-210.26323005838788	0.0075203340829772	0.0111998544490858	0.6714671263956514	0.501925	0.501925	chr1	230308010	0.2993611723361736	chr1:230308010:G:A
chr1:230309087	['C', 'T']	98663	10811.438317842263	-675.6643725000822	-0.0013013712726651	0.0093090280587521	-0.1397966860183272	0.888821	0.888821	chr1	230309087	0.0511856929551515	chr1:230309087:C:T
chr1:230309479	['C', 'T']	98663	15289.549674110263	-470.7430036216066	-0.0030567489285432	0.0079572632760116	-0.3841457574689314	0.700871	0.700871	chr1	230309479	0.154361909485045	chr1:230309479:C:T
chr1:230309952	['C', 'T']	98663	4796.097221799901	-120.79695190499518	-0.014507342310752	0.013823699571689	-1.0494543978996125	0.293972	0.293972	chr1	230309952	0.5316940329367861	chr1:230309952:C:T
chr1:230310144	['G', 'A']	98663	40529.69710300648	-1107.003995874152	-0.0016331100443209	0.0052727611493084	-0.3097257770789016	0.75677	0.75677	chr1	230310144	0.121036092637843	chr1:230310144:G:A
chr1:230310863	['T', 'C']	98663	49366.50745118712	-1393.5091153300657	-0.0031467480342967	0.0049102722219689	-0.6408500164650724	0.521622	0.521622	chr1	230310863	0.2826441000270688	chr1:230310863:T:C
chr1:230311239	['C', 'T']	98663	10852.879995945465	-691.273710706605	-0.0028261934980068	0.0092892519943154	-0.3042433879214767	0.760943	0.760943	chr1	230311239	0.1186478737321858	chr1:230311239:C:T
chr1:230311543	['G', 'A']	98663	4705.38153160002	-149.41922858252065	-0.0167199731516487	0.013945321053124	-1.1989665270490917	0.230544	0.230544	chr1	230311543	0.6372461759854506	chr1:230311543:G:A
chr1:230312326	['G', 'T']	98663	59585.19632299995	-2139.10735243022	-0.004905134125033	0.0046245590680685	-1.0606706613181387	0.288842	0.288842	chr1	230312326	0.5393396565247464	chr1:230312326:G:T
chr1:230312531	['C', 'G']	98663	170106.41350228083	-6356.04158622146	-0.0089035494922679	0.0061799254569217	-1.4407211792976804	0.149667	0.149667	chr1	230312531	0.824873946469127	chr1:230312531:C:G
chr1:230312949	['A', 'G']	98663	49459.535037917165	-1414.3806479186967	-0.0035060554058837	0.0049054882708576	-0.7147209843946402	0.474783	0.474783	chr1	230312949	0.3235048397140094	chr1:230312949:A:G
chr1:230313718	['C', 'T']	98663	40635.35742678674	-1121.3211001982063	-0.002110942646613	0.0052665211626441	-0.4008229686013799	0.688551	0.688551	chr1	230313718	0.1620638866368562	chr1:230313718:C:T
chr1:230313775	['C', 'T']	98663	108233.03694166787	-4425.775751858468	-0.0012414222870246	0.0042896388952278	-0.2894001843385245	0.772276	0.772276	chr1	230313775	0.1122274615095796	chr1:230313775:C:T
chr1:230313836	['G', 'T']	98663	24437.72457730204	-551.9399248558542	0.0111915062210944	0.0064404958382842	1.7376777350850332	0.0822707	0.0822707	chr1	230313836	1.0847548074848108	chr1:230313836:G:T
chr1:230314003	['T', 'C']	98663	40656.296578987385	-1160.0144299983767	-0.0029501285224533	0.0052637815084552	-0.5604580124981475	0.575168	0.575168	chr1	230314003	0.2402052843254723	chr1:230314003:T:C
chr1:230314197	['A', 'G']	98663	169604.90935814782	-6366.177008202598	-0.0102921720594053	0.006131893209562	-1.6784656398379008	0.0932594	0.0932594	chr1	230314197	1.030307382978968	chr1:230314197:A:G
chr1:230314781	['G', 'T']	98663	60207.255783775	-2054.603651006273	-0.0046458107410058	0.0046159035229473	-1.0064791687932595	0.314188	0.314188	chr1	230314781	0.5028104062893791	chr1:230314781:G:T
chr1:230314914	['C', 'T']	98663	4562.231202740781	-173.943779700695	-0.0195948644555598	0.0141325832159875	-1.386502676551942	0.165597	0.165597	chr1	230314914	0.7809475352760622	chr1:230314914:C:T
chr1:230314930	['C', 'G']	98663	10891.662355433473	-664.3407594122627	-0.0005488180546742	0.0092717811383502	-0.0591923004312732	0.952799	0.952799	chr1	230314930	0.0209987073341683	chr1:230314930:C:G
chr1:230314984	['G', 'A']	98663	10567.428425181686	-647.1922164991493	-0.0017799433404009	0.0094359726787531	-0.1886337954759916	0.85038	0.85038	chr1	230314984	0.0703869624920251	chr1:230314984:G:A
chr1:230315031	['T', 'C']	98663	112014.00681361908	-4563.506282165909	-0.0014707543599987	0.0043091123170017	-0.3413126072847648	0.732869	0.732869	chr1	230315031	0.134973648362402	chr1:230315031:T:C
chr1:230315124	['C', 'G']	98663	167354.05084642675	-6251.715446904813	-0.0045822894897515	0.0059562685935141	-0.7693221717269825	0.441704	0.441704	chr1	230315124	0.3548686678231986	chr1:230315124:C:G
chr1:230315348	['GCCTCCTGGGATATGCACCCGGCGGTCCCCATTCAGCCCCGGGAGCCACTCGGATCAAGTCTGGCTGTATCCCGAGGGCGACCAGGACAGCCCTGTGAGCAGCAGTTCC', 'G']	98663	2673.3522453117084	85.1558478150781	0.0199067724203695	0.0184691961688074	1.0778364276616432	0.281109	0.281109	chr1	230315348	0.5511252497758155	chr1:230315348:GCCTCCTGGGATATGCACCCGGCGGTCCCCATTCAGCCCCGGGAGCCACTCGGATCAAGTCTGGCTGTATCCCGAGGGCGACCAGGACAGCCCTGTGAGCAGCAGTTCC:G
chr1:230315528	['C', 'T']	98663	4272.216505503862	-3.72340267930212	0.0058467875956848	0.0146603953956139	0.3988151368300789	0.69003	0.69003	chr1	230315528	0.1611320273044406	chr1:230315528:C:T
chr1:230315542	['T', 'C']	98663	2109.23515995621	150.69679935993958	-0.030278783651343	0.0209207777020364	-1.447306791486805	0.147814	0.147814	chr1	230315542	0.8302844303877268	chr1:230315542:T:C
chr1:230315814	['GCATA', 'G']	98663	57050.49783030705	-1504.1151633291008	0.0023557498028547	0.0047068308331931	0.5004959571186767	0.616727	0.616727	chr1	230315814	0.2099070379620047	chr1:230315814:GCATA:G
chr1:230315826	['AG', 'A']	98663	3443.3734118407165	-129.42480348287964	0.0070901530783257	0.0164493295520067	0.4310299125511058	0.666448	0.666448	chr1	230315826	0.1762337310124239	chr1:230315826:AG:A
chr1:230315843	['C', 'T']	98663	189688.0134775812	-6709.270041033469	0.0156542526184607	0.0111553217766699	1.4032990649538986	0.160531	0.160531	chr1	230315843	0.794441088935565	chr1:230315843:C:T
chr1:230315848	['CTG', 'C']	98663	64142.82310527959	-1719.3222011203418	0.0031661011689323	0.004537535588519	0.6977578703610078	0.48533	0.48533	chr1	230315848	0.3139628625446585	chr1:230315848:CTG:C
chr1:230316228	['ATACG', 'A']	98663	3443.2227578088537	-106.43352754780274	0.0099417264126463	0.0162059696726783	0.613460756341357	0.539573	0.539573	chr1	230316228	0.2679497903648243	chr1:230316228:ATACG:A
chr1:230316487	['C', 'T']	98663	101640.51303651446	-4341.52098809513	-0.0010109752207944	0.0042691588844575	-0.2368089940327676	0.812805	0.812805	chr1	230316487	0.0900136334733811	chr1:230316487:C:T
chr1:230316488	['G', 'A']	98663	41599.16769052978	-1151.1062805682998	-0.0020888798128719	0.0052220084397107	-0.400014637469201	0.689147	0.689147	chr1	230316488	0.1616881300815569	chr1:230316488:G:A
chr1:230316577	['T', 'C']	98663	192201.7403150277	-6512.529017151199	0.0054025732846688	0.0133543498609406	0.4045553202459114	0.685805	0.685805	chr1	230316577	0.1637993528978117	chr1:230316577:T:C
chr1:230318297	['G', 'A']	98663	8971.09092659788	-174.39946032165392	0.0036207745233666	0.0102402236694364	0.3535835388218477	0.723652	0.723652	chr1	230318297	0.1404702332693181	chr1:230318297:G:A
chr1:230318928	['C', 'A']	98663	96138.84649847452	-4239.106146789753	-0.0022211714845871	0.0042761223133379	-0.5194359098800767	0.603458	0.603458	chr1	230318928	0.2193529509236821	chr1:230318928:C:A
chr1:230319145	['T', 'G']	98663	4076.032816967095	-269.238323432336	-0.0230617388195743	0.0149056628394728	-1.5471796905604775	0.121823	0.121823	chr1	230319145	0.9142707098140488	chr1:230319145:T:G
chr1:230321280	['C', 'T']	98663	160445.878603284	-5935.017914003719	-0.0065965225097601	0.0054681735147686	-1.2063484254740728	0.227686	0.227686	chr1	230321280	0.6426636725454663	chr1:230321280:C:T
chr1:230321601	['G', 'A']	98663	46216.27897948427	-1384.8751803525706	-0.0040347349651734	0.0050269961218465	-0.8026135026520392	0.4222	0.4222	chr1	230321601	0.3744817710283624	chr1:230321601:G:A
chr1:230323730	['C', 'T']	98663	9016.365541917108	-176.60268227195348	0.0022567413128671	0.0102198047425143	0.2208203942957048	0.825233	0.825233	chr1	230323730	0.0834234134771876	chr1:230323730:C:T
chr1:230324116	['C', 'T']	98663	95198.43815828155	-4017.594558511818	-0.0025132210812962	0.004270843809672	-0.5884600779837954	0.556225	0.556225	chr1	230324116	0.2547494953027703	chr1:230324116:C:T
chr1:230324893	['T', 'C']	98663	8972.36375799471	-180.7322547390473	0.0023456528521248	0.0102399493712291	0.2290687939058905	0.818816	0.818816	chr1	230324893	0.0868136796345689	chr1:230324893:T:C
chr1:230325026	['T', 'C']	98663	103912.63849327428	-4288.546927308988	-0.0015955516671263	0.004274905911446	-0.3732366747193748	0.708973	0.708973	chr1	230325026	0.1493703038497822	chr1:230325026:T:C
chr1:230325084	['T', 'C']	98663	5941.385036496349	-184.2328612616084	0.0056642116939928	0.0124542169504465	0.4548027159419123	0.649252	0.649252	chr1	230325084	0.1875867038663516	chr1:230325084:T:C
chr1:230325333	['G', 'A']	98663	36059.65483056775	-956.164947702494	-0.0030189176456826	0.0055192256881797	-0.5469820978961005	0.584392	0.584392	chr1	230325333	0.2332957379458792	chr1:230325333:G:A
chr1:230326373	['G', 'A']	98663	5941.060215685877	-186.0029572749646	0.0050543616366189	0.0124507134444094	0.405949559371512	0.684781	0.684781	chr1	230326373	0.1644482981405262	chr1:230326373:G:A
chr1:230327118	['G', 'A']	98663	97008.73173031112	-4552.51752813069	-0.0041277639371975	0.0043013535990575	-0.9596430151899256	0.337237	0.337237	chr1	230327118	0.4720647827593424	chr1:230327118:G:A
chr1:230327382	['A', 'G']	98663	5935.421109714565	-190.3760222672477	0.0046031665216999	0.0124589144938492	0.369467703143198	0.71178	0.71178	chr1	230327382	0.147654219214538	chr1:230327382:A:G
chr1:230327791	['A', 'G']	98663	161863.8434373638	-5928.720965682543	-0.0056796238146541	0.0055592910418748	-1.0216453450400238	0.306951	0.306951	chr1	230327791	0.5129309474155475	chr1:230327791:A:G
chr1:230328606	['T', 'C']	98663	36557.78116826504	-1028.4125372146748	-0.0027088905639187	0.0054892790932391	-0.493487490416585	0.621669	0.621669	chr1	230328606	0.2064407885182974	chr1:230328606:T:C
chr1:230330273	['T', 'C']	98663	9949.705917531624	120.6362707359927	0.0017707725056107	0.0097930843671002	0.1808186715474066	0.85651	0.85651	chr1	230330273	0.0672675621561865	chr1:230330273:T:C
chr1:230330278	['T', 'G']	98663	5734.697489128341	-186.55946573842985	0.0148109734881433	0.0126678012607054	1.1691826531953815	0.242333	0.242333	chr1	230330278	0.6155874412399652	chr1:230330278:T:G
chr1:230330549	['A', 'T']	98663	7780.946366483869	-115.23479748842846	0.0024648596613532	0.0109688914204365	0.2247136530826542	0.822203	0.822203	chr1	230330549	0.0850209429277576	chr1:230330549:A:T
chr1:230332317	['T', 'C']	98663	88582.38052693503	-3236.564119753893	8.418398010099426e-05	0.0042799253784806	0.0196694971655977	0.984307	0.984307	chr1	230332317	0.0068694263536381	chr1:230332317:T:C
chr1:230332529	['G', 'A']	98663	88473.17376716842	-3250.485710003893	-0.0001086745126386	0.0042805708180579	-0.0253878553253214	0.979746	0.979746	chr1	230332529	0.0088865009363347	chr1:230332529:G:A
chr1:230333492	['A', 'T']	98663	29583.39874309462	-336.5330756986596	-0.0114977964508684	0.0060504110505822	-1.900333110386258	0.0573923	0.0573923	chr1	230333492	1.241146370525858	chr1:230333492:A:T
chr1:230333759	['A', 'G']	98663	102397.18923959536	-3637.412037732357	0.000318270838291	0.0042496658899649	0.0748931437275179	0.9403	0.9403	chr1	230333759	0.0267335638914713	chr1:230333759:A:G
chr1:230333946	['G', 'A']	98663	22239.450816432025	-135.86086413174883	0.0048347186551117	0.0067637050219102	0.7148032978153523	0.474732	0.474732	chr1	230333946	0.323551493044601	chr1:230333946:G:A
chr1:230337357	['A', 'C']	98663	92730.67720319134	-3171.069616039807	0.0002778297200415	0.0042584857944926	0.0652414340329272	0.947982	0.947982	chr1	230337357	0.0231999088379781	chr1:230337357:A:C
chr1:230337799	['C', 'A']	98663	57540.08076517577	-2932.9780744059176	0.0040146086283486	0.0047239609806453	0.849839497996902	0.395416	0.395416	chr1	230337799	0.4029457614990202	chr1:230337799:C:A
chr1:230339152	['G', 'A']	98663	89680.9061232766	-3099.7160527050987	-0.0017413133614605	0.00426652288109	-0.4081340731063119	0.683176	0.683176	chr1	230339152	0.1654673988334613	chr1:230339152:G:A
chr1:230339181	['A', 'T']	98663	29660.306846287967	-355.7780438737557	-0.0103650248307759	0.0060213178951227	-1.7213880767151604	0.0851836	0.0851836	chr1	230339181	1.069644009870427	chr1:230339181:A:T
chr1:230339586	['C', 'T']	98663	2503.025369443149	35.11404662374221	0.0219813860465848	0.0189866027735946	1.157731391376406	0.246976	0.246976	chr1	230339586	0.6073452474447162	chr1:230339586:C:T
chr1:230341317	['C', 'T']	98663	195043.95374058647	-6859.779647396343	0.0068000201566521	0.020859108995737	0.3259976328826822	0.744427	0.744427	chr1	230341317	0.1281778836090277	chr1:230341317:C:T
chr1:230342224	['C', 'T']	98663	91646.07975789777	-3197.2633442260108	-0.0010019917765771	0.0042592273471808	-0.2352520057987325	0.814014	0.814014	chr1	230342224	0.0893681257367678	chr1:230342224:C:T
chr1:230342557	['TGAGA', 'T']	98663	57846.69331616403	-2892.518075344612	0.0051451022813666	0.0047205140099066	1.089945347173816	0.27574	0.27574	chr1	230342557	0.5595002287465889	chr1:230342557:TGAGA:T
chr1:230343010	['A', 'G']	98663	195024.976677951	-6861.7391460315	0.0069542987452438	0.0207721330674885	0.334789822626755	0.737784	0.737784	chr1	230343010	0.1320707673622063	chr1:230343010:A:G
chr1:230344154	['G', 'A']	98663	7226.490302040986	-361.2029519706542	-0.0027429294908218	0.0113137700410874	-0.2424416866226331	0.808438	0.808438	chr1	230344154	0.0923532810022971	chr1:230344154:G:A
chr1:230347104	['C', 'T']	98663	4696.09519465645	-296.2543586704628	-0.0143586860804764	0.0138879924678619	-1.0338921275845812	0.301189	0.301189	chr1	230347104	0.521160893449215	chr1:230347104:C:T
chr1:230347484	['T', 'C']	98663	29197.788542766644	-374.09889750165087	-0.011427283769572	0.0060660918921987	-1.883796680407689	0.0595954	0.0595954	chr1	230347484	1.2247872609261272	chr1:230347484:T:C
chr1:230347610	['T', 'G']	98663	2886.723676195854	123.04106996796727	0.0385830562353798	0.0178967300057248	2.155871839326945	0.0310961	0.0310961	chr1	230347610	1.507294075754126	chr1:230347610:T:G
chr1:230348305	['A', 'G']	98663	2514.305805313682	14.59533528852017	0.019221802293449	0.0189131399856812	1.0163199927670126	0.30948	0.30948	chr1	230348305	0.5093674118144377	chr1:230348305:A:G
chr1:230348761	['C', 'G']	98663	36800.72994232309	-1899.9256485447304	-0.0035099025794188	0.0054531021297751	-0.6436524561412572	0.519802	0.519802	chr1	230348761	0.2841620538321343	chr1:230348761:C:G
chr1:230348927	['G', 'A']	98663	28725.7469008788	-1668.1187191260676	-0.005023764397509	0.0060379526172674	-0.8320311065611834	0.405393	0.405393	chr1	230348927	0.3921237546257921	chr1:230348927:G:A
chr1:230349176	['T', 'C']	98663	26283.12293029152	-241.8574846480759	0.0072505677844879	0.0062894515369692	1.1528140000553675	0.24899	0.24899	chr1	230349176	0.6038180947999628	chr1:230349176:T:C
chr1:230349734	['C', 'T']	98663	2842.057611416872	204.1682893642978	0.0211359175281018	0.0181808906903583	1.1625347673043651	0.245021	0.245021	chr1	230349734	0.6107966919894379	chr1:230349734:C:T
chr1:230349934	['C', 'T']	98663	6024.122115121477	-343.38982090201307	-0.0129239421768888	0.0123473411267699	-1.0466983979950717	0.295241	0.295241	chr1	230349934	0.5298233323593633	chr1:230349934:C:T
chr1:230350793	['G', 'A']	98663	3383.034288783929	307.2999737434601	0.0216994890975772	0.0168799300163532	1.2855200866682974	0.198614	0.198614	chr1	230350793	0.7019901420015022	chr1:230350793:G:A
chr1:230352464	['T', 'A']	98663	86992.44050661156	-2973.162908658783	-0.0044433760391972	0.0042695450051398	-1.040714182389021	0.298011	0.298011	chr1	230352464	0.5257677052152461	chr1:230352464:T:A
chr1:230352479	['T', 'C']	98663	15772.714310339596	-144.66706296812404	0.0120834171987524	0.0079014441555451	1.5292669239802736	0.126201	0.126201	chr1	230352479	0.8989372037863278	chr1:230352479:T:C
chr1:230353563	['G', 'A']	98663	4036.368195917044	405.6331071220767	0.0197855204599804	0.0156256971049825	1.2662168175313937	0.205438	0.205438	chr1	230353563	0.6873192215765433	chr1:230353563:G:A
chr1:230353583	['G', 'A']	98663	3316.1680553021547	295.683406891506	0.0207774331695928	0.0170174853885311	1.2209461442285563	0.222109	0.222109	chr1	230353583	0.653433843202334	chr1:230353583:G:A
chr1:230353827	['C', 'T']	98663	3384.1028988445164	307.27062967609754	0.0216827501046786	0.0168780614553458	1.2846706455030137	0.19891	0.19891	chr1	230353827	0.7013433826088544	chr1:230353827:C:T
chr1:230354905	['G', 'A']	98663	3385.06861880581	306.0285041339471	0.021121126046154	0.0168756328372844	1.251575348302775	0.210728	0.210728	chr1	230354905	0.6762777546739352	chr1:230354905:G:A
chr1:230355487	['T', 'C']	98663	3997.1215386174745	392.16528370358446	0.0177704856907877	0.0157001065349803	1.1318703889807713	0.257692	0.257692	chr1	230355487	0.5888990638308765	chr1:230355487:T:C
chr1:230355525	['T', 'G']	98663	4000.16217476358	396.09719800790094	0.0185970663193409	0.0156946810018398	1.184927958533265	0.236049	0.236049	chr1	230355525	0.6269978350776821	chr1:230355525:T:G
chr1:230359842	['A', 'G']	98663	64826.769259623485	-2382.3141401904777	-0.0094810089783356	0.0045109701336388	-2.1017671803310187	0.0355762	0.0355762	chr1	230359842	1.4488404420633878	chr1:230359842:A:G
chr1:230359854	['A', 'G']	98663	12040.074549398863	-225.34237300025305	0.0178637286487042	0.0088801503976935	2.011647083516072	0.0442599	0.0442599	chr1	230359854	1.3539895716445778	chr1:230359854:A:G
chr1:230360366	['T', 'C']	98663	12321.479963042691	-180.4646661843134	0.0043510024313639	0.0091179286440065	0.4771919809028103	0.633226	0.633226	chr1	230360366	0.1984412614901761	chr1:230360366:T:C
chr1:230360432	['C', 'T']	98663	11684.42113105797	-172.66654157408513	0.0025834673866922	0.0090630189332879	0.2850559405987002	0.775602	0.775602	chr1	230360432	0.1103610797018367	chr1:230360432:C:T
chr1:230360751	['T', 'C']	98663	11724.069464998882	-188.60895461124915	0.0009144453904794	0.0090482139589191	0.1010636347273907	0.9195	0.9195	chr1	230360751	0.0364482664259037	chr1:230360751:T:C
chr1:230361062	['C', 'T']	98663	11721.831647340254	-190.7106066999892	0.0006599314693754	0.0090488666167438	0.0729297377590123	0.941862	0.941862	chr1	230361062	0.0260127246263389	chr1:230361062:C:T
chr1:230361365	['G', 'A']	98663	67592.74034806759	-2744.475005837008	-0.006540370738746	0.0044697560025956	-1.4632500599468918	0.143402	0.143402	chr1	230361365	0.8434447916047128	chr1:230361365:G:A
chr1:230361548	['G', 'C']	98663	11730.356679505372	-190.26404840625133	0.0005392377554119	0.0090451279671508	0.0596163766140527	0.952461	0.952461	chr1	230361548	0.0211527981526636	chr1:230361548:G:C
chr1:230361747	['C', 'T']	98663	11717.475050426214	-186.8139983059357	0.0009377981487641	0.0090498629807116	0.1036256737547209	0.917467	0.917467	chr1	230361747	0.0374095477577756	chr1:230361747:C:T
chr1:230361887	['T', 'C']	98663	11727.713198252532	-183.8288420935416	0.0012587774792152	0.009046774129162	0.1391410309623656	0.889339	0.889339	chr1	230361887	0.0509326622402669	chr1:230361887:T:C
chr1:230362068	['A', 'G']	98663	138514.42348743626	-6341.818882038328	-0.0140319540342359	0.004699355429967	-2.9859316332525982	0.00282785	0.00282785	chr1	230362068	2.548543630907671	chr1:230362068:A:G
chr1:230362098	['C', 'G']	98663	139484.0687121166	-6259.25018813247	-0.014732707411135	0.0047148651125626	-3.124735715530871	0.00178016	0.00178016	chr1	230362098	2.749540961739266	chr1:230362098:C:G
chr1:230362348	['A', 'C']	98663	11723.118819809046	-188.04494042982685	0.0009004149151504	0.0090479087016155	0.099516357298085	0.920729	0.920729	chr1	230362348	0.03586817775475	chr1:230362348:A:C
chr1:230362486	['C', 'T']	98663	139230.40108469766	-6296.5863492048375	-0.0146683274141979	0.0047099641967869	-3.1143182413582817	0.00184423	0.00184423	chr1	230362486	2.7341849176089	chr1:230362486:C:T
chr1:230362833	['T', 'C']	98663	127563.49471784572	-6104.098776834199	-0.0135494931904739	0.0044869411749606	-3.019761717868507	0.00253038	0.00253038	chr1	230362833	2.5968142537211527	chr1:230362833:T:C
chr1:230362856	['T', 'C']	98663	139402.3874362535	-6287.63804304647	-0.0148759845674715	0.0047140316608546	-3.155681938032344	0.00160171	0.00160171	chr1	230362856	2.795416112971307	chr1:230362856:T:C
chr1:230363016	['G', 'A']	98663	11707.96665585271	-190.53179178663345	0.0008052684007794	0.0090552283518181	0.088928558120542	0.929139	0.929139	chr1	230363016	0.031919310314984	chr1:230363016:G:A
chr1:230364107	['C', 'T']	98663	124365.34455774727	-6032.9781054343775	-0.0154665374235256	0.0044479742729441	-3.477209280998839	0.00050688	0.00050688	chr1	230364107	3.295094844426619	chr1:230364107:C:T
chr1:230364167	['T', 'C']	98663	139674.15669062262	-6236.218229109414	-0.0150163103187444	0.004717717792636	-3.182960698112051	0.00145823	0.00145823	chr1	230364167	2.8361739713177667	chr1:230364167:T:C
chr1:230364678	['T', 'C']	98663	9658.195781514478	-486.7555765403225	-1.2834856701748134e-05	0.0098590067400937	-0.0013018407472582	0.998961	0.998961	chr1	230364678	0.0004514665442022	chr1:230364678:T:C
chr1:230364881	['G', 'A']	98663	137817.31807536725	-6499.038194291163	-0.0157014057551297	0.0046906226088357	-3.347403333099719	0.000816029	0.000816029	chr1	230364881	3.088294407035133	chr1:230364881:G:A
chr1:230365141	['A', 'G']	98663	137924.70092774875	-6474.355119242994	-0.0151609945377601	0.0047005661138943	-3.2253550254183385	0.00125858	0.00125858	chr1	230365141	2.900119173874606	chr1:230365141:A:G
chr1:230365423	['C', 'A']	98663	9655.587185906728	-486.3898988536333	-7.681763509716569e-05	0.0098603397358976	-0.0077905667709909	0.993784	0.993784	chr1	230365423	0.00270799970927	chr1:230365423:C:A
chr1:230365652	['C', 'G']	98663	137809.34829239617	-6507.062332362736	-0.0158721523312085	0.004690320505651	-3.3840229707299083	0.000714598	0.000714598	chr1	230365652	3.145938203625014	chr1:230365652:C:G
chr1:230365719	['C', 'T']	98663	137782.75798522064	-6510.964569284294	-0.0158842387375498	0.0046895829264352	-3.387132499141884	0.000706548	0.000706548	chr1	230365719	3.1508583286108727	chr1:230365719:C:T
chr1:230365753	['A', 'G']	98663	137815.15875316778	-6502.317284516409	-0.0157183483315253	0.0046903397639519	-3.351217421887025	0.000804873	0.000804873	chr1	230365753	3.094272641061233	chr1:230365753:A:G
chr1:230365832	['T', 'C']	98663	135817.6487207039	-6371.4001551428655	-0.0157660322363792	0.0046374241528957	-3.3997391044195555	0.000674769	0.000674769	chr1	230365832	3.1708448778289013	chr1:230365832:T:C
chr1:230365868	['T', 'C']	98663	9259.18769321211	-663.2663631528172	-0.0193917801018648	0.0099978982207575	-1.9395856682761343	0.0524329	0.0524329	chr1	230365868	1.2803961213218014	chr1:230365868:T:C
chr1:230366121	['A', 'G']	98663	139663.81789982668	-6243.374158811612	-0.0151418559360069	0.0047178972757007	-3.2094501111743434	0.00133032	0.00133032	chr1	230366121	2.8760438796959327	chr1:230366121:A:G
chr1:230366313	['G', 'A']	98663	137725.1060320357	-6532.221374183519	-0.0162860063236074	0.0046903113171091	-3.4722655326097382	0.000516307	0.000516307	chr1	230366313	3.2870919868242376	chr1:230366313:G:A
chr1:230366513	['C', 'T']	98663	137757.5661909299	-6519.040024893326	-0.0160544710207664	0.0046891917440801	-3.423718179371578	0.000617957	0.000617957	chr1	230366513	3.2090417438633474	chr1:230366513:C:T
chr1:230366578	['T', 'C']	98663	137724.71002929812	-6521.582130019756	-0.0160814605557559	0.0046895929758771	-3.4291804509426966	0.000605654	0.000605654	chr1	230366578	3.2177754101650047	chr1:230366578:T:C
chr1:230366672	['A', 'G']	98663	139626.56705388636	-6245.78732349353	-0.015218384180208	0.0047166518959724	-3.2265226512058067	0.00125345	0.00125345	chr1	230366672	2.9018929853253805	chr1:230366672:A:G
chr1:230366819	['C', 'T']	98663	137744.9223056882	-6518.986799629151	-0.0160437992272454	0.004688552478025	-3.4219088519200245	0.000622084	0.000622084	chr1	230366819	3.206150968567425	chr1:230366819:C:T
chr1:230366872	['G', 'A']	98663	9670.882174062886	-495.9223601720788	-0.0006657090649466	0.0098516636145587	-0.0675732638660967	0.946125	0.946125	chr1	230366872	0.0240514817547065	chr1:230366872:G:A
chr1:230367369	['G', 'A']	98663	27221.58676127725	-242.95430434176112	0.0067791994702835	0.0061997620490148	1.0934612355583533	0.274194	0.274194	chr1	230367369	0.5619420528120106	chr1:230367369:G:A
chr1:230367372	['C', 'T']	98663	139591.56315127923	-6244.442401530204	-0.0153080191650809	0.0047158391097727	-3.2460859687425803	0.00117043	0.00117043	chr1	230367372	2.9316545550752604	chr1:230367372:C:T
chr1:230367473	['T', 'A']	98663	137758.9438610007	-6507.580967736389	-0.0159360669118816	0.0046884076277373	-3.3990361285143806	0.000676505	0.000676505	chr1	230367473	3.169728989215088	chr1:230367473:T:A
chr1:230367638	['T', 'C']	98663	137753.1695909989	-6507.965605433192	-0.0159930643414337	0.0046880935759714	-3.411421739404989	0.00064651	0.00064651	chr1	230367638	3.189424753210144	chr1:230367638:T:C
chr1:230368539	['G', 'A']	98663	137744.58444744017	-6503.675136239701	-0.0159128575859204	0.0046880078675386	-3.394375187828986	0.000688124	0.000688124	chr1	230368539	3.162333294811944	chr1:230368539:G:A
chr1:230368547	['G', 'C']	98663	137748.56536987858	-6504.02004992495	-0.0159421751449115	0.0046882122143857	-3.400480698376482	0.000672941	0.000672941	chr1	230368547	3.1720230108096965	chr1:230368547:G:C
chr1:230368752	['T', 'C']	98663	78674.77149981755	-3064.969657414995	-0.0060099667552023	0.0043278744741877	-1.3886647570411037	0.164938	0.164938	chr1	230368752	0.7826792758952956	chr1:230368752:T:C
chr1:230368773	['C', 'T']	98663	68014.71575819881	-2756.2208391346626	-0.0068923346307146	0.0044753763314487	-1.540056996387499	0.12355	0.12355	chr1	230368773	0.908157250261902	chr1:230368773:C:T
chr1:230368953	['C', 'T']	98663	139893.76105378394	-6228.514052407349	-0.0159964019285456	0.0047203447752428	-3.388820666753648	0.000702213	0.000702213	chr1	230368953	3.153531134745341	chr1:230368953:C:T
chr1:230369129	['T', 'G']	98663	137820.1750240738	-6489.69445037221	-0.0158439989809757	0.0046884308174214	-3.3793820572337774	0.000726771	0.000726771	chr1	230369129	3.1386024104658867	chr1:230369129:T:G
chr1:230369188	['A', 'C']	98663	137757.3586546649	-6501.225762213202	-0.0159009473659341	0.0046880408748813	-3.3918107350837827	0.000694596	0.000694596	chr1	230369188	3.1582677220084547	chr1:230369188:A:C
chr1:230369319	['G', 'C']	98663	137750.98088345598	-6500.727471802427	-0.0158862269687114	0.0046877239306953	-3.388899859202034	0.000702011	0.000702011	chr1	230369319	3.153656082739322	chr1:230369319:G:C
chr1:230369865	['C', 'A']	98663	9599.58378016765	-471.7400209405645	0.0010237962417581	0.0098849806625326	0.1035708896870882	0.91751	0.91751	chr1	230369865	0.0373891936468246	chr1:230369865:C:A
chr1:230369998	['G', 'A']	98663	6838.138616069165	-401.0915800169921	-0.0164274961778928	0.0116212677155168	-1.4135717875218237	0.157491	0.157491	chr1	230369998	0.8027442594109973	chr1:230369998:G:A
chr1:230370124	['C', 'T']	98663	39162.98468446553	-2523.293950602182	-0.0089903645423137	0.0053674764870062	-1.6749704566154884	0.0939432	0.0939432	chr1	230370124	1.027134650468798	chr1:230370124:C:T
chr1:230370364	['G', 'A']	98663	139836.92123134932	-6225.471975104028	-0.0157640444769939	0.0047184230139343	-3.3409561691353185	0.000835214	0.000835214	chr1	230370364	3.078202234562373	chr1:230370364:G:A
chr1:230370397	['T', 'C']	98663	139834.5037655716	-6228.00179170039	-0.0158461909562809	0.004718667046872	-3.358192218030135	0.000784837	0.000784837	chr1	230370397	3.105220530963159	chr1:230370397:T:C
chr1:230370782	['C', 'G']	98663	139840.51239292414	-6222.642062889226	-0.0156834782649071	0.0047186165702756	-3.323745006895316	0.000888497	0.000888497	chr1	230370782	3.051344034246575	chr1:230370782:C:G
chr1:230370799	['A', 'G']	98663	139898.3588293137	-6213.889168587296	-0.015712337470912	0.0047199058466915	-3.3289514624377188	0.000872055	0.000872055	chr1	230370799	3.059456123504079	chr1:230370799:A:G
chr1:230370852	['T', 'C']	98663	18204.476093457	-904.0653472029032	0.0097898093504015	0.0073442000720258	1.3329987274844295	0.182535	0.182535	chr1	230370852	0.738653849840442	chr1:230370852:T:C
chr1:230370919	['G', 'A']	98663	139908.9429260776	-6212.4788228529	-0.0156769529244769	0.0047198390579879	-3.321501587632505	0.00089567	0.00089567	chr1	230370919	3.047851972009331	chr1:230370919:G:A
chr1:230370958	['C', 'T']	98663	9656.587246723497	-478.0272595986584	0.0011795948699861	0.0098593781140079	0.1196419141599042	0.904767	0.904767	chr1	230370958	0.0434632480243157	chr1:230370958:C:T
chr1:230371106	['G', 'C']	98663	139904.45008009087	-6215.072458534296	-0.0156999904746093	0.0047202309675901	-3.326106409285468	0.000881004	0.000881004	chr1	230371106	3.055022119767312	chr1:230371106:G:C
chr1:230371130	['C', 'A']	98663	139902.94177040667	-6211.112799172472	-0.015659022983667	0.0047196039535986	-3.3178680113036534	0.000907401	0.000907401	chr1	230371130	3.0422007464561136	chr1:230371130:C:A
chr1:230371270	['C', 'T']	98663	139834.0939318371	-6233.108550243474	-0.0159018507451447	0.0047187129043282	-3.369955127076874	0.000752092	0.000752092	chr1	230371270	3.1237290308864525	chr1:230371270:C:T
chr1:230371444	['C', 'T']	98663	139842.35596313523	-6241.131423435064	-0.0160791175024943	0.004719342494765	-3.407067302347775	0.000656911	0.000656911	chr1	230371444	3.1824934657935247	chr1:230371444:C:T
chr1:230371578	['C', 'T']	98663	139836.59046952927	-6235.787230032913	-0.0159995688894063	0.0047186837995893	-3.3906846843178218	0.000697456	0.000697456	chr1	230371578	3.1564831852729296	chr1:230371578:C:T
chr1:230371587	['T', 'C']	98663	71660.62107311931	-3603.534068725703	-0.0087955581162108	0.0044574045244963	-1.9732465536554868	0.0484703	0.0484703	chr1	230371587	1.3145242922652465	chr1:230371587:T:C
chr1:230371607	['C', 'T']	98663	139838.25998499716	-6232.374737198405	-0.0158932766596617	0.0047187828390148	-3.368088170588445	0.000757203	0.000757203	chr1	230371607	3.120787674052054	chr1:230371607:C:T
chr1:230371914	['C', 'T']	98663	139857.8454317834	-6236.480644102866	-0.0159796757652066	0.0047192316345749	-3.3860757433759323	0.000709275	0.000709275	chr1	230371914	3.1491853475720126	chr1:230371914:C:T
chr1:230371925	['G', 'A']	98663	139856.35031375772	-6244.2610767921215	-0.0161418808616183	0.0047195173011413	-3.4202397897163404	0.000625913	0.000625913	chr1	230371925	3.2034860282044395	chr1:230371925:G:A
chr1:230372498	['T', 'C']	98663	139926.18223470144	-6228.0611935197785	-0.0160841619886938	0.0047205268574842	-3.407281109563611	0.000656397	0.000656397	chr1	230372498	3.1828334125159934	chr1:230372498:T:C
chr1:230372511	['T', 'C']	98663	2231.135682212109	302.10715723375534	0.0093287169485732	0.0209574202049483	0.4451271605639021	0.656229	0.656229	chr1	230372511	0.1829445812317711	chr1:230372511:T:C
chr1:230372567	['A', 'C']	98663	139901.1797005666	-6237.770017836987	-0.0159829274000642	0.0047203158914662	-3.385986821127672	0.000709504	0.000709504	chr1	230372567	3.1490451517596703	chr1:230372567:A:C
chr1:230372704	['G', 'A']	98663	139850.33963813286	-6230.471859775024	-0.015857977401883	0.0047192408230343	-3.360281451304848	0.000778926	0.000778926	chr1	230372704	3.108503799475317	chr1:230372704:G:A
chr1:230372860	['T', 'C']	98663	139925.10961417592	-6222.688750944155	-0.0159229234667692	0.0047211076342345	-3.372709266636069	0.000744611	0.000744611	chr1	230372860	3.128070552318521	chr1:230372860:T:C
chr1:230372907	['G', 'A']	98663	139847.67884476975	-6224.684465278738	-0.0157949512052259	0.0047186810566202	-3.347323333723883	0.000816265	0.000816265	chr1	230372907	3.088168824880885	chr1:230372907:G:A
chr1:230372926	['A', 'G']	98663	139902.43377597572	-6220.843432300523	-0.0159377789133461	0.004719962583581	-3.3766748424632738	0.00073396	0.00073396	chr1	230372926	3.134327608003056	chr1:230372926:A:G
chr1:230373142	['G', 'A']	98663	68123.66655516022	-2701.078807335424	-0.0058996993604438	0.0044604899313342	-1.32265725318634	0.185952	0.185952	chr1	230373142	0.7305991462413208	chr1:230373142:G:A
chr1:230373422	['A', 'G']	98663	9719.08358674938	-479.2623105790489	0.000877615372	0.0098261374347792	0.0893143799204155	0.928832	0.928832	chr1	230373422	0.0320628307543856	chr1:230373422:A:G
chr1:230373986	['G', 'A']	98663	139774.167019799	-6204.149875638929	-0.015135793780397	0.0047169280633332	-3.20882438255827	0.00133321	0.00133321	chr1	230373986	2.8751014374893566	chr1:230373986:G:A
chr1:230373999	['C', 'T']	98663	69355.57385591758	-3266.2963112481843	-0.0060470985554547	0.0044894222070843	-1.3469658848108188	0.177994	0.177994	chr1	230373999	0.749594637077678	chr1:230373999:C:T
chr1:230374159	['C', 'T']	98663	69308.26434299501	-3277.888886910529	-0.0060487230796163	0.0044894677879802	-1.3473140615488377	0.177882	0.177882	chr1	230374159	0.7498679962453605	chr1:230374159:C:T
chr1:230374392	['G', 'A']	98663	2082.126620513496	286.80608753131776	0.001334025547112	0.0216809166429997	0.0615299421642637	0.950937	0.950937	chr1	230374392	0.0218482543124959	chr1:230374392:G:A
chr1:230375231	['C', 'T']	98663	70355.69636485283	-2943.754143372737	-0.007562957911964	0.0044305400555768	-1.7070058767315184	0.0878241	0.0878241	chr1	230375231	1.0563862920572742	chr1:230375231:C:T
chr1:230376426	['CT', 'C']	98663	10761.854307321126	-382.5307428316648	-0.0013604496603761	0.0093672859466411	-0.1452341337849276	0.884526	0.884526	chr1	230376426	0.0532893967954419	chr1:230376426:CT:C
chr1:230376545	['TGTTGGATGGTTCA', 'T']	98663	70531.73550853218	-2910.6320532416607	-0.0074474954967176	0.0044278144558364	-1.6819800312320854	0.0925759	0.0925759	chr1	230376545	1.0335020571544715	chr1:230376545:TGTTGGATGGTTCA:T
chr1:230376739	['G', 'C']	98663	9773.396233491116	-459.2992573137909	0.0020431928008858	0.0097990493675825	0.2085092874054908	0.834832	0.834832	chr1	230376739	0.0784009123173334	chr1:230376739:G:C
chr1:230376892	['C', 'T']	98663	10646.323717818772	-399.05166409856713	-0.0013056694620304	0.0094080507919603	-0.1387821442403576	0.889623	0.889623	chr1	230376892	0.0507939975201567	chr1:230376892:C:T
chr1:230377038	['T', 'C']	98663	2156.2622578585106	286.8018986068016	0.0082704543322518	0.0212883084385554	0.3884974870653984	0.697649	0.697649	chr1	230377038	0.1563630239437937	chr1:230377038:T:C
chr1:230377136	['G', 'A']	98663	68035.03311808771	-2677.216523511874	-0.0055483375519628	0.0044624293414049	-1.243344628559652	0.213744	0.213744	chr1	230377136	0.6701060674931899	chr1:230377136:G:A
chr1:230377176	['A', 'T']	98663	139882.68452157688	-6210.277317972563	-0.0155294196391028	0.0047206644245375	-3.289668199752237	0.00100341	0.00100341	chr1	230377176	2.998521575100994	chr1:230377176:A:T
chr1:230378064	['G', 'A']	98663	58815.74966041561	-2042.8596559518733	-0.002035590242738	0.0046399353350079	-0.4387109077533222	0.660872	0.660872	chr1	230378064	0.179882648043466	chr1:230378064:G:A
chr1:230378167	['G', 'A']	98663	68201.06004237328	-2679.703239474833	-0.0055021376037307	0.0044595212632928	-1.233795575552006	0.217282	0.217282	chr1	230378167	0.6629762498620082	chr1:230378167:G:A
chr1:230378971	['A', 'G']	98663	140068.71468975235	-6170.216497308935	-0.0148191299986552	0.0047240174347057	-3.136976144453662	0.0017075	0.0017075	chr1	230378971	2.7676392876464297	chr1:230378971:A:G
chr1:230379166	['G', 'A']	98663	9733.098649936146	-463.8060428664404	0.0022855188304527	0.0098180499269844	0.2327874524421699	0.815927	0.815927	chr1	230379166	0.0883486953090964	chr1:230379166:G:A
chr1:230379493	['C', 'T']	98663	68051.13839869447	-2683.4758201523628	-0.0056960770317432	0.004461846297298	-1.2766188371823994	0.20174	0.20174	chr1	230379493	0.6952079835077727	chr1:230379493:C:T
chr1:230380050	['C', 'T']	98663	68028.51603061172	-2682.060606552392	-0.0056580726202147	0.0044619523784306	-1.268071046111168	0.204776	0.204776	chr1	230380050	0.6887209445631014	chr1:230380050:C:T
chr1:230380831	['G', 'A']	98663	5854.356021366957	-152.27961800966565	0.0267809758269963	0.0124921832081739	2.143818688912038	0.0320499	0.0320499	chr1	230380831	1.4941733212002637	chr1:230380831:G:A
chr1:230381362	['G', 'A']	98663	10692.758636068766	-392.2577255933196	-0.0016328745376207	0.0093909583950386	-0.1738773050558264	0.861962	0.861962	chr1	230381362	0.0645118798296751	chr1:230381362:G:A
chr1:230381753	['C', 'T']	98663	7112.432528862626	-460.4386437309052	-0.0183673891769423	0.0114011516828703	-1.6110117370456951	0.10718	0.10718	chr1	230381753	0.9698862472924068	chr1:230381753:C:T
chr1:230381797	['A', 'G']	98663	10795.100906066136	-394.230735460476	-0.0014094321841756	0.0093981217017137	-0.1499695608239026	0.880789	0.880789	chr1	230381797	0.0551281178205142	chr1:230381797:A:G
chr1:230382247	['C', 'A']	98663	55818.31494378718	-3292.157289383878	-0.00735311435408	0.0047596786891929	-1.544876205777404	0.122379	0.122379	chr1	230382247	0.91229309989126	chr1:230382247:C:A
chr1:230382283	['ATTTTAAT', 'A']	98663	10635.97020901332	-389.55908335538845	-0.0006060747388728	0.0094117293235558	-0.0643956830925812	0.948655	0.948655	chr1	230382283	0.0228916999412963	chr1:230382283:ATTTTAAT:A
chr1:230382928	['AG', 'A']	98663	55833.01561232763	-3289.1209066895367	-0.0073417785593885	0.0047595810110079	-1.542526231281383	0.122949	0.122949	chr1	230382928	0.9102749992249636	chr1:230382928:AG:A
chr1:230382990	['C', 'A']	98663	10631.862074907503	-396.55457718068953	-0.0010503438485874	0.0094137565663352	-0.1115754206289564	0.91116	0.91116	chr1	230382990	0.0404053540744585	chr1:230382990:C:A
chr1:230383148	['T', 'C']	98663	10745.76269088328	-381.19524416950816	-0.0009719837657859	0.0093777595620916	-0.103647759291571	0.917449	0.917449	chr1	230383148	0.0374180683665386	chr1:230383148:T:C
chr1:230383524	['G', 'A']	98663	10680.572351211593	-388.4285788976613	-0.0011233745102843	0.0093968601877584	-0.1195478583099266	0.904842	0.904842	chr1	230383524	0.0434272489923023	chr1:230383524:G:A
chr1:230383626	['G', 'A']	98663	10992.89411633518	-312.4490786103276	0.0027903660059816	0.0092729375255546	0.300915001130105	0.76348	0.76348	chr1	230383626	0.1172023351673558	chr1:230383626:G:A
chr1:230383668	['G', 'A']	98663	55829.09270784763	-3291.1095743118217	-0.007327431755937	0.0047589211616946	-1.5397253929980477	0.123631	0.123631	chr1	230383668	0.907872617913191	chr1:230383668:G:A
chr1:230383835	['A', 'G']	98663	11692.30358228926	-515.8618600969298	-0.0087609911756306	0.0090079123267585	-0.9725884153651942	0.33076	0.33076	chr1	230383835	0.4804870167423741	chr1:230383835:A:G
chr1:230383914	['G', 'A']	98663	11635.589663281236	-524.2777195981585	-0.0087884042786272	0.0090245012196934	-0.9738382282501176	0.330139	0.330139	chr1	230383914	0.4813031685375319	chr1:230383914:G:A
chr1:230384026	['TC', 'T']	98663	11615.29499655354	-521.2370173443103	-0.0085083590191614	0.0090310871606906	-0.9421190237422948	0.346134	0.346134	chr1	230384026	0.4607557387956033	chr1:230384026:TC:T
chr1:230384255	['G', 'A']	98663	11600.940651766256	-522.5774953255872	-0.0081641126941434	0.0090345351331737	-0.90365609008103	0.36618	0.36618	chr1	230384255	0.4363053796597633	chr1:230384255:G:A
chr1:230384644	['C', 'T']	98663	3788.191976322244	-167.32545912844438	-0.0357058896172838	0.0155517497406973	-2.295940341931124	0.0216814	0.0216814	chr1	230384644	1.663912678192501	chr1:230384644:C:T
chr1:230385075	['G', 'A']	98663	44057.251599103896	-2017.895010828895	-0.0069613044653853	0.0050963582242121	-1.3659370395732986	0.171962	0.171962	chr1	230385075	0.7645675124738913	chr1:230385075:G:A
chr1:230385285	['C', 'A']	98663	79912.19902071106	-3854.467884281944	-0.008487944591123	0.0043471095881089	-1.9525490257574656	0.0508759	0.0508759	chr1	230385285	1.2934878949838935	chr1:230385285:C:A
chr1:230385398	['C', 'T']	98663	48541.7918935085	-2393.47156881746	-0.0032749807952843	0.0049529010498682	-0.6612247574321117	0.50847	0.50847	chr1	230385398	0.2937346655904079	chr1:230385398:C:T
chr1:230385594	['A', 'G']	98663	82338.86366309127	-4101.86527681294	-0.0103406105620526	0.0043279775083981	-2.389247758794356	0.0168848	0.0168848	chr1	230385594	1.7725040792045128	chr1:230385594:A:G
chr1:230385918	['C', 'A']	98663	10827.768214807003	-578.5096313755596	-0.0027688591245462	0.0093343033813075	-0.2966326474979436	0.766748	0.766748	chr1	230385918	0.1153473481659485	chr1:230385918:C:A
chr1:230385991	['T', 'C']	98663	7080.93299543842	-426.7702299608221	-0.0183357854102615	0.0114265178244877	-1.6046695670457756	0.10857	0.10857	chr1	230385991	0.9642901621721384	chr1:230385991:T:C
chr1:230386944	['C', 'T']	98663	80136.4933849694	-3830.442803740372	-0.0078709436338251	0.004343914240361	-1.811947289541996	0.0699974	0.0699974	chr1	230386944	1.1549180912232244	chr1:230386944:C:T
chr1:230386960	['C', 'T']	98663	10828.207243644329	-578.1153250829225	-0.0027962324660763	0.009334314546753	-0.2995648423963883	0.76451	0.76451	chr1	230386960	0.1166168295238449	chr1:230386960:C:T
chr1:230387215	['A', 'G']	98663	80156.12300657973	-3821.7070108716593	-0.0077558366871226	0.0043437681534206	-1.7855088976181	0.0741819	0.0741819	chr1	230387215	1.1297020474033612	chr1:230387215:A:G
chr1:230387232	['G', 'A']	98663	80142.74405636945	-3834.0260249106113	-0.0079431509104943	0.0043438345591158	-1.8286034613876103	0.0674621	0.0674621	chr1	230387232	1.1709401439618643	chr1:230387232:G:A
chr1:230387274	['C', 'T']	98663	2738.055503187683	-274.6908593760491	-0.0349017515688664	0.0181712343950483	-1.920714400028718	0.0547706	0.0547706	chr1	230387274	1.2614525014436475	chr1:230387274:C:T
chr1:230387293	['C', 'G']	98663	80275.27261944582	-3800.4809533844905	-0.0072890423122408	0.004341921298056	-1.6787596577359147	0.0932021	0.0932021	chr1	230387293	1.0305743021509837	chr1:230387293:C:G
chr1:230387731	['G', 'A']	98663	2071.083965983843	273.0681587987348	0.0019532863762911	0.0216309725088544	0.0903004419006849	0.928049	0.928049	chr1	230387731	0.0324290928890998	chr1:230387731:G:A
chr1:230387863	['A', 'G']	98663	82375.8730408159	-4082.368297674741	-0.0100705282734709	0.004327771823313	-2.326954535639441	0.0199697	0.0199697	chr1	230387863	1.6996284593818367	chr1:230387863:A:G
chr1:230388366	['G', 'A']	98663	8184.995509422102	-288.0509400880848	0.0087804507637296	0.0106548306161666	0.8240816846404929	0.409895	0.409895	chr1	230388366	0.3873273792820675	chr1:230388366:G:A
chr1:230388520	['A', 'C']	98663	7161.710512162226	-411.0002822452526	-0.0182928999996137	0.0113700105858721	-1.6088727324795755	0.107647	0.107647	chr1	230388520	0.9679980689672982	chr1:230388520:A:C
chr1:230388550	['G', 'A']	98663	82314.5260959487	-4070.531782444235	-0.00984924975541	0.0043273233915555	-2.276060479933214	0.0228445	0.0228445	chr1	230388550	1.6412183429537477	chr1:230388550:G:A
chr1:230388651	['A', 'G']	98663	10827.865681325142	-579.3325893339996	-0.0028131747418531	0.0093346935083386	-0.3013676602600963	0.763135	0.763135	chr1	230388651	0.1173986277477475	chr1:230388651:A:G
chr1:230388923	['A', 'G']	98663	56803.99934097132	-2723.70790347541	-0.0050486751471481	0.0047211548653581	-1.0693729164008468	0.284904	0.284904	chr1	230388923	0.5453014533027039	chr1:230388923:A:G
chr1:230389318	['G', 'A']	98663	23706.44858666561	-1305.4899367423332	-0.0037082774970266	0.0065588545943624	-0.565384922576893	0.571813	0.571813	chr1	230389318	0.2427459753087642	chr1:230389318:G:A
chr1:230391032	['G', 'A']	98663	7098.935367460719	-429.73887423629793	-0.0194117040560696	0.011413604769372	-1.700751379455531	0.0889928	0.0889928	chr1	230391032	1.0506451287119265	chr1:230391032:G:A
chr1:230391209	['G', 'C']	98663	2154.087331110188	275.70120199435405	0.0084413141753386	0.0211957183935839	0.3982556296791469	0.690443	0.690443	chr1	230391209	0.1608721690871813	chr1:230391209:G:C
chr1:230391259	['T', 'C']	98663	56864.86699042909	-2713.32702079639	-0.0044426513860532	0.0047195760094064	-0.9413242581958082	0.346541	0.346541	chr1	230391259	0.4602453757119744	chr1:230391259:T:C
chr1:230391317	['C', 'T']	98663	10979.33384350294	-587.7586256040942	-0.0027228288944689	0.00926925268249	-0.2937484808902058	0.768951	0.768951	chr1	230391317	0.1141013339406068	chr1:230391317:C:T
chr1:230391354	['C', 'T']	98663	7083.215376038921	-433.7811436389614	-0.0196965974968982	0.0114240552736171	-1.72413359574562	0.0846869	0.0846869	chr1	230391354	1.0721837643767147	chr1:230391354:C:T
chr1:230391502	['C', 'T']	98663	27153.752171753527	-1546.307900521808	-0.0137383021969385	0.0061694511845367	-2.226827279446276	0.0259611	0.0259611	chr1	230391502	1.5856769099529815	chr1:230391502:C:T
chr1:230391616	['C', 'T']	98663	56652.187182580325	-2743.250160751179	-0.0045923788620636	0.0047248630467519	-0.9719602063853822	0.331073	0.331073	chr1	230391616	0.4800762358264326	chr1:230391616:C:T
chr1:230391788	['A', 'G']	98663	136932.49092788942	-6547.651330597008	-0.014100560582786	0.0047209263619538	-2.9868207003657536	0.00281964	0.00281964	chr1	230391788	2.549806337068535	chr1:230391788:A:G
chr1:230392251	['T', 'C']	98663	10872.068923207977	-577.5611410879305	-0.0028777582867562	0.0093167926872906	-0.3088786434715762	0.757414	0.757414	chr1	230392251	0.1206666716649496	chr1:230392251:T:C
chr1:230392684	['G', 'A']	98663	108843.4764241324	-5142.464146783884	-0.0055616155716702	0.0043166521709192	-1.288409478330962	0.197606	0.197606	chr1	230392684	0.7041998728691853	chr1:230392684:G:A
chr1:230392777	['G', 'C']	98663	4388.177905715647	-239.654775994887	0.0035374445519971	0.0143965587852639	0.2457145908797309	0.805904	0.805904	chr1	230392777	0.0937166886581528	chr1:230392777:G:C
chr1:230392849	['T', 'C']	98663	104861.82201877644	-4899.048695702847	-0.0048598552638541	0.0042938613889264	-1.1318146590356697	0.257715	0.257715	chr1	230392849	0.5888603031113271	chr1:230392849:T:C
chr1:230393074	['C', 'T']	98663	116936.84124746908	-5362.441562805881	-0.0085308337284368	0.0044659021652058	-1.910215094925526	0.0561084	0.0561084	chr1	230393074	1.2509721155609963	chr1:230393074:C:T
chr1:230393558	['C', 'T']	98663	173220.77840621135	-5689.417311098725	0.0060339391821898	0.0065070272756053	0.9272958182933908	0.353775	0.353775	chr1	230393558	0.4512728603625981	chr1:230393558:C:T
chr1:230393671	['A', 'T']	98663	72751.85869697458	-2539.4227509835955	-0.0023440836058447	0.0043936590079541	-0.5335151411616496	0.593678	0.593678	chr1	230393671	0.2264490444807636	chr1:230393671:A:T
chr1:230393718	['G', 'A']	98663	2493.1263455573803	-220.18318084771715	-0.0297757303409711	0.019025746064236	-1.5650230083193686	0.117581	0.117581	chr1	230393718	0.9296628505541908	chr1:230393718:G:A
chr1:230393845	['T', 'A']	98663	84524.4497492339	-3084.6424008050444	-0.0044913957683419	0.0043322206868799	-1.036742145187586	0.299859	0.299859	chr1	230393845	0.5230829116696929	chr1:230393845:T:A
chr1:230393873	['G', 'A']	98663	72722.18626575466	-2529.53502282106	-0.0021214306996648	0.004396444930778	-0.4825332133272983	0.629428	0.629428	chr1	230393873	0.2010539414752039	chr1:230393873:G:A
chr1:230393896	['C', 'T']	98663	4402.827611410004	-231.1850599499784	0.003976613977224	0.0143834971507147	0.2764705923431473	0.782187	0.782187	chr1	230393896	0.1066894063271015	chr1:230393896:C:T
chr1:230394490	['C', 'T']	98663	12182.526121908972	-280.2538875970439	0.0021939827537623	0.0088550790412754	0.2477654624578408	0.804316	0.804316	chr1	230394490	0.094573291930809	chr1:230394490:C:T
chr1:230397087	['G', 'A']	98663	11540.116964991586	-475.25273290520187	0.0023150880581867	0.009033204582056	0.2562864636970041	0.79773	0.79773	chr1	230397087	0.0981440752554418	chr1:230397087:G:A
chr1:230397118	['G', 'A']	98663	11656.708880261918	-495.3516704967254	0.0013500983285006	0.0089907072858358	0.1501659753318457	0.880634	0.880634	chr1	230397118	0.0552045510734793	chr1:230397118:G:A
chr1:230397844	['G', 'C']	98663	10151.411559006276	253.38602171967744	-0.0004527822708338	0.0097764952378644	-0.0463133525683339	0.963061	0.963061	chr1	230397844	0.0163462039197211	chr1:230397844:G:C
chr1:230398294	['G', 'A']	98663	45122.40274103132	-748.9451285777366	-0.0024697715108733	0.005112843320194	-0.4830524536354431	0.62906	0.62906	chr1	230398294	0.2013079293938739	chr1:230398294:G:A
chr1:230398367	['C', 'T']	98663	10147.713920558295	252.31538208120145	-0.0006800969207602	0.0097805488573777	-0.0695356600818223	0.944563	0.944563	chr1	230398367	0.0247690704156264	chr1:230398367:C:T
chr1:230398404	['CTT', 'C']	98663	45132.20206576386	-746.994359576245	-0.0023845089335493	0.0051127194051493	-0.4663876001385423	0.640939	0.640939	chr1	230398404	0.1931833015638878	chr1:230398404:CTT:C
chr1:230398421	['A', 'C']	98663	20325.44206130393	107.35044625217348	0.0051487382342899	0.0070452906928511	0.7308056485893991	0.4649	0.4649	chr1	230398421	0.3326404538169129	chr1:230398421:A:C
chr1:230398422	['A', 'C']	98663	20330.739436334145	106.9817455902972	0.0051335071662523	0.0070446633564383	0.7287086559729953	0.466182	0.466182	chr1	230398422	0.3314444992658739	chr1:230398422:A:C
chr1:230399202	['C', 'T']	98663	9624.292641394688	358.1816539447101	0.0035605816058699	0.0100580426856148	0.3540034296098548	0.723337	0.723337	chr1	230399202	0.1406593193839473	chr1:230399202:C:T
chr1:230399691	['G', 'A']	98663	163813.0	-5373.41148908097	-0.0055977903066186	0.0056359013419847	-0.9932378100584988	0.320597	0.320597	chr1	230399691	0.4940405458918602	chr1:230399691:G:A
chr1:230399913	['A', 'C']	98663	11807.239344827236	337.58918529942446	-0.0094989864149069	0.0091809842115297	-1.0346370493675232	0.300841	0.300841	chr1	230399913	0.5216629763903822	chr1:230399913:A:C
chr1:230400077	['C', 'T']	98663	7072.0	315.65361139985464	0.018112653342061	0.0115577488280555	1.5671437069210112	0.117084	0.117084	chr1	230400077	0.9315024489624236	chr1:230400077:C:T
chr1:230400660	['T', 'TAGAAA']	98663	11094.746814851696	403.15471029167566	-0.0124350827965053	0.0096909086933548	-1.2831699472137497	0.199436	0.199436	chr1	230400660	0.7001964448700492	chr1:230400660:T:TAGAAA
chr1:230400662	['C', 'G']	98663	11249.771849106564	400.4501780260279	-0.0128047708240439	0.0097106380364691	-1.318633314922717	0.187295	0.187295	chr1	230400662	0.7274738163321515	chr1:230400662:C:G
chr1:230401002	['G', 'C']	98663	20153.204263039468	264.1102029648277	0.0042932029297365	0.00716469934536	0.5992160623623276	0.54903	0.54903	chr1	230401002	0.2604039242593962	chr1:230401002:G:C
chr1:230401003	['T', 'C']	98663	6310.255830689548	-131.6479858455274	-0.0240594078189246	0.0121126321472662	-1.9863071483067176	0.047002	0.047002	chr1	230401003	1.3278836618412249	chr1:230401003:T:C
chr1:230401807	['A', 'G']	98663	11796.989213082175	566.5583711492532	-0.0061863041811849	0.0093683806146428	-0.6603386898602055	0.509038	0.509038	chr1	230401807	0.2932497961027101	chr1:230401807:A:G
chr1:230402325	['G', 'A']	98663	2957.0599426318404	-266.073774246909	-0.0264591989601638	0.0175488911154965	-1.5077419300185375	0.131624	0.131624	chr1	230402325	0.8806649153022341	chr1:230402325:G:A
chr1:230402626	['A', 'T']	98663	11188.835114256171	-598.4702458600401	0.0022466083443807	0.0091734715166155	0.2449027437771564	0.806532	0.806532	chr1	230402626	0.0933783968457327	chr1:230402626:A:T
chr1:230403282	['A', 'C']	98663	43134.93475175868	251.8205428584734	0.0017368906777082	0.005331074178433	0.325805010317595	0.744573	0.744573	chr1	230403282	0.1280927163900067	chr1:230403282:A:C
chr1:230403861	['C', 'G']	98663	20154.817117546296	270.0383851965426	0.0046185477241222	0.0071632613016347	0.6447548860277097	0.519088	0.519088	chr1	230403861	0.2847590107937015	chr1:230403861:C:G
chr1:230404041	['T', 'C']	98663	11784.194388411908	580.3963141639525	-0.0047208809672619	0.0093687621216724	-0.5038959155918028	0.614336	0.614336	chr1	230404041	0.211594034341438	chr1:230404041:T:C
chr1:230405154	['T', 'C']	98663	43043.09671297664	236.0863826723576	0.0019107241750911	0.0053382882648636	0.3579282497101957	0.720398	0.720398	chr1	230405154	0.1424275015579033	chr1:230405154:T:C
chr1:230405289	['G', 'T']	98663	13352.488677370962	-666.5561914406073	0.0067001720310789	0.0084583188868109	0.7921399181965705	0.428281	0.428281	chr1	230405289	0.368271191954558	chr1:230405289:G:T
chr1:230405366	['C', 'A']	98663	11755.834059763216	568.3558211196823	-0.0054033568528198	0.0093796824083559	-0.5760703419986006	0.564569	0.564569	chr1	230405366	0.2482829722722675	chr1:230405366:C:A
chr1:230405757	['G', 'C']	98663	11753.548667004556	570.038687025743	-0.0051650662675368	0.0093806158574229	-0.5506105724870662	0.581902	0.581902	chr1	230405757	0.2351501501317806	chr1:230405757:G:C
chr1:230405996	['G', 'A']	98663	41608.43445556196	342.29851050128826	0.002836783703583	0.0054122250785481	0.5241437047448146	0.60018	0.60018	chr1	230405996	0.2217184808111293	chr1:230405996:G:A
chr1:230406104	['C', 'T']	98663	11574.759741707892	560.1352617115438	-0.0032183415857142	0.0094449523352769	-0.3407472554089765	0.733295	0.733295	chr1	230406104	0.1347212762478268	chr1:230406104:C:T
chr1:230407836	['G', 'A']	98663	11757.715022755609	566.9311763611579	-0.0056120045198962	0.0093770213658426	-0.5984847747429591	0.549518	0.549518	chr1	230407836	0.2600180772666213	chr1:230407836:G:A
chr1:230407852	['T', 'C']	98663	15785.279935127464	-728.2757770448629	0.0190425411300689	0.0078338648101755	2.430797772427002	0.0150674	0.0150674	chr1	230407852	1.8219616821956943	chr1:230407852:T:C
chr1:230408242	['T', 'G']	98663	43161.81213761505	258.2778175002398	0.0017196029022618	0.0053297731823584	0.3226409161188525	0.746968	0.746968	chr1	230408242	0.1266980028982537	chr1:230408242:T:G
chr1:230408295	['TGACTTAAGCAAACATTTACCCACTTG', 'T']	98663	12577.529756414024	-886.8447516884019	-0.0139646185442458	0.0086984963477646	-1.6054060363932203	0.108408	0.108408	chr1	230408295	0.9649386677269998	chr1:230408295:TGACTTAAGCAAACATTTACCCACTTG:T
chr1:230409099	['A', 'G']	98663	20174.63584207592	270.2814701578475	0.0043750681025081	0.007161605096262	0.610906080927541	0.541263	0.541263	chr1	230409099	0.2665916596723633	chr1:230409099:A:G
chr1:230409218	['A', 'G']	98663	43363.42727374107	306.9169552906851	0.0021582244864546	0.0053240883095218	0.4053697761915046	0.685207	0.685207	chr1	230409218	0.1641782089787909	chr1:230409218:A:G
chr1:230409346	['C', 'T']	98663	43123.8674844138	259.22986085269844	0.0017425312835316	0.0053319069432471	0.3268120209296937	0.743811	0.743811	chr1	230409346	0.1285374032774278	chr1:230409346:C:T
chr1:230411939	['A', 'G']	98663	43107.99074477684	273.6400873851911	0.0022940873077662	0.0053319182580157	0.4302555284521438	0.667011	0.667011	chr1	230411939	0.1758670038646971	chr1:230411939:A:G
chr1:230416093	['A', 'G']	98663	12165.356323237234	-91.21513966782796	0.0036823593843558	0.0088749433455644	0.4149163821080842	0.678204	0.678204	chr1	230416093	0.1686396531117444	chr1:230416093:A:G
chr1:230416163	['T', 'C']	98663	94472.938289503	-2846.900521438807	-0.0090664852765557	0.0042785368485044	-2.11906209940085	0.0340877	0.0340877	chr1	230416163	1.467402300942017	chr1:230416163:T:C
chr1:230416689	['G', 'A']	98663	12035.243966714304	-686.2087311821291	0.0007256297530092	0.0088784458660942	0.0817293661473311	0.934862	0.934862	chr1	230416689	0.0292524929368665	chr1:230416689:G:A
chr1:230417011	['T', 'C']	98663	94350.34433541483	-2849.028935303611	-0.009051326358066	0.0042791879711975	-2.115197186706671	0.0344156	0.0344156	chr1	230417011	1.4632446545740665	chr1:230417011:T:C
chr1:230417068	['T', 'C']	98663	11097.899863159497	-591.3157992364918	0.0043872516906042	0.0092126806166298	0.4762187981079971	0.63392	0.63392	chr1	230417068	0.1979655461415469	chr1:230417068:T:C
chr1:230417302	['T', 'C']	98663	94625.73148673866	-2798.5769992942887	-0.0086782776131863	0.0042774128080323	-2.028861370801008	0.0424751	0.0424751	chr1	230417302	1.3718655899892978	chr1:230417302:T:C
chr1:230417531	['T', 'C']	98663	67830.18744298254	-3340.344043633753	-0.0096749556089934	0.0045089990280584	-2.1456992003742736	0.0318994	0.0318994	chr1	230417531	1.496217485567889	chr1:230417531:T:C
chr1:230417589	['G', 'A']	98663	67638.22657651723	-3323.5162226644456	-0.0096562489099962	0.0045088995741817	-2.141597689442588	0.0322283	0.0322283	chr1	230417589	1.4917626023403208	chr1:230417589:G:A
chr1:230424772	['T', 'A']	98663	6526.727668977822	-268.0240753869884	0.0079829097250263	0.011860916186233	0.6730432623992488	0.500921	0.500921	chr1	230424772	0.3002307610975778	chr1:230424772:T:A
chr1:230425154	['G', 'A']	98663	17221.85485408342	-837.2435184393036	-0.0168728283079447	0.0075494091772952	-2.234986594539017	0.0254205	0.0254205	chr1	230425154	1.5948159114883291	chr1:230425154:G:A
chr1:230433460	['G', 'A']	98663	11247.285702690648	-561.4881492871954	0.0058507454745134	0.0091599460212844	0.6387314358532639	0.522999	0.522999	chr1	230433460	0.2814991415244984	chr1:230433460:G:A
chr1:230435927	['A', 'G']	98663	11241.683641302694	-561.4471903915515	0.0058452090605473	0.009156879711843	0.638340706058147	0.523253	0.523253	chr1	230435927	0.2812882730137179	chr1:230435927:A:G
chr1:230444822	['A', 'G']	98663	55362.27262404442	-3282.0185983037286	-0.0124077550087296	0.0048066908009846	-2.581350771759188	0.00984288	0.00984288	chr1	230444822	2.0068778095865087	chr1:230444822:A:G
chr1:230447091	['C', 'G']	98663	42103.91048938281	-2575.0655476166035	-0.0139843068260022	0.0052462422531645	-2.6655854135532624	0.00768669	0.00768669	chr1	230447091	2.114260633436282	chr1:230447091:C:G
chr1:230448255	['G', 'A']	98663	11158.690734824264	-552.539772129221	0.0051853916751842	0.0091872858660733	0.564409527555115	0.572477	0.572477	chr1	230448255	0.2422419569771346	chr1:230448255:G:A
chr1:230450272	['G', 'C']	98663	82880.12058391202	-2759.640598655561	-0.013272726790554	0.0043229135448258	-3.0703197398986526	0.00213888	0.00213888	chr1	230450272	2.66981358045874	chr1:230450272:G:C
chr1:230450756	['C', 'A']	98663	55175.09915243928	-3275.335644233037	-0.0133398290484144	0.0048146336948125	-2.7706841047507527	0.00559491	0.00559491	chr1	230450756	2.252206895162037	chr1:230450756:C:A
chr1:230451939	['T', 'C']	98663	82863.555394458	-2749.185008984463	-0.0130661005064036	0.0043239650515803	-3.021786797658816	0.00251352	0.00251352	chr1	230451939	2.599717654754553	chr1:230451939:T:C
chr1:230452054	['A', 'G']	98663	55209.07229966038	-3280.986686291002	-0.0134361132833881	0.0048138116572282	-2.791158906936627	0.00525298	0.00525298	chr1	230452054	2.279594252710345	chr1:230452054:A:G
chr1:230452059	['G', 'A']	98663	83062.0981831454	-2692.35808675759	-0.0127493943438852	0.0043217248579994	-2.950070808021563	0.00317776	0.00317776	chr1	230452059	2.4978789059365574	chr1:230452059:G:A
chr1:230452324	['G', 'T']	98663	12330.874695888408	-72.76173852279065	0.0072040707805153	0.0087905643666858	0.8195231250244899	0.41249	0.41249	chr1	230452324	0.3845865755927509	chr1:230452324:G:T
chr1:230456280	['C', 'A']	98663	55106.26089204256	-3290.408859536707	-0.013479127238691	0.0048216460646921	-2.795544728468481	0.00518223	0.00518223	chr1	230456280	2.2854833158746684	chr1:230456280:C:A
chr1:230456606	['C', 'T']	98663	82963.93146477445	-2751.7169247960096	-0.0126771464220374	0.0043246054967819	-2.931399507185316	0.00337516	0.00337516	chr1	230456606	2.4717056345455326	chr1:230456606:C:T
chr1:230457124	['G', 'T']	98663	4971.352710428154	253.2720437491308	-0.0145268689862694	0.0140527617755464	-1.0337376537292469	0.301261	0.301261	chr1	230457124	0.5210570866508221	chr1:230457124:G:T
chr1:230458440	['C', 'G']	98663	57140.79151166209	-3377.761593886024	-0.012051135146803	0.0047716865785769	-2.525550441830761	0.0115533	0.0115533	chr1	230458440	1.93729394935708	chr1:230458440:C:G
chr1:230459262	['T', 'C']	98663	15058.610506897494	-147.80606364937395	0.0038441529763008	0.0080397437546932	0.4781437187045737	0.632549	0.632549	chr1	230459262	0.198905826507315	chr1:230459262:T:C
chr1:230460008	['A', 'G']	98663	83148.42751867657	-2717.004485163749	-0.0124234453991208	0.0043194884855585	-2.876138098447657	0.0040266	0.0040266	chr1	230460008	2.395061510800064	chr1:230460008:A:G
chr1:230460069	['A', 'G']	98663	66891.13571073784	-3848.872560170748	-0.0098853303688804	0.0045874908734946	-2.154844694295821	0.0311764	0.0311764	chr1	230460069	1.5061740350868589	chr1:230460069:A:G
chr1:230462250	['T', 'C']	98663	83133.11115954221	-2705.0717632702035	-0.0122607563122398	0.0043196841129389	-2.83834558076013	0.00453573	0.00453573	chr1	230462250	2.3433528057465693	chr1:230462250:T:C
chr1:230463605	['C', 'T']	98663	57457.823644491305	-3374.634892928028	-0.01187655956507	0.0047652200544535	-2.492342311446961	0.012692	0.012692	chr1	230463605	1.896469936571625	chr1:230463605:C:T
chr1:230464961	['G', 'A']	98663	13328.540366312249	-958.4387686428852	-0.0151677001241184	0.0084487422892622	-1.7952613069279564	0.0726151	0.0726151	chr1	230464961	1.1389730602256452	chr1:230464961:G:A
chr1:230465151	['C', 'T']	98663	66691.16708398802	-3858.5579271675206	-0.0105947934195181	0.0045916582247586	-2.307400268249484	0.0210346	0.0210346	chr1	230465151	1.677065742237167	chr1:230465151:C:T
chr1:230468381	['C', 'T']	98663	57468.71651930563	-3368.4860035427896	-0.0118469483151193	0.0047657387585118	-2.4858576844901523	0.0129256	0.0129256	chr1	230468381	1.8885492880296773	chr1:230468381:C:T
chr1:230468868	['A', 'G']	98663	83747.27878757159	-2832.061679717384	-0.0122037803772217	0.0043173665471527	-2.8266722882887576	0.00470439	0.00470439	chr1	230468868	2.327496681866643	chr1:230468868:A:G
chr1:230469897	['C', 'A']	98663	44995.03304913776	-1194.1402912891265	-0.0051734846021042	0.0050678940947218	-1.0208351842814631	0.307335	0.307335	chr1	230469897	0.5123879784962699	chr1:230469897:C:A
chr1:230469917	['G', 'A']	98663	14495.028401719102	-222.89897133706245	0.0039141163511036	0.0081790877847206	0.4785516984443616	0.632259	0.632259	chr1	230469917	0.1991049798997018	chr1:230469917:G:A
chr1:230470994	['G', 'T']	98663	124377.90950652827	-4451.412951271658	0.0013288603356413	0.0044173034154354	0.3008306676416919	0.763544	0.763544	chr1	230470994	0.1171659312249711	chr1:230470994:G:T
chr1:230471352	['G', 'A']	98663	45056.04665402824	-1875.1400174698983	0.0163025952083691	0.0050814290466844	3.208269771867877	0.00133579	0.00133579	chr1	230471352	2.87426181207736	chr1:230471352:G:A
chr1:230471611	['T', 'A']	98663	26710.331566089186	-491.5477096498775	0.0041496425196058	0.0062129468021647	0.6679024707180861	0.504197	0.504197	chr1	230471611	0.2973997427280413	chr1:230471611:T:A
chr1:230478153	['T', 'C']	98663	53659.965166614274	-3125.4140565984944	-0.0106853654311866	0.0048562927694926	-2.20031327153756	0.027787	0.027787	chr1	230478153	1.5561583389288367	chr1:230478153:T:C
chr1:230478530	['C', 'A']	98663	44679.88709579321	-1951.5442812883623	0.0154389551457853	0.0050973460343398	3.028822261972405	0.00245573	0.00245573	chr1	230478530	2.609819384255642	chr1:230478530:C:A
chr1:230481106	['T', 'A']	98663	124060.3760618778	-4550.110153803377	0.0004781255934436	0.004418588396373	0.1082077692133883	0.913831	0.913831	chr1	230481106	0.0391341134059641	chr1:230481106:T:A
chr1:230481136	['A', 'T']	98663	125020.4729042068	-4477.795846138564	-0.0005233194959815	0.0044217231998847	-0.1183519348283095	0.905789	0.905789	chr1	230481136	0.042972957740397	chr1:230481136:A:T
chr1:230481404	['T', 'C']	98663	44807.8122516422	-1959.2787639237256	0.0155876051788824	0.00509322618954	3.060458067009586	0.00221058	0.00221058	chr1	230481404	2.6554937635312954	chr1:230481404:T:C
chr1:230481566	['G', 'A']	98663	44685.52910707227	-1955.4917951693567	0.0154641306112424	0.0050979804423525	3.0333836675344807	0.00241891	0.00241891	chr1	230481566	2.616380290063298	chr1:230481566:G:A
chr1:230482325	['C', 'T']	98663	124562.4625732417	-4510.996117531301	0.0002104606654785	0.004419848158502	0.0476171709821625	0.962021	0.962021	chr1	230482325	0.0168154476247891	chr1:230482325:C:T
chr1:230482473	['G', 'A']	98663	5250.478946621525	234.23772285353888	-0.0183103503997356	0.0135671802832654	-1.3496061832627522	0.177145	0.177145	chr1	230482473	0.751671101321516	chr1:230482473:G:A
chr1:230482843	['CA', 'C']	98663	14591.739473737558	-203.9208829048252	0.0041958048709227	0.0081553790117787	0.5144831239434499	0.606915	0.606915	chr1	230482843	0.216872128720234	chr1:230482843:CA:C
chr1:230483351	['A', 'G']	98663	14497.17549034514	-219.35574405004257	0.0045273149706404	0.0081788180445754	0.5535414709027754	0.579894	0.579894	chr1	230483351	0.236651384751305	chr1:230483351:A:G
chr1:230484316	['G', 'A']	98663	11881.20422085492	-616.9004584433766	0.0011907229975572	0.0089644050057263	0.1328278895026038	0.89433	0.89433	chr1	230484316	0.0485022007405719	chr1:230484316:G:A
chr1:230484955	['C', 'G']	98663	3620.110075005068	-215.73113660106247	-0.0263221341085389	0.0157336488041793	-1.6729834532436605	0.0943337	0.0943337	chr1	230484955	1.0253331311282283	chr1:230484955:C:G
chr1:230485822	['G', 'A']	98663	12089.102763192574	-604.2322685143457	0.0025433116430821	0.008890895971205	0.2860579688840307	0.774834	0.774834	chr1	230485822	0.1107913305337077	chr1:230485822:G:A
chr1:230485894	['C', 'T']	98663	148157.032947092	-5318.382389152175	-0.0055848810900385	0.0049203497536881	-1.1350577437817757	0.256354	0.256354	chr1	230485894	0.5911599016900356	chr1:230485894:C:T
chr1:230486255	['T', 'C']	98663	42894.21641927239	-1841.4478494890293	0.0161755147815993	0.0051684523935288	3.1296631080227915	0.00175058	0.00175058	chr1	230486255	2.756818037561237	chr1:230486255:T:C
chr1:230487012	['G', 'A']	98663	10531.960721308818	-631.7817065581738	-0.0084801892665323	0.0094683618006361	-0.8956342654716257	0.37045	0.37045	chr1	230487012	0.4312704008815708	chr1:230487012:G:A
chr1:230487909	['C', 'T']	98663	55462.99433332996	-3158.5240431818497	-0.0112503158377073	0.0048024051448436	-2.342641967595497	0.0191497	0.0191497	chr1	230487909	1.7178380253175578	chr1:230487909:C:T
chr1:230488526	['C', 'A']	98663	55455.17579788315	-3159.0387332961523	-0.0112477302383996	0.0048027779920697	-2.34192174965648	0.0191867	0.0191867	chr1	230488526	1.7169997149483112	chr1:230488526:C:A
chr1:230488637	['A', 'G']	98663	33857.833830059004	-1465.0313067528875	-0.0057680720083624	0.0056392431504215	-1.0228450617404632	0.306384	0.306384	chr1	230488637	0.5137339181946076	chr1:230488637:A:G
chr1:230489656	['T', 'A']	98663	44335.74048130728	-1326.6979617805807	0.0062877796140763	0.005096907407788	1.233646034940436	0.217338	0.217338	chr1	230489656	0.6628643337462236	chr1:230489656:T:A
chr1:230489882	['T', 'C']	98663	109752.9224530348	-3474.843566381888	-0.0151583416308747	0.0042897519089684	-3.533617316932427	0.000410101	0.000410101	chr1	230489882	3.387109171717265	chr1:230489882:T:C
chr1:230490489	['T', 'A']	98663	105478.55592845706	-3406.3381524003617	-0.0141767970893174	0.0042703328109381	-3.3198342417257347	0.000901035	0.000901035	chr1	230490489	3.045258338863733	chr1:230490489:T:A
chr1:230490980	['CTTTAAGTCCTGT', 'C']	98663	21527.18189005909	-802.5201138096479	-0.0109294482745363	0.0068262140201679	-1.6010995615205543	0.109358	0.109358	chr1	230490980	0.9611494409869276	chr1:230490980:CTTTAAGTCCTGT:C
chr1:230491734	['T', 'C']	98663	21546.275737977456	-805.5839289923725	-0.0110352642735793	0.0068229629799387	-1.61737126612381	0.105801	0.105801	chr1	230491734	0.9755102274574542	chr1:230491734:T:C
chr1:230492845	['G', 'A']	98663	42881.127065550194	-1832.565263453234	0.0164997357916301	0.0051693643637502	3.191830683736116	0.00141418	0.00141418	chr1	230492845	2.849495309045828	chr1:230492845:G:A
chr1:230492866	['G', 'A']	98663	105313.34809363051	-3426.268647678719	-0.0147348758172396	0.0042681861898601	-3.452257038890456	0.000556151	0.000556151	chr1	230492866	3.2548072775485366	chr1:230492866:G:A
chr1:230493045	['A', 'G']	98663	31636.32584668793	-1327.5739652247507	-0.0053158374756046	0.0057929286285746	-0.9176424942270665	0.358808	0.358808	chr1	230493045	0.4451378824698553	chr1:230493045:A:G
chr1:230493736	['C', 'T']	98663	165248.77345159653	-5281.698428885416	0.0071527869439735	0.0057556399326891	1.2427439915671714	0.213965	0.213965	chr1	230493736	0.6696572619312667	chr1:230493736:C:T
chr1:230494173	['G', 'C']	98663	44173.71584826859	-1337.6692952709068	0.0064100163685063	0.0051020356726821	1.2563644748364933	0.208987	0.208987	chr1	230494173	0.6798807282614818	chr1:230494173:G:C
chr1:230495232	['C', 'T']	98663	105373.2922326751	-3427.58971328367	-0.0146916300731537	0.004268276946831	-3.44205173566855	0.000577559	0.000577559	chr1	230495232	3.23840364422262	chr1:230495232:C:T
chr1:230495279	['T', 'G']	98663	148393.0484739131	-5256.908837389985	-0.0043901896475011	0.0049267330281327	-0.8910955033349985	0.37288	0.37288	chr1	230495279	0.4284309100754708	chr1:230495279:T:G
chr1:230495550	['G', 'A']	98663	42828.20902981216	-1834.649353437216	0.0165688799494497	0.0051710252551269	3.2041769536944704	0.00135492	0.00135492	chr1	230495550	2.868086346549157	chr1:230495550:G:A
chr1:230496291	['T', 'A']	98663	79824.94506675316	-3991.366179160115	-0.0136404196527879	0.0043569331545414	-3.13073879468862	0.00174418	0.00174418	chr1	230496291	2.7584086977447	chr1:230496291:T:A
chr1:230497444	['A', 'G']	98663	105012.6732869004	-3503.387223637377	-0.0148160696038196	0.0042669329070807	-3.472299641560586	0.000516241	0.000516241	chr1	230497444	3.2871475066370595	chr1:230497444:A:G
chr1:230498137	['GA', 'G']	98663	10255.342741507706	-84.91718194488024	-0.0041893032833872	0.0099117934315199	-0.4226584535211459	0.672545	0.672545	chr1	230498137	0.1722786517004966	chr1:230498137:GA:G
chr1:230499263	['A', 'C']	98663	90126.61567001534	-4532.451871319624	-0.0119622448743654	0.0043091825226479	-2.775989369560244	0.00550444	0.00550444	chr1	230499263	2.259286857851321	chr1:230499263:A:C
chr1:230499854	['A', 'T']	98663	21576.28029965129	-791.04873691704	-0.0103628359336155	0.0068195954082139	-1.5195675569160616	0.128623	0.128623	chr1	230499854	0.8906813651602532	chr1:230499854:A:T
chr1:230500087	['A', 'C']	98663	80208.8275980939	-4002.695589578229	-0.0137615606801874	0.0043552473538218	-3.1597655798151703	0.00157944	0.00157944	chr1	230500087	2.801496867488398	chr1:230500087:A:C
chr1:230500845	['G', 'A']	98663	44033.372316051966	-1341.34113231488	0.0059662536143392	0.0051079963893891	1.1680222849673536	0.242801	0.242801	chr1	230500845	0.6147495289081987	chr1:230500845:G:A
chr1:230501037	['C', 'T']	98663	57470.98997475952	-3278.894555080265	-0.0111533953090194	0.0047540971926974	-2.346059589642318	0.018975	0.018975	chr1	230501037	1.721818215432482	chr1:230501037:C:T
chr1:230502215	['A', 'G']	98663	57943.57117948196	-3287.397212137827	-0.0110529269225327	0.0047401757284791	-2.3317546765463155	0.0197156	0.0197156	chr1	230502215	1.705190001612616	chr1:230502215:A:G
chr1:230502372	['G', 'A']	98663	16928.544215135727	-730.0423293259236	0.017120764840006	0.0075951153617624	2.2541810129968898	0.024187	0.024187	chr1	230502372	1.6164179953935156	chr1:230502372:G:A
chr1:230502927	['C', 'A']	98663	11504.850905552965	-775.4256569998768	-0.0178230536029588	0.0091926963850696	-1.938827614486029	0.0525252	0.0525252	chr1	230502927	1.2796322852574498	chr1:230502927:C:A
chr1:230503909	['G', 'T']	98663	9786.396760559095	-390.9590163897733	0.0025809920462946	0.0097568587137565	0.2645310465196755	0.791371	0.791371	chr1	230503909	0.1016198686147693	chr1:230503909:G:T
chr1:230503988	['T', 'C']	98663	42754.06668085839	-1840.411158778256	0.0158688986358509	0.0051733906202567	3.067407779670678	0.00215983	0.00215983	chr1	230503988	2.6655804307784328	chr1:230503988:T:C
chr1:230505008	['C', 'T']	98663	147587.91758158203	-4463.89914540107	3.1601984658866213e-07	0.0049204116348352	6.422630260267655e-05	0.999949	0.999949	chr1	230505008	2.214958339625359e-05	chr1:230505008:C:T
chr1:230505164	['C', 'CT']	98663	58278.3526846829	-454.70478455630297	0.0050860397847673	0.0047414630718642	1.0726730774194753	0.28342	0.28342	chr1	230505164	0.5475695063004011	chr1:230505164:C:CT
chr1:230505228	['T', 'C']	98663	158896.76800105424	-5973.857461181773	-0.0006672655563542	0.0054003402470206	-0.1235599102709023	0.901664	0.901664	chr1	230505228	0.044955269698883	chr1:230505228:T:C
chr1:230505292	['G', 'A']	98663	9152.37105585907	-490.903870515921	0.0078716762377836	0.0101191736875349	0.7778971367474599	0.436632	0.436632	chr1	230505292	0.3598844387731245	chr1:230505292:G:A
chr1:230505472	['T', 'G']	98663	23344.892899498253	-805.8103954558305	0.0026447936281978	0.0065690981154918	0.4026113755190604	0.687235	0.687235	chr1	230505472	0.1628947305508042	chr1:230505472:T:G
chr1:230506148	['A', 'G']	98663	41000.557917680446	-1621.0259833418063	0.0007370810568681	0.0052482442008595	0.1404433613716823	0.88831	0.88831	chr1	230506148	0.051435448866639	chr1:230506148:A:G
chr1:230507139	['T', 'G']	98663	31059.092397364417	-1413.1256260461878	0.0022096774501547	0.0058297082548077	0.3790373983693605	0.704661	0.704661	chr1	230507139	0.1520197641966363	chr1:230507139:T:G
chr1:230507618	['G', 'A']	98663	3712.1504981806015	273.0238400901739	-0.0074894408488149	0.0162254603827573	-0.461585722200766	0.644379	0.644379	chr1	230507618	0.1908586214693458	chr1:230507618:G:A
chr1:230508340	['G', 'A']	98663	86708.94027127305	-3491.842841323445	0.0011243963153271	0.0043197712661323	0.2602907066266574	0.79464	0.79464	chr1	230508340	0.0998295775363255	chr1:230508340:G:A
chr1:230509237	['C', 'T']	98663	44521.60999442503	-1987.645965500665	-0.0001708927950234	0.0050904171068866	-0.0335714719314985	0.973219	0.973219	chr1	230509237	0.0117894209962455	chr1:230509237:C:T
chr1:230510548	['A', 'G']	98663	12558.272845225183	-698.8728426706857	0.0006068764449568	0.0087031358831888	0.069730779009105	0.944408	0.944408	chr1	230510548	0.0248403427060385	chr1:230510548:A:G
chr1:230511439	['T', 'C']	98663	8510.03504272638	-420.97247383430766	0.0009297947358358	0.0104573599573556	0.0889129512254977	0.929151	0.929151	chr1	230511439	0.0319137013585963	chr1:230511439:T:C
chr1:230511578	['TTCTC', 'T']	98663	3389.4084889781207	286.5019403178195	0.0112507713296121	0.0168013897451384	0.6696333755883268	0.503093	0.503093	chr1	230511578	0.2983517253745556	chr1:230511578:TTCTC:T
chr1:230511693	['T', 'C']	98663	35947.46518936015	-1610.5603716574942	-0.0006837152482049	0.0055031597818872	-0.1242404864302214	0.901125	0.901125	chr1	230511693	0.045214961468381	chr1:230511693:T:C
chr1:230511707	['T', 'C']	98663	35950.73692853523	-1610.6538780773465	-0.0006568825480699	0.005502843702024	-0.1193714711228977	0.904981	0.904981	chr1	230511707	0.0433605386752125	chr1:230511707:T:C
chr1:230511739	['G', 'A']	98663	35896.459553717155	-1571.9767912965474	0.0002534724372024	0.005506045753434	0.0460352943933204	0.963282	0.963282	chr1	230511739	0.0162465549154454	chr1:230511739:G:A
chr1:230511780	['T', 'C']	98663	39589.24148839095	-1294.0046874202612	-5.982653052192983e-05	0.0053215879423887	-0.0112422328014887	0.99103	0.99103	chr1	230511780	0.0039131985548319	chr1:230511780:T:C
chr1:230511797	['C', 'G']	98663	3768.343746832364	325.20085997693235	0.0062243042854194	0.0160925426630133	0.3867819036282716	0.698919	0.698919	chr1	230511797	0.1555731531404322	chr1:230511797:C:G
chr1:230511916	['A', 'G']	98663	97281.7200004055	-3243.699019547736	-0.0040287151295362	0.0042759080194741	-0.9421893808725204	0.346098	0.346098	chr1	230511916	0.4608009103605196	chr1:230511916:A:G
chr1:230512017	['C', 'T']	98663	31994.56709443297	-1382.7022756466872	0.0031151877729426	0.0057613042434052	0.5407087772718326	0.58871	0.58871	chr1	230512017	0.2300985870722652	chr1:230512017:C:T
chr1:230512959	['C', 'T']	98663	94161.99636053968	-3025.2189443145926	-0.0033557478812936	0.0042819947817229	-0.7836879894429468	0.433225	0.433225	chr1	230512959	0.3632864896072664	chr1:230512959:C:T
chr1:230514544	['G', 'A']	98663	5592.340087373425	-300.4466553206243	-0.0039229793611047	0.0128440299349793	-0.305432125350386	0.760038	0.760038	chr1	230514544	0.1191646935379634	chr1:230514544:G:A
chr1:230515056	['C', 'T']	98663	111471.98598945666	-5100.124202357588	0.0019799820223298	0.0043757546723783	0.4524892665551831	0.650918	0.650918	chr1	230515056	0.1864737186369671	chr1:230515056:C:T
chr1:230515169	['G', 'A']	98663	4882.24742038152	-163.73064682392638	-0.0106178984189788	0.0137494919486357	-0.7722393277252976	0.439975	0.439975	chr1	230515169	0.3565720000376922	chr1:230515169:G:A
chr1:230515808	['A', 'G']	98663	4806.19485297844	-189.72444675182203	-0.0122706525340982	0.0138507272510036	-0.8859211730711897	0.375662	0.375662	chr1	230515808	0.4252027336695734	chr1:230515808:A:G
chr1:230517036	['T', 'G']	98663	188675.64929707377	-6167.32917312657	-0.0033962498146125	0.0103764534259385	-0.3273035280168826	0.743439	0.743439	chr1	230517036	0.1287546600273181	chr1:230517036:T:G
chr1:230517270	['T', 'C']	98663	128880.73798927428	-6260.6515518712085	0.0003769603056916	0.0046273056219793	0.0814643199492085	0.935073	0.935073	chr1	230517270	0.0291544829674606	chr1:230517270:T:C
chr1:230517653	['A', 'T']	98663	28277.872382053003	-1234.2133273812549	-0.0013294846154302	0.0060765390978043	-0.2187897739209288	0.826814	0.826814	chr1	230517653	0.0825921783059121	chr1:230517653:A:T
chr1:230518843	['A', 'C']	98663	126772.83778221594	-6095.117797876023	0.0012843132437973	0.0045849066967235	0.2801176400634653	0.779388	0.779388	chr1	230518843	0.1082462851919079	chr1:230518843:A:C
chr1:230519094	['T', 'C']	98663	126812.41518807664	-6080.513346240088	0.0014243930235946	0.0045846191973568	0.3106894950873652	0.756037	0.756037	chr1	230519094	0.1214569498656943	chr1:230519094:T:C
chr1:230519162	['A', 'G']	98663	28663.911234921245	-1198.9500796913148	0.0001823816956145	0.0060722728429081	0.0300351615174056	0.976039	0.976039	chr1	230519162	0.0105328286997009	chr1:230519162:A:G
chr1:230519233	['C', 'T']	98663	5200.08489079973	-165.58961517524068	-0.0111996201438925	0.0136734140133836	-0.8190800141742378	0.412743	0.412743	chr1	230519233	0.3843202835095114	chr1:230519233:C:T
chr1:230519372	['T', 'C']	98663	28417.66443350002	-1179.3193437247576	0.0006648865702357	0.0060845368517474	0.1092748037255837	0.912985	0.912985	chr1	230519372	0.0395363577020022	chr1:230519372:T:C
chr1:230521992	['A', 'G']	98663	123724.35024027251	-5940.528078446831	0.0014605835708302	0.004530719888918	0.3223733990712519	0.747171	0.747171	chr1	230521992	0.1265799927527869	chr1:230521992:A:G
chr1:230523584	['A', 'T']	98663	32598.92098219716	-1466.102901418309	0.0006238865752542	0.0057187028036158	0.1090958206220796	0.913127	0.913127	chr1	230523584	0.0394688154958784	chr1:230523584:A:T
chr1:230523875	['G', 'A']	98663	103334.1308238556	-4944.085269861615	0.0010483786875778	0.0044002466825457	0.2382545259874755	0.811684	0.811684	chr1	230523875	0.0906130148068218	chr1:230523875:G:A
chr1:230526054	['G', 'A']	98663	10544.38934617334	-513.8351104741134	0.0034176993932969	0.0094391431758448	0.3620772912993781	0.717295	0.717295	chr1	230526054	0.1443021964613392	chr1:230526054:G:A
chr1:230527088	['G', 'A']	98663	183724.72428821924	-6676.180745589199	-0.0034247199161311	0.0084447777890567	-0.4055429286214189	0.685079	0.685079	chr1	230527088	0.1642593448786619	chr1:230527088:G:A
chr1:230527134	['A', 'G']	98663	38984.34638932815	-1707.8805421291338	0.0009940096946861	0.0053469653552896	0.1859016523648812	0.852522	0.852522	chr1	230527134	0.0692944048805433	chr1:230527134:A:G
chr1:230527369	['T', 'A']	98663	12194.595567810862	-685.2771543400848	0.0022279810441975	0.0088610338101523	0.2514357908943886	0.801478	0.801478	chr1	230527369	0.0961083942202948	chr1:230527369:T:A
chr1:230527614	['G', 'A']	98663	60649.37654965485	-2650.642236704489	0.0006441544350308	0.0046134881484767	0.1396241659889294	0.888957	0.888957	chr1	230527614	0.0511192459075965	chr1:230527614:G:A
chr1:230528127	['A', 'G']	98663	71760.91134183679	-3167.943176737401	0.0009917882811429	0.0044356141272255	0.2235966097806794	0.823072	0.823072	chr1	230528127	0.0845621722786333	chr1:230528127:A:G
chr1:230528224	['C', 'T']	98663	23117.45183690848	-1063.1911373567063	0.0036347240612644	0.0066136654825126	0.5495778507206197	0.58261	0.58261	chr1	230528224	0.2346220653527947	chr1:230528224:C:T
chr1:230528525	['G', 'C']	98663	37405.54949265592	-1629.10195573598	-0.0010508462942415	0.0054231881216203	-0.1937691023573684	0.846357	0.846357	chr1	230528525	0.0724464095067936	chr1:230528525:G:C
chr1:230528701	['C', 'G']	98663	79247.47391524733	-3945.5826388070095	0.00229707618398	0.0043994846440507	0.5221239235568922	0.601585	0.601585	chr1	230528701	0.2207030010374971	chr1:230528701:C:G
chr1:230529072	['G', 'A']	98663	183705.03361174185	-6700.157414333205	-0.0049471755042367	0.0084390674323533	-0.5862230091053099	0.557727	0.557727	chr1	230529072	0.2535783304641937	chr1:230529072:G:A
chr1:230530065	['C', 'G']	98663	72865.72475390062	-2969.0316036619824	0.0021671382851702	0.0044174152257864	0.4905896716522537	0.623718	0.623718	chr1	230530065	0.2050117223784456	chr1:230530065:C:G
chr1:230530131	['A', 'G']	98663	37476.49608670088	-1647.032424816064	-0.0015137404497765	0.0054193886448079	-0.2793194120201783	0.78	0.78	chr1	230530131	0.1079053973095195	chr1:230530131:A:G
chr1:230530317	['G', 'A']	98663	4805.146107845125	-183.25090978256463	-0.0111026229987207	0.0138597652134279	-0.8010686204095355	0.423094	0.423094	chr1	230530317	0.3735631334618224	chr1:230530317:G:A
chr1:230530790	['A', 'G']	98663	28438.05291863505	-1194.5777619836892	-0.0001673156235779	0.0060628343827472	-0.0275969312396333	0.977984	0.977984	chr1	230530790	0.0096682502927168	chr1:230530790:A:G
chr1:230531062	['G', 'A']	98663	10554.497653296028	-519.827727245411	0.0030394129433265	0.009431892748967	0.3222484631898955	0.747265	0.747265	chr1	230531062	0.1265253585210731	chr1:230531062:G:A
chr1:230531962	['C', 'T']	98663	23033.836493035145	-1053.361836984289	0.0040934309900015	0.0066250633140961	0.6178704709571535	0.536662	0.536662	chr1	230531962	0.2702991551779879	chr1:230531962:C:T
chr1:230532080	['G', 'A']	98663	4977.55495073592	-162.6847819142125	-0.011674978116352	0.0136276694527579	-0.8567112782434975	0.391607	0.391607	chr1	230532080	0.407149553758066	chr1:230532080:G:A
chr1:230532514	['A', 'G']	98663	37526.90177177725	-1647.8410816332027	-0.0015672604550192	0.0054160506953994	-0.2893732985827728	0.772296	0.772296	chr1	230532514	0.1122162145238275	chr1:230532514:A:G
chr1:230532676	['C', 'T']	98663	31031.40326815273	-1430.8254465922016	0.0018816165095182	0.0058330059466839	0.3225809345502154	0.747013	0.747013	chr1	230532676	0.1266718402473344	chr1:230532676:C:T
chr1:230532823	['C', 'G']	98663	10547.962180955665	-515.0689036660335	0.0033386420195579	0.0094358313873717	0.353825951577111	0.72347	0.72347	chr1	230532823	0.1405794729825187	chr1:230532823:C:G
chr1:230534684	['C', 'A']	98663	10552.818289641751	-516.3062344306337	0.0032990042493668	0.0094349875703561	0.3496564489106456	0.726597	0.726597	chr1	230534684	0.1387063996003828	chr1:230534684:C:A
chr1:230534716	['G', 'A']	98663	28310.49483312878	-1184.1809012298256	0.000598447668585	0.0060758597811275	0.0984959643808599	0.921539	0.921539	chr1	230534716	0.0354862804922349	chr1:230534716:G:A
chr1:230534720	['G', 'A']	98663	10554.81402989312	-519.98102583391	0.0030267080289096	0.0094339537099005	0.3208313419784168	0.748339	0.748339	chr1	230534720	0.1259016207485881	chr1:230534720:G:A
chr1:230534889	['A', 'T']	98663	22985.426412148743	-1060.029699844188	0.0038144892600649	0.0066313283601458	0.5752224973490906	0.565142	0.565142	chr1	230534889	0.2478424157768974	chr1:230534889:A:T
chr1:230535622	['A', 'G']	98663	37392.71686942416	-1657.745061747064	-0.0013199939131018	0.0054223726816627	-0.2434347453773805	0.807669	0.807669	chr1	230535622	0.0927665859156345	chr1:230535622:A:G
chr1:230535947	['A', 'G']	98663	10584.858263646036	-508.9268148745472	0.0037348510155616	0.0094221291374668	0.3963914059201447	0.691817	0.691817	chr1	230535947	0.1600087702842471	chr1:230535947:A:G
chr1:230535976	['G', 'T']	98663	4847.147384958444	-165.01151639803956	-0.0096749022378229	0.0138012954918075	-0.7010140637569855	0.483296	0.483296	chr1	230535976	0.3157867992851139	chr1:230535976:G:T
chr1:230536863	['T', 'C']	98663	23254.649884446968	-1071.930489411764	0.0035366991869364	0.0065975362413375	0.5360636239899484	0.591916	0.591916	chr1	230536863	0.2277399205150617	chr1:230536863:T:C
chr1:230539080	['T', 'C']	98663	93246.35298530922	-2282.6189350947093	-0.0029277649155809	0.0042780175039059	-0.6843742254228351	0.49374	0.49374	chr1	230539080	0.3065016872921645	chr1:230539080:T:C
chr1:230539296	['G', 'A']	98663	37832.51868296738	-1702.450041204608	-0.002395008588446	0.0054018411608241	-0.4433689398006445	0.6575	0.6575	chr1	230539296	0.1821042428382045	chr1:230539296:G:A
chr1:230539348	['G', 'A']	98663	30295.07056044926	228.30875578632748	-0.0070411162429882	0.0061356270195161	-1.1475789223484243	0.251145	0.251145	chr1	230539348	0.6000754637079959	chr1:230539348:G:A
chr1:230539448	['G', 'A']	98663	15516.10084536166	-799.9498926650833	0.0012191405605669	0.0079182481992273	0.1539659442205758	0.877637	0.877637	chr1	230539448	0.0566850757739285	chr1:230539448:G:A
chr1:230539883	['GGAATGGTT', 'G']	98663	30322.30264878508	237.6549604313784	-0.0063006558634332	0.0061328463209677	-1.027362424180072	0.304252	0.304252	chr1	230539883	0.5167665582544825	chr1:230539883:GGAATGGTT:G
chr1:230540296	['A', 'C']	98663	30389.7721430454	239.1663944761042	-0.0063788972751382	0.0061268946624631	-1.0411305606768404	0.297818	0.297818	chr1	230540296	0.5260490572069714	chr1:230540296:A:C
chr1:230540928	['G', 'A']	98663	30894.75761016108	-1442.6431569146637	0.0016937595725483	0.005843696074442	0.2898438849269037	0.771936	0.771936	chr1	230540928	0.1124187048443461	chr1:230540928:G:A
chr1:230543841	['A', 'C']	98663	62465.56177007296	-2775.7948775917466	0.0001348800082324	0.0045780620396921	0.0294622499789186	0.976496	0.976496	chr1	230543841	0.0103295313638232	chr1:230543841:A:C
chr1:230544870	['A', 'T']	98663	30401.860429276803	221.24857991157887	-0.0067552974622059	0.0061260712092146	-1.1027128532304489	0.270155	0.270155	chr1	230544870	0.568386990174333	chr1:230544870:A:T
chr1:230545507	['A', 'G']	98663	93253.95835529786	-2291.1462846907853	-0.0025061372976514	0.0042778803538442	-0.5858362297111335	0.557987	0.557987	chr1	230545507	0.2533759191520853	chr1:230545507:A:G
chr1:230545985	['C', 'A']	98663	28224.14672789198	-1183.329801104779	0.0002303988167083	0.0060814200858308	0.037885693383557	0.969779	0.969779	chr1	230545985	0.0133272245129933	chr1:230545985:C:A
chr1:230546167	['T', 'C']	98663	4999.456048411619	-147.36918601110108	-0.0100567447472342	0.0136064054579223	-0.7391184084830201	0.459837	0.459837	chr1	230546167	0.3373960868959374	chr1:230546167:T:C
chr1:230547067	['A', 'G']	98663	171890.39075915614	-6419.887886624365	-0.0090040426370258	0.0063614480573818	-1.4154077115473014	0.156952	0.156952	chr1	230547067	0.8042331458229405	chr1:230547067:A:G
chr1:230547657	['C', 'T']	98663	40652.532376434334	-597.4716078703523	-0.0041953586597758	0.0053064112885181	-0.7906207098672668	0.429167	0.429167	chr1	230547657	0.3673736796904623	chr1:230547657:C:T
chr1:230548107	['A', 'T']	98663	7145.593333400917	153.3513197373371	-0.0069381161753794	0.011551163479139	-0.6006421940014479	0.54808	0.54808	chr1	230548107	0.261156045488673	chr1:230548107:A:T
chr1:230548430	['T', 'C']	98663	34320.78286959607	-180.567901519918	-0.003095922825537	0.005683584706569	-0.5447130614520072	0.585952	0.585952	chr1	230548430	0.2321379590483677	chr1:230548430:T:C
chr1:230548512	['C', 'T']	98663	33612.450870274806	-206.92258064482343	-0.0026019545459374	0.0057311988194968	-0.4539983043488033	0.649831	0.649831	chr1	230548512	0.1871995746041376	chr1:230548512:C:T
chr1:230548513	['G', 'A']	98663	92851.99874297994	-4592.886504394872	0.0011974366615966	0.0043399938087004	0.275907458484423	0.78262	0.78262	chr1	230548513	0.106449057817076	chr1:230548513:G:A
chr1:230548542	['A', 'G']	98663	45626.93678533777	-609.1060920976831	-0.0007073903047895	0.0050747267730295	-0.1393947568860445	0.889138	0.889138	chr1	230548542	0.0510308284704	chr1:230548542:A:G
chr1:230548582	['T', 'C']	98663	11248.82420144556	-432.80966423524274	0.0050616806933007	0.0091487908988321	0.5532622561028129	0.580085	0.580085	chr1	230548582	0.2365083644952604	chr1:230548582:T:C
chr1:230548583	['C', 'T']	98663	11239.480932589966	-434.5451240441273	0.0048425866310971	0.0091528035418004	0.5290823307832703	0.59675	0.59675	chr1	230548583	0.2242075723212078	chr1:230548583:C:T
chr1:230549053	['C', 'G']	98663	20280.02774230169	199.534653827126	-0.0036656568542919	0.0071972569881997	-0.5093130424968795	0.610534	0.610534	chr1	230549053	0.2142901456401057	chr1:230549053:C:G
chr1:230549127	['T', 'A']	98663	90805.04426716403	-4625.796524231926	0.0004148875329878	0.004359023454544	0.0951790090863986	0.924173	0.924173	chr1	230549127	0.0342467236795712	chr1:230549127:T:A
chr1:230549509	['G', 'A']	98663	109325.62106682344	-5151.904218016272	0.0006498876015809	0.0043522364013183	0.1493226795732155	0.881299	0.881299	chr1	230549509	0.0548767226666338	chr1:230549509:G:A
chr1:230550080	['C', 'T']	98663	12359.501079475767	-674.7065769320053	0.0052003955097135	0.0087730851664703	0.592767015369782	0.553338	0.553338	chr1	230550080	0.2570095039705063	chr1:230550080:C:T
chr1:230550727	['A', 'C']	98663	41698.72067112733	-1571.0151174238165	-0.0033574140778877	0.0052234988870146	-0.6427519466375428	0.520387	0.520387	chr1	230550727	0.2836735612626122	chr1:230550727:A:C
chr1:230550965	['G', 'A']	98663	18165.234620843465	-208.6762064891554	0.0032535709669348	0.0073508508736899	0.4426114776154721	0.658048	0.658048	chr1	230550965	0.1817424264850977	chr1:230550965:G:A
chr1:230551015	['A', 'G']	98663	13811.519762785743	-808.6021802144719	0.0020992338221313	0.0083426899976375	0.251625533577998	0.801331	0.801331	chr1	230551015	0.0961880559753995	chr1:230551015:A:G
chr1:230551965	['C', 'T']	98663	36204.40340189151	-1450.2551202217326	-0.0032626717967066	0.0054945511469885	-0.5938013332526392	0.552646	0.552646	chr1	230551965	0.2575529690128485	chr1:230551965:C:T
chr1:230552319	['C', 'A']	98663	13799.79736017761	-383.8321829033855	-0.0070425095055812	0.0083201507415265	-0.8464401336422331	0.397309	0.397309	chr1	230552319	0.4008715970235028	chr1:230552319:C:A
chr1:230552720	['A', 'G']	98663	33283.771049403345	-1129.5863947039174	0.0003434644880149	0.0056640842192217	0.0606390150148831	0.951647	0.951647	chr1	230552720	0.0215241171427678	chr1:230552720:A:G
chr1:230552897	['T', 'C']	98663	19368.852529328866	-340.3878881169972	-0.000997972913717	0.0071415369218744	-0.139742036572019	0.888864	0.888864	chr1	230552897	0.0511646828631212	chr1:230552897:T:C
chr1:230552948	['G', 'A']	98663	36311.77723028256	-1457.0974386735916	-0.0033715032989565	0.0054878104163291	-0.6143622033524486	0.538977	0.538977	chr1	230552948	0.2684297672552063	chr1:230552948:G:A
chr1:230554937	['T', 'G']	98663	145919.74765587776	-4502.734423123154	0.0012592787792456	0.004859720895137	0.2591257412551687	0.795539	0.795539	chr1	230554937	0.0993385249179387	chr1:230554937:T:G
chr1:230555508	['TGTTA', 'T']	98663	121288.73308461244	-4008.177582961176	0.0016871535904853	0.004375964259363	0.385550130322807	0.699831	0.699831	chr1	230555508	0.1550068237411511	chr1:230555508:TGTTA:T
chr1:230555601	['C', 'G']	98663	12169.246683086529	-670.6465893235978	0.0011164204585613	0.0088263203543515	0.1264876430653133	0.899346	0.899346	chr1	230555601	0.046073192603164	chr1:230555601:C:G
chr1:230556107	['A', 'G']	98663	11512.05012467817	-478.2494727048498	-0.0047476339679356	0.0090924613879793	-0.5221505778635689	0.601567	0.601567	chr1	230556107	0.2207159957392054	chr1:230556107:A:G
chr1:230556972	['G', 'A']	98663	11709.3054778413	-674.4838661364764	-0.0018100885052773	0.0089874298384366	-0.2014022404420975	0.840384	0.840384	chr1	230556972	0.0755222246833363	chr1:230556972:G:A
chr1:230557252	['CA', 'C']	98663	13785.33136304647	-371.8304490152364	-0.0059119328936405	0.0083196160696117	-0.7106016484624178	0.477333	0.477333	chr1	230557252	0.321178540026201	chr1:230557252:CA:C
chr1:230557320	['A', 'C']	98663	13784.23536448143	-373.6404519420583	-0.0060674200756407	0.0083198770581466	-0.7292679967788277	0.465839	0.465839	chr1	230557320	0.3317641551835363	chr1:230557320:A:C
chr1:230557871	['T', 'C']	98663	12652.025878059909	-708.4290460809812	0.0050019437573987	0.0086726561304393	0.5767487701769848	0.56411	0.56411	chr1	230557871	0.2486362014511264	chr1:230557871:T:C
chr1:230558806	['C', 'A']	98663	12558.381856882224	-701.9793024014408	0.0046857489022734	0.008705209986208	0.538269485709969	0.590392	0.590392	chr1	230558806	0.228859535973962	chr1:230558806:C:A
chr1:230561176	['C', 'T']	98663	183617.02736782355	-5943.569245775074	-0.0008392162413868	0.0083594463129919	-0.1003913668399941	0.920034	0.920034	chr1	230561176	0.0361961229375521	chr1:230561176:C:T
chr1:230561974	['A', 'G']	98663	73916.24096825205	-2736.989588978397	-0.0002127684195945	0.0043938514041179	-0.0484241272691151	0.961378	0.961378	chr1	230561974	0.0171058204099125	chr1:230561974:A:G
chr1:230562767	['A', 'G']	98663	12999.976421214824	-638.6913692942621	0.0052933452315467	0.0085636528570965	0.618117679438663	0.536499	0.536499	chr1	230562767	0.270431083194557	chr1:230562767:A:G
chr1:230562949	['TCCTGATCCCCCACC', 'T']	98663	43169.06343268453	-1714.9371449497364	0.0008233084926982	0.0051603377001536	0.1595454678622465	0.873239	0.873239	chr1	230562949	0.0588668763681166	chr1:230562949:TCCTGATCCCCCACC:T
chr1:230563488	['T', 'A']	98663	27101.197476052912	-858.4425912212749	-0.0031249838226026	0.0061784366940171	-0.5057887581220554	0.613006	0.613006	chr1	230563488	0.2125352746591722	chr1:230563488:T:A
chr1:230563646	['A', 'G']	98663	19372.785412380017	-361.6260242691828	-0.0017201820711031	0.0071364271116537	-0.2410424774456218	0.809523	0.809523	chr1	230563646	0.0917708076503443	chr1:230563646:A:G
chr1:230564894	['A', 'G']	98663	75515.66552779922	-2703.173419381701	-0.0005294980499975	0.0043748045840487	-0.1210335318583507	0.903665	0.903665	chr1	230564894	0.0439925381256807	chr1:230564894:A:G
chr1:230564932	['T', 'C']	98663	26362.412717079453	-891.858813055262	-0.0040985667428589	0.0062580574856489	-0.6549263493117091	0.512517	0.512517	chr1	230564932	0.2902917246453881	chr1:230564932:T:C
chr1:230565073	['C', 'T']	98663	26335.27074315488	-900.0337780271171	-0.0043598325330513	0.0062619307048265	-0.6962441359644614	0.486278	0.486278	chr1	230565073	0.3131153781692863	chr1:230565073:C:T
chr1:230565332	['T', 'C']	98663	19374.16003730285	-365.0148069965784	-0.002221271203499	0.0071370827809918	-0.3112295697921443	0.755627	0.755627	chr1	230565332	0.1216925322992861	chr1:230565332:T:C
chr1:230565380	['A', 'T']	98663	15468.254229385231	-727.2431045395864	0.0071411362847883	0.0079020783566435	0.9037035527222428	0.366155	0.366155	chr1	230565380	0.4363350310134519	chr1:230565380:A:T
chr1:230565441	['G', 'A']	98663	12786.647996107766	-647.8457437993927	0.0035469784884148	0.0086301503091758	0.4109984602056817	0.681075	0.681075	chr1	230565441	0.1668050609320645	chr1:230565441:G:A
chr1:230565542	['G', 'A']	98663	19606.39104565358	-379.72484744759856	-0.0037510006749978	0.0071019463466112	-0.5281651665515216	0.597386	0.597386	chr1	230565542	0.2237449594921705	chr1:230565542:G:A
chr1:230565691	['T', 'C']	98663	75578.6186435523	-2681.0577955814324	-0.0002148135797615	0.0043738670669516	-0.0491129649057301	0.960829	0.960829	chr1	230565691	0.0173538974141559	chr1:230565691:T:C
chr1:230565819	['G', 'A']	98663	75515.43085111777	-2706.219425417037	-0.0006716318154559	0.0043746779948746	-0.1535271433103966	0.877983	0.877983	chr1	230565819	0.0565138930661854	chr1:230565819:G:A
chr1:230566803	['A', 'G']	98663	12789.407324417774	-653.7062384457132	0.0030678563325919	0.0086298863295506	0.3554920905605539	0.722222	0.722222	chr1	230566803	0.1413292864255612	chr1:230566803:A:G
chr1:230567242	['T', 'C']	98663	133204.35197988682	-4486.615995613932	0.0016639635372596	0.0045401160894603	0.3665024207470091	0.713991	0.713991	chr1	230567242	0.1463072625585198	chr1:230567242:T:C
chr1:230567474	['A', 'G']	98663	20374.47806915288	-464.3347001394192	-0.0038111756102122	0.006982682146877	-0.5458039661617344	0.585202	0.585202	chr1	230567474	0.2326941982892429	chr1:230567474:A:G
chr1:230567858	['G', 'A']	98663	133165.54611251896	-4473.939128315941	0.0019101155708744	0.0045401548110577	0.4207159558132841	0.673963	0.673963	chr1	230567858	0.1713639452108326	chr1:230567858:G:A
chr1:230568079	['C', 'A']	98663	133160.19576081337	-4466.58060812627	0.002099817212158	0.0045400545199242	0.4625092502618477	0.643717	0.643717	chr1	230568079	0.1913050213841546	chr1:230568079:C:A
chr1:230568088	['T', 'C']	98663	159789.91284073517	-5362.571585704453	-0.0002010866598795	0.0054185106423277	-0.0371110574756009	0.970397	0.970397	chr1	230568088	0.0130505547687089	chr1:230568088:T:C
chr1:230568420	['A', 'G']	98663	133191.64934511975	-4478.450670227224	0.0017899545843322	0.0045401097667039	0.3942535921618764	0.693395	0.693395	chr1	230568420	0.1590192943211546	chr1:230568420:A:G
chr1:230568439	['G', 'A']	98663	133157.24425229096	-4472.374778846028	0.0019403026634475	0.0045399566982697	0.4273835175976549	0.669101	0.669101	chr1	230568439	0.1745083210484463	chr1:230568439:G:A
chr1:230568545	['T', 'C']	98663	133151.54426761283	-4469.599942904797	0.001980863436705	0.0045399130594486	0.4363218878349273	0.662604	0.662604	chr1	230568545	0.1787459467023472	chr1:230568545:T:C
chr1:230568937	['C', 'G']	98663	134099.7467130273	-4553.976148511058	0.0023557075500479	0.0045545802854711	0.5172172631499248	0.605006	0.605006	chr1	230568937	0.2182403183161751	chr1:230568937:C:G
chr1:230568992	['T', 'C']	98663	12424.90391556492	-721.1883849363413	0.0016776978851176	0.0087485911712887	0.1917677774935438	0.847925	0.847925	chr1	230568992	0.0716425599209048	chr1:230568992:T:C
chr1:230569401	['G', 'T']	98663	32942.67614500335	-980.5361459989642	-0.0062070846356829	0.0056913694546699	-1.0906135483068895	0.275446	0.275446	chr1	230569401	0.5599635300270588	chr1:230569401:G:T
chr1:230569600	['A', 'C']	98663	112433.37268617075	-3742.972699546088	0.0034698596798985	0.0042878661617014	0.8092276085692187	0.418386	0.418386	chr1	230569600	0.3784228562260399	chr1:230569600:A:C
chr1:230569607	['C', 'T']	98663	113791.21997729164	-3785.808048693409	0.0033769431733297	0.0042906794792391	0.7870415838958343	0.431259	0.431259	chr1	230569607	0.3652618284762305	chr1:230569607:C:T
chr1:230569615	['C', 'G']	98663	113801.5290450121	-3788.1507749753696	0.0033006736219468	0.0042907125392596	0.7692600219068422	0.441741	0.441741	chr1	230569615	0.3548322900162275	chr1:230569615:C:G
chr1:230569820	['T', 'A']	98663	29182.91567571952	-1053.3735771434588	-0.0027231984619255	0.0059901869000975	-0.4546099324348687	0.649391	0.649391	chr1	230569820	0.1874937346158107	chr1:230569820:T:A
chr1:230570011	['G', 'A']	98663	114204.52034020289	-3765.143081704073	0.0026508335415697	0.0042931236997106	0.6174603218976418	0.536933	0.536933	chr1	230570011	0.2700799033985078	chr1:230570011:G:A
chr1:230570022	['C', 'T']	98663	114405.71252762408	-3756.870828389967	0.002627561252091	0.0042931503322126	0.6120356961124098	0.540516	0.540516	chr1	230570022	0.2671914458200809	chr1:230570022:C:T
chr1:230570308	['C', 'T']	98663	114321.80904104862	-3753.055603346292	0.0024364975476586	0.0042929654509747	0.5675558248682016	0.570338	0.570338	chr1	230570308	0.243867691643862	chr1:230570308:C:T
chr1:230570543	['A', 'G']	98663	114409.87284707792	-3746.73048009088	0.0027873864041707	0.0042932677179791	0.6492458861807806	0.516181	0.516181	chr1	230570543	0.2871979853539863	chr1:230570543:A:G
chr1:230571122	['C', 'T']	98663	114396.07301571214	-3750.77618045544	0.0028252402365597	0.0042927041055343	0.6581493080124763	0.510444	0.510444	chr1	230571122	0.2920518967210846	chr1:230571122:C:T
chr1:230571177	['G', 'A']	98663	30458.778437772417	-1107.8678667757906	-0.0024061886164716	0.0058830730979001	-0.409001992059311	0.682539	0.682539	chr1	230571177	0.1658725281686942	chr1:230571177:G:A
chr1:230571202	['C', 'T']	98663	114398.03016909296	-3756.107677435103	0.0027222128384914	0.0042927605998294	0.6341403801086923	0.525991	0.525991	chr1	230571202	0.279021686804011	chr1:230571202:C:T
chr1:230571462	['C', 'T']	98663	33081.84182441622	-970.393832590084	-0.0060183765106085	0.0056837287258896	-1.0588782119728055	0.289658	0.289658	chr1	230571462	0.5381144723163963	chr1:230571462:C:T
chr1:230573094	['G', 'C']	98663	115539.07885853316	-3766.0880809488576	0.0045296914911563	0.0043056411694832	1.05203645934572	0.292785	0.292785	chr1	230573094	0.5334511768762804	chr1:230573094:G:C
chr1:230573218	['C', 'A']	98663	7010.355267692434	-191.3113330536821	0.0073828363469939	0.0114733266362789	0.6434782675539978	0.519915	0.519915	chr1	230573218	0.284067652612094	chr1:230573218:C:A
chr1:230573285	['C', 'T']	98663	43955.23712353901	-1569.3816929705015	-0.0061410325705707	0.0050941120400823	-1.2055158037850084	0.228007	0.228007	chr1	230573285	0.64205181960171	chr1:230573285:C:T
chr1:230573837	['T', 'C']	98663	43957.36591201726	-1562.1431688571645	-0.0060301387339329	0.005094509143519	-1.1836545119570832	0.236553	0.236553	chr1	230573837	0.6260715397938813	chr1:230573837:T:C
chr1:230574023	['A', 'G']	98663	43987.70010847638	-1568.7657311245628	-0.0062620492422368	0.0050935521711663	-1.2294071076144466	0.218922	0.218922	chr1	230574023	0.659710592938649	chr1:230574023:A:G
chr1:230574246	['T', 'A']	98663	43964.11919193967	-1564.2254786123087	-0.0060130189491658	0.0050938628757991	-1.1804438195094729	0.237827	0.237827	chr1	230574246	0.6237388423776514	chr1:230574246:T:A
chr1:230574439	['A', 'G']	98663	43961.24810421736	-1568.1791147836398	-0.0061242392684853	0.0050943719107649	-1.2021578667125097	0.229305	0.229305	chr1	230574439	0.6395864753671616	chr1:230574439:A:G
chr1:230574450	['A', 'G']	98663	7093.222188431361	-188.1585256455552	0.0099528572069422	0.0114063352798533	0.8725727381099941	0.382898	0.382898	chr1	230574450	0.4169169021068234	chr1:230574450:A:G
chr1:230574685	['G', 'A']	98663	33340.066982731456	-1310.4438421604386	-0.0012455953505464	0.0056876288141904	-0.2190008158476814	0.82665	0.82665	chr1	230574685	0.082678329918848	chr1:230574685:G:A
chr1:230574817	['T', 'G']	98663	19539.94375113664	-1149.8604215531116	-0.0032580764940909	0.0073257395716002	-0.4447436961479752	0.656506	0.656506	chr1	230574817	0.1827613004123023	chr1:230574817:T:G
chr1:230574821	['TTG', 'T']	98663	43473.28430298607	-1548.169526543597	-0.0062336704014618	0.0051154476662325	-1.2185972388322464	0.223	0.223	chr1	230574821	0.6516951369518393	chr1:230574821:TTG:T
chr1:230574943	['A', 'G']	98663	110804.21503370671	-3613.891221848469	0.0039379716526844	0.004280654414155	0.9199461745060716	0.357603	0.357603	chr1	230574943	0.4465988464813195	chr1:230574943:A:G
chr1:230575182	['T', 'C']	98663	7086.50277732728	-184.95373798974703	0.0104906337449414	0.0114103771199244	0.9193941299821774	0.357892	0.357892	chr1	230575182	0.4462480093347408	chr1:230575182:T:C
chr1:230575656	['C', 'T']	98663	33538.791938544535	-1066.6621307403902	-0.0050868904568087	0.0056553057434969	-0.8994899104541229	0.368394	0.368394	chr1	230575656	0.4336874517328196	chr1:230575656:C:T
chr1:230575689	['C', 'T']	98663	34503.196490659	-1363.647513430028	-0.0016696667528972	0.0056018696236156	-0.2980552681659162	0.765662	0.765662	chr1	230575689	0.11596290651692	chr1:230575689:C:T
chr1:230576216	['G', 'A']	98663	51025.72323365432	-1754.6091253984114	-0.003604734127963	0.0048416413935246	-0.7445272863009	0.456559	0.456559	chr1	230576216	0.34050309169214	chr1:230576216:G:A
chr1:230576378	['T', 'G']	98663	33546.42013177901	-1047.2267250493867	-0.0047318275438375	0.0056510962331755	-0.8373291390896309	0.40241	0.40241	chr1	230576378	0.3953312354798206	chr1:230576378:T:G
chr1:230576767	['A', 'G']	98663	33322.75486349768	-1313.6982699012792	-0.0013275302997751	0.0056851507362015	-0.2335083731943685	0.815367	0.815367	chr1	230576767	0.0886468695430718	chr1:230576767:A:G
chr1:230576976	['A', 'G']	98663	50295.15627439252	-1842.507481494072	-0.0030674918030119	0.0048599901067279	-0.6311724377309896	0.527929	0.527929	chr1	230576976	0.2774244808403949	chr1:230576976:A:G
chr1:230577407	['C', 'T']	98663	161965.13279610762	-5312.062675791872	0.0020661132636589	0.0055464516778875	0.3725108201872619	0.709513	0.709513	chr1	230577407	0.149039642804757	chr1:230577407:C:T
chr1:230578196	['G', 'A']	98663	50346.73666869428	-1846.7662358143143	-0.0033982270599906	0.0048590211238516	-0.6993645372953095	0.484326	0.484326	chr1	230578196	0.3148622161621331	chr1:230578196:G:A
chr1:230578434	['G', 'T']	98663	33511.3775847389	-1061.4176901996875	-0.0049348790759382	0.0056527158203901	-0.8730102896978302	0.38266	0.38266	chr1	230578434	0.4171869328295718	chr1:230578434:G:T
chr1:230579170	['A', 'G']	98663	84866.20324807634	-3216.361203811103	-0.0036008825378082	0.0042871985304799	-0.8399150429371873	0.400958	0.400958	chr1	230579170	0.3969011169647002	chr1:230579170:A:G
chr1:230579318	['T', 'C']	98663	110679.31403836014	-3603.614167849422	0.0039333531334296	0.0042803064087447	0.9189419536399877	0.358128	0.358128	chr1	230579318	0.4459617226348144	chr1:230579318:T:C
chr1:230579329	['T', 'C']	98663	85614.42914351751	-3119.0407996045	-0.0039510348840082	0.0042839847112223	-0.922280341864455	0.356385	0.356385	chr1	230579329	0.4480805834071053	chr1:230579329:T:C
chr1:230579384	['A', 'G']	98663	110526.12621024564	-3579.207734456983	0.0042124350790429	0.0042803919642419	0.9841236770448326	0.325057	0.325057	chr1	230579384	0.4880404771290703	chr1:230579384:A:G
chr1:230579411	['G', 'C']	98663	85606.16220573027	-3121.037120131272	-0.0040009129704287	0.0042843428167927	-0.9338451990225656	0.350386	0.350386	chr1	230579411	0.4554532547990868	chr1:230579411:G:C
chr1:230579482	['G', 'A']	98663	85739.73273227537	-3124.9671538213674	-0.0040203865246554	0.0042890191109795	-0.9373673608409862	0.348572	0.348572	chr1	230579482	0.4577075017179439	chr1:230579482:G:A
chr1:230579530	['C', 'T']	98663	85661.0621525665	-3118.7802779394538	-0.0039592650141835	0.0042860343570758	-0.9237595138842536	0.355614	0.355614	chr1	230579530	0.449021149830445	chr1:230579530:C:T
chr1:230579957	['C', 'T']	98663	34425.10096762341	-970.2273283647936	-0.0049910757997017	0.0056182201342432	-0.8883731289347351	0.374342	0.374342	chr1	230579957	0.4267314436711897	chr1:230579957:C:T
chr1:230580782	['A', 'T']	98663	85595.88092896895	-3103.593866433786	-0.0036976387700606	0.0042841578412554	-0.8630958305161565	0.388087	0.388087	chr1	230580782	0.4110709048580903	chr1:230580782:A:T
chr1:230581126	['C', 'T']	98663	85483.2596644193	-3098.964661975362	-0.0035266497658548	0.0042857376278313	-0.8228804635526559	0.410578	0.410578	chr1	230581126	0.3866043251421831	chr1:230581126:C:T
chr1:230581190	['C', 'G']	98663	6005.608699177928	-137.68394940326695	0.0116282022267409	0.0123456700927798	0.9418850608636876	0.346254	0.346254	chr1	230581190	0.460605200836106	chr1:230581190:C:G
chr1:230581428	['A', 'G']	98663	85631.6792089445	-3079.145136538531	-0.0034366979443008	0.0042844536110231	-0.8021321401307333	0.422478	0.422478	chr1	230581428	0.374195901453617	chr1:230581428:A:G
chr1:230581656	['C', 'G']	98663	85635.69904093753	-3075.5645122037945	-0.0038909281387232	0.0042843585793212	-0.908170515302576	0.36379	0.36379	chr1	230581656	0.4391492431628836	chr1:230581656:C:G
chr1:230582172	['C', 'T']	98663	195174.93459355363	-6676.727222920831	0.0147634168131048	0.0207809769657933	0.710429391140092	0.47744	0.47744	chr1	230582172	0.321081198543444	chr1:230582172:C:T
chr1:230582766	['T', 'C']	98663	27405.61100861632	-1022.197439854376	0.0001904447055957	0.0061464324704158	0.0309845925278486	0.975282	0.975282	chr1	230582766	0.0108697911362181	chr1:230582766:T:C
chr1:230582793	['C', 'A']	98663	5833.532132503496	240.5718887949584	-0.0226057019815594	0.0129325999485822	-1.7479626735100315	0.0804736	0.0804736	chr1	230582793	1.094346570001944	chr1:230582793:C:A
chr1:230583138	['C', 'T']	98663	6682.27091294256	167.1517277574113	-0.019189540480852	0.0120417059792832	-1.5935898546157816	0.111031	0.111031	chr1	230583138	0.954555748697104	chr1:230583138:C:T
chr1:230583170	['G', 'A']	98663	6683.338695290802	153.49147236914604	-0.0213312631415223	0.0120488536273641	-1.7703977325342364	0.076664	0.076664	chr1	230583170	1.1154085248598096	chr1:230583170:G:A
chr1:230583875	['A', 'G']	98663	43533.35451918689	-700.8140637774691	-0.0029729575144214	0.0051657996776012	-0.5755077045112911	0.564949	0.564949	chr1	230583875	0.247990755752744	chr1:230583875:A:G
chr1:230584139	['A', 'T']	98663	39089.3390473101	-1554.9993663969572	-0.0007514624269165	0.0053339058447777	-0.1408840817189004	0.887962	0.887962	chr1	230584139	0.0516056192928304	chr1:230584139:A:T
chr1:230584522	['T', 'C']	98663	65728.319514569	-2130.0222183088536	-0.0045823091376821	0.0045149923287876	-1.014909617556892	0.310151	0.310151	chr1	230584522	0.5084268142288817	chr1:230584522:T:C
chr1:230584829	['T', 'G']	98663	19237.50967611131	-206.4135384243084	-0.0054421031642609	0.0072107738195619	-0.7547183284957794	0.45042	0.45042	chr1	230584829	0.3463823337499708	chr1:230584829:T:G
chr1:230585196	['G', 'A']	98663	7149.724661186177	-211.9354265640276	-0.0062982344125139	0.0113541150545752	-0.5547094055538921	0.579095	0.579095	chr1	230585196	0.2372501848193179	chr1:230585196:G:A
chr1:230586068	['C', 'T']	98663	7233.659851602573	185.61582759978816	-0.0111861426014822	0.0115549105803551	-0.9680856051365844	0.333004	0.333004	chr1	230586068	0.4775505497744783	chr1:230586068:C:T
chr1:230586281	['G', 'A']	98663	69109.31328953509	-2166.1540649642184	0.0033191912821868	0.0044565441887963	0.7447903894976007	0.4564	0.4564	chr1	230586281	0.340654364253823	chr1:230586281:G:A
chr1:230586394	['A', 'C']	98663	46025.260113965865	-1986.5868158066728	-0.0032806867561771	0.0050293874815655	-0.6523034401707973	0.514207	0.514207	chr1	230586394	0.288862015517583	chr1:230586394:A:C
chr1:230586399	['A', 'C']	98663	28103.71417820904	-934.0751855921932	0.0005241323654111	0.0060889635116778	0.0860790780575343	0.931404	0.931404	chr1	230586399	0.0308619012817528	chr1:230586399:A:C
chr1:230586930	['T', 'C']	98663	46026.59803752624	-1985.316364643154	-0.0032986060197378	0.00502869467671	-0.6559567107971532	0.511854	0.511854	chr1	230586930	0.2908538984705114	chr1:230586930:T:C
chr1:230587010	['T', 'C']	98663	11011.223208765368	-637.830345486712	-0.002993652555983	0.0092533656794029	-0.3235203989232422	0.746302	0.746302	chr1	230587010	0.1270853945208348	chr1:230587010:T:C
chr1:230587315	['A', 'G']	98663	46042.06657881397	-1997.8831661881568	-0.0035876462687303	0.0050276946780328	-0.713576797812656	0.475491	0.475491	chr1	230587315	0.3228576988891918	chr1:230587315:A:G
chr1:230587623	['A', 'G']	98663	6746.341888138823	179.72703184022112	-0.0185156841097227	0.011983644574826	-1.545079545217696	0.12233	0.12233	chr1	230587623	0.9124670242659064	chr1:230587623:A:G
chr1:230587627	['T', 'G']	98663	100541.36172499091	-3333.4747146450154	-0.0051030325217727	0.0042494621189398	-1.2008655163740696	0.229806	0.229806	chr1	230587627	0.6386386365142516	chr1:230587627:T:G
chr1:230587815	['T', 'A']	98663	11010.450755195134	-640.8921224444634	-0.0031580284746183	0.0092542955078161	-0.3412500143258951	0.732916	0.732916	chr1	230587815	0.1349457972919429	chr1:230587815:T:A
chr1:230589974	['T', 'C']	98663	46024.1312593764	-1987.842546647648	-0.0033678714014753	0.0050288025997465	-0.6697163658094478	0.50304	0.50304	chr1	230589974	0.2983974799767049	chr1:230589974:T:C
chr1:230590078	['G', 'A']	98663	92397.72996563364	-3731.079400268933	-0.0042544295118873	0.0042583546288456	-0.9990782550303156	0.317759	0.317759	chr1	230590078	0.4979021399242813	chr1:230590078:G:A
chr1:230590223	['G', 'A']	98663	46023.46354171947	-1998.0756791223955	-0.0036370898863542	0.0050286433835246	-0.7232745710842184	0.469513	0.469513	chr1	230590223	0.328352378371028	chr1:230590223:G:A
chr1:230590931	['A', 'G']	98663	37073.27269777862	-1415.7369269132228	-0.0037591452404958	0.0054334070239987	-0.6918578387174208	0.489028	0.489028	chr1	230590931	0.3106662740106118	chr1:230590931:A:G
chr1:230591200	['ATCTC', 'A']	98663	37066.01092785387	-1413.222650619632	-0.0036692543426654	0.0054338192162451	-0.6752624989244709	0.499511	0.499511	chr1	230591200	0.3014549435006626	chr1:230591200:ATCTC:A
chr1:230591616	['C', 'T']	98663	57102.41772010746	-2628.7512135280863	-0.004065310412599	0.0046931409573056	-0.866223803968787	0.38637	0.38637	chr1	230591616	0.4129966020812363	chr1:230591616:C:T
chr1:230592342	['T', 'C']	98663	57113.84092613993	-2635.5458936465534	-0.0041814402983192	0.0046929129239131	-0.8910116948926101	0.372925	0.372925	chr1	230592342	0.4283785015995036	chr1:230592342:T:C
chr1:230592541	['A', 'C']	98663	28068.39667670345	-896.4430894736175	0.0007531594174697	0.0060807441071253	0.1238597454852998	0.901427	0.901427	chr1	230592541	0.0450694378610044	chr1:230592541:A:C
chr1:230592567	['G', 'A']	98663	57105.36671329522	-2628.959001563808	-0.0040424424635789	0.004692854089603	-0.8614038251338152	0.389018	0.389018	chr1	230592567	0.4100303032505986	chr1:230592567:G:A
chr1:230592616	['G', 'T']	98663	28062.99102943561	-896.2857759010186	0.0007788801521563	0.0060804895865716	0.1280949734502393	0.898074	0.898074	chr1	230592616	0.0466878766204788	chr1:230592616:G:T
chr1:230593010	['G', 'A']	98663	100517.31950611276	-3344.517972150077	-0.0054004050374909	0.0042500017859186	-1.2706830042716497	0.203844	0.203844	chr1	230593010	0.6907020671661559	chr1:230593010:G:A
chr1:230593103	['G', 'A']	98663	27715.247265723992	-1374.019810934654	0.0055094923386026	0.0061481124047279	0.8961274576511984	0.370187	0.370187	chr1	230593103	0.4315788366025553	chr1:230593103:G:A
chr1:230593221	['C', 'T']	98663	57033.93681767038	-2636.080891378022	-0.0039756767525649	0.0046947841780125	-0.8468284380748639	0.397093	0.397093	chr1	230593221	0.4011077686605402	chr1:230593221:C:T
chr1:230593655	['C', 'T']	98663	6773.34325650226	-266.18022493395625	-0.0050765121809136	0.0116680728328293	-0.4350771762951604	0.663507	0.663507	chr1	230593655	0.1781544909678397	chr1:230593655:C:T
chr1:230594036	['T', 'G']	98663	6805.551822005981	172.8918646724057	-0.0188497238079797	0.0119253766463679	-1.5806397036290474	0.113964	0.113964	chr1	230594036	0.943232315948524	chr1:230594036:T:G
chr1:230594855	['A', 'G']	98663	100621.45654906734	-3347.787756064557	-0.005640602012265	0.0042493112707913	-1.3274155863885777	0.184374	0.184374	chr1	230594855	0.7343003221796447	chr1:230594855:A:G
chr1:230594880	['G', 'A']	98663	57187.75179692015	-2630.448112422416	-0.0044948117389351	0.0046900709566726	-0.9583675344059148	0.33788	0.33788	chr1	230594880	0.4712375144893926	chr1:230594880:G:A
chr1:230594957	['G', 'A']	98663	57124.10574866444	-2623.355723964949	-0.0040273860373709	0.0046916131812007	-0.8584224406028752	0.390661	0.390661	chr1	230594957	0.4081999425766167	chr1:230594957:G:A
chr1:230595059	['A', 'C']	98663	63994.24053598952	-2452.623223140508	-0.0068732667111387	0.0045452923881748	-1.512172622606265	0.130493	0.130493	chr1	230595059	0.8844127844399565	chr1:230595059:A:C
chr1:230595781	['A', 'G']	98663	100618.37655610072	-3343.617254716206	-0.0056332670792484	0.0042494803728369	-1.3256366861362152	0.184963	0.184963	chr1	230595781	0.7329151391804147	chr1:230595781:A:G
chr1:230595808	['T', 'C']	98663	46120.60947177422	-1991.1048962874809	-0.0038630296586197	0.0050238287430301	-0.7689413505544306	0.44193	0.44193	chr1	230595808	0.3546465157669168	chr1:230595808:T:C
chr1:230596507	['T', 'G']	98663	99435.258298692	-3567.674578000373	-0.0069883901052235	0.0042474326403977	-1.6453209966783706	0.0999068	0.0999068	chr1	230596507	1.0004049511937163	chr1:230596507:T:G
chr1:230596853	['G', 'A']	98663	27970.685463760776	-915.4517740289187	0.0004496526334247	0.0060895805906354	0.0738396719991175	0.941138	0.941138	chr1	230596853	0.0263466908721089	chr1:230596853:G:A
chr1:230596936	['T', 'C']	98663	64551.28206869979	-2840.3292974592914	-0.0056204483990351	0.0045260564671156	-1.2417981171624417	0.214314	0.214314	chr1	230596936	0.668949457870205	chr1:230596936:T:C
chr1:230597524	['A', 'G']	98663	46121.686672479176	-1991.455942964732	-0.0038237706325626	0.0050242209580862	-0.7610673703369861	0.446619	0.446619	chr1	230597524	0.350062805179416	chr1:230597524:A:G
chr1:230598232	['C', 'T']	98663	27467.505575040035	-624.7615743184351	0.0035250474213623	0.0061490805747739	0.5732641455087775	0.566467	0.566467	chr1	230598232	0.2468253852451517	chr1:230598232:C:T
chr1:230598376	['C', 'T']	98663	5966.1814109061415	248.85372837269333	-0.0222837762054199	0.0127809744090575	-1.7435115267602703	0.0812474	0.0812474	chr1	230598376	1.0901905279948725	chr1:230598376:C:T
chr1:230598522	['A', 'G']	98663	64006.51594752423	-2453.627856082552	-0.0068341026629723	0.0045430197079174	-1.5043083900917589	0.132505	0.132505	chr1	230598522	0.8777677335653667	chr1:230598522:A:G
chr1:230598740	['C', 'CA']	98663	100616.19796661026	-3350.676726453683	-0.0057257795162581	0.0042491941591954	-1.34749773762805	0.177823	0.177823	chr1	230598740	0.7500120671730521	chr1:230598740:C:CA
chr1:230598972	['G', 'A']	98663	11003.338293580402	-637.2167214217469	-0.0029428759113848	0.0092565591149753	-0.3179233098207987	0.750544	0.750544	chr1	230598972	0.1246238425318771	chr1:230598972:G:A
chr1:230599066	['T', 'C']	98663	8957.453941900301	-566.521841827814	-8.892739244500115e-06	0.0102085050263452	-0.00087111082588	0.999305	0.999305	chr1	230599066	0.000301939601092	chr1:230599066:T:C
chr1:230599088	['G', 'C']	98663	8954.363028208274	-566.452983532833	3.261189189815896e-05	0.0102099186024868	0.0031941382853155	0.997451	0.997451	chr1	230599088	0.0011084299292418	chr1:230599088:G:C
chr1:230599567	['C', 'T']	98663	100685.65602092646	-3343.1599497080624	-0.0059865089179007	0.004250768887061	-1.408335545158212	0.159035	0.159035	chr1	230599567	0.7985072867856973	chr1:230599567:C:T
chr1:230599689	['T', 'A']	98663	57105.8395474728	-2630.910934179438	-0.0041749433549126	0.0046924554738756	-0.889714005419085	0.373622	0.373622	chr1	230599689	0.4275675591087056	chr1:230599689:T:A
chr1:230599876	['A', 'G']	98663	100605.49220381591	-3347.6231011726086	-0.0057011755919661	0.0042495358919988	-1.3415995856631049	0.179729	0.179729	chr1	230599876	0.745381842068374	chr1:230599876:A:G
chr1:230600676	['G', 'A']	98663	27304.21393745882	-1011.47403785412	0.0004480968481746	0.0061550019493713	0.0728020643795999	0.941964	0.941964	chr1	230600676	0.025965694765622	chr1:230600676:G:A
chr1:230600759	['G', 'C']	98663	8946.997506386086	-565.9909319007171	0.0002807806856157	0.0102130002475951	0.0274924780974002	0.978067	0.978067	chr1	230600759	0.0096313939510165	chr1:230600759:G:C
chr1:230600983	['C', 'T']	98663	57184.95518545175	-2624.9194753425613	-0.0043010848464956	0.0046901868505933	-0.9170391252006342	0.359124	0.359124	chr1	230600983	0.4447555703145427	chr1:230600983:C:T
chr1:230601368	['T', 'C']	98663	6762.959644801264	-278.3274324599546	-0.0079069635495366	0.0116648402762695	-0.6778458480586509	0.497871	0.497871	chr1	230601368	0.3028831697815229	chr1:230601368:T:C
chr1:230601515	['T', 'G']	98663	7358.458173959816	-215.0017774227966	-0.0098623267493335	0.0111997400984949	-0.8805853227485951	0.378544	0.378544	chr1	230601515	0.4218836330817487	chr1:230601515:T:G
chr1:230601870	['G', 'A']	98663	57180.69333387396	-2625.0357869966488	-0.0043041321484288	0.0046893682893993	-0.917849032706304	0.3587	0.3587	chr1	230601870	0.4452686233240334	chr1:230601870:G:A
chr1:230602027	['T', 'A']	98663	6808.552065277989	177.1470995565632	-0.0188400859072535	0.0119190854391215	-1.5806653961398365	0.113958	0.113958	chr1	230602027	0.9432551813752228	chr1:230602027:T:A
chr1:230602074	['T', 'C']	98663	63984.752582859306	-2448.6695848537506	-0.0068080998398148	0.0045428152403209	-1.4986521528297776	0.133967	0.133967	chr1	230602074	0.873002167925633	chr1:230602074:T:C
chr1:230602253	['A', 'G']	98663	71365.88982071144	-2666.8665567102803	-0.0080134950831617	0.0044205967070152	-1.812763211456229	0.0698714	0.0698714	chr1	230602253	1.155700554782249	chr1:230602253:A:G
chr1:230602283	['G', 'A']	98663	7072.8319320905175	182.93591095190868	-0.0177399620743835	0.0117023065383037	-1.5159372228301722	0.129538	0.129538	chr1	230602283	0.8876028125134754	chr1:230602283:G:A
chr1:230602350	['C', 'T']	98663	27957.16801030288	-906.4873079611798	0.0008539060550685	0.0060915160450819	0.1401795626489368	0.888518	0.888518	chr1	230602350	0.05133376963528	chr1:230602350:C:T
chr1:230602514	['A', 'G']	98663	57329.23506661352	-2651.95805705324	-0.0045231249725752	0.0046988870389554	-0.9625949581415684	0.335753	0.335753	chr1	230602514	0.4739800981599917	chr1:230602514:A:G
chr1:230603012	['A', 'G']	98663	6809.759224344159	178.71617044752304	-0.0185885032008504	0.0119175212816537	-1.5597625346359802	0.118819	0.118819	chr1	230603012	0.9251141070368394	chr1:230603012:A:G
chr1:230603069	['T', 'C']	98663	6783.118783857804	-273.97091188961383	-0.0068797744736639	0.0116534996285743	-0.5903612385068228	0.55495	0.55495	chr1	230603069	0.2557461442688456	chr1:230603069:T:C
chr1:230603580	['C', 'T']	98663	6827.415196083401	180.35395327727173	-0.0183292935518721	0.0119039720455527	-1.5397628188080212	0.123621	0.123621	chr1	230603580	0.9079077476174716	chr1:230603580:C:T
chr1:230604028	['A', 'G']	98663	6809.621170961137	178.92915432622948	-0.0184365002870453	0.01191822314206	-1.5469168572605332	0.121887	0.121887	chr1	230604028	0.9140426120956068	chr1:230604028:A:G
chr1:230604367	['C', 'T']	98663	71634.34286235631	-2603.673811443852	-0.0078863753485357	0.0044157412802336	-1.7859686172824023	0.0741074	0.0741074	chr1	230604367	1.1301384233471945	chr1:230604367:C:T
chr1:230604604	['AT', 'A']	98663	100497.74384271418	-3369.855584560672	-0.0060340649950881	0.00424872978933	-1.4202044597520949	0.155551	0.155551	chr1	230604604	0.8081271925714404	chr1:230604604:AT:A
chr1:230604649	['C', 'T']	98663	57419.59070857042	-2574.447075058308	-0.0042515704153797	0.0046821248197619	-0.9080429461075288	0.363858	0.363858	chr1	230604649	0.4390680719788623	chr1:230604649:C:T
chr1:230604654	['T', 'C']	98663	63463.09647450206	-2321.693389686196	-0.0070126585971054	0.0045510523674149	-1.5408872566080296	0.123347	0.123347	chr1	230604654	0.9088714087951588	chr1:230604654:T:C
chr1:230604963	['G', 'A']	98663	28499.22135485311	-1019.4776005077777	0.0014196596936911	0.0060425415470052	0.2349441344585734	0.814253	0.814253	chr1	230604963	0.0892406326635552	chr1:230604963:G:A
chr1:230605160	['T', 'C']	98663	63520.38115722927	-2317.766836331547	-0.0068390833151407	0.0045522361694332	-1.5023568770581368	0.133008	0.133008	chr1	230605160	0.876122236842181	chr1:230605160:T:C
chr1:230605279	['T', 'C']	98663	63537.80232841403	-2327.450581128602	-0.0072021042003495	0.0045531404818244	-1.581788268800272	0.113701	0.113701	chr1	230605279	0.9442357156766268	chr1:230605279:T:C
chr1:230605319	['C', 'T']	98663	57475.52570240397	-2568.084278886061	-0.0043452764492988	0.0046811084197297	-0.9282580234596732	0.353276	0.353276	chr1	230605319	0.4518858655982881	chr1:230605319:C:T
chr1:230605383	['G', 'A']	98663	35826.53048644483	-1242.113369979181	-0.0013753886331532	0.0055226076942916	-0.249046955584924	0.803325	0.803325	chr1	230605383	0.0951087172976414	chr1:230605383:G:A
chr1:230605388	['A', 'G']	98663	63452.5205302985	-2316.845924847009	-0.0068901030995886	0.0045515524821503	-1.5137918603837537	0.130082	0.130082	chr1	230605388	0.8857827944569064	chr1:230605388:A:G
chr1:230605400	['T', 'C']	98663	63506.953706428336	-2324.394551713859	-0.0070584965775337	0.0045518294155869	-1.5506944424066555	0.120978	0.120978	chr1	230605400	0.9172935994959146	chr1:230605400:T:C
chr1:230605503	['CA', 'C']	98663	63477.38566850567	-2323.226489433797	-0.0070855202486238	0.0045510081755499	-1.5569122214920397	0.119495	0.119495	chr1	230605503	0.9226502664132415	chr1:230605503:CA:C
chr1:230605589	['A', 'G']	98663	63964.89514398304	-2340.156116575223	-0.0072727628789685	0.0045670160272684	-1.5924539864858909	0.111286	0.111286	chr1	230605589	0.9535594673380354	chr1:230605589:A:G
chr1:230605637	['C', 'T']	98663	46091.15345460441	-1979.9583102751355	-0.0036211601248836	0.0050250702205815	-0.7206188104699925	0.471146	0.471146	chr1	230605637	0.3268444916630841	chr1:230605637:C:T
chr1:230605641	['A', 'G']	98663	70852.08733000013	-2543.1010003162846	-0.0082425505984003	0.0044258828967917	-1.862351713908933	0.0625565	0.0625565	chr1	230605641	1.2037275577936093	chr1:230605641:A:G
chr1:230605690	['A', 'G']	98663	37137.280917671145	-1421.5677288639831	-0.0044515638927521	0.0054285940964098	-0.8200215034858004	0.412206	0.412206	chr1	230605690	0.3848856909946352	chr1:230605690:A:G
chr1:230605873	['C', 'A']	98663	46076.21323410126	-1993.1957299147168	-0.0039416763343382	0.0050251640542163	-0.7843875924868593	0.432815	0.432815	chr1	230605873	0.3636976963664992	chr1:230605873:C:A
chr1:230606306	['T', 'C']	98663	63481.79867193837	-2342.438680544073	-0.007424555986933	0.0045508838776123	-1.631453622329842	0.102798	0.102798	chr1	230606306	0.9880153347319224	chr1:230606306:T:C
chr1:230606668	['ACT', 'A']	98663	6783.100003041147	-272.7260597109507	-0.0065620882711493	0.0116491766652615	-0.5633091899720151	0.573226	0.573226	chr1	230606668	0.2416741193904538	chr1:230606668:ACT:A
chr1:230606788	['C', 'T']	98663	57472.71810107069	-2562.0776174487696	-0.0041738686499687	0.004681089345576	-0.8916447309242925	0.372586	0.372586	chr1	230606788	0.4287734678428255	chr1:230606788:C:T
chr1:230606992	['TACAG', 'T']	98663	5974.271598304981	249.93032011482293	-0.0223189433630093	0.012768532864035	-1.7479645939491526	0.0804733	0.0804733	chr1	230606992	1.0943481890246725	chr1:230606992:TACAG:T
chr1:230607324	['C', 'T']	98663	7356.074557580426	-215.648747860924	-0.009767356785728	0.01119595650738	-0.8724003866297305	0.382992	0.382992	chr1	230607324	0.4168102975513287	chr1:230607324:C:T
chr1:230607708	['A', 'T']	98663	5979.969892713008	247.26020845438487	-0.0226881859114092	0.0127662545783137	-1.7771998648648388	0.0755384	0.0755384	chr1	230607708	1.12183221832409	chr1:230607708:A:T
chr1:230607776	['T', 'A']	98663	72018.60689004722	-2327.90427683471	-0.0068478006265024	0.0044148580635959	-1.5510805846665856	0.120886	0.120886	chr1	230607776	0.9176239925619528	chr1:230607776:T:A
chr1:230608861	['C', 'T']	98663	5974.544995641331	246.7483339811356	-0.0227703977037665	0.0127722541802917	-1.782801796953157	0.0746216	0.0746216	chr1	230608861	1.1271354432646157	chr1:230608861:C:T
chr1:230609532	['A', 'C']	98663	13297.269549264653	18.92637198648208	-0.0176082291869262	0.0085973474484837	-2.0481002184030244	0.0405528	0.0405528	chr1	230609532	1.3919791542131783	chr1:230609532:A:C
chr1:230610093	['A', 'C']	98663	11331.689114811925	-584.1661214145447	-0.003319928308144	0.0091154837995279	-0.364207581424914	0.715704	0.715704	chr1	230610093	0.1452665555496833	chr1:230610093:A:C
chr1:230610886	['C', 'A']	98663	12560.18259697074	-350.99246244241806	0.0033279849408303	0.0087119133223831	0.382003908633923	0.702459	0.702459	chr1	230610886	0.1533790188867773	chr1:230610886:C:A
chr1:230611007	['C', 'T']	98663	12570.38222177174	-345.41571007150446	0.0035066832006011	0.0087070208134628	0.4027420257430774	0.687139	0.687139	chr1	230611007	0.1629554014749203	chr1:230611007:C:T
chr1:230611123	['G', 'A']	98663	12882.86270148886	-346.73581393196145	0.0039574585031489	0.0087254348528946	0.4535543007161485	0.650151	0.650151	chr1	230611123	0.1869857651252124	chr1:230611123:G:A
chr1:230611240	['C', 'G']	98663	58825.36602671966	-2341.3150902300217	-0.0021877436771829	0.004650890635221	-0.4703924148667945	0.638076	0.638076	chr1	230611240	0.1951275902210266	chr1:230611240:C:G
chr1:230611544	['C', 'T']	98663	12552.852560917498	-355.04106425518773	0.002969364992253	0.0087146846134542	0.3407312053116361	0.733307	0.733307	chr1	230611544	0.1347141692974981	chr1:230611544:C:T
chr1:230611630	['T', 'A']	98663	72074.09996551865	-2255.706395100621	-0.0060515949519116	0.0044139232061605	-1.371024068444446	0.170371	0.170371	chr1	230611630	0.7686043274790328	chr1:230611630:T:A
chr1:230612083	['C', 'T']	98663	13131.53237920514	48.31702556417639	-0.0123894516360999	0.008654358343316	-1.431585236549467	0.152266	0.152266	chr1	230612083	0.81739706095049	chr1:230612083:C:T
chr1:230613499	['C', 'T']	98663	45446.9094152948	-2002.0711677883785	-0.0039355692051762	0.0050519843063414	-0.7790145349889929	0.435973	0.435973	chr1	230613499	0.3605404059472409	chr1:230613499:C:T
chr1:230613900	['G', 'A']	98663	27013.20205993269	-1026.882103358094	-0.0024360952687642	0.0061704114406926	-0.3948027278535616	0.692989	0.692989	chr1	230613900	0.1592736590061094	chr1:230613900:G:A
chr1:230614200	['A', 'T']	98663	27430.726415668152	-966.9113361781426	-0.0017763257414787	0.0061311440392097	-0.2897217436287339	0.77203	0.77203	chr1	230614200	0.1123658232635996	chr1:230614200:A:T
chr1:230618476	['A', 'G']	98663	60479.19481388372	-1516.2146368847718	-0.0041765563152651	0.0046200375159469	-0.9040091775984426	0.365993	0.365993	chr1	230618476	0.4365272208636366	chr1:230618476:A:G
chr1:230619980	['A', 'G']	98663	45073.93901672579	-1863.6876008686515	-0.0023476284387029	0.0050637663002405	-0.4636131091972914	0.642926	0.642926	chr1	230619980	0.1918390109655139	chr1:230619980:A:G
chr1:230620751	['T', 'C']	98663	7055.286035739264	-150.70648428590906	-0.0022610996268527	0.0114615901279868	-0.1972762593674989	0.843612	0.843612	chr1	230620751	0.0738572512455943	chr1:230620751:T:C
chr1:230621427	['A', 'G']	98663	8961.08898012976	-545.6639580180776	0.0012090921685372	0.010208311987349	0.1184419294821363	0.905718	0.905718	chr1	230621427	0.043007001117796	chr1:230621427:A:G
chr1:230622859	['A', 'G']	98663	31249.06760469148	-1101.8406609665851	-0.0042975313636676	0.005814579782107	-0.739095777289399	0.459851	0.459851	chr1	230622859	0.3373828647537606	chr1:230622859:A:G
chr1:230623564	['T', 'C']	98663	31460.594346125	-841.2111525332033	0.0005038530464212	0.0058053120825857	0.0867917244161078	0.930837	0.930837	chr1	230623564	0.0311263621961547	chr1:230623564:T:C
chr1:230624397	['C', 'G']	98663	42721.06199758742	-982.3368420903316	-0.0051118957504424	0.005182991791116	-0.9862828181986482	0.323997	0.323997	chr1	230624397	0.4894590110572077	chr1:230624397:C:G
chr1:230625491	['T', 'G']	98663	101821.5762481626	-3582.305225034166	0.0039972843397158	0.0042519043614783	0.9401162396620673	0.34716	0.34716	chr1	230625491	0.4594703203043922	chr1:230625491:T:G
chr1:230625531	['GT', 'G']	98663	100884.38275246842	-3651.9919341409686	0.005427659860593	0.0042556866538993	1.2753899198898733	0.202174	0.202174	chr1	230625531	0.6942746963343536	chr1:230625531:GT:G
chr1:230626102	['T', 'C']	98663	137744.94173221957	-4919.302694724479	0.0020370294272543	0.0046391264329947	0.4390976311329637	0.660592	0.660592	chr1	230626102	0.1800666900707217	chr1:230626102:T:C
chr1:230626902	['A', 'G']	98663	38403.040830996535	-1442.0011771392287	-0.0038609383659802	0.0055992885970068	-0.6895408763256364	0.490485	0.490485	chr1	230626902	0.3093742696639295	chr1:230626902:A:G
chr1:230627466	['T', 'C']	98663	9039.274853030607	-475.85222626966674	-0.0044481027257446	0.010144391614224	-0.4384790034631279	0.66104	0.66104	chr1	230627466	0.1797722602516121	chr1:230627466:T:C
chr1:230627511	['TATA', 'T']	98663	27261.486782086893	-1097.7490758487795	-0.0022273946849762	0.0061475322212874	-0.3623233851891539	0.717111	0.717111	chr1	230627511	0.144413615662191	chr1:230627511:TATA:T
chr1:230630345	['C', 'T']	98663	34910.30750750143	-1286.4768529755772	-0.0037136880616493	0.0055585952412626	-0.6680983055002556	0.504072	0.504072	chr1	230630345	0.2975074259167857	chr1:230630345:C:T
chr1:230630360	['T', 'C']	98663	10884.661929716089	-638.8267595130853	-0.0061935192538555	0.0093118782447416	-0.665120300230833	0.505975	0.505975	chr1	230630360	0.2958709409275366	chr1:230630360:T:C
chr1:230630665	['A', 'G']	98663	47461.50721331751	-1028.615062028437	-0.0017647364462569	0.004985740671005	-0.3539567263335481	0.723372	0.723372	chr1	230630665	0.1406383057497339	chr1:230630665:A:G
chr1:230631013	['T', 'C']	98663	101793.95201403183	-3694.116003626792	0.005567830715355	0.004256814010262	1.3079807344019516	0.190883	0.190883	chr1	230631013	0.7192327480596967	chr1:230631013:T:C
chr1:230631473	['T', 'C']	98663	27255.39240994026	-1107.5190491821772	-0.0022150688009782	0.0061502767192818	-0.3601575834846189	0.71873	0.71873	chr1	230631473	0.1434342271864696	chr1:230631473:T:C
chr1:230632055	['T', 'C']	98663	16526.847637005056	-138.6258534448671	-0.0055008608778373	0.0077132621481515	-0.7131691847340634	0.475743	0.475743	chr1	230632055	0.3226275931276233	chr1:230632055:T:C
chr1:230632291	['C', 'T']	98663	101788.82372740455	-3672.3745001037055	0.0059240087557108	0.0042569888902874	1.3915960103224114	0.164048	0.164048	chr1	230632291	0.7850290599701524	chr1:230632291:C:T
chr1:230632385	['T', 'A']	98663	101662.48642127989	-3648.738255752359	0.0063287710648046	0.0042563392463746	1.486904755112077	0.137043	0.137043	chr1	230632385	0.8631431428243255	chr1:230632385:T:A
chr1:230632756	['C', 'A']	98663	31489.191590727103	-877.1360024916298	-0.0004415323582469	0.0058053272742819	-0.0760564111868286	0.939374	0.939374	chr1	230632756	0.0271614643920644	chr1:230632756:C:A
chr1:230634263	['G', 'C']	98663	35089.200823078645	-1288.719691617369	-0.0038561067764718	0.0055464636767541	-0.695237001665258	0.486908	0.486908	chr1	230634263	0.3125530898465622	chr1:230634263:G:C
chr1:230635031	['ACT', 'A']	98663	100447.3255309443	-3682.686873561775	0.0058055320731911	0.0042520774323302	1.365340157977686	0.172149	0.172149	chr1	230635031	0.7640954957344648	chr1:230635031:ACT:A
chr1:230635896	['C', 'T']	98663	179188.26465907824	-6359.64651237717	0.0003708935109149	0.0073729845852849	0.0503043925597156	0.95988	0.95988	chr1	230635896	0.0177830571638779	chr1:230635896:C:T
chr1:230636303	['G', 'A']	98663	40563.05225861968	-1722.6966152853922	-0.0029305906248452	0.0053206466878975	-0.5507959458219969	0.581775	0.581775	chr1	230636303	0.2352449451641145	chr1:230636303:G:A
chr1:230636486	['G', 'A']	98663	39824.37474015109	-1698.34836300911	-0.0027745976212848	0.0052946197991763	-0.5240409560128357	0.600251	0.600251	chr1	230636486	0.221667107748869	chr1:230636486:G:A
chr1:230637443	['T', 'C']	98663	39345.57696362679	-1647.4615574229538	-0.0024743343739126	0.0053181492053744	-0.4652623080623946	0.641745	0.641745	chr1	230637443	0.1926375063431084	chr1:230637443:T:C
chr1:230637524	['T', 'A']	98663	39341.183659401926	-1651.2002677225962	-0.0025685691550653	0.005318100002267	-0.4829862458341049	0.629107	0.629107	chr1	230637524	0.2012754824442099	chr1:230637524:T:A
chr1:230637579	['A', 'G']	98663	84355.38973085309	-2702.6074904477755	0.0052419246062106	0.0042909363281493	1.2216272173097895	0.221852	0.221852	chr1	230637579	0.6539366517567632	chr1:230637579:A:G
chr1:230638252	['A', 'T']	98663	178599.72239511003	-6309.028835232438	0.0017431350124399	0.0072647242364066	0.2399451040005497	0.810373	0.810373	chr1	230638252	0.0913150372261962	chr1:230638252:A:T
chr1:230638285	['C', 'T']	98663	177641.40389235213	-6411.724883642629	0.0027355800866805	0.007117350321006	0.3843537220033652	0.700717	0.700717	chr1	230638285	0.1544573460191509	chr1:230638285:C:T
chr1:230639780	['G', 'A']	98663	39833.47838648851	-1655.418522846032	-0.0013466817055031	0.0052913061928846	-0.2545083683333474	0.799103	0.799103	chr1	230639780	0.0973972388979787	chr1:230639780:G:A
chr1:230639930	['T', 'C']	98663	15806.441857400614	-227.86291875596936	-0.0014803532134359	0.007858483513178	-0.1883764483253649	0.850582	0.850582	chr1	230639930	0.0702838120562636	chr1:230639930:T:C
chr1:230639937	['G', 'A']	98663	21177.717176017435	-1023.3043655788966	-0.0033888533278367	0.006870264954466	-0.4932638479442994	0.621827	0.621827	chr1	230639937	0.2063304246272838	chr1:230639937:G:A
chr1:230640035	['G', 'A']	98663	27803.94530101673	-1013.5055042809164	-0.0020521108362395	0.00608322419056	-0.3373393404477853	0.735862	0.735862	chr1	230640035	0.133203623512895	chr1:230640035:G:A
chr1:230640321	['G', 'A']	98663	13265.806734443577	-589.5128742493923	-0.0016694970203314	0.0085012136618402	-0.1963833738028996	0.844311	0.844311	chr1	230640321	0.0734975525387173	chr1:230640321:G:A
chr1:230640377	['T', 'C']	98663	13282.423234831977	-583.6722175964727	-0.0013726196735635	0.0084956300681522	-0.1615677310043318	0.871647	0.871647	chr1	230640377	0.0596593602404595	chr1:230640377:T:C
chr1:230640518	['G', 'A']	98663	27414.55721135812	-963.2860414053296	-0.0007427052780496	0.006120334775074	-0.1213504334884377	0.903414	0.903414	chr1	230640518	0.044113183560284	chr1:230640518:G:A
chr1:230640635	['T', 'C']	98663	13169.470462402538	-599.4961807410048	-0.0015991762094311	0.0085292640605676	-0.187492871374973	0.851275	0.851275	chr1	230640635	0.0699301206561122	chr1:230640635:T:C
chr1:230640688	['G', 'A']	98663	18825.816185639127	-863.021390315772	0.0116553377715788	0.0072443683410374	1.6088825447422952	0.107645	0.107645	chr1	230640688	0.9680061379058916	chr1:230640688:G:A
chr1:230640692	['A', 'G']	98663	168876.80975214147	-5854.377825996873	0.0014303790545975	0.0060491353083513	0.2364600858940547	0.813076	0.813076	chr1	230640692	0.089868858049244	chr1:230640692:A:G
chr1:230643520	['G', 'T']	98663	44497.41204853472	-981.3100285555272	-0.0021493927747355	0.0051116336914509	-0.4204903763605539	0.674128	0.674128	chr1	230643520	0.1712576340050285	chr1:230643520:G:T
chr1:230644008	['G', 'A']	98663	40360.999746555695	-924.921510470642	0.0013055188886035	0.0052975079429772	0.2464401946455188	0.805342	0.805342	chr1	230644008	0.0940196510968215	chr1:230644008:G:A
chr1:230644248	['A', 'G']	98663	51788.873601086685	-1347.5486604427826	0.0005385418011367	0.0048584065944963	0.1108474127601547	0.911738	0.911738	chr1	230644248	0.0401299440197516	chr1:230644248:A:G
chr1:230644997	['A', 'G']	98663	4200.5960526715935	-35.235727130543914	-0.026390720079198	0.0148508570804776	-1.7770503033047274	0.075563	0.075563	chr1	230644997	1.1216908080611907	chr1:230644997:A:G
chr1:230645253	['A', 'G']	98663	80456.62425170967	-2197.018532859237	0.0041523761436917	0.0043401433206564	0.9567371021894454	0.338702	0.338702	chr1	230645253	0.4701822388841581	chr1:230645253:A:G
chr1:230645669	['T', 'C']	98663	57648.84300528114	-2948.380213313756	-0.001797901649011	0.0047166978213831	-0.3811780438552341	0.703072	0.703072	chr1	230645669	0.1530001975953417	chr1:230645669:T:C
chr1:230645881	['T', 'C']	98663	137029.9439781022	-3572.374675629767	0.001833054499124	0.0046564436173209	0.3936597647839013	0.693833	0.693833	chr1	230645881	0.1587450481418752	chr1:230645881:T:C
chr1:230645995	['G', 'A']	98663	43876.7861241788	-1315.7153623194909	0.0034044495788237	0.0051338607399644	0.6631363317516268	0.507245	0.507245	chr1	230645995	0.2947822251878875	chr1:230645995:G:A
chr1:230646666	['C', 'T']	98663	43751.76115086016	-1304.9406370151858	0.003662957367276	0.0051411433934341	0.7124791290501744	0.47617	0.47617	chr1	230646666	0.3222379697981579	chr1:230646666:C:T
chr1:230647456	['T', 'C']	98663	12185.494024873551	526.9426933326387	0.0195821740622319	0.0090321103115595	2.1680618799761664	0.0301564	0.0301564	chr1	230647456	1.5206205047602288	chr1:230647456:T:C
chr1:230647522	['A', 'C']	98663	89021.0454771246	-2445.034660061697	0.0028290533118905	0.0042819502565138	0.6606927083253312	0.508811	0.508811	chr1	230647522	0.2934435082329504	chr1:230647522:A:C
chr1:230647857	['ACT', 'A']	98663	80437.67498606116	-2185.9556552298027	0.0045222004132715	0.0043402086739617	1.0419315643511853	0.297446	0.297446	chr1	230647857	0.5265918670133755	chr1:230647857:ACT:A
chr1:230648529	['C', 'A']	98663	11505.049486082671	-397.7629888009728	-0.0012662728293185	0.0090638510703788	-0.1397058291763817	0.888893	0.888893	chr1	230648529	0.0511505138400473	chr1:230648529:C:A
chr1:230648761	['C', 'A']	98663	24623.246122813063	-1417.4582716301627	-0.006241360380448	0.0064450990778082	-0.9683885856678685	0.332853	0.332853	chr1	230648761	0.4777475244038404	chr1:230648761:C:A
chr1:230649136	['A', 'T']	98663	11538.35084127306	-397.7887423252368	-0.0013215358869253	0.0090527027911533	-0.1459824670502666	0.883936	0.883936	chr1	230649136	0.053579178259595	chr1:230649136:A:T
chr1:230649218	['G', 'A']	98663	11536.701582249612	-400.8122963946559	-0.0015723883677221	0.0090534135273012	-0.173679061823535	0.862118	0.862118	chr1	230649218	0.0644332872593051	chr1:230649218:G:A
chr1:230649759	['C', 'T']	98663	11532.675582774802	-399.5396203339546	-0.0014099542443796	0.009056184498715	-0.1556896554591712	0.876278	0.876278	chr1	230649759	0.0573580916487245	chr1:230649759:C:T
chr1:230650159	['A', 'G']	98663	11544.872211015028	-400.6535149206399	-0.0014115393187767	0.0090513307496296	-0.1559482641637542	0.876074	0.876074	chr1	230650159	0.0574592084046143	chr1:230650159:A:G
chr1:230650425	['A', 'G']	98663	11548.872859792998	-400.7476168480804	-0.0014139361576683	0.0090506685597789	-0.1562244985913888	0.875856	0.875856	chr1	230650425	0.0575672905740429	chr1:230650425:A:G
chr1:230651221	['T', 'C']	98663	136889.1730221334	-3611.7841054602977	0.0015041774979553	0.0046520830590484	0.3233341879031309	0.746443	0.746443	chr1	230651221	0.1270033503376281	chr1:230651221:T:C
chr1:230651701	['C', 'A']	98663	4094.248983853147	-39.54429814262442	-0.0281176077723076	0.0150260389296332	-1.871258813049933	0.0613122	0.0613122	chr1	230651701	1.2124531002694656	chr1:230651701:C:A
chr1:230652207	['C', 'CAGG']	98663	137090.95820154095	-3567.952205722976	0.0018621848576445	0.0046573770928202	0.3998355341497271	0.689279	0.689279	chr1	230652207	0.161604952788345	chr1:230652207:C:CAGG
chr1:230652470	['A', 'G']	98663	4134.209511646294	-28.25232196273063	-0.0263989368334076	0.0149613956923648	-1.7644701989186478	0.0776559	0.0776559	chr1	230652470	1.1098255426385464	chr1:230652470:A:G
chr1:230652569	['G', 'A']	98663	11086.786591793703	398.8067032697717	0.0191225027636355	0.0094291839569784	2.02801248240398	0.0425617	0.0425617	chr1	230652569	1.37098103377047	chr1:230652569:G:A
chr1:230652755	['T', 'C']	98663	25069.04905170753	-1446.158183416719	-0.0063385984816705	0.0063977425258937	-0.9907554822683432	0.321807	0.321807	chr1	230652755	0.4924045132876135	chr1:230652755:T:C
chr1:230652804	['C', 'T']	98663	100449.45266530142	-2946.184629516485	0.0020163643574115	0.004256214532136	0.473745940714982	0.635682	0.635682	chr1	230652804	0.1967600858974504	chr1:230652804:C:T
chr1:230653013	['G', 'A']	98663	4107.291406503406	-43.80400940510521	-0.0293882092238003	0.0150035498990436	-1.9587503905108208	0.0501448	0.0501448	chr1	230653013	1.2997740965098836	chr1:230653013:G:A
chr1:230653325	['A', 'G']	98663	11550.141062047416	-390.0963812770949	-0.0005763830027301	0.0090524582715615	-0.0636714343705834	0.949232	0.949232	chr1	230653325	0.0226276295053022	chr1:230653325:A:G
chr1:230653633	['G', 'A']	98663	102163.37165639635	-2837.974724558457	0.0014526631779066	0.0045566953830948	0.3187975178889555	0.749881	0.749881	chr1	230653633	0.1250076501333795	chr1:230653633:G:A
chr1:230653946	['A', 'C']	98663	11544.57422370008	-394.22987182280815	-0.0009108175474542	0.0090524135147002	-0.1006159899760612	0.919856	0.919856	chr1	230653946	0.0362801545025043	chr1:230653946:A:C
chr1:230654038	['T', 'C']	98663	11541.871724431556	-394.74978032088967	-0.0008081716052662	0.0090521258781402	-0.0892797577216527	0.92886	0.92886	chr1	230654038	0.0320497389765298	chr1:230654038:T:C
chr1:230654836	['T', 'G']	98663	11555.513631340427	-397.6994141531292	-0.0012038679003361	0.0090483393086244	-0.1330484920242464	0.894155	0.894155	chr1	230654836	0.0485871905890477	chr1:230654836:T:G
chr1:230654947	['G', 'A']	98663	4104.291193642555	-41.71056555620196	-0.0287480673933174	0.0150073435911858	-1.9156000006691345	0.0554189	0.0554189	chr1	230654947	1.2563420987030327	chr1:230654947:G:A
chr1:230655317	['A', 'G']	98663	4134.209511646293	-28.176487572807776	-0.0264995531817405	0.0149609035507779	-1.7712535270212753	0.0765216	0.0765216	chr1	230655317	1.1162159578304918	chr1:230655317:A:G
chr1:230655412	['G', 'A']	98663	13940.706480974675	-723.1310284820736	0.0008460525699939	0.0082943084533356	0.1020039916231551	0.918754	0.918754	chr1	230655412	0.0368007571059571	chr1:230655412:G:A
chr1:230655414	['G', 'C']	98663	24888.036047725724	-1423.8269609752797	-0.0060714676427621	0.0064174099665358	-0.946093155092528	0.344103	0.344103	chr1	230655414	0.4633115410443816	chr1:230655414:G:C
chr1:230655891	['T', 'G']	98663	35572.7687714781	-727.5192248111255	-0.0011324881261657	0.005565099665676	-0.2034982649368632	0.838746	0.838746	chr1	230655891	0.0763695379789216	chr1:230655891:T:G
chr1:230656178	['A', 'G']	98663	25049.601153725274	-1439.1915210076415	-0.0062124263535302	0.0064004353835473	-0.9706255873623348	0.331737	0.331737	chr1	230656178	0.4792060871187996	chr1:230656178:A:G
chr1:230656438	['G', 'A']	98663	39863.86869209093	-943.7132550971288	0.000590638694986	0.0053225345225626	0.1109694436893339	0.911641	0.911641	chr1	230656438	0.0401761511602137	chr1:230656438:G:A
chr1:230657261	['G', 'A']	98663	88895.21797354145	-2554.826205934421	0.0024012182479605	0.0042778311322858	0.5613167452632526	0.574583	0.574583	chr1	230657261	0.240647227483317	chr1:230657261:G:A
chr1:230657707	['C', 'T']	98663	18852.248312146457	-1031.0526596578338	-0.0028587874102404	0.0072284751089335	-0.3954896941828457	0.692482	0.692482	chr1	230657707	0.1595915109310556	chr1:230657707:C:T
chr1:230657768	['T', 'C']	98663	4133.178377665774	-27.53731247838819	-0.0264467744096577	0.0149660876329686	-1.7671134272525844	0.0772123	0.0772123	chr1	230657768	1.112313510588799	chr1:230657768:T:C
chr1:230657844	['C', 'T']	98663	11534.001531657632	-387.33382638061937	-0.000450197762929	0.009058274679604	-0.0497001668477425	0.960361	0.960361	chr1	230657844	0.0175654848381494	chr1:230657844:C:T
chr1:230657914	['G', 'A']	98663	3355.938806969147	-107.91903688145464	-0.0228671295121366	0.0165271207944605	-1.383612414801317	0.16648	0.16648	chr1	230657914	0.7786379327964295	chr1:230657914:G:A
chr1:230658103	['TC', 'T']	98663	35498.75676908573	-721.6551096976366	-0.0008696918095625	0.0055694910314885	-0.1561528341899645	0.875913	0.875913	chr1	230658103	0.0575390279601055	chr1:230658103:TC:T
chr1:230658408	['G', 'C']	98663	11550.287748854556	-391.6963336205761	-0.0008204065360987	0.0090496136212507	-0.090656526392715	0.927766	0.927766	chr1	230658408	0.032561547190128	chr1:230658408:G:C
chr1:230658480	['G', 'A']	98663	96004.27241575092	-2718.857844163622	0.0014790131898746	0.0042702772886897	0.3463506207880171	0.72908	0.72908	chr1	230658480	0.1372248150944758	chr1:230658480:G:A
chr1:230659431	['T', 'C']	98663	125435.6984550191	-3182.170507255831	0.0020704373821432	0.0044514517766037	0.4651150874025344	0.64185	0.64185	chr1	230659431	0.1925664544603859	chr1:230659431:T:C
chr1:230659895	['A', 'G']	98663	89058.92923610263	-2521.2812501789103	0.0027183278400765	0.0042779662838494	0.635425260441849	0.525153	0.525153	chr1	230659895	0.2797141492124685	chr1:230659895:A:G
