## Supplementary material for "Characterization of shared and ancestry-specific signals driving complex traits using multi-ancestry fine-mapping": s2_gwas_temp.txt

locus	alleles	n	sum_x	y_transpose_x	beta	standard_error	t_stat	p_value	p_value_str	chrom	pos	-log10pvalue	rsid
chr1:229660524	['T', 'C']	19959	12008.211507618282	1711.62943404344	0.0096593733736192	0.0110007470663868	0.878065218237199	0.379919	0.379919	chr1	229660524	0.420308986548415	chr1:229660524:T:C
chr1:229660719	['G', 'A']	19959	13531.745840016036	2025.767186598916	0.0213078207304641	0.0106680851760377	1.997342576372101	0.0458015	0.0458015	chr1	229660719	1.3391202986106423	chr1:229660719:G:A
chr1:229660777	['G', 'A']	19959	13560.458967023033	2031.1485215930684	0.0213728286696666	0.0106720782680344	2.002686649486418	0.0452244	0.0452244	chr1	229660777	1.344627186290541	chr1:229660777:G:A
chr1:229661172	['C', 'A']	19959	12006.203086636267	1712.4706465736588	0.0097712934588294	0.0110035338632307	0.8880141216705856	0.374544	0.374544	chr1	229661172	0.4264971557088776	chr1:229661172:C:A
chr1:229661293	['A', 'C']	19959	13547.036229705353	2014.0421783185648	0.0198196197339642	0.0106614203683068	1.859003683306778	0.0630413	0.0630413	chr1	229661293	1.2003748396649925	chr1:229661293:A:C
chr1:229661892	['G', 'C']	19959	9437.891455775494	1410.5643458319205	0.0157218911162579	0.0118740245383438	1.324057489142666	0.185499	0.185499	chr1	229661892	0.731658427265391	chr1:229661892:G:C
chr1:229662663	['C', 'T']	19959	8901.675988573146	1305.265806319994	0.0126811167911424	0.0121178627437749	1.0464813027905309	0.295352	0.295352	chr1	229662663	0.5296600839359689	chr1:229662663:C:T
chr1:229663127	['C', 'T']	19959	12061.62592091415	1725.398971875965	0.0103773374022583	0.0109973329323204	0.943623100812016	0.345374	0.345374	chr1	229663127	0.4617103595350359	chr1:229663127:C:T
chr1:229663467	['T', 'C']	19959	1246.312218101634	200.8274538792842	0.0160850792932855	0.0292662416046635	0.5496120585132599	0.582592	0.582592	chr1	229663467	0.2346354832849213	chr1:229663467:T:C
chr1:229663891	['T', 'C']	19959	13538.713304936107	2021.3732724769045	0.0207208249224201	0.0106681403915939	1.9423089837425955	0.0521138	0.0521138	chr1	229663891	1.2830472580775043	chr1:229663891:T:C
chr1:229665078	['T', 'C']	19959	17409.616806975344	2520.986431463719	0.0162601873653261	0.0101815616551697	1.597022923990242	0.110276	0.110276	chr1	229665078	0.9575189952814728	chr1:229665078:T:C
chr1:229665353	['G', 'C']	19959	11916.989289485597	1685.9132064636756	0.0076583495015364	0.0110657903090954	0.692074337902615	0.488899	0.488899	chr1	229665353	0.3107808510465061	chr1:229665353:G:C
chr1:229665600	['TATG', 'T']	19959	11655.503834009924	1670.1729990834929	0.0097466907809295	0.0111009258472438	0.8780070162660759	0.37995	0.37995	chr1	229665600	0.4202735511537708	chr1:229665600:TATG:T
chr1:229666804	['T', 'C']	19959	2738.548834878477	432.6722461268958	0.0157802087119419	0.0199468822817915	0.7911115375833393	0.428888	0.428888	chr1	229666804	0.3676561048606931	chr1:229666804:T:C
chr1:229667249	['C', 'T']	19959	10263.02841108383	1431.5106474593656	0.005637304103784	0.0115165417501649	0.4894962590400251	0.624496	0.624496	chr1	229667249	0.2044703390088065	chr1:229667249:C:T
chr1:229667907	['C', 'T']	19959	1688.0845776129872	292.008126083233	0.0293413323365184	0.0251352079107385	1.1673399496322818	0.243087	0.243087	chr1	229667907	0.6142382660815022	chr1:229667907:C:T
chr1:229669145	['T', 'C']	19959	21819.46607196552	2856.098103604842	-0.0099643639737819	0.0102030829539837	-0.9766032500883878	0.328777	0.328777	chr1	229669145	0.4830985716747612	chr1:229669145:T:C
chr1:229669146	['G', 'A']	19959	6566.658014731673	879.3383551722551	0.0007666398724857	0.0136389621236095	0.0562095462644214	0.955175	0.955175	chr1	229669146	0.019917052948513	chr1:229669146:G:A
chr1:229670915	['C', 'A']	19959	16247.698376102646	2205.8678611647906	0.0005985805561341	0.0103165152648066	0.0580215839137227	0.953732	0.953732	chr1	229670915	0.0205736454978155	chr1:229670915:C:A
chr1:229671262	['C', 'T']	19959	8954.532918992865	1201.7412239066286	-0.0042790612572081	0.0125258963476688	-0.3416171696171247	0.732643	0.732643	chr1	229671262	0.1351075954794344	chr1:229671262:C:T
chr1:229672745	['T', 'C']	19959	18729.568815156377	2517.978936464503	-0.0030108014743554	0.0101679385531802	-0.2961073632190475	0.767151	0.767151	chr1	229672745	0.1151191445094704	chr1:229672745:T:C
chr1:229673660	['T', 'A']	19959	31065.556468584025	4097.338680429842	-0.0151754951937422	0.0121319533427514	-1.2508698941551146	0.210997	0.210997	chr1	229673660	0.6757237195492647	chr1:229673660:T:A
chr1:229674039	['G', 'A']	19959	18725.752843898776	2517.9340956273736	-0.0029476959853785	0.0101659276633925	-0.2899583867779466	0.771851	0.771851	chr1	229674039	0.1124665288394945	chr1:229674039:G:A
chr1:229674151	['TC', 'T']	19959	1292.19422730006	216.33125123759712	0.0284101478953979	0.0287361410511638	0.9886556390718758	0.322844	0.322844	chr1	229674151	0.4910072804711047	chr1:229674151:TC:T
chr1:229674156	['A', 'G']	19959	18726.8147925436	2517.274132309984	-0.0030271878622775	0.0101653471335199	-0.2977948340096986	0.765863	0.765863	chr1	229674156	0.1158489113926305	chr1:229674156:A:G
chr1:229674513	['A', 'G']	19959	34587.19873722189	4540.67969448415	-0.0335477756011073	0.0148457889720067	-2.259750267524695	0.0238475	0.0238475	chr1	229674513	1.6225571425405612	chr1:229674513:A:G
chr1:229675059	['A', 'G']	19959	16924.96544921087	2209.541721719488	-0.0118643408619315	0.010292708527276	-1.1526937569922084	0.24905	0.24905	chr1	229675059	0.6037134539315978	chr1:229675059:A:G
chr1:229676023	['G', 'C']	19959	2409.2414190509594	314.2654074360812	-0.0102968988620919	0.021245062420669	-0.4846725633563792	0.627914	0.627914	chr1	229676023	0.2020998337835609	chr1:229676023:G:C
chr1:229676093	['A', 'C']	19959	2408.0	315.61240982968025	-0.009794952497142	0.0212485880457719	-0.4609695701212027	0.644825	0.644825	chr1	229676093	0.1905581331887384	chr1:229676093:A:C
chr1:229676190	['C', 'G']	19959	3407.1707084878244	524.3359239282473	0.0130739051476538	0.0181151285191313	0.7217119731635658	0.47048	0.47048	chr1	229676190	0.3274588336060188	chr1:229676190:C:G
chr1:229676239	['TATC', 'T']	19959	2192.0	315.7847035707016	0.0031285503759886	0.0222059838508959	0.1408877173376157	0.88796	0.88796	chr1	229676239	0.0516065974765163	chr1:229676239:TATC:T
chr1:229676242	['C', 'T']	19959	29265.73049389692	3849.622121296373	-0.0165593383162281	0.012075750124564	-1.3712885862505346	0.1703	0.1703	chr1	229676242	0.768785352037399	chr1:229676242:C:T
chr1:229676513	['G', 'A']	19959	6587.9804540670575	890.3522100327773	0.0022515437342703	0.0136113647241533	0.1654164574897455	0.868618	0.868618	chr1	229676513	0.0611711751813922	chr1:229676513:G:A
chr1:229685136	['C', 'T']	19959	10032.057932487338	1321.2042025860685	-0.0052081243258713	0.0116303326297325	-0.4478052770869997	0.654299	0.654299	chr1	229685136	0.1842237434565108	chr1:229685136:C:T
chr1:229686475	['G', 'T']	19959	6596.321974442496	887.9159538174076	0.0017299587482265	0.0135949627698683	0.1272499805634518	0.898744	0.898744	chr1	229686475	0.0463639959421229	chr1:229686475:G:T
chr1:229686532	['C', 'T']	19959	8529.854737686024	1141.14694720069	-0.0039156551453842	0.0123378038813563	-0.3173705128593581	0.750966	0.750966	chr1	229686532	0.1243797252416976	chr1:229686532:C:T
chr1:229687432	['G', 'A']	19959	16414.644836398256	2149.875519828895	-0.0112576804200623	0.0102146170679795	-1.1021147777876563	0.270425	0.270425	chr1	229687432	0.5679531616203186	chr1:229687432:G:A
chr1:229687651	['A', 'G']	19959	10038.508869512929	1325.091862582998	-0.0048509145821428	0.0116234909694073	-0.4173371489606916	0.676436	0.676436	chr1	229687651	0.1697732872580576	chr1:229687651:A:G
chr1:229688219	['G', 'A']	19959	6689.681369354919	885.7316166699975	-0.0008197206877223	0.0135221399660042	-0.060620633256514	0.951662	0.951662	chr1	229688219	0.0215172717832086	chr1:229688219:G:A
chr1:229688925	['G', 'T']	19959	637.322617308008	131.14740185309836	0.0654844946420132	0.0415931905382935	1.5744042184434903	0.11541	0.11541	chr1	229688925	0.937756558973522	chr1:229688925:G:T
chr1:229689231	['C', 'T']	19959	3324.0	518.1129230275345	0.0152633949976613	0.0183020508065722	0.8339718405863201	0.404307	0.404307	chr1	229689231	0.3932887394106839	chr1:229689231:C:T
chr1:229689304	['T', 'G']	19959	6692.341217739915	886.5432660763336	-0.0005860659902831	0.0135198893582341	-0.0433484309489686	0.965424	0.965424	chr1	229689304	0.0152819090205293	chr1:229689304:T:G
chr1:229689963	['C', 'G']	19959	34586.46575136544	4554.138211633671	-0.0306560778225933	0.014839137466387	-2.065893512479013	0.0388514	0.0388514	chr1	229689963	1.4105933268934463	chr1:229689963:C:G
chr1:229691471	['A', 'C']	19959	6694.006163559831	928.000577627181	0.0059116625222737	0.0134926882649971	0.4381382276213914	0.661291	0.661291	chr1	229691471	0.179607387891716	chr1:229691471:A:C
chr1:229691553	['T', 'G']	19959	23096.628814833373	2966.5758082531584	-0.0160864018067029	0.0102575779133099	-1.5682456368018134	0.11684	0.11684	chr1	229691553	0.932408451698488	chr1:229691553:T:G
chr1:229691636	['G', 'T']	19959	24606.465701257704	3231.487348884252	-0.0104269215812686	0.0103766876837405	-1.0048410339656684	0.314986	0.314986	chr1	229691636	0.5017087486163185	chr1:229691636:G:T
chr1:229692543	['G', 'T']	19959	9131.46965098638	1310.661412492195	0.012076023602694	0.012020401189608	1.004627334163692	0.315089	0.315089	chr1	229692543	0.5015667581166653	chr1:229692543:G:T
chr1:229692816	['C', 'T']	19959	16733.515183403488	2259.5344719224263	0.0003569021573945	0.0102369307289011	0.0348641762698387	0.972188	0.972188	chr1	229692816	0.012249743851835	chr1:229692816:C:T
chr1:229693111	['G', 'A']	19959	23716.753094462543	3082.503270870766	-0.0127459973261568	0.0103035084044626	-1.237054100973633	0.216082	0.216082	chr1	229693111	0.6653814090828044	chr1:229693111:G:A
chr1:229693152	['A', 'AT']	19959	6695.341819092959	929.3865293912378	0.0064706951527882	0.0134924651821442	0.479578421395635	0.631532	0.631532	chr1	229693152	0.1996046386615867	chr1:229693152:A:AT
chr1:229693387	['A', 'C']	19959	6706.680114262804	927.9621169324976	0.0057660034120446	0.0134831742185778	0.4276443601907875	0.668915	0.668915	chr1	229693387	0.1746290651563707	chr1:229693387:A:C
chr1:229693557	['T', 'C']	19959	7464.870051117571	1058.8219023404015	0.0101337351192541	0.0129254248542469	0.7840156307066766	0.43304	0.43304	chr1	229693557	0.3634719859169951	chr1:229693557:T:C
chr1:229694393	['A', 'C']	19959	39144.96126866419	5331.982171912393	0.0269791842865728	0.0367360277602079	0.7344066827986325	0.46271	0.46271	chr1	229694393	0.3346911145094194	chr1:229694393:A:C
chr1:229695012	['T', 'C']	19959	39057.0	5312.04149627071	0.0157320021645938	0.0348488173917257	0.4514357542683561	0.65168	0.65168	chr1	229695012	0.1859656072580775	chr1:229695012:T:C
chr1:229695856	['T', 'C']	19959	31313.70670475045	4324.618620430764	0.0128175498198479	0.0123570644193402	1.0372649510337555	0.299625	0.299625	chr1	229695856	0.5234219529582897	chr1:229695856:T:C
chr1:229695857	['G', 'A']	19959	24583.695129284424	3384.153845772109	0.0079443129196017	0.010392944228675	0.7643948379596489	0.444641	0.444641	chr1	229695857	0.3519904938349798	chr1:229695857:G:A
chr1:229696063	['G', 'A']	19959	7765.334385806644	984.6252223854036	-0.0124019565545767	0.0127827478212134	-0.970210531259582	0.331953	0.331953	chr1	229696063	0.4789234020959633	chr1:229696063:G:A
chr1:229696414	['C', 'T']	19959	2090.1047199118148	269.85407910037503	-0.0120660580109838	0.0226461336028088	-0.5328087444245769	0.594172	0.594172	chr1	229696414	0.2260878179177652	chr1:229696414:C:T
chr1:229697209	['G', 'A']	19959	2137.3212567648825	285.5210972832233	-0.0090655797638048	0.0223721970322554	-0.4052163384192638	0.685323	0.685323	chr1	229697209	0.1641046926602556	chr1:229697209:G:A
chr1:229697323	['G', 'A']	19959	23481.529464822608	3198.036128496983	0.0041264289908478	0.0102399609287341	0.4029731187029025	0.686972	0.686972	chr1	229697323	0.1630609638040697	chr1:229697323:G:A
chr1:229697474	['A', 'G']	19959	13760.894581182016	1754.5755788238416	-0.0107620736929448	0.0106019792917612	-1.0151004257580487	0.31007	0.31007	chr1	229697474	0.508540250740171	chr1:229697474:A:G
chr1:229697513	['T', 'C']	19959	18692.61930536761	2410.14976655303	-0.0099043695988187	0.0100531304244372	-0.9852025369871972	0.324537	0.324537	chr1	229697513	0.488735782747126	chr1:229697513:T:C
chr1:229698554	['C', 'T']	19959	13752.067047504508	1753.5382836605393	-0.0107139471120411	0.0106002521735947	-1.0107256824257045	0.31216	0.31216	chr1	229698554	0.5056227479495572	chr1:229698554:C:T
chr1:229698787	['T', 'C']	19959	14408.775349606538	1875.170106222848	-0.0071546790365899	0.0104905503345376	-0.6820117923684956	0.495239	0.495239	chr1	229698787	0.3051851620132525	chr1:229698787:T:C
chr1:229698975	['A', 'G']	19959	14002.612550749336	1747.6211184090523	-0.014780726489674	0.0105531585811341	-1.4005974018146117	0.16135	0.16135	chr1	229698975	0.7922310302600762	chr1:229698975:A:G
chr1:229699666	['T', 'C']	19959	13775.760811826607	1764.6064815366512	-0.010416738458048	0.0106069456846236	-0.9820676722375092	0.326078	0.326078	chr1	229699666	0.4866785014114852	chr1:229699666:T:C
chr1:229699984	['T', 'G']	19959	1722.4314924325947	217.7505456602689	-0.0066341471537383	0.0251904290228242	-0.2633598319316983	0.792276	0.792276	chr1	229699984	0.1011234997283855	chr1:229699984:T:G
chr1:229700419	['A', 'G']	19959	6779.3776563753	932.3444186561208	0.003120977299907	0.013446142707709	0.2321094880331554	0.816455	0.816455	chr1	229700419	0.0880677469839595	chr1:229700419:A:G
chr1:229700466	['T', 'C']	19959	13944.698667201124	1813.1281207191923	-0.0083390586471703	0.0105916655883026	-0.78732269043501	0.431102	0.431102	chr1	229700466	0.3654199623306422	chr1:229700466:T:C
chr1:229700507	['C', 'T']	19959	13952.194256502782	1814.642883342687	-0.0082875152272773	0.010591846816855	-0.7824428893825355	0.433964	0.433964	chr1	229700507	0.3625462964087428	chr1:229700507:C:T
chr1:229700691	['G', 'A']	19959	13948.795489852166	1809.4252220288413	-0.0088316593204795	0.0105918327039208	-0.8338178639481569	0.404394	0.404394	chr1	229700691	0.3931952966671449	chr1:229700691:G:A
chr1:229700785	['T', 'C']	19959	13949.397805281356	1808.8800680327995	-0.0089542911244129	0.0105916394612208	-0.8454112469743031	0.397891	0.397891	chr1	229700785	0.400235884162338	chr1:229700785:T:C
chr1:229700832	['G', 'A']	19959	13948.09651232712	1810.034215040769	-0.0087629435052989	0.0105914849184914	-0.827357407647329	0.408044	0.408044	chr1	229700832	0.3892930037559708	chr1:229700832:G:A
chr1:229701516	['G', 'A']	19959	3699.370696998547	610.7093567209215	0.024166554953855	0.0174586861309236	1.3842138390385557	0.166308	0.166308	chr1	229701516	0.7790868591852341	chr1:229701516:G:A
chr1:229702329	['C', 'T']	19959	13948.096512327118	1810.9843034896933	-0.0086707527973478	0.0105914781308566	-0.8186537034983776	0.412994	0.412994	chr1	229702329	0.3840562577523633	chr1:229702329:C:T
chr1:229702348	['C', 'T']	19959	13948.09651232712	1810.7638595070864	-0.0086994476431537	0.0105915064185436	-0.8213607488282068	0.411451	0.411451	chr1	229702348	0.3856818778191813	chr1:229702348:C:T
chr1:229702658	['T', 'C']	19959	3336.6717629956383	509.1637713458413	0.0172407012486349	0.0182726049605364	0.9435272795460662	0.345423	0.345423	chr1	229702658	0.4616487482957024	chr1:229702658:T:C
chr1:229702712	['A', 'G']	19959	31254.697835237523	4250.991878064062	0.0027512663794147	0.0123298221429059	0.2231391781265689	0.823429	0.823429	chr1	229702712	0.0843738418342922	chr1:229702712:A:G
chr1:229702823	['A', 'C']	19959	13971.800100225504	1814.207851792327	-0.0084836929850738	0.010587654437352	-0.8012816280765991	0.422978	0.422978	chr1	229702823	0.3736822206322203	chr1:229702823:A:C
chr1:229703171	['C', 'T']	19959	13990.112253083322	1824.0582103640563	-0.0080877905636837	0.0105871776653682	-0.7639231926880482	0.444922	0.444922	chr1	229703171	0.3517161192185133	chr1:229703171:C:T
chr1:229703209	['A', 'G']	19959	14045.222222222224	1820.421212709297	-0.0094231194824963	0.0105780479283741	-0.8908183765380937	0.373037	0.373037	chr1	229703209	0.4282480901781746	chr1:229703209:A:G
chr1:229703839	['A', 'G']	19959	14124.986836086357	1828.5831321700105	-0.0103341119179828	0.010669585483192	-0.9685579570323848	0.332778	0.332778	chr1	229703839	0.4778453927010818	chr1:229703839:A:G
chr1:229704379	['T', 'A']	19959	13946.891439454692	1805.917173699559	-0.0097547332457735	0.0105869854725137	-0.9213891216814354	0.356858	0.356858	chr1	229704379	0.4475045628361233	chr1:229704379:T:A
chr1:229704386	['A', 'G']	19959	13945.58969475214	1807.17460885816	-0.0095782353869587	0.0105868488922226	-0.9047295833224896	0.36562	0.36562	chr1	229704386	0.4369700556841917	chr1:229704386:A:G
chr1:229704678	['A', 'G']	19959	13971.900210505217	1812.038519140818	-0.0093657130421435	0.0105774605259518	-0.8854406044971496	0.37593	0.37593	chr1	229704678	0.424893015295554	chr1:229704678:A:G
chr1:229704756	['GAATA', 'G']	19959	508.02545345224974	134.3296702218678	0.1261783467665207	0.0453444279538718	2.7826648710814	0.00539651	0.00539651	chr1	229704756	2.267887013833451	chr1:229704756:GAATA:G
chr1:229705174	['A', 'C']	19959	18674.678259998	2605.531081545437	0.0076544944110063	0.0100990389597949	0.7579428539170427	0.448494	0.448494	chr1	229705174	0.3482433626183762	chr1:229705174:A:C
chr1:229705392	['C', 'T']	19959	18993.85493084787	2629.805147944222	0.004066916060107	0.0100754215521315	0.4036472359061385	0.686476	0.686476	chr1	229705392	0.1633746416024116	chr1:229705392:C:T
chr1:229705685	['A', 'G']	19959	19153.878983764283	2656.6082788288863	0.0048146366583855	0.0100741792532291	0.4779185020796904	0.632713	0.632713	chr1	229705685	0.1987932422434535	chr1:229705685:A:G
chr1:229707292	['A', 'T']	19959	7006.7552871604685	1044.1833832817415	0.0152261801521697	0.0132514578958362	1.1490192454185757	0.250562	0.250562	chr1	229707292	0.6010847930452938	chr1:229707292:A:T
chr1:229707625	['G', 'A']	19959	3300.1653472291814	518.5398965207254	0.0177901565926767	0.0183815692951298	0.967825777388348	0.333143	0.333143	chr1	229707625	0.4773693076946951	chr1:229707625:G:A
chr1:229707670	['G', 'A']	19959	4679.4689081525285	792.2798967839238	0.0372440776423094	0.0157066749681771	2.371226100862766	0.0177386	0.0177386	chr1	229707670	1.7510806593784407	chr1:229707670:G:A
chr1:229708047	['T', 'TG']	19959	12207.669824086604	1767.6352276090008	0.0143543386238847	0.0109350357483652	1.3126924277344718	0.189302	0.189302	chr1	229708047	0.722844797634854	chr1:229708047:T:TG
chr1:229709434	['C', 'T']	19959	4795.240254534523	799.5513847556524	0.0336317972205419	0.0155503619859004	2.162766194834301	0.030571	0.030571	chr1	229709434	1.5146903549481414	chr1:229709434:C:T
chr1:229710052	['T', 'C']	19959	30190.025204189005	4217.64982884917	0.015492182605682	0.01169017710195	1.3252307874016458	0.18511	0.18511	chr1	229710052	0.732570119185995	chr1:229710052:T:C
chr1:229711959	['A', 'G']	19959	11312.667953280865	1600.6686143818772	0.0091258428002357	0.0111849193428794	0.815905999898466	0.414564	0.414564	chr1	229711959	0.3824084139647082	chr1:229711959:A:G
chr1:229713190	['A', 'G']	19959	9872.978651966923	1343.8790777124066	0.0018783580772466	0.0116613162344644	0.1610759917216924	0.872035	0.872035	chr1	229713190	0.0594660838726819	chr1:229713190:A:G
chr1:229714909	['C', 'T']	19959	6808.341116344323	996.7930967468532	0.012343419777983	0.0133929849808958	0.9216332128789892	0.356731	0.356731	chr1	229714909	0.4476591487386079	chr1:229714909:C:T
chr1:229715385	['A', 'T']	19959	1319.1321841960216	220.6978555416661	0.0288906304365006	0.0284609665901868	1.0150966006355484	0.310072	0.310072	chr1	229715385	0.5085374494818662	chr1:229715385:A:T
chr1:229715664	['G', 'T']	19959	13578.36062534449	1937.0269868986904	0.0095541232729976	0.0106356433875313	0.8983117358182925	0.36903	0.36903	chr1	229715664	0.4329383267817027	chr1:229715664:G:T
chr1:229717564	['C', 'T']	19959	550.0	51.563812611315456	-0.0421097270330037	0.0432335814585499	-0.9740050583913892	0.330066	0.330066	chr1	229717564	0.4813992099104635	chr1:229717564:C:T
chr1:229718776	['G', 'T']	19959	1461.1713383141953	222.6000023655753	0.0175991756941934	0.0268387846370328	0.6557366860014092	0.512001	0.512001	chr1	229718776	0.2907291907935876	chr1:229718776:G:T
chr1:229719243	['G', 'A']	19959	3198.846501128668	460.93349807315104	0.0068820052293535	0.0186102478476769	0.3697965382128189	0.711538	0.711538	chr1	229719243	0.1478019012724243	chr1:229719243:G:A
chr1:229719374	['T', 'A']	19959	24701.187982359424	3430.9174912662866	0.0094977590246823	0.0104412132516249	0.9096413219224556	0.363023	0.363023	chr1	229719374	0.4400658585543877	chr1:229719374:T:A
chr1:229720064	['T', 'C']	19959	24789.936344042904	3449.643525291908	0.0103872971730225	0.0104367679914106	0.9952599484410414	0.319622	0.319622	chr1	229720064	0.4953633352724057	chr1:229720064:T:C
chr1:229722520	['A', 'G']	19959	6758.677256100616	954.6075750093196	0.0088413404275369	0.0134756879709532	0.6560956625438621	0.51177	0.51177	chr1	229722520	0.2909251760813565	chr1:229722520:A:G
chr1:229722875	['T', 'G']	19959	1951.195520368793	253.5515615809429	-0.0138380018902142	0.0236040391593443	-0.5862556741580421	0.55771	0.55771	chr1	229722875	0.2535915683363333	chr1:229722875:T:G
chr1:229723953	['G', 'A']	19959	24101.075291994588	3358.0136336675378	0.0086927813691793	0.0103635374533781	0.8387851549999299	0.4016	0.4016	chr1	229723953	0.3962062958630371	chr1:229723953:G:A
chr1:229724195	['G', 'A']	19959	626.0627348799919	63.92290579744013	-0.0335164995632942	0.0406730866188872	-0.8240461285210228	0.409923	0.409923	chr1	229724195	0.3872977135623638	chr1:229724195:G:A
chr1:229725698	['AT', 'A']	19959	644.0	63.55282547196768	-0.036646316870734	0.0400696873982103	-0.9145645811145228	0.360431	0.360431	chr1	229725698	0.4431778632258463	chr1:229725698:AT:A
chr1:229725739	['G', 'A']	19959	25403.54557298191	3505.882567379923	0.0072562848904169	0.0105180408369672	0.6898894007821009	0.490272	0.490272	chr1	229725739	0.3095629091048915	chr1:229725739:G:A
chr1:229726565	['G', 'A']	19959	1446.3623333667435	141.62123253997302	-0.0474368273719679	0.0273241240513881	-1.7360786125386511	0.0825654	0.0825654	chr1	229726565	1.083201910756717	chr1:229726565:G:A
chr1:229726829	['G', 'A']	19959	3193.4800060132293	459.6014357544384	0.0065600791400572	0.01861299987704	0.3524460959218818	0.724507	0.724507	chr1	229726829	0.1399574141311266	chr1:229726829:G:A
chr1:229726863	['A', 'G']	19959	9030.452450145303	1297.921948053789	0.0078042412183829	0.012048043708906	0.647760035317105	0.517148	0.517148	chr1	229726863	0.2863851505519176	chr1:229726863:A:G
chr1:229727260	['G', 'A']	19959	1918.096101813809	244.3250595007609	-0.0161507607905576	0.0237896224731559	-0.6788994154397393	0.497209	0.497209	chr1	229727260	0.3034610187774532	chr1:229727260:G:A
chr1:229727933	['C', 'A']	19959	1409.0	220.3835278039595	0.0198967136960514	0.0273041997036633	0.7287052509135435	0.466191	0.466191	chr1	229727933	0.3314361149597276	chr1:229727933:C:A
chr1:229728476	['C', 'T']	19959	15935.790557810858	2236.6915653950737	0.0082887024084158	0.0103616706533973	0.7999388019245848	0.423756	0.423756	chr1	229728476	0.3728841395299972	chr1:229728476:C:T
chr1:229729488	['A', 'G']	19959	11899.1923635817	1785.9536020897776	0.0181881196401774	0.0110228323867067	1.6500404798055233	0.0989504	0.0989504	chr1	229729488	1.0045824458492814	chr1:229729488:A:G
chr1:229731127	['C', 'G']	19959	422.0211444032468	45.3973554438641	-0.0119181283189623	0.0494539929359819	-0.2409942577213188	0.809562	0.809562	chr1	229731127	0.0917498853580651	chr1:229731127:C:G
chr1:229731720	['C', 'T']	19959	38653.0	5282.738910632337	0.0418814449753415	0.0289683629150041	1.4457649919060185	0.148259	0.148259	chr1	229731720	0.8289789335003053	chr1:229731720:C:T
chr1:229733922	['A', 'G']	19959	6568.645534729878	950.5990827888468	0.0098126875819513	0.013630082852323	0.7199286818919738	0.471577	0.471577	chr1	229733922	0.3264473846979591	chr1:229733922:A:G
chr1:229735541	['A', 'C']	19959	12414.463979545792	1581.6391257807202	-0.0092855062366471	0.0108945036396981	-0.8523110867402856	0.394052	0.394052	chr1	229735541	0.4044464639030535	chr1:229735541:A:C
chr1:229736551	['T', 'C']	19959	39081.91621987273	5331.934463933224	0.0429645205644181	0.0355121624785739	1.2098536829555375	0.226349	0.226349	chr1	229736551	0.6452214198585511	chr1:229736551:T:C
chr1:229738925	['A', 'G']	19959	2989.149764505461	433.6407410283955	0.0055639034593045	0.0192122209946961	0.289602303702449	0.772124	0.772124	chr1	229738925	0.11231294812116	chr1:229738925:A:G
chr1:229741976	['TC', 'T']	19959	10530.220740814995	1624.8420240973694	0.0224670555897215	0.0114847892206453	1.956244486344968	0.0504503	0.0504503	chr1	229741976	1.2971362469105752	chr1:229741976:TC:T
chr1:229742722	['A', 'G']	19959	10698.21605773568	1635.244778405765	0.0208250630471257	0.0114295022399357	1.8220446183877488	0.0684632	0.0684632	chr1	229742722	1.1645428056091407	chr1:229742722:A:G
chr1:229743012	['T', 'C']	19959	10691.14262089702	1634.9983209061152	0.0209607243181126	0.0114320748843956	1.833501313634956	0.0667429	0.0667429	chr1	229743012	1.1755949270394028	chr1:229743012:T:C
chr1:229743760	['G', 'A']	19959	4856.730006013228	723.2929032745877	0.0142264735476122	0.0154502430170136	0.920792865972804	0.35717	0.35717	chr1	229743760	0.4471250262157735	chr1:229743760:G:A
chr1:229744142	['T', 'A']	19959	10541.697173215718	1626.0758337112534	0.022655153603668	0.0114783949167916	1.973721392921063	0.0484272	0.0484272	chr1	229744142	1.3149106405901148	chr1:229744142:T:A
chr1:229744501	['T', 'TTC']	19959	10551.057273137243	1626.4581323076816	0.0224595523154913	0.0114749834593899	1.9572622823358303	0.0503306	0.0503306	chr1	229744501	1.298167892270535	chr1:229744501:T:TTC
chr1:229744894	['T', 'C']	19959	10550.52861008117	1627.7150510961244	0.0225971483147415	0.0114746938606864	1.969302936452353	0.0489321	0.0489321	chr1	229744894	1.3104061453918838	chr1:229744894:T:C
chr1:229748697	['T', 'C']	19959	39500.0	5356.115369584501	0.0030679930112182	0.0498693495572081	0.0615206141339142	0.950945	0.950945	chr1	229748697	0.0218446007147908	chr1:229748697:T:C
chr1:229749270	['T', 'C']	19959	27296.47050864445	3866.87764798502	0.0187849646733879	0.0109311798320148	1.7184754950578345	0.0857254	0.0857254	chr1	229749270	1.0668904797634706	chr1:229749270:T:C
chr1:229750651	['A', 'C']	19959	10679.675403427884	1635.346138065705	0.0212190286251671	0.0114330411232075	1.8559391500915248	0.063477	0.063477	chr1	229750651	1.1973836067160732	chr1:229750651:A:C
chr1:229751565	['A', 'G']	19959	10681.605532170775	1633.8835643797522	0.0210119403934616	0.0114342603646578	1.83763004543848	0.0661318	0.0661318	chr1	229751565	1.179589656345941	chr1:229751565:A:G
chr1:229752162	['G', 'T']	19959	10672.534722918128	1632.0063701070353	0.020891217701541	0.0114401379856746	1.826133367246185	0.0678451	0.0678451	chr1	229752162	1.168481513071402	chr1:229752162:G:T
chr1:229752179	['G', 'T']	19959	10672.534722918128	1632.289298498618	0.0209315858271635	0.011440166410841	1.829657460867713	0.0673161	0.0673161	chr1	229752179	1.1718810530875188	chr1:229752179:G:T
chr1:229752343	['G', 'T']	19959	2977.298341434084	427.4642641696501	0.004165768729031	0.0192458928977436	0.2164497511840257	0.828639	0.828639	chr1	229752343	0.0816346304316358	chr1:229752343:G:T
chr1:229752590	['C', 'A']	19959	11691.757366205651	1536.1538381056407	-0.0033721241051627	0.0111119727264637	-0.303467636950897	0.761537	0.761537	chr1	229752590	0.1183089912045468	chr1:229752590:C:A
chr1:229755956	['G', 'A']	19959	9589.363171611869	1440.5525780399153	0.0150391572643569	0.0118500091254948	1.2691262179706535	0.204411	0.204411	chr1	229755956	0.6894957371539614	chr1:229755956:G:A
chr1:229756748	['T', 'C']	19959	11234.68866506314	1746.236033009402	0.0249270346004626	0.0112135084341393	2.222946970332014	0.0262305	0.0262305	chr1	229756748	1.5811934309052114	chr1:229756748:T:C
chr1:229758448	['G', 'A']	19959	9681.880707733948	1289.2806535516909	-0.002699097197142	0.0118298916143466	-0.2281590808379646	0.819525	0.819525	chr1	229758448	0.0864377935316256	chr1:229758448:G:A
chr1:229758484	['C', 'T']	19959	9558.957859397706	1274.1578910537387	-0.0020492230757082	0.01190806108723	-0.1720870476475667	0.863371	0.863371	chr1	229758484	0.0638025430685553	chr1:229758484:C:T
chr1:229758677	['AG', 'A']	19959	26267.948286229705	3423.839111640458	-0.0124255748821155	0.0106399903307435	-1.1678182494407638	0.242894	0.242894	chr1	229758677	0.614583213062614	chr1:229758677:AG:A
chr1:229758909	['G', 'A']	19959	32634.27013078118	4443.641133823633	0.0063367014303214	0.0130232537596509	0.4865682222943386	0.62657	0.62657	chr1	229758909	0.2030304028573788	chr1:229758909:G:A
chr1:229761494	['G', 'A']	19959	5721.60003010688	827.994442837709	0.0070704073195262	0.0143844888405496	0.4915299666120109	0.623057	0.623057	chr1	229761494	0.2054722203503079	chr1:229761494:G:A
chr1:229762223	['C', 'T']	19959	474.1662991178829	51.12098265887058	-0.0130762530024023	0.0467297115267105	-0.2798273855152733	0.779613	0.779613	chr1	229762223	0.1081209276596078	chr1:229762223:C:T
chr1:229763477	['C', 'G']	19959	7781.779776519517	1115.000477188374	0.008207073656643	0.0127493188320496	0.6437264425462309	0.51976	0.51976	chr1	229763477	0.2841971462426877	chr1:229763477:C:G
chr1:229764343	['T', 'C']	19959	406.0203427197114	78.21771601091066	0.0639258512528872	0.0505513229119259	1.2645732608078983	0.206039	0.206039	chr1	229764343	0.6860505666129293	chr1:229764343:T:C
chr1:229764748	['G', 'T']	19959	17024.411876722625	2188.399460371281	-0.0083499618852169	0.010151075526413	-0.8225691813138738	0.410763	0.410763	chr1	229764748	0.3864086829411708	chr1:229764748:G:T
chr1:229765198	['T', 'C']	19959	7001.052315093204	974.8191286415872	0.0027037281676564	0.0132565008303808	0.2039548899254084	0.838391	0.838391	chr1	229765198	0.0765533924206019	chr1:229765198:T:C
chr1:229766124	['T', 'C']	19959	7274.093355381839	1075.8890280469789	0.0126528432800447	0.013027089275944	0.9712717102054113	0.331425	0.331425	chr1	229766124	0.4796147350460066	chr1:229766124:T:C
chr1:229766465	['T', 'C']	19959	33453.35220724558	4545.345113627013	0.005067637406255	0.0137173841920851	0.3694317615729544	0.71181	0.71181	chr1	229766465	0.1476359150195674	chr1:229766465:T:C
chr1:229766757	['C', 'G']	19959	16933.545249549006	2177.842147947311	-0.008109781022143	0.0101586921424044	-0.7983095568268274	0.4247	0.4247	chr1	229766757	0.3719177390093205	chr1:229766757:C:G
chr1:229767247	['G', 'A']	19959	16892.231732985863	2160.583066414756	-0.0092445577559803	0.0101641619545865	-0.909524838081582	0.363084	0.363084	chr1	229767247	0.439992888693311	chr1:229767247:G:A
chr1:229768077	['TTTA', 'T']	19959	1722.1725710277096	256.5620846526414	0.0073090636285015	0.0249250768061861	0.2932413683350207	0.769341	0.769341	chr1	229768077	0.1138811223662487	chr1:229768077:TTTA:T
chr1:229770790	['T', 'C']	19959	6818.708178811265	956.8763575595484	0.0046003317749733	0.0134328045022422	0.3424699417165984	0.732001	0.732001	chr1	229770790	0.1354883256435408	chr1:229770790:T:C
chr1:229772483	['C', 'A']	19959	4787.6386103870045	772.7101587597743	0.0254052267107207	0.0155291227765002	1.6359730730679602	0.101861	0.101861	chr1	229772483	0.9919920645396748	chr1:229772483:C:A
chr1:229773023	['C', 'G']	19959	6861.750338328906	1084.2576548747832	0.0244654936194509	0.0133969120735792	1.8262039405110808	0.0678345	0.0678345	chr1	229773023	1.1685493717843929	chr1:229773023:C:G
chr1:229773199	['T', 'C']	19959	6781.436293436292	944.117571410318	0.0030900483840267	0.0134695452644809	0.2294100003639476	0.818553	0.818553	chr1	229773199	0.0869531954672528	chr1:229773199:T:C
chr1:229774531	['T', 'C']	19959	39059.0	5328.453298746959	0.0403239389525388	0.0350889049829217	1.1491934265878374	0.25049	0.25049	chr1	229774531	0.6012096072478607	chr1:229774531:T:C
chr1:229774664	['G', 'A']	19959	5665.122217766191	801.3807969599233	0.0078463598417873	0.0144982171855446	0.5411948063249079	0.588379	0.588379	chr1	229774664	0.2303428361941226	chr1:229774664:G:A
chr1:229774990	['G', 'A']	19959	18441.239560880247	2336.3312178021747	-0.01244140768288	0.0100835870502685	-1.2338275675964647	0.217282	0.217282	chr1	229774990	0.6629762498620082	chr1:229774990:G:A
chr1:229776041	['T', 'C']	19959	607.0304138691251	87.26183740127598	0.0233033936294193	0.0413817923161525	0.5631315688644873	0.573352	0.573352	chr1	229776041	0.2415786682219506	chr1:229776041:T:C
chr1:229776429	['A', 'G']	19959	530.0	81.76791049815087	0.0347269170642925	0.0441802757995031	0.7860276206035608	0.431861	0.431861	chr1	229776429	0.3646560139417502	chr1:229776429:A:G
chr1:229776635	['T', 'C']	19959	31329.278727136058	4231.590460611983	-0.0004126157894675	0.0122789643410909	-0.0336034683386765	0.973194	0.973194	chr1	229776635	0.0118005772740222	chr1:229776635:T:C
chr1:229776648	['C', 'T']	19959	573.0	79.58891842852205	-0.0007349915740202	0.0424548617228601	-0.0173123063930393	0.986188	0.986188	chr1	229776648	0.0060402862963532	chr1:229776648:C:T
chr1:229776922	['T', 'C']	19959	29148.920879891768	4032.2623631516	0.0125428655418739	0.0114063816700548	1.099635792023575	0.271504	0.271504	chr1	229776922	0.5662237676768622	chr1:229776922:T:C
chr1:229777353	['G', 'A']	19959	11159.0	1589.5342265908596	0.0071788459015909	0.011342007448303	0.6329431482312224	0.526778	0.526778	chr1	229777353	0.2783723709124415	chr1:229777353:G:A
chr1:229777416	['G', 'A']	19959	12307.083091109556	1753.4411243281222	0.0090883827588825	0.0109599524040877	0.8292356046631009	0.406981	0.406981	chr1	229777416	0.390425865437598	chr1:229777416:G:A
chr1:229778379	['G', 'A']	19959	11517.30819343523	1509.6789352955511	-0.0063061693077119	0.0111865472519023	-0.5637279462293058	0.572946	0.572946	chr1	229778379	0.2418863082370702	chr1:229778379:G:A
chr1:229778821	['T', 'C']	19959	35442.10298170884	4909.067264502719	0.028215121152171	0.0160971248804314	1.7528050109414823	0.0796508	0.0796508	chr1	229778821	1.098809857856061	chr1:229778821:T:C
chr1:229778852	['G', 'A']	19959	36498.82869024952	5026.189511525189	0.025952579812457	0.0181697444492702	1.4283403866750233	0.15321	0.15321	chr1	229778852	0.8147128874247975	chr1:229778852:G:A
chr1:229780913	['T', 'C']	19959	22141.0	3193.965189020593	0.0198969011618597	0.010185349878174	1.9534823447249887	0.0507764	0.0507764	chr1	229780913	1.2943380934496436	chr1:229780913:T:C
chr1:229780935	['G', 'A']	19959	15840.38093806374	2325.752602259911	0.0201866054391433	0.0103422275200446	1.9518624396938573	0.0509685	0.0509685	chr1	229780935	1.292698147484643	chr1:229780935:G:A
chr1:229781323	['C', 'T']	19959	22133.10892875038	3192.0344879973936	0.0197696823112319	0.0101855029855914	1.94096279184232	0.0522769	0.0522769	chr1	229781323	1.2816901738231503	chr1:229781323:C:T
chr1:229781593	['C', 'T']	19959	18283.916073754885	2409.128507111692	-0.0084234623433745	0.010190051361586	-0.8266359063830562	0.408453	0.408453	chr1	229781593	0.3888579097924776	chr1:229781593:C:T
chr1:229781721	['T', 'C']	19959	34122.70964024452	4737.42673178388	0.0229172418075399	0.0143386893732721	1.598280094571158	0.109996	0.109996	chr1	229781721	0.9586231076555336	chr1:229781721:T:C
chr1:229781725	['C', 'T']	19959	1631.0817216153923	202.00143918458625	-0.0136811737125278	0.0258041874806525	-0.5301919978215041	0.595985	0.595985	chr1	229781725	0.2247646706275599	chr1:229781725:C:T
chr1:229781929	['C', 'T']	19959	34117.41875031317	4742.9945444856285	0.0237085789947091	0.0143297574123443	1.654499675918133	0.0980418	0.0980418	chr1	229781929	1.008588723910257	chr1:229781929:C:T
chr1:229781931	['A', 'G']	19959	34117.41875031317	4742.9945444856285	0.0237085789947091	0.0143297574123443	1.654499675918133	0.0980418	0.0980418	chr1	229781931	1.008588723910257	chr1:229781931:A:G
chr1:229782199	['G', 'C']	19959	18270.577027162475	2410.0908110574346	-0.0080745983280782	0.0101899616627283	-0.7924071351134371	0.428133	0.428133	chr1	229782199	0.3684212959555705	chr1:229782199:G:C
chr1:229782202	['A', 'T']	19959	18271.66183913806	2412.986597023726	-0.0077966149115735	0.0101894532905416	-0.7651651849477289	0.444182	0.444182	chr1	229782202	0.3524390447498726	chr1:229782202:A:T
chr1:229782254	['G', 'A']	19959	18272.40848035285	2414.358076534484	-0.0076811458810132	0.0101890092316362	-0.7538658280104122	0.450939	0.450939	chr1	229782254	0.3458822025902053	chr1:229782254:G:A
chr1:229782392	['C', 'T']	19959	18275.49391069012	2415.585839187519	-0.0075607997596169	0.0101882999723818	-0.7421061197758763	0.458032	0.458032	chr1	229782392	0.3391041793368644	chr1:229782392:C:T
chr1:229782393	['A', 'G']	19959	18296.58354214694	2414.3378370404985	-0.0080635681207877	0.0101879721996701	-0.7914792033932725	0.428674	0.428674	chr1	229782393	0.3678728565848984	chr1:229782393:A:G
chr1:229782428	['G', 'T']	19959	11995.803066746845	1540.2889321905343	-0.0104206925772633	0.0110488016827001	-0.9431513820706598	0.345615	0.345615	chr1	229782428	0.4614074170153065	chr1:229782428:G:T
chr1:229782481	['G', 'A']	19959	34115.41854988225	4741.811324091223	0.0235790354728417	0.0143283024058593	1.645626593084708	0.0998564	0.0998564	chr1	229782481	1.0006240950836056	chr1:229782481:G:A
chr1:229782521	['G', 'A']	19959	18274.57802946777	2415.780533929757	-0.007503364750081	0.0101898245154604	-0.7363585838692861	0.461521	0.461521	chr1	229782521	0.3358085330419157	chr1:229782521:G:A
chr1:229782550	['A', 'G']	19959	18278.66324229517	2412.688179124201	-0.0078462440788045	0.0101894565749229	-0.7700355775709143	0.441288	0.441288	chr1	229782550	0.3552778822166215	chr1:229782550:A:G
chr1:229783209	['G', 'T']	19959	12006.406213981458	1545.3859788452628	-0.0099187050792742	0.0110468039714253	-0.8978800660291342	0.36926	0.36926	chr1	229783209	0.4326677346456339	chr1:229783209:G:T
chr1:229783401	['G', 'C']	19959	12010.805321707758	1546.0164567748195	-0.0100722817121557	0.0110459728943048	-0.911851025575929	0.361858	0.361858	chr1	229783401	0.4414618214973743	chr1:229783401:G:C
chr1:229783411	['T', 'C']	19959	18297.91677522798	2418.079380027128	-0.0076847319176237	0.0101879417695868	-0.7542968041458893	0.45068	0.45068	chr1	229783411	0.346131714354946	chr1:229783411:T:C
chr1:229783457	['C', 'T']	19959	18293.91657480709	2418.425665905871	-0.007655309368602	0.0101890251642255	-0.7513289294328623	0.452464	0.452464	chr1	229783457	0.3444159694384694	chr1:229783457:C:T
chr1:229783506	['A', 'G']	19959	35463.0	4913.506129895825	0.0287559412536469	0.0161312758041349	1.782620395485134	0.0746633	0.0746633	chr1	229783506	1.1268928188549614	chr1:229783506:A:G
chr1:229784168	['T', 'G']	19959	18446.77269993987	2445.573447368754	-0.0071697797606985	0.010178043666966	-0.70443594027493	0.48117	0.48117	chr1	229784168	0.3177014578920634	chr1:229784168:T:G
chr1:229784279	['A', 'G']	19959	18444.848273788644	2445.240084881548	-0.0071968223344891	0.0101775172025971	-0.7071294689290869	0.479494	0.479494	chr1	229784279	0.3192168228691144	chr1:229784279:A:G
chr1:229784468	['A', 'G']	19959	15841.79371680529	2325.085194964776	0.0199231672859862	0.0103433496360873	1.926181361642792	0.0540959	0.0540959	chr1	229784468	1.26683564940085	chr1:229784468:A:G
chr1:229784784	['T', 'TA']	19959	18436.77119663259	2438.990519503383	-0.0077314378151005	0.0101772810275988	-0.7596761644032787	0.447457	0.447457	chr1	229784784	0.3492486934430363	chr1:229784784:T:TA
chr1:229784800	['C', 'T']	19959	18436.77119663259	2438.7458367297686	-0.0077512876037645	0.0101772959714216	-0.7616254480100125	0.446293	0.446293	chr1	229784800	0.3503799249121359	chr1:229784800:C:T
chr1:229784841	['A', 'G']	19959	35433.0	4915.332999080756	0.0298006583565488	0.0160936274432876	1.8517054940884743	0.0640829	0.0640829	chr1	229784841	1.1932578429678342	chr1:229784841:A:G
chr1:229785166	['C', 'G']	19959	18435.771046301863	2439.789591591148	-0.0076394626786371	0.0101778080417841	-0.7505999963129608	0.452902	0.452902	chr1	229785166	0.3439957614829823	chr1:229785166:C:G
chr1:229785409	['C', 'A']	19959	18438.847672495867	2439.258685292008	-0.0077329270618044	0.0101782571883506	-0.75974962301552	0.447413	0.447413	chr1	229785409	0.3492914012267795	chr1:229785409:C:A
chr1:229785517	['T', 'C']	19959	18438.69531445753	2439.5111087664354	-0.0076766112547714	0.0101782435102766	-0.754217684713532	0.450727	0.450727	chr1	229785517	0.3460864255105773	chr1:229785517:T:C
chr1:229786086	['C', 'T']	19959	11828.0	1514.9392886184637	-0.0106303100829301	0.0110971655844038	-0.9579302031745984	0.33811	0.33811	chr1	229786086	0.4709419842753591	chr1:229786086:C:T
chr1:229786180	['T', 'C']	19959	35458.77658081972	4913.019450821572	0.0286171804951281	0.0161253773231167	1.774667340906409	0.0759681	0.0759681	chr1	229786180	1.1193687353810824	chr1:229786180:T:C
chr1:229786621	['G', 'A']	19959	18435.771046301867	2439.9354858411084	-0.0076243375634052	0.0101799407549238	-0.7489569681157003	0.453892	0.453892	chr1	229786621	0.3430474717768102	chr1:229786621:G:A
chr1:229786850	['CCTT', 'C']	19959	16902.69374154432	2459.4013653228662	0.019170492592245	0.0102210282571281	1.87559334638132	0.0607257	0.0607257	chr1	229786850	1.2166274702752378	chr1:229786850:CCTT:C
chr1:229787646	['C', 'A']	19959	12024.204890514608	1552.0698829541511	-0.0096453938520962	0.0110468354336376	-0.8731363755746723	0.382599	0.382599	chr1	229787646	0.4172561694238548	chr1:229787646:C:A
chr1:229787731	['A', 'G']	19959	18455.623383782706	2439.578342159704	-0.0080643157354713	0.0101796739255404	-0.7921978439052253	0.428255	0.428255	chr1	229787731	0.3682975578201677	chr1:229787731:A:G
chr1:229788750	['T', 'G']	19959	35459.883181317025	4911.336082491502	0.0283219579957561	0.016128438872553	1.7560259997608123	0.0790993	0.0790993	chr1	229788750	1.1018273598333286	chr1:229788750:T:G
chr1:229789025	['T', 'C']	19959	23023.76776586148	2952.2379615422124	-0.018706838630865	0.0102238787980886	-1.829720304818388	0.0673067	0.0673067	chr1	229789025	1.171941702073226	chr1:229789025:T:C
chr1:229789304	['C', 'T']	19959	12021.011426280444	1553.450879288077	-0.0095853471675493	0.0110535628265136	-0.8671726318465766	0.385858	0.385858	chr1	229789304	0.4135724910863405	chr1:229789304:C:T
chr1:229789343	['T', 'C']	19959	18459.92489227377	2443.917963674733	-0.0076432525278386	0.0101811738690279	-0.7507240939171196	0.452828	0.452828	chr1	229789343	0.3440667269842516	chr1:229789343:T:C
chr1:229789460	['G', 'A']	19959	11827.370333249812	1523.967737097748	-0.0098157521631026	0.0111019649894267	-0.8841454798723422	0.376628	0.376628	chr1	229789460	0.4240873959670917	chr1:229789460:G:A
chr1:229790217	['A', 'C']	19959	35434.77537829442	4916.2884840658935	0.0301100832259842	0.016096388393133	1.8706111265822616	0.0614136	0.0614136	chr1	229790217	1.211735443990413	chr1:229790217:A:C
chr1:229790341	['TAG', 'T']	19959	18259.74458809381	2418.865951336226	-0.0069838983167032	0.0101955487401877	-0.6849948437963718	0.493355	0.493355	chr1	229790341	0.3068404659994043	chr1:229790341:TAG:T
chr1:229790345	['G', 'C']	19959	18259.74458809381	2418.893434825644	-0.0069819177749204	0.0101955473813616	-0.6848006795284006	0.493478	0.493478	chr1	229790345	0.306732204071498	chr1:229790345:G:C
chr1:229790376	['A', 'G']	19959	18260.0	2419.0286258915257	-0.0069713461985456	0.0101955448680757	-0.6837639663942153	0.494132	0.494132	chr1	229790376	0.306157020278945	chr1:229790376:A:G
chr1:229791098	['G', 'A']	19959	10872.089442300949	1474.7190557470358	0.0020776778363125	0.0113899458711166	0.1824133195910282	0.85526	0.85526	chr1	229791098	0.0679018391897524	chr1:229791098:G:A
chr1:229791475	['T', 'C']	19959	12039.206393746555	1558.7969647596417	-0.0092047775038624	0.0110448761111924	-0.8333979857442413	0.40463	0.40463	chr1	229791475	0.3929419209931565	chr1:229791475:T:C
chr1:229791686	['T', 'A']	19959	11837.337744360906	1526.5712773875282	-0.0096314986119528	0.0110985714184075	-0.8678142662557926	0.385506	0.385506	chr1	229791686	0.4139688582184372	chr1:229791686:T:A
chr1:229792051	['T', 'C']	19959	16517.482711966324	2371.928202366804	0.0163565331334698	0.0102620964249362	1.5938783320847083	0.110979	0.110979	chr1	229792051	0.954759192807477	chr1:229792051:T:C
chr1:229792409	['G', 'A']	19959	18843.77649711852	2531.1251799526963	-0.0047531595325343	0.0101693726725924	-0.4673994832881525	0.640219	0.640219	chr1	229792409	0.1936714412935543	chr1:229792409:G:A
chr1:229793043	['A', 'G']	19959	16515.48241130487	2366.8932360914528	0.015973463280899	0.0102613642963651	1.5566607733200912	0.119567	0.119567	chr1	229793043	0.9223886672996854	chr1:229793043:A:G
chr1:229793551	['A', 'G']	19959	29007.453352039283	4018.478456693117	0.0128128369316511	0.0113144073081152	1.1324355384007765	0.257465	0.257465	chr1	229793551	0.5892818009528515	chr1:229793551:A:G
chr1:229795031	['T', 'C']	19959	35433.0	4916.633010057907	0.0302104610149376	0.0160946518953489	1.8770496691306489	0.0605259	0.0605259	chr1	229795031	1.2180587440237316	chr1:229795031:T:C
chr1:229796015	['A', 'G']	19959	35467.0	4913.977604358422	0.0284592411940289	0.0161355994232932	1.763754816133169	0.0777886	0.0777886	chr1	229796015	1.1090840446537549	chr1:229796015:A:G
chr1:229796794	['G', 'A']	19959	15634.78334502455	2231.4220120607783	0.0148867750608211	0.0103874524798693	1.4331497631080825	0.151831	0.151831	chr1	229796794	0.8186395475812995	chr1:229796794:G:A
chr1:229797291	['G', 'A']	19959	657.0329191301734	97.2530313858583	0.0151344627570871	0.0397915074558345	0.3803440413481506	0.703694	0.703694	chr1	229797291	0.1526161519397785	chr1:229797291:G:A
chr1:229797508	['T', 'A']	19959	34455.90533700827	4761.479155454084	0.022785364385482	0.0147635062238113	1.5433572513237148	0.12276	0.12276	chr1	229797508	0.9109431202402152	chr1:229797508:T:A
chr1:229797714	['G', 'A']	19959	33670.3739540011	4694.672765499789	0.0266718316662607	0.0139242125638206	1.9155001795622035	0.055443	0.055443	chr1	229797714	1.2561532782484175	chr1:229797714:G:A
chr1:229798365	['C', 'T']	19959	17039.853742860007	2318.521671120277	-0.0019710090648266	0.0103197147453802	-0.1909945297382401	0.848532	0.848532	chr1	229798365	0.0713317748414539	chr1:229798365:C:T
chr1:229798984	['G', 'A']	19959	34669.94823352543	4762.737408451571	0.0174340065780421	0.0150318028367339	1.1598080927084686	0.246141	0.246141	chr1	229798984	0.6088160393216339	chr1:229798984:G:A
chr1:229799009	['C', 'T']	19959	10917.093951996794	1510.3881286005285	0.0062013255192875	0.0114057654109674	0.5437009526186269	0.586653	0.586653	chr1	229799009	0.231618704110718	chr1:229799009:C:T
chr1:229799055	['G', 'A']	19959	16977.40245552493	2311.9441322255543	-0.001631664962763	0.0103273220074412	-0.1579949731002272	0.874462	0.874462	chr1	229799055	0.0582590581680177	chr1:229799055:G:A
chr1:229799091	['A', 'T']	19959	5293.896202277629	593.5580012937107	-0.0240608615515444	0.0152167502048011	-1.5812089459123086	0.113846	0.113846	chr1	229799091	0.943682223796711	chr1:229799091:A:T
chr1:229799545	['C', 'A']	19959	34668.73699769516	4767.305484305682	0.0184616628519639	0.0150277220259282	1.2285070764624837	0.219271	0.219271	chr1	229799545	0.6590188027629373	chr1:229799545:C:A
chr1:229799734	['A', 'G']	19959	35050.75613788957	4845.812956635476	0.0241807008076807	0.0155230045094396	1.5577332850078334	0.119312	0.119312	chr1	229799734	0.9233158742534237	chr1:229799734:A:G
chr1:229799806	['A', 'G']	19959	438.0438943729017	43.35402120946635	-0.008657502945419	0.0483415772688015	-0.1790902042206709	0.857869	0.857869	chr1	229799806	0.0665790255787646	chr1:229799806:A:G
chr1:229799875	['C', 'T']	19959	34670.21121467228	4766.987432789722	0.0182532076030678	0.0150293896980647	1.214500919183578	0.224571	0.224571	chr1	229799875	0.6486463271179218	chr1:229799875:C:T
chr1:229799880	['T', 'G']	19959	34670.21121467228	4766.747592565117	0.0182885428285356	0.0150296406523597	1.216831676255966	0.223683	0.223683	chr1	229799880	0.6503670212084263	chr1:229799880:T:G
chr1:229799930	['A', 'G']	19959	34567.0	4775.799802132488	0.0218756988912951	0.0148941941732069	1.4687400094895553	0.141919	0.141919	chr1	229799930	0.8479594576589947	chr1:229799930:A:G
chr1:229799959	['A', 'G']	19959	34667.0	4767.414555572321	0.0185991421473226	0.0150259414290186	1.2378021194334814	0.215804	0.215804	chr1	229799959	0.6659405097836553	chr1:229799959:A:G
chr1:229800471	['C', 'T']	19959	34668.73699769516	4766.748710777456	0.0182980544551115	0.0150281019270238	1.217589190169624	0.223395	0.223395	chr1	229800471	0.6509265514384498	chr1:229800471:C:T
chr1:229800820	['A', 'G']	19959	34654.736296222065	4771.107600423726	0.0196754837270744	0.0150124868055558	1.3106078947421953	0.190005	0.190005	chr1	229800820	0.721234970395392	chr1:229800820:A:G
chr1:229800892	['C', 'T']	19959	34647.4718645087	4759.772893621136	0.0172509446355041	0.0150037565143024	1.1497750326099716	0.25025	0.25025	chr1	229800892	0.6016259138486437	chr1:229800892:C:T
chr1:229801046	['G', 'C']	19959	34668.73699769516	4768.761198833306	0.0187612487727736	0.0150271266892568	1.2484920877246823	0.211866	0.211866	chr1	229801046	0.6739387327518636	chr1:229801046:G:C
chr1:229802017	['CG', 'C']	19959	34667.73694758994	4757.425267847781	0.0159652913815942	0.0150280239559145	1.0623679752194473	0.288082	0.288082	chr1	229802017	0.5404838765508618	chr1:229802017:CG:C
chr1:229802022	['G', 'C']	19959	34668.73699769516	4759.49569756345	0.0163934590259002	0.0150289368144319	1.0907929967579604	0.275377	0.275377	chr1	229802022	0.5600723356484947	chr1:229802022:G:C
chr1:229802092	['A', 'C']	19959	14358.755300486197	2013.559144910355	0.0121152138283308	0.0105754727745949	1.1455954817863745	0.251976	0.251976	chr1	229802092	0.5986408225673994	chr1:229802092:A:C
chr1:229802117	['A', 'G']	19959	13077.931438881376	1703.111768521508	-0.0093959507337848	0.0108851627689977	-0.8631888133584533	0.388044	0.388044	chr1	229802117	0.4111190273084008	chr1:229802117:A:G
chr1:229803245	['C', 'A']	19959	35032.04160192472	4844.975049845636	0.0238918879886426	0.015496149024678	1.541795187345845	0.123139	0.123139	chr1	229803245	0.90960437759402	chr1:229803245:C:A
chr1:229804234	['T', 'A']	19959	14348.594517389996	2010.73323097299	0.0118475392371108	0.0105787828813849	1.1199340576276	0.262755	0.262755	chr1	229804234	0.580449010973369	chr1:229804234:T:A
chr1:229809299	['A', 'G']	19959	34324.0	4717.914125279441	0.0146386882732221	0.0145817899814014	1.0039020101025504	0.315438	0.315438	chr1	229809299	0.5010859895225754	chr1:229809299:A:G
chr1:229809808	['A', 'G']	19959	35055.02540716612	4845.427310828558	0.023658411260901	0.0155239709084483	1.5239922440221705	0.127527	0.127527	chr1	229809808	0.8943978567232389	chr1:229809808:A:G
chr1:229811586	['A', 'G']	19959	15454.097168629414	2168.167212586324	0.0104346545329967	0.0104266052085655	1.000771998581529	0.316949	0.316949	chr1	229811586	0.4990106141244301	chr1:229811586:A:G
chr1:229813863	['C', 'T']	19959	1940.0972041286705	303.2804325748947	0.0206482131598225	0.0235074723415102	0.8783680720687822	0.379755	0.379755	chr1	229813863	0.4204964993397929	chr1:229813863:C:T
chr1:229815275	['T', 'C']	19959	14470.625087701712	2015.8181344445743	0.0109834621882425	0.0105772022272035	1.038409018974231	0.299092	0.299092	chr1	229815275	0.524195203158318	chr1:229815275:T:C
chr1:229818027	['T', 'A']	19959	11701.758869512929	1663.6365849426877	0.0036165270935954	0.0111787032853235	0.3235193744111271	0.746305	0.746305	chr1	229818027	0.1270836487385281	chr1:229818027:T:A
chr1:229819566	['A', 'C']	19959	11761.946527012127	1672.782970930191	0.0037234127135993	0.0111630895191803	0.3335467934035483	0.738725	0.738725	chr1	229819566	0.1315172032961548	chr1:229819566:A:C
chr1:229819622	['A', 'G']	19959	10640.132397895264	1538.4315339302984	0.0065474486819782	0.011494652261787	0.5696082432823731	0.56895	0.56895	chr1	229819622	0.2449258982415282	chr1:229819622:A:G
chr1:229819654	['C', 'G']	19959	11751.766386049308	1668.0995242562817	0.0032905761716893	0.0111689848995416	0.2946172997175735	0.768289	0.768289	chr1	229819654	0.1144753847912127	chr1:229819654:C:G
chr1:229820733	['C', 'T']	19959	11676.170015533397	1725.6155712708755	0.0186982460985365	0.0112046206840636	1.668797777789223	0.0951732	0.0951732	chr1	229820733	1.021485328198489	chr1:229820733:C:T
chr1:229821076	['G', 'A']	19959	11685.585479506964	1655.9251227444656	0.0031006022279762	0.0111859570803762	0.2771870306400226	0.781639	0.781639	chr1	229821076	0.1069937795576585	chr1:229821076:G:A
chr1:229821244	['G', 'A']	19959	13555.358320388836	1955.262970673533	0.0079799013458642	0.0107625050464791	0.7414539005001237	0.458427	0.458427	chr1	229821244	0.3387298116216162	chr1:229821244:G:A
chr1:229821675	['C', 'G']	19959	13553.07427454518	1953.856001879688	0.0078507168279751	0.0107639449315656	0.7293531208017113	0.465794	0.465794	chr1	229821675	0.3318061100127466	chr1:229821675:C:G
chr1:229822122	['T', 'G']	19959	30569.59485868912	4369.475944273431	0.0262626239351189	0.0119653860915978	2.194883118193802	0.0281835	0.0281835	chr1	229822122	1.5500050745233485	chr1:229822122:T:G
chr1:229822465	['T', 'A']	19959	13555.358320388836	1953.299788996172	0.0078114463755852	0.0107623947837905	0.7258093140525079	0.467964	0.467964	chr1	229822465	0.3297875554786755	chr1:229822465:T:A
chr1:229822774	['C', 'T']	19959	1143.0	188.4014642040988	0.0300152942733605	0.0302374645824182	0.9926524822062328	0.320891	0.320891	chr1	229822774	0.4936424633505831	chr1:229822774:C:T
chr1:229823174	['C', 'T']	19959	25146.07909377976	3670.5885493654687	0.0240638662856272	0.0105128380615846	2.288998094012301	0.0220899	0.0220899	chr1	229823174	1.6558062501560205	chr1:229823174:C:T
chr1:229824593	['C', 'T']	19959	10736.227484588786	1550.8969272788763	0.0064420620085759	0.01146631819408	0.5618248071906798	0.574242	0.574242	chr1	229824593	0.2409050464247193	chr1:229824593:C:T
chr1:229824748	['AG', 'A']	19959	805.1210162357186	83.93651710331416	-0.0401715723484392	0.036210557432079	-1.1093883993304985	0.267276	0.267276	chr1	229824748	0.5730400368870108	chr1:229824748:AG:A
chr1:229825579	['T', 'C']	19959	10810.874887218046	1561.9025631216994	0.0064158883232416	0.0114423807715194	0.5607127093000678	0.575	0.575	chr1	229825579	0.2403321553103695	chr1:229825579:T:C
chr1:229826398	['A', 'G']	19959	11753.122042902967	1675.6596229836778	0.0039657337666142	0.0111652304313174	0.3551860206566588	0.722454	0.722454	chr1	229826398	0.1411898000346089	chr1:229826398:A:G
chr1:229826669	['A', 'C']	19959	11753.0	1676.236879300463	0.0041475128647786	0.0111640456635345	0.3715062612405655	0.710264	0.710264	chr1	229826669	0.1485801971505053	chr1:229826669:A:C
chr1:229828431	['AAAT', 'A']	19959	11545.47075627725	1631.8340701124544	0.0031568446641756	0.0112247397064509	0.2812398992523087	0.778529	0.778529	chr1	229828431	0.108725205439598	chr1:229828431:AAAT:A
chr1:229828436	['CCT', 'C']	19959	11546.471056983912	1633.0685901446125	0.0032800964216835	0.011224924973588	0.2922154428115622	0.770125	0.770125	chr1	229828436	0.113438778198534	chr1:229828436:CCT:C
chr1:229828872	['TTC', 'T']	19959	11832.206403166105	1678.5615609479787	0.0039105143107956	0.0112485275473474	0.347646773707538	0.728109	0.728109	chr1	229828872	0.1378036006937948	chr1:229828872:TTC:T
chr1:229829344	['A', 'AC']	19959	11753.889016993331	1683.4911538359524	0.0050249634122755	0.0111711554978576	0.4498159042938019	0.652848	0.652848	chr1	229829344	0.1851879220103734	chr1:229829344:A:AC
chr1:229829482	['T', 'A']	19959	6869.786143974332	958.6016749918402	0.0069889114317847	0.0136195645475773	0.5131523410583575	0.60785	0.60785	chr1	229829482	0.2162035789665478	chr1:229829482:T:A
chr1:229830370	['C', 'T']	19959	10381.68135338346	1502.1759404429354	0.0061891015413662	0.011580309762074	0.53445043081972	0.593036	0.593036	chr1	229830370	0.2269189421723428	chr1:229830370:C:T
chr1:229830384	['T', 'G']	19959	35794.96712438609	4986.549152161805	0.0346531182106332	0.0167655497490397	2.0669240632934183	0.0387542	0.0387542	chr1	229830384	1.4116812237904424	chr1:229830384:T:G
chr1:229835350	['G', 'C']	19959	25534.117313956405	3732.038889190442	0.0255976938483817	0.0105760389279122	2.4203479225879416	0.0155145	0.0155145	chr1	229835350	1.809262216260287	chr1:229835350:G:C
chr1:229838601	['A', 'G']	19959	21268.155180353115	3127.243967241342	0.0197113055699097	0.0104178025626117	1.8920790110431909	0.0584949	0.0584949	chr1	229838601	1.2328819971385088	chr1:229838601:A:G
chr1:229839214	['A', 'G']	19959	24554.23023349033	3653.492654986956	0.0305242874607249	0.010444607871675	2.922492432052372	0.00347632	0.00347632	chr1	229839214	2.4588802529835467	chr1:229839214:A:G
chr1:229839710	['G', 'A']	19959	20845.13319302465	3099.53611503762	0.0207235136525132	0.0101714280583414	2.0374241978261995	0.0416207	0.0416207	chr1	229839710	1.380690619857673	chr1:229839710:G:A
chr1:229839912	['C', 'G']	19959	21449.373358725064	3216.245949833281	0.0241457329809173	0.0101846562006039	2.3707950965969355	0.0177593	0.0177593	chr1	229839912	1.7505741563574515	chr1:229839912:C:G
chr1:229840304	['C', 'T']	19959	19777.936497594223	2931.3905969220705	0.0189295033305391	0.0101611365201034	1.862931699922322	0.0624866	0.0624866	chr1	229840304	1.204213105375957	chr1:229840304:C:T
chr1:229840647	['G', 'A']	19959	19767.89467615801	2926.3706929002024	0.0186975219575715	0.0101611782087773	1.8400938920075705	0.0657693	0.0657693	chr1	229840647	1.1819767804268184	chr1:229840647:G:A
chr1:229841204	['G', 'C']	19959	24443.25572864319	3618.003903991728	0.0277870412720882	0.0104506988584519	2.6588691960648854	0.0078466	0.0078466	chr1	229841204	2.105318486070588	chr1:229841204:G:C
chr1:229841665	['GT', 'G']	19959	20798.21023353714	3115.071337757596	0.0231744903377805	0.010172875721258	2.278066789841263	0.0227331	0.0227331	chr1	229841665	1.6433413376540558	chr1:229841665:GT:G
chr1:229841861	['A', 'C']	19959	25175.30675553773	3712.563230788834	0.0276926793092046	0.010513769168135	2.6339440086943418	0.00844646	0.00844646	chr1	229841861	2.073325270291928	chr1:229841861:A:C
chr1:229842961	['A', 'G']	19959	31251.263091956906	4451.624328476537	0.0269626906395754	0.0123627017825009	2.1809707225762223	0.0291972	0.0291972	chr1	229842961	1.5346587952247188	chr1:229842961:A:G
chr1:229844494	['C', 'T']	19959	1080.0	103.41433192423962	-0.0369386789814049	0.0313876275366524	-1.1768547634978248	0.239268	0.239268	chr1	229844494	0.6211153805871845	chr1:229844494:C:T
chr1:229844863	['G', 'T']	19959	25166.52182191712	3717.371848586488	0.0284816396032098	0.0105148100117354	2.708716521879327	0.00676017	0.00676017	chr1	229844863	2.170042382588896	chr1:229844863:G:T
chr1:229845876	['G', 'T']	19959	31239.69558027661	4454.7286933754485	0.0275848933448601	0.0123585845887624	2.232043090916972	0.0256232	0.0256232	chr1	229845876	1.5913666335469052	chr1:229845876:G:T
chr1:229846432	['G', 'A']	19959	20923.096607706568	3133.96871179626	0.0232347223717013	0.0101743444394522	2.2836579309823595	0.0224021	0.0224021	chr1	229846432	1.64971126846656	chr1:229846432:G:A
chr1:229848159	['A', 'G']	19959	15836.5869118605	2477.009862495582	0.0275053027741337	0.0104464385766329	2.632983726689278	0.00847037	0.00847037	chr1	229848159	2.072097618541941	chr1:229848159:A:G
chr1:229848600	['A', 'G']	19959	20073.04571199439	3007.3124883117066	0.0237553911588087	0.0102332636348176	2.321389539695181	0.0202759	0.0202759	chr1	229848600	1.6930198593679142	chr1:229848600:A:G
chr1:229849166	['A', 'G']	19959	20071.01122413189	3007.741080902549	0.023845036382567	0.0102297050195326	2.3309603099050435	0.0197654	0.0197654	chr1	229849166	1.704094392247651	chr1:229849166:A:G
chr1:229849229	['AT', 'A']	19959	20055.033680834003	3010.8587993096467	0.0242838373472933	0.0102283743827925	2.374163912903572	0.0175981	0.0175981	chr1	229849229	1.7545342187800934	chr1:229849229:AT:A
chr1:229849629	['G', 'A']	19959	20069.01102370096	3004.522909511277	0.0235898321795669	0.0102308183753862	2.30576199420374	0.0211341	0.0211341	chr1	229849629	1.67501624196111	chr1:229849629:G:A
chr1:229849648	['G', 'A']	19959	12367.858989777513	1779.7443004992083	0.0069097925467996	0.010921299771376	0.6326895782963168	0.526944	0.526944	chr1	229849648	0.2782355361788166	chr1:229849648:G:A
chr1:229849914	['A', 'G']	19959	20084.031322040693	3015.435993750028	0.024523077910856	0.010235083932121	2.3959821017094587	0.0165851	0.0165851	chr1	229849914	1.7802819055543715	chr1:229849914:A:G
chr1:229850063	['G', 'T']	19959	12381.481383112005	1782.3486321039547	0.0071202682177027	0.0109227453718733	0.6518753276111117	0.514489	0.514489	chr1	229850063	0.2886239062083904	chr1:229850063:G:T
chr1:229850819	['T', 'C']	19959	13573.040138304268	1927.7958957780447	0.0041599962156224	0.0107055806530369	0.3885820256225325	0.69759	0.69759	chr1	229850819	0.1563997536717436	chr1:229850819:T:C
chr1:229850834	['G', 'A']	19959	20071.02806454846	3006.0205098708634	0.0236363209349661	0.0102308695942328	2.310294419966985	0.020882	0.020882	chr1	229850834	1.680227908573637	chr1:229850834:G:A
chr1:229851042	['A', 'G']	19959	20080.0	3014.804810744242	0.0244001081361517	0.0102327980357814	2.384500119207952	0.0171116	0.0171116	chr1	229851042	1.7667093803663527	chr1:229851042:A:G
chr1:229851263	['C', 'A']	19959	20074.0403468324	3016.892663193048	0.0245731933632104	0.0102322833311489	2.401535665886521	0.0163355	0.0163355	chr1	229851263	1.7868675680194177	chr1:229851263:C:A
chr1:229851392	['C', 'T']	19959	20073.011424562806	3016.669286385675	0.0245545814534504	0.0102308005995786	2.40006451249394	0.0164013	0.0164013	chr1	229851392	1.7851217275345643	chr1:229851392:C:T
chr1:229854248	['A', 'G']	19959	17301.067812750603	2601.194547587173	0.0217149362721296	0.0102504571263669	2.118435890656325	0.0341505	0.0341505	chr1	229854248	1.466602933398223	chr1:229854248:A:G
chr1:229855473	['A', 'ATG']	19959	34236.4306759533	4744.226681129007	0.0200892316228174	0.0146477596565397	1.3714883431916658	0.170238	0.170238	chr1	229855473	0.7689434915588358	chr1:229855473:A:ATG
chr1:229856020	['T', 'C']	19959	15322.212212362763	2265.54768260478	0.0160766856589547	0.0104185368474091	1.5430847819051172	0.122826	0.122826	chr1	229856020	0.9107096913273643	chr1:229856020:T:C
chr1:229858250	['C', 'T']	19959	15235.52668236709	2259.3384035337867	0.0167075188590972	0.010419156999861	1.6035384493505642	0.108832	0.108832	chr1	229858250	0.963243389747372	chr1:229858250:C:T
chr1:229860161	['C', 'T']	19959	21325.1368943228	3052.7830941308903	0.014986499603885	0.0102797471342697	1.457866561126234	0.144893	0.144893	chr1	229860161	0.8389525954453687	chr1:229860161:C:T
chr1:229860209	['G', 'A']	19959	19790.924210526315	2819.65516626613	0.0121372677331285	0.0102261290695156	1.1868877901522037	0.235286	0.235286	chr1	229860209	0.6284039134684026	chr1:229860209:G:A
chr1:229861007	['C', 'T']	19959	19783.93860264635	2817.142238358108	0.012050063111242	0.0102242120558458	1.1785811019395127	0.238579	0.238579	chr1	229861007	0.6223677860868537	chr1:229861007:C:T
chr1:229862211	['C', 'T']	19959	700.0	74.23457735651608	-0.0487797437775753	0.0384248103482471	-1.2694856093102498	0.204283	0.204283	chr1	229862211	0.6897677729337929	chr1:229862211:C:T
chr1:229863567	['C', 'T']	19959	572.0573232449767	127.37920329457248	0.0895508592465072	0.0426194436370803	2.1011738212507987	0.0356382	0.0356382	chr1	229863567	1.448084239253815	chr1:229863567:C:T
chr1:229863762	['G', 'A']	19959	553.0	73.65415001846209	0.002128839879053	0.0434406474407166	0.0490057124944628	0.960915	0.960915	chr1	229863762	0.0173150271739277	chr1:229863762:G:A
chr1:229864678	['G', 'A']	19959	14950.247143716177	2222.364773535224	0.0172507445782328	0.0104539247482597	1.6501691942162264	0.0989241	0.0989241	chr1	229864678	1.0046978922048382	chr1:229864678:G:A
chr1:229867775	['C', 'T']	19959	14843.9748935104	2207.663132012736	0.0177609778165432	0.0104654740606932	1.6971020819067095	0.089693	0.089693	chr1	229867775	1.0472414497095257	chr1:229867775:C:T
chr1:229867813	['C', 'T']	19959	14844.48749812096	2207.711459949258	0.0177979015923658	0.0104654263114751	1.7006379924390402	0.0890266	0.0890266	chr1	229867813	1.050480212375115	chr1:229867813:C:T
chr1:229869502	['G', 'A']	19959	20176.03262176789	2947.102654531848	0.0193155166510174	0.0102635462942228	1.8819534785836871	0.0598569	0.0598569	chr1	229869502	1.22288577910552	chr1:229869502:G:A
chr1:229870659	['T', 'G']	19959	20597.09591100421	3013.0853763007995	0.0200735046424441	0.0102724894559141	1.954103212136888	0.050703	0.050703	chr1	229870659	1.2949663435285894	chr1:229870659:T:G
chr1:229873176	['C', 'T']	19959	14594.387310178918	2149.671777499975	0.0145889998820609	0.0104848882729461	1.3914311247077884	0.16411	0.16411	chr1	229873176	0.7848649545197389	chr1:229873176:C:T
chr1:229874808	['G', 'A']	19959	21402.361581637768	3020.2103154398874	0.0116003109355851	0.0102939511186257	1.1269055780336594	0.259796	0.259796	chr1	229874808	0.5853675399115703	chr1:229874808:G:A
chr1:229875117	['T', 'A']	19959	21402.43391971132	3020.0565047076084	0.0115789575278734	0.0102947991495462	1.1247385558157137	0.260713	0.260713	chr1	229875117	0.5838373129532565	chr1:229875117:T:A
chr1:229877162	['A', 'G']	19959	11144.908730954292	1614.6221825409082	0.0164876029647749	0.0113152615742552	1.4571119595050217	0.145101	0.145101	chr1	229877162	0.8383295945024063	chr1:229877162:A:G
chr1:229877599	['C', 'T']	19959	16932.696748008217	2419.435536467327	0.0145734484337881	0.0103424225812505	1.4090942735416658	0.158823	0.158823	chr1	229877599	0.7990866048699724	chr1:229877599:C:T
chr1:229877737	['A', 'T']	19959	16935.242507767867	2419.0187992932583	0.0144442694361339	0.0103433985900656	1.3964722823315507	0.162588	0.162588	chr1	229877737	0.7889115111779889	chr1:229877737:A:T
chr1:229878191	['G', 'A']	19959	2310.347263980758	282.5602170595884	-0.0146477027702539	0.0217237240202212	-0.6742721808019326	0.500146	0.500146	chr1	229878191	0.3009032001865043	chr1:229878191:G:A
chr1:229879180	['T', 'C']	19959	10930.0	1583.7507555814905	0.0167949639585874	0.0113804824411015	1.475769067393052	0.140022	0.140022	chr1	229879180	0.8538037234076801	chr1:229879180:T:C
chr1:229880038	['C', 'G']	19959	10683.211547135768	1525.525239671588	0.0135998750857405	0.0114523316816005	1.187520189237126	0.235037	0.235037	chr1	229880038	0.6288637648305403	chr1:229880038:C:G
chr1:229880608	['A', 'G']	19959	14686.735845275078	2057.05360705882	0.0052580141108084	0.0105478645815906	0.4984908623102109	0.618144	0.618144	chr1	229880608	0.2089103418683073	chr1:229880608:A:G
chr1:229881528	['G', 'A']	19959	2949.0	395.1012772795577	0.0017306212520541	0.019232338490472	0.0899849621985152	0.9283	0.9283	chr1	229881528	0.0323116495466873	chr1:229881528:G:A
chr1:229882726	['A', 'G']	19959	37765.0	5187.965594752841	0.0375413551174898	0.0227026861574338	1.6536085138628878	0.0982228	0.0982228	chr1	229882726	1.0077876897603426	chr1:229882726:A:G
chr1:229886984	['A', 'G']	19959	15553.11701327988	2228.5142553789487	0.0138004120833638	0.0104652929996001	1.3186837753984688	0.18729	0.18729	chr1	229886984	0.7274854103490481	chr1:229886984:A:G
chr1:229887320	['T', 'TG']	19959	610.0917017438364	79.35054361257129	-0.0056182272424773	0.0413250330034471	-0.1359521537952243	0.89186	0.89186	chr1	229887320	0.0497033137845972	chr1:229887320:T:TG
chr1:229889427	['A', 'G']	19959	12554.629020943985	1825.6635688633185	0.0133791413079766	0.0109654199216497	1.2201211995138748	0.222433	0.222433	chr1	229889427	0.6528007806928194	chr1:229889427:A:G
chr1:229890022	['C', 'T']	19959	4319.081988573719	691.2490669006203	0.0261646903767786	0.0162036306516748	1.614742457368605	0.106382	0.106382	chr1	229890022	0.9731318491273117	chr1:229890022:C:T
chr1:229890601	['A', 'C']	19959	12552.66030075188	1826.531314570737	0.0136620033254785	0.0109677898797202	1.2456477991741983	0.212908	0.212908	chr1	229890601	0.6718080196768484	chr1:229890601:A:C
chr1:229893489	['A', 'C']	19959	12546.25720298642	1829.3792002516864	0.0140306971808055	0.0109670307840655	1.2793524024015146	0.200788	0.200788	chr1	229893489	0.6972622461560629	chr1:229893489:A:C
chr1:229901671	['A', 'G']	19959	15439.547126321591	2201.7112738703995	0.012890556932931	0.0104826599094425	1.229702865903291	0.218823	0.218823	chr1	229901671	0.6599070322101037	chr1:229901671:A:G
chr1:229901839	['T', 'A']	19959	37948.0	5179.659557626786	0.0214500552505337	0.0235937331408176	0.9091420642299594	0.363286	0.363286	chr1	229901839	0.4397513382779415	chr1:229901839:T:A
chr1:229910769	['T', 'C']	19959	12515.762441738085	1810.5579378750333	0.0129445773897289	0.0109852632015961	1.1783584200192936	0.238668	0.238668	chr1	229910769	0.6222058061924282	chr1:229910769:T:C
chr1:229911047	['T', 'C']	19959	32926.24847148442	4559.511289330492	0.0156174582383421	0.0137399052176649	1.136649634108346	0.255698	0.255698	chr1	229911047	0.5922726688933388	chr1:229911047:T:C
chr1:229915310	['G', 'T']	19959	14943.246091401084	2139.00239042342	0.0136252681676686	0.0105459433609241	1.2919914038372622	0.196375	0.196375	chr1	229915310	0.7069138019519703	chr1:229915310:G:T
chr1:229918150	['C', 'T']	19959	923.3951369311332	75.29575378722664	-0.0508082934064442	0.0337644061797286	-1.5047885970803287	0.132394	0.132394	chr1	229918150	0.8781316963610941	chr1:229918150:C:T
chr1:229918250	['A', 'C']	19959	37853.89658282393	5152.251304517935	0.0109293717485438	0.0231735752454942	0.4716307964032812	0.637195	0.637195	chr1	229918250	0.1957276407191941	chr1:229918250:A:C
chr1:229918501	['C', 'CT']	19959	11299.698436560431	1592.0759664239135	0.0078756297154952	0.0112813109343951	0.6981129907060317	0.485115	0.485115	chr1	229918501	0.3141552965623244	chr1:229918501:C:CT
chr1:229919477	['C', 'T']	19959	916.2295279142028	78.6523677478502	-0.0453532551280725	0.0338037616404735	-1.341662966696897	0.179721	0.179721	chr1	229919477	0.745401173579604	chr1:229919477:C:T
chr1:229921034	['A', 'C']	19959	25490.83147925436	3503.9845206319023	0.0033758803634384	0.0106032373262598	0.3183820431027973	0.750198	0.750198	chr1	229921034	0.1248240979967084	chr1:229921034:A:C
chr1:229922052	['A', 'T']	19959	11313.834268818282	1496.3118153851808	-0.0008603545200499	0.0112782645686248	-0.0762843001966306	0.939194	0.939194	chr1	229922052	0.0272446905589978	chr1:229922052:A:T
chr1:229922705	['G', 'A']	19959	11964.0	1584.4420855482897	-0.0012769698038287	0.011096765831842	-0.1150758539181283	0.908386	0.908386	chr1	229922705	0.0417295677257498	chr1:229922705:G:A
chr1:229923918	['G', 'A']	19959	13640.733750939611	1875.441047511124	0.0058443660300451	0.0107357521543623	0.5443834717878069	0.586184	0.586184	chr1	229923918	0.2319660398834972	chr1:229923918:G:A
chr1:229927196	['C', 'G']	19959	425.0212947189097	80.9144217441586	0.0543687987966131	0.0492788975927266	1.103287643444316	0.269916	0.269916	chr1	229927196	0.5687713707018955	chr1:229927196:C:G
chr1:229927677	['C', 'A']	19959	3564.535778713169	418.9127131036701	-0.0221618137427001	0.0177508939151557	-1.2484900111863295	0.211866	0.211866	chr1	229927677	0.6739387327518636	chr1:229927677:C:A
chr1:229927933	['T', 'C']	19959	17467.37581437306	2479.0441676103874	0.0142775558884609	0.0102624273089137	1.391245507391777	0.164167	0.164167	chr1	229927933	0.7847141380707202	chr1:229927933:T:C
chr1:229929332	['T', 'C']	19959	12684.27103272035	1750.055465727908	0.004580981267366	0.0109102980214811	0.4198768226446825	0.67458	0.67458	chr1	229929332	0.1709665389523269	chr1:229929332:T:C
chr1:229930969	['A', 'C']	19959	613.0307145004509	62.96998111588987	-0.0338122890739989	0.0410861088600748	-0.8229615802545813	0.41054	0.41054	chr1	229930969	0.3866445220208878	chr1:229930969:A:C
chr1:229935242	['T', 'C']	19959	33138.32063937465	4652.797065409556	0.0281542351658754	0.0139019164889323	2.025205315273594	0.0428596	0.0428596	chr1	229935242	1.3679518864580584	chr1:229935242:T:C
chr1:229939068	['C', 'T']	19959	17196.44635429717	2486.946153407296	0.0185066724141504	0.0102867477981117	1.7990790459106678	0.0720213	0.0720213	chr1	229939068	1.142539043784908	chr1:229939068:C:T
chr1:229940023	['C', 'T']	19959	11221.68671076368	1661.0091674385096	0.0195117699625776	0.0112995434747614	1.7267750689360932	0.0842236	0.0842236	chr1	229940023	1.074566199311852	chr1:229940023:C:T
chr1:229940043	['G', 'A']	19959	11218.0584962406	1657.297407840245	0.0191851899831506	0.0113002072228704	1.697773288999674	0.0895662	0.0895662	chr1	229940043	1.047855851084628	chr1:229940043:G:A
chr1:229941299	['A', 'G']	19959	16639.501052315092	2374.851533418243	0.0149543683329708	0.0103234062334325	1.4485885757881758	0.147468	0.147468	chr1	229941299	0.8313022097275544	chr1:229941299:A:G
chr1:229941585	['A', 'G']	19959	16506.789244186046	2384.7350881527377	0.0177986086935551	0.0103332300407817	1.7224632204364043	0.0850011	0.0850011	chr1	229941585	1.070575454040543	chr1:229941585:A:G
chr1:229942058	['T', 'C']	19959	17160.859805591743	2424.848149763944	0.0125278080042669	0.0102668408108989	1.2202203418765267	0.222396	0.222396	chr1	229942058	0.6528730282120571	chr1:229942058:T:C
chr1:229942348	['T', 'G']	19959	15859.589216816155	2219.4446306450814	0.0112608601488007	0.0104075692953688	1.0819875255417828	0.279271	0.279271	chr1	229942348	0.5539741598731888	chr1:229942348:T:G
chr1:229943053	['G', 'T']	19959	4523.679945880938	704.678681116166	0.0223045721953498	0.0158955189732957	1.403198740023606	0.160573	0.160573	chr1	229943053	0.7943274785891106	chr1:229943053:G:T
chr1:229943071	['C', 'T']	19959	13115.628514156851	1799.653134985023	0.0052185610096075	0.0108000663131143	0.4831971266019675	0.628961	0.628961	chr1	229943071	0.2013762830283477	chr1:229943071:C:T
chr1:229945237	['T', 'A']	19959	4431.2201614116	687.5635336600214	0.0225858788226426	0.0160649322274137	1.4059118646078843	0.159766	0.159766	chr1	229945237	0.7965156379347931	chr1:229945237:T:A
chr1:229945551	['C', 'T']	19959	4362.218558973846	658.4211963036083	0.0174674052743255	0.016178734810989	1.0796521160889017	0.28031	0.28031	chr1	229945551	0.5523614085995023	chr1:229945551:C:T
chr1:229946057	['A', 'G']	19959	39370.97259244413	5353.871306668305	0.0241141512132966	0.0436953424293669	0.551870059200861	0.581044	0.581044	chr1	229946057	0.2357909790835672	chr1:229946057:A:G
chr1:229946614	['G', 'A']	19959	4396.220262551358	677.4849561284112	0.0215998432886417	0.016117586449792	1.3401413019205732	0.180215	0.180215	chr1	229946614	0.7442090638224897	chr1:229946614:G:A
chr1:229946805	['A', 'G']	19959	34647.0	4723.949023851311	0.0045945195382993	0.0155261699096348	0.2959209879216995	0.767294	0.767294	chr1	229946805	0.1150381978335166	chr1:229946805:A:G
chr1:229948898	['A', 'G']	19959	4401.0	676.419175644494	0.0210804839363299	0.0161121381485949	1.3083604262770248	0.190766	0.190766	chr1	229948898	0.7194990265300949	chr1:229948898:A:G
chr1:229949044	['C', 'A']	19959	4400.440948038282	676.7584260192667	0.0212596448166371	0.0161134040240393	1.3193763890559829	0.187058	0.187058	chr1	229949044	0.7280237133863352	chr1:229949044:C:A
chr1:229949410	['A', 'G']	19959	2132.106824331095	287.086810239296	0.0014496135806464	0.0224228020306653	0.0646490826018979	0.948454	0.948454	chr1	229949410	0.0229837275382232	chr1:229949410:A:G
chr1:229949517	['CT', 'C']	19959	4401.220513077463	676.5483351621666	0.0211269684206914	0.0161122327279536	1.3112377891636096	0.189793	0.189793	chr1	229949517	0.7217198093873081	chr1:229949517:CT:C
chr1:229950870	['C', 'T']	19959	4400.220462972242	676.0404876457	0.021019393626273	0.0161133658158234	1.304469461348159	0.192089	0.192089	chr1	229950870	0.7164975043526891	chr1:229950870:C:T
chr1:229951114	['C', 'T']	19959	4412.442150623841	675.1354042059062	0.0207034573678365	0.0160948193514032	1.2863429477406016	0.198338	0.198338	chr1	229951114	0.7025940704176391	chr1:229951114:C:T
chr1:229952109	['G', 'A']	19959	11371.418433318297	1603.3806029940208	0.0085423826715578	0.0111995900654924	0.7627406558279483	0.445627	0.445627	chr1	229952109	0.3510285036606883	chr1:229952109:G:A
chr1:229952929	['A', 'G']	19959	4544.45537906499	689.9017778394023	0.0190783768510938	0.0158635339096818	1.2026561647433405	0.229124	0.229124	chr1	229952929	0.6399294174816839	chr1:229952929:A:G
chr1:229954305	['G', 'C']	19959	4433.999398496239	675.7788628772066	0.0200068816110415	0.0160742779950276	1.2446519599343988	0.213274	0.213274	chr1	229954305	0.6710620856887722	chr1:229954305:G:C
chr1:229954633	['A', 'T']	19959	20664.070651901588	2944.430384408322	0.0164748875327937	0.0102484759024645	1.6075451305722366	0.107951	0.107951	chr1	229954633	0.9667733302406316	chr1:229954633:A:T
chr1:229955082	['T', 'G']	19959	4431.444054717643	674.579290631875	0.0198049483704561	0.0160746624489306	1.232059984673182	0.217941	0.217941	chr1	229955082	0.6616610607185203	chr1:229955082:T:G
chr1:229955373	['T', 'C']	19959	4432.222066339313	675.2038849412769	0.0198953953108094	0.0160734669420632	1.2377787183388806	0.215813	0.215813	chr1	229955373	0.6659223981229112	chr1:229955373:T:C
chr1:229956923	['T', 'C']	19959	4432.222066339313	675.0084711034681	0.0198513947393683	0.0160734929715583	1.2350392521709448	0.21683	0.21683	chr1	229956923	0.6638806301913133	chr1:229956923:T:C
chr1:229957806	['A', 'G']	19959	20684.39978945258	2951.5174073297644	0.0167068854572879	0.0102525017051149	1.6295423241873648	0.103214	0.103214	chr1	229957806	0.9862613907865933	chr1:229957806:A:G
chr1:229957856	['C', 'T']	19959	4357.965112781954	640.5722325026566	0.0132266398786284	0.0162037824144343	0.8162686674221299	0.414356	0.414356	chr1	229957856	0.3826263680595107	chr1:229957856:C:T
chr1:229958487	['G', 'A']	19959	4430.88799799549	676.5030878829161	0.0202570512194369	0.0160760536379556	1.260076115422378	0.207657	0.207657	chr1	229958487	0.6826534244860396	chr1:229958487:G:A
chr1:229959512	['T', 'G']	19959	11216.561980158333	1558.8706999884132	0.0063637881575858	0.0112592057625409	0.5652075547600379	0.571939	0.571939	chr1	229959512	0.2426502882980466	chr1:229959512:T:G
chr1:229959826	['G', 'A']	19959	11225.18653499098	1554.9854112608175	0.0057897184337214	0.011263228910837	0.5140371805948857	0.607232	0.607232	chr1	229959826	0.2166453499959254	chr1:229959826:G:A
chr1:229959867	['T', 'C']	19959	12133.25536287089	1712.5822568751976	0.0089998057199522	0.0109855927136278	0.8192371549318185	0.412661	0.412661	chr1	229959867	0.3844065737325616	chr1:229959867:T:C
chr1:229960374	['T', 'C']	19959	11217.81021349103	1560.2228981715998	0.0063612120994719	0.011263966277857	0.5647399807984961	0.572257	0.572257	chr1	229960374	0.2424088862151847	chr1:229960374:T:C
chr1:229960591	['T', 'A']	19959	11278.085563909775	1583.1392438038738	0.0081067913775376	0.0112479309207387	0.7207362344829578	0.47108	0.47108	chr1	229960591	0.3269053336178859	chr1:229960591:T:A
chr1:229960851	['A', 'G']	19959	9927.486970031072	1461.812550884313	0.0165611396301942	0.0117006287656443	1.4154059548339344	0.156965	0.156965	chr1	229960851	0.8041971756252897	chr1:229960851:A:G
chr1:229961621	['A', 'G']	19959	11418.288348784765	1595.8373941147345	0.0078601248603311	0.0112062281424298	0.7014068213166654	0.483057	0.483057	chr1	229961621	0.3160016201286176	chr1:229961621:A:G
chr1:229962136	['C', 'G']	19959	11432.718430547204	1598.0294161584118	0.0079700720486981	0.0112050749942443	0.711291272284401	0.476912	0.476912	chr1	229962136	0.3215617497653019	chr1:229962136:C:G
chr1:229963436	['G', 'A']	19959	9935.493385447986	1384.8632658396332	0.0077194697380586	0.0117082408281323	0.6593193504792354	0.509698	0.509698	chr1	229963436	0.292687070532673	chr1:229963436:G:A
chr1:229965089	['A', 'T']	19959	4535.681749849669	682.1541770654748	0.0188556623424582	0.0159234599316643	1.1841435481595992	0.23637	0.23637	chr1	229965089	0.6264076448010604	chr1:229965089:A:T
chr1:229968410	['G', 'A']	19959	15887.940433212994	2205.2151524643427	0.0096721032631949	0.0104005480984514	0.9299609185630372	0.352403	0.352403	chr1	229968410	0.4529604031036333	chr1:229968410:G:A
chr1:229968420	['G', 'T']	19959	11029.156994532785	1552.6809743162537	0.006584639080409	0.0112962034625986	0.5829072663404634	0.559962	0.559962	chr1	229968420	0.2518414439764198	chr1:229968420:G:T
chr1:229968648	['G', 'A']	19959	4278.071714944372	635.9335443297255	0.0181585312351288	0.0163552477742541	1.1102571777428771	0.266902	0.266902	chr1	229968648	0.5736481718636371	chr1:229968648:G:A
chr1:229970382	['C', 'T']	19959	4287.214801082273	639.6372891176266	0.0186637660015107	0.0163385106637244	1.1423174599964572	0.253336	0.253336	chr1	229970382	0.5963030909420695	chr1:229970382:C:T
chr1:229971923	['C', 'G']	19959	10928.117656398706	1543.5455540146706	0.0115149192603967	0.0118882638998319	0.9685955289535207	0.332759	0.332759	chr1	229971923	0.4778701895047408	chr1:229971923:C:G
chr1:229971931	['C', 'T']	19959	4246.872854131109	639.5312977489342	0.0200884244148431	0.0164396883244189	1.2219467923247982	0.221742	0.221742	chr1	229971931	0.6541520396744922	chr1:229971931:C:T
chr1:229975399	['A', 'G']	19959	678.0	84.00492127792975	-0.0115681932902627	0.0391419457956857	-0.2955446658335971	0.767581	0.767581	chr1	229975399	0.1148757839330246	chr1:229975399:A:G
chr1:229976458	['A', 'G']	19959	17480.00636559571	2447.886452374345	0.011670475407004	0.0102355793885842	1.140187083109352	0.254222	0.254222	chr1	229976458	0.5947868689465479	chr1:229976458:A:G
chr1:229977396	['T', 'C']	19959	17097.164673086776	2412.002739511257	0.0144422934461291	0.0103871864722004	1.3903951262241667	0.164424	0.164424	chr1	229977396	0.7840347907690106	chr1:229977396:T:C
chr1:229977479	['T', 'C']	19959	17475.253345361598	2443.9141257398587	0.0114996507154462	0.0102365127850065	1.123395335596101	0.261283	0.261283	chr1	229977479	0.5828888460949838	chr1:229977479:T:C
chr1:229978456	['C', 'A']	19959	4296.645820805773	641.2380074251905	0.0190440508362707	0.0163320056953311	1.1660570778342871	0.243605	0.243605	chr1	229978456	0.6133138020402928	chr1:229978456:C:A
chr1:229985945	['C', 'A']	19959	12127.0	1744.461386238347	0.0147611575004476	0.0110324790927277	1.337972850560635	0.180921	0.180921	chr1	229985945	0.7425110204547412	chr1:229985945:C:A
chr1:229986307	['T', 'C']	19959	17514.510097719867	2453.001610979487	0.0117119226646866	0.0102354159580907	1.1442546851677962	0.252532	0.252532	chr1	229986307	0.5976835817319872	chr1:229986307:T:C
chr1:229986386	['A', 'G']	19959	470.0	57.42061338293836	-0.0240379674371415	0.0467265661750597	-0.5144389884564597	0.606951	0.606951	chr1	229986386	0.2168463687082506	chr1:229986386:A:G
chr1:229990437	['T', 'C']	19959	4409.546511627907	637.4853716733104	0.0140231093526243	0.0161541799818806	0.8680793063066893	0.385361	0.385361	chr1	229990437	0.4141322397112723	chr1:229990437:T:C
chr1:229990983	['A', 'G']	19959	1551.1554341834944	200.63930626197632	-0.0106930155311639	0.0261874455179876	-0.4083260249198088	0.683039	0.683039	chr1	229990983	0.1655544983664341	chr1:229990983:A:G
chr1:229991115	['G', 'C']	19959	4373.438242220775	631.5707420765402	0.0134925290840325	0.0161985627582826	0.832946063510082	0.404885	0.404885	chr1	229991115	0.3926683124830034	chr1:229991115:G:C
chr1:229991848	['C', 'T']	19959	4118.20633329993	586.5733499530247	0.0097979999865918	0.0166057930222258	0.5900350542414788	0.555174	0.555174	chr1	229991848	0.2555708810275022	chr1:229991848:C:T
chr1:229991890	['A', 'G']	19959	17689.203939454696	2537.9307979388486	0.0148395219269026	0.0102020583090791	1.4545615676099914	0.145806	0.145806	chr1	229991890	0.8362246041848735	chr1:229991890:A:G
chr1:229994733	['A', 'G']	19959	16109.421377029466	2129.150553844428	-0.0084117453089849	0.0103417270589562	-0.813379163947289	0.41601	0.41601	chr1	229994733	0.3808962297275337	chr1:229994733:A:G
chr1:229994924	['C', 'T']	19959	4860.487047151375	729.1234700808529	0.019312524123264	0.01547393429405	1.2480681225775925	0.212021	0.212021	chr1	229994924	0.6736211214653874	chr1:229994924:C:T
chr1:229994965	['T', 'C']	19959	18090.53192342388	2438.782255098307	0.0037256320285425	0.0101763796222633	0.3661058418449525	0.71429	0.71429	chr1	229994965	0.1461254299191638	chr1:229994965:T:C
chr1:229995633	['A', 'G']	19959	24158.0	3417.053675893204	0.0106296071369882	0.0104226370867627	1.0198577431510467	0.307808	0.307808	chr1	229995633	0.5117200969453939	chr1:229995633:A:G
chr1:229995836	['A', 'G']	19959	4860.0	524.1454707964734	-0.0323620269773921	0.0154654915840176	-2.0925314143157148	0.0364036	0.0364036	chr1	229995836	1.438855666273307	chr1:229995836:A:G
chr1:229996750	['G', 'A']	19959	15447.061215281255	2030.6402954035764	-0.006926796760539	0.0104145677211946	-0.6651065071517422	0.50599	0.50599	chr1	229996750	0.2958580661399124	chr1:229996750:G:A
chr1:229998321	['A', 'G']	19959	9334.46768213248	1366.3373132464376	0.0124786957190628	0.0119283932847946	1.046133827174333	0.295512	0.295512	chr1	229998321	0.5294248788166759	chr1:229998321:A:G
chr1:229998403	['G', 'A']	19959	33630.054870715576	4637.42700608836	0.0154857712341122	0.0143372033393002	1.0801110138170094	0.280106	0.280106	chr1	229998403	0.5526775882882388	chr1:229998403:G:A
chr1:229998985	['A', 'G']	19959	13957.0	2012.775937004789	0.0105824591814492	0.0106487506283918	0.9937747206920352	0.320345	0.320345	chr1	229998985	0.4943820501623837	chr1:229998985:A:G
chr1:229999079	['C', 'T']	19959	6470.296717614633	1003.2215602724935	0.0192909965184365	0.0137442047767534	1.403573130041305	0.160462	0.160462	chr1	229999079	0.7946277990489499	chr1:229999079:C:T
chr1:229999173	['G', 'A']	19959	6435.256966720128	988.0811103848688	0.0177222779947896	0.0137705025354365	1.286973946606791	0.198118	0.198118	chr1	229999173	0.7030760648675949	chr1:229999173:G:A
chr1:230000046	['T', 'C']	19959	460.02304840164345	46.39644124196687	-0.045877312688173	0.0470891904020928	-0.9742642057854124	0.329937	0.329937	chr1	230000046	0.4815689788020563	chr1:230000046:T:C
chr1:230000094	['G', 'A']	19959	424.0212446136888	33.900294335223386	-0.072263529650558	0.049326765885482	-1.4649963027847055	0.142938	0.142938	chr1	230000094	0.8448522988756832	chr1:230000094:G:A
chr1:230000152	['T', 'C']	19959	6576.659016886306	980.7107354084592	0.0138901360004488	0.0136656987141562	1.0164234036610282	0.30944	0.30944	chr1	230000152	0.5094235475970923	chr1:230000152:T:C
chr1:230000403	['T', 'C']	19959	8170.04670742708	1248.3100939584274	0.0202748048861756	0.012557549177898	1.6145511037982154	0.106424	0.106424	chr1	230000403	0.9729604219262292	chr1:230000403:T:C
chr1:230000666	['C', 'T']	19959	14216.42456281004	2016.1542295048164	0.007355592224512	0.0106232428438727	0.6924055425085701	0.488691	0.488691	chr1	230000666	0.310965659102233	chr1:230000666:C:T
chr1:230001239	['T', 'C']	19959	25779.874924834632	3508.268952473506	0.0009871468828863	0.0106628570258724	0.092578084887674	0.92624	0.92624	chr1	230001239	0.0332764677772717	chr1:230001239:T:C
chr1:230001368	['T', 'C']	19959	6428.610454044302	979.7006177165564	0.0165173263525103	0.0137815136606704	1.1985132227998547	0.230732	0.230732	chr1	230001368	0.636892169416201	chr1:230001368:T:C
chr1:230001393	['C', 'T']	19959	998.050005010522	107.4283338773313	-0.0440742263474179	0.0325914851501856	-1.3523233490072155	0.176287	0.176287	chr1	230001393	0.7537797128647782	chr1:230001393:C:T
chr1:230001574	['T', 'C']	19959	12649.901383042694	1739.456956272902	-4.4450378047824575e-05	0.0109211738217992	-0.0040701099326062	0.996753	0.996753	chr1	230001574	0.0014124485359115	chr1:230001574:T:C
chr1:230001771	['A', 'G']	19959	12644.167535331262	1740.7030915338878	0.0002043676363783	0.0109206527598291	0.0187138663661304	0.98507	0.98507	chr1	230001771	0.0065329070317694	chr1:230001771:A:G
chr1:230001959	['G', 'A']	19959	12639.899879735416	1739.947822163519	0.0001802226421891	0.0109242916089076	0.0164974214018758	0.986838	0.986838	chr1	230001959	0.0057541355578938	chr1:230001959:G:A
chr1:230002038	['T', 'C']	19959	28265.66474567777	3976.224670333245	0.0156281666255906	0.0111936047978125	1.396169233046783	0.162679	0.162679	chr1	230002038	0.7886685058999601	chr1:230002038:T:C
chr1:230002561	['G', 'A']	19959	6062.303737849484	761.8096427154142	-0.0141398639428709	0.014078059901342	-1.0043900965020784	0.315203	0.315203	chr1	230002561	0.5014096576886832	chr1:230002561:G:A
chr1:230002757	['C', 'T']	19959	6401.641479180238	980.1843115315854	0.0175593160323315	0.0138109566164964	1.2714047636177397	0.2036	0.2036	chr1	230002757	0.6912222263352789	chr1:230002757:C:T
chr1:230002775	['A', 'G']	19959	12615.52828864946	1741.3815506605877	0.0007463693292035	0.0109324162476258	0.0682712140022651	0.94557	0.94557	chr1	230002775	0.024306315059623	chr1:230002775:A:G
chr1:230002779	['T', 'C']	19959	6090.0	815.1549235609399	-0.005628375259517	0.0141724238704529	-0.397135684831668	0.691272	0.691272	chr1	230002779	0.1603510338766663	chr1:230002779:T:C
chr1:230002807	['T', 'C']	19959	14357.59677257693	2054.5644473041407	0.0092843738687174	0.0106027244558854	0.875659261668716	0.381226	0.381226	chr1	230002807	0.4188174876993211	chr1:230002807:T:C
chr1:230002857	['GCCAATTGCATCTCCGGC', 'G']	19959	5568.8370414912815	683.4350381084142	-0.0177030665678791	0.0145944714028917	-1.2129981332774675	0.225145	0.225145	chr1	230002857	0.6475376933669212	chr1:230002857:GCCAATTGCATCTCCGGC:G
chr1:230003101	['G', 'A']	19959	554.0277582924141	85.59658262285805	0.0305473065467779	0.0434659938962674	0.7027863349836136	0.482197	0.482197	chr1	230003101	0.3167754959235146	chr1:230003101:G:A
chr1:230003117	['C', 'T']	19959	7011.0	917.031156351188	-0.0068733257985841	0.0133475891452948	-0.5149488588362134	0.606594	0.606594	chr1	230003117	0.217101889738805	chr1:230003117:C:T
chr1:230003308	['T', 'C']	19959	25784.87567648827	3508.176301008504	0.0010085672522876	0.0106678493889923	0.0945426969871148	0.924679	0.924679	chr1	230003308	0.0340090053404833	chr1:230003308:T:C
chr1:230003399	['G', 'A']	19959	5591.840499098016	682.7038752085236	-0.0182327878751208	0.0145606845751088	-1.2521930394872636	0.210514	0.210514	chr1	230003399	0.676719016595219	chr1:230003399:G:A
chr1:230003525	['GAAC', 'G']	19959	6402.603939059837	980.3642323743724	0.0175082722770301	0.013811356483609	1.2676721723755726	0.20493	0.20493	chr1	230003525	0.6883944599455323	chr1:230003525:GAAC:G
chr1:230004276	['C', 'A']	19959	4039.652038959706	502.531541650884	-0.0174100090692667	0.0173916360650012	-1.0010564275952418	0.316812	0.316812	chr1	230004276	0.4991983768455427	chr1:230004276:C:A
chr1:230004661	['T', 'C']	19959	3924.786569782009	499.4351514763383	-0.0132315384308646	0.0169772365528251	-0.7793693861597728	0.435771	0.435771	chr1	230004661	0.3607416748677373	chr1:230004661:T:C
chr1:230005371	['G', 'T']	19959	27086.714235606552	3808.627239248894	0.0143434957166147	0.0109131004726539	1.3143373647623453	0.188748	0.188748	chr1	230005371	0.7241176415189894	chr1:230005371:G:T
chr1:230005706	['C', 'A']	19959	11563.476168997142	1659.66463290562	0.0108767963776189	0.0112051701576478	0.9706944405654804	0.331712	0.331712	chr1	230005706	0.4792388171765817	chr1:230005706:C:A
chr1:230006130	['TC', 'T']	19959	11411.286945627662	1640.6691658618338	0.0110745476896952	0.0112534875212788	0.9840991664810363	0.325079	0.325079	chr1	230006130	0.4880110848831231	chr1:230006130:TC:T
chr1:230006137	['A', 'G']	19959	11410.85857472186	1640.8073370205332	0.0111026177474792	0.0112534548918818	0.9865963701057316	0.323853	0.323853	chr1	230006137	0.4896520755209693	chr1:230006137:A:G
chr1:230006631	['A', 'T']	19959	11927.390378351289	1723.3262824401345	0.0130255966511053	0.0111186179458077	1.171512207235851	0.241407	0.241407	chr1	230006631	0.6172501409607198	chr1:230006631:A:T
chr1:230006879	['T', 'C']	19959	20091.03307607497	2737.3061101502303	0.0006502893720724	0.0101850302403961	0.0638475641921288	0.949092	0.949092	chr1	230006879	0.0226916873032088	chr1:230006879:T:C
chr1:230007477	['T', 'C']	19959	11576.159993987072	1646.486823373173	0.0092545254041273	0.011209926637136	0.8255652069540854	0.409061	0.409061	chr1	230007477	0.3882119242957622	chr1:230007477:T:C
chr1:230007764	['G', 'A']	19959	33452.0	4639.470701793577	0.020775627184377	0.0142278232912966	1.4602112184711875	0.144248	0.144248	chr1	230007764	0.8408901996279349	chr1:230007764:G:A
chr1:230007900	['A', 'G']	19959	13858.554809282745	2072.6633626149987	0.0212553323772133	0.010647196927226	1.99633129005636	0.0459114	0.0459114	chr1	230007900	1.3380794638664264	chr1:230007900:A:G
chr1:230008089	['C', 'T']	19959	9538.433704149127	1384.3779131673907	0.0133114893253882	0.0119126786314374	1.117422012061958	0.263827	0.263827	chr1	230008089	0.578680760908777	chr1:230008089:C:T
chr1:230008223	['T', 'C']	19959	7972.399438821525	1236.5729937957751	0.0234494048696219	0.0127037644299972	1.8458626967492533	0.064927	0.064927	chr1	230008223	1.187574663561028	chr1:230008223:T:C
chr1:230009885	['G', 'A']	19959	6438.9678292242925	906.6286030547186	0.0030571410770492	0.0138404712749507	0.2208841748461407	0.825185	0.825185	chr1	230009885	0.0834486751201619	chr1:230009885:G:A
chr1:230009928	['A', 'G']	19959	17818.0	2501.6275852435865	0.0054561224290119	0.0101992871955197	0.5349513475224644	0.592689	0.592689	chr1	230009928	0.2271731329661989	chr1:230009928:A:G
chr1:230009941	['A', 'G']	19959	9198.460867822429	1198.9611358677594	-0.0090112208813745	0.0120041396810095	-0.7506761101447534	0.452856	0.452856	chr1	230009941	0.3440398738091991	chr1:230009941:A:G
chr1:230010392	['T', 'C']	19959	15464.648924973688	2173.3451141991354	0.0068221989252679	0.0104488202547425	0.6529157128692541	0.513818	0.513818	chr1	230010392	0.2891906856598918	chr1:230010392:T:C
chr1:230010720	['C', 'A']	19959	15249.820286659316	2134.1528139486804	0.0054864693068137	0.0104690556389147	0.5240653499270614	0.600239	0.600239	chr1	230010720	0.2216757900932168	chr1:230010720:C:A
chr1:230010747	['T', 'C']	19959	9247.926692388635	1339.6120942364491	0.011910638593601	0.0120257494473893	0.9904279683946626	0.321977	0.321977	chr1	230010747	0.4921751504465376	chr1:230010747:T:C
chr1:230011856	['A', 'T']	19959	13263.0	1772.17472701712	-0.004675288969636	0.0108013626952594	-0.4328425127033277	0.665134	0.665134	chr1	230011856	0.1770908515419171	chr1:230011856:A:T
chr1:230012810	['T', 'C']	19959	15781.581400010022	2228.675348544107	0.0069410620925203	0.0103875311203622	0.6682109552397909	0.504007	0.504007	chr1	230012810	0.297563431728558	chr1:230012810:T:C
chr1:230013661	['T', 'A']	19959	1012.0507064836156	114.19477211520324	-0.0398299605155826	0.0323825816866942	-1.229981009573072	0.218719	0.218719	chr1	230013661	0.6601134883993085	chr1:230013661:T:A
chr1:230014369	['A', 'G']	19959	39380.973093496345	5373.214805479573	0.061794167728602	0.0440940340954592	1.4014178787729812	0.161105	0.161105	chr1	230014369	0.7928909807557502	chr1:230014369:A:G
chr1:230015151	['C', 'T']	19959	13476.726543704894	1823.2534406911736	-0.0019893162349142	0.0107603463937372	-0.1848747393552387	0.853329	0.853329	chr1	230015151	0.0688834948150784	chr1:230015151:C:T
chr1:230015246	['A', 'G']	19959	6275.572115866493	875.6761270691095	0.0011128770898101	0.0139904348210233	0.0795455683863223	0.936599	0.936599	chr1	230015246	0.0284463102467786	chr1:230015246:A:G
chr1:230016136	['G', 'T']	19959	13271.98977597354	1776.4506728117349	-0.0041120504463019	0.0107954762825073	-0.3809049585857561	0.703278	0.703278	chr1	230016136	0.1528729680096598	chr1:230016136:G:T
chr1:230016137	['C', 'T']	19959	13271.98977597354	1776.6579352171457	-0.0040995872579685	0.0107954308018446	-0.3797520759679225	0.704134	0.704134	chr1	230016137	0.152344684717562	chr1:230016137:C:T
chr1:230016492	['C', 'A']	19959	13274.325398416357	1777.2079177421851	-0.0040309350697712	0.0107931814499775	-0.3734705182575874	0.708802	0.708802	chr1	230016492	0.1494750656868375	chr1:230016492:C:A
chr1:230016971	['C', 'A']	19959	17419.2365057886	2421.571599148111	0.0039461657033056	0.0102114214412786	0.3864462676423977	0.69917	0.69917	chr1	230016971	0.1554172146899775	chr1:230016971:C:A
chr1:230017159	['G', 'A']	19959	13245.32725359523	1770.4607554609283	-0.0044289815134458	0.0107956060007108	-0.4102577949912435	0.681621	0.681621	chr1	230017159	0.1664570378956593	chr1:230017159:G:A
chr1:230017295	['C', 'T']	19959	15431.092558256078	2174.988441663376	0.007184894856063	0.0104492330117009	0.6876002141035095	0.491713	0.491713	chr1	230017295	0.3082883095995449	chr1:230017295:C:T
chr1:230017688	['A', 'T']	19959	15377.08173390128	2161.008337178977	0.0064452425193858	0.0104524939339688	0.6166224596830295	0.537491	0.537491	chr1	230017688	0.2696288033808427	chr1:230017688:A:T
chr1:230019312	['T', 'A']	19959	8902.892118053816	1390.9790876080178	0.0263516118174513	0.0121931894261799	2.161174644008397	0.0306937	0.0306937	chr1	230019312	1.512950755988928	chr1:230019312:T:A
chr1:230020314	['A', 'G']	19959	8936.343205051111	1272.5510295123538	0.0101907877157139	0.0120999575441014	0.842216815932697	0.399677	0.399677	chr1	230020314	0.3982908431346601	chr1:230020314:A:G
chr1:230020425	['A', 'C']	19959	6966.0	915.3442796197623	-0.0029905575672124	0.0132829302678624	-0.225142909501528	0.82187	0.82187	chr1	230020425	0.0851968719338923	chr1:230020425:A:C
chr1:230020435	['G', 'A']	19959	5909.592173172321	837.853575093869	0.0036949287746035	0.0143299395780837	0.2578467797766949	0.796528	0.796528	chr1	230020435	0.0987989530307606	chr1:230020435:G:A
chr1:230022059	['T', 'C']	19959	8091.026911897365	1245.9082067637833	0.0206190296212664	0.0126047122656356	1.635819143407209	0.101893	0.101893	chr1	230022059	0.9918556507903972	chr1:230022059:T:C
chr1:230022594	['C', 'G']	19959	25551.28018839563	3651.651052561611	0.0204022027776673	0.010640361456962	1.9174351228752715	0.0551969	0.0551969	chr1	230022594	1.258085312682022	chr1:230022594:C:G
chr1:230022987	['C', 'T']	19959	6454.646790599789	806.5738984037145	-0.0111850600235534	0.0137075531989266	-0.8159778671826909	0.414523	0.414523	chr1	230022987	0.3824513674153655	chr1:230022987:C:T
chr1:230023318	['C', 'T']	19959	6742.33780939974	863.4355474643173	-0.0068744397616999	0.0134555994288438	-0.5108980687225015	0.609428	0.609428	chr1	230023318	0.2150775961157419	chr1:230023318:C:T
chr1:230023739	['A', 'T']	19959	8736.18853362734	1232.511067609694	0.0082051303702885	0.012204795385662	0.6722874174464056	0.501409	0.501409	chr1	230023739	0.2998078749744159	chr1:230023739:A:T
chr1:230024673	['A', 'G']	19959	25531.279186291213	3647.124464125037	0.0203015124054961	0.0106434104107433	1.9074254982222656	0.0564799	0.0564799	chr1	230024673	1.2481060808919229	chr1:230024673:A:G
chr1:230025820	['T', 'C']	19959	25540.838995790746	3645.2395464571614	0.0199123720877445	0.0106436035333653	1.870829933238649	0.0613833	0.0613833	chr1	230025820	1.2119497673661457	chr1:230025820:T:C
chr1:230026020	['A', 'G']	19959	6398.641178533848	806.1252944660409	-0.0100469152668781	0.0137549013504992	-0.7304243782536106	0.465139	0.465139	chr1	230026020	0.3324172451483308	chr1:230026020:A:G
chr1:230026246	['C', 'T']	19959	6409.642280903943	1003.1833336496354	0.0215559850598116	0.0138309091368749	1.5585371031280029	0.119122	0.119122	chr1	230026246	0.9240080236031588	chr1:230026246:C:T
chr1:230026722	['A', 'G']	19959	25542.27973744864	3647.144903258433	0.0200137619508048	0.0106420036424039	1.8806385172674007	0.0600357	0.0600357	chr1	230026722	1.2215904212446955	chr1:230026722:A:G
chr1:230027177	['C', 'T']	19959	6749.01443174985	868.6015712591429	-0.0062596186956149	0.0134491766461546	-0.4654276510974884	0.64163	0.64163	chr1	230027177	0.1927153384117594	chr1:230027177:C:T
chr1:230027364	['A', 'T']	19959	6750.352843898771	869.7514729911843	-0.0060102111376166	0.0134489391661151	-0.4468910940395563	0.654959	0.654959	chr1	230027364	0.1837858857045079	chr1:230027364:A:T
chr1:230027626	['T', 'A']	19959	8933.44758993887	1273.8336219419402	0.0104355338168711	0.0121017612913841	0.8623152916014575	0.388524	0.388524	chr1	230027626	0.4105821486889848	chr1:230027626:T:A
chr1:230027885	['C', 'T']	19959	8930.237145434501	1274.5109865088796	0.0105107515597067	0.0121048823613492	0.8683067910901319	0.385237	0.385237	chr1	230027885	0.4142720078295929	chr1:230027885:C:T
chr1:230028302	['T', 'C']	19959	8739.875782933306	1233.3782832666243	0.0084173863540145	0.0121948135736736	0.690243135178888	0.490049	0.490049	chr1	230028302	0.3097604926946236	chr1:230028302:T:C
chr1:230028410	['C', 'A']	19959	6455.293710849412	809.0550681970614	-0.0106558306763218	0.0137054594989275	-0.7774880278297608	0.43688	0.43688	chr1	230028410	0.359637836472513	chr1:230028410:C:A
chr1:230029253	['T', 'C']	19959	6435.644886505988	803.878189849956	-0.0108891801451558	0.0137210074303418	-0.7936137488764938	0.42743	0.42743	chr1	230029253	0.3691349993052684	chr1:230029253:T:C
chr1:230030467	['T', 'C']	19959	7940.397835454454	1122.9053405274578	0.0043204265345596	0.0127451817578848	0.3389850860217702	0.734625	0.734625	chr1	230030467	0.1339342962775448	chr1:230030467:T:C
chr1:230032085	['A', 'G']	19959	8082.809941373955	1239.8195663784716	0.020039067731669	0.0126093070190756	1.5892283137648615	0.112025	0.112025	chr1	230032085	0.9506850474149192	chr1:230032085:A:G
chr1:230033216	['G', 'A']	19959	25508.78059050579	3637.655811313312	0.0195632391145548	0.0106375013191462	1.8390821798859305	0.065918	0.065918	chr1	230033216	1.1809959779210817	chr1:230033216:G:A
chr1:230035845	['A', 'G']	19959	7589.760535150574	1083.741891979912	0.0064322529238142	0.0129669797123326	0.4960486610229416	0.619866	0.619866	chr1	230035845	0.2077021842926261	chr1:230035845:A:G
chr1:230036582	['G', 'A']	19959	4520.0	574.5384742658044	-0.0090930538252099	0.0159922502995212	-0.5685912648254488	0.56964	0.56964	chr1	230036582	0.2443995222340151	chr1:230036582:G:A
chr1:230037097	['T', 'C']	19959	21804.36983212228	3083.186176852096	0.0112967795887881	0.0102170943133288	1.105674396491652	0.268881	0.268881	chr1	230037097	0.5704398853434202	chr1:230037097:T:C
chr1:230042968	['A', 'G']	19959	28062.624054121778	3980.506529105757	0.019742326627127	0.0111628257448696	1.7685778743075309	0.0769796	0.0769796	chr1	230042968	1.113624349908667	chr1:230042968:A:G
chr1:230043347	['T', 'C']	19959	6184.859269282814	961.7881005656808	0.0205101142501939	0.0140034462042529	1.4646476268080897	0.143033	0.143033	chr1	230043347	0.8445637522936975	chr1:230043347:T:C
chr1:230043374	['AG', 'A']	19959	6188.323729069247	952.2549952515492	0.018825046496638	0.0140320151317059	1.3415782637022706	0.179748	0.179748	chr1	230043374	0.745335933177603	chr1:230043374:AG:A
chr1:230043507	['A', 'G']	19959	4580.0	568.0268112319874	-0.0123116616341259	0.0158916526470383	-0.7747250652637708	0.438511	0.438511	chr1	230043507	0.3580195079321889	chr1:230043507:A:G
chr1:230043604	['T', 'C']	19959	12514.762141031424	1734.5765256441268	0.0033760757700036	0.0109207479858354	0.3091432724555595	0.757216	0.757216	chr1	230043604	0.1207802179540191	chr1:230043604:T:C
chr1:230043693	['G', 'C']	19959	6411.2848910047605	980.6533711846728	0.0189243545294646	0.0138135769339513	1.3699822008412528	0.170708	0.170708	chr1	230043693	0.7677461257836644	chr1:230043693:G:C
chr1:230044284	['T', 'C']	19959	7523.2616147947665	1005.8751993059852	-0.006060515202999	0.0129719874523029	-0.4672002054645153	0.640362	0.640362	chr1	230044284	0.1935744476458736	chr1:230044284:T:C
chr1:230044343	['A', 'G']	19959	27746.560711601105	3785.2910264218967	0.0067329719706447	0.0111162782443003	0.6056858080263505	0.54473	0.54473	chr1	230044343	0.2638187061006865	chr1:230044343:A:G
chr1:230044700	['G', 'A']	19959	25373.3563696502	3514.397643985073	0.0116859548434472	0.0106331276908489	1.0990138727953351	0.271775	0.271775	chr1	230044700	0.565790495585147	chr1:230044700:G:A
chr1:230045147	['A', 'G']	19959	27776.174984966925	3782.7388412519526	0.0059976790554224	0.0111298824819672	0.5388807173067554	0.589975	0.589975	chr1	230045147	0.2291663910563014	chr1:230045147:A:G
chr1:230045172	['A', 'G']	19959	27775.78328406073	3780.753929346753	0.0058264565810097	0.0111290260796231	0.5235369689426596	0.600606	0.600606	chr1	230045172	0.2214103335524961	chr1:230045172:A:G
chr1:230045403	['G', 'A']	19959	27780.783785138046	3785.1094494960216	0.0063547340699669	0.0111331641304422	0.5707931721396899	0.568146	0.568146	chr1	230045403	0.2455400466012774	chr1:230045403:G:A
chr1:230046201	['C', 'G']	19959	29530.959162198727	3989.886126227519	0.0017614152371162	0.0117044589770522	0.1504909573838228	0.880379	0.880379	chr1	230046201	0.055330325379131	chr1:230046201:C:G
chr1:230046306	['T', 'G']	19959	21049.10923485494	2994.00029988756	0.0176548707796021	0.0101594710401307	1.737774605573846	0.082266	0.082266	chr1	230046306	1.0847796187769478	chr1:230046306:T:G
chr1:230046346	['C', 'T']	19959	3428.1717606974644	542.3914101010856	0.0190860536538398	0.0180800024554318	1.0556444171336787	0.291143	0.291143	chr1	230046346	0.5358936472455297	chr1:230046346:C:T
chr1:230047163	['G', 'A']	19959	27716.554698070657	3791.4665001114	0.0075304925622264	0.0111209907349407	0.6771422386466563	0.498324	0.498324	chr1	230047163	0.3024881960788594	chr1:230047163:G:A
chr1:230047452	['G', 'C']	19959	25603.84846662658	3539.527092224733	0.0111003630494369	0.0106744356563029	1.0399016310414968	0.298398	0.298398	chr1	230047452	0.5252040920300479	chr1:230047452:G:C
chr1:230049595	['A', 'G']	19959	27777.35032325966	3786.408887651255	0.006370246169615	0.0111314047913872	0.5722769308096598	0.567141	0.567141	chr1	230049595	0.2463089553764587	chr1:230049595:A:G
chr1:230049767	['A', 'G']	19959	16992.85138791462	2473.0352308182764	0.0176128765884224	0.0102169658085724	1.7238852432729528	0.0847441	0.0847441	chr1	230049767	1.071890528247451	chr1:230049767:A:G
chr1:230050264	['A', 'G']	19959	29729.46858087793	4001.9259714369855	-0.000563780654688	0.0117766826699265	-0.0478726200314251	0.961818	0.961818	chr1	230050264	0.0169070995563214	chr1:230050264:A:G
chr1:230050432	['C', 'T']	19959	27722.33378439333	3769.599039388372	0.004713900046601	0.0111328941379161	0.4234208992023498	0.671993	0.671993	chr1	230050432	0.1726352508705901	chr1:230050432:C:T
chr1:230050565	['A', 'AAG']	19959	5421.746630319534	787.9518137445042	0.0056672648929209	0.0148572280479898	0.3814483344144226	0.702875	0.702875	chr1	230050565	0.1531219034825406	chr1:230050565:A:AAG
chr1:230050901	['A', 'T']	19959	3779.1360697639457	486.6011048908828	-0.0002482370803047	0.0172166237856215	-0.0144184529670724	0.988496	0.988496	chr1	230050901	0.0050250837417528	chr1:230050901:A:T
chr1:230050960	['T', 'C']	19959	5370.152473560222	872.5247549409991	0.0349481098955291	0.0147365736503741	2.371522086794035	0.0177244	0.0177244	chr1	230050960	1.751428457476324	chr1:230050960:T:C
chr1:230050967	['T', 'C']	19959	12257.369529252515	1633.6615409334172	-0.0055240830637054	0.0111281827258465	-0.4964047769340745	0.619614	0.619614	chr1	230050967	0.2078787780431466	chr1:230050967:T:C
chr1:230051031	['C', 'T']	19959	12247.227238562911	1629.6665843215874	-0.005830002936865	0.0111279762538584	-0.5239050483095348	0.60035	0.60035	chr1	230051031	0.2215954850302374	chr1:230051031:C:T
chr1:230051097	['T', 'C']	19959	5373.538457684021	877.0150570494219	0.0358740983526992	0.0147291240554596	2.435589395378992	0.0148762	0.0148762	chr1	230051097	1.8275079914913053	chr1:230051097:T:C
chr1:230051392	['C', 'G']	19959	3858.193305942479	506.5910665810611	0.002487700233746	0.0170591969604913	0.1458275110784831	0.884059	0.884059	chr1	230051392	0.0535187502364838	chr1:230051392:C:G
chr1:230051779	['T', 'G']	19959	12194.054775984763	1638.2202550265415	-0.0045382648515025	0.01113369369582	-0.4076153858271137	0.68356	0.68356	chr1	230051779	0.1652233588938694	chr1:230051779:T:G
chr1:230051830	['T', 'C']	19959	16381.924672981508	2187.486523322146	-0.0029182641908509	0.0103729376826398	-0.2813343991967668	0.778457	0.778457	chr1	230051830	0.1087653717644324	chr1:230051830:T:C
chr1:230052198	['A', 'G']	19959	16381.38676691729	2187.508466240932	-0.0029045634787832	0.0103735850385231	-0.279996112047753	0.779483	0.779483	chr1	230052198	0.1081933520424274	chr1:230052198:A:G
chr1:230052671	['C', 'T']	19959	5358.268463773926	872.9660650098205	0.0358721188066752	0.0147430534357007	2.433153957090726	0.0149767	0.0149767	chr1	230052671	1.8245838695252603	chr1:230052671:C:T
chr1:230053001	['G', 'A']	19959	4124.0331261902365	554.0313780400733	0.0046838429249156	0.0165226596826486	0.2834799611490172	0.776812	0.776812	chr1	230053001	0.1096840741742928	chr1:230053001:G:A
chr1:230053014	['C', 'T']	19959	4125.82686043598	555.3920488034785	0.0049945583984534	0.0165200020953861	0.3023340051420674	0.762401	0.762401	chr1	230053014	0.1178165427288629	chr1:230053014:C:T
chr1:230053555	['G', 'A']	19959	3778.893327986364	485.85067154648976	-0.000811357732739	0.0172082814595176	-0.0471492597705243	0.962395	0.962395	chr1	230053555	0.0166466419837252	chr1:230053555:G:A
chr1:230053764	['C', 'T']	19959	12193.942344329693	1635.7749126964218	-0.0046632991368538	0.0111383497807914	-0.4186705596995981	0.675461	0.675461	chr1	230053764	0.1703997213625368	chr1:230053764:C:T
chr1:230054545	['C', 'T']	19959	4979.498972791502	848.6719976628482	0.0359125984061837	0.0152807005463964	2.350193192854153	0.0187734	0.0187734	chr1	230054545	1.726457066349418	chr1:230054545:C:T
chr1:230055271	['A', 'G']	19959	17513.509897268857	2374.83752102739	-0.0008589555400212	0.0102844553453652	-0.0835197889607619	0.933439	0.933439	chr1	230055271	0.029914057820954	chr1:230055271:A:G
chr1:230056348	['C', 'T']	19959	12198.0	1635.7680772663423	-0.0047029149814857	0.0111320475275164	-0.4224663045914016	0.672689	0.672689	chr1	230056348	0.1721856739648269	chr1:230056348:C:T
chr1:230056502	['C', 'T']	19959	17223.588845460014	2329.1192172728065	-0.0015610232098234	0.0103110741191837	-0.1513928802935462	0.879667	0.879667	chr1	230056502	0.055681699931822	chr1:230056502:C:T
chr1:230057101	['T', 'C']	19959	18604.728589325983	2564.267501886981	0.0033709026048474	0.0102365814329594	0.329299642358524	0.741933	0.741933	chr1	230057101	0.1296353117615095	chr1:230057101:T:C
chr1:230059966	['C', 'T']	19959	13740.638205063928	1888.5482987467003	0.0011435430249251	0.0106580993724092	0.1072933348590695	0.914557	0.914557	chr1	230059966	0.0387892218288674	chr1:230059966:C:T
chr1:230060356	['T', 'C']	19959	1292.3237446126088	209.6657300514204	0.0206451536729829	0.0284007045904018	0.7269239961025489	0.467281	0.467281	chr1	230060356	0.3304218773598338	chr1:230060356:T:C
chr1:230060418	['C', 'T']	19959	35762.16712603357	4881.943130718744	0.0060241895503995	0.0164981902351563	0.3651424468098617	0.715009	0.715009	chr1	230060418	0.1456884915894963	chr1:230060418:C:T
chr1:230060595	['T', 'C']	19959	18708.103161397605	2515.1778508872185	-0.0050686507279349	0.0102391636169775	-0.4950258553863377	0.620587	0.620587	chr1	230060595	0.2071973262178512	chr1:230060595:T:C
chr1:230061308	['T', 'C']	19959	10366.520802864492	1438.00884414945	0.0106215890281429	0.0115789681185996	0.917317408541887	0.358987	0.358987	chr1	230061308	0.4449212782475575	chr1:230061308:T:C
chr1:230061938	['T', 'A']	19959	28884.89442300947	4052.953310888729	0.018846457570127	0.0115423028742522	1.632816065862248	0.102523	0.102523	chr1	230061938	0.9891786940954486	chr1:230061938:T:A
chr1:230063514	['A', 'G']	19959	5281.264605671911	842.4567590510502	0.0209002647697823	0.0148686637148226	1.4056585830875152	0.159841	0.159841	chr1	230063514	0.7963118120690227	chr1:230063514:A:G
chr1:230063651	['C', 'T']	19959	26940.39914808319	3783.406711073587	0.0185271380558105	0.0109751205938094	1.6881033695666867	0.091407	0.091407	chr1	230063651	1.0390205444744232	chr1:230063651:C:T
chr1:230065181	['C', 'A']	19959	26946.7002054417	3789.4562049548	0.0191024372925973	0.0109741251253131	1.7406797420721252	0.0817552	0.0817552	chr1	230065181	1.087484614698449	chr1:230065181:C:A
chr1:230066281	['C', 'T']	19959	11497.576059725425	1652.765474405351	0.0158056290427944	0.0111500719244529	1.4175360616402373	0.156342	0.156342	chr1	230066281	0.8059243366451917	chr1:230066281:C:T
chr1:230067172	['C', 'T']	19959	3604.250488942379	560.3500818483175	0.0157733556594188	0.0176358349479632	0.8943923384381901	0.371123	0.371123	chr1	230067172	0.4304821298237985	chr1:230067172:C:T
chr1:230067546	['C', 'G']	19959	27357.60346298617	3859.844818977109	0.0198889572905962	0.0110852384572806	1.7941839832532775	0.0727989	0.0727989	chr1	230067546	1.1378751828784368	chr1:230067546:C:G
chr1:230070949	['A', 'G']	19959	26528.98752254961	3747.276495882629	0.0216977687359916	0.0108599208824317	1.997967477930004	0.0457337	0.0457337	chr1	230070949	1.3397636614100443	chr1:230070949:A:G
chr1:230071144	['G', 'A']	19959	26379.9651232712	3725.0000253884673	0.0209452540470055	0.0108248182910766	1.9349289275619144	0.0530131	0.0530131	chr1	230071144	1.2756167991780338	chr1:230071144:G:A
chr1:230071216	['C', 'T']	19959	6856.030517137703	803.2730278734742	-0.0207222422212381	0.0138945788088568	-1.491390455681114	0.135875	0.135875	chr1	230071216	0.866860442905649	chr1:230071216:C:T
chr1:230071547	['G', 'T']	19959	26712.35344525181	3781.1518069824833	0.0217396807580895	0.0109063668370767	1.9933018101119069	0.046242	0.046242	chr1	230071547	1.3349633906303475	chr1:230071547:G:T
chr1:230071715	['A', 'G']	19959	26403.64578844516	3727.46410727816	0.0211606937501526	0.0108326307902051	1.9534214873533968	0.0507836	0.0507836	chr1	230071715	1.2942765156576992	chr1:230071715:A:G
chr1:230071728	['A', 'G']	19959	28145.05071664829	3949.3878517075113	0.0182282138645307	0.0112982021043247	1.6133729682135314	0.106679	0.106679	chr1	230071728	0.9719210640031346	chr1:230071728:A:G
chr1:230072625	['G', 'A']	19959	37612.0	5087.69207611822	0.0001665364783889	0.0214715259592786	0.0077561547653771	0.993812	0.993812	chr1	230072625	0.0026957635752728	chr1:230072625:G:A
chr1:230072750	['G', 'A']	19959	26126.23598095715	3667.7976980469743	0.0167456285028709	0.0107883619046421	1.5521938039236025	0.120632	0.120632	chr1	230072750	0.918537471798056	chr1:230072750:G:A
chr1:230073105	['G', 'A']	19959	2894.0	465.4455112617152	0.0323010718171765	0.0193411298714878	1.67007160552672	0.0949209	0.0949209	chr1	230073105	1.0226381526377928	chr1:230073105:G:A
chr1:230073566	['G', 'A']	19959	3709.371699153179	585.0886344713864	0.0177836507885477	0.0174033213603984	1.0218538415899583	0.306862	0.306862	chr1	230073566	0.5130568887337021	chr1:230073566:G:A
chr1:230074043	['T', 'C']	19959	37922.80007015083	5094.788958501005	-0.0220317895840752	0.0231168546645501	-0.9530617336908356	0.34057	0.34057	chr1	230074043	0.4677936106549203	chr1:230074043:T:C
chr1:230074211	['C', 'G']	19959	5421.814942874324	796.1302317249948	0.0225550009947508	0.014680736874315	1.5363670902795383	0.124464	0.124464	chr1	230074211	0.9049562458550612	chr1:230074211:C:G
chr1:230074329	['T', 'C']	19959	22289.050676691728	3174.4933319758743	0.0162561252269383	0.0102619542216347	1.5841159369690423	0.113183	0.113183	chr1	230074329	0.9462187989483264	chr1:230074329:T:C
chr1:230074618	['A', 'T']	19959	37790.893426195005	5081.802680940175	-0.0162145588763681	0.022402413471254	-0.7237862517435506	0.469205	0.469205	chr1	230074618	0.328637368549604	chr1:230074618:A:T
chr1:230075496	['G', 'T']	19959	935.0468483816012	182.8260863112536	0.0710028465973343	0.0336067495334747	2.112755550090031	0.0346341	0.0346341	chr1	230075496	1.4604960934353182	chr1:230075496:G:T
chr1:230075498	['C', 'T']	19959	25326.26891472092	3466.017411938657	0.006767012302034	0.0105352174046697	0.6423229860481602	0.520671	0.520671	chr1	230075498	0.2834366107066967	chr1:230075498:C:T
chr1:230075651	['G', 'A']	19959	28032.618040591333	3849.767311822504	0.0012217195471025	0.0112973094330761	0.1081425231680009	0.913884	0.913884	chr1	230075651	0.0391089261009987	chr1:230075651:G:A
chr1:230075685	['G', 'A']	19959	14227.13845460012	1788.405209263965	-0.0130502917683902	0.0105364963426359	-1.2385798223629774	0.215516	0.215516	chr1	230075685	0.6665204820983011	chr1:230075685:G:A
chr1:230075726	['C', 'T']	19959	22790.851300556307	3066.473630016457	0.0015432561835491	0.0101483504259649	0.1520696584935255	0.879134	0.879134	chr1	230075726	0.0559449235323779	chr1:230075726:C:T
chr1:230076047	['A', 'G']	19959	22199.44901027312	2937.487671127451	-0.0061788070394086	0.0102432494989265	-0.6032077067005122	0.546377	0.546377	chr1	230076047	0.2625075907747703	chr1:230076047:A:G
chr1:230076569	['A', 'C']	19959	3156.0	392.7736014476066	-0.0120835116492999	0.0187374230248817	-0.6448865264585251	0.519008	0.519008	chr1	230076569	0.2848259478758616	chr1:230076569:A:C
chr1:230076737	['C', 'T']	19959	10466.622030670544	1389.1553553439685	-0.0027749771081657	0.0114398188138888	-0.2425717708742659	0.80834	0.80834	chr1	230076737	0.0924059299859902	chr1:230076737:C:T
chr1:230076834	['G', 'A']	19959	6178.547809962914	958.5609323549276	0.0217619029783243	0.013945622826443	1.560482686872931	0.118662	0.118662	chr1	230076834	0.9256883360790984	chr1:230076834:G:A
chr1:230078561	['G', 'A']	19959	530.0	37.98613742133612	-0.0697064077843409	0.044193611989068	-1.577296008336767	0.114743	0.114743	chr1	230078561	0.940273799508368	chr1:230078561:G:A
chr1:230082041	['G', 'A']	19959	3594.0	454.71994126185473	-0.0151870548490062	0.0176469463538755	-0.8606052596556459	0.389466	0.389466	chr1	230082041	0.4095304498191322	chr1:230082041:G:A
chr1:230082052	['A', 'G']	19959	39178.0	5368.572958651511	0.0687510599414473	0.0374302485538912	1.83677807649236	0.0662575	0.0662575	chr1	230082052	1.1787649547608468	chr1:230082052:A:G
chr1:230082725	['G', 'A']	19959	2363.0	310.08920124838585	-0.005049121677665	0.0213839815078523	-0.2361170054234724	0.813344	0.813344	chr1	230082725	0.0897257327529448	chr1:230082725:G:A
chr1:230083723	['A', 'G']	19959	9025.452199619202	1118.2548968477097	-0.0094731872364857	0.01206946101925	-0.7848890038566436	0.432528	0.432528	chr1	230083723	0.3639857729346956	chr1:230083723:A:G
chr1:230083950	['G', 'A']	19959	2076.104018438721	341.8509973859872	0.0260817591569672	0.0228672211476727	1.1405740552617023	0.254061	0.254061	chr1	230083950	0.5950619968336693	chr1:230083950:G:A
chr1:230084564	['G', 'A']	19959	2773.138941777733	362.5018675232516	-0.0073339060280705	0.0198707770411371	-0.3690799817685863	0.712072	0.712072	chr1	230084564	0.1474760911640192	chr1:230084564:G:A
chr1:230085658	['C', 'T']	19959	2367.1185990580216	314.6464459638295	-0.0032732806214222	0.0213597295999525	-0.1532454147467081	0.878206	0.878206	chr1	230085658	0.0564036000738196	chr1:230085658:C:T
chr1:230087115	['C', 'T']	19959	1550.0776630924945	214.13894929402144	0.0009012596715931	0.0262665719148734	0.0343120402050941	0.972629	0.972629	chr1	230087115	0.0120527856086667	chr1:230087115:C:T
chr1:230087494	['A', 'T']	19959	4882.733914612147	664.6564124138805	0.0009299610164578	0.0154728993864742	0.0601025698694025	0.952075	0.952075	chr1	230087494	0.0213288385869846	chr1:230087494:A:T
chr1:230087672	['C', 'T']	19959	1876.0	278.0115133376368	0.0117393374411232	0.0239980641459811	0.4891785174717576	0.624721	0.624721	chr1	230087672	0.2043138949971018	chr1:230087672:C:T
chr1:230088620	['C', 'G']	19959	1877.8467669172928	279.58524711157526	0.0124151569502667	0.0239929472063513	0.5174502675094552	0.604848	0.604848	chr1	230088620	0.2183537510585238	chr1:230088620:C:G
chr1:230088787	['T', 'C']	19959	1884.3776497118515	280.3744427033524	0.0124579094768053	0.023954212443022	0.520071762177029	0.603019	0.603019	chr1	230088787	0.2196690038380267	chr1:230088787:T:C
chr1:230090999	['A', 'T']	19959	5443.09085442245	817.8206947494333	0.0135426710549203	0.0147197392824406	0.9200347095193177	0.357566	0.357566	chr1	230090999	0.4466437838201716	chr1:230090999:A:T
chr1:230091082	['T', 'TC']	19959	3985.1897330389424	465.2315044288	-0.0208809239589193	0.016933825884998	-1.2330895629095928	0.217557	0.217557	chr1	230091082	0.66242693851484	chr1:230091082:T:TC
chr1:230091353	['T', 'C']	19959	38002.0	5164.439722024799	0.0067373264592083	0.0238041379280321	0.2830317350528537	0.777155	0.777155	chr1	230091353	0.109492354517811	chr1:230091353:T:C
chr1:230092945	['G', 'A']	19959	31081.2290152844	4187.236163533807	-0.0007276097284207	0.0122031900946553	-0.0596245508573582	0.952455	0.952455	chr1	230092945	0.0211555339865706	chr1:230092945:G:A
chr1:230093233	['G', 'T']	19959	31065.669422730003	4178.988196710729	-0.0016177263648212	0.0122012868180513	-0.1325865368911689	0.894522	0.894522	chr1	230093233	0.0484089738656313	chr1:230093233:G:T
chr1:230093410	['GT', 'G']	19959	31097.79041796131	4178.295170178987	-0.0021734190674546	0.0122266754810314	-0.1777604280760103	0.858913	0.858913	chr1	230093410	0.0660508239841568	chr1:230093410:GT:G
chr1:230094422	['C', 'G']	19959	18074.527914202663	2432.9986770463383	0.0012234994842075	0.010126327187294	0.1208236176432039	0.903832	0.903832	chr1	230094422	0.043912286619112	chr1:230094422:C:G
chr1:230094625	['T', 'C']	19959	20623.23295910184	2836.0065097297825	0.0055773939328799	0.0100809212780713	0.5532623238525018	0.58009	0.58009	chr1	230094625	0.236504621142043	chr1:230094625:T:C
chr1:230095012	['A', 'G']	19959	8698.307426337942	1093.809834236201	-0.0093140255016197	0.0122413899195052	-0.7608633956491289	0.446748	0.446748	chr1	230095012	0.3499373830660967	chr1:230095012:A:G
chr1:230095509	['C', 'T']	19959	12902.646457560875	1757.5925133255962	-9.008208776136e-05	0.0108246708969431	-0.0083219239290497	0.99336	0.99336	chr1	230095509	0.002893331887634	chr1:230095509:C:T
chr1:230095799	['T', 'C']	19959	20779.08217667986	2861.2926364052123	0.0064948670042485	0.0100744919708175	0.644684319870618	0.519139	0.519139	chr1	230095799	0.2847163437881336	chr1:230095799:T:C
chr1:230095889	['G', 'A']	19959	8258.413768914721	1044.5718389162578	-0.0081762505488059	0.0124518871480545	-0.6566274213369663	0.511428	0.511428	chr1	230095889	0.2912154986158847	chr1:230095889:G:A
chr1:230096035	['A', 'G']	19959	827.0414370177373	113.22162757159228	0.0052425352674878	0.0358824656133306	0.1461029831110653	0.883842	0.883842	chr1	230096035	0.0536253646940199	chr1:230096035:A:G
chr1:230096333	['A', 'G']	19959	20822.17298922576	2861.783926072437	0.0058503933622311	0.0100695993636284	0.5809956435171422	0.56125	0.56125	chr1	230096333	0.2508436459886204	chr1:230096333:A:G
chr1:230096494	['T', 'A']	19959	13094.152893390832	1783.9554033907775	0.0002118986678211	0.0107808127874275	0.0196551662661493	0.984319	0.984319	chr1	230096494	0.0068641317636216	chr1:230096494:T:A
chr1:230097043	['G', 'A']	19959	18062.90500050105	2426.017014031981	0.0006436792794239	0.0101312107814547	0.0635342895641064	0.949342	0.949342	chr1	230097043	0.0225773050059013	chr1:230097043:G:A
chr1:230097267	['A', 'T']	19959	18294.332765274925	2459.3831250275857	0.0016894926822874	0.010098307322097	0.167304542078109	0.867132	0.867132	chr1	230097267	0.0619147865975257	chr1:230097267:A:T
chr1:230098117	['G', 'C']	19959	18820.600741780272	2507.4097669686907	-0.0008239840654315	0.0100909034643938	-0.0816561240863145	0.934921	0.934921	chr1	230098117	0.029225085077836	chr1:230098117:G:C
chr1:230099014	['G', 'A']	19959	1216.1218620033071	124.7265489453035	-0.0366185731511911	0.0294032519268384	-1.2453919465202696	0.213002	0.213002	chr1	230099014	0.671616318697948	chr1:230099014:G:A
chr1:230099285	['G', 'A']	19959	13127.657731235597	1783.4519821392644	-0.0004679512009879	0.0107700659857995	-0.0434492417785497	0.965344	0.965344	chr1	230099285	0.0153178983870116	chr1:230099285:G:A
chr1:230100264	['C', 'T']	19959	18952.28279309294	2524.042940861078	-0.0008616624271007	0.0101647604955021	-0.0847695749921523	0.932445	0.932445	chr1	230100264	0.0303767754988469	chr1:230100264:C:T
chr1:230100654	['C', 'T']	19959	18400.00288359396	2447.9664876523134	-0.0006054807528657	0.0101857837167576	-0.059443707985832	0.952599	0.952599	chr1	230100654	0.0210898787290156	chr1:230100654:C:T
chr1:230100758	['G', 'A']	19959	18224.82622638673	2442.0533769856875	0.0005398659750025	0.0101032182754332	0.0534350501280671	0.957386	0.957386	chr1	230100758	0.0189129275614044	chr1:230100758:G:A
chr1:230100864	['AATATAC', 'A']	19959	18269.49210645016	2444.362764501248	0.0004057961810041	0.0101026518446312	0.0401672934240361	0.96796	0.96796	chr1	230100864	0.0141425891153739	chr1:230100864:AATATAC:A
chr1:230101395	['C', 'T']	19959	9497.0	1216.5899472950848	-0.0064838094301364	0.0117905505885706	-0.5499157466337167	0.582383	0.582383	chr1	230101395	0.2347913107450669	chr1:230101395:C:T
chr1:230101420	['C', 'T']	19959	13040.653372081371	1649.3222864869838	-0.0126982732576667	0.0106953112698078	-1.1872747727794688	0.235133	0.235133	chr1	230101420	0.6286864150598527	chr1:230101420:C:T
chr1:230101429	['G', 'A']	19959	13022.914900015036	1757.9287303825176	-0.0019151418985133	0.0107897976960098	-0.1774956261896906	0.859121	0.859121	chr1	230101429	0.0659456651192248	chr1:230101429:G:A
chr1:230101535	['C', 'T']	19959	13605.408339180114	1730.9396447921692	-0.01141025727566	0.0105777467284719	-1.0787039592229306	0.280733	0.280733	chr1	230101535	0.551706533302407	chr1:230101535:C:T
chr1:230101630	['C', 'G']	19959	4003.0	529.4987594472581	-0.0004859215730009	0.0167952997522251	-0.0289319976522937	0.976919	0.976919	chr1	230101630	0.0101414437647043	chr1:230101630:C:G
chr1:230101793	['T', 'A']	19959	13610.68193205732	1734.6803512749657	-0.0111648289858626	0.0105772941954598	-1.055546794817811	0.291188	0.291188	chr1	230101793	0.5358265264783901	chr1:230101793:T:A
chr1:230102760	['A', 'G']	19959	2785.27910006514	315.873594890183	-0.0264282610835203	0.0199087934300186	-1.3274667385755077	0.18437	0.18437	chr1	230102760	0.7343097443149346	chr1:230102760:A:G
chr1:230102822	['T', 'C']	19959	13584.722525682788	1732.944632028071	-0.0109017880226177	0.0105850523310511	-1.0299229216503256	0.303059	0.303059	chr1	230102822	0.5184728141377243	chr1:230102822:T:C
chr1:230103074	['C', 'T']	19959	12989.952495490075	1755.6777698543606	-0.0017706735502912	0.0108005069101198	-0.1639435597816358	0.869777	0.869777	chr1	230103074	0.0605920808108897	chr1:230103074:C:T
chr1:230103510	['A', 'G']	19959	18221.30349355922	2435.873412807605	0.0004070290639632	0.0101171564642015	0.0402315675756763	0.967909	0.967909	chr1	230103510	0.0141654718812865	chr1:230103510:A:G
chr1:230103512	['T', 'C']	19959	18225.47887535709	2445.043942660437	0.0011912078084474	0.0101167779139937	0.1177457703010134	0.90627	0.90627	chr1	230103512	0.042742396096762	chr1:230103512:T:C
chr1:230103881	['C', 'T']	19959	17929.790723865968	2393.2980561967256	0.0002354545716034	0.0103228982071713	0.0228089599333535	0.981803	0.981803	chr1	230103881	0.0079756452026851	chr1:230103881:C:T
chr1:230104703	['T', 'A']	19959	18312.75255562237	2453.859501329567	0.0013462601392024	0.0101112915568906	0.1331442310438543	0.894081	0.894081	chr1	230104703	0.0486231341576585	chr1:230104703:T:A
chr1:230104722	['G', 'A']	19959	18859.94493436216	2516.021307920844	3.42232735901027e-05	0.0101012400180446	0.0033880269678739	0.997297	0.997297	chr1	230104722	0.0011754873724336	chr1:230104722:G:A
chr1:230105008	['C', 'T']	19959	2701.135334201824	305.03488670997746	-0.0268596968181122	0.0201927834450576	-1.330163168995227	0.18348	0.18348	chr1	230105008	0.736411268540055	chr1:230105008:C:T
chr1:230105367	['G', 'C']	19959	13009.258995690085	1775.2646777569723	0.0002842239526254	0.0107965581315726	0.026325422339388	0.978998	0.978998	chr1	230105367	0.0092181954183647	chr1:230105367:G:C
chr1:230105377	['A', 'C']	19959	34631.73514380198	4734.124644913163	0.0111100572775412	0.0149187240548075	0.7447055952456596	0.456458	0.456458	chr1	230105377	0.3405991769629535	chr1:230105377:A:C
chr1:230105653	['G', 'A']	19959	3491.0	404.37342026546736	-0.0270348509429937	0.0179187569657293	-1.5087458909509974	0.13138	0.13138	chr1	230105653	0.8814707424682605	chr1:230105653:G:A
chr1:230105709	['G', 'A']	19959	18336.10557449369	2445.51198958791	0.0001537769103953	0.0101082611028404	0.0152129934942135	0.987862	0.987862	chr1	230105709	0.0053037202144684	chr1:230105709:G:A
chr1:230106092	['T', 'C']	19959	5595.560705516862	729.5416134970411	-0.0063723798395472	0.0145665679024518	-0.4374661129664348	0.661778	0.661778	chr1	230106092	0.1792876745249321	chr1:230106092:T:C
chr1:230106230	['G', 'C']	19959	403.0201924040485	62.14562583614551	0.0262931053293996	0.0508067729140843	0.5175118162663469	0.604805	0.604805	chr1	230106230	0.2183846271241885	chr1:230106230:G:C
chr1:230106648	['A', 'G']	19959	4429.221916023649	592.9961120473531	0.0026865075797767	0.0160651961564469	0.1672253207253056	0.867194	0.867194	chr1	230106648	0.0618837356210779	chr1:230106648:A:G
chr1:230106780	['C', 'CTG']	19959	38298.837751165	5188.1832400323	-0.0041491435956979	0.0258588828547567	-0.1604533196195184	0.872526	0.872526	chr1	230106780	0.0592216228349253	chr1:230106780:C:CTG
chr1:230107071	['C', 'T']	19959	1216.0609279486923	125.82009858107207	-0.036308379428662	0.029355648143961	-1.236844754733554	0.216159	0.216159	chr1	230107071	0.6652266774610457	chr1:230107071:C:T
chr1:230107215	['C', 'T']	19959	18313.91757691152	2451.653739856903	0.0011084642038449	0.0101106805556998	0.1096329962892568	0.912702	0.912702	chr1	230107215	0.0396709978011681	chr1:230107215:C:T
chr1:230107359	['G', 'T']	19959	3462.346945933757	407.4277154218533	-0.0247718254491821	0.0180023224882756	-1.3760349791153532	0.168826	0.168826	chr1	230107359	0.7725606691617816	chr1:230107359:G:T
chr1:230108136	['C', 'G']	19959	2732.0	308.4201446480335	-0.0262899620844328	0.0200794599910409	-1.3092962707245583	0.190449	0.190449	chr1	230108136	0.7202213033686011	chr1:230108136:C:G
chr1:230108590	['G', 'C']	19959	18310.75225496092	2451.209927000397	0.0011463632672953	0.0101114210306657	0.1133731118325215	0.909736	0.909736	chr1	230108590	0.0410846190827878	chr1:230108590:G:C
chr1:230108711	['A', 'G']	19959	18315.25879699248	2452.1630905500274	0.001206128479942	0.0101156002885708	0.1192344938050544	0.905091	0.905091	chr1	230108711	0.0433077536002893	chr1:230108711:A:G
chr1:230108944	['GT', 'G']	19959	18307.834544270183	2450.5027002609263	0.0011360091035956	0.0101122067367019	0.1123403756642477	0.910555	0.910555	chr1	230108944	0.0406938165081665	chr1:230108944:GT:G
chr1:230109122	['C', 'T']	19959	9734.46316897174	1365.9841615308935	0.0085168468910782	0.0117606892349865	0.724179231412877	0.468964	0.468964	chr1	230109122	0.3288604946013941	chr1:230109122:C:T
chr1:230109453	['T', 'C']	19959	38130.0	5167.544834140014	-0.002986716549286	0.0246518228771577	-0.1211560120389133	0.903569	0.903569	chr1	230109453	0.0440386774416762	chr1:230109453:T:C
chr1:230109554	['G', 'A']	19959	8481.424942378995	1071.3301214737958	-0.0085029029251113	0.0123394248450545	-0.6890842184203672	0.490778	0.490778	chr1	230109554	0.3091149135341673	chr1:230109554:G:A
chr1:230109689	['G', 'A']	19959	18313.58780194447	2451.187067619805	0.0011838343637447	0.0101127605635631	0.1170634226237042	0.906811	0.906811	chr1	230109689	0.0424832203382795	chr1:230109689:G:A
chr1:230110153	['T', 'C']	19959	18310.17389342824	2450.7543966282697	0.001219904475879	0.0101145603797947	0.1206087491766781	0.904002	0.904002	chr1	230110153	0.0438306086971997	chr1:230110153:T:C
chr1:230110707	['C', 'T']	19959	18402.550365699888	2467.3013278471462	0.0015086495631062	0.0101584882290624	0.14851122815599	0.881941	0.881941	chr1	230110707	0.0545604672848334	chr1:230110707:C:T
chr1:230111059	['T', 'C']	19959	18308.91732638541	2448.969919559863	0.000966887039064	0.0101115067328238	0.0956224492167272	0.923821	0.923821	chr1	230111059	0.0344121697356502	chr1:230111059:T:C
chr1:230111246	['TACTAATTTGTGCACACGTGCAC', 'T']	19959	4419.764517099588	584.9391499714773	0.0009608341153766	0.0160938920164601	0.0597017871372506	0.952394	0.952394	chr1	230111246	0.021183349276292	chr1:230111246:TACTAATTTGTGCACACGTGCAC:T
chr1:230111376	['G', 'A']	19959	12984.95174383644	1760.3208670507538	-0.0010649107273668	0.0108016906918215	-0.0985874117070568	0.921467	0.921467	chr1	230111376	0.0355202133201398	chr1:230111376:G:A
chr1:230111622	['G', 'A']	19959	18304.83424362379	2453.2419447263405	0.0013668475196343	0.0101098136235223	0.1352000709938025	0.892455	0.892455	chr1	230111622	0.0494136729685862	chr1:230111622:G:A
chr1:230111817	['A', 'G']	19959	9740.416148757016	1367.3381707106594	0.0087275203647123	0.0117613230807692	0.7420525994207717	0.458064	0.458064	chr1	230111817	0.3390738387973869	chr1:230111817:A:G
chr1:230112519	['G', 'A']	19959	18251.914470387816	2437.705529706455	0.0005181290930143	0.0101066647734806	0.0512660808117307	0.959114	0.959114	chr1	230112519	0.0181297696505313	chr1:230112519:G:A
chr1:230112992	['G', 'A']	19959	8463.120126290469	1067.98061332772	-0.0089118883412088	0.012346254584778	-0.7218293029690557	0.470408	0.470408	chr1	230112992	0.3275253010341464	chr1:230112992:G:A
chr1:230114435	['T', 'C']	19959	17604.646121467227	2356.0365889417017	0.0018439622206618	0.0101635270439016	0.1814293613522963	0.856032	0.856032	chr1	230114435	0.0675100003185681	chr1:230114435:T:C
chr1:230114443	['C', 'T']	19959	500.025052610482	90.59397951624744	0.0390640118253627	0.045296678918756	0.8624034423236141	0.388476	0.388476	chr1	230114443	0.4106358066945392	chr1:230114443:C:T
chr1:230114550	['T', 'C']	19959	17536.39310413952	2339.266526428397	0.0008844674727158	0.0101678531698409	0.0869866487981287	0.930683	0.930683	chr1	230114550	0.0311982189050438	chr1:230114550:T:C
chr1:230115760	['G', 'A']	19959	17588.643716175586	2352.586110607394	0.0016733672473104	0.0101603968237769	0.1646950681487705	0.869186	0.869186	chr1	230115760	0.0608872774869395	chr1:230115760:G:A
chr1:230116076	['G', 'A']	19959	30822.0	4150.862658530106	0.0020200485890919	0.0120647266947872	0.1674342602360622	0.86703	0.86703	chr1	230116076	0.0619658752930516	chr1:230116076:G:A
chr1:230117287	['C', 'T']	19959	17588.524931094962	2354.511923540601	0.001846982537872	0.0101604034021839	0.1817824022100436	0.855755	0.855755	chr1	230117287	0.0676505546895702	chr1:230117287:C:T
chr1:230117500	['C', 'T']	19959	17588.287325214253	2355.949041383795	0.0019510215908402	0.0101604054470324	0.1920220212678675	0.847727	0.847727	chr1	230117500	0.0717439843969266	chr1:230117500:C:T
chr1:230117553	['T', 'A']	19959	17574.76108633562	2357.831025802982	0.0024186038494479	0.0101590269999053	0.2380743598250569	0.811826	0.811826	chr1	230117553	0.0905370438345611	chr1:230117553:T:A
chr1:230117631	['C', 'A']	19959	4555.369418132612	607.4695119460602	0.0009698799449358	0.0158795016457326	0.0610774800477731	0.951298	0.951298	chr1	230117631	0.0216834163089377	chr1:230117631:C:A
chr1:230117659	['G', 'A']	19959	17567.520721623656	2358.479896448345	0.0026222219402366	0.0101593660314921	0.2581088162497813	0.796326	0.796326	chr1	230117659	0.0989091043513647	chr1:230117659:G:A
chr1:230118971	['C', 'T']	19959	2797.420475045099	323.2467792316302	-0.0242752450794595	0.0198455882321325	-1.2232061249842303	0.221266	0.221266	chr1	230118971	0.6550853151590874	chr1:230118971:C:T
chr1:230119883	['C', 'T']	19959	5679.569123615774	721.8921117765991	-0.0085267869296403	0.0144316963898472	-0.5908374663174687	0.554636	0.554636	chr1	230119883	0.2559919449025195	chr1:230119883:C:T
chr1:230120037	['C', 'T']	19959	5678.707111712525	717.4945745237454	-0.0091678368013025	0.014428107153652	-0.6354150758425698	0.525165	0.525165	chr1	230120037	0.2797042254869243	chr1:230120037:C:T
chr1:230120112	['C', 'T']	19959	18461.192993733363	2501.5203012168563	0.0061868778322387	0.0107677006802893	0.5745774344901714	0.565584	0.565584	chr1	230120112	0.2475028849431173	chr1:230120112:C:T
chr1:230120351	['A', 'G']	19959	4737.475292283679	633.186271004016	0.0013412468994594	0.0159367098917959	0.0841608405101154	0.932929	0.932929	chr1	230120351	0.0301514067160096	chr1:230120351:A:G
chr1:230120352	['T', 'TCCTG']	19959	4704.717064864065	620.6961815393674	-0.0005097964590163	0.0159222885416304	-0.0320177880009805	0.974458	0.974458	chr1	230120352	0.0112368746185221	chr1:230120352:T:TCCTG
chr1:230120536	['C', 'T']	19959	437.0	86.52363933772665	0.0547689703393041	0.0488674471389214	1.1207659402302266	0.262401	0.262401	chr1	230120536	0.5810345142138531	chr1:230120536:C:T
chr1:230121728	['C', 'T']	19959	4468.671677690921	590.508460610444	-0.0010256862217916	0.015997432328489	-0.0641156781119868	0.948879	0.948879	chr1	230121728	0.0227891647936803	chr1:230121728:C:T
chr1:230122171	['C', 'T']	19959	4468.343256653135	590.1990290183203	-0.0009852696183339	0.0159987787824053	-0.0615840516163315	0.950895	0.950895	chr1	230122171	0.0218674362047376	chr1:230122171:C:T
chr1:230123971	['G', 'A']	19959	1434.143708974295	196.07372460351183	-0.0021465599174203	0.0272932890495306	-0.0786479018166269	0.937313	0.937313	chr1	230123971	0.0281153595136762	chr1:230123971:G:A
chr1:230124853	['T', 'TCA']	19959	673.0	60.66592613370514	-0.0514133746250563	0.0392951915993788	-1.3083884448057774	0.190757	0.190757	chr1	230124853	0.7195195162533243	chr1:230124853:T:TCA
chr1:230124855	['TGAG', 'T']	19959	673.0674450067645	60.69244524426768	-0.0513778481051409	0.0392952453579563	-1.3074825627660351	0.191064	0.191064	chr1	230124855	0.7188211343692696	chr1:230124855:TGAG:T
chr1:230125063	['T', 'G']	19959	13255.664144703878	1787.999373248397	0.0034334689230649	0.0106903831942485	0.3211736062849589	0.748082	0.748082	chr1	230125063	0.1260507949220948	chr1:230125063:T:G
chr1:230126182	['T', 'G']	19959	4469.671828021647	585.7149470012214	-0.0021617500569766	0.0160044616729095	-0.1350717131983172	0.892557	0.892557	chr1	230126182	0.0493640396471269	chr1:230126182:T:G
chr1:230127626	['G', 'A']	19959	12849.862877762744	1763.478693981863	0.0017250771831668	0.010837578775826	0.1591755150158378	0.873532	0.873532	chr1	230127626	0.0587211809284842	chr1:230127626:G:A
chr1:230127721	['C', 'T']	19959	10046.74595192597	1425.497455670377	0.0115321814704867	0.0116963994645767	0.9859599533525444	0.324165	0.324165	chr1	230127721	0.4892338776041708	chr1:230127721:C:T
chr1:230127740	['ATCC', 'A']	19959	12719.09809032129	1745.3534441803267	0.0039007166016248	0.0108022809985351	0.3611011972521198	0.718028	0.718028	chr1	230127740	0.1438586198128645	chr1:230127740:ATCC:A
chr1:230127858	['A', 'T']	19959	11723.58738350536	1587.2882320337217	0.0007103364681527	0.0110309496228242	0.0643948610446932	0.948656	0.948656	chr1	230127858	0.0228912421413026	chr1:230127858:A:T
chr1:230127990	['T', 'C']	19959	13697.922964881202	1876.5173147300345	0.0043585202846401	0.0112122225258889	0.3887293776569612	0.69748	0.69748	chr1	230127990	0.1564682411212742	chr1:230127990:T:C
chr1:230128009	['CTGAA', 'C']	19959	15764.949333466971	2210.1102792638144	0.0075742506862932	0.0103754079892164	0.7300195514398462	0.465387	0.465387	chr1	230128009	0.3321857523495006	chr1:230128009:CTGAA:C
chr1:230128088	['A', 'G']	19959	25621.134753194685	3514.525711145443	0.0054037745795618	0.0105100773074106	0.514151744226625	0.607152	0.607152	chr1	230128088	0.216702570049224	chr1:230128088:A:G
chr1:230128159	['T', 'C']	19959	12730.91355983163	1750.1302330103597	0.0041820166368613	0.0107999628186169	0.387225095780178	0.698594	0.698594	chr1	230128159	0.1557751486984885	chr1:230128159:T:C
chr1:230128212	['G', 'A']	19959	12728.8264922568	1745.6061251598558	0.0037469280342794	0.0108012563701966	0.3468974261751763	0.728672	0.728672	chr1	230128212	0.1374679183839836	chr1:230128212:G:A
chr1:230128315	['T', 'C']	19959	4225.540380228126	517.2405365251411	-0.0194789450046533	0.0164984480499076	-1.1806531708758077	0.237755	0.237755	chr1	230128315	0.6238703410589974	chr1:230128315:T:C
chr1:230128872	['G', 'A']	19959	27924.798216164752	3742.692627475847	-0.0062237998726768	0.0109694715763412	-0.5673746296129929	0.570466	0.570466	chr1	230128872	0.2437702345979244	chr1:230128872:G:A
chr1:230129001	['G', 'A']	19959	978.0490029061028	145.20165763101062	0.0228256729212824	0.0328902186120968	0.6939957800367823	0.487693	0.487693	chr1	230129001	0.3118534779191793	chr1:230129001:G:A
chr1:230129595	['T', 'C']	19959	13000.256740503157	1795.0000296839055	0.0028772845570456	0.0108061917775227	0.266262585033005	0.79004	0.79004	chr1	230129595	0.1023509196722179	chr1:230129595:T:C
chr1:230130712	['A', 'T']	19959	4220.211444032468	508.9948678977083	-0.0163946852498017	0.016451379400141	-0.9965538360668496	0.318993	0.318993	chr1	230130712	0.4962188470203383	chr1:230130712:A:T
chr1:230131476	['A', 'C']	19959	4881.489151676104	573.9022784588241	-0.0219250018109504	0.0154220276053304	-1.421667913716635	0.155138	0.155138	chr1	230131476	0.8092818116707596	chr1:230131476:A:C
chr1:230131477	['T', 'C']	19959	4235.424412486846	506.6703974541469	-0.0175479552878895	0.0164326179537112	-1.0678733806944267	0.285591	0.285591	chr1	230131477	0.5442554828619848	chr1:230131477:T:C
chr1:230131943	['G', 'A']	19959	38055.81339880743	5166.50467122941	-0.0001480369359358	0.0242247761559239	-0.0061109722947693	0.995124	0.995124	chr1	230131943	0.0021227994950779	chr1:230131943:G:A
chr1:230133942	['TTATG', 'T']	19959	1145.0573704780038	135.83922900456196	-0.0209432511479494	0.0301373329851266	-0.6949271575651822	0.487109	0.487109	chr1	230133942	0.3123738461740151	chr1:230133942:TTATG:T
chr1:230133973	['C', 'G']	19959	13031.305807486096	1794.8539022577372	0.0024612704801442	0.0107954220106092	0.2279920579043113	0.819655	0.819655	chr1	230133973	0.0863689075242734	chr1:230133973:C:G
chr1:230134202	['G', 'A']	19959	4849.014764280619	587.9050136498655	-0.0168458485528694	0.015588732460933	-1.080642611263415	0.279869	0.279869	chr1	230134202	0.5530452039794993	chr1:230134202:G:A
chr1:230134646	['A', 'G']	19959	4243.425214210552	507.42225331145374	-0.0175525635618509	0.0164133866083887	-1.0694053567762822	0.2849	0.2849	chr1	230134646	0.5453075507605232	chr1:230134646:A:G
chr1:230134829	['C', 'T']	19959	4233.21209540034	503.79322974298526	-0.018084311716067	0.016430351746555	-1.1006649154579893	0.271056	0.271056	chr1	230134829	0.5669409748875336	chr1:230134829:C:T
chr1:230135120	['TA', 'T']	19959	4056.2193655089454	524.7280101049369	-0.0041891475009357	0.0167855337344679	-0.2495689185225986	0.802923	0.802923	chr1	230135120	0.0953261013944561	chr1:230135120:TA:T
chr1:230135383	['G', 'A']	19959	2513.385403522941	350.1768786858105	0.0079103429842404	0.0209782901648298	0.3770728177600526	0.706124	0.706124	chr1	230135383	0.1511190272951481	chr1:230135383:G:A
chr1:230135508	['C', 'T']	19959	4238.637101623572	504.24172406995496	-0.0183031488954142	0.0164197947727188	-1.114700223039606	0.264992	0.264992	chr1	230135508	0.5767672370379069	chr1:230135508:C:T
chr1:230135694	['G', 'A']	19959	4239.123915985764	503.6798355564965	-0.0182805246999199	0.0164261327263363	-1.112892791290458	0.265768	0.265768	chr1	230135694	0.5754973118058236	chr1:230135694:G:A
chr1:230135820	['G', 'A']	19959	4229.211894979457	498.1234291359648	-0.0191754906386992	0.0164356896016318	-1.166698270865093	0.243346	0.243346	chr1	230135820	0.6137757880775735	chr1:230135820:G:A
chr1:230135869	['T', 'C']	19959	5929.971076244421	730.2425118499879	-0.0160467882268329	0.0142031306240569	-1.1298064244831507	0.258571	0.258571	chr1	230135869	0.587420184970777	chr1:230135869:T:C
chr1:230135931	['G', 'A']	19959	3907.3915418149018	503.43468151915175	-0.0058603765123705	0.0170261256191285	-0.344199064629627	0.7307	0.7307	chr1	230135931	0.1362608926547829	chr1:230135931:G:A
chr1:230135941	['C', 'T']	19959	24397.779158939404	3371.0195138596628	0.0053406432035202	0.0103600904975452	0.5155015976728831	0.606208	0.606208	chr1	230135941	0.2173783366372683	chr1:230135941:C:T
chr1:230136316	['T', 'C']	19959	24452.67543595911	3370.4454342950944	0.004887492314014	0.0103715386649698	0.4712408131419932	0.637474	0.637474	chr1	230136316	0.1955375236576103	chr1:230136316:T:C
chr1:230136548	['G', 'A']	19959	10142.032573289904	1398.006873813593	0.0022279695099947	0.0115514528550662	0.1928735318360898	0.84706	0.84706	chr1	230136548	0.0720858260966627	chr1:230136548:G:A
chr1:230136633	['G', 'A']	19959	10340.590458053524	1434.067001781708	0.002379815733482	0.0114728453199488	0.2074302988591745	0.835676	0.835676	chr1	230136633	0.0779620702717823	chr1:230136633:G:A
chr1:230136877	['G', 'A']	19959	4730.0	580.6421087480071	-0.0114019224529073	0.0156908622055096	-0.7266600333093095	0.467443	0.467443	chr1	230136877	0.3302713394325467	chr1:230136877:G:A
chr1:230136943	['G', 'C']	19959	22155.0	3020.1838261875623	-0.0027151161336673	0.0101899676011044	-0.266449928003015	0.789895	0.789895	chr1	230136943	0.1024306352302032	chr1:230136943:G:C
chr1:230137118	['G', 'C']	19959	17186.0	2416.016686296755	0.0103334456678237	0.0102069222832427	1.012395840888167	0.311361	0.311361	chr1	230137118	0.5067357865832975	chr1:230137118:G:C
chr1:230137128	['A', 'T']	19959	429.0429924337325	73.60232742952954	0.0207747206428844	0.0494224631914907	0.4203497620584255	0.674234	0.674234	chr1	230137128	0.1711893508360032	chr1:230137128:A:T
chr1:230137178	['C', 'T']	19959	22198.112185589736	2886.33649277418	-0.0138593716122498	0.0101496509543145	-1.3655022891558957	0.172111	0.172111	chr1	230137178	0.7641913720510822	chr1:230137178:C:T
chr1:230137466	['T', 'A']	19959	1330.066639943882	134.97389379332145	-0.0370547897947164	0.0281016092136609	-1.3186002806096633	0.187318	0.187318	chr1	230137466	0.7274204878406344	chr1:230137466:T:A
chr1:230137681	['G', 'C']	19959	10187.062396632084	1518.7760602532794	0.0135967701800097	0.0115943826259619	1.1727032493790592	0.240929	0.240929	chr1	230137681	0.6181109219528451	chr1:230137681:G:C
chr1:230138119	['T', 'C']	19959	38167.0	5175.959717063078	0.0007266248467441	0.0249972774146661	0.029068159491556	0.976811	0.976811	chr1	230138119	0.0101894583870864	chr1:230138119:T:C
chr1:230138299	['C', 'T']	19959	8834.541075635307	1299.861844612798	0.0152654476820076	0.012165230255311	1.2548424782459853	0.209551	0.209551	chr1	230138299	0.6787102623250276	chr1:230138299:C:T
chr1:230138422	['G', 'A']	19959	10803.789093825182	1262.5122206247236	-0.0227812963991372	0.0113349097819137	-2.009834823342622	0.0444621	0.0444621	chr1	230138422	1.3520100288868309	chr1:230138422:G:A
chr1:230138649	['G', 'A']	19959	36098.0	4892.345922857176	-0.0004760226083254	0.0172121668331222	-0.0276561697862151	0.977937	0.977937	chr1	230138649	0.0096891221384134	chr1:230138649:G:A
chr1:230138737	['T', 'C']	19959	36100.61747757679	4895.366268046309	0.0003955656411258	0.0172170615227107	0.022975212152435	0.98167	0.98167	chr1	230138737	0.0080344809148965	chr1:230138737:T:C
chr1:230139060	['T', 'C']	19959	36158.62329007366	4901.053238085748	0.0003314604479346	0.01731451889473	0.0191434974283645	0.984727	0.984727	chr1	230139060	0.0066841540981406	chr1:230139060:T:C
chr1:230139642	['G', 'A']	19959	784.0392824932358	125.50761749433848	0.0281985145192964	0.0367274403212149	0.7677778323965606	0.442628	0.442628	chr1	230139642	0.3539611167059467	chr1:230139642:G:A
chr1:230139929	['T', 'A']	19959	4272.214049503958	661.7824266225748	0.0224254211755996	0.0162722624298884	1.378137875554983	0.168176	0.168176	chr1	230139929	0.7742359812566322	chr1:230139929:T:A
chr1:230139930	['C', 'T']	19959	12534.628018839565	1662.7439471174791	-0.0058260251620258	0.0108941146404612	-0.5347864745601003	0.592803	0.592803	chr1	230139930	0.2270896071877212	chr1:230139930:C:T
chr1:230140169	['C', 'T']	19959	783.0	124.40020690554331	0.0268587931423743	0.0367466526455703	0.7309180893681231	0.464838	0.464838	chr1	230140169	0.3326983760658001	chr1:230140169:C:T
chr1:230140443	['G', 'A']	19959	12333.23585709275	1663.0031777051342	-0.0028759584533014	0.0109460560240796	-0.2627392411453724	0.792754	0.792754	chr1	230140443	0.1008615579750522	chr1:230140443:G:A
chr1:230141368	['A', 'G']	19959	7262.455474818341	810.2391667827031	-0.0278773788128507	0.0131312585679387	-2.1229784387093105	0.0337679	0.0337679	chr1	230141368	1.4714959469680908	chr1:230141368:A:G
chr1:230141833	['T', 'G']	19959	13197.697702723255	1908.2085978511984	0.0137576846093322	0.0108473209534549	1.26830253003165	0.204705	0.204705	chr1	230141833	0.6888715493947012	chr1:230141833:T:G
chr1:230142544	['C', 'G']	19959	31072.22721122525	4140.8195321203575	-0.0082925456548636	0.0121581540510189	-0.6820563072375863	0.495211	0.495211	chr1	230142544	0.3052097170044111	chr1:230142544:C:G
chr1:230143079	['A', 'G']	19959	31070.78365240052	4137.786395808523	-0.0085387756666538	0.0121568837388242	-0.7023819467306689	0.482449	0.482449	chr1	230143079	0.3165485894481253	chr1:230143079:A:G
chr1:230143145	['C', 'T']	19959	31065.112892719342	4137.248541760688	-0.008470205862733	0.0121538816368727	-0.6969136376181233	0.485865	0.485865	chr1	230143145	0.3134843848520827	chr1:230143145:C:T
chr1:230143263	['G', 'C']	19959	10201.02219772511	1325.217845072545	-0.0059979252778951	0.0116004572662443	-0.5170421424117729	0.605132	0.605132	chr1	230143263	0.2181498805232663	chr1:230143263:G:C
chr1:230143264	['C', 'T']	19959	32466.506639939864	4296.8298310406	-0.0156924919251904	0.0129206096725999	-1.214531846625528	0.224559	0.224559	chr1	230143264	0.6486695343576255	chr1:230143264:C:T
chr1:230143320	['G', 'T']	19959	31063.556368373585	4132.2538146847255	-0.0091340611678855	0.0121517177363521	-0.751668312748972	0.452259	0.452259	chr1	230143320	0.3446127818778874	chr1:230143320:G:T
chr1:230143343	['T', 'C']	19959	31033.10968582452	4121.255199501696	-0.0102618109326387	0.0121382135135319	-0.8454136122419242	0.39789	0.39789	chr1	230143343	0.4002369756548011	chr1:230143343:T:C
chr1:230143422	['G', 'A']	19959	31063.225407166126	4135.871734203448	-0.0086248507876077	0.0121523215663628	-0.7097286506539647	0.477881	0.477881	chr1	230143422	0.3206802361860296	chr1:230143422:G:A
chr1:230143663	['G', 'A']	19959	31062.0	4134.014411977749	-0.0088408833205641	0.0121495898013455	-0.7276692847346207	0.466825	0.466825	chr1	230143663	0.3308458941191292	chr1:230143663:G:A
chr1:230143664	['C', 'T']	19959	4458.0	562.3302540914968	-0.0068744829180597	0.0160919968635091	-0.4271988726053359	0.669239	0.669239	chr1	230143664	0.1744187583981256	chr1:230143664:C:T
chr1:230143835	['A', 'G']	19959	35465.330727600725	4747.743871495074	-0.0109703465980177	0.0160637707415153	-0.6829247487743295	0.494662	0.494662	chr1	230143835	0.3056914509137341	chr1:230143835:A:G
chr1:230144451	['T', 'C']	19959	32542.89146121468	4310.9692968779855	-0.0144032399189931	0.0129645999033642	-1.1109667885127348	0.266596	0.266596	chr1	230144451	0.5741463710172827	chr1:230144451:T:C
chr1:230144619	['A', 'G']	19959	35468.0	4750.657275230704	-0.0102978852712301	0.016065418664111	-0.640997006460523	0.521532	0.521532	chr1	230144619	0.2827190391127039	chr1:230144619:A:G
chr1:230144766	['T', 'C']	19959	32544.522275119016	4311.21232984611	-0.0145112220592712	0.0129633253165201	-1.1194058395478594	0.262981	0.262981	chr1	230144766	0.5800756275301354	chr1:230144766:T:C
chr1:230144775	['T', 'C']	19959	32542.521874216985	4313.346899812282	-0.0140015044493764	0.0129604952061857	-1.0803217181619666	0.280012	0.280012	chr1	230144775	0.5528233564359584	chr1:230144775:T:C
chr1:230145107	['C', 'T']	19959	553.712412987143	81.31445299238361	0.0118773891226593	0.0436205247397284	0.2722890014168418	0.785403	0.785403	chr1	230145107	0.1049074441899227	chr1:230145107:C:T
chr1:230145123	['TA', 'T']	19959	5682.277580071175	763.952130623583	-0.0024858189428834	0.0144343335489379	-0.1722157060078723	0.86327	0.86327	chr1	230145123	0.0638533512478146	chr1:230145123:TA:T
chr1:230145409	['G', 'A']	19959	4010.602826217679	452.65396720396336	-0.0225778936436896	0.0168503894912373	-1.339903368728108	0.180292	0.180292	chr1	230145409	0.7440235435656566	chr1:230145409:G:A
chr1:230145871	['G', 'A']	19959	37506.0	5059.994337171448	-0.0070070223548337	0.0212519662911283	-0.3297117197931413	0.741621	0.741621	chr1	230145871	0.1298179810547762	chr1:230145871:G:A
chr1:230145951	['A', 'G']	19959	38666.0	5234.806412196927	-0.0040130530804146	0.0291352482419257	-0.1377387639567066	0.890448	0.890448	chr1	230145951	0.050391437202929	chr1:230145951:A:G
chr1:230146206	['A', 'G']	19959	32513.88710162357	4299.758048134264	-0.01590914552854	0.0129502122986635	-1.2284853067761614	0.219279	0.219279	chr1	230146206	0.6590029580206931	chr1:230146206:A:G
chr1:230146960	['T', 'C']	19959	38820.94503457261	5274.256593363934	0.0084039716157659	0.0311398761117163	0.2698781326430515	0.787257	0.787257	chr1	230146960	0.1038834690872803	chr1:230146960:T:C
chr1:230147106	['C', 'T']	19959	31054.22360310699	4127.654761959554	-0.0096934686528062	0.0121515310167398	-0.7977158301659713	0.425045	0.425045	chr1	230147106	0.3715650882623568	chr1:230147106:C:T
chr1:230147759	['G', 'A']	19959	31060.22480581308	4127.984421987764	-0.0097738110529452	0.0121521362516486	-0.8042874808632356	0.421241	0.421241	chr1	230147759	0.3754693649148883	chr1:230147759:G:A
chr1:230148628	['C', 'T']	19959	32531.0	4306.369486093922	-0.0149170463911641	0.0129543941871032	-1.151504746243925	0.249538	0.249538	chr1	230148628	0.6028633100258259	chr1:230148628:C:T
chr1:230148956	['T', 'C']	19959	35461.10679027813	4744.051159710621	-0.0115131384688634	0.0160596903339972	-0.716896666711618	0.473446	0.473446	chr1	230148956	0.3247295483173137	chr1:230148956:T:C
chr1:230149177	['A', 'G']	19959	32530.0	4306.485131371186	-0.0148926248999312	0.0129518947908203	-1.1498414047098606	0.250223	0.250223	chr1	230149177	0.6016727733236715	chr1:230149177:A:G
chr1:230149309	['G', 'A']	19959	16485.0	2322.313637379365	0.0096631938908257	0.0103457004480181	0.9340299324708232	0.3503	0.3503	chr1	230149309	0.4555598626823076	chr1:230149309:G:A
chr1:230149625	['G', 'A']	19959	31051.66731809982	4125.489787893663	-0.0099409434939514	0.0121491664245364	-0.8182407867814487	0.413229	0.413229	chr1	230149625	0.3838092077283398	chr1:230149625:G:A
chr1:230150269	['C', 'T']	19959	1041.3130356337394	116.68171242474574	-0.0249549922042498	0.0319704373454273	-0.7805646177004558	0.435068	0.435068	chr1	230150269	0.3614428586390184	chr1:230150269:C:T
chr1:230151381	['T', 'G']	19959	9681.455201443176	1333.9027235186552	0.0037591020193333	0.0118104296563564	0.3182866439842155	0.750271	0.750271	chr1	230151381	0.1247818398798077	chr1:230151381:T:G
chr1:230151770	['A', 'C']	19959	31760.504160818127	4238.664663610117	-0.0077030672598062	0.0125084458045358	-0.6158292868817462	0.538014	0.538014	chr1	230151770	0.2692064231372565	chr1:230151770:A:C
chr1:230154322	['C', 'T']	19959	26717.0157847264	3617.778756511959	0.0013364872879967	0.0107444518402053	0.1243885968193957	0.901009	0.901009	chr1	230154322	0.0452708709179229	chr1:230154322:C:T
chr1:230154507	['G', 'A']	19959	16402.465423932652	2320.981855814859	0.0103004975090568	0.0103405467227823	0.9961269732830224	0.319201	0.319201	chr1	230154507	0.4959357567517542	chr1:230154507:G:A
chr1:230155626	['G', 'A']	19959	4625.0	669.2404213500236	0.0125465986119981	0.0157158006748904	0.7983429461563598	0.424681	0.424681	chr1	230155626	0.3719371686767079	chr1:230155626:G:A
chr1:230155871	['A', 'G']	19959	854.2139921820185	94.38486230492404	-0.0234809376859445	0.0351011224955351	-0.6689511906330436	0.503534	0.503534	chr1	230155871	0.2979711993628902	chr1:230155871:A:G
chr1:230156043	['G', 'A']	19959	2402.601884333968	318.67049593376635	0.0007031665760575	0.0211890765155816	0.0331853337515894	0.973527	0.973527	chr1	230156043	0.0116519991635644	chr1:230156043:G:A
chr1:230156121	['T', 'C']	19959	35467.77703176671	4737.483874746897	-0.0133421948705989	0.0160661591200732	-0.8304533006852322	0.406292	0.406292	chr1	230156121	0.3911617289658859	chr1:230156121:T:C
chr1:230156752	['T', 'C']	19959	35478.33268190018	4731.780154017339	-0.0155526469581924	0.0160861326809217	-0.9668356755901896	0.333638	0.333638	chr1	230156752	0.4767244908566797	chr1:230156752:T:C
chr1:230156830	['T', 'C']	19959	852.1280817799159	94.37944275760618	-0.0232802297921861	0.0351431751409142	-0.6624395689586667	0.507697	0.507697	chr1	230156830	0.2943954028496693	chr1:230156830:T:C
chr1:230157290	['A', 'G']	19959	16461.824782042288	2266.83739893191	0.0061211856667381	0.0102902250133417	0.5948544039417769	0.551948	0.551948	chr1	230157290	0.258101835996947	chr1:230157290:A:G
chr1:230158030	['G', 'A']	19959	28362.684189426207	3681.31230073041	-0.0164049876649642	0.011230945129583	-1.460695202022889	0.144115	0.144115	chr1	230158030	0.8412908139244217	chr1:230158030:G:A
chr1:230158033	['G', 'A']	19959	8434.422587433612	1046.4805768609954	-0.0118690870741891	0.0123669684370947	-0.9597410339131932	0.337197	0.337197	chr1	230158033	0.4721162978943933	chr1:230158033:G:A
chr1:230158438	['A', 'T']	19959	38582.0	5238.684406117703	0.0092712271330354	0.0283154066302399	0.3274269465420311	0.743348	0.743348	chr1	230158438	0.1288078227169334	chr1:230158438:A:T
chr1:230159169	['C', 'T']	19959	5301.328054525407	755.0801842260612	0.0067359760501964	0.0151496348750397	0.4446295970666901	0.656592	0.656592	chr1	230159169	0.1827044130733572	chr1:230159169:C:T
chr1:230159329	['TCTTAAAGTGTTCAGCACTCCC', 'T']	19959	5302.328305101733	756.659967856536	0.0071450994965024	0.0151489744022193	0.4716556584487785	0.637178	0.637178	chr1	230159329	0.1957392276033996	chr1:230159329:TCTTAAAGTGTTCAGCACTCCC:T
chr1:230159498	['C', 'T']	19959	34293.0	4563.682635114776	-0.0107771993417704	0.0144840989156345	-0.7440710951053506	0.456842	0.456842	chr1	230159498	0.3402339758442015	chr1:230159498:C:T
chr1:230159560	['C', 'G']	19959	5162.517312221276	709.2818458792169	0.001975027016155	0.0153442256008634	0.128714675313686	0.897585	0.897585	chr1	230159560	0.0469244137435077	chr1:230159560:C:G
chr1:230160406	['C', 'T']	19959	5319.799609140108	758.8073222807292	0.0072157556681542	0.0151321852886514	0.4768482232084376	0.633475	0.633475	chr1	230160406	0.198270519811774	chr1:230160406:C:T
chr1:230160746	['G', 'A']	19959	38583.799458809386	5239.72613504979	0.010359230340478	0.0283343604456043	0.365606640755683	0.714662	0.714662	chr1	230160746	0.1458993095863357	chr1:230160746:G:A
chr1:230161913	['C', 'T']	19959	5327.067602104736	762.7394540299167	0.0085051693943713	0.015140047354978	0.5617663667065648	0.574282	0.574282	chr1	230161913	0.2408747958086536	chr1:230161913:C:T
chr1:230162032	['A', 'T']	19959	5325.40135338346	760.581348642984	0.00810389554089	0.0151413410676751	0.5352164979752557	0.592506	0.592506	chr1	230162032	0.2273072474213222	chr1:230162032:A:T
chr1:230162220	['C', 'T']	19959	2054.205842561508	283.54165543252844	0.0060564653310275	0.0231613105469338	0.261490614650444	0.793717	0.793717	chr1	230162220	0.1003343177829036	chr1:230162220:C:T
chr1:230162539	['T', 'A']	19959	34269.86805311951	4567.901656332949	-0.0101877698293418	0.0144769716788778	-0.7037224397009759	0.481614	0.481614	chr1	230162539	0.3173008970941386	chr1:230162539:T:A
chr1:230163476	['T', 'C']	19959	12512.13445925629	1636.8608501434076	-0.0049552454048836	0.0110310330143467	-0.4492095525812443	0.653285	0.653285	chr1	230163476	0.1848973134801956	chr1:230163476:T:C
chr1:230164203	['T', 'C']	19959	5328.266960617297	762.3524338679083	0.0084332770754155	0.0151401004763008	0.5570159252652497	0.577523	0.577523	chr1	230164203	0.2384307152034744	chr1:230164203:T:C
chr1:230164735	['C', 'T']	19959	7703.771959713384	1069.381254521355	0.0044197376944744	0.0130529224067899	0.3386013918366169	0.734914	0.734914	chr1	230164735	0.1337634792976782	chr1:230164735:C:T
chr1:230164840	['C', 'T']	19959	34279.87005762967	4571.149271604459	-0.0095771410981177	0.0144895285518072	-0.6609698213350881	0.508639	0.508639	chr1	230164840	0.2935903432648419	chr1:230164840:C:T
chr1:230165705	['A', 'G']	19959	34274.7172562381	4568.21828827728	-0.0101270804231259	0.0144822152116947	-0.6992770287620138	0.484387	0.484387	chr1	230165705	0.314807520987337	chr1:230165705:A:G
chr1:230166030	['G', 'A']	19959	34274.0	4567.7051012729	-0.0102817977140245	0.0144783909055451	-0.7101478182970417	0.477621	0.477621	chr1	230166030	0.3209165864355983	chr1:230166030:G:A
chr1:230166915	['A', 'G']	19959	13182.641944374842	1721.515790665859	-0.004218885031202	0.0108522706989814	-0.3887559708216676	0.697461	0.697461	chr1	230166915	0.1564800718655949	chr1:230166915:A:G
chr1:230167253	['C', 'G']	19959	6448.615465570812	792.9839802589254	-0.0126855077679842	0.0137235866214579	-0.9243580499684692	0.355311	0.355311	chr1	230167253	0.4493913470692102	chr1:230167253:C:G
chr1:230167404	['C', 'T']	19959	13802.766224004008	1750.7062737792296	-0.0093740427169478	0.0107276384612974	-0.8738216477715038	0.382226	0.382226	chr1	230167404	0.4176797744435466	chr1:230167404:C:T
chr1:230167490	['G', 'A']	19959	21323.0683435214	2925.9642615223347	0.0024076701040891	0.0101811415187523	0.2364833157121438	0.81306	0.81306	chr1	230167490	0.0898774043352997	chr1:230167490:G:A
chr1:230167766	['C', 'T']	19959	11683.512253796422	1541.7708533477978	-0.0035343685715792	0.0112598788894664	-0.313890460659011	0.753608	0.753608	chr1	230167766	0.1228544998948314	chr1:230167766:C:T
chr1:230167865	['C', 'A']	19959	5327.266910512075	761.1058744580862	0.0080764817523277	0.0151419964988859	0.5333828833550418	0.593775	0.593775	chr1	230167865	0.2263780916685878	chr1:230167865:C:A
chr1:230167938	['C', 'A']	19959	8018.25730201747	929.1159234023984	-0.0212925182077685	0.0126229420326029	-1.68681105821238	0.0916553	0.0916553	chr1	230167938	1.037842416744288	chr1:230167938:C:A
chr1:230168102	['T', 'G']	19959	6035.604800320689	869.9495721741495	0.0117471559650145	0.0143283422335006	0.8198545074913766	0.412309	0.412309	chr1	230168102	0.3847771851897227	chr1:230168102:T:G
chr1:230168305	['C', 'T']	19959	5550.278083976351	806.9472843936472	0.0110594386525249	0.0148228452803694	0.7461076765856464	0.455611	0.455611	chr1	230168305	0.3414057991196469	chr1:230168305:C:T
chr1:230168606	['G', 'A']	19959	11857.594097604971	1699.6334764197577	0.0107744046729191	0.0110488909972901	0.9751571153667536	0.329494	0.329494	chr1	230168606	0.4821524893874719	chr1:230168606:G:A
chr1:230169168	['A', 'G']	19959	11893.363007518798	1713.597078527024	0.0117863409453116	0.0110446282479817	1.0671559676501916	0.285914	0.285914	chr1	230169168	0.5437645785563684	chr1:230169168:A:G
chr1:230169184	['C', 'G']	19959	11893.9796030871	1713.7645039555346	0.0118016441320277	0.0110439200801686	1.068610062944924	0.285258	0.285258	chr1	230169184	0.5447621670424875	chr1:230169184:C:G
chr1:230169566	['G', 'A']	19959	11857.782321106435	1704.299540644336	0.0112424538483942	0.0110543102141726	1.0170199343583088	0.309156	0.309156	chr1	230169566	0.5098223204359928	chr1:230169566:G:A
chr1:230169793	['T', 'A']	19959	11242.943113472336	1506.573795628232	-0.0013425448538695	0.0112413662625509	-0.1194289753143278	0.904937	0.904937	chr1	230169793	0.0433816545016836	chr1:230169793:T:A
chr1:230170220	['A', 'G']	19959	11860.97133406836	1706.3736971915837	0.0114345517541767	0.0110549809714412	1.0343348200884377	0.300992	0.300992	chr1	230170220	0.5214450472700334	chr1:230170220:A:G
chr1:230171436	['T', 'C']	19959	26215.88092016238	3628.0346832347664	0.009091818252152	0.0106525023889159	0.8534913131408667	0.393397	0.393397	chr1	230171436	0.4051689562835187	chr1:230171436:T:C
chr1:230171476	['T', 'G']	19959	30471.1601262968	4156.796768176676	0.0061768724978876	0.0118844062168075	0.5197459919496819	0.603246	0.603246	chr1	230171476	0.2195055491269048	chr1:230171476:T:G
chr1:230171586	['C', 'T']	19959	12347.4745677775	1598.3201291126934	-0.0071753988223582	0.0109789235509718	-0.6535612338536638	0.513402	0.513402	chr1	230171586	0.2895424438311668	chr1:230171586:C:T
chr1:230171651	['C', 'T']	19959	26992.35239001904	3586.683002573948	-0.0091202147579022	0.0108664455594031	-0.8393006441752464	0.401311	0.401311	chr1	230171651	0.3965189360203903	chr1:230171651:C:T
chr1:230171951	['G', 'A']	19959	8949.076346627757	1164.070515331305	-0.0054691088088635	0.0121049475579612	-0.4518077242942367	0.651412	0.651412	chr1	230171951	0.1861442453324285	chr1:230171951:G:A
chr1:230172247	['C', 'G']	19959	6842.028412507517	972.8845540267783	0.0079998808122819	0.013381006366086	0.5978534493905892	0.549945	0.549945	chr1	230172247	0.2596807421255636	chr1:230172247:C:G
chr1:230172638	['G', 'A']	19959	1788.1791852482838	241.086883872073	-0.0070542370594856	0.0243952167198883	-0.2891647629321807	0.772458	0.772458	chr1	230172638	0.1121251246722055	chr1:230172638:G:A
chr1:230173060	['G', 'C']	19959	6418.321575308147	850.6830562202359	0.0005894217862385	0.0136941622372818	0.0430418287753214	0.965669	0.965669	chr1	230173060	0.0151717101345749	chr1:230173060:G:C
chr1:230173109	['A', 'G']	19959	5502.275678925744	696.7644021992382	-0.0053256752963354	0.0145981932949336	-0.3648174256045621	0.715252	0.715252	chr1	230173109	0.1455409191392681	chr1:230173109:A:G
chr1:230173160	['T', 'A']	19959	33976.70232488225	4623.229435126291	0.0058568719846231	0.0143209839118858	0.4089713402835525	0.682565	0.682565	chr1	230173160	0.1658559848774419	chr1:230173160:T:A
chr1:230173518	['G', 'A']	19959	2029.2033371749264	344.73102291390575	0.0291253501874511	0.0229989730960632	1.2663761145247197	0.205393	0.205393	chr1	230173518	0.6874143616792319	chr1:230173518:G:A
chr1:230173657	['G', 'T']	19959	18694.80998196032	2564.068026210369	0.0065110092456866	0.0101151820855878	0.6436868056941432	0.519786	0.519786	chr1	230173657	0.2841754220351359	chr1:230173657:G:T
chr1:230173873	['A', 'G']	19959	34204.14116055322	4686.93003308919	0.0109041182786477	0.0145688896377923	0.7484522533798318	0.454196	0.454196	chr1	230173873	0.3427566948313366	chr1:230173873:A:G
chr1:230174025	['T', 'C']	19959	15293.0	2095.881919875696	8.477816668872926e-05	0.0103815057041957	0.0081662688538971	0.993484	0.993484	chr1	230174025	0.0028391227843265	chr1:230174025:T:C
chr1:230174109	['C', 'T']	19959	5017.754209260373	706.4260743681349	0.0009718834415832	0.0152289447165341	0.0638181738573202	0.949116	0.949116	chr1	230174109	0.0226807052953718	chr1:230174109:C:T
chr1:230174323	['A', 'G']	19959	15006.503733026006	2087.574249368464	0.001954977579413	0.010424041295467	0.187545072395595	0.851235	0.851235	chr1	230174323	0.0699505279127854	chr1:230174323:A:G
chr1:230174348	['C', 'T']	19959	5014.251227577914	707.8510045486732	0.0012302555508036	0.0152347983763732	0.0807529919602711	0.935639	0.935639	chr1	230174348	0.0288916839003055	chr1:230174348:C:T
chr1:230174408	['C', 'T']	19959	8538.283373421527	1142.3129493991244	-0.0015325553099248	0.0123421081210119	-0.1241728961453332	0.90118	0.90118	chr1	230174408	0.0451884551927927	chr1:230174408:C:T
chr1:230174534	['G', 'A']	19959	11119.11419552037	1432.8666890482796	-0.0067060224243495	0.0112578585824987	-0.5956747791071546	0.551399	0.551399	chr1	230174534	0.2585340258524353	chr1:230174534:G:A
chr1:230174822	['C', 'T']	19959	23382.6861438236	3232.27995366386	0.006585767701016	0.0102677541648513	0.6414029392679246	0.521268	0.521268	chr1	230174822	0.282938935057606	chr1:230174822:C:T
chr1:230174982	['C', 'T']	19959	15181.281870114251	2082.4950954614687	0.0001338435782313	0.0104004237347333	0.0128690504968929	0.989732	0.989732	chr1	230174982	0.004482387905396	chr1:230174982:C:T
chr1:230174994	['C', 'T']	19959	15180.802996892857	2082.447557013218	8.353457761375063e-05	0.0103993742488493	0.0080326542361905	0.993591	0.993591	chr1	230174994	0.0027923510121402	chr1:230174994:C:T
chr1:230175003	['G', 'A']	19959	2185.0	336.8865791070452	0.0209346814077097	0.0222241656884731	0.9419782817119572	0.346215	0.346215	chr1	230175003	0.460654119949632	chr1:230175003:G:A
chr1:230175226	['T', 'C']	19959	6002.706766917294	810.7732758464515	0.0035577592886634	0.0140976510332661	0.2523653962116258	0.800761	0.800761	chr1	230175226	0.0964970867490754	chr1:230175226:T:C
chr1:230175430	['A', 'G']	19959	15439.867896161171	2112.889605438818	0.0002826983299224	0.0103626171213155	0.0272805920177222	0.978236	0.978236	chr1	230175430	0.0095563587774015	chr1:230175430:A:G
chr1:230175759	['C', 'T']	19959	2169.956973070558	333.0526376005016	0.020326227268983	0.0222979078979389	0.9115755326472508	0.362003	0.362003	chr1	230175759	0.441287830356207	chr1:230175759:C:T
chr1:230175931	['G', 'A']	19959	15178.323325982356	2082.026834522322	6.090192049813812e-05	0.0104021924392361	0.0058547196520246	0.995329	0.995329	chr1	230175931	0.0020333421011028	chr1:230175931:G:A
chr1:230176172	['G', 'A']	19959	15181.281870114251	2081.357708884369	-5.631087132203658e-05	0.0104003751532004	-0.0054143115505509	0.99568	0.99568	chr1	230176172	0.0018802163596046	chr1:230176172:G:A
chr1:230176548	['C', 'T']	19959	6313.265246805313	791.2926749321635	-0.0114997056618802	0.013872494027102	-0.8289573338012491	0.407138	0.407138	chr1	230176548	0.3902583610936285	chr1:230176548:C:T
chr1:230176958	['C', 'T']	19959	15444.416649959909	2118.632595635866	-0.0007013209261502	0.0103760485533891	-0.0675903666546712	0.946112	0.946112	chr1	230176958	0.0240574491131979	chr1:230176958:C:T
chr1:230177149	['T', 'C']	19959	5830.0	787.6532497415521	0.00321711003814	0.0142570117043353	0.2256510764567676	0.821475	0.821475	chr1	230177149	0.0854056489389101	chr1:230177149:T:C
chr1:230177691	['G', 'T']	19959	2694.2699804579847	317.21995078524424	-0.0122021879571261	0.0200239070126377	-0.6093809739240701	0.542279	0.542279	chr1	230177691	0.2657772134895114	chr1:230177691:G:T
chr1:230177905	['C', 'G']	19959	15605.56376208849	2115.1267675523973	-0.0021714551957448	0.0103518190925177	-0.2097655664514381	0.833853	0.833853	chr1	230177905	0.0789105044171793	chr1:230177905:C:G
chr1:230177916	['A', 'G']	19959	15608.128038085692	2117.1139891804773	-0.0019441358400133	0.0103517288612567	-0.1878078402236435	0.851029	0.851029	chr1	230177916	0.0700556404731271	chr1:230177916:A:G
chr1:230178165	['T', 'C']	19959	15597.562960364785	2110.397267013086	-0.0024841728106181	0.0103551051730944	-0.2398983659840328	0.810412	0.810412	chr1	230178165	0.091294136878775	chr1:230178165:T:C
chr1:230178545	['A', 'G']	19959	15602.908740102232	2114.068131018589	-0.0023098437002427	0.0103547297467155	-0.2230713651387572	0.823482	0.823482	chr1	230178545	0.0843458893735352	chr1:230178545:A:G
chr1:230178650	['A', 'G']	19959	15600.68982107954	2116.002475758108	-0.0020506052306866	0.0103541521580148	-0.1980466579389887	0.843011	0.843011	chr1	230178650	0.0741667584616954	chr1:230178650:A:G
chr1:230178781	['G', 'A']	19959	32151.66531348669	4386.226122108636	0.0058593419425433	0.012858555390884	0.4556765332050627	0.648628	0.648628	chr1	230178781	0.1880043076164494	chr1:230178781:G:A
chr1:230179208	['G', 'A']	19959	15600.344858689115	2113.638901987427	-0.0022859845867801	0.0103537276064729	-0.2207885578669295	0.825259	0.825259	chr1	230179208	0.0834097307007422	chr1:230179208:G:A
chr1:230179437	['G', 'A']	19959	2673.1339312556365	308.82451481339706	-0.0143479664820423	0.0200849768369902	-0.7143631082321118	0.475011	0.475011	chr1	230179437	0.3232963331456884	chr1:230179437:G:A
chr1:230180022	['C', 'T']	19959	20471.07696933253	2763.223602840682	-0.0012336177122273	0.01009508867803	-0.1221997895780839	0.902742	0.902742	chr1	230180022	0.0444363515538633	chr1:230180022:C:T
chr1:230180443	['A', 'G']	19959	20494.321852910216	2765.8655404560527	-0.0014222422140658	0.0100974627070032	-0.1408514450941664	0.887989	0.887989	chr1	230180443	0.0515924140287074	chr1:230180443:A:G
chr1:230180698	['T', 'A']	19959	15597.907487220607	2110.866415502718	-0.0025859293064229	0.0103543347017113	-0.2497436465904053	0.802788	0.802788	chr1	230180698	0.095399127929362	chr1:230180698:T:A
chr1:230181272	['C', 'T']	19959	15597.470328789092	2110.990440049322	-0.0025434914092625	0.010354302465121	-0.2456458479777281	0.805959	0.805959	chr1	230181272	0.0936870506597448	chr1:230181272:C:T
chr1:230181344	['T', 'TA']	19959	2701.135334201824	318.257416477221	-0.0114180869953969	0.020003857399068	-0.5707942607073843	0.568146	0.568146	chr1	230181344	0.2455400466012774	chr1:230181344:T:TA
chr1:230181941	['C', 'T']	19959	20473.206104957146	2764.6717359295403	-0.0011641189191207	0.0100962814729849	-0.1153017496823578	0.908207	0.908207	chr1	230181941	0.0418151551000404	chr1:230181941:C:T
chr1:230182074	['G', 'A']	19959	15597.907487220607	2112.8920651977924	-0.0023637466880172	0.0103542184239439	-0.2282882774185241	0.819424	0.819424	chr1	230182074	0.0864913202035693	chr1:230182074:G:A
chr1:230182656	['C', 'T']	19959	15600.68982107954	2113.893187951989	-0.0022405879856403	0.0103539608628955	-0.2163991167544155	0.828679	0.828679	chr1	230182656	0.0816136667067749	chr1:230182656:C:T
chr1:230184102	['AT', 'A']	19959	2711.951132718524	318.3461415684992	-0.0119314721697391	0.0199530542210605	-0.5979772338384892	0.549862	0.549862	chr1	230184102	0.2597462926122698	chr1:230184102:AT:A
chr1:230184282	['A', 'G']	19959	20701.176717595783	2791.230932885848	-0.0009588476807229	0.0101916290043363	-0.0940818862534142	0.925045	0.925045	chr1	230184282	0.0338371399352109	chr1:230184282:A:G
chr1:230184410	['C', 'T']	19959	15599.033984962403	2109.255909946273	-0.0026645572556836	0.0103539838830392	-0.257346088788923	0.796914	0.796914	chr1	230184410	0.0985885435231742	chr1:230184410:C:T
chr1:230184592	['G', 'A']	19959	1920.6736166800324	328.3536662643	0.0330242677929514	0.023603575886335	1.3991213853351092	0.161792	0.161792	chr1	230184592	0.7910429564057655	chr1:230184592:G:A
chr1:230184682	['G', 'A']	19959	15598.252117688337	2113.6634813785577	-0.0023011425102931	0.0103535663431751	-0.222256025993399	0.824117	0.824117	chr1	230184682	0.0840111270804491	chr1:230184682:G:A
chr1:230184854	['G', 'A']	19959	15669.570175878138	2117.052153264408	-0.0029944748285578	0.0103434031831963	-0.2895057628056749	0.772197	0.772197	chr1	230184854	0.1122718899509965	chr1:230184854:G:A
chr1:230185746	['A', 'G']	19959	4934.494463095656	659.8585258282014	0.0027301441511971	0.0153062583564096	0.1783678340993004	0.858436	0.858436	chr1	230185746	0.0662920777691418	chr1:230185746:A:G
chr1:230186321	['C', 'T']	19959	1926.5791610284168	328.1339308864808	0.0332887151879629	0.0235600745536203	1.4129291107377933	0.157692	0.157692	chr1	230186321	0.8021903386557763	chr1:230186321:C:T
chr1:230186962	['A', 'G']	19959	15536.335237522548	2103.60620397778	-0.0025998906079768	0.0103679355088782	-0.2507626138058545	0.802	0.802	chr1	230186962	0.0958256317158364	chr1:230186962:A:G
chr1:230187001	['C', 'T']	19959	33564.04494888755	4585.19828966603	0.009117927109227	0.0140154788543796	0.6505612261958384	0.515337	0.515337	chr1	230187001	0.2879086750841184	chr1:230187001:C:T
chr1:230187499	['T', 'TG']	19959	4909.721932638332	656.2211230899836	0.0028445585370062	0.0153442397231337	0.185382826932612	0.852931	0.852931	chr1	230187499	0.0690861007566493	chr1:230187499:T:TG
chr1:230187922	['G', 'T']	19959	4906.554087987147	654.5261774248614	0.0026378570353784	0.0153637244333587	0.1716938524132175	0.86368	0.86368	chr1	230187922	0.0636471371235773	chr1:230187922:G:T
chr1:230187955	['G', 'A']	19959	420.4112708626589	61.04766673679275	0.0041614312575633	0.0494836576566903	0.0840970828477293	0.93298	0.93298	chr1	230187955	0.0301276659884794	chr1:230187955:G:A
chr1:230188373	['G', 'A']	19959	15591.78119050005	2113.8676595361503	-0.0023047909663201	0.0103563245788093	-0.2225491243327894	0.823889	0.823889	chr1	230188373	0.0841312955052069	chr1:230188373:G:A
chr1:230188399	['G', 'T']	19959	15590.46787289495	2110.3110242868715	-0.0026328363820258	0.0103575552958844	-0.2541947695970326	0.799348	0.799348	chr1	230188399	0.0972641073238491	chr1:230188399:G:T
chr1:230188427	['C', 'T']	19959	15332.841084494336	2069.312265262041	-0.0030968749448043	0.010385317431584	-0.2981974277826152	0.765556	0.765556	chr1	230188427	0.1160230354014489	chr1:230188427:C:T
chr1:230188618	['T', 'C']	19959	5955.491931442319	824.4066794988535	0.0012713054563595	0.0141639110542888	0.0897566675960295	0.928481	0.928481	chr1	230188618	0.0322269790319918	chr1:230188618:T:C
chr1:230189055	['G', 'A']	19959	16085.02951789115	2174.2380120102875	-0.0035115575523559	0.010315006485723	-0.3404319286872236	0.733535	0.733535	chr1	230189055	0.1345791593336828	chr1:230189055:G:A
chr1:230189281	['C', 'G']	19959	17795.56642445502	2462.349182662063	0.0030030816025911	0.010183776084464	0.2948888091886195	0.768082	0.768082	chr1	230189281	0.1145924124600478	chr1:230189281:C:G
chr1:230189351	['G', 'A']	19959	6199.310602264756	791.1524235217105	-0.0098471957015515	0.0139636855966246	-0.7052003307731192	0.480694	0.480694	chr1	230189351	0.3181312986809098	chr1:230189351:G:A
chr1:230190666	['G', 'A']	19959	15541.893454946374	2112.196881199868	-0.0020536443963723	0.0103710031644219	-0.1980179124250438	0.843033	0.843033	chr1	230190666	0.0741554248564011	chr1:230190666:G:A
chr1:230191558	['T', 'C']	19959	1228.1846061334936	159.72863356326752	0.0098699339217466	0.0296361472880585	0.3330370113838506	0.73911	0.73911	chr1	230191558	0.1312909217703885	chr1:230191558:T:C
chr1:230191667	['A', 'G']	19959	38198.82772961868	5214.810705099871	0.0248520873459127	0.0249877266531459	0.9945717628051568	0.319957	0.319957	chr1	230191667	0.4949083839224008	chr1:230191667:A:G
chr1:230191715	['G', 'A']	19959	2734.1369876741155	438.8821830226444	0.0274787409266439	0.0200237670570946	1.3723062622678697	0.169984	0.169984	chr1	230191715	0.7695919553201329	chr1:230191715:G:A
chr1:230191822	['C', 'T']	19959	8947.862868034306	1190.8316627561685	-0.0012358795702281	0.0120857261483167	-0.1022594385361191	0.918552	0.918552	chr1	230191822	0.0368962528869515	chr1:230191822:C:T
chr1:230191827	['G', 'GT']	19959	9466.422880336742	1247.882235139606	-0.0063521669605738	0.0118629509552088	-0.5354626335856735	0.592336	0.592336	chr1	230191827	0.2274318717382019	chr1:230191827:G:GT
chr1:230192020	['T', 'C']	19959	18799.767677273863	2551.9986236956456	0.0013945192706732	0.0101216358656531	0.1377760758421879	0.890419	0.890419	chr1	230192020	0.0504055814820653	chr1:230192020:T:C
chr1:230192881	['C', 'G']	19959	32638.54111751441	4499.009799329635	0.0113209429931399	0.0132100011426018	0.856997881448343	0.391456	0.391456	chr1	230192881	0.4073170459460003	chr1:230192881:C:G
chr1:230193651	['G', 'A']	19959	2417.242220774666	259.3302142092912	-0.0290685356358314	0.021445214702041	-1.3554788814058758	0.17528	0.17528	chr1	230193651	0.7562676354473511	chr1:230193651:G:A
chr1:230194318	['G', 'A']	19959	8293.246542393266	943.610714584711	-0.0284657336409896	0.0125079583877224	-2.275809749169857	0.022868	0.022868	chr1	230194318	1.640771816457765	chr1:230194318:G:A
chr1:230194747	['C', 'T']	19959	11347.137044645988	1647.8722331100016	0.0116435776366638	0.0112053896754429	1.0391051069095074	0.298768	0.298768	chr1	230194747	0.5246659201352422	chr1:230194747:C:T
chr1:230195280	['T', 'C']	19959	5869.294067541838	911.7577592543572	0.0254879963328787	0.0142500006674823	1.7886312378244946	0.0736894	0.0736894	chr1	230195280	1.1325949796116908	chr1:230195280:T:C
chr1:230195329	['TAGAC', 'T']	19959	12155.218018740292	1760.208641202888	0.0113316854547931	0.0109613441682339	1.0337861197381732	0.301249	0.301249	chr1	230195329	0.5210743860609017	chr1:230195329:TAGAC:T
chr1:230195408	['G', 'A']	19959	14534.184606133496	1905.4314187883297	-0.0037016618632968	0.0104839983860337	-0.3530773019030669	0.724034	0.724034	chr1	230195408	0.140241039236997	chr1:230195408:G:A
chr1:230195791	['G', 'A']	19959	12904.939717378233	1869.836194079132	0.0113468162023244	0.010796461883351	1.0509754329630956	0.293283	0.293283	chr1	230195791	0.53271310994875	chr1:230195791:G:A
chr1:230195847	['G', 'GT']	19959	12157.0	1757.3638991871062	0.0109000551868765	0.010960061186678	0.9945250305833644	0.319979	0.319979	chr1	230195847	0.4948785231906849	chr1:230195847:G:GT
chr1:230196608	['T', 'C']	19959	33041.310918474715	4532.7558189595375	0.0081357220427617	0.0135091791705975	0.6022365933578718	0.547024	0.547024	chr1	230196608	0.2619936191164546	chr1:230196608:T:C
chr1:230197123	['A', 'G']	19959	643.2578316876346	96.53703789247736	0.0190703762670328	0.0400232576008042	0.4764823607623989	0.633736	0.633736	chr1	230197123	0.1980916216466231	chr1:230197123:A:G
chr1:230197382	['G', 'C']	19959	12587.153252480706	1885.6049935106064	0.0194218583740217	0.0108725688022395	1.7863173576810292	0.0740631	0.0740631	chr1	230197382	1.1303981139890102	chr1:230197382:G:C
chr1:230197441	['G', 'C']	19959	5198.562772515412	753.433675852165	0.0145101292931053	0.015105103109092	0.9606110721860286	0.336759	0.336759	chr1	230197441	0.4726807887806066	chr1:230197441:G:C
chr1:230198131	['G', 'A']	19959	1896.0	213.62745305869868	-0.0252821410752697	0.0241210027416018	-1.0481380623395575	0.294588	0.294588	chr1	230198131	0.5307849480566158	chr1:230198131:G:A
chr1:230198141	['C', 'T']	19959	7982.999849654204	934.6729334029508	-0.0216486853227728	0.0125949619442574	-1.7188368983237288	0.0856596	0.0856596	chr1	230198141	1.0672239579361615	chr1:230198141:C:T
chr1:230198387	['G', 'T']	19959	655.342379201417	97.36260048902687	0.0195370697811361	0.0404386952501857	0.4831280945209617	0.62901	0.62901	chr1	230198387	0.2013424500868506	chr1:230198387:G:T
chr1:230198426	['G', 'T']	19959	741.3342857142692	97.77432947900198	-0.000419709194154	0.0391870162626182	-0.01071041467769	0.991455	0.991455	chr1	230198426	0.0037269926994167	chr1:230198426:G:T
chr1:230199557	['A', 'G']	19959	945.0947036127676	126.02202555558674	0.0046925499132834	0.0335457657909742	0.1398850138799335	0.888752	0.888752	chr1	230199557	0.0512194089479871	chr1:230199557:A:G
chr1:230199810	['G', 'A']	19959	638.0319671309751	91.85460758879285	0.0128854733585489	0.0401712375122028	0.3207636646651651	0.748393	0.748393	chr1	230199810	0.1258702832719618	chr1:230199810:G:A
chr1:230200132	['G', 'A']	19959	11585.281337886698	1737.3975496815433	0.0237620118809123	0.0111162827356078	2.1375861379269803	0.0325625	0.0325625	chr1	230200132	1.4872822593564003	chr1:230200132:G:A
chr1:230200207	['C', 'T']	19959	7869.394277983766	920.476964547302	-0.0218710267339018	0.012661979722145	-1.7272991438811736	0.0841294	0.0841294	chr1	230200207	1.0750522084054204	chr1:230200207:C:T
chr1:230200541	['A', 'G']	19959	11505.72940469032	1731.6978907339862	0.0241921828981789	0.0111179371968912	2.175959664976665	0.02957	0.02957	chr1	230200541	1.5291486754738823	chr1:230200541:A:G
chr1:230201888	['C', 'T']	19959	640.032067341417	92.51352492373336	0.0133454883955653	0.0401153209278765	0.3326780912349977	0.739381	0.739381	chr1	230201888	0.1311317137590935	chr1:230201888:C:T
chr1:230202141	['G', 'A']	19959	12870.289672796513	1673.9587569896169	-0.0097437189896287	0.0108700056047532	-0.8963858294026952	0.370058	0.370058	chr1	230202141	0.4317302026738767	chr1:230202141:G:A
chr1:230205046	['T', 'A']	19959	7424.11590499098	856.1936427056924	-0.0242543325479462	0.0129774174944383	-1.8689644960825849	0.0616424	0.0616424	chr1	230205046	1.2101204606988227	chr1:230205046:T:A
chr1:230206534	['C', 'T']	19959	12803.131772843466	1673.1452722164468	-0.0089852323541646	0.0108861081680142	-0.8253851804049941	0.409163	0.409163	chr1	230206534	0.3881036457867388	chr1:230206534:C:T
chr1:230207657	['T', 'C']	19959	37682.0	5130.957526092336	0.013768990678772	0.0220571066282913	0.6242428307034328	0.532475	0.532475	chr1	230207657	0.2737007777801603	chr1:230207657:T:C
chr1:230208577	['G', 'A']	19959	13894.392293430876	1986.4619980826176	0.0136510040421589	0.0105752725875476	1.2908418132155748	0.196773	0.196773	chr1	230208577	0.7060344930767128	chr1:230208577:G:A
chr1:230209579	['T', 'C']	19959	33087.0	4575.644610035973	0.0158670369212634	0.0135577674358152	1.17032815294853	0.241883	0.241883	chr1	230209579	0.6163946536126229	chr1:230209579:T:C
chr1:230210094	['C', 'T']	19959	7275.0	857.4204413024247	-0.0208319705477651	0.0130924026898264	-1.5911495423183626	0.111592	0.111592	chr1	230210094	0.9523669387352686	chr1:230210094:C:T
chr1:230210390	['T', 'G']	19959	15339.305622369213	2209.5878412590264	0.0161287962338816	0.0103802195029725	1.5538010761008392	0.120248	0.120248	chr1	230210390	0.9199221382072456	chr1:230210390:T:G
chr1:230211053	['A', 'C']	19959	640.1282886494614	94.64914346965406	0.0162060069731244	0.0401137794631885	0.4040009989085257	0.686216	0.686216	chr1	230211053	0.1635391600328317	chr1:230211053:A:C
chr1:230211083	['C', 'T']	19959	33091.63192182411	4571.213401183572	0.0150362048587617	0.0135636719120452	1.1085644769547138	0.267631	0.267631	chr1	230211083	0.572463583171837	chr1:230211083:C:T
chr1:230211249	['C', 'CA']	19959	7312.099067949489	849.4917728602103	-0.0230402548110694	0.0130653930499343	-1.7634566922718955	0.0778388	0.0778388	chr1	230211249	1.1088038679785976	chr1:230211249:C:CA
chr1:230211621	['C', 'A']	19959	37930.502104841136	5165.829590793506	0.0132375668174474	0.0233857233164564	0.5660533411054361	0.571364	0.571364	chr1	230211621	0.2430871267357115	chr1:230211621:C:A
chr1:230211779	['T', 'C']	19959	3199.2823417372565	496.0512437656752	0.0214905790042159	0.0186384119294214	1.1530262924542527	0.248913	0.248913	chr1	230211779	0.603952420864972	chr1:230211779:T:C
chr1:230211986	['G', 'A']	19959	14644.201142513528	2102.050042958357	0.0141660699127351	0.0104672542086103	1.3533701991380034	0.175953	0.175953	chr1	230211986	0.754603324041415	chr1:230211986:G:A
chr1:230212206	['C', 'T']	19959	8851.330426939268	1329.5304466041528	0.0212492780499469	0.0121482094425779	1.7491695504911928	0.0802771	0.0802771	chr1	230212206	1.0954083247339548	chr1:230212206:C:T
chr1:230212728	['C', 'A']	19959	3735.1871430003007	573.6257710705547	0.0148610685355723	0.0172719242730807	0.8604176524056509	0.389569	0.389569	chr1	230212728	0.4094156094540736	chr1:230212728:C:A
chr1:230212808	['A', 'G']	19959	3733.9354014232736	572.0269219042452	0.0145604293797726	0.0172754535419789	0.842839196342433	0.399328	0.399328	chr1	230212808	0.3986702369652955	chr1:230212808:A:G
chr1:230215135	['C', 'G']	19959	7314.732975898181	856.6913975184757	-0.0220039157901004	0.0130623420288109	-1.6845306715723345	0.0920948	0.0920948	chr1	230215135	1.0357648909221675	chr1:230215135:C:G
chr1:230215611	['A', 'G']	19959	33110.31783334169	4584.73879940055	0.01674468687211	0.0135778173379277	1.2332384841660893	0.217501	0.217501	chr1	230215611	0.6625387419576955	chr1:230215611:A:G
chr1:230215827	['T', 'A']	19959	10194.107524186677	1249.798336475701	-0.0177384429542203	0.0116406663276799	-1.5238339846612308	0.127566	0.127566	chr1	230215827	0.8942650621351773	chr1:230215827:T:A
chr1:230216083	['A', 'G']	19959	7272.186137422944	860.7789990179986	-0.0201888873864045	0.0130971369034551	-1.5414733414811148	0.123217	0.123217	chr1	230216083	0.9093293693074722	chr1:230216083:A:G
chr1:230216169	['A', 'G']	19959	12715.822583070214	1855.9546726515664	0.0172832811057583	0.0107958944955051	1.600912375806757	0.109412	0.109412	chr1	230216169	0.960935043194734	chr1:230216169:A:G
chr1:230216518	['C', 'T']	19959	10193.510722517289	1250.862374995226	-0.0175466326924837	0.0116389683090223	-1.5075762925552356	0.131679	0.131679	chr1	230216518	0.8804834802494463	chr1:230216518:C:T
chr1:230216935	['A', 'G']	19959	1863.093346026656	195.692189582902	-0.035367095415109	0.0243156448733243	-1.454499586556668	0.145824	0.145824	chr1	230216935	0.8361709930976452	chr1:230216935:A:G
chr1:230217194	['A', 'AG']	19959	641.257029722821	94.04915153804336	0.0148656683421841	0.0400870749145508	0.3708344491053948	0.710765	0.710765	chr1	230217194	0.1482739661806256	chr1:230217194:A:AG
chr1:230217434	['G', 'A']	19959	7810.565321974442	923.660139136168	-0.0200510512451927	0.0127255939384241	-1.5756475762321698	0.115123	0.115123	chr1	230217434	0.9388379016073304	chr1:230217434:G:A
chr1:230217734	['G', 'T']	19959	3839.0	508.0356182170403	-0.0022374213778335	0.0170811806585969	-0.1309875132494133	0.895787	0.895787	chr1	230217734	0.0477952444915003	chr1:230217734:G:T
chr1:230218032	['A', 'C']	19959	642.032167551859	95.34829890314772	0.0165129388316129	0.0400562625360125	0.4122436239967981	0.680165	0.680165	chr1	230218032	0.1673857197981061	chr1:230218032:A:C
chr1:230218785	['C', 'CTT']	19959	622.0	90.5528785812898	0.0145066890841309	0.0407325541256154	0.356144842756329	0.721736	0.721736	chr1	230218785	0.1416216316685323	chr1:230218785:C:CTT
chr1:230218958	['T', 'C']	19959	8868.777399148083	1344.8509362759405	0.0228498624558668	0.0121378773474039	1.88252540389642	0.0597793	0.0597793	chr1	230218958	1.223449174741991	chr1:230218958:T:C
chr1:230219082	['G', 'A']	19959	8867.8886105126	1344.9787833895653	0.0229543464152837	0.0121375863062393	1.891178841997941	0.058615	0.058615	chr1	230219082	1.2319912306779106	chr1:230219082:G:A
chr1:230219280	['A', 'G']	19959	8868.777399148083	1345.4869389906826	0.0229487803249593	0.0121378736228281	1.8906755036400127	0.0586822	0.0586822	chr1	230219280	1.2314936127914329	chr1:230219280:A:G
chr1:230219649	['G', 'A']	19959	642.032167551859	98.4906284865196	0.0210774048650365	0.0400585729105451	0.5261646467562522	0.59878	0.59878	chr1	230219649	0.2227327140649509	chr1:230219649:G:A
chr1:230219695	['G', 'A']	19959	7008.755788313121	803.9494961939744	-0.0250396432623687	0.0132886744068324	-1.8842845039151923	0.059541	0.059541	chr1	230219695	1.2251838755872642	chr1:230219695:G:A
chr1:230219707	['G', 'C']	19959	3740.1873935264057	574.0088798293275	0.0148952683064603	0.0172644872298617	0.8627692272665138	0.388275	0.388275	chr1	230219707	0.410860571626444	chr1:230219707:G:C
chr1:230220437	['G', 'A']	19959	33101.26770587941	4586.790000345919	0.0174295818433243	0.0135648756307887	1.2849053922590854	0.19884	0.19884	chr1	230220437	0.7014962455330385	chr1:230220437:G:A
chr1:230221071	['A', 'G']	19959	33111.61287089014	4590.421716470752	0.0178574329668544	0.0135753085110589	1.3154347801604025	0.188379	0.188379	chr1	230221071	0.724967512861869	chr1:230221071:A:G
chr1:230221991	['A', 'C']	19959	33110.42658570854	4587.880336737651	0.0172923130034512	0.0135779064503046	1.2735625382853666	0.202833	0.202833	chr1	230221991	0.6928613858673646	chr1:230221991:A:C
chr1:230222601	['T', 'C']	19959	8864.997443609023	1342.205629571572	0.0225773161477087	0.0121394700412536	1.8598271646936977	0.0629247	0.0629247	chr1	230222601	1.201178846318418	chr1:230222601:T:C
chr1:230222632	['C', 'T']	19959	7302.195158622763	841.7723567298152	-0.0239018913789174	0.0130733617112107	-1.828289609582277	0.067521	0.067521	chr1	230222632	1.1705611343435107	chr1:230222632:C:T
chr1:230223906	['G', 'T']	19959	33103.97579675286	4582.396832987116	0.0165254188170974	0.0135691407177856	1.2178677457030809	0.223289	0.223289	chr1	230223906	0.6511326712723632	chr1:230223906:G:T
chr1:230223911	['C', 'A']	19959	33103.97579675286	4582.396832987116	0.0165254188170974	0.0135691407177856	1.2178677457030809	0.223289	0.223289	chr1	230223911	0.6511326712723632	chr1:230223911:C:A
chr1:230224613	['A', 'G']	19959	13728.37565766398	2000.5930163336968	0.0168304616995687	0.0106023579561895	1.587426284710877	0.112432	0.112432	chr1	230224613	0.9491100638068564	chr1:230224613:A:G
chr1:230224747	['A', 'G']	19959	1231.3084594567506	161.48741986165916	-0.006071226785531	0.0292053634115742	-0.207880542350142	0.835324	0.835324	chr1	230224747	0.0781450405409519	chr1:230224747:A:G
chr1:230224880	['ACTC', 'A']	19959	643.0	96.43700101559637	0.0178046158615542	0.0400286664731837	0.444796627773799	0.656472	0.656472	chr1	230224880	0.1827837928110904	chr1:230224880:ACTC:A
chr1:230224909	['T', 'G']	19959	2089.209350102721	289.293229303183	0.0012171879442792	0.0226261015128692	0.0537957430972789	0.957098	0.957098	chr1	230224909	0.0190435912929703	chr1:230224909:T:G
chr1:230225217	['G', 'A']	19959	7804.173030667467	922.8800964970744	-0.0201290612047191	0.0127286926179257	-1.581392670003794	0.113804	0.113804	chr1	230225217	0.943842473025324	chr1:230225217:G:A
chr1:230225391	['A', 'G']	19959	3198.480757666867	495.7505401831094	0.021643108363836	0.0186315691130099	1.1616363727906942	0.245397	0.245397	chr1	230225391	0.6101307508649625	chr1:230225391:A:G
chr1:230225396	['C', 'T']	19959	1197.059975949494	159.80219788672042	-0.003662947985025	0.0295788390310734	-0.1238367733492535	0.901446	0.901446	chr1	230225396	0.0450602840324691	chr1:230225396:C:T
chr1:230225585	['TGG', 'T']	19959	646.140217500754	96.75245223419051	0.0174868471453113	0.0400315944294843	0.4368261468104755	0.662242	0.662242	chr1	230225585	0.1789832793528764	chr1:230225585:TGG:T
chr1:230225938	['T', 'G']	19959	33112.977149729406	4588.782177607538	0.0174464553399657	0.0135760491991852	1.2850907568169954	0.198775	0.198775	chr1	230225938	0.7016382378702248	chr1:230225938:T:G
chr1:230225989	['T', 'C']	19959	1230.0616294217857	160.25270031825806	-0.0069022446208891	0.0292162057572724	-0.2362471252507186	0.813243	0.813243	chr1	230225989	0.0897796662255824	chr1:230225989:T:C
chr1:230226648	['T', 'C']	19959	7778.55890754197	914.9273977348506	-0.0209464565454317	0.0127380479144746	-1.6444008286096672	0.100109	0.100109	chr1	230226648	0.9995268768200408	chr1:230226648:T:C
chr1:230226826	['T', 'C']	19959	13695.48944915042	1999.9728203021912	0.0173463890407107	0.0106120538689179	1.634593006686225	0.10215	0.10215	chr1	230226826	0.9907616290315336	chr1:230226826:T:C
chr1:230226942	['C', 'T']	19959	643.0	96.43700101559637	0.0178046158615542	0.0400286664731837	0.444796627773799	0.656472	0.656472	chr1	230226942	0.1827837928110904	chr1:230226942:C:T
chr1:230227051	['AAG', 'A']	19959	3740.37480583254	574.3517003775027	0.0151632970307933	0.0172644752626004	0.8782946947505091	0.379794	0.379794	chr1	230227051	0.4204519005454844	chr1:230227051:AAG:A
chr1:230227328	['T', 'C']	19959	1231.3084594567504	161.4593381086526	-0.0061506542971819	0.0292054310693618	-0.2105996751965211	0.833202	0.833202	chr1	230227328	0.0792496962519905	chr1:230227328:T:C
chr1:230227590	['G', 'A']	19959	33083.60304731355	4580.620476894086	0.0164825193357682	0.0135575515740985	1.2157445424923072	0.224097	0.224097	chr1	230227590	0.6495639573523397	chr1:230227590:G:A
chr1:230228218	['A', 'G']	19959	13698.176842105262	2000.3587862633603	0.0172227934326665	0.0106103906591174	1.6232006893984692	0.104562	0.104562	chr1	230228218	0.9806261184204652	chr1:230228218:A:G
chr1:230228546	['G', 'A']	19959	6987.551238343525	801.7672731314418	-0.0250790990212155	0.0133070103741909	-1.8846531501814023	0.0594912	0.0594912	chr1	230228546	1.2255472708107529	chr1:230228546:G:A
chr1:230228705	['G', 'A']	19959	13700.237028124528	2000.72554912996	0.0173128453390929	0.010611192718206	1.6315644997558731	0.102787	0.102787	chr1	230228705	0.988061809322048	chr1:230228705:G:A
chr1:230229129	['C', 'A']	19959	32492.88394467829	4491.333765846292	0.0132401870022338	0.0130821206695342	1.012082623046565	0.311511	0.311511	chr1	230229129	0.506526613033853	chr1:230229129:C:A
chr1:230230301	['C', 'T']	19959	643.0644385428672	96.49292547615912	0.0178636811310317	0.0400286809770991	0.4462720403215832	0.655406	0.655406	chr1	230230301	0.1834895871297736	chr1:230230301:C:T
chr1:230230591	['C', 'G']	19959	2121.212556997545	291.56962663599177	0.0002801581978376	0.0224948150080748	0.0124543454897104	0.990063	0.990063	chr1	230230591	0.0043371693601937	chr1:230230591:C:G
chr1:230230988	['C', 'T']	19959	14894.477522177118	2160.8446813691294	0.0162375317983844	0.0104268576750232	1.5572795087901057	0.11942	0.11942	chr1	230230988	0.9229229331542388	chr1:230230988:C:T
chr1:230230989	['T', 'C']	19959	14894.223686848434	2158.6153497212126	0.0160021039381412	0.0104268719562912	1.5346984220407638	0.124874	0.124874	chr1	230230989	0.9035279766135756	chr1:230230989:T:C
chr1:230231127	['G', 'A']	19959	12804.924684305472	1871.085621974313	0.0170251072542498	0.0107774586663926	1.5796958987501677	0.114192	0.114192	chr1	230231127	0.9423643205871466	chr1:230231127:G:A
chr1:230231541	['C', 'G']	19959	14003.104780517138	2033.2761927885751	0.016151204184295	0.010557038929674	1.5298990836243556	0.126058	0.126058	chr1	230231541	0.8994295875471812	chr1:230231541:C:G
chr1:230232129	['A', 'G']	19959	643.0322176570799	96.48681157546189	0.0178612033391549	0.0400286549561812	0.446210429970912	0.65545	0.65545	chr1	230232129	0.1834604322001537	chr1:230232129:A:G
chr1:230232388	['G', 'A']	19959	642.0643383274039	97.03432731809178	0.0188510129619577	0.0400575469678941	0.4705982864369286	0.637933	0.637933	chr1	230232388	0.1952249314014918	chr1:230232388:G:A
chr1:230234360	['G', 'A']	19959	642.032167551859	95.31085636238424	0.0163740342600997	0.0400582481090968	0.4087556254458712	0.682723	0.682723	chr1	230234360	0.1657554661173751	chr1:230234360:G:A
chr1:230236137	['G', 'A']	19959	32488.511049862194	4489.41419361091	0.0131039548593364	0.0130759995205596	1.0021379121904093	0.316289	0.316289	chr1	230236137	0.4999159118540278	chr1:230236137:G:A
chr1:230236279	['A', 'G']	19959	10162.036582310197	1249.089797724943	-0.0173244142040031	0.0116497179012801	-1.4871101902046375	0.137002	0.137002	chr1	230236279	0.8632730928244414	chr1:230236279:A:G
chr1:230236315	['A', 'G']	19959	3422.171460066139	501.637604607017	0.0149667539396854	0.0180887610487668	0.8274062496229253	0.408017	0.408017	chr1	230236315	0.3893217416836886	chr1:230236315:A:G
chr1:230237483	['T', 'C']	19959	1955.0979557069843	262.8840912534622	-0.0040724052360027	0.0233730588842848	-0.17423501374657	0.861683	0.861683	chr1	230237483	0.0646524750932117	chr1:230237483:T:C
chr1:230239777	['G', 'A']	19959	32479.62731736647	4486.6352682474	0.0129823930639909	0.0130610994621071	0.9939739837105946	0.320248	0.320248	chr1	230239777	0.494513573813334	chr1:230239777:G:A
chr1:230242411	['G', 'T']	19959	3737.0	570.46873928998	0.0143286452795893	0.0172636051991515	0.8299914829084251	0.406554	0.406554	chr1	230242411	0.390881761645633	chr1:230242411:G:T
chr1:230245460	['G', 'A']	19959	3826.122440725958	574.4486438517017	0.0125865999025428	0.0171737875379992	0.7328959831774619	0.46363	0.46363	chr1	230245460	0.3338284700058508	chr1:230245460:G:A
chr1:230245541	['T', 'C']	19959	3733.374104324297	571.5102141407025	0.0147218894360413	0.0172701002528953	0.8524495643025118	0.393975	0.393975	chr1	230245541	0.4045313358051913	chr1:230245541:T:C
chr1:230247133	['A', 'C']	19959	643.0644385428673	96.49599384399986	0.0178935561833923	0.0400286953387782	0.4470182211024442	0.654867	0.654867	chr1	230247133	0.183846893948963	chr1:230247133:A:C
chr1:230247508	['A', 'G']	19959	33075.31432580047	4574.204014512105	0.0161672191041831	0.0135446543352095	1.193623602645669	0.232639	0.232639	chr1	230247508	0.6333174776342237	chr1:230247508:A:G
chr1:230247769	['G', 'A']	19959	8500.129397614513	1281.694414281604	0.0229066836172758	0.0123451176582565	1.8555257431633825	0.0635359	0.0635359	chr1	230247769	1.1969808138215288	chr1:230247769:G:A
chr1:230248093	['C', 'T']	19959	642.032167551859	96.66280096150535	0.0190582616686985	0.0400588419226784	0.4757566807718696	0.634253	0.634253	chr1	230248093	0.1977374698999023	chr1:230248093:C:T
chr1:230248139	['A', 'G']	19959	643.0322176570799	96.4439409492338	0.0178313030914125	0.0400286843325483	0.4454631319699274	0.65599	0.65599	chr1	230248139	0.1831027810175121	chr1:230248139:A:G
chr1:230248438	['A', 'G']	19959	37931.0	5167.494995900759	0.0149045684407418	0.0233856457369154	0.637338331744852	0.523912	0.523912	chr1	230248438	0.2807416540924273	chr1:230248438:A:G
chr1:230249224	['G', 'A']	19959	3944.0	524.871974577862	-0.0033625158664016	0.0168956662885494	-0.1990164701986617	0.842252	0.842252	chr1	230249224	0.0745579490759219	chr1:230249224:G:A
chr1:230249684	['CT', 'C']	19959	38678.0	5257.629219825969	0.0140127587079891	0.0293234374401311	0.4778688970758831	0.632749	0.632749	chr1	230249684	0.1987685325305538	chr1:230249684:CT:C
chr1:230250595	['T', 'A']	19959	14410.722016234093	2079.7936921570795	0.0154768007026966	0.010507264560904	1.4729619315272011	0.140777	0.140777	chr1	230250595	0.8514682939795388	chr1:230250595:T:A
chr1:230251537	['A', 'G']	19959	22903.88528040896	3335.85886285827	0.0237593714411723	0.0102353121550217	2.3213138086379925	0.0202799	0.0202799	chr1	230251537	1.6929341908355096	chr1:230251537:A:G
chr1:230251539	['G', 'A']	19959	641.0321174466379	94.82453395487462	0.0155295434564947	0.040086745173802	0.3873984627378475	0.698465	0.698465	chr1	230251539	0.155855351450591	chr1:230251539:G:A
chr1:230251964	['G', 'GC']	19959	37825.0	5144.767154235415	0.010865886782429	0.0228230869078004	0.4760918988007407	0.634014	0.634014	chr1	230251964	0.1979011521251806	chr1:230251964:G:GC
chr1:230252469	['A', 'G']	19959	34338.88188423954	4782.917639665489	0.0289563410613662	0.0147569948788276	1.9622112292598857	0.0497518	0.0497518	chr1	230252469	1.303191202035323	chr1:230252469:A:G
chr1:230253032	['G', 'A']	19959	2299.8065858059344	231.91377507301456	-0.0357083437587144	0.0219261425115297	-1.628573915358683	0.103419	0.103419	chr1	230253032	0.9853996659120596	chr1:230253032:G:A
chr1:230253123	['C', 'T']	19959	12533.2559001854	1799.1235847623466	0.0145414156960551	0.0108631894699111	1.3385954223050125	0.180718	0.180718	chr1	230253123	0.7429985883834554	chr1:230253123:C:T
chr1:230254281	['G', 'A']	19959	33088.63132047106	4583.41673317617	0.0172586033144096	0.0135637949351678	1.2724022588738837	0.203245	0.203245	chr1	230254281	0.6919801296164001	chr1:230254281:G:A
chr1:230254353	['C', 'T']	19959	913.04574606674	65.48209590057401	-0.0757129332923639	0.0339673052813787	-2.228994401091648	0.0258254	0.0258254	chr1	230254353	1.5879529431308037	chr1:230254353:C:T
chr1:230254971	['C', 'T']	19959	646.0647391892569	98.47912411391596	0.0187990581167369	0.0399363070191748	0.4707260014730676	0.637842	0.637842	chr1	230254971	0.1952868871506172	chr1:230254971:C:T
chr1:230255510	['C', 'T']	19959	3712.1859905802185	579.9711145006576	0.0176431235739136	0.0173081816666375	1.019351651937059	0.308048	0.308048	chr1	230255510	0.5113816065160299	chr1:230255510:C:T
chr1:230255967	['G', 'A']	19959	6426.966025255562	1028.3235713826305	0.0259886038791586	0.0137002097625237	1.8969493408961724	0.0578491	0.0578491	chr1	230255967	1.2377033932908692	chr1:230255967:G:A
chr1:230256208	['A', 'G']	19959	12525.255098461694	1802.820725216604	0.01479728742448	0.0108644150376579	1.361995779173571	0.173215	0.173215	chr1	230256208	0.7614145018385681	chr1:230256208:A:G
chr1:230256785	['T', 'G']	19959	8581.429952901093	1273.7511759792317	0.0202641639336919	0.0123122189214517	1.6458579938328908	0.0998088	0.0998088	chr1	230256785	1.00083116589745	chr1:230256785:T:G
chr1:230257256	['C', 'T']	19959	644.0645387583304	95.9491292191976	0.0156879131295227	0.0399963899916707	0.3922332273685137	0.69489	0.69489	chr1	230257256	0.1580839381062277	chr1:230257256:C:T
chr1:230258417	['A', 'G']	19959	33170.23837705	4588.874899474889	0.0167428229323109	0.0136578210540169	1.2258780420458566	0.220259	0.220259	chr1	230258417	0.6570663368524394	chr1:230258417:A:G
chr1:230259086	['A', 'T']	19959	644.0968129885749	96.47906087601936	0.015888787610834	0.0399970729174441	0.3972487597687277	0.691188	0.691188	chr1	230259086	0.160403810429369	chr1:230259086:A:T
chr1:230259788	['A', 'G']	19959	743.1116957306073	122.85466776169145	0.0354760598541512	0.0373288435992578	0.9503658949364452	0.341938	0.341938	chr1	230259788	0.4660526328294123	chr1:230259788:A:G
chr1:230260140	['A', 'G']	19959	39163.0	5330.160649926557	0.0361722379132474	0.037324090442585	0.9691391668040916	0.332488	0.332488	chr1	230260140	0.4782240244295317	chr1:230260140:A:G
chr1:230262495	['C', 'T']	19959	8516.853434885003	1257.2550182156351	0.0189850208503137	0.0123354936784014	1.5390564289741486	0.123806	0.123806	chr1	230262495	0.9072583076281072	chr1:230262495:C:T
chr1:230263193	['G', 'C']	19959	37698.88881651468	5132.953136322483	0.0116857010956999	0.0222170968683525	0.5259778613265081	0.598909	0.598909	chr1	230263193	0.2226391605825657	chr1:230263193:G:C
chr1:230263664	['G', 'A']	19959	3205.1605872331897	447.4097720529469	0.0053571029137188	0.0186609334347622	0.2870758278221743	0.774057	0.774057	chr1	230263664	0.1112270575677536	chr1:230263664:G:A
chr1:230264101	['C', 'T']	19959	640.0320673414169	92.48366143325242	0.0101366741935355	0.0401136299841201	0.2526990002537385	0.800503	0.800503	chr1	230264101	0.096637036160666	chr1:230264101:C:T
chr1:230264375	['C', 'G']	19959	8517.853535100467	1259.1955149060732	0.0190876022169962	0.0123353351802023	1.5473922628086336	0.121785	0.121785	chr1	230264375	0.9144061995389032	chr1:230264375:C:G
chr1:230264609	['T', 'C']	19959	21721.353194688047	3144.223703373071	0.0198974314540568	0.0101382555307471	1.9626089906406703	0.0497055	0.0497055	chr1	230264609	1.3035955531682144	chr1:230264609:T:C
chr1:230264702	['AAAGT', 'A']	19959	8510.426395430404	1260.7439908870892	0.0193259380556887	0.0123414580252678	1.5659363760846474	0.117379	0.117379	chr1	230264702	0.9304095947400792	chr1:230264702:AAAGT:A
chr1:230265495	['G', 'T']	19959	7071.708623540612	814.8209788464333	-0.024127142842536	0.0132454530231284	-1.8215415358317	0.0685396	0.0685396	chr1	230265495	1.1640584344596925	chr1:230265495:G:T
chr1:230265643	['C', 'T']	19959	7061.70762138598	800.2694234397364	-0.0262995311701111	0.0132509440433774	-1.9847288679220607	0.0471883	0.0471883	chr1	230265643	1.326165668215814	chr1:230265643:C:T
chr1:230265888	['G', 'T']	19959	33112.0	4580.209442600326	0.0162319143408051	0.0135775228287155	1.1954989540857726	0.231906	0.231906	chr1	230265888	0.6346880149101705	chr1:230265888:G:T
chr1:230266004	['C', 'T']	19959	641.0	90.75326523288768	0.0078952949694531	0.0400833199540652	0.1969720816165172	0.843851	0.843851	chr1	230266004	0.0737342306141862	chr1:230266004:C:T
chr1:230266021	['T', 'G']	19959	998.2500751728978	137.24986911819929	0.009442927563962	0.0325958590611487	0.2896971528269099	0.772051	0.772051	chr1	230266021	0.1123540101733271	chr1:230266021:T:G
chr1:230266878	['A', 'G']	19959	39164.0	5330.216593337952	0.0360913393287498	0.0373484075673831	0.9663421195036148	0.333885	0.333885	chr1	230266878	0.4764030914684162	chr1:230266878:A:G
chr1:230267240	['T', 'C']	19959	32187.612686641947	4420.717946224461	0.0093614223705785	0.0128708151511913	0.7273371779962244	0.467028	0.467028	chr1	230267240	0.3306570811448923	chr1:230267240:T:C
chr1:230267297	['C', 'T']	19959	8509.279013830428	1261.5238101846371	0.0193981472126991	0.0123421034208776	1.5717051260391766	0.116035	0.116035	chr1	230267297	0.9354109934094778	chr1:230267297:C:T
chr1:230268304	['TC', 'T']	19959	3712.1859905802185	576.4892819887406	0.0168827423402134	0.0173028891172181	0.9757181142317674	0.329216	0.329216	chr1	230268304	0.4825190660999471	chr1:230268304:TC:T
chr1:230268557	['C', 'T']	19959	643.0	90.23690581439726	0.0073027810587849	0.0400280317473529	0.1824416724978721	0.855238	0.855238	chr1	230268557	0.0679130107650508	chr1:230268557:C:T
chr1:230269765	['C', 'T']	19959	642.2574307052278	91.68630584848898	0.0097735388009513	0.0400554972724401	0.2439999367496548	0.807233	0.807233	chr1	230269765	0.0930010922803682	chr1:230269765:C:T
chr1:230269895	['C', 'T']	19959	21970.30231509321	3147.2154375045834	0.0170959694893419	0.0101716210486193	1.6807517118092428	0.0928268	0.0928268	chr1	230269895	1.032326620636809	chr1:230269895:C:T
chr1:230270714	['G', 'T']	19959	1766.0	177.08190628230193	-0.0366010977863308	0.0249235508435861	-1.4685346408314777	0.141975	0.141975	chr1	230270714	0.8477881226445032	chr1:230270714:G:T
chr1:230273106	['C', 'T']	19959	1120.0	160.2628815856897	0.0184787424960017	0.0307183630640604	0.6015536198158078	0.547478	0.547478	chr1	230273106	0.2616333279409383	chr1:230273106:C:T
chr1:230273112	['A', 'G']	19959	14378.72041286702	1993.716733919273	0.004013957819784	0.0105563102757595	0.380242500923951	0.703769	0.703769	chr1	230273112	0.152569867119256	chr1:230273112:A:G
chr1:230273816	['A', 'C']	19959	7410.371279687343	1015.9574430129874	0.0039272171947659	0.0129600200770293	0.3030255486815681	0.761874	0.761874	chr1	230273816	0.1181168470716913	chr1:230273816:A:C
chr1:230273878	['A', 'G']	19959	7750.164912808177	917.1071660466894	-0.0213582490655512	0.0127587649355658	-1.6740060008483917	0.0941451	0.0941451	chr1	230273878	1.026202278922301	chr1:230273878:A:G
chr1:230274628	['G', 'A']	19959	810.0	99.74408705130664	-0.0174895493148409	0.0357403837866454	-0.4893497904008526	0.624599	0.624599	chr1	230274628	0.2043987154225502	chr1:230274628:G:A
chr1:230275758	['A', 'G']	19959	414.6411971830984	62.942964209658655	0.0189334983561963	0.0500399244772289	0.3783678443562039	0.705161	0.705161	chr1	230275758	0.151711715024392	chr1:230275758:A:G
chr1:230275810	['A', 'G']	19959	3696.073932505159	633.343789800751	0.0400512481442964	0.0174775554376628	2.2915818111489963	0.0219402	0.0219402	chr1	230275810	1.6587594178506198	chr1:230275810:A:G
chr1:230275909	['CAT', 'C']	19959	713.3589202231948	83.66278810220624	-0.0207541793219984	0.0381055541501131	-0.5446497179975227	0.586001	0.586001	chr1	230275909	0.2321016428656784	chr1:230275909:CAT:C
chr1:230275926	['C', 'T']	19959	25417.605784708245	3529.944949013792	0.0091749305409404	0.0105449299894269	0.87007979665487	0.384267	0.384267	chr1	230275926	0.4153669101837733	chr1:230275926:C:T
chr1:230275958	['ATATATACATGCCACATATATATACGTATATATACATGCCACATATATATACGTATATATACATGCCACATATATATACG', 'A']	19959	22968.472387945465	3253.875266056217	0.0141792357727115	0.010041732685777	1.412030793529762	0.157956	0.157956	chr1	230275958	0.8014638726559489	chr1:230275958:ATATATACATGCCACATATATATACGTATATATACATGCCACATATATATACGTATATATACATGCCACATATATATACG:A
chr1:230276281	['C', 'G']	19959	712.0	84.0249964793773	-0.0198797608683967	0.0380793303348058	-0.5220617246576413	0.601633	0.601633	chr1	230276281	0.220668350400385	chr1:230276281:C:G
chr1:230276365	['T', 'G']	19959	711.071253194368	82.62197559388447	-0.0215186987980267	0.0381046206183888	-0.5647267561992756	0.572266	0.572266	chr1	230276365	0.2424020560329389	chr1:230276365:T:G
chr1:230277051	['C', 'T']	19959	711.0356248121054	82.73610119976767	-0.0213758547689478	0.0381045825958831	-0.5609785834855817	0.574818	0.574818	chr1	230277051	0.2404696407147839	chr1:230277051:C:T
chr1:230277088	['C', 'T']	19959	932.0	85.48682980487006	-0.042895218500683	0.0335391026196995	-1.2789614256252655	0.200926	0.200926	chr1	230277088	0.696963861529885	chr1:230277088:C:T
chr1:230277090	['G', 'C']	19959	17823.46501954495	2468.204088464616	0.0079407281911114	0.0101711295748687	0.780712518964631	0.434981	0.434981	chr1	230277090	0.3615297126439113	chr1:230277090:G:C
chr1:230277567	['T', 'C']	19959	13021.957306073362	1635.1030508312087	-0.0130601837941577	0.0107779686844576	-1.2117481667015035	0.225623	0.225623	chr1	230277567	0.646616630469108	chr1:230277567:T:C
chr1:230278971	['C', 'T']	19959	421.0	53.06959770540068	-0.0242238759563886	0.0497813816574027	-0.4866051352913063	0.626544	0.626544	chr1	230278971	0.2030484246120333	chr1:230278971:C:T
chr1:230279279	['A', 'G']	19959	33725.0	4579.951622661242	0.0009526797930704	0.0141160368426383	0.0674891829548628	0.946193	0.946193	chr1	230279279	0.0240202692156067	chr1:230279279:A:G
chr1:230279402	['G', 'A']	19959	929.0465477502756	87.15831564216374	-0.0415912379941812	0.0335920031517128	-1.2381291406273442	0.215683	0.215683	chr1	230279402	0.6661840843696232	chr1:230279402:G:A
chr1:230279498	['T', 'C']	19959	8328.669155600099	1056.1802768471464	-0.0117513172936862	0.0124424242580572	-0.944455602056532	0.344948	0.344948	chr1	230279498	0.4622463687387863	chr1:230279498:T:C
chr1:230280064	['G', 'A']	19959	1103.0	99.32692031274176	-0.0452920618437854	0.0306850947696787	-1.4760280906331251	0.139952	0.139952	chr1	230280064	0.8540208908187017	chr1:230280064:G:A
chr1:230280178	['G', 'T']	19959	7038.057877330127	782.6963700628007	-0.0289201404842059	0.0132373253162307	-2.184741992307607	0.0289194	0.0289194	chr1	230280178	1.538810721729936	chr1:230280178:G:T
chr1:230280292	['G', 'A']	19959	8513.853134238612	1067.3032363809384	-0.0135997636238213	0.0123120434297771	-1.1045902900999989	0.26935	0.26935	chr1	230280292	0.5696830201180263	chr1:230280292:G:A
chr1:230280573	['A', 'C']	19959	2518.757179371524	340.7817580549095	-0.002429321773723	0.0207937176583847	-0.1168296027499175	0.906996	0.906996	chr1	230280573	0.0423946282450405	chr1:230280573:A:C
chr1:230280574	['C', 'T']	19959	2081.208548379015	259.1350747727774	-0.0099921117019563	0.022797801467409	-0.4382927764434089	0.661179	0.661179	chr1	230280574	0.1796809487015483	chr1:230280574:C:T
chr1:230280665	['GC', 'G']	19959	8310.249098015636	1057.3947581364978	-0.0106793435547773	0.0124562589464952	-0.8573475873173066	0.391263	0.391263	chr1	230280665	0.4075312194532386	chr1:230280665:GC:G
chr1:230281086	['T', 'A']	19959	4621.389264772214	680.2029571714311	0.0133611567168834	0.0157103886267094	0.8504663400985464	0.395076	0.395076	chr1	230281086	0.4033193519539587	chr1:230281086:T:A
chr1:230281204	['C', 'T']	19959	2967.974070916296	424.37711747954506	0.0078478806609488	0.0191720379915803	0.4093399285144018	0.682295	0.682295	chr1	230281204	0.1660278113089345	chr1:230281204:C:T
chr1:230281207	['A', 'G']	19959	33762.69160236497	4581.207128575072	0.0018075689231451	0.0142465773309894	0.1268774163190234	0.899039	0.899039	chr1	230281207	0.0462214683141373	chr1:230281207:A:G
chr1:230281310	['G', 'C']	19959	15554.779336606874	2084.885149257243	-0.0002828377655444	0.0103848725197124	-0.0272355548907842	0.978272	0.978272	chr1	230281310	0.0095403766282354	chr1:230281310:G:C
chr1:230281548	['A', 'G']	19959	8314.666349285893	1207.4084963466703	0.0125237840734904	0.0123625673865075	1.0130407124946292	0.311053	0.311053	chr1	230281548	0.5071656056790909	chr1:230281548:A:G
chr1:230281574	['T', 'C']	19959	1786.6855336444378	243.34139394320147	-0.0017058386549516	0.0243776769365461	-0.0699754393903838	0.944214	0.944214	chr1	230281574	0.024929564508798	chr1:230281574:T:C
chr1:230281575	['T', 'A']	19959	1787.1489841986458	242.03608314128564	-0.0022936913925898	0.0243715083701431	-0.0941136411318633	0.92502	0.92502	chr1	230281575	0.033848877211521	chr1:230281575:T:A
chr1:230281583	['A', 'G']	19959	8436.536159975944	1064.0259555727166	-0.0125444156968996	0.0123708641915839	-1.0140290526698854	0.310581	0.310581	chr1	230281583	0.5078251160496671	chr1:230281583:A:G
chr1:230281625	['C', 'T']	19959	2009.1006613889167	211.7380702210513	-0.0284654441343675	0.0233186111087395	-1.220717820698122	0.222207	0.222207	chr1	230281625	0.6532422639663098	chr1:230281625:C:T
chr1:230281662	['T', 'C']	19959	22907.35075987832	3083.873965375784	-0.0014913773051212	0.0102817333015686	-0.1450511563934197	0.884672	0.884672	chr1	230281662	0.0532177179957804	chr1:230281662:T:C
chr1:230281811	['T', 'C']	19959	36066.80704479407	4993.636630142862	0.0327259620979539	0.0170647176888773	1.9177558454005104	0.0551562	0.0551562	chr1	230281811	1.2584056622909574	chr1:230281811:T:C
chr1:230281814	['A', 'G']	19959	36066.61407025104	4993.673651063788	0.0327485635003426	0.0170647826120318	1.919072996409141	0.0549894	0.0549894	chr1	230281814	1.2597210189635244	chr1:230281814:A:G
chr1:230282244	['T', 'C']	19959	2725.546229015285	303.20202269809494	-0.0226517901274671	0.0201147297576377	-1.1261294782678422	0.260124	0.260124	chr1	230282244	0.5848195763442443	chr1:230282244:T:C
chr1:230282455	['C', 'T']	19959	683.0	77.93880690894373	-0.0265196174644584	0.0389324400698506	-0.6811701865302627	0.495772	0.495772	chr1	230282455	0.304718004774485	chr1:230282455:C:T
chr1:230282683	['G', 'A']	19959	2999.352481203008	444.22543263730046	0.0140287202021147	0.0191437399957341	0.7328097960607944	0.463683	0.463683	chr1	230282683	0.333778826341703	chr1:230282683:G:A
chr1:230282997	['C', 'A']	19959	1356.8068632869415	168.1145935271594	-0.0114457303489813	0.0281508789165624	-0.4065851863064664	0.684317	0.684317	chr1	230282997	0.1647426710010787	chr1:230282997:C:A
chr1:230283028	['T', 'C']	19959	34330.20126480627	4673.397430169512	0.0052388124811855	0.0147707933576421	0.3546737371743874	0.722838	0.722838	chr1	230283028	0.1409590244059124	chr1:230283028:T:C
chr1:230283406	['C', 'T']	19959	28088.0	3847.111735096068	0.0049494592200977	0.0110714533527718	0.4470469289254197	0.654846	0.654846	chr1	230283406	0.1838608209453671	chr1:230283406:C:T
chr1:230283562	['C', 'T']	19959	3659.5500601322906	468.0128998823001	-0.0072245194384258	0.0173958895245298	-0.4153003747372948	0.677926	0.677926	chr1	230283562	0.1688177095925542	chr1:230283562:C:T
chr1:230283598	['G', 'A']	19959	6811.682567520169	966.210853645024	0.011822356001838	0.0134499168432505	0.8789910108455983	0.379417	0.379417	chr1	230283598	0.4208832141938245	chr1:230283598:G:A
chr1:230283987	['G', 'A']	19959	17016.5577269994	2371.9288339883333	0.0063317542301462	0.0102398882820499	0.6183421201230784	0.536357	0.536357	chr1	230283987	0.2705460470234219	chr1:230283987:G:A
chr1:230284624	['T', 'C']	19959	21197.062030263554	2962.727576261036	0.0092780334661423	0.0101378798009158	0.9151847968550768	0.360106	0.360106	chr1	230284624	0.4435696424576984	chr1:230284624:T:C
chr1:230284673	['G', 'A']	19959	1404.0703477302336	179.46060576229544	0.0029204816664768	0.0274382438799747	0.1064383595120776	0.915236	0.915236	chr1	230284673	0.0384669056250699	chr1:230284673:G:A
chr1:230284855	['C', 'T']	19959	1768.0	317.20725976487495	0.0494217587174283	0.0244557893573581	2.0208613181630315	0.0433075	0.0433075	chr1	230284855	1.3634368859432622	chr1:230284855:C:T
chr1:230285731	['T', 'C']	19959	8311.832890715037	1137.6652652801763	-0.0021965113457268	0.0124718273843622	-0.1761178436835154	0.860203	0.860203	chr1	230285731	0.0653990471560564	chr1:230285731:T:C
chr1:230285757	['T', 'C']	19959	32347.24136894323	4375.102650560658	-0.0028649865485101	0.0130224669267399	-0.2200033653091671	0.825871	0.825871	chr1	230285757	0.0830877836280143	chr1:230285757:T:C
chr1:230285774	['G', 'A']	19959	32347.0	4373.880194988154	-0.0031145286959936	0.0130219030516725	-0.2391761544863941	0.810971	0.810971	chr1	230285774	0.0909946757088937	chr1:230285774:G:A
chr1:230285819	['A', 'G']	19959	1023.0512576410462	115.74162085150668	-0.0338543558104649	0.0321805759924686	-1.052012114959907	0.292807	0.292807	chr1	230285819	0.5334185450144846	chr1:230285819:A:G
chr1:230285976	['G', 'A']	19959	8202.821967229544	1182.6908208119196	0.0102952095181587	0.0124875791590615	0.8244359765029484	0.409702	0.409702	chr1	230285976	0.3875319159911004	chr1:230285976:G:A
chr1:230286631	['A', 'G']	19959	31757.7734515935	4288.404322516824	-0.0032691377971367	0.0126322310264963	-0.2587933826003984	0.795797	0.795797	chr1	230286631	0.0991977023923215	chr1:230286631:A:G
chr1:230286901	['A', 'AC']	19959	20985.20566274117	2842.340091177011	-0.001830214763959	0.0100689089392842	-0.1817689260073053	0.855766	0.855766	chr1	230286901	0.0676449722406245	chr1:230286901:A:AC
chr1:230286997	['T', 'G']	19959	20984.051357851487	2840.9963766065684	-0.0019020170368792	0.0100682944792029	-0.1889115421492789	0.850164	0.850164	chr1	230286997	0.0704972890799823	chr1:230286997:T:G
chr1:230287239	['G', 'A']	19959	20987.154539987976	2840.1177601114423	-0.0020668200134962	0.0100698861134447	-0.2052476056046734	0.837381	0.837381	chr1	230287239	0.0770768973840872	chr1:230287239:G:A
chr1:230287633	['GC', 'G']	19959	32646.27133336674	4433.443686725855	0.0001587013203364	0.0132198501155785	0.012004774558632	0.990422	0.990422	chr1	230287633	0.0041797213404299	chr1:230287633:GC:G
chr1:230287735	['A', 'C']	19959	10608.594558027662	1451.274884863533	0.0021108329540325	0.0114269494311436	0.184724100404225	0.853447	0.853447	chr1	230287735	0.0688234438781702	chr1:230287735:A:C
chr1:230287998	['C', 'T']	19959	12118.607175067642	1664.284242417648	0.0022691035855344	0.0109954496079039	0.2063675126029726	0.836506	0.836506	chr1	230287998	0.077530939629804	chr1:230287998:C:T
chr1:230288044	['A', 'G']	19959	2212.209371233426	225.3034348033446	-0.0323126156173734	0.0222556549447583	-1.4518833841366612	0.14655	0.14655	chr1	230288044	0.8340141772255456	chr1:230288044:A:G
chr1:230288145	['A', 'T']	19959	10254.0	1388.5870500569763	0.001136664630978	0.0115404474079192	0.098493983014738	0.921541	0.921541	chr1	230288145	0.0354853379515271	chr1:230288145:A:T
chr1:230288189	['G', 'A']	19959	10582.060379816605	1450.1668091066213	0.0021811504304102	0.0114320072539537	0.190793303569316	0.848689	0.848689	chr1	230288189	0.0712514267502468	chr1:230288189:G:A
chr1:230288363	['A', 'G']	19959	4122.0	560.6779135588649	0.0035424593970907	0.016547854536382	0.2140736365129592	0.830492	0.830492	chr1	230288363	0.0806645466834947	chr1:230288363:A:G
chr1:230288384	['T', 'C']	19959	22274.115993586533	2988.6038388707866	-0.0042784374505832	0.0102670751163246	-0.4167143419239769	0.676892	0.676892	chr1	230288384	0.1694806186792023	chr1:230288384:T:C
chr1:230288511	['G', 'T']	19959	10152.0	1306.3767466399245	-0.0104128035812829	0.0116518613384679	-0.8936601010609071	0.371515	0.371515	chr1	230288511	0.4300236468139947	chr1:230288511:G:T
chr1:230288542	['T', 'C']	19959	4120.032123884936	562.4586554112374	0.004056115674234	0.0165518190250402	0.2450555838060951	0.806416	0.806416	chr1	230288542	0.0934408640300284	chr1:230288542:T:C
chr1:230288777	['G', 'A']	19959	6142.307746267161	853.0673952676942	0.0030407421718535	0.0140162869843882	0.2169434869049447	0.828255	0.828255	chr1	230288777	0.0818359336942908	chr1:230288777:G:A
chr1:230288804	['T', 'C']	19959	12065.0	1678.378067300916	0.0049763257839593	0.0110147677319219	0.4517867198903786	0.651428	0.651428	chr1	230288804	0.1861335783100607	chr1:230288804:T:C
chr1:230289001	['C', 'T']	19959	10187.53126879134	1311.0686846626136	-0.0101361347289062	0.0116421452433914	-0.8706414940717165	0.38396	0.38396	chr1	230289001	0.4157140169973627	chr1:230289001:C:T
chr1:230289344	['A', 'G']	19959	14567.919569030317	1971.409286335888	0.000176713730878	0.0105232996414354	0.016792616089945	0.986602	0.986602	chr1	230289344	0.0058580084886318	chr1:230289344:A:G
chr1:230289430	['CAG', 'C']	19959	12160.046256389698	1693.2131533899658	0.0056717903826523	0.0109896755263945	0.5161017146530038	0.605789	0.605789	chr1	230289430	0.2176786169105145	chr1:230289430:CAG:C
chr1:230289731	['T', 'C']	19959	13526.165463297226	1903.1342183878328	0.0065597596874679	0.0106920100749153	0.6135197817347636	0.53954	0.53954	chr1	230289731	0.267976352398471	chr1:230289731:T:C
chr1:230289826	['G', 'A']	19959	681.1706424776987	85.55689778743121	-0.0167742480446581	0.0389842950397565	-0.4302821951134825	0.666995	0.666995	chr1	230289826	0.1758774216764772	chr1:230289826:G:A
chr1:230290115	['C', 'T']	19959	10220.584552927025	1312.483593661431	-0.0106193530886655	0.011635962757628	-0.9126320967041562	0.361447	0.361447	chr1	230290115	0.4419553755341169	chr1:230290115:C:T
chr1:230290681	['A', 'G']	19959	12319.25842358604	1713.9067493965383	0.0055162204790432	0.0109556711156959	0.5035036576755479	0.614616	0.614616	chr1	230290681	0.2113961381550335	chr1:230290681:A:G
chr1:230290731	['C', 'T']	19959	6703.067730282964	781.2589618608998	-0.0199982791932261	0.0134409663211328	-1.4878602263725171	0.136804	0.136804	chr1	230290731	0.8639012041324905	chr1:230290731:C:T
chr1:230290771	['C', 'T']	19959	14065.349743795843	1970.1721874732143	0.0068642170214853	0.0106122019484909	0.6468230678988791	0.517754	0.517754	chr1	230290771	0.2858765372028011	chr1:230290771:C:T
chr1:230291802	['G', 'A']	19959	10713.700332125629	1494.284528637217	0.0054421862910925	0.0114113491697842	0.4769099788395512	0.633431	0.633431	chr1	230291802	0.1983006861496262	chr1:230291802:G:A
chr1:230292094	['A', 'G']	19959	35090.758142098406	4675.317619734105	-0.0154510400233812	0.0154832049461613	-0.9979225927130784	0.318329	0.318329	chr1	230292094	0.4971237950382116	chr1:230292094:A:G
chr1:230292694	['A', 'AT']	19959	6912.770788431658	934.0332520168712	-0.0001193638708878	0.0133798847671882	-0.0089211434152693	0.992882	0.992882	chr1	230292694	0.0031023625760972	chr1:230292694:A:AT
chr1:230292756	['A', 'G']	19959	5590.840348767288	804.1300185619215	0.006249781402521	0.014501359492112	0.430978999308344	0.666488	0.666488	chr1	230292756	0.1762076655760018	chr1:230292756:A:G
chr1:230292878	['G', 'A']	19959	1403.0	185.30828866934067	-0.0029326437709413	0.0277141849755589	-0.1058174279174221	0.915728	0.915728	chr1	230292878	0.0382335062898135	chr1:230292878:G:A
chr1:230293111	['G', 'A']	19959	4730.0	684.9357559754179	0.009123959890708	0.0155033756470853	0.5885144047595482	0.556194	0.556194	chr1	230293111	0.2547737004429962	chr1:230293111:G:A
chr1:230293397	['C', 'T']	19959	4679.468908152528	683.3821697011675	0.01078600158473	0.0155866064269754	0.6920044870102665	0.488943	0.488943	chr1	230293397	0.3107417671102124	chr1:230293397:C:T
chr1:230293464	['G', 'A']	19959	4984.749248346362	769.9051528501159	0.0191635105416375	0.0153782759663064	1.2461416730734052	0.212727	0.212727	chr1	230293464	0.6721773845362364	chr1:230293464:G:A
chr1:230293729	['T', 'C']	19959	5792.031375300722	812.2920155748661	0.0054394699192901	0.0142238790367371	0.3824181789820662	0.702155	0.702155	chr1	230293729	0.1535670072231601	chr1:230293729:T:C
chr1:230293774	['G', 'C']	19959	10760.539132177571	1566.907928671117	0.0124606845622442	0.0113068186298693	1.102050450276671	0.270453	0.270453	chr1	230293774	0.5679081967835009	chr1:230293774:G:C
chr1:230294169	['T', 'C']	19959	699.070050608809	94.58299433404056	-0.0069278972451969	0.0385085035412988	-0.1799056470155234	0.857228	0.857228	chr1	230294169	0.0669036518545515	chr1:230294169:T:C
chr1:230294327	['A', 'G']	19959	11413.574808280287	1671.0336767471952	0.013098851015084	0.0110913083466868	1.1810014297363656	0.237616	0.237616	chr1	230294327	0.6241243192558373	chr1:230294327:A:G
chr1:230294634	['A', 'G']	19959	11452.147567269629	1683.9568826705504	0.0140299736303263	0.0110789691600384	1.2663609247087817	0.205399	0.205399	chr1	230294634	0.687401675127928	chr1:230294634:A:G
chr1:230294668	['G', 'A']	19959	7250.363262851989	1038.700506060697	0.0063048884181492	0.0129959364331858	0.4851430638002608	0.62758	0.62758	chr1	230294668	0.2023309051552722	chr1:230294668:G:A
chr1:230294786	['TTATA', 'T']	19959	11381.28093209722	1658.4886237516826	0.0124324812945073	0.0110996193815192	1.120081767416932	0.262692	0.262692	chr1	230294786	0.5805531529800453	chr1:230294786:TTATA:T
chr1:230294848	['G', 'A']	19959	1416.0	192.2059868066444	-0.0006639379436747	0.0275402503041041	-0.0241079124678756	0.980767	0.980767	chr1	230294848	0.008434155345043	chr1:230294848:G:A
chr1:230294982	['T', 'G']	19959	3193.319987974144	441.490330067516	0.0065982724165739	0.018509037422274	0.3564892255625073	0.721478	0.721478	chr1	230294982	0.1417769072929715	chr1:230294982:T:G
chr1:230295278	['A', 'G']	19959	3424.0293188994137	507.426331123953	0.016018492518185	0.0181294219224116	0.8835633362574551	0.376943	0.376943	chr1	230295278	0.4237243173195125	chr1:230295278:A:G
chr1:230295464	['CT', 'C']	19959	9545.956556596684	1099.3703921260744	-0.0264405424042361	0.0117808954207072	-2.24435761969008	0.0248203	0.0248203	chr1	230295464	1.605192973540062	chr1:230295464:CT:C
chr1:230295967	['C', 'T']	19959	9581.96016435336	1101.1629873923785	-0.0266473670971721	0.0117703403666563	-2.263941930911389	0.0235884	0.0235884	chr1	230295967	1.6273015162885058	chr1:230295967:C:T
chr1:230296481	['T', 'C']	19959	3996.600721587493	581.7391037266934	0.0067091989457029	0.0167010676312027	0.4017227577216724	0.687892	0.687892	chr1	230296481	0.1624797412497126	chr1:230296481:T:C
chr1:230296568	['C', 'T']	19959	479.1680533279871	37.7804786945152	-0.0542321332361144	0.0464279884947711	-1.1680913818228913	0.242784	0.242784	chr1	230296568	0.6147799376160268	chr1:230296568:C:T
chr1:230297268	['A', 'G']	19959	22768.941999899656	3007.032092418662	-0.0077333589465035	0.0101972106708495	-0.7583798350474995	0.448233	0.448233	chr1	230297268	0.348496172811395	chr1:230297268:A:G
chr1:230297662	['T', 'A']	19959	16982.631531395866	2217.333638723022	-0.0085617005753151	0.0101864246357654	-0.8405010473698814	0.400638	0.400638	chr1	230297662	0.3972478608146982	chr1:230297662:T:A
chr1:230297664	['G', 'C']	19959	16981.120804695736	2217.6001005832763	-0.0085038035920406	0.0101852563585692	-0.8349130638117055	0.403777	0.403777	chr1	230297664	0.3938584230287572	chr1:230297664:G:C
chr1:230297736	['A', 'T']	19959	9582.201413959088	1101.3746919069165	-0.0265594897508799	0.0117734266043169	-2.2558844288494013	0.0240887	0.0240887	chr1	230297736	1.618186637031988	chr1:230297736:A:T
chr1:230298272	['TCAAA', 'T']	19959	3559.4902846814293	541.4291528559205	0.0173308196780006	0.0176683612758542	0.980895704328004	0.326656	0.326656	chr1	230298272	0.4859093603030069	chr1:230298272:TCAAA:T
chr1:230298700	['C', 'T']	19959	9313.466078323225	1067.51552222923	-0.0271579520027304	0.0118844796047906	-2.285161227571387	0.0223138	0.0223138	chr1	230298700	1.6514264638488347	chr1:230298700:C:T
chr1:230298705	['C', 'T']	19959	10506.953476688108	1526.8943382219088	0.0103713997880864	0.0114121476620959	0.908803504403804	0.363465	0.363465	chr1	230298705	0.4395374033433279	chr1:230298705:C:T
chr1:230299738	['T', 'A']	19959	3679.3686926892815	487.2029428073483	0.0003365487252726	0.0174922804376451	0.019239842767922	0.98465	0.98465	chr1	230299738	0.0067181147619684	chr1:230299738:T:A
chr1:230299992	['C', 'A']	19959	20774.122519542994	2761.0098137472887	-0.0072128034153825	0.0100876023809024	-0.715016625659006	0.474607	0.474607	chr1	230299992	0.3236658606425858	chr1:230299992:C:A
chr1:230300176	['C', 'T']	19959	15357.077724880985	2114.9372749872173	0.0009471788119292	0.0103188779789229	0.091790872405308	0.926865	0.926865	chr1	230300176	0.0329835172305065	chr1:230300176:C:T
chr1:230300185	['A', 'G']	19959	22195.224081775817	3053.224216842073	0.0022540745088118	0.0101470691985029	0.2221404491007479	0.824207	0.824207	chr1	230300185	0.0839637013274901	chr1:230300185:A:G
chr1:230300245	['G', 'A']	19959	18364.920132277784	2609.879380947539	0.0099766536715313	0.0100881181047165	0.9889509190883538	0.322699	0.322699	chr1	230300245	0.4912023804131226	chr1:230300245:G:A
chr1:230300339	['C', 'T']	19959	22267.115642849985	3059.3161064748224	0.0048771629726146	0.0101826206436979	0.4789693285522849	0.631966	0.631966	chr1	230300339	0.1993062862897447	chr1:230300339:C:T
chr1:230300340	['A', 'G']	19959	25607.282994288005	3455.3620066120884	-0.0019769716729628	0.0105030533555714	-0.1882282804851332	0.8507	0.8507	chr1	230300340	0.070223567195098	chr1:230300340:A:G
chr1:230300429	['A', 'G']	19959	33910.69901793767	4578.038772804938	-0.0001990791231945	0.0141189309880995	-0.0141001555544387	0.98875	0.98875	chr1	230300429	0.004913503494267	chr1:230300429:A:G
chr1:230300774	['A', 'G']	19959	37087.0	5005.447814584555	-0.0069740406567286	0.0195998876187106	-0.3558204410351293	0.721979	0.721979	chr1	230300774	0.1414754344480295	chr1:230300774:A:G
chr1:230300831	['A', 'G']	19959	2541.127317366469	309.02929044887554	-0.0208023664062647	0.0206549741283428	-1.007135921691599	0.313882	0.313882	chr1	230300831	0.5032335888071795	chr1:230300831:A:G
chr1:230300869	['C', 'T']	19959	11408.714822609742	1286.9984869947878	-0.0279862250333888	0.0110825182362589	-2.5252586494128817	0.011569	0.011569	chr1	230300869	1.93670417892648	chr1:230300869:C:T
chr1:230300959	['C', 'T']	19959	2854.286014932104	296.3765165559413	-0.0240290632704236	0.0197061684678355	-1.2193675959709729	0.222719	0.222719	chr1	230300959	0.6522427320311738	chr1:230300959:C:T
chr1:230301612	['T', 'C']	19959	31282.403999398583	4352.474530396632	0.013436548730109	0.0122979734657277	1.0925823484295454	0.27459	0.27459	chr1	230301612	0.561315282918268	chr1:230301612:T:C
chr1:230302045	['G', 'A']	19959	31310.27491856677	4332.393962903435	0.0135477171549469	0.0122640392917663	1.104670070980801	0.269316	0.269316	chr1	230302045	0.5697378444893596	chr1:230302045:G:A
chr1:230302078	['G', 'A']	19959	400.0400861852984	66.24089621796207	0.0306325224258543	0.0508221911116975	0.6027391136783123	0.546689	0.546689	chr1	230302078	0.2622596645159101	chr1:230302078:G:A
chr1:230302317	['C', 'T']	19959	1048.0525102715703	127.74390728105104	-0.0124270355502176	0.0315309928858522	-0.3941212887017452	0.693496	0.693496	chr1	230302317	0.1589560395408585	chr1:230302317:C:T
chr1:230302846	['A', 'G']	19959	24449.900025056377	3301.4831052092504	0.0010173084424368	0.010338892496333	0.0983962685362777	0.921619	0.921619	chr1	230302846	0.0354485804593847	chr1:230302846:A:G
chr1:230302941	['A', 'C']	19959	36625.50511124474	4994.531683275817	0.0100311155024058	0.018338156360351	0.5470078510233514	0.584379	0.584379	chr1	230302941	0.2333053990826887	chr1:230302941:A:C
chr1:230303195	['T', 'A']	19959	6797.383971531676	811.594996690839	-0.0175660132477637	0.0134394735657753	-1.3070462292880944	0.191212	0.191212	chr1	230303195	0.7184848559393757	chr1:230303195:T:A
chr1:230303199	['G', 'A']	19959	23648.29390537289	3205.680731409214	0.0009074272324617	0.0102582191687153	0.0884585538227837	0.929513	0.929513	chr1	230303199	0.0317445318858601	chr1:230303199:G:A
chr1:230304061	['A', 'G']	19959	2994.3000450969585	381.3098205189345	-0.0143656360964791	0.0190840066185606	-0.7527578659770264	0.451604	0.451604	chr1	230304061	0.3452422200459311	chr1:230304061:A:G
chr1:230304511	['C', 'T']	19959	30516.115760461034	4098.483707555749	-0.0049136922231765	0.0118389062080227	-0.4150461315291772	0.678113	0.678113	chr1	230304511	0.1686979297504837	chr1:230304511:C:T
chr1:230304602	['C', 'G']	19959	12274.689971432868	1538.8084719123715	-0.0116022221396593	0.0109073478381204	-1.0637069901732017	0.287474	0.287474	chr1	230304602	0.5414014280774447	chr1:230304602:C:G
chr1:230306797	['T', 'C']	19959	2708.27138347447	287.5817341621209	-0.0324016903749529	0.0199176349237619	-1.6267840282732224	0.103799	0.103799	chr1	230306797	0.9838068304622613	chr1:230306797:T:C
chr1:230307018	['C', 'T']	19959	1745.087433610582	229.8193394621596	-0.0086279868642223	0.0246406880968026	-0.3501520262066837	0.726228	0.726228	chr1	230307018	0.1389270107094542	chr1:230307018:C:T
chr1:230307170	['G', 'C']	19959	24276.64897775105	3287.0447847360565	-0.0029624780106572	0.0102894321007199	-0.2879146275186545	0.773415	0.773415	chr1	230307170	0.1115874092553813	chr1:230307170:G:C
chr1:230308010	['G', 'A']	19959	1907.0	242.1208936558368	-0.0126551159203805	0.0236302181759115	-0.5355479930896739	0.592277	0.592277	chr1	230308010	0.2274751320678681	chr1:230308010:G:A
chr1:230309087	['C', 'T']	19959	712.0	76.57776519305577	-0.0293163375392729	0.0381272667915267	-0.7689073989900603	0.441957	0.441957	chr1	230309087	0.3546199830743553	chr1:230309087:C:T
chr1:230309479	['C', 'T']	19959	9556.478805491532	1344.3374101653346	0.008374682757582	0.011836191930446	0.7075487459813804	0.479234	0.479234	chr1	230309479	0.3194523778295683	chr1:230309479:C:T
chr1:230309952	['C', 'T']	19959	5496.550784186	760.1775874917121	0.0077267785610145	0.014585715239654	0.5297497197811623	0.596291	0.596291	chr1	230309952	0.2245417455424616	chr1:230309952:C:T
chr1:230310144	['G', 'A']	19959	5335.267311353843	736.2297112706536	0.0034565006907563	0.0148922889634347	0.2321000283598548	0.816463	0.816463	chr1	230310144	0.0880634915885811	chr1:230310144:G:A
chr1:230310863	['T', 'C']	19959	13149.953089760938	1850.339519433362	0.0105503385869981	0.0107203095864713	0.9841449542009773	0.325056	0.325056	chr1	230310863	0.4880418131875151	chr1:230310863:T:C
chr1:230311239	['C', 'T']	19959	683.0342218659184	69.80063334498105	-0.0366614953082038	0.0389519372666914	-0.9411982530469364	0.346615	0.346615	chr1	230311239	0.4601526468261739	chr1:230311239:C:T
chr1:230311543	['G', 'A']	19959	4836.723987351303	697.3810416770277	0.0126419057582079	0.0154099848606049	0.8203710693140589	0.412014	0.412014	chr1	230311543	0.3850880266381131	chr1:230311543:G:A
chr1:230312326	['G', 'T']	19959	13095.561231139403	1786.3070303203924	0.0043033053845285	0.0107312335099857	0.4010075244867372	0.688419	0.688419	chr1	230312326	0.1621471518812506	chr1:230312326:G:T
chr1:230312531	['C', 'G']	19959	28830.00015037593	3917.273446433347	0.0004358770711213	0.0112156019504909	0.0388634576231785	0.969	0.969	chr1	230312531	0.0136762229492346	chr1:230312531:C:G
chr1:230312949	['A', 'G']	19959	13032.305907701557	1824.4024574935183	0.009923139833172	0.0107436189858766	0.9236310265858104	0.35569	0.35569	chr1	230312949	0.4489283445580151	chr1:230312949:A:G
chr1:230313718	['C', 'T']	19959	5760.7521808884	786.3888773673903	0.0020449813509803	0.0144001850994352	0.1420107683935637	0.887073	0.887073	chr1	230313718	0.0520406392520916	chr1:230313718:C:T
chr1:230313775	['C', 'T']	19959	6275.886633588934	744.46488232273	-0.0202810664551457	0.0140430652281291	-1.4442051023533986	0.148697	0.148697	chr1	230313775	0.8276977933918899	chr1:230313775:C:T
chr1:230313836	['G', 'T']	19959	3150.315678709225	396.5201762793731	-0.0077783027845963	0.0186853101845813	-0.4162790292352132	0.67721	0.67721	chr1	230313836	0.1692766375200517	chr1:230313836:G:T
chr1:230314003	['T', 'C']	19959	5391.0	731.0294965478595	0.0006966951634049	0.0148173907665408	0.047018748063129	0.962499	0.962499	chr1	230314003	0.0165997130347422	chr1:230314003:T:C
chr1:230314197	['A', 'G']	19959	28803.32937462417	3912.216394583661	6.471628489896837e-05	0.0111946825148199	0.0057809843926609	0.995388	0.995388	chr1	230314197	0.0020075992411786	chr1:230314197:A:G
chr1:230314781	['G', 'T']	19959	15658.922772376463	2155.1525984071177	0.0039423719032994	0.0103561371162931	0.3806797707512895	0.703445	0.703445	chr1	230314781	0.1527698529275596	chr1:230314781:G:T
chr1:230314914	['C', 'T']	19959	4358.218358552961	640.2174866944011	0.0145006463979146	0.0161057735853281	0.900338398592928	0.367951	0.367951	chr1	230314914	0.4342100124311203	chr1:230314914:C:T
chr1:230314930	['C', 'G']	19959	814.0	88.5337404797806	-0.0203932297985285	0.0355667894177349	-0.5733784278082661	0.566395	0.566395	chr1	230314930	0.2468805891494917	chr1:230314930:C:G
chr1:230314984	['G', 'A']	19959	406.0203427197114	45.70314528948317	-0.0024828037212867	0.0503423750785706	-0.0493183668313581	0.960666	0.960666	chr1	230314984	0.0174275796258922	chr1:230314984:G:A
chr1:230315031	['T', 'C']	19959	8508.530335043779	1018.4797779241684	-0.022434530227647	0.0124293144232865	-1.804969241554914	0.0710946	0.0710946	chr1	230315031	1.1481633849138997	chr1:230315031:T:C
chr1:230315124	['C', 'G']	19959	23785.76692558256	3203.078689953464	-0.0047320576145007	0.0102918151477144	-0.4597884383447779	0.645673	0.645673	chr1	230315124	0.1899873740342704	chr1:230315124:C:G
chr1:230315348	['GCCTCCTGGGATATGCACCCGGCGGTCCCCATTCAGCCCCGGGAGCCACTCGGATCAAGTCTGGCTGTATCCCGAGGGCGACCAGGACAGCCCTGTGAGCAGCAGTTCC', 'G']	19959	5645.545714285715	820.6113520287668	0.0096670693909983	0.0144337775047447	0.669753249821158	0.503023	0.503023	chr1	230315348	0.2984121570022849	chr1:230315348:GCCTCCTGGGATATGCACCCGGCGGTCCCCATTCAGCCCCGGGAGCCACTCGGATCAAGTCTGGCTGTATCCCGAGGGCGACCAGGACAGCCCTGTGAGCAGCAGTTCC:G
chr1:230315528	['C', 'T']	19959	5470.0962665998495	719.8361136903602	0.0009826532408128	0.0146458284672857	0.0670944114228712	0.946507	0.946507	chr1	230315528	0.0238761698141498	chr1:230315528:C:T
chr1:230315542	['T', 'C']	19959	2718.0	453.9988485044065	0.0234158299536449	0.0199616820390665	1.1730389206590084	0.240794	0.240794	chr1	230315542	0.6183543388401094	chr1:230315542:T:C
chr1:230315814	['GCATA', 'G']	19959	5553.861018993063	782.0447311914862	0.0109648891094561	0.0145878511271083	0.7516452569960952	0.452273	0.452273	chr1	230315814	0.34459933819044	chr1:230315814:GCATA:G
chr1:230315826	['AG', 'A']	19959	637.2372468402594	88.32427395038084	-0.0122639933022642	0.0404589039237622	-0.3031222330039778	0.7618	0.7618	chr1	230315826	0.1181590316750725	chr1:230315826:AG:A
chr1:230315843	['C', 'T']	19959	26600.316943454924	3661.64341026949	0.0063616772502079	0.0107815830836563	0.5900503850729931	0.555164	0.555164	chr1	230315843	0.2555787037712417	chr1:230315843:C:T
chr1:230315848	['CTG', 'C']	19959	7444.753141019206	1060.8336101153905	0.0109399387518645	0.0129851584079203	0.8424955944466376	0.399521	0.399521	chr1	230315848	0.3984603879534343	chr1:230315848:CTG:C
chr1:230316228	['ATACG', 'A']	19959	1107.3315274642591	154.7890336515014	-0.0001373253972303	0.0307534736308118	-0.0044653621531964	0.996437	0.996437	chr1	230316228	0.0015501544820895	chr1:230316228:ATACG:A
chr1:230316487	['C', 'T']	19959	10874.634546001203	1390.1247989020503	-0.0083836473967614	0.0113870486200422	-0.7362441029719855	0.461591	0.461591	chr1	230316487	0.3357426675482563	chr1:230316487:C:T
chr1:230316488	['G', 'A']	19959	6108.918220084184	845.5872436583363	0.0049669561871335	0.0140832777516866	0.3526846714741986	0.724329	0.724329	chr1	230316488	0.1400641265791438	chr1:230316488:G:A
chr1:230316577	['T', 'C']	19959	34266.15048105833	4717.895511143091	0.0152018696599959	0.0145249597694858	1.0466032196476187	0.295295	0.295295	chr1	230316577	0.5297439065425185	chr1:230316577:T:C
chr1:230318297	['G', 'A']	19959	9281.465026555768	1389.4268877844197	0.0137448688413763	0.0119828802361936	1.147042161020747	0.251378	0.251378	chr1	230318297	0.5996727333989958	chr1:230318297:G:A
chr1:230318928	['C', 'A']	19959	5232.0	579.352677253012	-0.0280574750593859	0.0151571693772522	-1.8511025615042824	0.0641696	0.0641696	chr1	230318928	1.1926706678668928	chr1:230318928:C:A
chr1:230319145	['T', 'G']	19959	985.3949676707934	112.8403821353348	-0.0198093454669083	0.0325360108345777	-0.6088437075960125	0.542635	0.542635	chr1	230319145	0.2654921976428975	chr1:230319145:T:G
chr1:230321280	['C', 'T']	19959	31765.18304354362	4325.441060305387	0.0037926419268711	0.0124554002013931	0.3044977973848557	0.760752	0.760752	chr1	230321280	0.118756897217811	chr1:230321280:C:T
chr1:230321601	['G', 'A']	19959	9596.0	1226.1013499123435	-0.0078062548131024	0.0118805938378936	-0.6570593119852356	0.51115	0.51115	chr1	230321601	0.291451634869439	chr1:230321601:G:A
chr1:230323730	['C', 'T']	19959	9726.487323379097	1394.2029637433188	0.0046008910483929	0.0117931601229156	0.3901321613918234	0.696443	0.696443	chr1	230323730	0.1571144223821022	chr1:230323730:C:T
chr1:230324116	['C', 'T']	19959	9472.898471561011	1150.1344870119844	-0.0170481947224451	0.0119060574282409	-1.4318925324521912	0.15219	0.15219	chr1	230324116	0.8176138829629334	chr1:230324116:C:T
chr1:230324893	['T', 'C']	19959	9211.0	1394.4568642262398	0.0157335017529544	0.0120116144280318	1.309857375727672	0.190259	0.190259	chr1	230324893	0.7206547902320892	chr1:230324893:T:C
chr1:230325026	['T', 'C']	19959	12293.69568485942	1568.4499912819724	-0.0080106795352149	0.0110106872692066	-0.7275367412911901	0.466906	0.466906	chr1	230325026	0.3307705451093558	chr1:230325026:T:C
chr1:230325084	['T', 'C']	19959	1937.2911906193624	300.7911820356457	0.0191638627173726	0.0234968217421557	0.8155938248869926	0.414742	0.414742	chr1	230325084	0.3822219823725917	chr1:230325084:T:C
chr1:230325333	['G', 'A']	19959	5887.179854673014	789.2597228428205	0.0024942222220446	0.014258274822474	0.1749315575060491	0.861135	0.861135	chr1	230325333	0.0649287589306333	chr1:230325333:G:A
chr1:230326373	['G', 'A']	19959	1937.0	302.67544658172574	0.0205243008916093	0.0234965558040527	0.8735025278925894	0.3824	0.3824	chr1	230326373	0.4174821163959375	chr1:230326373:G:A
chr1:230327118	['G', 'A']	19959	4158.833475319469	439.40254310505	-0.0333569078861881	0.0168893512342115	-1.9750260044695749	0.048279	0.048279	chr1	230327118	1.3162417339968016	chr1:230327118:G:A
chr1:230327382	['A', 'G']	19959	1932.0	298.2250711343097	0.0183215157559805	0.0235223673445659	0.7788976121152691	0.436049	0.436049	chr1	230327382	0.360464705149077	chr1:230327382:A:G
chr1:230327791	['A', 'G']	19959	31100.11640026056	4296.062967407806	0.0149849349503782	0.012162188986903	1.2320919339861327	0.217929	0.217929	chr1	230327791	0.6616849739668932	chr1:230327791:A:G
chr1:230328606	['T', 'C']	19959	4550.367914599307	578.6865647225086	-0.0024733325571391	0.0159090699700829	-0.1554668224974965	0.876455	0.876455	chr1	230328606	0.0572703770640636	chr1:230328606:T:C
chr1:230330273	['T', 'C']	19959	1172.1174525229244	134.302355484751	-0.0203361127298526	0.0299059792932809	-0.6800015652529243	0.496511	0.496511	chr1	230330273	0.3040711254437629	chr1:230330273:T:C
chr1:230330278	['T', 'G']	19959	693.1041791942273	113.53212449009426	0.0289528021547819	0.0386417818039249	0.7492615713657691	0.453708	0.453708	chr1	230330278	0.3432235629750583	chr1:230330278:T:G
chr1:230330549	['A', 'T']	19959	9538.911701327988	1383.2281214326642	0.0075247467040261	0.011881274248657	0.6333282564264292	0.526527	0.526527	chr1	230330549	0.2785793535376471	chr1:230330549:A:T
chr1:230332317	['T', 'C']	19959	8822.30425627914	1075.5516189212233	-0.0171934940754878	0.012178611667883	-1.4117778400661138	0.158031	0.158031	chr1	230332317	0.8012577117268321	chr1:230332317:T:C
chr1:230332529	['G', 'A']	19959	8772.197554375061	1049.8613311108131	-0.0191905271086453	0.0121973576155806	-1.5733347921300336	0.115657	0.115657	chr1	230332529	0.9368280769497954	chr1:230332529:G:A
chr1:230333492	['A', 'T']	19959	5052.0	673.4595447131995	-0.0043295648135912	0.0151486410300905	-0.2858054927165555	0.77503	0.77503	chr1	230333492	0.1106814864197637	chr1:230333492:A:T
chr1:230333759	['A', 'G']	19959	18418.8456681866	2533.3832228379247	0.0062624710314154	0.0100998263560626	0.6200572970896986	0.535227	0.535227	chr1	230333759	0.2714619863178801	chr1:230333759:A:G
chr1:230333946	['G', 'A']	19959	5064.761274804569	616.6514730796063	-0.0180898737555631	0.0151413173748166	-1.1947357886870964	0.232204	0.232204	chr1	230333946	0.6341303032754596	chr1:230333946:G:A
chr1:230337357	['A', 'C']	19959	8602.724079178151	1059.357102923039	-0.0158008892101172	0.0123174152255914	-1.2828088459085376	0.199574	0.199574	chr1	230337357	0.6998960381589778	chr1:230337357:A:C
chr1:230337799	['C', 'A']	19959	3244.4876728803365	427.5773139728844	-0.0076078306231318	0.018552269598969	-0.4100754671845968	0.681755	0.681755	chr1	230337799	0.1663716682532973	chr1:230337799:C:A
chr1:230339152	['G', 'A']	19959	8630.0	1027.9912418631843	-0.019681410079192	0.0122738766490043	-1.6035202766021517	0.108836	0.108836	chr1	230339152	0.9632274280265144	chr1:230339152:G:A
chr1:230339181	['A', 'T']	19959	5087.764732411305	679.8799018748012	-0.0035496076720733	0.0151094663144101	-0.2349260786721499	0.814269	0.814269	chr1	230339181	0.0892320988989384	chr1:230339181:A:T
chr1:230339586	['C', 'T']	19959	3311.165898386612	463.8587171648306	0.0063264552161654	0.0183303596153181	0.3451353573488345	0.729996	0.729996	chr1	230339586	0.1366795195818551	chr1:230339586:C:T
chr1:230341317	['C', 'T']	19959	26977.75829407637	3568.4214872193693	-0.0068095961701184	0.0108460112518001	-0.6278433621381507	0.530114	0.530114	chr1	230341317	0.2756307261594258	chr1:230341317:C:T
chr1:230342224	['C', 'T']	19959	8584.430103216755	1060.3024019249156	-0.0138959367518556	0.0123180108300523	-1.128099085442727	0.259292	0.259292	chr1	230342224	0.5862108824186634	chr1:230342224:C:T
chr1:230342557	['TGAGA', 'T']	19959	3230.4855682501507	436.1154077687268	-0.0033435610243475	0.0186062893320399	-0.1797005821354164	0.857389	0.857389	chr1	230342557	0.0668220926354467	chr1:230342557:TGAGA:T
chr1:230343010	['A', 'G']	19959	27035.70912461793	3575.1030202565685	-0.0067414795220077	0.0108603040789978	-0.6207450061223134	0.534775	0.534775	chr1	230343010	0.2718289036086827	chr1:230343010:A:G
chr1:230344154	['G', 'A']	19959	923.6458133790366	105.3430288440493	-0.0262626972549596	0.0337330325982628	-0.7785453969623861	0.436257	0.436257	chr1	230344154	0.3602575914666126	chr1:230344154:G:A
chr1:230347104	['C', 'T']	19959	1517.0	211.17473628197547	0.0076873612035574	0.0261778394553715	0.2936591163935826	0.769021	0.769021	chr1	230347104	0.1140618005632057	chr1:230347104:C:T
chr1:230347484	['T', 'C']	19959	4416.666294812647	615.20347469078	0.0051358913533374	0.0161544909237339	0.3179234416970639	0.750546	0.750546	chr1	230347484	0.1246226852542138	chr1:230347484:T:C
chr1:230347610	['T', 'G']	19959	5309.275720789063	691.3165372720139	-0.0045433585655184	0.0149602060397026	-0.3036962561518814	0.761362	0.761362	chr1	230347610	0.118408802859381	chr1:230347610:T:G
chr1:230348305	['A', 'G']	19959	2957.444527961515	446.5589229839817	0.0161851903449555	0.0192360309904662	0.8413996813052138	0.400134	0.400134	chr1	230348305	0.397794544384508	chr1:230348305:A:G
chr1:230348761	['C', 'G']	19959	3777.37851380468	346.4695728536786	-0.0426833167447536	0.0172810294659796	-2.469952199825958	0.0135214	0.0135214	chr1	230348761	1.8689783394005284	chr1:230348761:C:G
chr1:230348927	['G', 'A']	19959	2717.0	300.0175589574353	-0.0220518205376252	0.0200816847427935	-1.0981061011595965	0.272171	0.272171	chr1	230348927	0.5651581510317644	chr1:230348927:G:A
chr1:230349176	['T', 'C']	19959	1661.0832247720214	215.3648636830864	-0.0029952024984674	0.0252777983498681	-0.1184914309787221	0.905679	0.905679	chr1	230349176	0.0430257021367298	chr1:230349176:T:C
chr1:230349734	['C', 'T']	19959	9951.495790739627	1471.8151303297825	0.0136323939543758	0.0117441614511087	1.1607805300640526	0.245745	0.245745	chr1	230349734	0.6095153096891129	chr1:230349734:C:T
chr1:230349934	['C', 'T']	19959	580.0290610281592	61.64387245138596	-0.0388994464961393	0.0420465198697642	-0.9251525837721496	0.354898	0.354898	chr1	230349934	0.4498964480781926	chr1:230349934:C:T
chr1:230350793	['G', 'A']	19959	13649.103142384609	2001.9260684196065	0.0154750187755905	0.0107138188060978	1.4443980298400083	0.148643	0.148643	chr1	230350793	0.827855538076632	chr1:230350793:G:A
chr1:230352464	['T', 'A']	19959	25366.16730990928	3702.1719321914657	0.0295546105625671	0.0104933935859641	2.8164969054528792	0.00485982	0.00485982	chr1	230352464	2.313379816016395	chr1:230352464:T:A
chr1:230352479	['T', 'C']	19959	16490.78363071371	2396.719804699163	0.0167536963227257	0.0102686581177773	1.631537064586977	0.102793	0.102793	chr1	230352479	0.98803645892909	chr1:230352479:T:C
chr1:230353563	['G', 'A']	19959	17258.59410703548	2638.7773916513747	0.0305131336418885	0.0103337865819444	2.952754384844954	0.0031532	0.0031532	chr1	230353563	2.5012484821091534	chr1:230353563:G:A
chr1:230353583	['G', 'A']	19959	13053.308012226287	1906.25518040908	0.0141249181275233	0.0108487274538728	1.3019884763056693	0.192935	0.192935	chr1	230353583	0.7145889806088229	chr1:230353583:G:A
chr1:230353827	['C', 'T']	19959	13655.684186792265	2008.0783540474763	0.016053211582151	0.0107156453513667	1.4981096383619648	0.134121	0.134121	chr1	230353827	0.8725032171514874	chr1:230353827:C:T
chr1:230354905	['G', 'A']	19959	13657.684287002709	2007.8033179120323	0.0160192340889679	0.0107173575564667	1.4946999766096327	0.135009	0.135009	chr1	230354905	0.8696372795045897	chr1:230354905:G:A
chr1:230355487	['T', 'C']	19959	17241.727714586363	2638.892481405607	0.0309111515415778	0.0103368662552287	2.99037936433994	0.00278971	0.00278971	chr1	230355487	2.5544409407929813	chr1:230355487:T:C
chr1:230355525	['T', 'G']	19959	17263.594858689117	2639.364466211938	0.0307220419738606	0.0103359368922383	2.9723519303732395	0.00295881	0.00295881	chr1	230355525	2.528882922166466	chr1:230355525:T:G
chr1:230359842	['A', 'G']	19959	12580.042353766728	1852.295525113327	0.0187205287677768	0.0108458708112975	1.7260512404662456	0.0843537	0.0843537	chr1	230359842	1.0738958632308595	chr1:230359842:A:G
chr1:230359854	['A', 'G']	19959	6150.5407938258	825.2507718901637	-0.0052011420891914	0.0140043316519866	-0.3713952381621586	0.710347	0.710347	chr1	230359854	0.1485294493496802	chr1:230359854:A:G
chr1:230360366	['T', 'C']	19959	13463.59657434404	2080.446395077849	0.0302135410112535	0.0110661761763681	2.73026025699596	0.00633399	0.00633399	chr1	230360366	2.198322626620603	chr1:230360366:T:C
chr1:230360432	['C', 'T']	19959	13171.299589054826	2017.7071887093111	0.0275936447752727	0.0108240199054268	2.549297305101782	0.0108014	0.0108014	chr1	230360432	1.966519950728804	chr1:230360432:C:T
chr1:230360751	['T', 'C']	19959	13394.013229104028	2037.625227725956	0.0271092522990716	0.0107790929640509	2.514984552919517	0.0119116	0.0119116	chr1	230360751	1.9240298989286064	chr1:230360751:T:C
chr1:230361062	['C', 'T']	19959	13396.34238613018	2039.8024706411552	0.0272291281486073	0.0107782835311205	2.526295404086142	0.0115349	0.0115349	chr1	230361062	1.937986166174222	chr1:230361062:C:T
chr1:230361365	['G', 'A']	19959	2874.288019241369	351.080995619536	-0.0132516219389832	0.0199249913450112	-0.6650754175760852	0.50601	0.50601	chr1	230361365	0.2958409003501117	chr1:230361365:G:A
chr1:230361548	['G', 'C']	19959	13457.348499273436	2057.626085565937	0.0277130131689919	0.0107609893752721	2.575322045450029	0.0100218	0.0100218	chr1	230361548	1.9990542685026496	chr1:230361548:G:C
chr1:230361747	['C', 'T']	19959	13393.68423953896	2040.3082115130017	0.0273636981342274	0.010778018193275	2.538843193946445	0.0111295	0.0111295	chr1	230361747	1.953524346188079	chr1:230361747:C:T
chr1:230361887	['T', 'C']	19959	13401.342887207496	2045.3468815360168	0.0277380551031766	0.01077823436166	2.5735249552417825	0.010074	0.010074	chr1	230361887	1.996798053478308	chr1:230361887:T:C
chr1:230362068	['A', 'G']	19959	21537.07906603868	3050.469124606163	0.0155949182469035	0.010131816523255	1.539202591273666	0.123771	0.123771	chr1	230362068	0.9073811001893536	chr1:230362068:A:G
chr1:230362098	['C', 'G']	19959	27690.38736346328	3874.197461977005	0.0176789219318456	0.0109712879999561	1.6113807177348969	0.107113	0.107113	chr1	230362098	0.9701578168839068	chr1:230362098:C:G
chr1:230362348	['A', 'C']	19959	13394.671109329593	2039.7436011208583	0.027250705670106	0.0107778823975796	2.528391446934476	0.0114663	0.0114663	chr1	230362348	1.940576699693722	chr1:230362348:A:C
chr1:230362486	['C', 'T']	19959	25225.791641611548	3524.5863837612305	0.012304911723257	0.0104967030146575	1.1722644439948944	0.241105	0.241105	chr1	230362486	0.6177937831941203	chr1:230362486:C:T
chr1:230362833	['T', 'C']	19959	11834.150461106656	1486.7892465207951	-0.0152223967631258	0.011155773756244	-1.3645307887860032	0.172416	0.172416	chr1	230362833	0.763422434629146	chr1:230362833:T:C
chr1:230362856	['T', 'C']	19959	26426.24026266981	3701.2258039936014	0.0155895521299319	0.0106973922217589	1.4573226639500143	0.145043	0.145043	chr1	230362856	0.838503226080422	chr1:230362856:T:C
chr1:230363016	['G', 'A']	19959	13398.342586561106	2038.2323113117964	0.0268389519603294	0.0107763623973559	2.4905391050058383	0.012763	0.012763	chr1	230363016	1.89404723076302	chr1:230363016:G:A
chr1:230364107	['C', 'T']	19959	12399.863800360794	1587.043243841387	-0.0086771583732217	0.011029244117793	-0.7867409842913228	0.431443	0.431443	chr1	230364107	0.3650765728818725	chr1:230364107:C:T
chr1:230364167	['T', 'C']	19959	28789.327269993988	4006.695148851789	0.0165550521308073	0.0112608872949391	1.4701374498479831	0.14154	0.14154	chr1	230364167	0.8491208087307609	chr1:230364167:T:C
chr1:230364678	['T', 'C']	19959	1394.0	170.64003804648183	-0.0233786184635645	0.027519763022621	-0.8495210676177504	0.395602	0.395602	chr1	230364678	0.4027415214561317	chr1:230364678:T:C
chr1:230364881	['G', 'A']	19959	17751.557604610374	2306.529501175932	-0.0107814625703493	0.0101762749606416	-1.0594704459193838	0.289398	0.289398	chr1	230364881	0.5385044745713876	chr1:230364881:G:A
chr1:230365141	['A', 'G']	19959	17325.123207005887	2257.398055769059	-0.0106259665318552	0.0102425282843504	-1.037435898330955	0.299545	0.299545	chr1	230365141	0.5235379252491545	chr1:230365141:A:G
chr1:230365423	['C', 'A']	19959	1393.0	170.02563850937872	-0.0240328269403769	0.0275287800540233	-0.8730073360757061	0.38267	0.38267	chr1	230365423	0.417175583621206	chr1:230365423:C:A
chr1:230365652	['C', 'G']	19959	17749.44647689686	2307.1497838702403	-0.010661604436675	0.0101764428095571	-1.0476749721093392	0.294801	0.294801	chr1	230365652	0.5304710476320319	chr1:230365652:C:G
chr1:230365719	['C', 'T']	19959	17745.778223179834	2299.320337378533	-0.0113986846095668	0.0101729182811162	-1.120493087094382	0.262517	0.262517	chr1	230365719	0.5808425674308475	chr1:230365719:C:T
chr1:230365753	['A', 'G']	19959	17753.66852074564	2309.710200679017	-0.0105569126590472	0.0101769133868977	-1.0373393442297298	0.29959	0.29959	chr1	230365753	0.5234726870249733	chr1:230365753:A:G
chr1:230365832	['T', 'C']	19959	17676.88565988576	2302.0667829758204	-0.0103613651108947	0.0101843566751647	-1.017380423857469	0.308985	0.308985	chr1	230365832	0.5100626033432902	chr1:230365832:T:C
chr1:230365868	['T', 'C']	19959	448.0	45.16684900352005	-0.0269964919234711	0.0481127814157402	-0.561108527278766	0.57473	0.57473	chr1	230365868	0.2405361327872892	chr1:230365868:T:C
chr1:230366121	['A', 'G']	19959	28746.320805772702	3989.984452997414	0.0154709816951222	0.011254410305842	1.3746594690164555	0.169252	0.169252	chr1	230366121	0.7714661906851704	chr1:230366121:A:G
chr1:230366313	['G', 'A']	19959	17305.93659465691	2253.832467400113	-0.0103884204957478	0.0102033188301671	-1.0181413193747673	0.308623	0.308623	chr1	230366313	0.5105717114521643	chr1:230366313:G:A
chr1:230366513	['C', 'T']	19959	17745.445474591557	2304.888518101533	-0.0108526493487772	0.0101779871637658	-1.0662864055687913	0.286307	0.286307	chr1	230366513	0.5431680336612188	chr1:230366513:C:T
chr1:230366578	['T', 'C']	19959	17298.866720112237	2257.870812687373	-0.0100040108100654	0.0102046750778878	-0.9803360453624664	0.326932	0.326932	chr1	230366578	0.4855425687336077	chr1:230366578:T:C
chr1:230366672	['A', 'G']	19959	28748.642309427152	3989.849245562806	0.0154293374458138	0.011253364632777	1.371086599369023	0.170363	0.170363	chr1	230366672	0.7686247208407512	chr1:230366672:A:G
chr1:230366819	['C', 'T']	19959	17738.666265784723	2303.5760630436685	-0.0109749083816098	0.0101772319057466	-1.0783785299628317	0.280878	0.280878	chr1	230366819	0.5514822759382343	chr1:230366819:C:T
chr1:230366872	['G', 'A']	19959	1370.0	179.8765651308213	-0.0152752852611296	0.0277347790470263	-0.550762825087927	0.581802	0.581802	chr1	230366872	0.2352247901575899	chr1:230366872:G:A
chr1:230367369	['G', 'A']	19959	1596.0799679326583	204.263528752916	-0.0037648377698467	0.0257679955028436	-0.1461051857693514	0.88384	0.88384	chr1	230367369	0.0536263474374815	chr1:230367369:G:A
chr1:230367372	['C', 'T']	19959	28935.248671945472	4031.067094763572	0.0171564858626573	0.0113160904060136	1.5161142450346643	0.129506	0.129506	chr1	230367372	0.8877101102967986	chr1:230367372:C:T
chr1:230367473	['T', 'A']	19959	17932.59388624405	2341.3088807734284	-0.0099975969472016	0.0101762034518711	-0.9824486110646056	0.325891	0.325891	chr1	230367473	0.4869276331043816	chr1:230367473:T:A
chr1:230367638	['T', 'C']	19959	17930.695129284424	2343.7777411145994	-0.0097647818973376	0.0101754200767075	-0.9596441054743406	0.337246	0.337246	chr1	230367638	0.4720531926960276	chr1:230367638:T:C
chr1:230368539	['G', 'A']	19959	17908.897284297025	2351.8329171331006	-0.0088518779369275	0.0101748435483756	-0.8699768104385877	0.384324	0.384324	chr1	230368539	0.4153024941666358	chr1:230368539:G:A
chr1:230368547	['G', 'C']	19959	17908.897284297025	2351.8329171331006	-0.0088518779369275	0.0101748435483756	-0.8699768104385877	0.384324	0.384324	chr1	230368547	0.4153024941666358	chr1:230368547:G:C
chr1:230368752	['T', 'C']	19959	11749.766085387851	1553.165420098704	-0.0064608097815282	0.0110894395403886	-0.5826092254705435	0.560163	0.560163	chr1	230368752	0.2516855806722359	chr1:230368752:T:C
chr1:230368773	['C', 'T']	19959	2860.3214788732425	336.7031513244373	-0.0187488135053951	0.0200266240165185	-0.9361944124946188	0.349184	0.349184	chr1	230368773	0.4569456643676903	chr1:230368773:C:T
chr1:230368953	['C', 'T']	19959	29704.48827537829	4134.214964228356	0.0172751801299827	0.0115785391263401	1.4919999787091642	0.135715	0.135715	chr1	230368953	0.8673721489709931	chr1:230368953:C:T
chr1:230369129	['T', 'G']	19959	18477.85158089893	2430.9881762469204	-0.0078206410747102	0.0101459177231668	-0.7708165281936876	0.440825	0.440825	chr1	230369129	0.3557337838155925	chr1:230369129:T:G
chr1:230369188	['A', 'C']	19959	17907.0	2353.3613005898937	-0.0086906040951043	0.0101741635197087	-0.8541836464756539	0.393014	0.393014	chr1	230369188	0.4055919788498866	chr1:230369188:A:C
chr1:230369319	['G', 'C']	19959	17906.89718408658	2353.304004628016	-0.0086938198391627	0.0101741609752943	-0.8544999297999779	0.392838	0.392838	chr1	230369319	0.4057865086852574	chr1:230369319:G:C
chr1:230369865	['C', 'A']	19959	1344.6274096385534	176.68500443068356	-0.0160088515478853	0.0280154969440748	-0.5714284340500045	0.567716	0.567716	chr1	230369865	0.2458688658348453	chr1:230369865:C:A
chr1:230369998	['G', 'A']	19959	607.0	61.28674548656653	-0.0465240818174987	0.0410920381344934	-1.1321921211409929	0.257567	0.257567	chr1	230369998	0.5891097804270073	chr1:230369998:G:A
chr1:230370124	['C', 'T']	19959	1621.0812205631828	172.26244228847915	-0.0243331816098001	0.0259325751265469	-0.9383249249662996	0.348089	0.348089	chr1	230370124	0.4583097006880851	chr1:230370124:C:T
chr1:230370364	['G', 'A']	19959	29136.919677306207	4058.212285311711	0.0157455941934113	0.0113629732673241	1.385693147645613	0.165856	0.165856	chr1	230370364	0.7802688128405628	chr1:230370364:G:A
chr1:230370397	['T', 'C']	19959	29136.37943475647	4056.708500792937	0.0155841234718183	0.0113617175639658	1.3716344719960407	0.170193	0.170193	chr1	230370397	0.7690583063189456	chr1:230370397:T:C
chr1:230370782	['C', 'G']	19959	29137.37958508719	4057.243754591753	0.0157312793129764	0.011363087856359	1.3844194035842834	0.166246	0.166246	chr1	230370782	0.7792487953411064	chr1:230370782:C:G
chr1:230370799	['A', 'G']	19959	29703.464672279013	4131.610861061735	0.016941848974369	0.0115743430548465	1.4637417341172612	0.14328	0.14328	chr1	230370799	0.8438144271590249	chr1:230370799:A:G
chr1:230370852	['T', 'C']	19959	736.0737585809491	102.67249827556483	0.0145394907804946	0.0375696929053893	0.387000522392053	0.69876	0.69876	chr1	230370852	0.1556719638443499	chr1:230370852:T:C
chr1:230370919	['G', 'A']	19959	29704.46482260973	4134.30203828185	0.0173033945398368	0.0115773961288927	1.4945843043803355	0.135039	0.135039	chr1	230370919	0.8695407867735885	chr1:230370919:G:A
chr1:230370958	['C', 'T']	19959	1369.0685940474998	172.989430469132	-0.0216330591873227	0.027763957911598	-0.7791777835207649	0.435884	0.435884	chr1	230370958	0.3606290723432752	chr1:230370958:C:T
chr1:230371106	['G', 'C']	19959	29702.952793786026	4133.705728465764	0.0171995807805662	0.0115745026168455	1.4859887590792864	0.137298	0.137298	chr1	230371106	0.8623357890217305	chr1:230371106:G:C
chr1:230371130	['C', 'A']	19959	29704.46482260974	4132.966258098096	0.017153846057869	0.0115774107021877	1.4816651580501912	0.138445	0.138445	chr1	230371130	0.8587227243649279	chr1:230371130:C:A
chr1:230371270	['C', 'T']	19959	29136.0	4058.414038335442	0.0158258099692651	0.0113611774264134	1.392972697748028	0.163644	0.163644	chr1	230371270	0.7860999134519805	chr1:230371270:C:T
chr1:230371444	['C', 'T']	19959	29136.21862469928	4057.777165190183	0.015753833812291	0.0113624507267595	1.386482035533886	0.165615	0.165615	chr1	230371444	0.7809003310643672	chr1:230371444:C:T
chr1:230371578	['C', 'T']	19959	29134.91947687528	4055.711144308626	0.0154780480136953	0.0113601800368401	1.3624826335059173	0.173061	0.173061	chr1	230371578	0.7618007911258564	chr1:230371578:C:T
chr1:230371587	['T', 'C']	19959	23519.892051718947	3304.2931696270102	0.0133512826575138	0.0103329843208815	1.292103253319829	0.196336	0.196336	chr1	230371587	0.7070000612360234	chr1:230371587:T:C
chr1:230371607	['C', 'T']	19959	29135.0	4056.9685543298738	0.0156573482486539	0.0113612670354906	1.3781339880264305	0.168177	0.168177	chr1	230371607	0.7742333988834593	chr1:230371607:C:T
chr1:230371914	['C', 'T']	19959	29136.299037786903	4058.386553566988	0.0157799615078693	0.0113620838716306	1.3888263531718446	0.164901	0.164901	chr1	230371914	0.7827767106795257	chr1:230371914:C:T
chr1:230371925	['G', 'A']	19959	29135.379284425737	4058.9143104888826	0.0158604698159969	0.0113617593718754	1.395951920550038	0.162745	0.162745	chr1	230371925	0.7884923453451231	chr1:230371925:G:A
chr1:230372498	['T', 'C']	19959	29702.952793786026	4137.633683117833	0.0177501793462861	0.0115775750593116	1.5331517399241563	0.125254	0.125254	chr1	230372498	0.9022083959981312	chr1:230372498:T:C
chr1:230372511	['T', 'C']	19959	12032.205692238313	1830.661675298768	0.0266206727893327	0.0110398117728404	2.4113339373071123	0.0159033	0.0159033	chr1	230372511	1.798512748441468	chr1:230372511:T:C
chr1:230372567	['A', 'C']	19959	29133.0	4057.7613171697335	0.0157822542387361	0.0113613858817861	1.3891134763794264	0.164814	0.164814	chr1	230372567	0.7830059002572063	chr1:230372567:A:C
chr1:230372704	['G', 'A']	19959	29136.21862469928	4059.463538420743	0.0160067708380197	0.0113624306008663	1.4087453116588649	0.158926	0.158926	chr1	230372704	0.798805047205257	chr1:230372704:G:A
chr1:230372860	['T', 'C']	19959	29705.41825380914	4134.101891166083	0.0173163010700307	0.0115811435840775	1.49521512658199	0.134874	0.134874	chr1	230372860	0.870071762298593	chr1:230372860:T:C
chr1:230372907	['G', 'A']	19959	29131.459565086683	4055.396724373905	0.0154576031937858	0.0113616727509986	1.3605041733337366	0.173686	0.173686	chr1	230372907	0.7602351865487845	chr1:230372907:G:A
chr1:230372926	['A', 'G']	19959	29700.97619882748	4131.507047996625	0.0169548355896902	0.011578849990206	1.464293570089558	0.14313	0.14313	chr1	230372926	0.8442693287214115	chr1:230372926:A:G
chr1:230373142	['G', 'A']	19959	2861.286716440347	338.46059672430295	-0.0184004574704473	0.0199746324711473	-0.9211912908548472	0.356962	0.356962	chr1	230373142	0.4473780137721085	chr1:230373142:G:A
chr1:230373422	['A', 'G']	19959	1846.0924942379	195.79752553898533	-0.0423726703415285	0.02398355851282	-1.766738256079844	0.0772874	0.0772874	chr1	230373422	1.1118913024141588	chr1:230373422:A:G
chr1:230373986	['G', 'A']	19959	28886.683806946327	4012.2677657840254	0.014745943497183	0.0112770922171479	1.30760157079858	0.191024	0.191024	chr1	230373986	0.7189120651461567	chr1:230373986:G:A
chr1:230373999	['C', 'T']	19959	25795.16963167126	3615.6212553791183	0.0158610717435285	0.0106254401119606	1.492744919400978	0.13552	0.13552	chr1	230373999	0.8679966070133682	chr1:230373999:C:T
chr1:230374159	['C', 'T']	19959	25200.52522924287	3536.169049189544	0.0147813718174803	0.0105237382585676	1.4045742543479227	0.160163	0.160163	chr1	230374159	0.795437805054295	chr1:230374159:C:T
chr1:230374392	['G', 'A']	19959	11734.76383042694	1769.7822991895728	0.0243739203446605	0.0111283486019554	2.190254926088288	0.0285173	0.0285173	chr1	230374392	1.5448915956017173	chr1:230374392:G:A
chr1:230375231	['C', 'T']	19959	2935.1470588235293	366.2786126829751	-0.0117562572614969	0.0197741699319703	-0.5945259549170633	0.552167	0.552167	chr1	230375231	0.2579295523258003	chr1:230375231:C:T
chr1:230376426	['CT', 'C']	19959	7778.55890754197	1057.0009204843395	-0.0015401229314446	0.0127252627201978	-0.1210287728677008	0.903669	0.903669	chr1	230376426	0.0439906157605533	chr1:230376426:CT:C
chr1:230376545	['TGTTGGATGGTTCA', 'T']	19959	4727.94753194688	578.2749754758433	-0.0152696761683936	0.0158541369767134	-0.9631351230799678	0.335491	0.335491	chr1	230376545	0.474319125875806	chr1:230376545:TGTTGGATGGTTCA:T
chr1:230376739	['G', 'C']	19959	1976.2970535177387	220.92277446778493	-0.0387295048090143	0.0232518021766604	-1.6656560431212522	0.0957976	0.0957976	chr1	230376739	1.0186453710865164	chr1:230376739:G:C
chr1:230376892	['C', 'T']	19959	6696.335504559575	944.2216824967304	0.0048852842228956	0.0134844896466215	0.3622891448561161	0.71714	0.71714	chr1	230376892	0.1443960531295842	chr1:230376892:C:T
chr1:230377038	['T', 'C']	19959	11694.757817197837	1769.323802246596	0.0256016393515075	0.0111279114220255	2.300668865932377	0.0214206	0.0214206	chr1	230377038	1.669168368563002	chr1:230377038:T:C
chr1:230377136	['G', 'A']	19959	2855.286115147567	333.54515399829745	-0.0201669934366078	0.0199950207395726	-1.0086007761269695	0.313178	0.313178	chr1	230377136	0.5042087536836458	chr1:230377136:G:A
chr1:230377176	['A', 'T']	19959	29586.9295414683	4121.411218541392	0.0177284706130159	0.0115270721213298	1.5379855722608835	0.124068	0.124068	chr1	230377176	0.9063402186261688	chr1:230377176:A:T
chr1:230378064	['G', 'A']	19959	2374.0	284.6067608020357	-0.0176207296939331	0.0217041149550136	-0.8118612406198465	0.416881	0.416881	chr1	230378064	0.3799878980691762	chr1:230378064:G:A
chr1:230378167	['G', 'A']	19959	3451.345843563662	422.6194106727996	-0.0113015102260202	0.0183187047148559	-0.6169382825880193	0.537282	0.537282	chr1	230378167	0.2697977089038916	chr1:230378167:G:A
chr1:230378971	['A', 'G']	19959	29799.98612015834	4139.473698000212	0.016305781269261	0.0116020138397109	1.4054268073228977	0.15991	0.15991	chr1	230378971	0.7961243767226659	chr1:230378971:A:G
chr1:230379166	['G', 'A']	19959	1488.0745565687944	188.4366909009516	-0.0211701045110585	0.0267315940719535	-0.7919506952737227	0.428399	0.428399	chr1	230379166	0.36815155160066	chr1:230379166:G:A
chr1:230379493	['C', 'T']	19959	2856.2862153630304	336.69556208972494	-0.01927376371817	0.0200028217153318	-0.9635522424017294	0.335282	0.335282	chr1	230379493	0.4745897615443707	chr1:230379493:C:T
chr1:230380050	['C', 'T']	19959	2857.1431506162944	337.9472629295492	-0.0188396853580214	0.0199920443689387	-0.9423591209757564	0.34602	0.34602	chr1	230380050	0.460898798205459	chr1:230380050:C:T
chr1:230380831	['G', 'A']	19959	489.0	61.291607856983184	-0.0199084433841759	0.0459932846102525	-0.4328554386337095	0.665124	0.665124	chr1	230380831	0.1770973810193855	chr1:230380831:G:A
chr1:230381362	['G', 'A']	19959	7188.521150761827	984.5740673101772	-0.0015542529978454	0.0131000872728134	-0.1186444765960424	0.905558	0.905558	chr1	230381362	0.0430837283722677	chr1:230381362:G:A
chr1:230381753	['C', 'T']	19959	612.0	60.87418132778432	-0.0467565386934956	0.040930607110658	-1.142336798647695	0.253328	0.253328	chr1	230381753	0.5963168055768393	chr1:230381753:C:T
chr1:230381797	['A', 'G']	19959	7256.075278058618	986.817383158152	-0.002759820146117	0.0131190214657896	-0.2103678352317485	0.833383	0.833383	chr1	230381797	0.0791553628678145	chr1:230381797:A:G
chr1:230382247	['C', 'A']	19959	2651.3985267588696	270.132563004519	-0.0342698355724038	0.0205065301392074	-1.671166957050509	0.0947044	0.0947044	chr1	230382247	1.023629843052384	chr1:230382247:C:A
chr1:230382283	['ATTTTAAT', 'A']	19959	6690.0	954.383224700384	0.0068064969302989	0.0134869378793452	0.5046732617285055	0.613794	0.613794	chr1	230382283	0.211977361227799	chr1:230382283:ATTTTAAT:A
chr1:230382928	['AG', 'A']	19959	2652.664528415356	271.17528963320655	-0.0339848979009529	0.0205042343194418	-1.657457546158109	0.0974427	0.0974427	chr1	230382928	1.0112506908559504	chr1:230382928:AG:A
chr1:230382990	['C', 'A']	19959	6693.012028266425	945.831116788606	0.0055004694012837	0.0134869523651357	0.407836348225168	0.683398	0.683398	chr1	230382990	0.1653262965209183	chr1:230382990:C:A
chr1:230383148	['T', 'C']	19959	7761.610921672853	1063.217833848275	-0.0002010622215006	0.0127423593478562	-0.0157790418565233	0.987411	0.987411	chr1	230383148	0.0055020389428082	chr1:230383148:T:C
chr1:230383524	['G', 'A']	19959	7190.080727600722	984.9395713317368	-0.0015352199463746	0.0130964603554553	-0.1172240364729639	0.906684	0.906684	chr1	230383524	0.042544048076202	chr1:230383524:G:A
chr1:230383626	['G', 'A']	19959	9072.363650030067	1253.2194509967203	0.0005539530098091	0.0120136172449021	0.046110426070401	0.963223	0.963223	chr1	230383626	0.0162731558061156	chr1:230383626:G:A
chr1:230383668	['G', 'A']	19959	2649.3982260974144	269.64312717302204	-0.0342281262580347	0.0205114840666452	-1.6687298757526163	0.0951866	0.0951866	chr1	230383668	1.0214241856036017	chr1:230383668:G:A
chr1:230383835	['A', 'G']	19959	7863.575945878227	1069.8262964164935	-0.0013280699516656	0.0126503044896003	-0.1049832399494734	0.91639	0.91639	chr1	230383835	0.0379196586451399	chr1:230383835:A:G
chr1:230383914	['G', 'A']	19959	7295.731071804379	991.4673894155763	-0.0028066635227438	0.0129966437007245	-0.2159529481128548	0.829027	0.829027	chr1	230383914	0.0814313249864427	chr1:230383914:G:A
chr1:230384026	['TC', 'T']	19959	7294.365467481712	990.4903721722444	-0.0029448351315038	0.0129967937379457	-0.2265816624377191	0.820751	0.820751	chr1	230384026	0.0857885794555003	chr1:230384026:TC:T
chr1:230384255	['G', 'A']	19959	7166.718144009621	955.6019718419312	-0.005754219676833	0.0130778651869034	-0.4399968645184873	0.659944	0.659944	chr1	230384255	0.1804929152502879	chr1:230384255:G:A
chr1:230384644	['C', 'T']	19959	7142.357851488125	968.2565118514864	-0.0010513085240507	0.0131149721983168	-0.0801609418726562	0.93611	0.93611	chr1	230384644	0.0286731153793191	chr1:230384644:C:T
chr1:230385075	['G', 'A']	19959	2176.3271196632595	284.488342337723	-0.0061896565238175	0.0223934848956799	-0.2764043449535457	0.78224	0.78224	chr1	230385075	0.1066599800802396	chr1:230385075:G:A
chr1:230385285	['C', 'A']	19959	7386.740191411534	889.0278969885383	-0.0241023132675941	0.0131150817756821	-1.837755469606332	0.0661133	0.0661133	chr1	230385285	1.1797111647869738	chr1:230385285:C:A
chr1:230385398	['C', 'T']	19959	13518.70929591581	1985.5868246826687	0.0212798916284843	0.0106170673274817	2.004309756367689	0.0450504	0.0450504	chr1	230385398	1.3463013485912103	chr1:230385398:C:T
chr1:230385594	['A', 'G']	19959	7747.552693560511	972.434867977192	-0.0180249276299331	0.0128631353910243	-1.4012856960605924	0.161144	0.161144	chr1	230385594	0.7927858602751471	chr1:230385594:A:G
chr1:230385918	['C', 'A']	19959	2007.3017137702943	206.93615602273303	-0.0517519480200503	0.0229940803153488	-2.250663966999592	0.0244177	0.0244177	chr1	230385918	1.6122952463842162	chr1:230385918:C:A
chr1:230385991	['T', 'C']	19959	650.0325683936267	69.59426626493746	-0.0427841687069635	0.0397148575975231	-1.077283699227763	0.281367	0.281367	chr1	230385991	0.5507268399443237	chr1:230385991:T:C
chr1:230386944	['C', 'T']	19959	7694.385509570097	954.3360008468596	-0.0195111817204628	0.0129008720248622	-1.512392471056326	0.13045	0.13045	chr1	230386944	0.8845559165637604	chr1:230386944:C:T
chr1:230386960	['C', 'T']	19959	2008.0	206.8872318818329	-0.0519967295938942	0.0229891008265359	-2.2617991885039346	0.0237205	0.0237205	chr1	230386960	1.6248761607988234	chr1:230386960:C:T
chr1:230387215	['A', 'G']	19959	7694.927683672447	951.9482637708502	-0.0198831885379029	0.0129016237669433	-1.5411384564513384	0.123299	0.123299	chr1	230387215	0.9090404456771236	chr1:230387215:A:G
chr1:230387232	['G', 'A']	19959	7694.542069656727	952.8966664106828	-0.0196865019282851	0.0129017684805828	-1.5258762361077305	0.127057	0.127057	chr1	230387232	0.8960014032021348	chr1:230387232:G:A
chr1:230387274	['C', 'T']	19959	755.0378294418279	114.51103113516824	-0.0052285550355232	0.0369040476284691	-0.1416797173080203	0.887334	0.887334	chr1	230387274	0.0519128772892565	chr1:230387274:C:T
chr1:230387293	['C', 'G']	19959	7806.564520170384	949.7457805888992	-0.0224268459403752	0.0128418709548457	-1.7463846209973586	0.0807595	0.0807595	chr1	230387293	1.0928063785336628	chr1:230387293:C:G
chr1:230387731	['G', 'A']	19959	10778.0800220474	1658.7057495191953	0.0272814573886931	0.011382366136004	2.3968177673004134	0.0165473	0.0165473	chr1	230387731	1.7812728593360747	chr1:230387731:G:A
chr1:230387863	['A', 'G']	19959	7747.940964217702	968.2144989235776	-0.018810840659372	0.0128633248307262	-1.462362251355049	0.143658	0.143658	chr1	230387863	0.8426701840882272	chr1:230387863:A:G
chr1:230388366	['G', 'A']	19959	1801.180488049306	195.218585654284	-0.0463852965020207	0.0242395200860425	-1.9136227259189824	0.0556827	0.0556827	chr1	230388366	1.2542797143696265	chr1:230388366:G:A
chr1:230388520	['A', 'C']	19959	1313.2501504513534	163.0530795021168	-0.0179234739078955	0.0281828662931672	-0.6359705830290584	0.524803	0.524803	chr1	230388520	0.280003691010975	chr1:230388520:A:C
chr1:230388550	['G', 'A']	19959	7747.388165146808	969.811295694183	-0.0184254833539396	0.0128647600342088	-1.4322446205715664	0.152089	0.152089	chr1	230388550	0.8179021956252149	chr1:230388550:G:A
chr1:230388651	['A', 'G']	19959	2007.100561178475	205.47967838311573	-0.0524746190370598	0.0229938728999629	-2.2821131205411014	0.0224931	0.0224931	chr1	230388651	1.6479506859554225	chr1:230388651:A:G
chr1:230388923	['A', 'G']	19959	21426.36759546958	3089.648855576051	0.0234533402281268	0.0101282382651856	2.315638674175371	0.0205881	0.0205881	chr1	230388923	1.6863837309725422	chr1:230388923:A:G
chr1:230389318	['G', 'A']	19959	1031.1549909801563	102.02336401555	-0.0286708234550799	0.0321434912190074	-0.8919635785588224	0.372423	0.372423	chr1	230389318	0.4289635058200305	chr1:230389318:G:A
chr1:230391032	['G', 'A']	19959	673.1349035329491	71.71445966429721	-0.0409841809517435	0.0390713476875503	-1.0489574426633534	0.29421	0.29421	chr1	230391032	0.531342569980306	chr1:230391032:G:A
chr1:230391209	['G', 'C']	19959	10887.63650030066	1670.601859497671	0.0262998890216397	0.0113528620448811	2.316586682518341	0.0205363	0.0205363	chr1	230391209	1.6874777999953137	chr1:230391209:G:C
chr1:230391259	['T', 'C']	19959	21359.42098932492	3107.746776439738	0.0261494712806789	0.0101304789815815	2.581267018886468	0.00985091	0.00985091	chr1	230391259	2.0065236487182405	chr1:230391259:T:C
chr1:230391317	['C', 'T']	19959	2012.10081170458	205.4237748620548	-0.0528305881811348	0.0229700200058905	-2.2999800682623124	0.0214596	0.0214596	chr1	230391317	1.6683783774032352	chr1:230391317:C:T
chr1:230391354	['C', 'T']	19959	650.0325683936267	69.5994582816829	-0.0427546550884261	0.0397148544404115	-1.0765406468397236	0.281699	0.281699	chr1	230391354	0.5502146947084147	chr1:230391354:C:T
chr1:230391502	['C', 'T']	19959	6338.5879021750025	766.3227592960359	-0.0217736205928355	0.0138323376074638	-1.5741099740861275	0.115478	0.115478	chr1	230391502	0.9375007464096532	chr1:230391502:C:T
chr1:230391616	['C', 'T']	19959	20599.06413789648	3015.1984881711546	0.0268206096299775	0.0101081823389696	2.653356333569204	0.00797588	0.00797588	chr1	230391616	2.0982213887648404	chr1:230391616:C:T
chr1:230391788	['A', 'G']	19959	28667.308929645216	4000.9530115568737	0.015706436329786	0.011234418189702	1.3980640621143283	0.162109	0.162109	chr1	230391788	0.7901928732339372	chr1:230391788:A:G
chr1:230392251	['T', 'C']	19959	2147.645617200421	226.31078831289025	-0.0499044161933943	0.0222823497626088	-2.2396388498100404	0.0251254	0.0251254	chr1	230392251	1.5998870154854867	chr1:230392251:T:C
chr1:230392684	['G', 'A']	19959	17266.730219972942	2497.9882929584965	0.0195448406000328	0.0101496789181292	1.925660974863158	0.0541609	0.0541609	chr1	230392684	1.2663141275247924	chr1:230392684:G:A
chr1:230392777	['G', 'C']	19959	438.0	77.54402993476498	0.0479299055303942	0.0483811701351757	0.99067272239343	0.321857	0.321857	chr1	230392777	0.4923370410532215	chr1:230392777:G:C
chr1:230392849	['T', 'C']	19959	16152.237083437736	2317.732754652061	0.0176251222150346	0.010254499554621	1.7187696114426338	0.0856718	0.0856718	chr1	230392849	1.067162108296362	chr1:230392849:T:C
chr1:230393074	['C', 'T']	19959	22160.586701635184	3091.6121197336656	0.0129742887929447	0.0104325953987092	1.2436300169898304	0.21365	0.21365	chr1	230393074	0.6702971028467847	chr1:230393074:C:T
chr1:230393558	['C', 'T']	19959	22805.0	3143.864859146917	0.0091533479215826	0.0102046705646282	0.8969763270271834	0.369742	0.369742	chr1	230393558	0.4321012139326704	chr1:230393558:C:T
chr1:230393671	['A', 'T']	19959	3743.87578324728	423.1710793716981	-0.0272866598921228	0.0175093904499598	-1.5584014743463213	0.119154	0.119154	chr1	230393671	0.9238913738062472	chr1:230393671:A:T
chr1:230393718	['G', 'A']	19959	913.04574606674	152.0819833820561	0.0048565348760114	0.033776790598373	0.1437831952052111	0.885673	0.885673	chr1	230393718	0.0527265947144834	chr1:230393718:G:A
chr1:230393845	['T', 'A']	19959	7367.408890086272	884.660568337319	-0.0193777900558916	0.0136017380712107	-1.4246554340659168	0.154272	0.154272	chr1	230393845	0.811712890197087	chr1:230393845:T:A
chr1:230393873	['G', 'A']	19959	3883.897251670604	447.65908677062833	-0.026388214431266	0.0172040518504501	-1.5338371832781683	0.125086	0.125086	chr1	230393873	0.902791295126618	chr1:230393873:G:A
chr1:230393896	['C', 'T']	19959	575.3459166792	92.6769124142047	0.0339676529388845	0.0425366269035651	0.7985506941086938	0.42456	0.42456	chr1	230393896	0.3720609253786708	chr1:230393896:C:T
chr1:230394490	['C', 'T']	19959	12347.772402335857	1600.6826086292	-0.0142703592842064	0.0108658087377363	-1.3133269348508072	0.189088	0.189088	chr1	230394490	0.7233360317004276	chr1:230394490:C:T
chr1:230397087	['G', 'A']	19959	4817.482737886456	608.7472199305688	-0.0131201222830635	0.0155131045525384	-0.8457444632458598	0.397705	0.397705	chr1	230397087	0.4004389489718787	chr1:230397087:G:A
chr1:230397118	['G', 'A']	19959	4672.234091592343	576.2824082533781	-0.01641857958557	0.0156719145932538	-1.047643508256331	0.294816	0.294816	chr1	230397118	0.5304489505173626	chr1:230397118:G:A
chr1:230397844	['G', 'C']	19959	801.0	102.64569395035096	-0.0245884739509344	0.0360505601644976	-0.6820552534756176	0.495212	0.495212	chr1	230397844	0.3052088400165344	chr1:230397844:G:C
chr1:230398294	['G', 'A']	19959	5383.0	682.9907213812642	-0.0134687780823964	0.0147479650394488	-0.9132634940731962	0.361115	0.361115	chr1	230398294	0.4423544714681368	chr1:230398294:G:A
chr1:230398367	['C', 'T']	19959	715.2150052623666	81.54963020978269	-0.0330925157505648	0.0380378069372261	-0.8699901076099754	0.384316	0.384316	chr1	230398367	0.4153115344347857	chr1:230398367:C:T
chr1:230398404	['CTT', 'C']	19959	5404.270768614089	682.0534498202829	-0.0139664687828817	0.0147197490687033	-0.9488251951642868	0.342721	0.342721	chr1	230398404	0.4650592836509686	chr1:230398404:CTT:C
chr1:230398421	['A', 'C']	19959	6711.33625613789	1036.2846464042054	0.0193841466007144	0.0135123647189941	1.43454880058606	0.151431	0.151431	chr1	230398421	0.8197852097051567	chr1:230398421:A:C
chr1:230398422	['A', 'C']	19959	6711.0	1035.6874292095238	0.0192952745811796	0.0135122413431685	1.4279847503563712	0.153312	0.153312	chr1	230398422	0.8144238508219487	chr1:230398422:A:C
chr1:230399202	['C', 'T']	19959	947.0474496442528	136.48780933422313	-0.0067204362883744	0.0332777246035153	-0.2019499941310461	0.839958	0.839958	chr1	230399202	0.0757424292050997	chr1:230399202:C:T
chr1:230399691	['G', 'A']	19959	34760.0	4733.449926690013	0.0044391641639814	0.0151095905420268	0.2937977803987485	0.768915	0.768915	chr1	230399691	0.1141216667932108	chr1:230399691:G:A
chr1:230399913	['A', 'C']	19959	6934.347429602165	990.9811493010052	0.0074158102267618	0.0132812311518882	0.558367680070648	0.5766	0.5766	chr1	230399913	0.2391253619478109	chr1:230399913:A:C
chr1:230400077	['C', 'T']	19959	555.0	60.9186318826739	-0.0265037203186197	0.0431002585774236	-0.614931816963684	0.538607	0.538607	chr1	230400077	0.2687280065843335	chr1:230400077:C:T
chr1:230400660	['T', 'TAGAAA']	19959	6893.70983225799	1014.6537815162526	0.0101197824670331	0.0136354589006298	0.7421666216577228	0.457995	0.457995	chr1	230400660	0.3391392632281452	chr1:230400660:T:TAGAAA
chr1:230400662	['C', 'G']	19959	6980.327878280917	1022.0860334594788	0.0095962369614134	0.013673397409412	0.7018180393709545	0.482801	0.482801	chr1	230400662	0.3162318390427245	chr1:230400662:C:G
chr1:230401002	['G', 'C']	19959	2867.0	380.0984856515228	-0.0140123359347921	0.0195167682983834	-0.717963943649053	0.472788	0.472788	chr1	230401002	0.3253335549692718	chr1:230401002:G:C
chr1:230401003	['T', 'C']	19959	8925.0	1155.9107068658104	-0.0089582834541066	0.0122385886557189	-0.7319703036118147	0.464195	0.464195	chr1	230401003	0.3332995417864007	chr1:230401003:T:C
chr1:230401807	['A', 'G']	19959	5546.389445725168	728.7692609803184	-0.0073905985599956	0.0145802599366775	-0.5068907270579026	0.612237	0.612237	chr1	230401807	0.2130804277438035	chr1:230401807:A:G
chr1:230402325	['G', 'A']	19959	1146.0	119.84160723308952	-0.0249141205973735	0.0302716421098118	-0.8230184707851768	0.410507	0.410507	chr1	230402325	0.3866794328552505	chr1:230402325:G:A
chr1:230402626	['A', 'T']	19959	1456.43782889791	232.04714146391584	0.0247966351633735	0.0269124995212767	0.9213798645409964	0.356863	0.356863	chr1	230402626	0.4474984779026281	chr1:230402626:A:T
chr1:230403282	['A', 'C']	19959	9930.497544844173	1339.361314038238	-0.0063374547144154	0.0116522944657279	-0.5438804119699662	0.58653	0.58653	chr1	230403282	0.2317097695650756	chr1:230403282:A:C
chr1:230403861	['C', 'G']	19959	2833.0	381.8987469546654	-0.0124053641713569	0.0196067892991481	-0.6327075780783719	0.526932	0.526932	chr1	230403861	0.278245426400784	chr1:230403861:C:G
chr1:230404041	['T', 'C']	19959	5622.563411334369	718.6068149373331	-0.010995074934944	0.014486005696693	-0.7590135724890765	0.447853	0.447853	chr1	230404041	0.3488645122632242	chr1:230404041:T:C
chr1:230405154	['T', 'C']	19959	9037.414376003211	1211.8435320989	-0.0073186923254808	0.0120572907610434	-0.6069931023913943	0.543862	0.543862	chr1	230405154	0.2645112845693542	chr1:230405154:T:C
chr1:230405289	['G', 'T']	19959	447.04479631207096	54.5176058346224	-0.0133517223723084	0.0483750157764671	-0.276004506830644	0.782547	0.782547	chr1	230405289	0.1064895691455182	chr1:230405289:G:T
chr1:230405366	['C', 'A']	19959	5551.278134081571	731.7793066554751	-0.0064839514860295	0.0145746802330734	-0.4448777868426889	0.656413	0.656413	chr1	230405366	0.1828228265032258	chr1:230405366:C:A
chr1:230405757	['G', 'C']	19959	5561.114507642194	724.5639718241777	-0.0082154453482952	0.0145629011944086	-0.5641352117014626	0.572668	0.572668	chr1	230405757	0.242097084062678	chr1:230405757:G:C
chr1:230405996	['G', 'A']	19959	8843.215345294175	1162.9496030724858	-0.010576588512792	0.0121402151788115	-0.8712027222755893	0.383654	0.383654	chr1	230405996	0.4160602694588913	chr1:230405996:G:A
chr1:230406104	['C', 'T']	19959	4274.428320889913	575.6210110547144	-0.0059332060178227	0.01629305443333	-0.3641555389200374	0.715746	0.715746	chr1	230406104	0.1452410703867434	chr1:230406104:C:T
chr1:230407836	['G', 'A']	19959	5614.84395670475	742.4612955604017	-0.0063859550347042	0.0144967767786878	-0.4405086132037623	0.659574	0.659574	chr1	230407836	0.1807364723105413	chr1:230407836:G:A
chr1:230407852	['T', 'C']	19959	613.0	69.02142617685236	-0.0020717899658808	0.0411296465972773	-0.0503721801008138	0.959826	0.959826	chr1	230407852	0.0178074899697648	chr1:230407852:T:C
chr1:230408242	['T', 'G']	19959	10092.51698737222	1368.2192576097673	-0.0057223360765307	0.011589357856583	-0.4937578205232797	0.621483	0.621483	chr1	230408242	0.2065707465189873	chr1:230408242:T:G
chr1:230408295	['TGACTTAAGCAAACATTTACCCACTTG', 'T']	19959	508.05090945532896	21.641469391196573	-0.1018559168584391	0.0452009329807381	-2.2534029751519458	0.0242446	0.0242446	chr1	230408295	1.615384976705223	chr1:230408295:TGACTTAAGCAAACATTTACCCACTTG:T
chr1:230409099	['A', 'G']	19959	2842.5696817840144	385.41873570022994	-0.0114210247353951	0.019575620471545	-0.5834310463873521	0.55961	0.55961	chr1	230409099	0.2521145334475161	chr1:230409099:A:G
chr1:230409218	['A', 'G']	19959	11558.158190108734	1549.7016224283832	-0.0054117522427946	0.0111295759571614	-0.4862496346334231	0.626796	0.626796	chr1	230409218	0.202873783715047	chr1:230409218:A:G
chr1:230409346	['C', 'T']	19959	10019.506013229104	1358.0489319771948	-0.0060266213309941	0.0116228054390651	-0.5185169245574875	0.604103	0.604103	chr1	230409346	0.2188890075411666	chr1:230409346:C:T
chr1:230411939	['A', 'G']	19959	10026.507065544198	1358.7327455145153	-0.0058858064231981	0.0116195026232642	-0.5065454704931862	0.612479	0.612479	chr1	230411939	0.2129087973152169	chr1:230411939:A:G
chr1:230416093	['A', 'G']	19959	839.0840807736633	111.28773140075567	-0.0105419729050957	0.0349648024107508	-0.3015024303942396	0.763035	0.763035	chr1	230416093	0.1174555407368018	chr1:230416093:A:G
chr1:230416163	['T', 'C']	19959	10674.604479855683	1425.4188190855457	-0.0074028029011814	0.0114253913822028	-0.6479255417641645	0.517041	0.517041	chr1	230416163	0.2864750171231719	chr1:230416163:T:C
chr1:230416689	['G', 'A']	19959	723.0	121.8826698866601	0.0285536543048998	0.0380208430949525	0.7510000299990843	0.452661	0.452661	chr1	230416689	0.3442269214853449	chr1:230416689:G:A
chr1:230417011	['T', 'C']	19959	10671.604028863498	1424.8594210836145	-0.0074062887220071	0.0114251154770563	-0.648246290103611	0.516833	0.516833	chr1	230417011	0.2866497642460411	chr1:230417011:T:C
chr1:230417068	['T', 'C']	19959	696.0348732337909	118.51823073084876	0.0293732682249734	0.0387723723987268	0.7575824332569867	0.44871	0.44871	chr1	230417068	0.348034251624882	chr1:230417068:T:C
chr1:230417302	['T', 'C']	19959	12063.230803929431	1600.0996448139506	-0.0059849486925842	0.0110142346692779	-0.5433830740213029	0.586872	0.586872	chr1	230417302	0.2314566104311783	chr1:230417302:T:C
chr1:230417531	['T', 'C']	19959	4603.0	650.3049794141868	0.0026061807241852	0.0159288583496705	0.1636137799065277	0.870037	0.870037	chr1	230417531	0.0604622777789157	chr1:230417531:T:C
chr1:230417589	['G', 'A']	19959	4591.230033069445	642.4370750603372	0.000589822709511	0.0159389239484898	0.0370051774772981	0.970481	0.970481	chr1	230417589	0.0130129627752888	chr1:230417589:G:A
chr1:230424772	['T', 'A']	19959	563.0846361996392	55.52263706320218	-0.0521138416409407	0.0428942694909854	-1.2149371526630834	0.224404	0.224404	chr1	230424772	0.6489694060502571	chr1:230424772:T:A
chr1:230425154	['G', 'A']	19959	650.3258308687153	40.32117458448622	-0.0799931292149988	0.0399823966214953	-2.000708711192988	0.0454373	0.0454373	chr1	230425154	1.342587483413669	chr1:230425154:G:A
chr1:230433460	['G', 'A']	19959	1075.8624580053151	139.5051656073295	-0.001214369443687	0.0311362701122121	-0.0390017635160075	0.968889	0.968889	chr1	230433460	0.0137259747023474	chr1:230433460:G:A
chr1:230435927	['A', 'G']	19959	1072.0	136.16311839948952	-0.0040245320313207	0.0311760350094052	-0.1290905668442648	0.897287	0.897287	chr1	230435927	0.047068624313171	chr1:230435927:A:G
chr1:230444822	['A', 'G']	19959	2458.448898700517	338.85329579141035	0.0045975081407596	0.0208578752944081	0.2204207320192497	0.825546	0.825546	chr1	230444822	0.083258722534954	chr1:230444822:A:G
chr1:230447091	['C', 'G']	19959	1669.3455494753775	273.2766351131602	0.0326863249100243	0.0250220641827408	1.306300098637344	0.191466	0.191466	chr1	230447091	0.7179083356554672	chr1:230447091:C:G
chr1:230448255	['G', 'A']	19959	1114.8992220828104	138.5989256400287	-0.0056089354945545	0.0297270981761082	-0.188680895165964	0.850345	0.850345	chr1	230448255	0.0704048375827878	chr1:230448255:G:A
chr1:230450272	['G', 'C']	19959	8611.217578889282	1159.0625163070529	0.0034391046273762	0.0120267967472281	0.2859535003091221	0.774917	0.774917	chr1	230450272	0.1107448115225473	chr1:230450272:G:C
chr1:230450756	['C', 'A']	19959	3388.092578654219	464.5570758772409	-0.0004203665407102	0.0178979210542792	-0.0234868921052571	0.981262	0.981262	chr1	230450756	0.0082150191619354	chr1:230450756:C:A
chr1:230451939	['T', 'C']	19959	8614.85486867875	1158.2133641514013	0.003504109465101	0.0120258455850451	0.2913815448835149	0.770763	0.770763	chr1	230451939	0.113079141553576	chr1:230451939:T:C
chr1:230452054	['A', 'G']	19959	3389.944589439871	467.1971910772375	-0.0002715793941345	0.0178970385498257	-0.0151745437312672	0.987893	0.987893	chr1	230452054	0.0052900918759952	chr1:230452054:A:G
chr1:230452059	['G', 'A']	19959	9695.54680273475	1301.4047669799131	0.0039286917930525	0.0115485234143767	0.3401899664646029	0.733717	0.733717	chr1	230452059	0.1344714183374371	chr1:230452059:G:A
chr1:230452324	['G', 'T']	19959	871.9611275517885	128.59868978189516	0.0029233093013507	0.0337439535081174	0.086632092491697	0.930965	0.930965	chr1	230452324	0.0310666461857828	chr1:230452324:G:T
chr1:230456280	['C', 'A']	19959	3312.4936842105267	446.870792164976	-0.0030258083449613	0.0184614517322848	-0.1638987219878212	0.869813	0.869813	chr1	230456280	0.0605741057692411	chr1:230456280:C:A
chr1:230456606	['C', 'T']	19959	9225.386650631388	1213.0254979164342	0.0003937119740667	0.0119971785897359	0.0328170470350049	0.973821	0.973821	chr1	230456606	0.011520864329267	chr1:230456606:C:T
chr1:230457124	['G', 'T']	19959	6304.474583918186	813.8174770113509	-0.0132487983900798	0.0139382334345036	-0.9505364113993782	0.341851	0.341851	chr1	230457124	0.4661631453416916	chr1:230457124:G:T
chr1:230458440	['C', 'G']	19959	2815.0	401.05767979734287	0.0104657358670087	0.0200179957964329	0.5228163685034671	0.601108	0.601108	chr1	230458440	0.2210474920734138	chr1:230458440:C:G
chr1:230459262	['T', 'C']	19959	4257.213297925644	695.5326027889504	0.0335430814827163	0.0163277922100776	2.054354994915561	0.0399543	0.0399543	chr1	230459262	1.3984364737773376	chr1:230459262:T:C
chr1:230460008	['A', 'G']	19959	10201.0	1369.9258169850598	0.0063522747850854	0.01152884663714	0.5509896163092086	0.581647	0.581647	chr1	230460008	0.235340507554903	chr1:230460008:A:G
chr1:230460069	['A', 'G']	19959	4892.490254046199	684.1274283796937	0.0087456137090486	0.0154992495399081	0.5642604621939964	0.572583	0.572583	chr1	230460069	0.2421615503343155	chr1:230460069:A:G
chr1:230462250	['T', 'C']	19959	10184.551368146738	1374.4932021387542	0.0072105753589352	0.0115431027995405	0.6246652641109852	0.532198	0.532198	chr1	230462250	0.2739267618601578	chr1:230462250:T:C
chr1:230463605	['C', 'T']	19959	3002.752230129297	432.7381362070213	0.01265640882926	0.0193290117976766	0.6547881993005663	0.512612	0.512612	chr1	230463605	0.290211231408149	chr1:230463605:C:T
chr1:230464961	['G', 'A']	19959	540.0541163501529	14.441954311895024	-0.1159976482780809	0.0437197688151787	-2.6532081806848127	0.00797938	0.00797938	chr1	230464961	2.0980308521379167	chr1:230464961:G:A
chr1:230465151	['C', 'T']	19959	4906.737522549609	695.8061395313628	0.0107362016198733	0.0154978706700354	0.6927533367942844	0.488472	0.488472	chr1	230465151	0.3111603256893412	chr1:230465151:C:T
chr1:230468381	['C', 'T']	19959	3003.601954397394	424.1234741376916	0.009036319783423	0.0193014524191462	0.4681678656710541	0.63967	0.63967	chr1	230468381	0.1940440168609478	chr1:230468381:C:T
chr1:230468868	['A', 'G']	19959	7337.205683355885	1015.398258477669	0.0043935580983112	0.013100555248513	0.3353718995086043	0.737348	0.737348	chr1	230468868	0.1323274934038402	chr1:230468868:A:G
chr1:230469897	['C', 'A']	19959	18387.685091455776	2449.146399847768	-0.0089830183955583	0.0101225021418422	-0.887430624334103	0.374858	0.374858	chr1	230469897	0.4261332162603627	chr1:230469897:C:A
chr1:230469917	['G', 'A']	19959	1153.1155484291226	176.98681675738695	0.0157970591470387	0.0299492645152338	0.5274606706619956	0.59788	0.59788	chr1	230469917	0.2233859741512073	chr1:230469917:G:A
chr1:230470994	['G', 'T']	19959	10322.551563439569	1399.4693599682882	0.0040301542749893	0.0115366524545336	0.3493348084179805	0.726842	0.726842	chr1	230470994	0.1385599852698549	chr1:230470994:G:T
chr1:230471352	['G', 'A']	19959	5411.542265871623	715.480562563408	-0.0019768023604565	0.0146603695739221	-0.1348398722480277	0.89274	0.89274	chr1	230471352	0.0492750058443853	chr1:230471352:G:A
chr1:230471611	['T', 'A']	19959	10068.017739914809	1300.1727499141405	-0.0122082603420312	0.0116088493843475	-1.0516339680047806	0.29298	0.29298	chr1	230471611	0.5331620253322329	chr1:230471611:T:A
chr1:230478153	['T', 'C']	19959	2806.421828021648	426.3948273787353	0.0193137954779704	0.0198516797181838	0.97290484997495	0.330612	0.330612	chr1	230478153	0.480681387185618	chr1:230478153:T:C
chr1:230478530	['C', 'A']	19959	3603.541641611546	451.36033917201087	-0.0093702520335648	0.0175104547663705	-0.5351232825523645	0.592571	0.592571	chr1	230478530	0.2272596063965584	chr1:230478530:C:A
chr1:230481106	['T', 'A']	19959	8498.98075380914	1141.9926171782747	0.0027983866565509	0.0124044292273133	0.2255957614227993	0.821518	0.821518	chr1	230481106	0.0853829164467739	chr1:230481106:T:A
chr1:230481136	['A', 'T']	19959	13815.69220362762	1919.577427860317	0.0096101899552645	0.0105812500224136	0.908228227752659	0.363769	0.363769	chr1	230481136	0.4391743138007906	chr1:230481136:A:T
chr1:230481404	['T', 'C']	19959	3620.725632673515	455.42890250401854	-0.0087134403495726	0.0174775988818387	-0.498549051759447	0.618103	0.618103	chr1	230481404	0.2089391485287313	chr1:230481404:T:C
chr1:230481566	['G', 'A']	19959	3608.180779637238	458.07662031812254	-0.0074889390615136	0.017508835948333	-0.4277234125451203	0.668857	0.668857	chr1	230481566	0.174666723411987	chr1:230481566:G:A
chr1:230482325	['C', 'T']	19959	10753.693946075977	1496.3195154842624	0.00627980324621	0.0114195544371617	0.5499166610016043	0.582383	0.582383	chr1	230482325	0.2347913107450669	chr1:230482325:C:T
chr1:230482473	['G', 'A']	19959	7211.722653705467	969.3482790482404	-0.0020198034269939	0.0131123282431432	-0.1540385040353296	0.877581	0.877581	chr1	230482473	0.0567127879908666	chr1:230482473:G:A
chr1:230482843	['CA', 'C']	19959	1640.1643533597237	237.7429323249252	0.0071655587200724	0.0254602893570711	0.2814405845738118	0.778375	0.778375	chr1	230482843	0.1088111212705435	chr1:230482843:CA:C
chr1:230483351	['A', 'G']	19959	888.0889913313624	122.9027385941584	-0.0005252994558926	0.0339792741822747	-0.015459407787077	0.987666	0.987666	chr1	230483351	0.0053898963848212	chr1:230483351:A:G
chr1:230484316	['G', 'A']	19959	828.0829784035677	113.51063408200623	-0.0006523925976	0.0352026575901449	-0.0185324814164791	0.985214	0.985214	chr1	230484316	0.0064694254164231	chr1:230484316:G:A
chr1:230484955	['C', 'G']	19959	670.0	73.26079901747983	-0.0387689706754052	0.0392050512043572	-0.9888769299986636	0.322735	0.322735	chr1	230484955	0.4911539336273483	chr1:230484955:C:G
chr1:230485822	['G', 'A']	19959	1024.102620634364	136.12769937416417	-0.0071037985881417	0.0317754764913125	-0.2235622993752423	0.8231	0.8231	chr1	230485822	0.0845473983115212	chr1:230485822:G:A
chr1:230485894	['C', 'T']	19959	21797.46055928636	2991.690421028148	0.0009888900142426	0.0101034568243296	0.0978764032386768	0.922031	0.922031	chr1	230485894	0.0352544770997202	chr1:230485894:C:T
chr1:230486255	['T', 'C']	19959	3781.568400481058	413.80216916178415	-0.025160590307622	0.0171971389841713	-1.4630683819430947	0.143464	0.143464	chr1	230486255	0.8432570645244922	chr1:230486255:T:C
chr1:230487012	['G', 'A']	19959	438.0	61.73433207077879	0.009075058847897	0.0485581068202566	0.1868907056341679	0.851748	0.851748	chr1	230487012	0.0696888775311253	chr1:230487012:G:A
chr1:230487909	['C', 'T']	19959	4494.450368291828	585.3429371186387	-0.0085614906037843	0.0160489010525087	-0.5334627321691955	0.593719	0.593719	chr1	230487909	0.2264190527025039	chr1:230487909:C:T
chr1:230488526	['C', 'A']	19959	4492.12533827804	588.1547591717664	-0.0080744286743179	0.0160493059012281	-0.5031014253208338	0.614899	0.614899	chr1	230488526	0.2111962132406583	chr1:230488526:C:A
chr1:230488637	['A', 'G']	19959	7195.081479254361	1153.422674919051	0.0271624125430003	0.0130302520346096	2.084565399875169	0.0371215	0.0371215	chr1	230488637	1.4303744831923728	chr1:230488637:A:G
chr1:230489656	['T', 'A']	19959	10196.0	1304.069705655277	-0.0095940561234072	0.0115677378686644	-0.8293804918761426	0.406899	0.406899	chr1	230489656	0.3905133774728773	chr1:230489656:T:A
chr1:230489882	['T', 'C']	19959	23100.157380499048	3293.80005595836	0.0115618039965773	0.0101962389333766	1.1339283114218317	0.256838	0.256838	chr1	230489882	0.5903407205977236	chr1:230489882:T:C
chr1:230490489	['T', 'A']	19959	18767.701563596274	2661.6522884096444	0.0075328459579198	0.0100575599004165	0.7489735117170745	0.453882	0.453882	chr1	230490489	0.3430570401161088	chr1:230490489:T:A
chr1:230490980	['CTTTAAGTCCTGT', 'C']	19959	6760.338711293716	1078.3409569434375	0.0258825339107099	0.0133746876546222	1.9351879145951545	0.0529814	0.0529814	chr1	230490980	1.2758765699300407	chr1:230490980:CTTTAAGTCCTGT:C
chr1:230491734	['T', 'C']	19959	6785.339963924241	1081.8428780932963	0.0255831090013324	0.0133559518759971	1.915483766253273	0.0554451	0.0554451	chr1	230491734	1.2561368289015156	chr1:230491734:T:C
chr1:230492845	['G', 'A']	19959	3367.506163559832	399.67416757951065	-0.0142134368823405	0.0181446136304945	-0.7833419422308827	0.433436	0.433436	chr1	230492845	0.3630750202149847	chr1:230492845:G:A
chr1:230492866	['G', 'A']	19959	18421.53781386258	2602.564306820206	0.0061393845765092	0.0100726962055991	0.6095075688966461	0.542195	0.542195	chr1	230492866	0.2658444917028256	chr1:230492866:G:A
chr1:230493045	['A', 'G']	19959	7116.20887218045	1118.0484921995064	0.0229375311610762	0.0130920500776013	1.7520198154694755	0.0797858	0.0797858	chr1	230493045	1.098074395997635	chr1:230493045:A:G
chr1:230493736	['C', 'T']	19959	29857.98386369332	3888.727131691452	-0.0217711629376021	0.0115759328584441	-1.8807264350813064	0.0600237	0.0600237	chr1	230493736	1.2216772371674836	chr1:230493736:C:T
chr1:230494173	['G', 'C']	19959	10194.532321106435	1314.3532915964224	-0.0082063974227138	0.0115718923117134	-0.7091664182190047	0.478229	0.478229	chr1	230494173	0.3203640916286537	chr1:230494173:G:C
chr1:230495232	['C', 'T']	19959	18454.698521673767	2608.867458560044	0.0060949785383329	0.0100686289210767	0.6053434470679837	0.544958	0.544958	chr1	230495232	0.2636369675786161	chr1:230495232:C:T
chr1:230495279	['T', 'G']	19959	21842.28307276008	3003.120683524959	0.0014541801784899	0.0101029975752257	0.1439355169257686	0.885553	0.885553	chr1	230495279	0.0527854413415182	chr1:230495279:T:G
chr1:230495550	['G', 'A']	19959	3301.0	386.6265135627886	-0.0150849540097471	0.0182949949562889	-0.8245399381518631	0.409643	0.409643	chr1	230495550	0.3875944619869302	chr1:230495550:G:A
chr1:230496291	['T', 'A']	19959	14903.24007817198	2118.2553886509786	0.00700944900496	0.010386860976293	0.6748380498168235	0.499786	0.499786	chr1	230496291	0.3012159134914896	chr1:230496291:T:A
chr1:230497444	['A', 'G']	19959	15747.945073669438	2207.6762084525826	0.0029260622581543	0.0102977302275975	0.2841463306460147	0.776301	0.776301	chr1	230497444	0.1099698543953848	chr1:230497444:A:G
chr1:230498137	['GA', 'G']	19959	2329.624798061391	356.47184457065305	0.0164154648132372	0.0215361478074896	0.7622284616531321	0.445933	0.445933	chr1	230498137	0.3507303877365089	chr1:230498137:GA:G
chr1:230499263	['A', 'C']	19959	15557.0	2192.970555284106	0.0062366224415018	0.0103135418927995	0.6047022939671179	0.545384	0.545384	chr1	230499263	0.2632976071601334	chr1:230499263:A:C
chr1:230499854	['A', 'T']	19959	6827.684170967581	1076.9579635173975	0.0228355113268459	0.0133253454288913	1.7136900089160312	0.0866012	0.0866012	chr1	230499854	1.062476090086954	chr1:230499854:A:T
chr1:230500087	['A', 'C']	19959	15662.277780562375	2191.7420164351606	0.0051056636111515	0.0103215085727076	0.4946625365067362	0.620844	0.620844	chr1	230500087	0.2070175116595816	chr1:230500087:A:C
chr1:230500845	['G', 'A']	19959	10134.294714120768	1304.5583675943444	-0.0082470243210393	0.0115958065536562	-0.7112074768476588	0.476964	0.476964	chr1	230500845	0.3215143991388445	chr1:230500845:G:A
chr1:230501037	['C', 'T']	19959	4591.150145334268	607.036872051945	-0.0063393206659304	0.0159111165494642	-0.3984208553952093	0.690324	0.690324	chr1	230501037	0.1609470275440744	chr1:230501037:C:T
chr1:230502215	['A', 'G']	19959	5052.506288520319	649.864226874147	-0.0117082130718057	0.0152558528909306	-0.767457129765984	0.442819	0.442819	chr1	230502215	0.3537737531543619	chr1:230502215:A:G
chr1:230502372	['G', 'A']	19959	669.0335203928249	46.200571444236566	-0.0507793349488932	0.0394410821454048	-1.2874731672343178	0.197944	0.197944	chr1	230502372	0.70345765787431	chr1:230502372:G:A
chr1:230502927	['C', 'A']	19959	2493.0669323946536	368.0538629677864	0.0070640768157144	0.0211077930506193	0.3346667649608781	0.73788	0.73788	chr1	230502927	0.1320142609077268	chr1:230502927:C:A
chr1:230503909	['G', 'T']	19959	407.0407876935411	45.65768415120294	-0.0065274348166641	0.0503065002552803	-0.1297533078934261	0.896763	0.896763	chr1	230503909	0.0473223188200003	chr1:230503909:G:T
chr1:230503988	['T', 'C']	19959	3375.5073662056525	374.9843685951649	-0.0218413666559729	0.0181210091530054	-1.2053063089121858	0.228099	0.228099	chr1	230503988	0.6418766186928118	chr1:230503988:T:C
chr1:230505008	['C', 'T']	19959	19641.9205673048	2530.8637554391607	-0.0118248985206817	0.0100977438713848	-1.171043618386021	0.241595	0.241595	chr1	230505008	0.6169120580264005	chr1:230505008:C:T
chr1:230505164	['C', 'CT']	19959	9768.404812030076	1247.4342099515673	-0.0095886632049231	0.0117373535855946	-0.8169357031802705	0.413975	0.413975	chr1	230505164	0.3830258851831583	chr1:230505164:C:CT
chr1:230505228	['T', 'C']	19959	31193.940306736164	4107.326136318407	-0.0150776782222375	0.0121836348362632	-1.2375353024665936	0.215903	0.215903	chr1	230505228	0.6657413230460666	chr1:230505228:T:C
chr1:230505292	['G', 'A']	19959	962.0	185.2208232025306	0.0570956204701665	0.0329616330190748	1.7321842166353063	0.0832562	0.0832562	chr1	230505292	1.0795834151726715	chr1:230505292:G:A
chr1:230505472	['T', 'G']	19959	6844.71469379573	940.4343819660816	0.0008197701620596	0.0133241994931642	0.0615249090559069	0.950942	0.950942	chr1	230505472	0.0218459708103283	chr1:230505472:T:G
chr1:230506148	['A', 'G']	19959	13179.282542228462	1898.3141343498924	0.0093106077116653	0.0107637202496669	0.8649990426826084	0.38705	0.38705	chr1	230506148	0.4122329282073004	chr1:230506148:A:G
chr1:230507139	['T', 'G']	19959	4662.233590540134	554.7346781629307	-0.0190764157992023	0.0157531429823503	-1.2109593508149736	0.225925	0.225925	chr1	230507139	0.6460357090472852	chr1:230507139:T:G
chr1:230507618	['G', 'A']	19959	14155.709239402746	2022.091093418734	0.0094933666855194	0.0105978587339958	0.8957815841672456	0.37038	0.37038	chr1	230507618	0.4313524726492468	chr1:230507618:G:A
chr1:230508340	['G', 'A']	19959	28684.748734652967	4016.975723201149	0.0106241465528334	0.0112401685934666	0.9451945906762276	0.344571	0.344571	chr1	230508340	0.4627212767137451	chr1:230508340:G:A
chr1:230509237	['C', 'T']	19959	11001.551207535826	1576.8938005521209	0.0100170884431764	0.0113678884277739	0.8811740638395763	0.378234	0.378234	chr1	230509237	0.4222394343786159	chr1:230509237:C:T
chr1:230510548	['A', 'G']	19959	488.0733613950691	26.50496922182196	-0.0542787137594662	0.0461866191061445	-1.1752043083024704	0.239927	0.239927	chr1	230510548	0.6199208762872707	chr1:230510548:A:G
chr1:230511439	['T', 'C']	19959	2477.6137571442896	357.1098961728717	0.0049769186146815	0.0208921337903715	0.2382197368932841	0.811713	0.811713	chr1	230511439	0.090597498528331	chr1:230511439:T:C
chr1:230511578	['TTCTC', 'T']	19959	11834.115054895474	1627.3982991308037	-0.001534408770811	0.0111410002527042	-0.1377263024869436	0.890458	0.890458	chr1	230511578	0.0503865599721048	chr1:230511578:TTCTC:T
chr1:230511693	['T', 'C']	19959	6665.0	861.6298437723843	-0.007705816141561	0.013562122718446	-0.5681865812259806	0.569915	0.569915	chr1	230511693	0.2441899123690384	chr1:230511693:T:C
chr1:230511707	['T', 'C']	19959	6664.001653638004	859.6046128032095	-0.0079655867836982	0.0135608442378124	-0.5873960827222949	0.556944	0.556944	chr1	230511707	0.254188470380387	chr1:230511707:T:C
chr1:230511739	['G', 'A']	19959	6750.691139621129	873.1603985847192	-0.0075332876379193	0.013500084581991	-0.5580178103453275	0.576838	0.576838	chr1	230511739	0.2389461375973736	chr1:230511739:G:A
chr1:230511780	['T', 'C']	19959	20442.14524131709	2837.720123380687	0.0032199414839446	0.010160017668314	0.3169228232729025	0.751305	0.751305	chr1	230511780	0.1241837208831442	chr1:230511780:T:C
chr1:230511797	['C', 'G']	19959	14283.009322373702	2035.3150953772165	0.0066503369186058	0.010603817638798	0.6271643991945973	0.530559	0.530559	chr1	230511797	0.2752663140252693	chr1:230511797:C:G
chr1:230511916	['A', 'G']	19959	8847.44328088987	1041.2233295281485	-0.0168968496540183	0.0122021849695007	-1.3847396754148429	0.166148	0.166148	chr1	230511916	0.7795048821565106	chr1:230511916:A:G
chr1:230512017	['C', 'T']	19959	5599.841701743836	668.2628275732382	-0.0165551592819831	0.0145719125372231	-1.1361006484010865	0.255928	0.255928	chr1	230512017	0.591882197191093	chr1:230512017:C:T
chr1:230512959	['C', 'T']	19959	8705.61705006766	1034.1014347260234	-0.0151362975695115	0.0122647830432279	-1.2341268097578872	0.21717	0.21717	chr1	230512959	0.6632001686518894	chr1:230512959:C:T
chr1:230514544	['G', 'A']	19959	714.0715538407576	105.10900269812218	0.0182009065947407	0.0382560532885466	0.4757654026007387	0.634247	0.634247	chr1	230514544	0.1977415783222774	chr1:230514544:G:A
chr1:230515056	['C', 'T']	19959	24741.958556752696	3188.718239609166	-0.0179086537654399	0.0103527463739731	-1.729845696834844	0.0836733	0.0836733	chr1	230515056	1.0774131024911802	chr1:230515056:C:T
chr1:230515169	['G', 'A']	19959	2259.0	315.3287303111357	0.0072422560949818	0.0218219571654116	0.331879310370064	0.739984	0.739984	chr1	230515169	0.1307776705215005	chr1:230515169:G:A
chr1:230515808	['A', 'G']	19959	1385.0	215.84741571673592	0.0167077549151301	0.0276557417207933	0.6041333146587858	0.545762	0.545762	chr1	230515808	0.2629967064177461	chr1:230515808:A:G
chr1:230517036	['T', 'G']	19959	37877.79556045498	5095.157766753164	-0.022697953867183	0.0229188431581675	-0.9903621099258728	0.322009	0.322009	chr1	230517036	0.4921319898081624	chr1:230517036:T:G
chr1:230517270	['T', 'C']	19959	19451.82212309543	2403.1948138305684	-0.0219059330456552	0.0101348519758514	-2.1614457811373	0.0306728	0.0306728	chr1	230517270	1.513246577162458	chr1:230517270:T:C
chr1:230517653	['A', 'T']	19959	6861.375093961414	1044.3738400454008	0.0199535906623529	0.0133703935845464	1.492371225736791	0.135618	0.135618	chr1	230517653	0.8676826645849379	chr1:230517653:A:T
chr1:230518843	['A', 'C']	19959	19741.923867281475	2470.125411775417	-0.0192787185156792	0.0101182042707215	-1.9053498031725848	0.056749	0.056749	chr1	230518843	1.2460417869684666	chr1:230518843:A:C
chr1:230519094	['T', 'C']	19959	19950.99879735418	2491.289588125938	-0.0197443961394626	0.0101261140214974	-1.9498492805380063	0.0512081	0.0512081	chr1	230519094	1.2906613377141996	chr1:230519094:T:C
chr1:230519162	['A', 'G']	19959	6654.675396625542	988.4380738743716	0.0162949271474248	0.0135714786301076	1.200674413713133	0.229892	0.229892	chr1	230519162	0.6384761414593269	chr1:230519162:A:G
chr1:230519233	['C', 'T']	19959	2498.3883586293414	347.501810141434	0.0059659252147917	0.0213080450658518	0.2799846347402717	0.779492	0.779492	chr1	230519233	0.1081883376575436	chr1:230519233:C:T
chr1:230519372	['T', 'C']	19959	6623.855438066462	979.3754447659328	0.0153069546887036	0.0135949078285895	1.125932950903405	0.260207	0.260207	chr1	230519372	0.584681024375195	chr1:230519372:T:C
chr1:230521992	['A', 'G']	19959	18199.294671946267	2278.6655661908394	-0.0156997921618872	0.0102087067045549	-1.537882575750977	0.124093	0.124093	chr1	230521992	0.9062527160606222	chr1:230521992:A:G
chr1:230523584	['A', 'T']	19959	5873.882892363199	745.7091484233276	-0.0099104576888808	0.0142580590593843	-0.6950776152352909	0.487015	0.487015	chr1	230523584	0.3124576623646143	chr1:230523584:A:T
chr1:230523875	['G', 'A']	19959	16151.749908991673	2053.895672035668	-0.013618219669327	0.0106396885995159	-1.2799453237707168	0.200579	0.200579	chr1	230523875	0.697714538222534	chr1:230523875:G:A
chr1:230526054	['G', 'A']	19959	2729.136737148011	368.0988496903999	-0.0112127422822686	0.0200701880691881	-0.5586764928965706	0.576389	0.576389	chr1	230526054	0.2392843159997656	chr1:230526054:G:A
chr1:230527088	['G', 'A']	19959	36156.81155426396	4857.346262414739	-0.013579853188101	0.0172859793491318	-0.7855992948865268	0.432112	0.432112	chr1	230527088	0.3644036729125178	chr1:230527088:G:A
chr1:230527134	['A', 'G']	19959	9327.934709625695	1349.0178898933343	0.0082926230914979	0.0119229445376478	0.6955180463444414	0.486739	0.486739	chr1	230527134	0.3127038544833942	chr1:230527134:A:G
chr1:230527369	['T', 'A']	19959	2308.346963319302	239.2244682544299	-0.0298492578872156	0.0216101356334527	-1.3812619408555935	0.167214	0.167214	chr1	230527369	0.7767273640488549	chr1:230527369:T:A
chr1:230527614	['G', 'A']	19959	11927.195169614672	1658.4411127609137	0.0050198128162334	0.0110424018364347	0.4545942894117855	0.649406	0.649406	chr1	230527614	0.1874837031524968	chr1:230527614:G:A
chr1:230528127	['A', 'G']	19959	14703.210012026457	2031.672802299528	0.0012885195836168	0.010472309761467	0.1230406293326014	0.902076	0.902076	chr1	230528127	0.0447568715598431	chr1:230528127:A:G
chr1:230528224	['C', 'T']	19959	1521.38112659116	132.11227661645037	-0.0468398934686454	0.0265692608772224	-1.7629355097642458	0.0779267	0.0779267	chr1	230528224	1.1083137146518152	chr1:230528224:C:T
chr1:230528525	['G', 'C']	19959	7606.905632955799	1006.9785865382232	-0.0034868084758534	0.0128842686984209	-0.270625252970761	0.786682	0.786682	chr1	230528525	0.1042007867701178	chr1:230528525:G:C
chr1:230528701	['C', 'G']	19959	8408.263830426939	1005.2082874186252	-0.0161918402791509	0.0124517815669964	-1.300363340942916	0.193491	0.193491	chr1	230528701	0.7133392308581902	chr1:230528701:C:G
chr1:230529072	['G', 'A']	19959	35723.78985870328	4791.331101643411	-0.0148076953958554	0.0164443003159781	-0.9004758555441549	0.367878	0.367878	chr1	230529072	0.4342961832596225	chr1:230529072:G:A
chr1:230530065	['C', 'G']	19959	22441.62193044001	3180.0580478069182	0.0090587308304827	0.0101892130341993	0.8890510778484826	0.373986	0.373986	chr1	230530065	0.4271446551164947	chr1:230530065:C:G
chr1:230530131	['A', 'G']	19959	7476.247481581717	976.0805776771176	-0.0065839671883642	0.0129843390981833	-0.5070698738363558	0.612111	0.612111	chr1	230530131	0.2131698158996432	chr1:230530131:A:G
chr1:230530317	['G', 'A']	19959	1395.0	221.0020896820914	0.0197765804615257	0.0275476931058161	0.7179033244475308	0.472825	0.472825	chr1	230530317	0.3252995687701848	chr1:230530317:G:A
chr1:230530790	['A', 'G']	19959	6474.973241130487	955.1358885199936	0.0131947212891034	0.0136769592601828	0.9647408490509056	0.334686	0.334686	chr1	230530790	0.4753624539102581	chr1:230530790:A:G
chr1:230531062	['G', 'A']	19959	2866.143601563283	392.4689584758319	-0.0068325573928038	0.0196373078491787	-0.3479375811226352	0.727891	0.727891	chr1	230531062	0.1379336504159959	chr1:230531062:G:A
chr1:230531962	['C', 'T']	19959	1522.6866165413535	132.4860422486401	-0.046372139392692	0.0265608780256661	-1.7458812674747424	0.080847	0.080847	chr1	230531962	1.09233609087964	chr1:230531962:C:T
chr1:230532080	['G', 'A']	19959	2136.4281633675773	311.3530192252289	0.0105623267809251	0.0224853382737172	0.4697428454199108	0.638544	0.638544	chr1	230532080	0.1948091715425856	chr1:230532080:G:A
chr1:230532514	['A', 'G']	19959	7454.747006063035	969.4450841955972	-0.0072612268083168	0.01299780860443	-0.5586500793558379	0.576407	0.576407	chr1	230532514	0.2392707536683992	chr1:230532514:A:G
chr1:230532676	['C', 'T']	19959	4430.665965123271	535.59273555556	-0.0176332331434367	0.0160881346542501	-1.0960396293536965	0.273075	0.273075	chr1	230532676	0.5637180576743561	chr1:230532676:C:T
chr1:230532823	['C', 'G']	19959	2862.28681665581	391.2522532941076	-0.007104995232935	0.0196480802649884	-0.3616126938159782	0.717645	0.717645	chr1	230532823	0.1440903366321052	chr1:230532823:C:G
chr1:230534684	['C', 'A']	19959	2864.5740917063395	395.1036491725452	-0.0059596694482324	0.0196356061661449	-0.303513392854044	0.761502	0.761502	chr1	230534684	0.1183289517004623	chr1:230534684:C:A
chr1:230534716	['G', 'A']	19959	6453.526748558536	930.9917984397304	0.009632768860505	0.0137049668839982	0.7028669928237599	0.482147	0.482147	chr1	230534716	0.3168205311476973	chr1:230534716:G:A
chr1:230534720	['G', 'A']	19959	2864.291578947368	392.6543681071669	-0.0066011699544171	0.0196386720838946	-0.3361311765998002	0.736775	0.736775	chr1	230534720	0.1326651188946082	chr1:230534720:G:A
chr1:230534889	['A', 'T']	19959	1529.0	128.18154425921622	-0.0500076664505411	0.0265064631555576	-1.8866216196805567	0.0592257	0.0592257	chr1	230534889	1.2274897975644077	chr1:230534889:A:T
chr1:230535622	['A', 'G']	19959	7236.450263091956	968.7850140087482	-0.0029450417375512	0.0131490553361411	-0.2239736363004402	0.82278	0.82278	chr1	230535622	0.0847162736073632	chr1:230535622:A:G
chr1:230535947	['A', 'G']	19959	2881.721910393906	395.7886329153629	-0.0065496668939779	0.0195832788536316	-0.3344520058633284	0.738042	0.738042	chr1	230535947	0.1319189229341064	chr1:230535947:A:G
chr1:230535976	['G', 'T']	19959	1897.0	292.3192248196011	0.0184634099762778	0.0238526553410885	0.7740609886930611	0.438904	0.438904	chr1	230535976	0.3576304611463422	chr1:230535976:G:T
chr1:230536863	['T', 'C']	19959	1535.1538307360825	129.61816634414788	-0.0496526484081456	0.0264619158453521	-1.876381464529025	0.0606175	0.0606175	chr1	230536863	1.2174019788656836	chr1:230536863:T:C
chr1:230539080	['T', 'C']	19959	23650.0	3326.9616884560846	0.0082301538118969	0.0102977616401981	0.7992177425985377	0.424174	0.424174	chr1	230539080	0.3724559553446499	chr1:230539080:T:C
chr1:230539296	['G', 'A']	19959	7827.176488274203	1107.2931107781812	0.0059594487099833	0.0127298096975233	0.4681490809043921	0.639683	0.639683	chr1	230539296	0.1940351907929823	chr1:230539296:G:A
chr1:230539348	['G', 'A']	19959	3462.346945933757	402.4626639692707	-0.0239628555222577	0.0179497219737835	-1.3349987012198177	0.181892	0.181892	chr1	230539348	0.7401864017185885	chr1:230539348:G:A
chr1:230539448	['G', 'A']	19959	723.0724557799268	53.24492292457709	-0.0523096924092924	0.0380376912678937	-1.3752068189649866	0.169083	0.169083	chr1	230539448	0.7719000551895573	chr1:230539448:G:A
chr1:230539883	['GGAATGGTT', 'G']	19959	3464.0413471658394	402.6719599418849	-0.0240514670151533	0.0179480485578494	-1.3400602821878695	0.180241	0.180241	chr1	230539883	0.7441464117565006	chr1:230539883:GGAATGGTT:G
chr1:230540296	['A', 'C']	19959	3612.5429945880937	436.7394366374989	-0.0175975288217126	0.0176202697038472	-0.9987093908029347	0.317948	0.317948	chr1	230540296	0.4976439025303304	chr1:230540296:A:C
chr1:230540928	['G', 'A']	19959	4361.0	534.3934643988375	-0.0169718335176012	0.0161848920305453	-1.0486219794096048	0.294365	0.294365	chr1	230540928	0.5311138288810371	chr1:230540928:G:A
chr1:230543841	['A', 'C']	19959	11893.57540219516	1644.0120963231604	0.0032272876181869	0.0110422246688643	0.2922678821494143	0.770085	0.770085	chr1	230543841	0.1134613358747989	chr1:230543841:A:C
chr1:230544870	['A', 'T']	19959	3484.2219827586205	414.3688153955452	-0.0213179851047389	0.0179115034957353	-1.190184012738776	0.233988	0.233988	chr1	230544870	0.6308064146728336	chr1:230544870:A:T
chr1:230545507	['A', 'G']	19959	23133.63623152092	3213.5800344236245	0.0041434522253228	0.0102526653345585	0.4041341534241425	0.686118	0.686118	chr1	230545507	0.1636011870019207	chr1:230545507:A:G
chr1:230545985	['C', 'A']	19959	6556.32848982864	966.1023873440872	0.0145645691803127	0.0136288926595856	1.0686538917062338	0.285239	0.285239	chr1	230545985	0.544791094784997	chr1:230545985:C:A
chr1:230546167	['T', 'C']	19959	2308.346963319302	335.2620950837239	0.0136150143103971	0.0216118638158054	0.6299787203193484	0.528716	0.528716	chr1	230546167	0.2767775467793628	chr1:230546167:T:C
chr1:230547067	['A', 'G']	19959	27118.58714722542	3558.9297066654394	-0.008903413507596	0.0109137888196941	-0.8157949227979986	0.414627	0.414627	chr1	230547067	0.3823424205990963	chr1:230547067:A:G
chr1:230547657	['C', 'T']	19959	4981.0	675.4615022368065	0.0016133961410365	0.015292648026525	0.1055014238370049	0.915979	0.915979	chr1	230547657	0.0381144829791639	chr1:230547657:C:T
chr1:230548107	['A', 'T']	19959	1426.2858431470809	235.5036413736557	0.0275499634732505	0.0272821342841115	1.0098170174792758	0.312595	0.312595	chr1	230548107	0.5050179728612206	chr1:230548107:A:T
chr1:230548430	['T', 'C']	19959	5213.0	694.6241107874779	-8.011361288339112e-05	0.0149122252243034	-0.0053723446151299	0.995714	0.995714	chr1	230548430	0.001865386534481	chr1:230548430:T:C
chr1:230548512	['C', 'T']	19959	2257.3392964521945	175.41442078532515	-0.0524744333882194	0.0219132421781661	-2.3946448892215413	0.0166456	0.0166456	chr1	230548512	1.7787005458366758	chr1:230548512:C:T
chr1:230548513	['G', 'A']	19959	12728.275442200733	1556.9976818813343	-0.0140299162183308	0.0109029269627151	-1.2868027334594712	0.198178	0.198178	chr1	230548513	0.7029445587756167	chr1:230548513:G:A
chr1:230548542	['A', 'G']	19959	11341.40941211848	1528.5824117970558	-0.0043149332398706	0.0111948331060746	-0.3854397112476145	0.699916	0.699916	chr1	230548542	0.154954078450742	chr1:230548542:A:G
chr1:230548582	['T', 'C']	19959	6134.536784604591	828.9889615412699	-0.007622670819526	0.0139915484539299	-0.5448053762330373	0.585893	0.585893	chr1	230548582	0.2321816907269667	chr1:230548582:T:C
chr1:230548583	['C', 'T']	19959	6133.536534028264	828.5717739103447	-0.0076868485889942	0.0139921223742723	-0.5493697370120345	0.582758	0.582758	chr1	230548583	0.2345117558476989	chr1:230548583:C:T
chr1:230549053	['C', 'G']	19959	4674.936908043096	700.6644878137797	0.0173636331367048	0.0157508166686714	1.1023957361678451	0.270303	0.270303	chr1	230549053	0.5681491341894893	chr1:230549053:C:G
chr1:230549127	['T', 'A']	19959	10545.64182620026	1214.4476879242277	-0.0257859316976362	0.0115105825775763	-2.2401934501446914	0.0250893	0.0250893	chr1	230549127	1.600511455480058	chr1:230549127:T:A
chr1:230549509	['G', 'A']	19959	21029.214482585816	2892.8113749913123	0.0040602646316074	0.0100956398419687	0.402180019807013	0.687556	0.687556	chr1	230549509	0.1626919236787425	chr1:230549509:G:A
chr1:230550080	['C', 'T']	19959	408.0408879090044	36.77973883434387	-0.0654658596551116	0.0503271709528804	-1.300805477748887	0.19334	0.19334	chr1	230550080	0.7136782857431306	chr1:230550080:C:T
chr1:230550727	['A', 'C']	19959	10277.029814100317	1408.4438167851629	0.0011803129954565	0.011537879432957	0.1022989538341908	0.91852	0.91852	chr1	230550727	0.0369113828583651	chr1:230550727:A:C
chr1:230550965	['G', 'A']	19959	6841.028262176789	1070.8347637651343	0.0256932786031474	0.0134125413210451	1.9156159886592825	0.0554283	0.0554283	chr1	230550965	1.256268441125039	chr1:230550965:G:A
chr1:230551015	['A', 'G']	19959	815.1633675770485	84.92374426299924	-0.0263796058995023	0.0358384241019695	-0.7360704763257884	0.461696	0.461696	chr1	230551015	0.3356438880337685	chr1:230551015:A:G
chr1:230551965	['C', 'T']	19959	6533.982110643415	863.8980841953971	-0.0036849961137804	0.0135907052938485	-0.2711409035885994	0.786285	0.786285	chr1	230551965	0.1044200093132183	chr1:230551965:C:T
chr1:230552319	['C', 'A']	19959	1259.504836850283	164.2712276192549	-0.0010612385481128	0.0288783589953185	-0.0367485752318835	0.970686	0.970686	chr1	230552319	0.0129212340686693	chr1:230552319:C:A
chr1:230552720	['A', 'G']	19959	8544.428099007917	1260.60709726559	0.0159157254060124	0.0122596903779321	1.298215934935946	0.194228	0.194228	chr1	230552720	0.7116881618176236	chr1:230552720:A:G
chr1:230552897	['T', 'C']	19959	6891.726470883032	1081.303259018812	0.0257499695517823	0.0133696078414174	1.9260078423551048	0.0541176	0.0541176	chr1	230552897	1.2666614716802584	chr1:230552897:T:C
chr1:230552948	['G', 'A']	19959	6601.992333132892	889.8363648328968	-0.0009362363273459	0.0135229534890422	-0.0692331248572742	0.944805	0.944805	chr1	230552948	0.0246578170598002	chr1:230552948:G:A
chr1:230554937	['T', 'G']	19959	24458.901829115508	3264.5702820805327	0.0005147499267014	0.0103838800345867	0.0495720217285731	0.960464	0.960464	chr1	230554937	0.0175189086725134	chr1:230554937:T:G
chr1:230555508	['TGTTA', 'T']	19959	15035.286394626031	1837.7183714541973	-0.0147511294269036	0.0104565561462886	-1.410706280397991	0.158347	0.158347	chr1	230555508	0.8003901602414705	chr1:230555508:TGTTA:T
chr1:230555601	['C', 'G']	19959	467.0233991381902	53.38938227765646	-0.0084517474413143	0.0470516639198088	-0.1796269618800067	0.857447	0.857447	chr1	230555601	0.0667927148057767	chr1:230555601:C:G
chr1:230556107	['A', 'G']	19959	1508.075558673214	202.0933809927008	0.0019791513182253	0.0265372341465018	0.0745801656381842	0.94055	0.94055	chr1	230556107	0.0266181122381069	chr1:230556107:A:G
chr1:230556972	['G', 'A']	19959	453.0	47.25258072923149	-0.0181547393863149	0.0477465067087649	-0.3802317831763428	0.703777	0.703777	chr1	230556972	0.1525649303628654	chr1:230556972:G:A
chr1:230557252	['CA', 'C']	19959	1259.1892663860494	163.01396985219398	-0.0025140430595241	0.028877823508965	-0.087057913445022	0.930626	0.930626	chr1	230557252	0.0312248182343076	chr1:230557252:CA:C
chr1:230557320	['A', 'C']	19959	1258.0630323679727	162.34733510790775	-0.0032308419579105	0.0288880982451925	-0.1118398978876437	0.910951	0.910951	chr1	230557320	0.0405049830730385	chr1:230557320:A:C
chr1:230557871	['T', 'C']	19959	411.061785929044	37.04120611769917	-0.0593713097641893	0.0501531347271803	-1.183800575719812	0.236506	0.236506	chr1	230557871	0.6261578370241069	chr1:230557871:T:C
chr1:230558806	['C', 'A']	19959	411.0	38.91666220531194	-0.0557516555020662	0.0501563049295442	-1.111558269301974	0.266342	0.266342	chr1	230558806	0.5745603433996455	chr1:230558806:C:A
chr1:230561176	['C', 'T']	19959	33188.97714629379	4510.321341592133	0.0155477045947556	0.0135268215509744	1.1493982186551157	0.250406	0.250406	chr1	230561176	0.6013552691689854	chr1:230561176:C:T
chr1:230561974	['A', 'G']	19959	13042.30690985619	1870.212688111859	0.0123218271696548	0.0107934237132737	1.1416050640633582	0.253632	0.253632	chr1	230561974	0.5957959536819232	chr1:230561974:A:G
chr1:230562767	['A', 'G']	19959	2822.424233313289	411.9105074829163	0.0078617798735522	0.0196126740107297	0.4008520138177572	0.688533	0.688533	chr1	230562767	0.1620752400483761	chr1:230562767:A:G
chr1:230562949	['TCCTGATCCCCCACC', 'T']	19959	5041.010273114509	623.1351858234151	-0.0095895256542489	0.0151912690476935	-0.6312524400787279	0.527883	0.527883	chr1	230562949	0.2774623238393003	chr1:230562949:TCCTGATCCCCCACC:T
chr1:230563488	['T', 'A']	19959	3880.194408257341	497.67649819646977	-0.0029104080837201	0.0170040574466449	-0.1711596242751084	0.8641	0.8641	chr1	230563488	0.063435994864734	chr1:230563488:T:A
chr1:230563646	['A', 'G']	19959	7136.072609741432	1134.430835024095	0.02828396188325	0.0131990075501822	2.1428854992100925	0.0321344	0.0321344	chr1	230563646	1.493029804641766	chr1:230563646:A:G
chr1:230564894	['A', 'G']	19959	18764.760661488348	2691.477970590654	0.0165108243501876	0.0101331940368813	1.629380064182527	0.103248	0.103248	chr1	230564894	0.9861183522369502	chr1:230564894:A:G
chr1:230564932	['T', 'C']	19959	2870.287618379516	392.841402594172	0.009004670123198	0.0194622096335078	0.4626746033859778	0.643603	0.643603	chr1	230564932	0.1913819402094139	chr1:230564932:T:C
chr1:230565073	['C', 'T']	19959	2661.2666733476976	372.9791167076133	0.0120730249998259	0.0201486299187295	0.5991983101840188	0.549047	0.549047	chr1	230565073	0.2603904771036996	chr1:230565073:C:T
chr1:230565332	['T', 'C']	19959	7559.515008769733	1172.522079653664	0.0241921005416795	0.0129077320581717	1.874233245054368	0.0609129	0.0609129	chr1	230565332	1.2152907236964707	chr1:230565332:T:C
chr1:230565380	['A', 'T']	19959	2886.0	417.2875123119555	0.0125532598299289	0.0195554147689976	0.6419326809590553	0.520924	0.520924	chr1	230565380	0.2832256332997729	chr1:230565380:A:T
chr1:230565441	['G', 'A']	19959	2329.350120264582	343.0079765702222	0.0087670955729342	0.0215127740859817	0.4075297559438015	0.683623	0.683623	chr1	230565441	0.1651833341826504	chr1:230565441:G:A
chr1:230565542	['G', 'A']	19959	8782.760160360813	1323.1423764680635	0.0175638149715596	0.0122209032797509	1.4371944994165449	0.150678	0.150678	chr1	230565542	0.8219501529678961	chr1:230565542:G:A
chr1:230565691	['T', 'C']	19959	18959.849819603125	2709.7044445984766	0.0159728067886341	0.0101398029887203	1.5752580998272447	0.115213	0.115213	chr1	230565691	0.93849851475195	chr1:230565691:T:C
chr1:230565819	['G', 'A']	19959	18832.83072760072	2709.866547094751	0.0172640169726099	0.0101342368948173	1.7035339860112009	0.0884838	0.0884838	chr1	230565819	1.053136234552107	chr1:230565819:G:A
chr1:230566803	['A', 'G']	19959	2331.46725131546	344.5065944350747	0.0094104427733096	0.0215053583040071	0.4375859560338613	0.661691	0.661691	chr1	230566803	0.1793447723791017	chr1:230566803:A:G
chr1:230567242	['T', 'C']	19959	21079.280645484618	2706.9938705612267	-0.0126554009193624	0.01008913458713	-1.2543594111140153	0.209726	0.209726	chr1	230567242	0.6783477261556384	chr1:230567242:T:C
chr1:230567474	['A', 'G']	19959	7794.390520092194	1191.9621446980125	0.022836948629167	0.0127446080249489	1.791891016535089	0.0731656	0.0731656	chr1	230567474	1.135693061587866	chr1:230567474:A:G
chr1:230567858	['G', 'A']	19959	21084.338294993235	2706.0325234957754	-0.0126906828935273	0.0100870639435884	-1.2581146470865572	0.208365	0.208365	chr1	230567858	0.6811752296307995	chr1:230567858:G:A
chr1:230568079	['C', 'A']	19959	21089.2265096467	2709.52069775123	-0.0124462256965477	0.0100867537881743	-1.233917864748484	0.217248	0.217248	chr1	230568079	0.663044213005703	chr1:230568079:C:A
chr1:230568088	['T', 'C']	19959	25194.360751879703	3253.693423522906	-0.0125277019971782	0.0104644497721363	-1.197167769922863	0.231255	0.231255	chr1	230568088	0.6359088685394834	chr1:230568088:T:C
chr1:230568420	['A', 'G']	19959	21092.39750400962	2716.104020886061	-0.0119863759377215	0.0100884441965853	-1.1881292798128968	0.234797	0.234797	chr1	230568420	0.6293074563672219	chr1:230568420:A:G
chr1:230568439	['G', 'A']	19959	21090.11334368893	2712.2172667257	-0.012185360020115	0.0100872797180826	-1.20799267599086	0.227064	0.227064	chr1	230568439	0.6438517158052833	chr1:230568439:G:A
chr1:230568545	['T', 'C']	19959	21094.0568694258	2711.02587006297	-0.0123536430571133	0.0100873991744299	-1.224660870804836	0.220717	0.220717	chr1	230568545	0.6561642154479544	chr1:230568545:T:C
chr1:230568937	['C', 'G']	19959	21082.168821407096	2694.3225425471146	-0.0153897395976456	0.0100833237155095	-1.5262566225037657	0.126962	0.126962	chr1	230568937	0.896326244869131	chr1:230568937:C:G
chr1:230568992	['T', 'C']	19959	409.1434943865276	41.54232315261526	-0.0462471404227558	0.0502703579157588	-0.9199683937053929	0.3576	0.3576	chr1	230568992	0.4466024898761199	chr1:230568992:T:C
chr1:230569401	['G', 'T']	19959	7689.311532100437	1188.1831364338314	0.0232997822529531	0.0128026958034224	1.8199121974548973	0.0687874	0.0687874	chr1	230569401	1.162491105537934	chr1:230569401:G:T
chr1:230569600	['A', 'C']	19959	14045.222222222224	1676.8326051757826	-0.0198960416916336	0.0105602324280954	-1.8840533887019664	0.0595723	0.0595723	chr1	230569600	1.2249556320981416	chr1:230569600:A:C
chr1:230569607	['C', 'T']	19959	17434.747056170767	2141.63155618003	-0.0171840087908946	0.0101796351837521	-1.6880770755244934	0.0914121	0.0914121	chr1	230569607	1.0389963139442622	chr1:230569607:C:T
chr1:230569615	['C', 'G']	19959	17466.62537582682	2145.6942622806305	-0.0173146717524931	0.0101775390119388	-1.7012631179484492	0.0889092	0.0889092	chr1	230569615	1.0510532974942857	chr1:230569615:C:G
chr1:230569820	['T', 'A']	19959	2265.226988024252	267.4801050768079	-0.0128921518069837	0.021724230667545	-0.5934457244667346	0.55289	0.55289	chr1	230569820	0.2573612649791399	chr1:230569820:T:A
chr1:230570011	['G', 'A']	19959	20017.011626158856	2530.465077164489	-0.0129371060480271	0.0100879673216479	-1.2824294167037098	0.199707	0.199707	chr1	230570011	0.6996067122545174	chr1:230570011:G:A
chr1:230570022	['C', 'T']	19959	20019.01202706089	2530.49434837486	-0.0130115780417257	0.010087925552574	-1.2898170167805885	0.197129	0.197129	chr1	230570022	0.7052494811821138	chr1:230570022:C:T
chr1:230570308	['C', 'T']	19959	20036.02315441287	2532.412116857952	-0.013135232719327	0.0100863721928817	-1.3022752351531235	0.192837	0.192837	chr1	230570308	0.7148096335340848	chr1:230570308:C:T
chr1:230570543	['A', 'G']	19959	20067.184291091573	2542.204423446319	-0.0127972596687148	0.0101011352436579	-1.266913011262743	0.205201	0.205201	chr1	230570543	0.6878205271205348	chr1:230570543:A:G
chr1:230571122	['C', 'T']	19959	20040.012176788936	2543.046180835137	-0.0120642735506223	0.0100874692405927	-1.1959663284101794	0.231724	0.231724	chr1	230571122	0.635028983353828	chr1:230571122:C:T
chr1:230571177	['G', 'A']	19959	3510.175869325584	493.8318194409396	0.0112931146164921	0.017716375036049	0.6374393516457568	0.523846	0.523846	chr1	230571177	0.2807963679401736	chr1:230571177:G:A
chr1:230571202	['C', 'T']	19959	20041.01643698321	2540.654906437035	-0.0123532426578467	0.0100849167256599	-1.2249226239434712	0.220619	0.220619	chr1	230571202	0.6563570882701399	chr1:230571202:C:T
chr1:230571462	['C', 'T']	19959	7986.60285857573	1226.329039085493	0.0206837669479112	0.0126033621929632	1.6411308848570194	0.100786	0.100786	chr1	230571462	0.9965997907577206	chr1:230571462:C:T
chr1:230573094	['G', 'C']	19959	14261.001603849236	1687.483181587937	-0.0208754577522738	0.0105380748334511	-1.980955542848165	0.04761	0.04761	chr1	230573094	1.3223018185254891	chr1:230573094:G:C
chr1:230573218	['C', 'A']	19959	5146.031320471059	779.7913029018425	0.0207004523808076	0.0150692788987436	1.3736856633885413	0.169555	0.169555	chr1	230573218	0.7706893988060248	chr1:230573218:C:A
chr1:230573285	['C', 'T']	19959	10342.109006164486	1469.3110136203356	0.0057847277169247	0.0115798614135698	0.499550686344648	0.617397	0.617397	chr1	230573285	0.2094354851335009	chr1:230573285:C:T
chr1:230573837	['T', 'C']	19959	10412.043343187854	1480.188163836342	0.0058606566580907	0.0115553844377241	0.5071797212525315	0.612034	0.612034	chr1	230573837	0.2132244510534046	chr1:230573837:T:C
chr1:230574023	['A', 'G']	19959	10694.143222250064	1546.112717320252	0.0091432475927793	0.0114495099070707	0.7985710888055393	0.424549	0.424549	chr1	230574023	0.3720721777368515	chr1:230574023:A:G
chr1:230574246	['T', 'A']	19959	10412.043343187855	1482.9764525972023	0.0062598663460886	0.01155388537338	0.5417975117280693	0.587964	0.587964	chr1	230574246	0.2306492641959334	chr1:230574246:T:A
chr1:230574439	['A', 'G']	19959	10426.522397033772	1483.8881266849755	0.0061819144590166	0.0115435823629425	0.5355282497798945	0.592291	0.592291	chr1	230574439	0.227464866514946	chr1:230574439:A:G
chr1:230574450	['A', 'G']	19959	5150.258041887964	779.6344873976572	0.0205583072015077	0.0150578851575788	1.3652851636446783	0.172179	0.172179	chr1	230574450	0.7640198188537576	chr1:230574450:A:G
chr1:230574685	['G', 'A']	19959	2491.489823609229	291.69846282160137	-0.0146341356684125	0.0208628347358978	-0.7014452184310409	0.483033	0.483033	chr1	230574685	0.3160231979682968	chr1:230574685:G:A
chr1:230574817	['T', 'G']	19959	870.9069804933258	126.44391168261772	-0.001436871314377	0.0359320626116752	-0.0399885564573777	0.968103	0.968103	chr1	230574817	0.0140784340635754	chr1:230574817:T:G
chr1:230574821	['TTG', 'T']	19959	10402.551096172185	1477.2344178670526	0.0057487239847185	0.0115581953293545	0.4973721087857351	0.618932	0.618932	chr1	230574821	0.2083570628490301	chr1:230574821:TTG:T
chr1:230574943	['A', 'G']	19959	14006.719520753964	1664.6165251274726	-0.0201553429692157	0.0105651980618896	-1.9077108494462909	0.0564429	0.0564429	chr1	230574943	1.2483906805725091	chr1:230574943:A:G
chr1:230575182	['T', 'C']	19959	5135.0	773.6990216865842	0.0193442159876883	0.0150803912330761	1.2827396642906876	0.199598	0.199598	chr1	230575182	0.6998438147185649	chr1:230575182:T:C
chr1:230575656	['C', 'T']	19959	5203.80843877602	760.477682810279	0.0108223764224651	0.015087577239902	0.7173037957242937	0.473195	0.473195	chr1	230575656	0.3249598529787689	chr1:230575656:C:T
chr1:230575689	['C', 'T']	19959	3820.765722876473	525.2389793773458	0.0065205868532567	0.0170640359362939	0.3821245382745568	0.702373	0.702373	chr1	230575689	0.1534321915444194	chr1:230575689:C:T
chr1:230576216	['G', 'A']	19959	15543.893956099027	2285.4118964899626	0.0172100068988566	0.0103471950487825	1.6632533568487844	0.0962774	0.0962774	chr1	230576216	1.0164756464911031	chr1:230576216:G:A
chr1:230576378	['T', 'G']	19959	5441.090453520421	833.9055179873585	0.0185914140413572	0.0147767545559371	1.2581527270402797	0.208351	0.208351	chr1	230576378	0.681204410764948	chr1:230576378:T:G
chr1:230576767	['A', 'G']	19959	2483.8711407377705	292.92695633590426	-0.0134781699209233	0.0208623345305165	-0.6460528135625497	0.518253	0.518253	chr1	230576767	0.285458175235694	chr1:230576767:A:G
chr1:230576976	['A', 'G']	19959	10765.53938270368	1614.7300480574131	0.0192039957720809	0.0113339754644007	1.694374214272774	0.0902098	0.0902098	chr1	230576976	1.044746280033081	chr1:230576976:A:G
chr1:230577407	['C', 'T']	19959	31255.0	4168.193226050418	-0.0027328163141843	0.0122087328805872	-0.2238411095495225	0.822883	0.822883	chr1	230577407	0.0846619097045538	chr1:230577407:C:T
chr1:230578196	['G', 'A']	19959	11247.635370193995	1671.0788549697768	0.0173960328913005	0.0112003765110868	1.5531650095941656	0.1204	0.1204	chr1	230578196	0.9193735130781944	chr1:230578196:G:A
chr1:230578434	['G', 'T']	19959	5221.784876728803	784.2590698055583	0.0157293170528183	0.015027913300289	1.046673396266919	0.295263	0.295263	chr1	230578434	0.5297909719397681	chr1:230578434:G:T
chr1:230579170	['A', 'G']	19959	14838.460682604122	2157.74732876888	0.0169597394461884	0.0103784579272463	1.634129035843031	0.102248	0.102248	chr1	230579170	0.9903451781612922	chr1:230579170:A:G
chr1:230579318	['T', 'C']	19959	14045.518592763356	1673.837571337012	-0.019607998664954	0.0105517337279958	-1.858272694365872	0.063145	0.063145	chr1	230579318	1.19966103241473	chr1:230579318:T:C
chr1:230579329	['T', 'C']	19959	19674.928836323543	2851.130139603979	0.0181418932249321	0.0100616049190917	1.8030814537855864	0.0713905	0.0713905	chr1	230579329	1.146359576348164	chr1:230579329:T:C
chr1:230579384	['A', 'G']	19959	13592.724129290904	1609.9809322907413	-0.0205606812796418	0.0106510686592081	-1.93038669991734	0.0535731	0.0535731	chr1	230579384	1.271053222510078	chr1:230579384:A:G
chr1:230579411	['G', 'C']	19959	19673.95715574263	2850.8112658973614	0.0180765252944658	0.0100601229384586	1.7968493431985193	0.0723747	0.0723747	chr1	230579411	1.1404132234526192	chr1:230579411:G:C
chr1:230579482	['G', 'A']	19959	19689.716671682218	2844.558746417762	0.0173017411960123	0.01006993165617	1.7181587508998817	0.0857832	0.0857832	chr1	230579482	1.0665977571594225	chr1:230579482:G:A
chr1:230579530	['C', 'T']	19959	19679.874135338345	2853.415367434749	0.0180667993980331	0.0100630447540561	1.795361129716824	0.0726113	0.0726113	chr1	230579530	1.138995787760468	chr1:230579530:C:T
chr1:230579957	['C', 'T']	19959	9651.048006057528	1443.4002040422167	0.0159474028712533	0.0119200005611284	1.3378693054141657	0.180954	0.180954	chr1	230579957	0.7424318123417599	chr1:230579957:C:T
chr1:230580782	['A', 'T']	19959	19673.985720012024	2843.802977535441	0.0171795453227229	0.0100593925704126	1.707811401381492	0.0876869	0.0876869	chr1	230580782	1.0570652832892116	chr1:230580782:A:T
chr1:230581126	['C', 'T']	19959	19676.94347281383	2848.634120988802	0.0176222537656085	0.0100647451471652	1.75088921854835	0.0799804	0.0799804	chr1	230581126	1.0970164281925152	chr1:230581126:C:T
chr1:230581190	['C', 'G']	19959	4108.0	641.28819995189	0.0263088777824674	0.0166565562053051	1.5794908298083823	0.114239	0.114239	chr1	230581190	0.9421856071818951	chr1:230581190:C:G
chr1:230581428	['A', 'G']	19959	20633.101322910406	2969.832077620088	0.0185547515152561	0.0100758135980618	1.8415139715194049	0.0655611	0.0655611	chr1	230581428	1.1833537683425028	chr1:230581428:A:G
chr1:230581656	['C', 'G']	19959	20628.234713311947	2942.6917087499737	0.0149326595238168	0.0100728509501162	1.4824660463822867	0.138232	0.138232	chr1	230581656	0.8593914083749492	chr1:230581656:C:G
chr1:230582172	['C', 'T']	19959	31373.43136370471	4169.480281097428	-0.0081645684717076	0.012321898572587	-0.6626063689463967	0.50759	0.50759	chr1	230582172	0.2944869425024684	chr1:230582172:C:T
chr1:230582766	['T', 'C']	19959	2466.1235594748973	336.7272372993213	0.004429759633665	0.0210225638889431	0.2107145283071262	0.833112	0.833112	chr1	230582766	0.0792966099830272	chr1:230582766:T:C
chr1:230582793	['C', 'A']	19959	562.0281591341818	56.59741819350412	-0.0253867205818125	0.0429077671594691	-0.5916579272806561	0.554086	0.554086	chr1	230582793	0.2564228229488468	chr1:230582793:C:A
chr1:230583138	['C', 'T']	19959	604.0907997594708	70.15845794744007	-0.0089048551720313	0.0414506400640267	-0.2148303417818515	0.829902	0.829902	chr1	230583138	0.0809731887950747	chr1:230583138:C:T
chr1:230583170	['G', 'A']	19959	626.0	68.39819708827999	-0.015868013113296	0.0407449661393007	-0.3894472033439848	0.69695	0.69695	chr1	230583170	0.1567983775734343	chr1:230583170:G:A
chr1:230583875	['A', 'G']	19959	19112.788012428588	2559.666712610294	-0.0009673540190639	0.0101111052118615	-0.0956724313311572	0.923782	0.923782	chr1	230583875	0.0344305042856555	chr1:230583875:A:G
chr1:230584139	['A', 'T']	19959	6480.948278454369	906.9519366416066	0.0037701032436824	0.0136560382686873	0.2760759137829262	0.782493	0.782493	chr1	230584139	0.1065195388613492	chr1:230584139:A:T
chr1:230584522	['T', 'C']	19959	15041.01438236031	2171.43041826268	0.0151389921219692	0.0103729202010611	1.4594725331465046	0.144451	0.144451	chr1	230584522	0.8402794472917217	chr1:230584522:T:C
chr1:230584829	['T', 'G']	19959	9491.902280130293	1354.5453379666685	0.0127860832516063	0.0118748170302232	1.076739390515555	0.28161	0.28161	chr1	230584829	0.5503519274144817	chr1:230584829:T:G
chr1:230585196	['G', 'A']	19959	3871.193957310352	503.481653319201	-0.0055548484798673	0.0171146956654817	-0.3245660097287509	0.745513	0.745513	chr1	230585196	0.1275447790667352	chr1:230585196:G:A
chr1:230586068	['C', 'T']	19959	680.0	78.87362047814837	-0.0101507497524378	0.0391046269942464	-0.2595792501468252	0.795191	0.795191	chr1	230586068	0.0995285439433087	chr1:230586068:C:T
chr1:230586281	['G', 'A']	19959	2945.180492205905	362.8214666349505	-0.0015375428739598	0.019552675108119	-0.0786359342370218	0.937323	0.937323	chr1	230586281	0.0281107261397101	chr1:230586281:G:A
chr1:230586394	['A', 'C']	19959	3716.4896496416222	597.9885638776022	0.0268855351627776	0.0174465191910988	1.541025740910802	0.123326	0.123326	chr1	230586394	0.9089453543355464	chr1:230586394:A:C
chr1:230586399	['A', 'C']	19959	5765.843449184335	718.966828775577	-0.0153143673428845	0.0144476538365702	-1.059989913664766	0.289162	0.289162	chr1	230586399	0.5388587801003346	chr1:230586399:A:C
chr1:230586930	['T', 'C']	19959	3715.372300445959	597.918220897732	0.0269451253327255	0.0174460970603835	1.5444787014232702	0.122488	0.122488	chr1	230586930	0.9119064565162512	chr1:230586930:T:C
chr1:230587010	['T', 'C']	19959	591.0	36.52825786956831	-0.0883723220446729	0.0417734333752784	-2.1155149314820694	0.0343984	0.0343984	chr1	230587010	1.4634617576415905	chr1:230587010:T:C
chr1:230587315	['A', 'G']	19959	3716.186191001102	598.2053769155908	0.0269541758895397	0.0174442427635235	1.545161704920878	0.122323	0.122323	chr1	230587315	0.9124918762920344	chr1:230587315:A:G
chr1:230587623	['A', 'G']	19959	673.0	82.37322453105787	-0.0068596394168379	0.0392963580235319	-0.1745617090706005	0.861426	0.861426	chr1	230587623	0.0647820242774789	chr1:230587623:A:G
chr1:230587627	['T', 'G']	19959	23240.493235117257	3201.206858013963	0.00653154606524	0.0101963957143007	0.64057400754654	0.521807	0.521807	chr1	230587627	0.2824900991702899	chr1:230587627:T:G
chr1:230587815	['T', 'A']	19959	591.0296121855897	36.56753420370597	-0.0882958346866297	0.0417734656892538	-2.1136822916118168	0.0345548	0.0345548	chr1	230587815	1.461491616344202	chr1:230587815:T:A
chr1:230589974	['T', 'C']	19959	3716.186191001102	600.1878250769176	0.0273727788399294	0.017443914437268	1.569187864247304	0.11662	0.11662	chr1	230589974	0.9332269629149744	chr1:230589974:T:C
chr1:230590078	['G', 'A']	19959	15515.996541353385	2095.133138214564	-0.0027942562699104	0.0103614811891043	-0.2696772998872707	0.787411	0.787411	chr1	230590078	0.1037985224821212	chr1:230590078:G:A
chr1:230590223	['G', 'A']	19959	3707.371498722253	600.381589962787	0.0279162064256886	0.0174688806777675	1.5980535296241003	0.110047	0.110047	chr1	230590223	0.9584217922855952	chr1:230590223:G:A
chr1:230590931	['A', 'G']	19959	3204.481659651233	499.1089419986182	0.0229600498379497	0.0186292511380933	1.2324730429448552	0.217787	0.217787	chr1	230590931	0.6619680474304043	chr1:230590931:A:G
chr1:230591200	['ATCTC', 'A']	19959	3203.802595970733	497.1423518030367	0.0221366566177866	0.0186317663323214	1.1881136883616403	0.234803	0.234803	chr1	230591200	0.6292963585525219	chr1:230591200:ATCTC:A
chr1:230591616	['C', 'T']	19959	4814.964971185167	661.5821103041079	-0.0006291163443393	0.0155175241058477	-0.0405423146146298	0.967661	0.967661	chr1	230591616	0.0142767621287086	chr1:230591616:C:T
chr1:230592342	['T', 'C']	19959	4816.482637670993	660.0760454799911	-0.0010069529199179	0.0155150033543025	-0.0649018821925513	0.948253	0.948253	chr1	230592342	0.0230757746400574	chr1:230592342:T:C
chr1:230592541	['A', 'C']	19959	6043.725263157895	867.3095470650533	0.0077214753671526	0.0140489813029434	0.5496110501289494	0.582592	0.582592	chr1	230592541	0.2346354832849213	chr1:230592541:A:C
chr1:230592567	['G', 'A']	19959	4815.241256638941	660.4702416795162	-0.0008702596339471	0.0155160641589769	-0.0560876537394093	0.955273	0.955273	chr1	230592567	0.0198724970545406	chr1:230592567:G:A
chr1:230592616	['G', 'T']	19959	6042.908298256163	866.672748604427	0.007744913076564	0.0140476803301075	0.5513303901117997	0.581413	0.581413	chr1	230592616	0.2355152619272253	chr1:230592616:G:T
chr1:230593010	['G', 'A']	19959	23223.49067949489	3199.371782031619	0.0062988040550363	0.0101971661566812	0.6177014239303423	0.536779	0.536779	chr1	230593010	0.2702044830822064	chr1:230593010:G:A
chr1:230593103	['G', 'A']	19959	1165.058372582423	135.81055322219694	-0.0012387186353773	0.0303378940451104	-0.040830739059719	0.967431	0.967431	chr1	230593103	0.0143800003533595	chr1:230593103:G:A
chr1:230593221	['C', 'T']	19959	4304.43132735381	635.3909252746171	0.010260975899224	0.0163171384066	0.628846532004264	0.529457	0.529457	chr1	230593221	0.2761693054734657	chr1:230593221:C:T
chr1:230593655	['C', 'T']	19959	1088.0	103.9009090793022	-0.0350815393515326	0.0311389425395909	-1.12661306038023	0.25992	0.25992	chr1	230593655	0.5851603016630736	chr1:230593655:C:T
chr1:230594036	['T', 'G']	19959	658.0659417748159	80.8668804925571	-0.0078230554406374	0.0397827586444798	-0.1966443682437528	0.844108	0.844108	chr1	230594036	0.0736019837021325	chr1:230594036:T:G
chr1:230594855	['A', 'G']	19959	23564.361276745003	3244.98475269862	0.006189623429033	0.0102310419113644	0.6049846616460124	0.545196	0.545196	chr1	230594855	0.2634473391621995	chr1:230594855:A:G
chr1:230594880	['G', 'A']	19959	5402.3533627342895	759.6301306946621	0.0014562902087891	0.0147820766886275	0.0985172949284934	0.921523	0.921523	chr1	230594880	0.0354938208915385	chr1:230594880:G:A
chr1:230594957	['G', 'A']	19959	4890.9802054622905	734.9474901696208	0.0116639162597659	0.0154300201157791	0.7559235938933158	0.449704	0.449704	chr1	230594957	0.3470732494785297	chr1:230594957:G:A
chr1:230595059	['A', 'C']	19959	6099.476833199035	855.8019806918118	0.0019047869662641	0.0141330301058413	0.1347755542866098	0.892791	0.892791	chr1	230595059	0.0492501963971305	chr1:230595059:A:C
chr1:230595781	['A', 'G']	19959	23570.723828614384	3243.0960193999563	0.0058970652323116	0.0102300720209841	0.576444156034825	0.564322	0.564322	chr1	230595781	0.2484730185012513	chr1:230595781:A:G
chr1:230595808	['T', 'C']	19959	4301.215502555366	697.7184334349682	0.0264010364770021	0.0163237099260944	1.6173429077417287	0.10582	0.10582	chr1	230595808	0.975432242803962	chr1:230595808:T:C
chr1:230596507	['T', 'G']	19959	16912.08404751165	2263.245005940335	-0.0039261478005128	0.0102289854797315	-0.3838257282007545	0.701112	0.701112	chr1	230596507	0.154212599584469	chr1:230596507:T:G
chr1:230596853	['G', 'A']	19959	5448.272973243812	761.5380313919854	0.0057159278676228	0.0146633900884002	0.3898094392336014	0.696682	0.696682	chr1	230596853	0.1569654100792676	chr1:230596853:G:A
chr1:230596936	['T', 'C']	19959	10399.084089200702	1374.2228319690328	-0.0074190048207347	0.0115199364891612	-0.6440143856448419	0.519574	0.519574	chr1	230596936	0.28435258958332	chr1:230596936:T:C
chr1:230597524	['A', 'G']	19959	4295.075974741906	695.6727057772245	0.0263578669720345	0.0163324935287825	1.6138299351280538	0.10658	0.10658	chr1	230597524	0.972324284095107	chr1:230597524:A:G
chr1:230598232	['C', 'T']	19959	942.0	97.52323961997686	-0.0206439238674627	0.0333876952752833	-0.6183093411285939	0.536379	0.536379	chr1	230598232	0.2705282337336596	chr1:230598232:C:T
chr1:230598376	['C', 'T']	19959	634.0	80.30452052980156	-0.0080828017967224	0.0404977533327308	-0.1995864247163029	0.841806	0.841806	chr1	230598376	0.0747879831287364	chr1:230598376:C:T
chr1:230598522	['A', 'G']	19959	6073.912958508719	850.8998180345816	0.001673860319498	0.014115192035648	0.1185857277230604	0.905605	0.905605	chr1	230598522	0.0430611883351158	chr1:230598522:A:G
chr1:230598740	['C', 'CA']	19959	23580.181431005112	3242.0647277492662	0.0056168345052668	0.0102300023733809	0.549055053973616	0.582974	0.582974	chr1	230598740	0.2343508138658975	chr1:230598740:C:CA
chr1:230598972	['G', 'A']	19959	590.0	37.62420368795009	-0.0861897201526273	0.0418075854197488	-2.0615809137811043	0.0392606	0.0392606	chr1	230598972	1.4060430675811986	chr1:230598972:G:A
chr1:230599066	['T', 'C']	19959	459.0229982964225	89.28159354043689	0.0493636647303437	0.0470124924854673	1.0500116484060735	0.293725	0.293725	chr1	230599066	0.5320590875256174	chr1:230599066:T:C
chr1:230599088	['G', 'C']	19959	459.0229982964225	89.28697447700864	0.0493911512063004	0.0470124790094787	1.0505966127917246	0.293457	0.293457	chr1	230599088	0.5324555265487213	chr1:230599088:G:C
chr1:230599567	['C', 'T']	19959	24014.219064802284	3322.469238019256	0.007767213862004	0.010269849377181	0.7563123446836795	0.449471	0.449471	chr1	230599567	0.3472983238334624	chr1:230599567:C:T
chr1:230599689	['T', 'A']	19959	4839.454818824237	723.4119981263644	0.0105406532768377	0.0154990870123923	0.6800822053847358	0.49646	0.49646	chr1	230599689	0.3041157370559782	chr1:230599689:T:A
chr1:230599876	['A', 'G']	19959	23575.362379115097	3246.363965433428	0.0059662454493573	0.0102306544769726	0.5831733896190336	0.559783	0.559783	chr1	230599876	0.2519802947199781	chr1:230599876:A:G
chr1:230600676	['G', 'A']	19959	2442.4895013781006	336.1529487278962	0.0045980622914394	0.0211212766695592	0.2176981232420655	0.827667	0.827667	chr1	230600676	0.0821443602579718	chr1:230600676:G:A
chr1:230600759	['G', 'C']	19959	414.0414892017839	68.89574000665768	0.0236289653303104	0.0495070095697387	0.4772852477996097	0.633164	0.633164	chr1	230600759	0.1984837859224593	chr1:230600759:G:C
chr1:230600983	['C', 'T']	19959	5395.08123277374	757.5489106284824	0.0014294093451217	0.0147869119239052	0.0966671981599407	0.922992	0.922992	chr1	230600983	0.034802063189594	chr1:230600983:C:T
chr1:230601368	['T', 'C']	19959	1170.1172520919977	91.76749499844848	-0.0526713437532182	0.0300291824247721	-1.7540052542278948	0.079445	0.079445	chr1	230601368	1.0999334306245143	chr1:230601368:T:C
chr1:230601515	['T', 'G']	19959	5003.515172794299	601.6917671030756	-0.0175983202139134	0.0152647125246524	-1.152875967070608	0.248975	0.248975	chr1	230601515	0.6038442589570041	chr1:230601515:T:G
chr1:230601870	['G', 'A']	19959	5410.542165656161	762.384192601122	0.0025434995700654	0.0147217244768525	0.1727718497968533	0.862833	0.862833	chr1	230601870	0.0640732531802562	chr1:230601870:G:A
chr1:230602027	['T', 'A']	19959	676.0	90.40565048289749	0.0002225167110625	0.039154675475572	0.0056830176309703	0.995466	0.995466	chr1	230602027	0.001973568649678	chr1:230602027:T:A
chr1:230602074	['T', 'C']	19959	6082.523754635662	853.2075737476302	0.0026301263523268	0.0140650511329957	0.1869972833697491	0.851665	0.851665	chr1	230602074	0.0697312001411165	chr1:230602074:T:C
chr1:230602253	['A', 'G']	19959	11097.340102286402	1465.0305531462056	-0.0070701975528506	0.01127235727282	-0.6272155310316849	0.530525	0.530525	chr1	230602253	0.2752941459639089	chr1:230602253:A:G
chr1:230602283	['G', 'A']	19959	903.1267075130576	91.99873681530828	-0.035224279282964	0.033980279189632	-1.0366094724057349	0.29993	0.29993	chr1	230602283	0.5229800924837487	chr1:230602283:G:A
chr1:230602350	['C', 'T']	19959	5503.37867094317	772.6269316508066	0.0059930991225718	0.0145775498094121	0.4111184115935847	0.68099	0.68099	chr1	230602350	0.1668592654392058	chr1:230602350:C:T
chr1:230602514	['A', 'G']	19959	4930.13560518224	741.7511714798618	0.0125886161644624	0.0153723569300987	0.8189125598439715	0.412846	0.412846	chr1	230602514	0.3842119188586546	chr1:230602514:A:G
chr1:230603012	['A', 'G']	19959	676.1016235718581	92.56563515553592	0.0032550663434982	0.0391548514690532	0.0831331551869355	0.933746	0.933746	chr1	230603012	0.0297712456120452	chr1:230603012:A:G
chr1:230603069	['T', 'C']	19959	1269.2082246740222	112.39694143807016	-0.0424344843247921	0.0288511413922571	-1.4708078182369726	0.141359	0.141359	chr1	230603069	0.849676535770803	chr1:230603069:T:C
chr1:230603580	['C', 'T']	19959	707.070852332515	83.14266154230494	-0.0144332346620949	0.038333952369614	-0.3765130848739625	0.706539	0.706539	chr1	230603580	0.150863860684039	chr1:230603580:C:T
chr1:230604028	['A', 'G']	19959	677.0	91.00586540546088	0.0006302644437511	0.0391272062924065	0.0161080870185581	0.987148	0.987148	chr1	230604028	0.0056177300408367	chr1:230604028:A:G
chr1:230604367	['C', 'T']	19959	12628.530894512653	1680.9620699680129	-0.0051975919090251	0.0108335875747952	-0.4797664553077065	0.631399	0.631399	chr1	230604367	0.1996961102721603	chr1:230604367:C:T
chr1:230604604	['AT', 'A']	19959	23213.79381391617	3164.3850005673	0.0026480283503177	0.0101762215456674	0.26021724649314	0.794699	0.794699	chr1	230604604	0.0997973334720396	chr1:230604604:AT:A
chr1:230604649	['C', 'T']	19959	6427.5084983705165	958.2858159116048	0.0130464663740525	0.01366271233196	0.954895781823206	0.339642	0.339642	chr1	230604649	0.468978610417499	chr1:230604649:C:T
chr1:230604654	['T', 'C']	19959	7581.697954271964	1066.5929126026065	0.0038048258068787	0.0128338372042614	0.2964682928668701	0.766876	0.766876	chr1	230604654	0.1152748536121169	chr1:230604654:T:C
chr1:230604963	['G', 'A']	19959	3970.9947880124287	558.3786400327272	0.0058057325788867	0.0168227887975408	0.3451111851166709	0.730014	0.730014	chr1	230604963	0.1366688110241401	chr1:230604963:G:A
chr1:230605160	['T', 'C']	19959	7594.751906099522	1072.0174359459695	0.0042965555945568	0.0128327558842034	0.3348116050306647	0.737771	0.737771	chr1	230605160	0.1320784198431574	chr1:230605160:T:C
chr1:230605279	['T', 'C']	19959	7599.565040650402	1069.3979813845287	0.0038745772363225	0.0128340530643994	0.3018981779863643	0.762733	0.762733	chr1	230605279	0.117627463250903	chr1:230605279:T:C
chr1:230605319	['C', 'T']	19959	6939.476866008323	984.7686745635142	0.0053114522953511	0.0132450116084909	0.4010152993709835	0.688413	0.688413	chr1	230605319	0.1621509370444243	chr1:230605319:C:T
chr1:230605383	['G', 'A']	19959	9006.41494961648	1158.633403810045	-0.0091025607810962	0.0120982386243542	-0.7523872741915039	0.451827	0.451827	chr1	230605383	0.3450278203376383	chr1:230605383:G:A
chr1:230605388	['A', 'G']	19959	7585.800691764	1070.3648088857465	0.0042498923022665	0.0128341512853925	0.3311393334675504	0.740543	0.740543	chr1	230605388	0.130449718884117	chr1:230605388:A:G
chr1:230605400	['T', 'C']	19959	7594.033968891124	1069.7904465038423	0.0040476805101902	0.0128369153804096	0.3153156650364268	0.752525	0.752525	chr1	230605400	0.1234790675856848	chr1:230605400:T:C
chr1:230605503	['CA', 'C']	19959	7589.563092194314	1072.3028640010427	0.0045340831962996	0.0128314242053208	0.3533577507646803	0.723824	0.723824	chr1	230605503	0.1403670209863663	chr1:230605503:CA:C
chr1:230605589	['A', 'G']	19959	7684.098482156446	1079.2235650413452	0.0037918556355579	0.0128707090498451	0.2946112464257425	0.768294	0.768294	chr1	230605589	0.1144725584259469	chr1:230605589:A:G
chr1:230605637	['C', 'T']	19959	4305.510024057738	697.6677238319583	0.0270001547522969	0.0162563463217912	1.6608993323489851	0.0967494	0.0967494	chr1	230605637	1.0143517196165148	chr1:230605637:C:T
chr1:230605641	['A', 'G']	19959	12597.83660065179	1673.9489348276586	-0.0056920215403071	0.0108473265576563	-0.524739576157553	0.59977	0.59977	chr1	230605641	0.22201526108449	chr1:230605641:A:G
chr1:230605690	['A', 'G']	19959	3824.34126904571	604.1680442684617	0.0229764000717929	0.0171142631173382	1.3425293227212294	0.17944	0.17944	chr1	230605690	0.7460807394250887	chr1:230605690:A:G
chr1:230605873	['C', 'A']	19959	4303.215602765808	700.2903009838235	0.0275629511661398	0.0162527661189128	1.695892930746458	0.0899218	0.0899218	chr1	230605873	1.0461350082447287	chr1:230605873:C:A
chr1:230606306	['T', 'C']	19959	7587.760334719647	1074.1058649536346	0.0049452887111598	0.0128293383349301	0.385467167678899	0.699895	0.699895	chr1	230606306	0.1549671090443302	chr1:230606306:T:C
chr1:230606668	['ACT', 'A']	19959	1268.1270732073958	112.84266704037294	-0.0419115777244016	0.0288505091028231	-1.452715360239534	0.146319	0.146319	chr1	230606668	0.8346992756560652	chr1:230606668:ACT:A
chr1:230606788	['C', 'T']	19959	6932.473357060503	978.1317909380846	0.0039465754536997	0.0132520944757646	0.2978076756785318	0.765853	0.765853	chr1	230606788	0.1158545820846114	chr1:230606788:C:T
chr1:230606992	['TACAG', 'T']	19959	642.1608700010023	86.97740697409962	-0.0009367699345154	0.040128295780513	-0.0233443737466258	0.981376	0.981376	chr1	230606992	0.0081645670958971	chr1:230606992:TACAG:T
chr1:230607324	['C', 'T']	19959	5010.753156945279	609.4665942444407	-0.0161674362574397	0.015238387765396	-1.0609676368882917	0.288717	0.288717	chr1	230607324	0.5395276435912989	chr1:230607324:C:T
chr1:230607708	['A', 'T']	19959	640.3529175857228	85.5926219895344	-0.002549802374866	0.0401881995634583	-0.0634465440742083	0.949412	0.949412	chr1	230607708	0.0225452833603937	chr1:230607708:A:T
chr1:230607776	['T', 'A']	19959	19238.566852158216	2626.6458014499235	0.0022692126900315	0.0100660662821861	0.2254319240920687	0.821646	0.821646	chr1	230607776	0.0853152546749775	chr1:230607776:T:A
chr1:230608861	['C', 'T']	19959	641.0321174466379	85.61754638144082	-0.0030910116795256	0.0402217337550793	-0.0768492899472607	0.938744	0.938744	chr1	230608861	0.0274528257802852	chr1:230608861:C:T
chr1:230609532	['A', 'C']	19959	5802.581450117753	686.158286512036	-0.0202161812570391	0.0143359163108297	-1.4101771256691356	0.158503	0.158503	chr1	230609532	0.7999625134391903	chr1:230609532:A:C
chr1:230610093	['A', 'C']	19959	2125.0	263.5927898035692	-0.0151967314500494	0.0224415100765996	-0.6771706270290363	0.498306	0.498306	chr1	230610093	0.3025038835469771	chr1:230610093:A:C
chr1:230610886	['C', 'A']	19959	8842.21509471785	1235.4762145699133	0.0082944236284831	0.0121685666240464	0.6816270054430613	0.495483	0.495483	chr1	230610886	0.3049712415477194	chr1:230610886:C:A
chr1:230611007	['C', 'T']	19959	8839.88580447963	1235.0456269875544	0.0083647224170336	0.0121718882857981	0.6872164959641779	0.491954	0.491954	chr1	230611007	0.3080755038995816	chr1:230611007:C:T
chr1:230611123	['G', 'A']	19959	9011.244526106297	1260.401056933406	0.0085958450471305	0.0122276803962892	0.7029824765242587	0.482075	0.482075	chr1	230611123	0.3168853900759424	chr1:230611123:G:A
chr1:230611240	['C', 'G']	19959	13133.238119109685	1937.937215095386	0.0185374500930921	0.010689342082384	1.734199350177196	0.0828982	0.0828982	chr1	230611240	1.081454899347849	chr1:230611240:C:G
chr1:230611544	['C', 'T']	19959	8855.098631098634	1238.1748544008058	0.0085014670804815	0.0121646262502141	0.6988679229114795	0.484643	0.484643	chr1	230611544	0.3145780556664415	chr1:230611544:C:T
chr1:230611630	['T', 'A']	19959	19476.734208943253	2655.7928972371865	0.0024127909199225	0.010094852750546	0.2390119974550441	0.811099	0.811099	chr1	230611630	0.0909261340383135	chr1:230611630:T:A
chr1:230612083	['C', 'T']	19959	3798.0	359.7979528460921	-0.0423612781628258	0.0171311740022377	-2.4727597861823325	0.0134157	0.0134157	chr1	230612083	1.872386661925622	chr1:230612083:C:T
chr1:230613499	['C', 'T']	19959	3175.1590840765607	506.5458494885086	0.0205629554738484	0.0186798360151492	1.1008102778403412	0.270993	0.270993	chr1	230613499	0.5670419272091249	chr1:230613499:C:T
chr1:230613900	['G', 'A']	19959	3810.0	538.0863418680354	0.0079254301642594	0.0171495413629679	0.4621365666007411	0.643988	0.643988	chr1	230613900	0.1911222251593464	chr1:230613900:G:A
chr1:230614200	['A', 'T']	19959	5310.12841461581	719.9477344992576	-0.0007838235780957	0.0148737021169413	-0.0526986201507246	0.957973	0.957973	chr1	230614200	0.0186467311263146	chr1:230614200:A:T
chr1:230618476	['A', 'G']	19959	16666.50511124474	2411.0125572727384	0.0106589374251354	0.0102485126700293	1.0400472505933749	0.298331	0.298331	chr1	230618476	0.525301616133652	chr1:230618476:A:G
chr1:230619980	['A', 'G']	19959	3829.191852891071	603.4160013472235	0.0182386011598134	0.0171107404253141	1.0659153669838144	0.286475	0.286475	chr1	230619980	0.5429132719017642	chr1:230619980:A:G
chr1:230620751	['T', 'C']	19959	6072.912808177991	834.0599320622823	0.0003941857596891	0.0141337877434569	0.0278896051677073	0.97775	0.97775	chr1	230620751	0.0097721753758316	chr1:230620751:T:C
chr1:230621427	['A', 'G']	19959	599.1200701578551	128.20757457263298	0.0604497717282299	0.0414880476988633	1.457040643777658	0.145121	0.145121	chr1	230621427	0.8382697376366152	chr1:230621427:A:G
chr1:230622859	['A', 'G']	19959	1161.1163501528283	182.92755044086687	0.0157710564923809	0.0302878025740644	0.5207065271181415	0.602577	0.602577	chr1	230622859	0.2199874491042714	chr1:230622859:A:G
chr1:230623564	['T', 'C']	19959	12976.65016534723	1730.66439345897	-0.0004091247937428	0.0108016936159151	-0.0378759857750517	0.969787	0.969787	chr1	230623564	0.0133236419013624	chr1:230623564:T:C
chr1:230624397	['C', 'G']	19959	2593.0	398.80906981849495	0.0129903013731622	0.0205428791601182	0.632350571305581	0.527165	0.527165	chr1	230624397	0.2780534315161928	chr1:230624397:C:G
chr1:230625491	['T', 'G']	19959	19299.93395800972	2503.097423004763	-0.0112796938310081	0.0100695399447533	-1.1201796599342504	0.262651	0.262651	chr1	230625491	0.5806209413537142	chr1:230625491:T:G
chr1:230625531	['GT', 'G']	19959	12823.28496266974	1609.257435648037	-0.0111115356192233	0.010846510769224	-1.0244341111752957	0.305643	0.305643	chr1	230625531	0.5147855462055787	chr1:230625531:GT:G
chr1:230626102	['T', 'C']	19959	21745.17898481736	2891.6936720312906	-0.0070449777417419	0.0101378721598518	-0.6949168060770756	0.487116	0.487116	chr1	230626102	0.3123676051899029	chr1:230626102:T:C
chr1:230626902	['A', 'G']	19959	1428.9132035209268	231.2048818861265	0.0218791890631997	0.0283871589823935	0.7707424711564055	0.440869	0.440869	chr1	230626902	0.3556904378084299	chr1:230626902:A:G
chr1:230627466	['T', 'C']	19959	663.0332197614991	95.44521407037364	-0.0025027756689645	0.0396046499436835	-0.0631939853659463	0.949613	0.949613	chr1	230627466	0.0224533486136805	chr1:230627466:T:C
chr1:230627511	['TATA', 'T']	19959	2655.0	328.8980227590043	0.0012983615393593	0.020221526536472	0.0642069003552994	0.948806	0.948806	chr1	230627511	0.0228225776068653	chr1:230627511:TATA:T
chr1:230630345	['C', 'T']	19959	2259.33959711365	374.0324203805533	0.0246236201642102	0.021901295061668	1.1242997318138863	0.260899	0.260899	chr1	230630345	0.5835275855042799	chr1:230630345:C:T
chr1:230630360	['T', 'C']	19959	1746.7001152824423	188.35083499816383	-0.0300073270836889	0.0246139006890513	-1.2191211568931324	0.222813	0.222813	chr1	230630360	0.6520594738952614	chr1:230630360:T:C
chr1:230630665	['A', 'G']	19959	12660.806044203877	1740.1365129482715	-0.0001891368986432	0.0108612944376681	-0.0174138450742432	0.986107	0.986107	chr1	230630665	0.0060759582957792	chr1:230630665:A:G
chr1:230631013	['T', 'C']	19959	12516.254196522525	1567.9300125733334	-0.0113835528911776	0.0109422246822291	-1.0403325851702918	0.298198	0.298198	chr1	230631013	0.5254952736659773	chr1:230631013:T:C
chr1:230631473	['T', 'C']	19959	2870.575294412428	352.1201187752631	0.0003254462246279	0.0195150315425704	0.016676694778487	0.986695	0.986695	chr1	230631473	0.0058170725455407	chr1:230631473:T:C
chr1:230632055	['T', 'C']	19959	5113.512401663576	773.7739543687201	0.0085528176366024	0.0151456517250239	0.5647044968339868	0.572281	0.572281	chr1	230632055	0.2423906726345658	chr1:230632055:T:C
chr1:230632291	['C', 'T']	19959	12472.874774503907	1561.4841608274023	-0.0114265209417243	0.0109535793571035	-1.0431768985463252	0.296879	0.296879	chr1	230632291	0.5274205215237753	chr1:230632291:C:T
chr1:230632385	['T', 'A']	19959	12459.0	1556.6592798091538	-0.011612973311062	0.0109520533707124	-1.0603466690654513	0.289	0.289	chr1	230632385	0.5391021572434522	chr1:230632385:T:A
chr1:230632756	['C', 'A']	19959	13478.376515986767	1742.9752588309098	-0.005817613865642	0.010712075753723	-0.5430893133499469	0.587074	0.587074	chr1	230632756	0.2313071529838847	chr1:230632756:C:A
chr1:230634263	['G', 'C']	19959	2633.3958208057725	420.2005137478204	0.0142755842237113	0.0203778294580268	0.700544886447078	0.483595	0.483595	chr1	230634263	0.3155181980586502	chr1:230634263:G:C
chr1:230635031	['ACT', 'A']	19959	9942.490728675954	1190.8906300426129	-0.0164429559714664	0.0117169020115696	-1.4033535447535677	0.160527	0.160527	chr1	230635031	0.7944519105187537	chr1:230635031:ACT:A
chr1:230635896	['C', 'T']	19959	34061.70658382603	4414.662366407835	-0.031958204022181	0.0143200557981023	-2.2317094620829585	0.0256452	0.0256452	chr1	230635896	1.5909939096394563	chr1:230635896:C:T
chr1:230636303	['G', 'A']	19959	8470.459737731853	999.7007399533052	-0.0177771234542583	0.0125161973889001	-1.4203294260942023	0.155527	0.155527	chr1	230636303	0.8081942051379758	chr1:230636303:G:A
chr1:230636486	['G', 'A']	19959	8351.695080980793	997.3599875949924	-0.0153487178650757	0.0123989071481095	-1.2379089287248894	0.215764	0.215764	chr1	230636486	0.6660210151933514	chr1:230636486:G:A
chr1:230637443	['T', 'C']	19959	8722.437017737248	1052.9512263246029	-0.0127636836590588	0.012190079602753	-1.0470549885643263	0.295087	0.295087	chr1	230637443	0.5300499228369631	chr1:230637443:T:C
chr1:230637524	['T', 'A']	19959	8723.0	1052.8989802279752	-0.0127881253361581	0.0121897755359042	-1.0490862033096091	0.294151	0.294151	chr1	230637524	0.5314296708402142	chr1:230637524:T:A
chr1:230637579	['A', 'G']	19959	9734.950989726887	1171.8803292352432	-0.014686704765029	0.0117906874002215	-1.245619043784769	0.212919	0.212919	chr1	230637579	0.6717855822113895	chr1:230637579:A:G
chr1:230638252	['A', 'T']	19959	34042.11680697535	4420.019718658829	-0.0304255333628312	0.0142906556338931	-2.129050908670067	0.0332623	0.0332623	chr1	230638252	1.4780477237643432	chr1:230638252:A:T
chr1:230638285	['C', 'T']	19959	29793.47820204449	3733.984683991527	-0.0307222827711863	0.0116387307341235	-2.639659209668959	0.0083054	0.0083054	chr1	230638285	2.080639446462503	chr1:230638285:C:T
chr1:230639780	['G', 'A']	19959	8281.074521399218	987.051914057394	-0.0134992659955777	0.0124234769399895	-1.086593234791254	0.27723	0.27723	chr1	230639780	0.5571597750361168	chr1:230639780:G:A
chr1:230639930	['T', 'C']	19959	1913.095851287704	329.387573953436	0.0240718750059057	0.0237738354104702	1.01253645405925	0.311294	0.311294	chr1	230639930	0.5068292499952988	chr1:230639930:T:C
chr1:230639937	['G', 'A']	19959	6016.301433009319	728.9353141311634	-0.0111599265025384	0.0141303636854291	-0.7897833878151499	0.429664	0.429664	chr1	230639937	0.3668710327631848	chr1:230639937:G:A
chr1:230640035	['G', 'A']	19959	6693.335354243913	846.1459290006129	-0.00292710998283	0.0134663426750767	-0.217364881724527	0.827926	0.827926	chr1	230640035	0.0820084787076988	chr1:230640035:G:A
chr1:230640321	['G', 'A']	19959	4990.25002505261	680.2978657640783	-0.0057828348786876	0.0152149535001433	-0.3800757510453857	0.703893	0.703893	chr1	230640321	0.1524933537007005	chr1:230640321:G:A
chr1:230640377	['T', 'C']	19959	5011.50654036987	680.9494461382193	-0.0059674010400497	0.0151878031873405	-0.3929074512253218	0.694392	0.694392	chr1	230640377	0.1583952912530347	chr1:230640377:T:C
chr1:230640518	['G', 'A']	19959	6716.009470835839	872.2506537509094	0.0002851763025515	0.0134275964417906	0.0212380751676461	0.983056	0.983056	chr1	230640518	0.0074217417830603	chr1:230640518:G:A
chr1:230640635	['T', 'C']	19959	4170.835880731645	627.7774534416443	0.0102831551765654	0.0164415439760143	0.6254373185126048	0.531691	0.531691	chr1	230640635	0.2743406909805704	chr1:230640635:T:C
chr1:230640688	['G', 'A']	19959	748.1874310915105	62.28471940638023	-0.04002246783792	0.0375977689785443	-1.0644904983792878	0.287119	0.287119	chr1	230640688	0.5419380672662006	chr1:230640688:G:A
chr1:230640692	['A', 'G']	19959	32581.162022652097	4186.75121937202	-0.0307025982672381	0.0130467861973192	-2.353269058210418	0.0186188	0.0186188	chr1	230640692	1.7300483131598503	chr1:230640692:A:G
chr1:230643520	['G', 'T']	19959	9008.256690387894	1421.245672665412	0.0201026290226848	0.012145326917849	1.6551739742090943	0.0979049	0.0979049	chr1	230643520	1.0091955718362116	chr1:230643520:G:T
chr1:230644008	['G', 'A']	19959	2567.5145577549483	333.0904175440788	-0.0046935109694876	0.0206993737872401	-0.226746519857568	0.820623	0.820623	chr1	230644008	0.0858563150158251	chr1:230644008:G:A
chr1:230644248	['A', 'G']	19959	3809.381720699504	482.458166552363	-0.0042710812599141	0.0172042915991661	-0.2482567349719407	0.803938	0.803938	chr1	230644248	0.0947774429134055	chr1:230644248:A:G
chr1:230644997	['A', 'G']	19959	6802.36326735154	1148.661476043018	0.0283097360119263	0.0135455578138678	2.089964577386615	0.0366336	0.0366336	chr1	230644997	1.436120400928374	chr1:230644997:A:G
chr1:230645253	['A', 'G']	19959	19350.14585319352	2519.1738515020843	-0.0084307370619694	0.0101284325977487	-0.8323831926218657	0.405203	0.405203	chr1	230645253	0.3923273479153539	chr1:230645253:A:G
chr1:230645669	['T', 'C']	19959	5215.261298727328	668.5010086070173	-0.0060933046234343	0.0151481820361581	-0.4022465936103635	0.687507	0.687507	chr1	230645669	0.162722875612759	chr1:230645669:T:C
chr1:230645881	['T', 'C']	19959	32519.51726384365	4374.115911459485	-0.0088077893745375	0.0130167847132845	-0.6766486170389316	0.498637	0.498637	chr1	230645881	0.3022154989978263	chr1:230645881:T:C
chr1:230645995	['G', 'A']	19959	11915.012413931756	1583.5827820546417	-0.0052646903990684	0.0110154343722397	-0.4779376120052147	0.6327	0.6327	chr1	230645995	0.1988021655408511	chr1:230645995:G:A
chr1:230646666	['C', 'T']	19959	11926.195069399208	1570.632528009732	-0.006785285026965	0.0109915231459271	-0.6173198142678931	0.537031	0.537031	chr1	230646666	0.2700006440204566	chr1:230646666:C:T
chr1:230647456	['T', 'C']	19959	5704.143172137308	687.0480055906215	-0.0141447316860025	0.0143796142653353	-0.9836655855297174	0.325292	0.325292	chr1	230647456	0.4877266173162952	chr1:230647456:T:C
chr1:230647522	['A', 'C']	19959	26325.637971639026	3675.5719894395024	0.0071876314247904	0.0107168329320954	0.6706861505010882	0.502428	0.502428	chr1	230647522	0.2989261656350212	chr1:230647522:A:C
chr1:230647857	['ACT', 'A']	19959	19296.86730142821	2506.060388565972	-0.0084924520216691	0.010125007046372	-0.8387601097731706	0.401614	0.401614	chr1	230647857	0.3961911563790458	chr1:230647857:ACT:A
chr1:230648529	['C', 'A']	19959	2203.110381801784	269.73725654224774	-0.0024889184222474	0.0220171359594377	-0.1130446042951621	0.909996	0.909996	chr1	230648529	0.0409605166698356	chr1:230648529:C:A
chr1:230648761	['C', 'A']	19959	1630.1633512050907	232.317282858876	0.0203771247226424	0.0255685482544056	0.7969605673302674	0.425483	0.425483	chr1	230648761	0.3711177872919265	chr1:230648761:C:A
chr1:230649136	['A', 'T']	19959	2203.220774665531	267.99701554103103	-0.0031312845696365	0.022017587475185	-0.1422174238283692	0.88691	0.88691	chr1	230649136	0.0521204483604646	chr1:230649136:A:T
chr1:230649218	['G', 'A']	19959	2204.110431907005	271.2793471440531	-0.0018915094014215	0.022013257713412	-0.0859259191005207	0.931526	0.931526	chr1	230649218	0.0308050189223856	chr1:230649218:G:A
chr1:230649759	['C', 'T']	19959	2204.767437196009	268.4181994655697	-0.0030296751344874	0.0220181830105001	-0.1375987806551808	0.890559	0.890559	chr1	230649759	0.0503373030108077	chr1:230649759:C:T
chr1:230650159	['A', 'G']	19959	2202.662156066757	270.2793217682321	-0.0020179540947101	0.0220218927121758	-0.0916339989974789	0.92699	0.92699	chr1	230650159	0.0329249508266398	chr1:230650159:A:G
chr1:230650425	['A', 'G']	19959	2204.5522702215094	272.297757772812	-0.0013704999268836	0.0220136653368418	-0.0622567803186343	0.950359	0.950359	chr1	230650425	0.0221123081139798	chr1:230650425:A:G
chr1:230651221	['T', 'C']	19959	31181.93609663192	4247.421205877088	-0.0012839833746856	0.0122342133942291	-0.1049502189729091	0.916416	0.916416	chr1	230651221	0.0379073369302064	chr1:230651221:T:C
chr1:230651701	['C', 'A']	19959	6482.974443776307	1102.312686014347	0.0291581059084752	0.0137869853087138	2.114900774576604	0.0344508	0.0344508	chr1	230651701	1.462800688660521	chr1:230651701:C:A
chr1:230652207	['C', 'CAGG']	19959	32515.887402285025	4378.5187940917085	-0.0081304671215517	0.0130155117359087	-0.6246751788575794	0.532191	0.532191	chr1	230652207	0.2739324741728054	chr1:230652207:C:CAGG
chr1:230652470	['A', 'G']	19959	6839.342669606172	1148.238545980022	0.0275874685030064	0.0135211573176332	2.040318580350295	0.0413317	0.0413317	chr1	230652470	1.383716731533302	chr1:230652470:A:G
chr1:230652569	['G', 'A']	19959	525.0	94.45603168384666	0.0463263627749293	0.0442517468327354	1.046882125355089	0.295167	0.295167	chr1	230652569	0.5299321987427087	chr1:230652569:G:A
chr1:230652755	['T', 'C']	19959	1654.0828740354746	233.983961120522	0.0199133232867296	0.0254111941165134	0.7836437435968049	0.433258	0.433258	chr1	230652755	0.3632534094016311	chr1:230652755:T:C
chr1:230652804	['C', 'T']	19959	25492.55449215814	3565.9312812957446	0.0087676694391076	0.0105288466047585	0.8327283859511302	0.405008	0.405008	chr1	230652804	0.3925363982136252	chr1:230652804:C:T
chr1:230653013	['G', 'A']	19959	6476.0	1101.7836187806038	0.0292988011257871	0.0137890439935802	2.1247884290910872	0.0336165	0.0336165	chr1	230653013	1.4734475053466765	chr1:230653013:G:A
chr1:230653325	['A', 'G']	19959	2204.104316005815	269.6560625533602	-0.0024318527144403	0.0220176572239911	-0.1104501123666574	0.912054	0.912054	chr1	230653325	0.0399794476279977	chr1:230653325:A:G
chr1:230653633	['G', 'A']	19959	26138.31136081224	3680.3810756620114	0.0144164756898586	0.0111797687883154	1.2895146548045011	0.197234	0.197234	chr1	230653633	0.7050182174901478	chr1:230653633:G:A
chr1:230653946	['A', 'C']	19959	2204.6627574800777	266.35475745890267	-0.0045503380675318	0.0220136806490443	-0.2067050094927836	0.836242	0.836242	chr1	230653946	0.07766802392962	chr1:230653946:A:C
chr1:230654038	['T', 'C']	19959	2217.333283223091	268.4019179547548	-0.004285333665219	0.0219611665641183	-0.1951323329162639	0.845291	0.845291	chr1	230654038	0.0729937550290161	chr1:230654038:T:C
chr1:230654836	['T', 'G']	19959	2205.552520797835	268.78928586464934	-0.003030345346822	0.0220092325287898	-0.1376851892885464	0.890491	0.890491	chr1	230654836	0.0503704654989847	chr1:230654836:T:G
chr1:230654947	['G', 'A']	19959	6478.947677041046	1101.597872319104	0.0291793606169754	0.0137920704210799	2.1156620961257206	0.0343859	0.0343859	chr1	230654947	1.4636196041584133	chr1:230654947:G:A
chr1:230655317	['A', 'G']	19959	6840.342719711394	1146.8859019969336	0.0274549100638216	0.0135203478249521	2.030636372620002	0.0423051	0.0423051	chr1	230655317	1.373607274035218	chr1:230655317:A:G
chr1:230655412	['G', 'A']	19959	523.0524126872776	64.6961582704596	-0.016584907258011	0.0444886946069329	-0.3727892536416762	0.709309	0.709309	chr1	230655412	0.149164529612149	chr1:230655412:G:A
chr1:230655414	['G', 'C']	19959	1659.083124561579	236.1348176769505	0.0211135975379301	0.0253595989543441	0.8325682742831114	0.405098	0.405098	chr1	230655414	0.3924399009563968	chr1:230655414:G:C
chr1:230655891	['T', 'G']	19959	1403.210914010824	196.63190274260663	0.0013523559427058	0.0274373822455013	0.0492888108131225	0.96069	0.96069	chr1	230655891	0.0174167299264442	chr1:230655891:T:G
chr1:230656178	['A', 'G']	19959	1666.2504509921828	235.6213017386241	0.0201909027527659	0.0253141432457285	0.7976135141833369	0.425104	0.425104	chr1	230656178	0.3715048085361596	chr1:230656178:A:G
chr1:230656438	['G', 'A']	19959	1583.0	210.3098934074688	-0.0066364721361513	0.0259982501514026	-0.2552661081997205	0.79852	0.79852	chr1	230656438	0.0977142019038798	chr1:230656438:G:A
chr1:230657261	['G', 'A']	19959	23263.33111189056	3296.1687137356635	0.0097591716372266	0.0103033730337301	0.9471822096781444	0.343557	0.343557	chr1	230657261	0.4640011982498305	chr1:230657261:G:A
chr1:230657707	['C', 'T']	19959	714.0715538407576	77.51580077943439	-0.0199586297419087	0.0382036041845993	-0.522427927099991	0.601378	0.601378	chr1	230657707	0.2208524635872867	chr1:230657707:C:T
chr1:230657768	['T', 'C']	19959	6817.4404391858025	1143.7246171790343	0.0278894588608585	0.0135474630609491	2.058648083068073	0.0395409	0.0395409	chr1	230657768	1.4029534498279763	chr1:230657768:T:C
chr1:230657844	['C', 'T']	19959	2218.1115346038114	263.15399384036414	-0.0066958874433257	0.0219664106138917	-0.3048239223522149	0.760503	0.760503	chr1	230657844	0.1188990684211393	chr1:230657844:C:T
chr1:230657914	['G', 'A']	19959	1679.43044830007	309.9791708450101	0.0464912065731918	0.0250562191602808	1.8554757314259864	0.0635431	0.0635431	chr1	230657914	1.1969316015949132	chr1:230657914:G:A
chr1:230658103	['TC', 'T']	19959	1374.0688445736046	191.0895585847257	-0.000692924199619	0.0277304335562839	-0.0249878602948157	0.980065	0.980065	chr1	230658103	0.0087451200164902	chr1:230658103:TC:T
chr1:230658408	['G', 'C']	19959	2214.1109329592146	269.3607267052363	-0.0032584112254959	0.0219836641229685	-0.1482196601653669	0.882171	0.882171	chr1	230658408	0.0544472230787924	chr1:230658408:G:C
chr1:230658480	['G', 'A']	19959	25078.79560946271	3535.101364435905	0.0119105375237563	0.0104707378171383	1.1375069963323294	0.25534	0.25534	chr1	230658480	0.5928811459535764	chr1:230658480:G:A
chr1:230659431	['T', 'C']	19959	30095.031370583813	4126.306549592096	0.0004030715149823	0.0118016757194812	0.0341537527858849	0.972755	0.972755	chr1	230659431	0.0119965282273	chr1:230659431:T:C
chr1:230659895	['A', 'G']	19959	24421.0	3453.153581170432	0.0106402321673477	0.0104121642195081	1.0219039906624034	0.306839	0.306839	chr1	230659895	0.5130894413060084	chr1:230659895:A:G
