## Supplementary material for "Characterization of shared and ancestry-specific signals driving complex traits using multi-ancestry fine-mapping": EUR_schizophrenia_gwas_1_229772624_230772624.tsv

Unnamed: 0	chrom	ID	pos	A1	A2	FCAS	FCON	IMPINFO	BETA	SE	P	NCAS	NCON	NEFF
1515010	chr1	rs3811473	229772693	T	G	0.483	0.484	0.998	-0.0040983869261633	0.0086	0.6345	53386	77258	58749.13
1514328	chr1	rs3811474	229772932	A	G	0.935	0.937	0.999	-0.0117993392160431	0.0176	0.5031	53386	77258	58749.13
1514651	chr1	rs3811475	229773441	C	T	0.934	0.937	0.999	-0.0122952780941516	0.0176	0.4836	53386	77258	58749.13
1510646	chr1	rs11585720	229774290	G	A	0.549	0.548	0.999	-0.001300845733048	0.0086	0.8796	53386	77258	58749.13
1504559	chr1	rs115060502	229774379	C	T	0.944	0.943	0.887	0.004101577021075	0.0198	0.8339	53386	77258	58749.13
1510548	chr1	rs12136137	229775239	G	A	0.934	0.936	0.99	-0.010302892995897	0.0176	0.5595	53386	77258	58749.13
1515948	chr1	rs3955545	229776053	C	T	0.483	0.485	0.997	-0.004198802647333	0.0086	0.6232	53386	77258	58749.13
1519254	chr1	rs12145096	229776847	C	G	0.934	0.937	0.998	-0.0122952780941516	0.0176	0.4848	53386	77258	58749.13
1500104	chr1	rs61825537	229777009	C	T	0.863	0.859	0.977	0.0076010387728197	0.0126	0.5447	53386	77258	58749.13
1501957	chr1	rs4925503	229777774	C	A	0.916	0.917	0.93	-0.0050024916227914	0.0162	0.7556	53386	77258	58749.13
1505190	chr1	rs6587347	229778229	G	A	0.549	0.548	0.999	-0.0014009809156281	0.0086	0.8709	53386	77258	58749.13
1516877	chr1	rs6587348	229778600	A	G	0.549	0.548	0.998	-0.0014009809156281	0.0086	0.8707	53386	77258	58749.13
1519107	chr1	rs56163439	229778986	A	G	0.934	0.937	0.996	-0.0124977728299804	0.0176	0.4772	53386	77258	58749.13
1508682	chr1	rs34055291	229779618	G	A	0.549	0.548	0.998	-0.0014009809156281	0.0086	0.8748	53386	77258	58749.13
1502795	chr1	rs34234307	229780040	C	T	0.549	0.548	0.998	-0.0014009809156281	0.0086	0.8696	53386	77258	58749.13
1503869	chr1	rs12728867	229780381	A	C	0.549	0.548	0.998	-0.0014009809156281	0.0086	0.8706	53386	77258	58749.13
1509855	chr1	rs2184249	229780420	G	C	0.935	0.937	0.997	-0.0117993392160431	0.0177	0.5026	53386	77258	58749.13
1515309	chr1	rs12406702	229780714	A	T	0.549	0.548	0.998	-0.001300845733048	0.0086	0.8833	53386	77258	58749.13
1515104	chr1	rs78796116	229781130	C	T	0.98	0.979	0.884	-0.0054950702819798	0.0322	0.8656	53068	76689	58366.72
1519150	chr1	rs881694	229781532	T	G	0.483	0.484	0.996	-0.004198802647333	0.0086	0.6241	53386	77258	58749.13
1512884	chr1	rs2274994	229781744	T	C	0.483	0.484	0.996	-0.004198802647333	0.0086	0.6286	53386	77258	58749.13
1518480	chr1	rs6587349	229783236	T	C	0.127	0.129	0.945	0.0024968801985871	0.0133	0.8507	53386	77258	58749.13
1514578	chr1	rs2274995	229783240	T	C	0.483	0.485	0.996	-0.0043996643446871	0.0086	0.6117	53386	77258	58749.13
1502860	chr1	rs10799544	229784725	T	C	0.483	0.484	0.995	-0.0042992284528324	0.0086	0.6215	53386	77258	58749.13
1497953	chr1	rs12567004	229784831	A	G	0.934	0.937	0.995	-0.0128015918372089	0.0176	0.4668	53386	77258	58749.13
1506877	chr1	rs6696449	229785425	C	T	0.549	0.548	0.999	-0.001300845733048	0.0086	0.878	53386	77258	58749.13
1515878	chr1	rs12120159	229786567	C	T	0.98	0.981	0.965	0.0	0.033	0.9994	50343	70213	54885.92
1517361	chr1	rs61825538	229786593	A	G	0.863	0.859	0.978	0.0082954970241069	0.0126	0.511	53386	77258	58749.13
1513135	chr1	rs41310553	229787055	G	A	0.982	0.983	0.824	-0.0805053146596501	0.0366	0.02768	51699	74031	56782.13
1502952	chr1	rs34590774	229787438	A	G	0.978	0.977	0.843	0.0160997014894237	0.0325	0.6196	52297	73761	57103.59
1520551	chr1	rs4925504	229787850	G	T	0.934	0.936	0.995	-0.0101008421794295	0.0176	0.5648	53386	77258	58749.13
1522973	chr1	rs10127637	229788407	A	G	0.947	0.949	0.952	-0.0201006717070029	0.02	0.3161	53386	77258	58749.13
1514775	chr1	rs6658432	229788784	C	T	0.545	0.545	0.995	-0.001501126126267	0.0086	0.8635	53386	77258	58749.13
1498933	chr1	rs6666416	229789328	A	G	0.477	0.48	0.992	-0.0040983869261633	0.0086	0.637	53386	77258	58749.13
1514721	chr1	rs7521953	229790048	A	G	0.477	0.48	0.992	-0.0042992284528324	0.0086	0.617	53386	77258	58749.13
1521843	chr1	rs77485596	229790324	C	T	0.941	0.94	0.886	-0.0049019951702315	0.0193	0.8004	53386	77258	58749.13
1518116	chr1	rs10495287	229790865	C	T	0.935	0.937	0.994	-0.0112025145079934	0.0177	0.5266	53386	77258	58749.13
1521042	chr1	rs10495286	229791384	T	G	0.935	0.936	0.994	-0.0105049846451474	0.0177	0.5539	53386	77258	58749.13
1512005	chr1	rs77593473	229791474	A	G	0.917	0.914	0.905	-0.0099998320783335	0.0163	0.5402	53386	77258	58749.13
1501154	chr1	rs61825539	229791727	C	T	0.986	0.985	0.856	0.0511967897311259	0.0433	0.2372	45114	62781	49204.5
1512402	chr1	rs12745369	229792273	C	T	0.544	0.545	0.996	-0.0012007205765188	0.0086	0.8908	53386	77258	58749.13
1519367	chr1	rs16850044	229792602	T	C	0.935	0.936	0.994	-0.0102018624845967	0.0177	0.563	53386	77258	58749.13
1507175	chr1	rs12727551	229792776	A	G	0.545	0.545	0.998	-0.0014009809156281	0.0086	0.87	53386	77258	58749.13
1502466	chr1	rs6686108	229793075	C	T	0.545	0.546	0.997	-0.0012007205765188	0.0086	0.892	53386	77258	58749.13
1513704	chr1	rs6686112	229793082	C	T	0.545	0.546	0.997	-0.0012007205765188	0.0086	0.8919	53386	77258	58749.13
1510635	chr1	rs61825540	229794047	T	C	0.986	0.985	0.857	0.0507026199737612	0.0433	0.2415	45114	62781	49204.5
1512024	chr1	rs61825541	229794105	A	G	0.543	0.544	0.997	-0.0019018072895963	0.0086	0.8271	53386	77258	58749.13
1504995	chr1	rs77354825	229794223	T	C	0.974	0.973	0.915	-0.007095110875924	0.0285	0.8045	52431	75410	57504.76
1508400	chr1	rs41309637	229795045	G	C	0.971	0.969	0.925	0.0021975835434872	0.0267	0.9347	51949	74947	56993.49
1513783	chr1	rs1048306	229795070	T	G	0.477	0.48	0.994	-0.0042992284528324	0.0086	0.6212	53386	77258	58749.13
1518615	chr1	rs3820361	229795330	T	C	0.543	0.544	0.997	-0.002002002670673	0.0086	0.8146	53386	77258	58749.13
1513788	chr1	rs11589905	229795714	T	C	0.72	0.724	0.996	-0.0059979518036359	0.0096	0.531	53386	77258	58749.13
1501974	chr1	rs34451708	229796271	T	C	0.544	0.545	0.998	-0.002002002670673	0.0086	0.8166	53386	77258	58749.13
1517051	chr1	rs12401607	229796466	G	A	0.543	0.544	0.997	-0.0019018072895963	0.0086	0.8251	53386	77258	58749.13
1517362	chr1	rs12401609	229796524	G	A	0.543	0.544	0.997	-0.0021022080918702	0.0086	0.8116	53386	77258	58749.13
1521866	chr1	rs34214627	229796829	C	A	0.825	0.822	0.983	0.0044998604248922	0.0114	0.6953	53386	77258	58749.13
1508655	chr1	rs6699500	229796879	C	A	0.544	0.545	0.998	-0.0023026490626755	0.0086	0.7906	53386	77258	58749.13
1511200	chr1	rs6699598	229796919	C	A	0.544	0.545	0.998	-0.0025031302181184	0.0086	0.7706	53386	77258	58749.13
1512285	chr1	rs6704530	229797040	A	C	0.543	0.544	0.997	-0.0018016219466282	0.0086	0.8307	53386	77258	58749.13
1507444	chr1	rs143333826	229797348	G	A	0.986	0.988	0.747	-0.152498711744878	0.0528	0.003853	37704	54768	41510.75
1516262	chr1	rs1889330	229797639	G	C	0.545	0.545	0.997	-0.0016012813669738	0.0086	0.8546	53386	77258	58749.13
1510076	chr1	rs12403056	229798410	C	T	0.545	0.545	0.997	-0.001501126126267	0.0086	0.8588	53386	77258	58749.13
1510355	chr1	rs12141228	229798763	T	A	0.935	0.937	0.992	-0.0095050300143049	0.0177	0.5913	53386	77258	58749.13
1503406	chr1	rs12403112	229798874	C	T	0.544	0.545	0.997	-0.0022024235552	0.0086	0.7979	53386	77258	58749.13
1500671	chr1	rs34225164	229799214	T	C	0.824	0.821	0.982	0.0044003044444822	0.0114	0.6965	53386	77258	58749.13
1501684	chr1	rs12754018	229799545	G	A	0.913	0.915	0.954	-0.0026033858701149	0.0158	0.8681	53386	77258	58749.13
1501152	chr1	rs2385789	229799638	T	C	0.544	0.545	0.994	-0.002002002670673	0.0086	0.8185	53386	77258	58749.13
1513923	chr1	rs78536535	229800499	C	T	0.985	0.985	0.909	-0.0105959392134034	0.0397	0.7893	47468	68662	52458.8
1503212	chr1	rs7526973	229800825	T	C	0.543	0.544	0.993	-0.0024028846163103	0.0087	0.7837	53386	77258	58749.13
1511088	chr1	rs12760277	229801100	G	C	0.572	0.572	0.989	-0.0008003201707691	0.0087	0.9307	53386	77258	58749.13
1510296	chr1	rs879265	229802551	T	C	0.824	0.821	0.982	0.003902375817241	0.0114	0.7321	53386	77258	58749.13
1508924	chr1	rs74144438	229802850	C	T	0.935	0.937	0.986	-0.0093031403261444	0.0178	0.602	53386	77258	58749.13
1513686	chr1	rs11581050	229802996	C	T	0.747	0.751	0.988	-0.0051029981759033	0.01	0.6082	53386	77258	58749.13
1517539	chr1	rs12738647	229803654	C	T	0.823	0.821	0.983	0.0028958031120254	0.0113	0.801	53386	77258	58749.13
1500266	chr1	rs71652398	229803899	G	A	0.972	0.971	0.808	0.0281986543586787	0.0292	0.3346	53386	77258	58749.13
1522520	chr1	rs2274996	229804538	C	T	0.955	0.956	0.991	-0.0031950988965408	0.0213	0.8803	53386	77258	58749.13
1499563	chr1	rs2274997	229804646	A	G	0.955	0.956	0.991	-0.0031048149534787	0.0212	0.8828	53386	77258	58749.13
1499107	chr1	rs12062780	229804873	G	A	0.661	0.661	0.986	0.0013990209137074	0.0091	0.8774	53386	77258	58749.13
1499226	chr1	rs7522954	229804892	T	C	0.135	0.136	0.986	0.0016985566355815	0.0127	0.8961	53386	77258	58749.13
1518641	chr1	rs7551681	229804893	G	A	0.729	0.732	0.988	-0.0068030886197391	0.0097	0.486	53386	77258	58749.13
1501492	chr1	rs10495285	229804995	C	G	0.662	0.662	0.985	0.0005998200719675	0.0091	0.9471	53386	77258	58749.13
1507176	chr1	rs12117146	229805213	A	G	0.132	0.133	0.986	0.0023971245997214	0.0128	0.8529	53386	77258	58749.13
1517723	chr1	rs6671464	229805876	T	G	0.153	0.154	0.989	-0.003596459514405	0.012	0.7622	53386	77258	58749.13
1517991	chr1	rs2891865	229806368	A	G	0.956	0.957	0.992	-0.0052035148315978	0.0214	0.8083	53386	77258	58749.13
1516077	chr1	rs6587350	229806441	G	A	0.47	0.467	0.993	0.0032048589489113	0.0087	0.7146	53386	77258	58749.13
1522378	chr1	rs6666991	229806662	C	A	0.197	0.197	0.994	-0.0025031302181184	0.0109	0.8215	53386	77258	58749.13
1501429	chr1	rs6667396	229807009	C	T	0.47	0.467	0.993	0.0030952049073025	0.0087	0.7188	53386	77258	58749.13
1511219	chr1	rs6675090	229807031	T	C	0.662	0.662	0.986	0.0004998750416509	0.0091	0.9571	53386	77258	58749.13
1516168	chr1	rs2385790	229807492	C	T	0.957	0.957	0.991	-0.0034961042567088	0.0216	0.8711	53386	77258	58749.13
1502868	chr1	rs4925461	229807672	C	T	0.47	0.467	0.994	0.0033045340083004	0.0087	0.7001	53386	77258	58749.13
1517423	chr1	rs10495284	229808492	T	C	0.178	0.179	0.994	0.0021975835434872	0.0113	0.8426	53386	77258	58749.13
1501927	chr1	rs7538437	229809407	T	A	0.134	0.135	0.989	0.0025966258472659	0.0127	0.8399	53386	77258	58749.13
1518874	chr1	rs10799546	229809786	G	A	0.179	0.179	0.995	0.0017983819413794	0.0113	0.8762	53386	77258	58749.13
1498159	chr1	rs10799547	229809903	A	G	0.179	0.179	0.995	0.0017983819413794	0.0113	0.8767	53386	77258	58749.13
1505947	chr1	rs72753732	229810034	C	G	0.979	0.978	0.839	0.0456041418050158	0.0325	0.1608	53150	77025	58514.64
1521668	chr1	rs4925505	229810260	A	G	0.132	0.133	0.988	0.0029955089797983	0.0128	0.8142	53386	77258	58749.13
1500781	chr1	rs2891866	229810806	A	G	0.467	0.464	0.995	0.0038027603329278	0.0087	0.6641	53386	77258	58749.13
1507365	chr1	rs12122148	229811770	G	C	0.981	0.981	0.971	0.0338022134084658	0.0334	0.3115	50574	70822	55079.68
1516080	chr1	rs12118849	229811840	A	C	0.981	0.981	0.971	0.0338022134084658	0.0334	0.3111	50574	70822	55079.68
1509389	chr1	rs34018354	229811937	C	G	0.807	0.804	0.977	0.0036034995896235	0.011	0.7465	53386	77258	58749.13
1511688	chr1	rs4925506	229811989	C	T	0.136	0.136	0.986	0.0050969882578437	0.0127	0.6883	53386	77258	58749.13
1513994	chr1	rs6659265	229812260	G	A	0.728	0.731	0.993	-0.0057967688471774	0.0097	0.5479	53386	77258	58749.13
1520778	chr1	rs12024557	229812357	A	C	0.956	0.956	0.994	-0.006199175242821	0.0213	0.7692	53386	77258	58749.13
1507582	chr1	rs11580083	229813451	G	A	0.246	0.246	0.863	0.0003999200213268	0.0108	0.9696	53386	77258	58749.13
1515151	chr1	rs4925463	229814220	A	T	0.165	0.166	0.864	-0.002002002670673	0.0125	0.8723	53386	77258	58749.13
1504131	chr1	rs12750981	229814716	A	G	0.224	0.224	0.862	0.001598721363697	0.0112	0.8873	53386	77258	58749.13
1505894	chr1	rs12127581	229817160	G	A	0.978	0.979	0.897	0.0080971295874548	0.0321	0.8	51735	72714	56431.68
1517670	chr1	rs111877095	229817422	A	G	0.988	0.988	0.806	-0.0423961495190412	0.0626	0.4985	29892	40316	32318.0
1497734	chr1	rs189458112	229819730	A	G	0.987	0.987	0.708	-0.046400022834317	0.0486	0.3405	45441	66935	50398.58
1508767	chr1	rs12745210	229822279	C	T	0.469	0.466	1.0	0.0038027603329278	0.0086	0.6627	53386	77258	58749.13
1516540	chr1	rs140677128	229822729	C	T	0.984	0.983	0.754	0.0210959082947329	0.041	0.6066	47371	70786	52759.21
1522808	chr1	rs144603308	229822759	C	T	0.983	0.983	0.765	-0.0370997639570267	0.0392	0.343	51121	73628	56219.84
1499125	chr1	rs4925508	229823179	G	A	0.45	0.447	0.998	0.0068961666878413	0.0087	0.4255	53386	77258	58749.13
1522688	chr1	rs61824021	229823398	A	G	0.726	0.729	0.995	-0.0060985584618694	0.0097	0.5281	53386	77258	58749.13
1508139	chr1	rs9787347	229823966	G	A	0.728	0.731	0.996	-0.0065010863423599	0.0097	0.5041	53386	77258	58749.13
1501594	chr1	rs77180898	229824670	T	G	0.976	0.975	0.721	0.0007996801705642	0.0334	0.9804	52307	74735	57294.48
1519722	chr1	rs11583220	229824672	G	T	0.948	0.949	0.8	-0.0553013157850893	0.022	0.01171	53386	77258	58749.13
1498141	chr1	rs4562666	229824770	T	C	0.956	0.956	0.999	-0.0066017436345624	0.0212	0.7549	53386	77258	58749.13
1515760	chr1	rs71652400	229824978	C	T	0.808	0.806	0.972	0.004101577021075	0.0111	0.7094	53386	77258	58749.13
1522339	chr1	rs6700582	229825051	T	G	0.728	0.731	0.996	-0.0066017436345624	0.0097	0.4962	53386	77258	58749.13
1504784	chr1	rs3850816	229825710	C	G	0.132	0.133	0.986	0.0036034995896235	0.0128	0.7778	53386	77258	58749.13
1507318	chr1	rs3862181	229825867	A	G	0.121	0.123	0.972	0.0076010387728197	0.0134	0.5723	53386	77258	58749.13
1505468	chr1	rs7542633	229826305	G	A	0.726	0.729	0.994	-0.0084959889212643	0.0097	0.3817	53386	77258	58749.13
1519843	chr1	rs12036586	229826378	G	A	0.95	0.951	0.983	-0.0076995657264405	0.0202	0.7011	53386	77258	58749.13
1515228	chr1	rs60308892	229827218	A	C	0.737	0.74	0.998	-0.0043996643446871	0.0098	0.6547	53386	77258	58749.13
1522480	chr1	rs4925464	229827300	T	G	0.663	0.667	0.994	-0.0021022080918702	0.0091	0.8159	53386	77258	58749.13
1518409	chr1	rs4925465	229827383	G	T	0.663	0.667	0.994	-0.0022024235552	0.0092	0.8133	53386	77258	58749.13
1518191	chr1	rs12135566	229827923	C	T	0.97	0.97	0.967	0.0112959597418516	0.0261	0.664	52841	75249	57900.31
1507678	chr1	rs2385791	229828336	T	C	0.926	0.927	0.985	0.0055048206344449	0.0167	0.742	53386	77258	58749.13
1507838	chr1	rs55705983	229828563	C	T	0.706	0.71	0.993	-0.0010005003335835	0.0095	0.912	53386	77258	58749.13
1519156	chr1	rs77655020	229828705	A	C	0.983	0.983	0.859	-0.0068030886197391	0.0377	0.8567	49814	70002	54336.11
1510078	chr1	rs1112398	229828858	G	A	0.662	0.666	0.994	-0.0009004052431641	0.0091	0.9248	53386	77258	58749.13
1505972	chr1	rs1931331	229829134	A	C	0.736	0.739	0.997	-0.0032954239497972	0.0098	0.7339	53386	77258	58749.13
1514512	chr1	rs16850115	229829304	T	C	0.736	0.739	0.997	-0.0031048149534787	0.0098	0.7476	53386	77258	58749.13
1515536	chr1	rs10916537	229829500	T	C	0.121	0.123	0.971	0.0077002766261879	0.0134	0.5638	53386	77258	58749.13
1518812	chr1	rs16850116	229829737	G	C	0.66	0.665	0.994	-0.001300845733048	0.0091	0.8848	53386	77258	58749.13
1510396	chr1	rs6666360	229830140	A	C	0.123	0.125	0.976	0.0084045823438103	0.0133	0.5263	53386	77258	58749.13
1502216	chr1	rs1931332	229830759	T	C	0.128	0.13	0.985	0.0044998604248922	0.013	0.7284	53386	77258	58749.13
1516791	chr1	rs16850124	229831331	T	C	0.954	0.955	0.984	-0.0102018624845967	0.021	0.6287	53386	77258	58749.13
1498267	chr1	rs6587352	229831603	T	C	0.66	0.664	0.991	-0.0019018072895963	0.0091	0.8397	53386	77258	58749.13
1520707	chr1	rs7541981	229831604	G	A	0.689	0.693	0.993	-0.0042992284528324	0.0094	0.6427	53386	77258	58749.13
1503528	chr1	rs145877557	229831790	G	A	0.986	0.986	0.844	0.0189983824093147	0.0416	0.6477	48548	70128	53466.67
1510364	chr1	rs6688847	229831810	G	A	0.469	0.466	0.993	0.0033045340083004	0.0087	0.7014	53386	77258	58749.13
1506427	chr1	rs12139794	229832161	C	T	0.972	0.972	0.968	0.0164047040252769	0.0269	0.5427	52841	75249	57900.31
1517348	chr1	rs61824026	229832283	T	C	0.985	0.985	0.849	0.0259990758686168	0.0408	0.524	49010	69287	53783.94
1514309	chr1	rs10799548	229832654	C	T	0.0175	0.0174	0.68	0.0311013012983478	0.0413	0.451	50465	72375	55326.93
1497809	chr1	rs12129820	229832744	A	G	0.972	0.972	0.967	0.0171029078996623	0.0269	0.525	52841	75249	57900.31
1509526	chr1	rs144233888	229832956	G	A	0.973	0.972	0.968	0.0171029078996623	0.0269	0.5253	52841	75249	57900.31
1510510	chr1	rs6692508	229833070	G	A	0.688	0.693	0.996	-0.0038975857287134	0.0093	0.6784	53386	77258	58749.13
1499585	chr1	rs10916538	229833137	G	T	0.44	0.438	0.992	0.0051964749068174	0.0087	0.5523	53386	77258	58749.13
1501118	chr1	rs6660892	229833221	A	G	0.691	0.694	0.998	-0.003596459514405	0.0093	0.6979	53386	77258	58749.13
1513192	chr1	rs6663962	229833260	T	C	0.69	0.694	0.996	-0.0034961042567088	0.0093	0.7088	53386	77258	58749.13
1503980	chr1	rs12045643	229834050	C	T	0.956	0.956	0.988	-0.0019018072895963	0.0214	0.9281	53386	77258	58749.13
1500136	chr1	rs4112198	229834300	C	A	0.692	0.696	0.993	-0.0040983869261633	0.0094	0.6625	53386	77258	58749.13
1510419	chr1	rs4112199	229834301	C	T	0.692	0.696	0.993	-0.0040983869261633	0.0094	0.6631	53386	77258	58749.13
1498151	chr1	rs3910447	229834534	T	C	0.69	0.694	0.997	-0.0034961042567088	0.0093	0.7064	53386	77258	58749.13
1506397	chr1	rs7551445	229834710	G	C	0.659	0.664	0.99	-0.0019018072895963	0.0091	0.8337	53386	77258	58749.13
1505963	chr1	rs7519836	229834722	A	G	0.69	0.694	0.996	-0.0042992284528324	0.0093	0.6415	53386	77258	58749.13
1522347	chr1	rs150053861	229835044	C	T	0.988	0.988	0.761	0.0067968490002727	0.055	0.9009	37806	49440	40720.25
1509522	chr1	rs10916539	229835349	C	G	0.686	0.689	0.998	-0.0034961042567088	0.0093	0.7047	53386	77258	58749.13
1509771	chr1	rs7525615	229835413	T	C	0.685	0.689	1.0	-0.0034961042567088	0.0093	0.703	53386	77258	58749.13
1522690	chr1	rs61824028	229835731	T	G	0.743	0.745	0.983	-0.0022024235552	0.0099	0.8231	53386	77258	58749.13
1511801	chr1	rs7518596	229835854	C	T	0.686	0.689	0.999	-0.0039979812872983	0.0093	0.6684	53386	77258	58749.13
1508991	chr1	rs16850132	229836166	A	G	0.696	0.699	0.98	-0.0036968248442897	0.0095	0.6932	53386	77258	58749.13
1501357	chr1	rs12407105	229836213	T	C	0.642	0.646	0.989	-0.003596459514405	0.009	0.6906	53386	77258	58749.13
1503467	chr1	rs12410851	229836254	C	T	0.642	0.646	0.989	-0.003596459514405	0.009	0.6894	53386	77258	58749.13
1512785	chr1	rs12408230	229836438	G	A	0.642	0.646	0.989	-0.0036968248442897	0.009	0.6858	53386	77258	58749.13
1509158	chr1	rs17594623	229836532	T	C	0.643	0.646	0.988	-0.0033957590691798	0.009	0.7085	53386	77258	58749.13
1520385	chr1	rs17648509	229836569	A	G	0.642	0.646	0.988	-0.003596459514405	0.009	0.6892	53386	77258	58749.13
1513882	chr1	rs17648527	229836579	G	A	0.642	0.646	0.988	-0.003596459514405	0.009	0.6886	53386	77258	58749.13
1520342	chr1	rs883452	229836960	A	T	0.64	0.644	0.987	-0.0028039273327342	0.009	0.7545	53386	77258	58749.13
1507530	chr1	rs4925509	229837185	T	G	0.642	0.646	0.989	-0.003596459514405	0.009	0.6891	53386	77258	58749.13
1514675	chr1	rs944986	229837263	G	A	0.811	0.808	0.976	0.0004998750416509	0.0111	0.9659	53386	77258	58749.13
1507711	chr1	rs4272661	229838076	C	T	0.642	0.646	0.988	-0.003797200248385	0.009	0.6764	53386	77258	58749.13
1521183	chr1	rs4272662	229838095	C	T	0.642	0.646	0.989	-0.0036968248442897	0.009	0.681	53386	77258	58749.13
1509461	chr1	rs2385792	229838204	T	C	0.641	0.645	0.987	-0.003797200248385	0.009	0.6751	53386	77258	58749.13
1500365	chr1	rs12133140	229838405	T	C	0.972	0.972	0.961	0.004201162744548	0.0268	0.8754	52841	75249	57900.31
1513595	chr1	rs954247	229838459	A	G	0.609	0.614	0.982	-0.0039979812872983	0.0089	0.6499	53386	77258	58749.13
1500423	chr1	rs954248	229838570	A	C	0.642	0.646	0.988	-0.0039979812872983	0.009	0.6559	53386	77258	58749.13
1505294	chr1	rs12037495	229838715	T	C	0.947	0.948	0.955	-0.005304041591906	0.02	0.7896	53386	77258	58749.13
1521903	chr1	rs2891867	229838717	G	A	0.696	0.698	0.978	-0.004198802647333	0.0095	0.6565	53386	77258	58749.13
1518133	chr1	rs2151692	229838918	C	T	0.642	0.646	0.987	-0.0040983869261633	0.0091	0.6498	53386	77258	58749.13
1511145	chr1	rs1962108	229838956	A	G	0.642	0.645	0.986	-0.003797200248385	0.0091	0.6712	53386	77258	58749.13
1504369	chr1	rs184782065	229838959	T	G	0.971	0.97	0.86	-0.0029042131473898	0.0277	0.9177	52493	75664	57604.43
1508993	chr1	rs2009650	229839107	A	G	0.642	0.646	0.987	-0.0038975857287134	0.009	0.6659	53386	77258	58749.13
1507843	chr1	rs74142810	229839317	C	T	0.947	0.948	0.954	-0.0054045784588597	0.02	0.7874	53386	77258	58749.13
1506159	chr1	rs6685531	229840126	T	A	0.645	0.648	0.981	-0.003596459514405	0.0091	0.6953	53386	77258	58749.13
1506501	chr1	rs6682515	229840133	A	G	0.645	0.648	0.981	-0.0032954239497972	0.0091	0.7151	53386	77258	58749.13
1499227	chr1	rs77663107	229840409	G	T	0.975	0.975	0.959	-0.0028039273327342	0.0283	0.9222	52841	75249	57900.31
1517713	chr1	rs6587353	229840425	A	G	0.642	0.646	0.986	-0.0042992284528324	0.0091	0.6374	53386	77258	58749.13
1510205	chr1	rs7541744	229840693	T	C	0.613	0.617	0.981	-0.004198802647333	0.0089	0.6396	53386	77258	58749.13
1504756	chr1	rs7525861	229840914	G	T	0.614	0.618	0.98	-0.0038975857287134	0.0089	0.6651	53386	77258	58749.13
1522473	chr1	rs10916540	229840921	A	C	0.614	0.618	0.98	-0.0038975857287134	0.0089	0.6658	53386	77258	58749.13
1515293	chr1	rs7535031	229841139	C	T	0.614	0.619	0.981	-0.0039979812872983	0.0089	0.6519	53386	77258	58749.13
1521380	chr1	rs7525094	229841432	A	G	0.611	0.616	0.98	-0.0046005663955682	0.0089	0.6034	53386	77258	58749.13
1507830	chr1	rs142539265	229842680	C	T	0.975	0.975	0.955	-0.0022024235552	0.0283	0.9392	52841	75249	57900.31
1505343	chr1	rs34362643	229843039	A	T	0.807	0.804	0.983	0.0013990209137074	0.011	0.8989	53386	77258	58749.13
1507861	chr1	rs71652401	229843372	G	A	0.808	0.806	0.983	0.0011992805754821	0.011	0.9122	53386	77258	58749.13
1515743	chr1	rs12044686	229843408	G	A	0.945	0.946	0.942	-0.0075987978753305	0.0197	0.699	53386	77258	58749.13
1498149	chr1	rs2385793	229843417	G	A	0.808	0.806	0.983	0.0016985566355815	0.011	0.8782	53386	77258	58749.13
1522737	chr1	rs2385794	229843521	G	C	0.807	0.804	0.984	0.0013990209137074	0.011	0.8978	53386	77258	58749.13
1517523	chr1	rs1931323	229843526	T	G	0.417	0.419	0.98	-0.0030045090202987	0.0088	0.7354	53386	77258	58749.13
1500502	chr1	rs6587354	229844777	T	C	0.0284	0.0282	0.702	0.0068961666878413	0.0315	0.8276	52493	75664	57604.43
1508749	chr1	rs12142170	229844782	G	A	0.98	0.978	0.673	0.0231011029079872	0.0374	0.5379	52158	75330	57269.93
1510020	chr1	rs16850138	229845060	G	C	0.945	0.946	0.94	-0.0075987978753305	0.0197	0.7002	53386	77258	58749.13
1511186	chr1	rs35442570	229845181	C	T	0.808	0.806	0.985	0.0014988761237359	0.011	0.8884	53386	77258	58749.13
1518270	chr1	rs12746484	229845582	C	G	0.962	0.962	0.865	-0.0004000800213396	0.0243	0.9875	53386	77258	58749.13
1504640	chr1	rs1931324	229845799	T	C	0.416	0.418	0.981	-0.003797200248385	0.0088	0.6625	53386	77258	58749.13
1512113	chr1	rs114152826	229845969	T	C	0.945	0.946	0.82	-0.0106970095483354	0.0209	0.6084	53386	77258	58749.13
1515685	chr1	rs72753752	229846418	G	A	0.984	0.983	0.784	0.0089002747867194	0.0393	0.8203	51202	71999	55931.85
1516137	chr1	rs12748594	229847706	A	G	0.806	0.803	0.986	0.0009995003330834	0.0109	0.9266	53386	77258	58749.13
1504926	chr1	rs72753753	229847900	G	A	0.919	0.921	0.836	-0.0115969858456632	0.0174	0.5026	53386	77258	58749.13
1517944	chr1	rs116732839	229848463	C	G	0.986	0.984	0.878	0.0524026787930484	0.0403	0.193	48400	70268	53374.58
1500481	chr1	rs35554191	229848937	A	G	0.806	0.804	0.986	0.001099395443301	0.0109	0.9168	53386	77258	58749.13
1503381	chr1	rs115366652	229849261	G	T	0.959	0.959	0.966	-0.003596459514405	0.0222	0.8703	53386	77258	58749.13
1511589	chr1	rs1889192	229850656	C	T	0.807	0.804	0.987	0.0012991557316201	0.0109	0.9073	53386	77258	58749.13
1509996	chr1	rs35975062	229851132	A	T	0.809	0.806	0.984	0.0013990209137074	0.011	0.9008	53386	77258	58749.13
1517456	chr1	rs34019060	229851315	C	G	0.983	0.982	0.896	0.0143958802837323	0.0368	0.6948	49033	71821	54038.91
1511453	chr1	rs12047405	229851411	G	T	0.659	0.663	0.952	-0.009696862978864	0.0093	0.2972	53386	77258	58749.13
1520547	chr1	rs12755664	229852505	C	T	0.982	0.982	0.943	0.001099395443301	0.0345	0.9753	52162	74456	57142.85
1499909	chr1	rs10916541	229852540	T	G	0.627	0.63	0.946	-0.0031048149534787	0.0092	0.7332	53386	77258	58749.13
1499296	chr1	rs36043030	229853311	C	T	0.937	0.937	0.944	-0.0008003201707691	0.0183	0.967	53386	77258	58749.13
1517267	chr1	rs78748604	229854523	G	T	0.98	0.98	0.886	0.0047984689115734	0.0334	0.8852	53060	77058	58506.7
1507946	chr1	rs72753754	229854696	T	G	0.984	0.983	0.784	0.0076010387728197	0.0396	0.848	51202	71999	55931.85
1505960	chr1	rs34380720	229854886	C	G	0.832	0.831	0.969	-0.0018016219466282	0.0117	0.8757	53386	77258	58749.13
1513949	chr1	rs71652402	229854990	G	A	0.832	0.831	0.969	-0.0018016219466282	0.0117	0.8789	53386	77258	58749.13
1508866	chr1	rs7552904	229855121	T	A	0.576	0.575	0.973	0.0026963615477425	0.0088	0.7619	53386	77258	58749.13
1497739	chr1	rs2095228	229855811	T	C	0.575	0.575	0.973	0.0024968801985871	0.0088	0.7788	53386	77258	58749.13
1521586	chr1	rs114540488	229858181	A	T	0.982	0.981	0.89	0.0358978909969844	0.0336	0.2863	53214	76857	58523.19
1505361	chr1	rs11589231	229858267	A	G	0.749	0.749	0.975	0.0052959516591825	0.01	0.5964	53386	77258	58749.13
1502179	chr1	rs71654303	229858622	T	G	0.833	0.832	0.975	-0.0024028846163103	0.0116	0.8398	53386	77258	58749.13
1517022	chr1	rs143082139	229859308	C	T	0.987	0.987	0.946	-0.0129028853555234	0.046	0.7788	38771	51387	41712.27
1509896	chr1	rs11576374	229859700	G	A	0.579	0.578	0.98	0.0023971245997214	0.0088	0.7886	53386	77258	58749.13
1516355	chr1	rs11589807	229859764	A	G	0.75	0.749	0.977	0.0058031292269501	0.01	0.5645	53386	77258	58749.13
1513130	chr1	rs11576392	229859801	G	A	0.956	0.956	0.863	0.0063994795805678	0.0224	0.7746	53386	77258	58749.13
1509140	chr1	rs36017930	229859942	G	A	0.929	0.93	0.96	-0.0007002451143934	0.0172	0.9673	53386	77258	58749.13
1503107	chr1	rs34493481	229860205	T	G	0.982	0.981	0.952	0.0067968490002727	0.0335	0.8395	52200	75399	57489.69
1522446	chr1	rs67678913	229861220	C	T	0.929	0.93	0.962	-0.0010005003335835	0.0171	0.9535	53386	77258	58749.13
1511047	chr1	rs1930903	229861486	G	A	0.506	0.506	0.996	0.0027960873020011	0.0086	0.7441	53386	77258	58749.13
1522212	chr1	rs76199316	229862312	G	A	0.832	0.831	0.986	-0.0027036515743148	0.0115	0.8138	53386	77258	58749.13
1512141	chr1	rs75950257	229862576	G	A	0.831	0.83	0.987	-0.0023026490626755	0.0115	0.8401	53386	77258	58749.13
1517266	chr1	rs11581988	229862601	C	T	0.987	0.987	0.924	0.0085037404912207	0.046	0.8526	39940	56625	44272.99
1500722	chr1	rs75915400	229862610	A	G	0.83	0.829	0.987	-0.0038975857287134	0.0115	0.735	53386	77258	58749.13
1512942	chr1	rs12742436	229863007	G	A	0.832	0.831	0.989	-0.0024028846163103	0.0115	0.8363	53386	77258	58749.13
1498427	chr1	rs35314384	229863514	C	G	0.83	0.83	0.986	-0.0036968248442897	0.0115	0.7477	53386	77258	58749.13
1517486	chr1	rs1107887	229863680	C	A	0.98	0.98	0.893	0.0066975214477213	0.0331	0.8384	53060	77058	58506.7
1518654	chr1	rs4925511	229864223	C	T	0.759	0.759	0.976	0.0051964749068174	0.0102	0.611	53386	77258	58749.13
1503620	chr1	rs186842465	229864291	G	A	0.981	0.981	0.768	0.0179970767016546	0.0363	0.6202	52773	75875	58119.62
1506886	chr1	rs34946973	229864470	G	A	0.965	0.966	0.94	0.0053954185169075	0.0244	0.824	53386	77258	58749.13
1500370	chr1	rs77186737	229865146	C	T	0.952	0.952	0.842	-0.001300845733048	0.022	0.9525	53386	77258	58749.13
1501008	chr1	rs35742706	229866874	C	G	0.965	0.966	0.941	0.0065981840282271	0.0244	0.7882	53386	77258	58749.13
1507686	chr1	rs914909	229867467	C	T	0.166	0.167	0.971	0.0006997551142732	0.0117	0.9534	53386	77258	58749.13
1503053	chr1	rs71654304	229867900	G	A	0.965	0.966	0.941	0.0063001125484799	0.0244	0.7953	53386	77258	58749.13
1504190	chr1	rs78239908	229868998	T	A	0.98	0.98	0.894	0.005703702916678	0.033	0.8627	53060	77058	58506.7
1511695	chr1	rs7535703	229869669	A	G	0.964	0.965	0.941	-0.002002002670673	0.024	0.9336	53386	77258	58749.13
1505497	chr1	rs568150	229872298	T	C	0.13	0.131	0.962	9.99950003332973e-05	0.0131	0.9921	53386	77258	58749.13
1503194	chr1	rs113364435	229873625	A	C	0.985	0.984	0.836	-0.0240980393840575	0.0424	0.5688	43267	64878	48129.01
1514159	chr1	rs12734562	229873666	G	T	0.965	0.966	0.943	0.0049974917102918	0.0244	0.8378	53386	77258	58749.13
1511993	chr1	rs2210590	229874672	A	G	0.774	0.773	0.981	-0.0031048149534787	0.0104	0.7674	53386	77258	58749.13
1504787	chr1	rs16850159	229874998	C	T	0.965	0.966	0.944	0.0047984689115734	0.0244	0.8444	53386	77258	58749.13
1500286	chr1	rs559272	229876097	T	G	0.754	0.753	0.987	0.0063994795805678	0.01	0.5216	53386	77258	58749.13
1500678	chr1	rs588535	229879047	C	G	0.492	0.492	0.989	0.004001981379298	0.0087	0.6474	53386	77258	58749.13
1501172	chr1	rs150749696	229879268	A	G	0.987	0.988	0.755	-0.129004511572224	0.0544	0.01783	35886	47652	38849.06
1517226	chr1	rs74695553	229879507	G	A	0.98	0.979	0.898	0.0038027603329278	0.0325	0.9079	53060	77058	58506.7
1497676	chr1	rs12731650	229881681	A	C	0.965	0.966	0.945	0.0050969882578437	0.0243	0.8343	53386	77258	58749.13
1515886	chr1	rs35927095	229882848	A	T	0.981	0.981	0.955	0.0098018049722602	0.033	0.767	52744	76887	58286.41
1505744	chr1	rs501457	229884444	T	C	0.0609	0.0619	0.816	0.003902375817241	0.02	0.8436	53386	77258	58749.13
1523054	chr1	rs140731650	229884455	G	A	0.975	0.976	0.751	-0.0707014731729843	0.0319	0.02652	53386	77258	58749.13
1518142	chr1	rs474614	229885017	T	C	0.492	0.492	0.992	0.003902375817241	0.0087	0.6505	53386	77258	58749.13
1510314	chr1	rs34743705	229886002	G	T	0.965	0.966	0.946	0.0052959516591825	0.0243	0.8275	53386	77258	58749.13
1512429	chr1	rs17595207	229888090	G	T	0.774	0.773	0.979	-0.0027036515743148	0.0104	0.7916	53386	77258	58749.13
1498549	chr1	rs670054	229888337	C	A	0.757	0.756	1.0	0.0066975214477213	0.01	0.5055	53386	77258	58749.13
1510725	chr1	rs663857	229889411	G	A	0.757	0.756	1.0	0.0066975214477213	0.01	0.501	53386	77258	58749.13
1501231	chr1	rs687723	229890565	T	C	0.49	0.491	0.992	0.0036034995896235	0.0087	0.674	53386	77258	58749.13
1512165	chr1	rs78097539	229891652	A	G	0.973	0.973	0.945	0.001998002662673	0.0273	0.9428	53386	77258	58749.13
1505123	chr1	rs114189950	229893230	C	T	0.98	0.98	0.827	-0.0453007592301635	0.0337	0.1789	53386	77258	58749.13
1522358	chr1	rs584728	229894195	G	A	0.765	0.765	0.972	0.0058031292269501	0.0103	0.5727	53386	77258	58749.13
1498027	chr1	rs630297	229894231	C	T	0.765	0.765	0.971	0.0061013488579762	0.0103	0.5542	53386	77258	58749.13
1509995	chr1	rs680398	229894656	G	A	0.17	0.171	0.953	0.0063001125484799	0.0117	0.5937	53386	77258	58749.13
1501449	chr1	rs112706368	229895024	A	T	0.986	0.986	0.825	-0.0183982139464423	0.0451	0.684	42923	63392	47573.36
1502593	chr1	rs139968494	229895470	C	A	0.976	0.976	0.833	-0.0095958936734469	0.0313	0.7596	52777	75511	57848.49
1510603	chr1	rs12739557	229897241	G	A	0.964	0.965	0.941	0.0044998604248922	0.0241	0.8508	53386	77258	58749.13
1509211	chr1	rs479951	229897609	A	C	0.193	0.193	0.98	0.0001999800026662	0.011	0.983	53386	77258	58749.13
1499275	chr1	rs35859973	229897970	C	T	0.965	0.966	0.942	0.0025966258472659	0.0243	0.9134	53386	77258	58749.13
1498567	chr1	rs139877007	229898781	G	A	0.986	0.986	0.872	-0.0197028322758684	0.0441	0.6555	43422	62918	47435.13
1505083	chr1	rs11810979	229899224	C	G	0.964	0.965	0.941	0.0013990209137074	0.024	0.9534	53386	77258	58749.13
1507201	chr1	rs78949413	229900090	T	C	0.944	0.944	0.9	-0.0046005663955682	0.0198	0.8151	53386	77258	58749.13
1520783	chr1	rs525095	229900495	G	T	0.412	0.411	0.989	0.0037031349243813	0.0088	0.6771	53386	77258	58749.13
1505673	chr1	rs592228	229900511	A	G	0.157	0.158	0.996	0.0016985566355815	0.0119	0.8886	53386	77258	58749.13
1508426	chr1	rs80201204	229900762	A	G	0.982	0.981	0.87	0.0299956000353805	0.0343	0.3822	53316	77188	58679.13
1518283	chr1	rs7526088	229900945	T	C	0.781	0.782	0.972	-0.006199175242821	0.0106	0.5548	53386	77258	58749.13
1511882	chr1	rs66771927	229901871	T	C	0.964	0.965	0.941	0.0035038543266769	0.0241	0.884	53386	77258	58749.13
1522861	chr1	rs683477	229901955	C	T	0.413	0.412	0.99	0.0030952049073025	0.0088	0.7199	53386	77258	58749.13
1505677	chr1	rs488404	229902212	T	C	0.157	0.158	0.996	0.0012991557316201	0.0119	0.913	53386	77258	58749.13
1505734	chr1	rs602122	229902504	C	G	0.412	0.411	0.99	0.0034041991335623	0.0088	0.6995	53386	77258	58749.13
1509577	chr1	rs115369827	229902851	A	G	0.982	0.981	0.916	0.0352995739869328	0.0345	0.306	50690	73865	56031.53
1517702	chr1	rs589521	229902994	G	A	0.412	0.411	0.99	0.0035038543266769	0.0088	0.6926	53386	77258	58749.13
1504139	chr1	rs182771413	229903245	A	G	0.986	0.986	0.938	0.001598721363697	0.0447	0.972	39755	53694	42902.67
1509933	chr1	rs485056	229905386	T	G	0.157	0.158	0.998	0.0012991557316201	0.0119	0.9126	53386	77258	58749.13
1511978	chr1	rs34724547	229906069	T	G	0.965	0.966	0.942	0.0052959516591825	0.0244	0.8271	53386	77258	58749.13
1508146	chr1	rs34508131	229906537	T	C	0.781	0.782	0.973	-0.0062998021485279	0.0106	0.5518	53386	77258	58749.13
1513799	chr1	rs61823561	229907437	A	G	0.984	0.984	0.805	0.0605022613895267	0.0391	0.1224	52579	75990	57885.09
1512533	chr1	rs56769019	229908230	C	A	0.964	0.965	0.939	0.0051964749068174	0.0242	0.83	53386	77258	58749.13
1499011	chr1	rs16850205	229908770	C	G	0.964	0.965	0.939	0.0034041991335623	0.0241	0.8891	53386	77258	58749.13
1511575	chr1	rs55787806	229908946	T	C	0.781	0.782	0.973	-0.0064004391810282	0.0106	0.5465	53386	77258	58749.13
1504568	chr1	rs12737527	229909296	G	A	0.94	0.94	0.907	-0.0026033858701149	0.0193	0.8943	53386	77258	58749.13
1500908	chr1	rs683906	229910278	T	C	0.131	0.133	0.965	0.0	0.013	0.9988	53386	77258	58749.13
1500560	chr1	rs683422	229910411	G	A	0.764	0.763	0.96	0.0080971295874548	0.0103	0.4333	53386	77258	58749.13
1506609	chr1	rs643009	229910737	G	A	0.413	0.412	0.995	0.0033045340083004	0.0087	0.7058	53386	77258	58749.13
1505067	chr1	rs16850207	229911788	T	C	0.965	0.966	0.936	0.004101577021075	0.0245	0.8666	53386	77258	58749.13
1518681	chr1	rs34715042	229912176	A	G	0.966	0.967	0.935	0.001598721363697	0.025	0.9478	53386	77258	58749.13
1500200	chr1	rs570701	229912382	T	C	0.247	0.247	0.938	-0.0031048149534787	0.0103	0.7659	53386	77258	58749.13
1519232	chr1	rs77203166	229912395	C	T	0.932	0.932	0.808	-0.009797842480111	0.0191	0.6088	53386	77258	58749.13
1517808	chr1	rs613961	229912669	T	C	0.416	0.417	0.973	0.0013990209137074	0.0088	0.873	53386	77258	58749.13
1499716	chr1	rs640333	229913100	G	A	0.391	0.39	0.979	0.0043007385516922	0.0089	0.6259	53386	77258	58749.13
1499806	chr1	rs508422	229914568	T	C	0.406	0.407	0.986	0.0003999200213268	0.0088	0.9675	53386	77258	58749.13
1511221	chr1	rs623448	229914599	G	A	0.265	0.265	0.937	-0.006199175242821	0.0101	0.5419	53386	77258	58749.13
1499469	chr1	rs557208	229916660	T	C	0.409	0.41	0.991	-0.000200020002667	0.0088	0.9784	53386	77258	58749.13
1511791	chr1	rs557141	229916682	G	A	0.41	0.41	0.991	0.0007996801705642	0.0088	0.9235	53386	77258	58749.13
1503994	chr1	rs645616	229916739	T	G	0.409	0.41	0.991	-0.0003000450090019	0.0088	0.9769	53386	77258	58749.13
1521166	chr1	rs644240	229917070	C	T	0.409	0.41	0.991	-0.0003000450090019	0.0088	0.9694	53386	77258	58749.13
1514233	chr1	rs644226	229917079	T	G	0.409	0.41	0.991	-0.000200020002667	0.0088	0.9792	53386	77258	58749.13
1518443	chr1	rs116192418	229917191	G	A	0.986	0.986	0.769	-0.0255024404124231	0.0465	0.5841	43298	62456	47506.57
1521658	chr1	rs642874	229917397	C	A	0.406	0.407	0.991	-0.0003000450090019	0.0088	0.9744	53386	77258	58749.13
1522992	chr1	rs529604	229917415	A	C	0.406	0.407	0.991	-0.0003000450090019	0.0088	0.972	53386	77258	58749.13
1519099	chr1	rs528847	229917468	T	C	0.406	0.407	0.991	-0.0004000800213396	0.0088	0.967	53386	77258	58749.13
1522029	chr1	rs642492	229917472	C	T	0.778	0.776	0.916	0.0080971295874548	0.0108	0.4513	53386	77258	58749.13
1521690	chr1	rs527081	229917648	C	G	0.406	0.407	0.99	-0.0004000800213396	0.0088	0.9605	53386	77258	58749.13
1520543	chr1	rs526980	229917676	C	T	0.405	0.407	0.989	-0.0005001250416822	0.0088	0.9526	53386	77258	58749.13
1500572	chr1	rs631351	229917678	A	G	0.405	0.406	0.989	-0.0005001250416822	0.0088	0.9575	53386	77258	58749.13
1512340	chr1	rs522229	229918228	G	A	0.406	0.407	0.992	-0.0005001250416822	0.0088	0.9531	53386	77258	58749.13
1504496	chr1	rs628676	229918296	T	A	0.405	0.407	0.992	-0.000200020002667	0.0088	0.9838	53386	77258	58749.13
1521657	chr1	rs499481	229918410	C	G	0.41	0.411	0.993	0.0005998200719675	0.0088	0.9492	53386	77258	58749.13
1520123	chr1	rs1195028	229919253	A	G	0.406	0.407	0.993	0.0	0.0088	0.9967	53386	77258	58749.13
1508197	chr1	rs139475537	229920061	C	T	0.96	0.962	0.758	-0.0831968434005588	0.0257	0.001183	53386	77258	58749.13
1522141	chr1	rs516394	229920215	A	G	0.41	0.411	0.995	0.0005998200719675	0.0088	0.9457	53386	77258	58749.13
1498685	chr1	rs512839	229920588	A	G	0.405	0.407	0.995	-0.0003000450090019	0.0088	0.9755	53386	77258	58749.13
1520254	chr1	rs481515	229921700	T	C	0.41	0.411	0.997	0.0006997551142732	0.0088	0.9372	53386	77258	58749.13
1516103	chr1	rs479531	229921927	T	C	0.405	0.407	0.996	-0.0005001250416822	0.0088	0.9507	53386	77258	58749.13
1499455	chr1	rs182330451	229922363	G	A	0.986	0.986	0.917	-0.006199175242821	0.0453	0.8911	40048	54140	43215.72
1517927	chr1	rs642749	229923769	A	G	0.406	0.407	0.998	-0.0007002451143934	0.0088	0.9396	53386	77258	58749.13
1516445	chr1	rs529677	229923888	T	C	0.406	0.407	0.998	-0.0006001800720324	0.0088	0.9483	53386	77258	58749.13
1521366	chr1	rs642253	229923917	A	G	0.405	0.407	0.998	-0.0008003201707691	0.0088	0.9282	53386	77258	58749.13
1521766	chr1	rs641884	229923958	C	T	0.41	0.41	0.999	0.0006997551142732	0.0087	0.9372	53386	77258	58749.13
1517592	chr1	rs1195025	229924497	T	G	0.406	0.407	0.999	-0.0005001250416822	0.0088	0.9564	53386	77258	58749.13
1503220	chr1	rs1195024	229924545	A	C	0.41	0.411	1.0	0.0002999550089979	0.0087	0.9762	53386	77258	58749.13
1520316	chr1	rs112617617	229924772	T	C	0.59	0.59	1.0	-0.0007002451143934	0.0087	0.9356	53386	77258	58749.13
1518830	chr1	rs558197	229925517	G	A	0.406	0.407	1.0	-0.0004000800213396	0.0088	0.9677	53386	77258	58749.13
1518147	chr1	rs532771	229925964	A	C	0.406	0.407	1.0	-0.0004000800213396	0.0088	0.9643	53386	77258	58749.13
1503798	chr1	rs504173	229926845	G	A	0.43	0.43	0.999	-0.0004000800213396	0.0087	0.9657	53386	77258	58749.13
1521667	chr1	rs583645	229927798	T	C	0.41	0.41	1.0	0.0006997551142732	0.0087	0.9358	53386	77258	58749.13
1511071	chr1	rs676667	229928790	A	G	0.41	0.41	1.0	0.0006997551142732	0.0087	0.9352	53386	77258	58749.13
1501179	chr1	rs149991710	229928893	T	G	0.981	0.982	0.786	0.0022973590486834	0.0365	0.9509	51937	73580	56843.22
1515519	chr1	rs551370	229929059	G	A	0.985	0.984	0.604	-0.0026033858701149	0.0469	0.9561	49390	70752	54119.79
1499740	chr1	rs2780629	229929298	A	G	0.407	0.408	1.0	0.0004998750416509	0.0087	0.9539	53386	77258	58749.13
1518419	chr1	rs72756129	229929496	G	A	0.986	0.986	0.779	0.025696986087186	0.0465	0.5806	43123	57490	47098.97
1498682	chr1	rs2780630	229929602	A	G	0.407	0.408	1.0	0.0003999200213268	0.0087	0.9595	53386	77258	58749.13
1499651	chr1	rs76622882	229929957	A	G	0.974	0.975	0.884	-0.0194988734340555	0.0293	0.5062	52842	75770	57952.41
1520042	chr1	rs6587355	229930778	T	C	0.406	0.407	1.0	-0.0003000450090019	0.0087	0.9768	53386	77258	58749.13
1518737	chr1	rs4925517	229931762	A	G	0.406	0.407	1.0	-0.000200020002667	0.0087	0.9814	53386	77258	58749.13
1512505	chr1	rs556198	229932541	G	A	0.411	0.411	1.0	9.99950003332973e-05	0.0087	0.9872	53386	77258	58749.13
1511731	chr1	rs551636	229933038	G	A	0.898	0.898	0.822	0.004101577021075	0.0157	0.7962	53386	77258	58749.13
1504405	chr1	rs549718	229933255	T	A	0.424	0.424	1.0	-0.0025031302181184	0.0087	0.7712	53386	77258	58749.13
1498110	chr1	rs526822	229933461	G	A	0.424	0.424	1.0	-0.0025031302181184	0.0087	0.7721	53386	77258	58749.13
1515758	chr1	rs115886806	229933511	G	A	0.966	0.967	0.866	-0.0004000800213396	0.0259	0.9891	53386	77258	58749.13
1521896	chr1	rs114157940	229933786	G	A	0.984	0.984	0.885	-0.0130953713122409	0.0387	0.735	47125	68515	52152.38
1502561	chr1	rs76289500	229934657	G	A	0.978	0.978	0.885	-0.0437011352710986	0.0311	0.1606	53386	77258	58749.13
1505329	chr1	rs493929	229934731	G	A	0.424	0.425	1.0	-0.0027036515743148	0.0087	0.7556	53386	77258	58749.13
1512553	chr1	rs493849	229934756	C	T	0.453	0.453	0.995	-0.002002002670673	0.0087	0.8189	53386	77258	58749.13
1499093	chr1	rs688512	229935150	T	C	0.424	0.425	1.0	-0.0026033858701149	0.0087	0.7626	53386	77258	58749.13
1497909	chr1	rs489174	229935292	C	A	0.424	0.425	1.0	-0.0026033858701149	0.0087	0.7614	53386	77258	58749.13
1517081	chr1	rs542832	229935481	A	G	0.424	0.425	1.0	-0.0025031302181184	0.0087	0.7763	53386	77258	58749.13
1522535	chr1	rs17596523	229935553	A	G	0.931	0.932	0.83	-0.034198147379977	0.0187	0.06751	53386	77258	58749.13
1512046	chr1	rs675869	229935622	C	T	0.424	0.425	1.0	-0.0025031302181184	0.0087	0.7706	53386	77258	58749.13
1516836	chr1	rs675854	229935627	T	G	0.424	0.425	1.0	-0.0021022080918702	0.0087	0.8062	53386	77258	58749.13
1504281	chr1	rs541010	229935677	A	G	0.424	0.425	1.0	-0.0025031302181184	0.0087	0.7778	53386	77258	58749.13
1506597	chr1	rs675449	229935706	A	G	0.424	0.425	1.0	-0.0024028846163103	0.0087	0.7846	53386	77258	58749.13
1517307	chr1	rs540201	229935739	A	G	0.43	0.43	1.0	-0.002002002670673	0.0087	0.8162	53386	77258	58749.13
1502705	chr1	rs537366	229936080	C	A	0.424	0.425	1.0	-0.0027036515743148	0.0087	0.759	53386	77258	58749.13
1513637	chr1	rs536330	229936215	C	G	0.424	0.425	1.0	-0.0027036515743148	0.0087	0.7557	53386	77258	58749.13
1502555	chr1	rs536305	229936218	C	T	0.424	0.425	1.0	-0.0026033858701149	0.0087	0.7638	53386	77258	58749.13
1522942	chr1	rs511737	229936567	A	G	0.424	0.425	1.0	-0.0026033858701149	0.0087	0.7635	53386	77258	58749.13
1522757	chr1	rs2786930	229936639	C	T	0.424	0.425	1.0	-0.0025031302181184	0.0087	0.7738	53386	77258	58749.13
1504414	chr1	rs660277	229936793	G	C	0.424	0.425	1.0	-0.0025031302181184	0.0087	0.7702	53386	77258	58749.13
1521727	chr1	rs645326	229937839	A	C	0.429	0.429	1.0	-0.0021022080918702	0.0087	0.8089	53386	77258	58749.13
1519738	chr1	rs557730	229938992	C	A	0.424	0.425	1.0	-0.0023026490626755	0.0087	0.7872	53386	77258	58749.13
1515641	chr1	rs657297	229939169	G	A	0.429	0.429	1.01	-0.0021022080918702	0.0087	0.8102	53386	77258	58749.13
1510029	chr1	rs55726780	229939764	G	A	0.975	0.975	0.841	-0.0383043331577141	0.0305	0.2099	52428	75603	57541.49
1515515	chr1	rs527577	229939981	T	A	0.43	0.429	1.0	-0.0022024235552	0.0087	0.7987	53386	77258	58749.13
1508137	chr1	rs592004	229941750	C	A	0.43	0.43	1.0	-0.0021022080918702	0.0087	0.8081	53386	77258	58749.13
1505076	chr1	rs11584394	229942723	C	T	0.959	0.961	0.76	-0.0841971588007556	0.0253	0.0008672	53386	77258	58749.13
1497848	chr1	rs78879405	229944758	C	G	0.978	0.978	0.891	-0.0433982268254708	0.031	0.1615	53386	77258	58749.13
1506679	chr1	rs485792	229945046	A	G	0.425	0.425	0.998	-0.0025031302181184	0.0087	0.7734	53386	77258	58749.13
1522785	chr1	rs536723	229945555	A	G	0.425	0.425	0.998	-0.0025031302181184	0.0087	0.7752	53386	77258	58749.13
1510693	chr1	rs12033406	229946421	G	A	0.979	0.979	0.772	0.0260965047212743	0.0352	0.459	52864	75948	58082.78
1517828	chr1	rs114280128	229946430	A	G	0.982	0.981	0.846	0.0289955368412525	0.0363	0.4242	50254	73373	55578.12
1519840	chr1	rs668454	229947333	A	G	0.435	0.435	0.995	-0.0022024235552	0.0087	0.7968	53386	77258	58749.13
1517234	chr1	rs113277976	229948045	A	G	0.985	0.985	0.769	0.0016985566355815	0.0424	0.9681	49825	68749	54175.17
1521543	chr1	rs147827229	229949610	C	T	0.986	0.985	0.644	-0.0318003125497978	0.0458	0.4874	51721	74232	56676.98
1514664	chr1	rs113436809	229949655	G	A	0.987	0.987	0.903	0.001598721363697	0.0478	0.9734	38711	49704	41378.01
1509110	chr1	rs34425105	229949985	C	A	0.978	0.977	0.893	-0.0055956263571598	0.0312	0.8567	53316	77188	58679.13
1517963	chr1	rs635817	229951022	T	C	0.43	0.43	0.997	-0.0021022080918702	0.0087	0.8091	53386	77258	58749.13
1499968	chr1	rs667231	229953478	T	A	0.466	0.464	0.996	0.0005998200719675	0.0086	0.9463	53386	77258	58749.13
1518827	chr1	rs116795699	229954609	G	A	0.987	0.986	0.635	-0.0442967745820927	0.0494	0.3701	47827	70254	52900.17
1503178	chr1	rs12044321	229955925	C	T	0.983	0.983	0.756	0.0317021347305135	0.0407	0.4369	51208	72911	56045.75
1512934	chr1	rs603991	229956480	C	T	0.464	0.462	1.0	0.0007996801705642	0.0086	0.9284	53386	77258	58749.13
1498544	chr1	rs500299	229956608	T	C	0.461	0.46	1.0	0.0012991557316201	0.0086	0.8773	53386	77258	58749.13
1498346	chr1	rs113231585	229957125	T	C	0.981	0.98	0.84	0.0139029051689914	0.035	0.69	51440	74134	56438.84
1520062	chr1	rs577612	229957869	T	G	0.459	0.459	1.0	0.0007996801705642	0.0086	0.9284	53386	77258	58749.13
1503085	chr1	rs115872915	229958521	C	T	0.971	0.971	0.807	-0.0202027073175195	0.0288	0.4834	53386	77258	58749.13
1498424	chr1	rs116394121	229958867	A	T	0.96	0.961	0.759	-0.0831968434005588	0.0255	0.001098	53386	77258	58749.13
1502596	chr1	rs662363	229958921	C	T	0.461	0.46	1.0	0.001598721363697	0.0086	0.8501	53386	77258	58749.13
1517231	chr1	rs76953446	229962784	G	A	0.98	0.979	0.906	0.0347974835421732	0.0319	0.2754	53316	77188	58679.13
1506707	chr1	rs143787137	229963751	G	T	0.987	0.986	0.633	-0.0413950753663857	0.0497	0.4042	47572	69806	52606.75
1511700	chr1	rs79264979	229963872	C	T	0.96	0.958	0.813	0.0347008987793103	0.0242	0.1511	53386	77258	58749.13
1518608	chr1	rs1765714	229964237	C	T	0.938	0.937	0.776	0.0128964817350202	0.0202	0.5226	53386	77258	58749.13
1522819	chr1	rs522674	229965229	T	A	0.466	0.465	0.994	0.001099395443301	0.0087	0.8976	53386	77258	58749.13
1507115	chr1	rs146256340	229965637	A	G	0.98	0.98	0.78	0.0314017631395316	0.0358	0.38	52297	73761	57103.59
1506729	chr1	rs658998	229966131	T	G	0.434	0.435	0.984	0.0001999800026662	0.0088	0.9802	53386	77258	58749.13
1513617	chr1	rs12724275	229966355	C	T	0.983	0.983	0.861	-0.046400022834317	0.0372	0.2117	52177	73469	56951.85
1513931	chr1	rs489645	229966563	T	C	0.461	0.46	0.994	0.001598721363697	0.0087	0.8544	53386	77258	58749.13
1521065	chr1	rs34352201	229967431	G	T	0.983	0.983	0.861	-0.0458973523870375	0.0373	0.219	51607	72705	56342.93
1522280	chr1	rs641178	229971097	G	C	0.461	0.461	0.992	0.0014988761237359	0.0087	0.867	53386	77258	58749.13
1517302	chr1	rs80027332	229971114	C	A	0.983	0.983	0.746	0.0308977113278438	0.0408	0.4489	51464	73041	56218.18
1511159	chr1	rs656786	229972072	C	G	0.437	0.437	0.982	-0.0017014466397575	0.0087	0.8431	53386	77258	58749.13
1517843	chr1	rs687266	229974348	A	G	0.485	0.485	0.993	0.0001999800026662	0.0086	0.9816	53386	77258	58749.13
1506996	chr1	rs592405	229974951	G	A	0.485	0.485	0.99	0.0005998200719675	0.0086	0.9401	53386	77258	58749.13
1508418	chr1	rs592422	229974961	A	G	0.485	0.485	0.99	0.0005998200719675	0.0086	0.9402	53386	77258	58749.13
1498526	chr1	rs605039	229975457	G	A	0.485	0.485	0.991	9.99950003332973e-05	0.0086	0.9927	53386	77258	58749.13
1517339	chr1	rs605942	229975659	C	G	0.485	0.485	0.991	0.0001999800026662	0.0086	0.9845	53386	77258	58749.13
1514272	chr1	rs485749	229976051	C	T	0.487	0.486	0.99	-0.0001000050003333	0.0086	0.9945	53386	77258	58749.13
1503989	chr1	rs10916561	229976394	G	A	0.486	0.485	0.988	0.0007996801705642	0.0087	0.9277	53386	77258	58749.13
1511658	chr1	rs634908	229977608	A	C	0.485	0.484	0.987	0.0004998750416509	0.0087	0.9512	53386	77258	58749.13
1514506	chr1	rs666637	229978708	A	G	0.483	0.483	0.986	0.0001999800026662	0.0087	0.982	53386	77258	58749.13
1507523	chr1	rs61823602	229979950	A	C	0.985	0.985	0.776	0.0141987193998129	0.0414	0.7324	50773	70253	55217.6
1501503	chr1	rs77153334	229979977	G	A	0.987	0.987	0.813	0.0505980527630914	0.0448	0.2594	48213	69317	53104.32
1512974	chr1	rs72756153	229980241	C	T	0.841	0.841	0.845	-0.0124977728299804	0.0128	0.3283	53386	77258	58749.13
1517966	chr1	rs587508	229980610	G	T	0.485	0.484	0.985	0.0009995003330834	0.0087	0.9107	53386	77258	58749.13
1514227	chr1	rs556738	229980843	G	T	0.486	0.485	0.985	0.0006997551142732	0.0087	0.9323	53386	77258	58749.13
1499607	chr1	rs528425	229981623	G	T	0.483	0.483	0.985	0.0001999800026662	0.0087	0.981	53386	77258	58749.13
1523025	chr1	rs604730	229982179	G	A	0.485	0.485	0.983	0.0008995952428359	0.0087	0.9163	53386	77258	58749.13
1518246	chr1	rs1195042	229982892	G	T	0.488	0.488	0.964	-0.0003000450090019	0.0088	0.9766	53386	77258	58749.13
1498358	chr1	rs116075516	229983791	G	A	0.963	0.963	0.789	-0.020498669477346	0.0256	0.4219	53386	77258	58749.13
1507862	chr1	rs548038	229984588	G	C	0.0819	0.0838	0.809	0.0009995003330834	0.0175	0.9546	53386	77258	58749.13
1518464	chr1	rs16850412	229984950	G	A	0.865	0.865	0.873	0.0025966258472659	0.0136	0.8506	53386	77258	58749.13
1514447	chr1	rs150309942	229986652	G	T	0.972	0.972	0.706	-0.0615031325940498	0.0318	0.05328	52493	75664	57604.43
1511073	chr1	rs79633764	229986965	C	T	0.973	0.973	0.85	0.0071047017299317	0.0289	0.807	53386	77258	58749.13
1520391	chr1	rs12736573	229992180	C	T	0.987	0.987	0.852	-0.0208968257129853	0.0491	0.6703	41221	54508	44383.45
1508842	chr1	rs76544816	229992299	G	A	0.981	0.98	0.719	0.023003381764963	0.0373	0.5374	52107	74560	57213.74
1515533	chr1	rs61823603	229993146	C	T	0.987	0.986	0.786	0.0333960906184285	0.0459	0.4666	44328	63670	48968.3
1510294	chr1	rs72756156	229994469	G	A	0.985	0.985	0.809	0.0142973047008244	0.0499	0.7741	33811	47187	37506.6
1519181	chr1	rs77135516	229994958	C	T	0.963	0.96	0.819	0.0441030061101949	0.025	0.07762	53386	77258	58749.13
1513918	chr1	rs115094307	229995746	C	A	0.956	0.956	0.818	-0.015895669405385	0.0231	0.4921	53386	77258	58749.13
1500053	chr1	rs34408093	229997958	C	T	0.91	0.908	0.737	0.022299507494767	0.0176	0.2045	53386	77258	58749.13
1498284	chr1	rs34942917	229998041	T	C	0.984	0.983	0.768	0.0421011760186353	0.0409	0.3036	48866	71145	53772.53
1506507	chr1	rs72756157	229999314	C	T	0.922	0.922	0.795	0.0034041991335623	0.0181	0.8509	53386	77258	58749.13
1518029	chr1	rs12026331	229999509	G	A	0.933	0.934	0.797	0.0080971295874548	0.0194	0.6762	53386	77258	58749.13
1519811	chr1	rs76389578	229999879	C	T	0.987	0.988	0.668	-0.0601959637034527	0.0556	0.279	40156	57620	43917.05
5841632	chr1	rs144960690	230001301	C	T	0.987	0.987	0.642	0.064297867182731	0.0573	0.262	38984	51314	42009.8
5833253	chr1	rs143862222	230002172	C	T	0.973	0.971	0.847	0.0255020410123433	0.0287	0.3742	53386	77258	58749.13
5837788	chr1	rs116103971	230002826	G	A	0.973	0.974	0.689	-0.0573960891413091	0.0324	0.07643	53386	77258	58749.13
5831534	chr1	rs115419635	230005544	G	A	0.987	0.987	0.599	-0.0322959448008212	0.0517	0.5315	47886	69338	52756.08
5828662	chr1	rs79788905	230008581	A	G	0.971	0.97	0.706	0.0123039944561641	0.0304	0.6856	53386	77258	58749.13
5823288	chr1	rs115894679	230010905	C	T	0.98	0.98	0.822	0.0020977980821461	0.0341	0.951	52278	74906	57403.25
5830212	chr1	rs36048106	230011624	T	C	0.984	0.983	0.75	0.0475036226439669	0.0413	0.25	48866	71145	53772.53
5833255	chr1	rs2780623	230013938	G	A	0.848	0.848	0.888	0.0002999550089979	0.0127	0.979	53386	77258	58749.13
5844481	chr1	rs116503257	230016672	A	C	0.975	0.974	0.765	0.0003999200213268	0.0314	0.9906	52345	75431	57423.41
5830080	chr1	rs2780624	230018473	A	G	0.316	0.316	0.853	0.0164047040252769	0.0101	0.1038	53386	77258	58749.13
5835741	chr1	rs3853553	230021629	C	T	0.889	0.89	0.847	-0.0030045090202987	0.015	0.8411	53386	77258	58749.13
5826987	chr1	rs115568628	230021650	C	T	0.986	0.986	0.83	-0.0125990355765152	0.0448	0.7785	44138	64269	48667.35
5832538	chr1	rs138791529	230022295	A	G	0.983	0.983	0.81	-0.0105959392134034	0.0375	0.7774	51972	73816	56955.8
5836135	chr1	rs71654306	230023416	G	C	0.97	0.968	0.851	0.0332993704009261	0.0272	0.2216	53386	77258	58749.13
5830191	chr1	rs137961098	230025195	G	A	0.973	0.974	0.679	-0.0557981629302465	0.0325	0.08601	53386	77258	58749.13
5837270	chr1	rs6693723	230025769	C	T	0.982	0.981	0.767	0.0369007163483657	0.0372	0.3213	52434	75421	57509.48
5830092	chr1	rs74734388	230026140	T	A	0.958	0.958	0.698	-0.0313049258284153	0.0259	0.2272	53386	77258	58749.13
5823909	chr1	rs184354797	230026715	T	C	0.986	0.986	0.82	-0.0085968472255182	0.0451	0.8482	44138	64269	48667.35
5849956	chr1	rs148821740	230028256	A	T	0.983	0.982	0.759	0.0369007163483657	0.0386	0.3383	52336	75028	57352.6
5829519	chr1	rs116420863	230028977	T	C	0.959	0.96	0.786	0.0105046326450854	0.0249	0.6715	53386	77258	58749.13
5838507	chr1	rs114961056	230031332	G	A	0.987	0.987	0.741	-0.0183982139464423	0.0519	0.7234	38036	54751	41900.97
5845383	chr1	rs141102300	230032716	G	T	0.987	0.987	0.77	0.0452027848308288	0.0487	0.3533	43843	60604	47915.95
5828703	chr1	rs2780625	230035484	T	G	0.743	0.744	0.906	0.0063994795805678	0.0104	0.5348	53386	77258	58749.13
5824685	chr1	rs2780626	230037586	T	A	0.269	0.268	0.818	0.0242046886968174	0.0108	0.02484	53386	77258	58749.13
5840118	chr1	rs74916973	230040580	A	T	0.985	0.984	0.853	0.0630029677787336	0.0389	0.1057	51899	75098	57137.88
5831200	chr1	rs3853555	230041084	C	T	0.985	0.985	0.814	-0.0055956263571598	0.0415	0.8919	49897	70497	54560.17
5823642	chr1	rs2683460	230041365	A	C	0.742	0.742	0.918	0.0061013488579762	0.0103	0.5507	53386	77258	58749.13
5830255	chr1	rs76190799	230042580	C	T	0.986	0.986	0.793	-0.0083043861636152	0.0447	0.8519	46838	68861	51885.23
5834617	chr1	rs9787090	230046794	T	C	0.743	0.743	0.924	0.0067968490002727	0.0103	0.5069	53386	77258	58749.13
5819130	chr1	rs146802598	230047330	G	A	0.949	0.95	0.69	-0.0344051267241774	0.0238	0.1489	53386	77258	58749.13
5837059	chr1	rs181995252	230050901	T	A	0.987	0.986	0.785	0.0656004570839489	0.0572	0.251	30812	43009	33625.13
5834424	chr1	rs77968126	230051505	T	A	0.981	0.981	0.845	-0.0125990355765152	0.0351	0.7192	50935	74171	56192.62
5833089	chr1	rs75898291	230051604	T	C	0.987	0.987	0.833	0.0528960093534967	0.0523	0.3121	33913	50599	37553.82
5835419	chr1	rs112610971	230053620	C	T	0.955	0.955	0.812	-0.0076995657264405	0.023	0.7365	53386	77258	58749.13
5839917	chr1	rs61823608	230053897	C	T	0.87	0.868	0.913	0.0126990249774084	0.0134	0.3424	53386	77258	58749.13
5826534	chr1	rs9435861	230053997	A	C	0.288	0.287	0.793	0.029296631955588	0.0107	0.006432	53386	77258	58749.13
5827958	chr1	rs149116377	230054024	G	A	0.979	0.979	0.656	-0.0164038098256767	0.0374	0.6608	52605	75016	57665.82
5847869	chr1	rs79791174	230054666	T	C	0.983	0.983	0.863	-0.017502275136142	0.0373	0.6399	49510	71361	54524.77
5823847	chr1	rs7546007	230055224	C	T	0.87	0.868	0.915	0.0138042809763971	0.0134	0.3007	53386	77258	58749.13
5843823	chr1	rs150668699	230055575	C	T	0.984	0.984	0.633	-0.0129028853555234	0.0437	0.7674	52432	74373	57519.99
5839083	chr1	rs4925523	230056781	A	C	0.745	0.745	0.933	0.0060019521956343	0.0102	0.5607	53386	77258	58749.13
5834536	chr1	rs76479462	230058795	G	A	0.972	0.973	0.947	-0.0277001306422786	0.0273	0.3102	52264	75018	57285.88
5834237	chr1	rs181476129	230059060	G	C	0.972	0.974	0.644	-0.121297955756786	0.0332	0.0002566	53386	77258	58749.13
5850058	chr1	rs114891493	230060419	A	G	0.989	0.987	0.666	0.0944006754214843	0.0646	0.1441	32339	42299	34532.05
5846021	chr1	rs114386579	230062143	C	A	0.985	0.985	0.806	0.0067968490002727	0.0414	0.8688	49832	70238	54456.25
5849752	chr1	rs72756165	230062943	C	G	0.938	0.939	0.688	0.0037031349243813	0.0217	0.8646	53386	77258	58749.13
5830159	chr1	rs4925524	230063424	C	A	0.764	0.763	0.929	0.0067968490002727	0.0105	0.5153	53386	77258	58749.13
5827956	chr1	rs145766667	230065760	C	T	0.982	0.982	0.613	-0.0385953087593848	0.0423	0.3616	52687	75578	57940.34
5843353	chr1	rs12742742	230066716	A	C	0.918	0.916	0.886	0.0344014267173323	0.0166	0.0387	53386	77258	58749.13
5834934	chr1	rs35483840	230070288	C	T	0.932	0.931	0.674	0.009197572354042	0.0209	0.6592	53386	77258	58749.13
5828228	chr1	rs116610871	230070289	G	A	0.985	0.985	0.79	0.0033045340083004	0.0418	0.9378	49832	70238	54456.25
5821934	chr1	rs4846847	230070989	T	C	0.742	0.742	0.922	0.0052959516591825	0.0103	0.6055	53386	77258	58749.13
5850300	chr1	rs34980351	230072200	C	T	0.974	0.973	0.642	-0.000200020002667	0.0341	0.9952	53386	77258	58749.13
5847360	chr1	rs75229148	230074821	C	G	0.969	0.97	0.964	-0.0329985112635755	0.0259	0.203	52326	75272	57385.55
5840027	chr1	rs188813933	230075085	T	G	0.971	0.971	0.592	-0.013004189135254	0.0333	0.6975	53386	77258	58749.13
5821363	chr1	rs12136450	230076055	C	T	0.955	0.956	0.906	-0.0306035477981776	0.0218	0.1607	53386	77258	58749.13
5849338	chr1	rs12117248	230076169	T	C	0.955	0.956	0.907	-0.0306035477981776	0.0218	0.1595	53386	77258	58749.13
5834701	chr1	rs16850603	230077805	T	C	0.958	0.96	0.979	-0.0281011651109099	0.0221	0.203	53386	77258	58749.13
5825497	chr1	rs6697741	230078095	T	G	0.958	0.96	0.979	-0.0285023604727122	0.0221	0.1984	53386	77258	58749.13
5844921	chr1	rs7519132	230078800	G	T	0.962	0.963	0.979	-0.020498669477346	0.023	0.3733	53386	77258	58749.13
5840820	chr1	rs11577307	230079770	C	G	0.962	0.963	0.981	-0.0198966317144566	0.023	0.3862	53386	77258	58749.13
5837168	chr1	rs4567287	230080984	T	A	0.962	0.963	0.982	-0.0198048272985997	0.023	0.3878	53386	77258	58749.13
5835256	chr1	rs11589291	230081284	G	A	0.962	0.963	0.982	-0.0198966317144566	0.023	0.3867	53386	77258	58749.13
5843863	chr1	rs11578286	230081298	C	T	0.962	0.963	0.982	-0.0198966317144566	0.023	0.387	53386	77258	58749.13
5842975	chr1	rs140994506	230081526	A	T	0.974	0.975	0.636	-0.058901107920161	0.0342	0.0854	53386	77258	58749.13
5835093	chr1	rs6541265	230081548	A	T	0.744	0.745	0.904	0.0076010387728197	0.0104	0.4628	53386	77258	58749.13
5833707	chr1	rs17707137	230081804	A	G	0.0912	0.094	0.687	-0.0068030886197391	0.018	0.707	53386	77258	58749.13
5840353	chr1	rs11589793	230082361	G	A	0.962	0.963	0.984	-0.0194988734340555	0.023	0.3961	53386	77258	58749.13
5831661	chr1	rs78838819	230082507	A	G	0.86	0.862	0.703	-0.0007002451143934	0.0149	0.9622	53386	77258	58749.13
5831498	chr1	rs10442708	230082552	A	G	0.736	0.736	0.926	0.0068961666878413	0.0102	0.4985	53386	77258	58749.13
5825180	chr1	rs72756166	230083986	G	A	0.981	0.981	0.633	-0.0302015087331214	0.0403	0.454	52493	75664	57604.43
5826502	chr1	rs76275625	230084010	C	T	0.982	0.983	0.755	-0.048203336386541	0.039	0.2161	51967	73461	56871.13
5828100	chr1	rs61304482	230084194	G	A	0.962	0.963	0.985	-0.0193969096107316	0.0229	0.3978	53386	77258	58749.13
5838705	chr1	rs11589603	230084645	A	G	0.962	0.963	0.985	-0.0193969096107316	0.0229	0.3984	53386	77258	58749.13
5845536	chr1	rs11589605	230084670	A	T	0.961	0.963	0.985	-0.0214994661132367	0.0227	0.3423	53386	77258	58749.13
5819838	chr1	rs11580021	230084791	C	A	0.962	0.963	0.985	-0.0193969096107316	0.0229	0.3988	53386	77258	58749.13
5842992	chr1	rs74143292	230085157	A	G	0.962	0.964	0.985	-0.0197028322758684	0.023	0.3918	53324	77004	58649.46
5833709	chr1	rs115916197	230085699	G	A	0.971	0.972	0.637	-0.112899977215451	0.0328	0.0005683	53386	77258	58749.13
5845559	chr1	rs191629304	230086165	C	T	0.987	0.987	0.712	0.026398473854531	0.0529	0.6182	41427	55761	44715.96
5831423	chr1	rs11581121	230086617	C	T	0.962	0.963	0.987	-0.019294956182969	0.0229	0.4005	53324	77004	58649.46
5848287	chr1	rs148907313	230086734	T	G	0.987	0.987	0.851	0.0522033801338585	0.0451	0.2466	45333	65991	50185.87
5830224	chr1	rs11581560	230086861	C	T	0.962	0.963	0.98	-0.0183982139464423	0.0229	0.4209	53324	77004	58649.46
5849145	chr1	rs73113155	230087856	G	A	0.961	0.963	0.987	-0.0218980211012161	0.0227	0.3349	53324	77004	58649.46
5821599	chr1	rs57358226	230088048	G	T	0.958	0.96	0.99	-0.0297996312385195	0.022	0.1749	53324	77004	58649.46
5849621	chr1	rs11588958	230088676	A	G	0.943	0.945	0.866	-0.0197028322758684	0.0201	0.3262	53386	77258	58749.13
5848335	chr1	rs11588095	230088714	T	G	0.958	0.96	0.991	-0.0275973271921043	0.0219	0.2072	53324	77004	58649.46
5824050	chr1	rs6683376	230089312	G	A	0.958	0.96	0.991	-0.0281011651109099	0.0219	0.2005	53324	77004	58649.46
5847356	chr1	rs74143293	230089524	C	T	0.962	0.963	0.987	-0.0188974371044634	0.0229	0.4089	53386	77258	58749.13
5822679	chr1	rs6683692	230089628	G	A	0.961	0.963	0.987	-0.0217038334437866	0.0227	0.3376	53386	77258	58749.13
5818351	chr1	rs16850637	230090052	G	C	0.962	0.963	0.987	-0.0188974371044634	0.0229	0.4092	53386	77258	58749.13
5824922	chr1	rs7532416	230090380	A	T	0.958	0.96	0.989	-0.0275973271921043	0.0219	0.2086	53386	77258	58749.13
5839046	chr1	rs145219565	230090606	A	G	0.985	0.985	0.759	0.009504687014246	0.0423	0.8231	50539	71072	55221.51
5822312	chr1	rs140327498	230090829	T	G	0.962	0.963	0.987	-0.0191012733024012	0.0229	0.4057	53324	77004	58649.46
5848079	chr1	rs112339653	230091120	T	C	0.962	0.963	0.987	-0.0191012733024012	0.0229	0.4059	53386	77258	58749.13
5834750	chr1	rs113081426	230091683	C	T	0.961	0.963	0.986	-0.0217958123704574	0.0227	0.3377	53386	77258	58749.13
5821505	chr1	rs78310766	230092054	G	C	0.961	0.963	0.985	-0.0217958123704574	0.0227	0.3377	53386	77258	58749.13
5841370	chr1	rs73113177	230092455	A	T	0.958	0.96	0.987	-0.0275048131221902	0.022	0.2098	53386	77258	58749.13
5850184	chr1	rs56369121	230092670	T	C	0.962	0.963	0.985	-0.0189993500097828	0.023	0.4079	53386	77258	58749.13
5831843	chr1	rs114794054	230092757	G	A	0.98	0.98	0.605	0.0127977582298607	0.0404	0.7508	53327	77015	58654.18
5833504	chr1	rs6541302	230093400	C	G	0.961	0.963	0.984	-0.0217038334437866	0.0227	0.3387	53386	77258	58749.13
5822384	chr1	rs6419494	230093553	A	G	0.958	0.96	0.986	-0.0275973271921043	0.022	0.2094	53386	77258	58749.13
5832376	chr1	rs7414220	230093603	C	T	0.962	0.963	0.983	-0.0191012733024012	0.023	0.4047	53386	77258	58749.13
5832045	chr1	rs7416988	230093817	A	G	0.962	0.963	0.984	-0.0189993500097828	0.023	0.4089	53386	77258	58749.13
5833004	chr1	rs145277505	230094234	G	A	0.962	0.963	0.984	-0.0189993500097828	0.023	0.4091	53386	77258	58749.13
5834121	chr1	rs114957780	230094865	T	C	0.987	0.987	0.718	-0.0343016316970211	0.0519	0.5095	39304	55308	42875.14
5848676	chr1	rs16841453	230095259	T	G	0.961	0.963	0.983	-0.0220002402796674	0.0227	0.3328	53386	77258	58749.13
5838805	chr1	rs61025707	230095539	A	C	0.958	0.96	0.984	-0.0286978729475453	0.0221	0.1944	53386	77258	58749.13
5820419	chr1	rs57801654	230095573	G	A	0.961	0.963	0.982	-0.0218980211012161	0.0227	0.3365	53386	77258	58749.13
5833108	chr1	rs60601651	230095614	T	C	0.961	0.963	0.982	-0.0231048737150968	0.0227	0.3091	53386	77258	58749.13
5845778	chr1	rs74143296	230096012	G	A	0.962	0.963	0.982	-0.0187955345843259	0.023	0.4141	53386	77258	58749.13
5826813	chr1	rs11800137	230096121	T	C	0.961	0.963	0.982	-0.0217958123704574	0.0227	0.3381	53386	77258	58749.13
5834387	chr1	rs11122468	230096338	T	A	0.961	0.963	0.982	-0.0217958123704574	0.0227	0.3384	53386	77258	58749.13
5825617	chr1	rs11578043	230096598	A	G	0.961	0.963	0.981	-0.0213972981080803	0.0228	0.3464	53386	77258	58749.13
5820091	chr1	rs16850641	230097368	A	G	0.961	0.963	0.981	-0.0220002402796674	0.0228	0.3335	53386	77258	58749.13
5818588	chr1	rs7528099	230097883	C	G	0.961	0.963	0.98	-0.0217038334437866	0.0228	0.3392	53386	77258	58749.13
5835041	chr1	rs60064513	230098302	G	T	0.961	0.963	0.98	-0.0218980211012161	0.0228	0.335	53386	77258	58749.13
5845444	chr1	rs79457633	230098545	T	C	0.97	0.971	0.974	-0.0307994715535284	0.0257	0.2315	53321	77197	58686.2
5832404	chr1	rs4471282	230098829	T	C	0.959	0.961	0.978	-0.026898543868701	0.0223	0.2287	53386	77258	58749.13
5819202	chr1	rs16850649	230099183	G	A	0.961	0.963	0.979	-0.0208968257129853	0.0228	0.36	53386	77258	58749.13
5848993	chr1	rs6541307	230100836	A	T	0.962	0.963	0.978	-0.0185000759845861	0.023	0.4209	53386	77258	58749.13
5822411	chr1	rs12067051	230101916	A	G	0.737	0.737	0.924	0.007997931111062	0.0102	0.4342	53386	77258	58749.13
5846743	chr1	rs60770426	230103555	C	T	0.958	0.96	0.977	-0.0267033828345498	0.0222	0.2289	53386	77258	58749.13
5842274	chr1	rs7522698	230104157	G	A	0.958	0.96	0.977	-0.0267033828345498	0.0222	0.2291	53386	77258	58749.13
5824771	chr1	rs113535320	230104167	G	T	0.958	0.96	0.675	-0.0182963622831166	0.0267	0.4918	53386	77258	58749.13
5846424	chr1	rs147419609	230104247	A	G	0.985	0.985	0.65	-0.0701006276794891	0.0458	0.1258	51128	73466	56219.98
5823752	chr1	rs7522922	230104395	G	A	0.962	0.963	0.976	-0.0180010511095525	0.0231	0.4357	53386	77258	58749.13
5847930	chr1	rs6701451	230106129	C	T	0.962	0.963	0.975	-0.0181028726978536	0.0231	0.434	53386	77258	58749.13
5822218	chr1	rs116811303	230108169	C	G	0.982	0.982	0.586	-0.0164953025291975	0.0432	0.7024	52567	75417	57802.83
5839675	chr1	rs61823610	230109953	C	T	0.954	0.954	0.848	0.0044003044444822	0.0224	0.8438	53386	77258	58749.13
5838360	chr1	rs12029484	230111146	A	G	0.925	0.925	0.914	0.0088011559530687	0.0171	0.6066	53386	77258	58749.13
5833107	chr1	rs16850658	230112205	A	G	0.959	0.961	0.968	-0.0274020297483382	0.0224	0.2211	53386	77258	58749.13
5821617	chr1	rs72756171	230112343	C	T	0.979	0.979	0.626	-0.0203966036652218	0.0376	0.5884	53386	77258	58749.13
5827931	chr1	rs112818604	230112376	T	A	0.968	0.967	0.627	-0.001501126126267	0.031	0.9618	53386	77258	58749.13
5844816	chr1	rs73102134	230113143	T	C	0.959	0.961	0.967	-0.0274020297483382	0.0224	0.2221	53386	77258	58749.13
5822796	chr1	rs73102135	230113226	T	C	0.959	0.961	0.966	-0.0274020297483382	0.0224	0.2208	53386	77258	58749.13
5825442	chr1	rs137877231	230113420	T	C	0.986	0.986	0.826	0.0059025456526138	0.0419	0.888	50912	73718	56251.69
5818928	chr1	rs56080534	230113470	C	T	0.963	0.964	0.966	-0.0176956485356892	0.0233	0.4475	53386	77258	58749.13
5836944	chr1	rs59882435	230113598	C	G	0.958	0.96	0.966	-0.0270012755029434	0.0224	0.2276	53386	77258	58749.13
5850333	chr1	rs57978797	230114203	C	A	0.963	0.964	0.965	-0.0177974390305806	0.0233	0.4467	53386	77258	58749.13
5824212	chr1	rs7538088	230114579	G	A	0.976	0.976	0.816	-0.0256973671872587	0.0315	0.4135	51503	74174	56481.41
5836306	chr1	rs72756172	230115289	C	T	0.985	0.985	0.936	0.0207041815582916	0.0388	0.5941	45887	68017	51037.85
5848595	chr1	rs149772825	230115783	C	T	0.967	0.966	0.636	-0.0162005226717083	0.0303	0.5927	53386	77258	58749.13
5840395	chr1	rs143724675	230116579	C	A	0.988	0.987	0.656	0.0906995672466416	0.061	0.1368	35580	49938	38869.88
5839968	chr1	rs11581952	230119421	A	G	0.963	0.964	0.959	-0.0201006717070029	0.0233	0.3902	53386	77258	58749.13
5820843	chr1	rs139270859	230119525	G	A	0.987	0.986	0.897	0.0619977962278187	0.0496	0.2107	34154	50596	37730.8
5829223	chr1	rs11588464	230121692	C	A	0.96	0.961	0.957	-0.0264979913062283	0.0228	0.2448	53386	77258	58749.13
5849160	chr1	rs16850673	230122054	T	C	0.959	0.961	0.957	-0.0275048131221902	0.0225	0.2221	53386	77258	58749.13
5820970	chr1	rs115412723	230122115	C	T	0.987	0.987	0.668	-0.0814053022506909	0.0515	0.1142	44018	63798	48616.16
5838107	chr1	rs16850678	230122133	A	G	0.952	0.952	0.646	-0.0299026613543135	0.0252	0.2344	53386	77258	58749.13
5824005	chr1	rs56160609	230123732	C	T	0.96	0.961	0.953	-0.0263029084210524	0.0228	0.2486	53386	77258	58749.13
5832219	chr1	rs75903769	230124320	G	T	0.987	0.987	0.575	-0.0243029385231735	0.055	0.6582	45078	65532	49804.76
5821867	chr1	rs16850686	230124832	A	G	0.96	0.961	0.951	-0.0275973271921043	0.0228	0.2257	53386	77258	58749.13
5834411	chr1	rs16850692	230125000	T	G	0.925	0.925	0.91	0.0106035827841911	0.0172	0.5368	53386	77258	58749.13
5822216	chr1	rs75922385	230126184	T	C	0.963	0.964	0.951	-0.0182047046548463	0.0235	0.4387	53386	77258	58749.13
5833839	chr1	rs74145415	230126318	C	G	0.963	0.964	0.95	-0.0182963622831166	0.0235	0.4373	53386	77258	58749.13
5833446	chr1	rs16850700	230126509	A	G	0.982	0.981	0.711	0.0085037404912207	0.0387	0.8255	51967	73461	56871.13
5829017	chr1	rs11585757	230126730	A	G	0.97	0.971	0.951	-0.0252049938352247	0.026	0.3325	53321	77197	58686.2
5828725	chr1	rs11587419	230126862	G	C	0.963	0.964	0.95	-0.0182047046548463	0.0235	0.4393	53386	77258	58749.13
5828501	chr1	rs187495357	230127269	G	A	0.988	0.988	0.707	0.004201162744548	0.0585	0.9434	36755	47216	39036.86
5822212	chr1	rs74145416	230127595	C	T	0.963	0.964	0.948	-0.0188974371044634	0.0236	0.4224	53386	77258	58749.13
5837372	chr1	rs9887832	230127637	A	G	0.959	0.961	0.944	-0.0240980393840575	0.0227	0.2892	53386	77258	58749.13
5829798	chr1	rs151211297	230128011	G	A	0.985	0.986	0.63	-0.133405686240187	0.0477	0.005195	47003	68352	51837.86
5821129	chr1	rs76399646	230128807	A	G	0.983	0.983	0.809	0.0033045340083004	0.0377	0.9311	51880	72206	56476.87
5843268	chr1	rs11122536	230130480	A	G	0.788	0.787	0.941	0.0118001041157506	0.0109	0.2765	53386	77258	58749.13
5822545	chr1	rs11590412	230130671	C	T	0.969	0.97	0.938	-0.0299026613543135	0.0259	0.2479	53321	77197	58686.2
5848068	chr1	rs11584183	230130712	T	C	0.766	0.771	0.757	-0.0377018671840115	0.0118	0.001338	53386	77258	58749.13
5831721	chr1	rs28652768	230131380	A	G	0.631	0.635	0.793	-0.0051029981759033	0.0101	0.6086	53386	77258	58749.13
5849868	chr1	rs11122542	230131583	A	G	0.868	0.867	0.957	0.0045994064948955	0.013	0.723	53386	77258	58749.13
5820118	chr1	rs78321319	230131687	T	C	0.985	0.985	0.956	0.0336958638567256	0.0387	0.3848	45388	67440	50551.01
5821313	chr1	rs10779847	230132497	G	A	0.849	0.848	0.957	0.0109003744682883	0.0123	0.374	53386	77258	58749.13
5829511	chr1	rs186185390	230133477	C	A	0.984	0.984	0.672	-0.0288007896057264	0.0431	0.5038	51914	74968	56974.02
5819499	chr1	rs113547865	230133520	G	A	0.98	0.981	0.649	-0.085405394542797	0.0384	0.02614	53254	76989	58572.04
5834364	chr1	rs9431832	230133889	G	A	0.966	0.966	0.517	-0.0131966945943914	0.0332	0.6906	53386	77258	58749.13
5839860	chr1	rs12039999	230134005	A	G	0.919	0.919	0.976	0.0213993910058902	0.016	0.1815	53386	77258	58749.13
5845414	chr1	rs12040697	230134068	A	G	0.919	0.919	0.978	0.0185960172820726	0.016	0.2456	53386	77258	58749.13
5833975	chr1	rs4846861	230134150	G	A	0.763	0.763	0.975	0.0146028573839336	0.0103	0.1552	53386	77258	58749.13
5829784	chr1	rs10864759	230134732	A	G	0.918	0.918	0.982	0.0178988554877579	0.0159	0.2597	53386	77258	58749.13
5821492	chr1	rs6664745	230134761	G	A	0.92	0.92	0.982	0.0200967016991224	0.016	0.2096	53386	77258	58749.13
5849567	chr1	rs6691527	230134826	C	T	0.92	0.92	0.982	0.0199986865066891	0.016	0.2124	53386	77258	58749.13
5818248	chr1	rs6664857	230134920	G	A	0.92	0.92	0.982	0.0202045073158995	0.016	0.2066	53386	77258	58749.13
5837887	chr1	rs67537171	230135731	C	G	0.921	0.921	0.987	0.0199986865066891	0.0161	0.2133	53386	77258	58749.13
5842232	chr1	rs77088055	230135793	T	C	0.936	0.934	0.655	0.0366983037826737	0.0217	0.09048	53386	77258	58749.13
5831364	chr1	rs78417924	230135841	G	A	0.952	0.952	0.638	-0.029202265808213	0.0253	0.2487	53386	77258	58749.13
5825485	chr1	rs10864761	230135899	T	C	0.921	0.921	0.988	0.0199006617063362	0.0161	0.2164	53386	77258	58749.13
5818146	chr1	rs10864762	230136150	T	C	0.921	0.921	0.989	0.0198026272961797	0.0161	0.2183	53386	77258	58749.13
5829460	chr1	rs11586694	230136413	C	T	0.919	0.92	0.991	0.0170045988158238	0.0159	0.2865	53386	77258	58749.13
5844679	chr1	rs10779848	230136986	T	C	0.765	0.764	0.982	0.0164047040252769	0.0103	0.1096	53386	77258	58749.13
5837519	chr1	rs12087226	230137115	T	C	0.921	0.921	0.99	0.0203025023378308	0.0161	0.2072	53386	77258	58749.13
5830068	chr1	rs72756177	230137140	C	T	0.868	0.871	0.688	-0.0352023974087295	0.0154	0.02261	53386	77258	58749.13
5837428	chr1	rs4636474	230137321	T	C	0.919	0.92	0.991	0.0178006246255066	0.0159	0.2644	53386	77258	58749.13
5824567	chr1	rs147197608	230137323	G	C	0.988	0.988	0.557	0.0182033098538737	0.0696	0.7932	34558	46561	37246.57
5832457	chr1	rs4846992	230137518	A	G	0.919	0.92	0.992	0.0180952882690919	0.0159	0.255	53386	77258	58749.13
5846103	chr1	rs4846994	230137706	G	A	0.919	0.92	0.992	0.0179970767016546	0.0159	0.257	53386	77258	58749.13
5835383	chr1	rs4846995	230137785	T	C	0.765	0.764	0.983	0.0166014304974254	0.0102	0.1045	53386	77258	58749.13
5834516	chr1	rs75336667	230138440	C	T	0.986	0.987	0.729	-0.146796124326668	0.0591	0.01293	30025	39138	32130.63
5820357	chr1	rs12026868	230138504	C	T	0.921	0.921	0.993	0.0204004877576787	0.0161	0.2032	53386	77258	58749.13
5830537	chr1	rs9432180	230138522	A	G	0.919	0.92	0.994	0.0177023841130051	0.0159	0.2666	53386	77258	58749.13
5828302	chr1	rs12725363	230138526	T	C	0.847	0.846	0.977	0.0129951954948113	0.0121	0.28	53386	77258	58749.13
5839122	chr1	rs9432181	230138554	T	C	0.919	0.92	0.994	0.0168964476597299	0.0159	0.288	53386	77258	58749.13
5818354	chr1	rs28417369	230138618	C	T	0.92	0.92	0.99	0.0178988554877579	0.016	0.264	53386	77258	58749.13
5826118	chr1	rs12047300	230138848	G	A	0.922	0.922	0.989	0.0197045832743354	0.0161	0.2208	53386	77258	58749.13
5827117	chr1	rs11579050	230138864	C	T	0.847	0.846	0.977	0.0131037693769772	0.0121	0.2774	53386	77258	58749.13
5844846	chr1	rs185168529	230139014	A	G	0.987	0.987	0.711	-0.0307994715535284	0.0519	0.5533	40120	56847	43920.34
5836452	chr1	rs9431833	230139055	T	C	0.765	0.765	0.983	0.0166997792224134	0.0102	0.1035	53386	77258	58749.13
5828120	chr1	rs146840825	230139173	T	C	0.979	0.979	0.556	0.0228958774769045	0.0405	0.5716	53386	77258	58749.13
5823131	chr1	rs75135933	230139303	A	G	0.981	0.98	0.965	0.0441986870716702	0.0331	0.1821	50272	72264	55244.72
5845564	chr1	rs76174625	230139749	T	C	0.98	0.98	0.55	0.0178006246255066	0.0426	0.6762	52297	73761	57103.59
5826992	chr1	rs28482439	230141118	G	T	0.796	0.795	0.994	0.0222017079836866	0.0107	0.03821	53386	77258	58749.13
5835809	chr1	rs7549657	230141453	C	A	0.921	0.921	0.99	0.0209979909956055	0.0161	0.1902	53386	77258	58749.13
5828376	chr1	rs68041359	230142378	A	T	0.921	0.921	0.991	0.021898468701116	0.016	0.173	53386	77258	58749.13
5832358	chr1	rs3811492	230142626	T	C	0.875	0.873	0.993	0.0188021269625962	0.013	0.1472	53386	77258	58749.13
5834975	chr1	rs12143187	230143176	G	T	0.897	0.895	0.985	0.0180952882690919	0.0142	0.2039	53386	77258	58749.13
5842164	chr1	rs12042655	230143224	T	C	0.921	0.921	0.991	0.0225048553400694	0.016	0.1611	53386	77258	58749.13
5820763	chr1	rs4275465	230143511	G	A	0.795	0.793	0.996	0.0223972974420383	0.0107	0.03609	53386	77258	58749.13
5846880	chr1	rs12044467	230143647	A	G	0.921	0.921	0.991	0.0223972974420383	0.016	0.1627	53386	77258	58749.13
5840231	chr1	rs58596154	230143836	C	T	0.921	0.921	0.991	0.0221038989069263	0.0161	0.1681	53386	77258	58749.13
5830007	chr1	rs12042904	230143970	T	C	0.921	0.921	0.992	0.0232965165504356	0.0161	0.1467	53386	77258	58749.13
5847405	chr1	rs12027463	230144102	C	A	0.921	0.921	0.991	0.022299507494767	0.0161	0.1655	53386	77258	58749.13
5839343	chr1	rs12409545	230145622	T	G	0.878	0.876	0.991	0.0222017079836866	0.0131	0.09066	53386	77258	58749.13
5840596	chr1	rs12411047	230145632	G	A	0.878	0.875	0.992	0.021898468701116	0.0131	0.09533	53386	77258	58749.13
5832208	chr1	rs4847003	230145675	A	G	0.875	0.873	0.995	0.0198026272961797	0.013	0.1284	53386	77258	58749.13
5842179	chr1	rs4361992	230146139	T	C	0.875	0.873	0.996	0.0194986595340326	0.013	0.1328	53386	77258	58749.13
5826489	chr1	rs12410483	230146177	A	G	0.897	0.895	0.987	0.0185960172820726	0.0142	0.1897	53386	77258	58749.13
5822378	chr1	rs4411137	230146467	C	A	0.875	0.874	0.996	0.0194986595340326	0.013	0.1335	53386	77258	58749.13
5842797	chr1	rs12045805	230146494	T	C	0.921	0.921	0.99	0.0225048553400694	0.0161	0.1608	53386	77258	58749.13
5841479	chr1	rs75958567	230146501	A	C	0.985	0.984	0.83	0.0149969810059077	0.0405	0.7115	48881	69619	53677.17
5844209	chr1	rs79712629	230147221	G	A	0.981	0.982	0.57	-0.0209989425960583	0.0428	0.6236	53068	76874	58477.03
5819027	chr1	rs4846867	230147603	A	T	0.875	0.874	0.996	0.0192044091837133	0.013	0.1389	53386	77258	58749.13
5843177	chr1	rs4375279	230148557	T	C	0.873	0.871	0.987	0.0219962978718961	0.013	0.09053	53386	77258	58749.13
5839547	chr1	rs12739356	230148755	C	G	0.878	0.876	0.997	0.0221038989069263	0.0131	0.0916	53386	77258	58749.13
5846338	chr1	rs111993582	230148897	G	A	0.981	0.981	0.655	-0.067305011010914	0.0397	0.09023	51104	73733	56149.98
5820496	chr1	rs145230684	230148976	G	T	0.982	0.982	0.603	-0.0482977854077521	0.0424	0.2551	52493	75664	57604.43
5847261	chr1	rs56229703	230149408	T	A	0.868	0.871	0.678	-0.0352956263947246	0.0155	0.02306	53386	77258	58749.13
5819306	chr1	rs10779850	230150067	A	C	0.876	0.874	1.0	0.0189002595004805	0.013	0.1461	53386	77258	58749.13
5839277	chr1	rs28723630	230150116	A	G	0.0937	0.0967	0.659	-0.0153979421800967	0.0181	0.3964	53386	77258	58749.13
5845152	chr1	rs116536374	230150629	G	A	0.969	0.968	0.563	0.0078987227933553	0.033	0.8113	53386	77258	58749.13
5828574	chr1	rs10779851	230150898	C	T	0.876	0.875	1.0	0.0189002595004805	0.013	0.1472	53386	77258	58749.13
5827065	chr1	rs61823630	230150993	A	G	0.878	0.876	0.999	0.0217027816432335	0.0131	0.09709	53386	77258	58749.13
5850406	chr1	rs4415573	230151883	G	T	0.876	0.875	1.0	0.0187039847937718	0.013	0.1503	53386	77258	58749.13
5836461	chr1	rs4628515	230151884	C	T	0.876	0.875	1.0	0.0187039847937718	0.013	0.1507	53386	77258	58749.13
5842610	chr1	rs4295887	230152083	G	A	0.876	0.875	1.0	0.0189002595004805	0.013	0.1458	53386	77258	58749.13
5841812	chr1	rs11122591	230152564	T	A	0.921	0.921	0.986	0.0238044133801613	0.0161	0.1395	53386	77258	58749.13
5827332	chr1	rs4297305	230152718	C	A	0.876	0.874	1.0	0.0192044091837133	0.013	0.1404	53386	77258	58749.13
5844386	chr1	rs10864779	230152832	A	G	0.795	0.794	0.998	0.022299507494767	0.0107	0.03665	53386	77258	58749.13
5821732	chr1	rs116631381	230152839	G	A	0.981	0.98	0.548	0.0227003855207759	0.0426	0.5951	53386	77258	58749.13
5839510	chr1	rs4298743	230152906	G	A	0.876	0.875	1.0	0.0183015011699126	0.013	0.1601	53386	77258	58749.13
5818173	chr1	rs10864780	230153030	G	T	0.876	0.875	1.0	0.0188021269625962	0.013	0.1485	53386	77258	58749.13
5845515	chr1	rs11122595	230153075	G	C	0.876	0.875	1.0	0.0189002595004805	0.013	0.1463	53386	77258	58749.13
5831816	chr1	rs7414836	230153435	A	T	0.876	0.875	1.0	0.0190964956909883	0.013	0.1426	53386	77258	58749.13
5829448	chr1	rs12072829	230154061	C	T	0.921	0.921	0.985	0.0235016597850914	0.0161	0.1455	53386	77258	58749.13
5849389	chr1	rs7539124	230155059	T	A	0.921	0.921	0.985	0.0232965165504356	0.0161	0.1489	53386	77258	58749.13
5844060	chr1	rs79212501	230155684	G	A	0.983	0.983	0.877	-0.0182047046548463	0.0374	0.6272	47535	69589	52645.59
5821712	chr1	rs12749084	230156182	G	A	0.878	0.876	0.997	0.021497269010823	0.0131	0.1016	53386	77258	58749.13
5844253	chr1	rs75617694	230156621	A	G	0.981	0.98	0.856	0.0356952753244514	0.0347	0.304	51228	72859	55985.48
5849584	chr1	rs55677553	230157590	A	G	0.972	0.973	0.856	-0.0194988734340555	0.0287	0.4972	53386	77258	58749.13
5828102	chr1	rs10082026	230157806	T	C	0.921	0.921	0.984	0.0235016597850914	0.0161	0.1444	53386	77258	58749.13
5841530	chr1	rs116535044	230158037	T	C	0.974	0.972	0.762	0.0270994698817177	0.0302	0.3702	53386	77258	58749.13
5839788	chr1	rs12123719	230158341	C	G	0.795	0.794	0.993	0.023198814502523	0.0107	0.03027	53386	77258	58749.13
5840396	chr1	rs116323045	230158886	G	T	0.981	0.98	0.976	0.0352030377085245	0.0324	0.2778	51165	73858	56389.43
5821489	chr1	rs4847022	230160420	A	G	0.797	0.795	0.996	0.0235016597850914	0.0107	0.02816	53386	77258	58749.13
5839900	chr1	rs78107577	230160980	G	A	0.983	0.983	0.878	-0.0168003386783461	0.0373	0.6519	48184	70238	53294.59
5821273	chr1	rs6680995	230161567	T	C	0.797	0.795	0.996	0.0231011029079872	0.0107	0.0309	53386	77258	58749.13
5848806	chr1	rs76452143	230161731	C	A	0.981	0.98	0.976	0.0360040066341877	0.0324	0.2661	51165	73858	56389.43
5826434	chr1	rs11122617	230161993	C	T	0.921	0.921	0.981	0.0231011029079872	0.0161	0.1524	53386	77258	58749.13
5834119	chr1	rs116630186	230162419	C	T	0.984	0.984	0.568	0.0052959516591825	0.047	0.9103	51248	72570	55980.06
5840459	chr1	rs112959434	230162421	C	G	0.984	0.982	0.738	0.0522982892110339	0.0416	0.2081	45434	69125	51137.27
5833983	chr1	rs11579167	230162469	A	G	0.797	0.795	0.995	0.023198814502523	0.0107	0.03004	53386	77258	58749.13
5840589	chr1	rs77096682	230162569	A	C	0.979	0.978	0.59	0.0247999239054771	0.0394	0.5293	53327	77015	58654.18
5835514	chr1	rs148442855	230163868	C	T	0.985	0.983	0.596	0.029296631955588	0.0465	0.5291	50344	72199	55211.9
5823517	chr1	rs144546205	230164963	C	G	0.986	0.985	0.6	0.0053954185169075	0.051	0.9159	45416	67896	50712.44
5835384	chr1	rs28685166	230166214	T	C	0.878	0.876	0.991	0.0228958774769045	0.0132	0.08237	53386	77258	58749.13
5849563	chr1	rs28564972	230167832	A	G	0.921	0.921	0.976	0.0228958774769045	0.0162	0.1574	53386	77258	58749.13
5832660	chr1	rs4847027	230168963	G	A	0.797	0.796	0.99	0.0235993322503244	0.0107	0.0278	53386	77258	58749.13
5846755	chr1	rs28883732	230171592	A	G	0.879	0.876	0.987	0.0232965165504356	0.0132	0.07791	53386	77258	58749.13
5836112	chr1	rs142332528	230172020	G	A	0.985	0.985	0.649	-0.034198147379977	0.0454	0.4513	49579	70592	54385.88
5831563	chr1	rs28858086	230172329	G	A	0.898	0.896	0.984	0.0189002595004805	0.0142	0.1848	53386	77258	58749.13
5832728	chr1	rs2139770	230172844	T	C	0.798	0.796	0.985	0.0250047589895661	0.0108	0.02047	53386	77258	58749.13
5822642	chr1	rs188278286	230173265	A	T	0.988	0.988	0.702	-0.0099998320783335	0.0601	0.8674	34357	46449	37114.83
5828469	chr1	rs78866053	230175847	C	T	0.977	0.974	0.869	0.0645978943749456	0.0306	0.03451	52345	75431	57423.41
5845385	chr1	rs28415206	230176827	T	G	0.798	0.796	0.98	0.0255020410123433	0.0108	0.01845	53386	77258	58749.13
5818902	chr1	rs149510849	230177162	T	C	0.985	0.985	0.955	0.0333960906184285	0.039	0.3915	44992	66943	50086.97
5844112	chr1	rs28710950	230177183	C	A	0.799	0.797	0.979	0.0270994698817177	0.0108	0.01228	53386	77258	58749.13
5846830	chr1	rs28815489	230178715	A	G	0.797	0.795	0.979	0.0259990758686168	0.0108	0.01586	53386	77258	58749.13
5846326	chr1	rs28445275	230179094	T	C	0.913	0.912	0.962	0.0244974716003874	0.0155	0.1145	53386	77258	58749.13
5846157	chr1	rs35553603	230179254	A	G	0.897	0.895	0.98	0.0195967237465575	0.0142	0.1681	53386	77258	58749.13
5832910	chr1	rs28647337	230179337	T	C	0.91	0.91	0.96	0.0222017079836866	0.0154	0.1493	53386	77258	58749.13
5828859	chr1	rs28411259	230179351	T	C	0.91	0.91	0.96	0.0221038989069263	0.0154	0.1505	53386	77258	58749.13
5843477	chr1	rs28673495	230179440	G	C	0.912	0.912	0.961	0.0263010744193707	0.0155	0.09044	53386	77258	58749.13
5833336	chr1	rs79481494	230179687	G	A	0.982	0.981	0.838	0.017496047616751	0.0366	0.6328	51228	72859	55985.48
5841922	chr1	rs2002235	230179885	C	T	0.905	0.903	0.972	0.0071047017299317	0.0148	0.6324	53386	77258	58749.13
5844832	chr1	rs28562266	230180031	T	C	0.979	0.979	0.961	0.0277027118389473	0.0313	0.3768	51165	73858	56389.43
5845035	chr1	rs2401084	230180071	A	G	0.764	0.759	0.988	0.0298014912367898	0.0102	0.003303	53386	77258	58749.13
5835444	chr1	rs2401083	230180090	A	G	0.783	0.778	0.99	0.0263010744193707	0.0104	0.01176	53386	77258	58749.13
5836421	chr1	rs877968	230180447	G	A	0.784	0.779	0.993	0.0273038345273452	0.0104	0.008906	53386	77258	58749.13
5834371	chr1	rs182340413	230180615	T	C	0.987	0.987	0.599	0.0205964297986501	0.0564	0.7151	39965	61737	45245.11
5822118	chr1	rs28464281	230180894	A	G	0.783	0.778	0.992	0.0264958638039652	0.0104	0.01097	53386	77258	58749.13
5850090	chr1	rs28516692	230180919	A	G	0.783	0.778	0.992	0.0264958638039652	0.0104	0.01097	53386	77258	58749.13
5832220	chr1	rs4550094	230181150	G	A	0.783	0.778	0.992	0.027196791588428	0.0104	0.009127	53386	77258	58749.13
5837520	chr1	rs4550095	230181238	G	A	0.783	0.778	0.993	0.0273038345273452	0.0104	0.008953	53386	77258	58749.13
5847804	chr1	rs140811233	230181461	C	T	0.982	0.982	0.958	0.0377966226945664	0.0339	0.2649	50648	73248	55835.45
5827825	chr1	rs28536066	230181585	T	C	0.783	0.778	0.993	0.0273038345273452	0.0104	0.008758	53386	77258	58749.13
5835065	chr1	rs28408904	230181948	C	G	0.783	0.778	0.993	0.0275957115907991	0.0104	0.008177	53386	77258	58749.13
5834702	chr1	rs2895927	230182053	T	G	0.785	0.78	0.994	0.0289955368412525	0.0105	0.005462	53386	77258	58749.13
5829349	chr1	rs28453915	230182093	C	T	0.981	0.98	0.964	0.0382009626151637	0.0324	0.2385	51165	73858	56389.43
5841200	chr1	rs28416024	230182813	G	A	0.896	0.892	0.985	0.0193025022544974	0.0141	0.1712	53386	77258	58749.13
5830314	chr1	rs146285437	230182856	T	C	0.985	0.986	0.573	-0.105604989983684	0.0518	0.04145	45199	64732	49475.22
5842188	chr1	rs4846890	230182910	G	A	0.783	0.778	0.995	0.027196791588428	0.0104	0.008971	53386	77258	58749.13
5841067	chr1	rs72758241	230182931	G	A	0.984	0.984	0.952	0.0384992991506098	0.0383	0.314	45607	67221	50749.04
5847153	chr1	rs4846891	230183199	G	C	0.785	0.779	0.996	0.0281986543586787	0.0104	0.006766	53386	77258	58749.13
5827653	chr1	rs28429901	230184102	C	T	0.783	0.778	0.996	0.027196791588428	0.0104	0.009094	53386	77258	58749.13
5829079	chr1	rs76003634	230184989	G	A	0.981	0.98	0.963	0.0377966226945664	0.0324	0.2435	51165	73858	56389.43
5823465	chr1	rs28693708	230185342	A	G	0.783	0.778	0.997	0.027196791588428	0.0104	0.008963	53386	77258	58749.13
5849899	chr1	rs7554127	230185514	A	G	0.89	0.888	0.993	0.0315955615897506	0.0137	0.02126	53386	77258	58749.13
5840248	chr1	rs148949125	230185877	T	C	0.987	0.986	0.604	0.0611985747210087	0.0537	0.2546	43845	63226	48041.16
5840370	chr1	rs12076984	230186011	A	G	0.784	0.779	0.999	0.0274011363479391	0.0104	0.00849	53386	77258	58749.13
5841250	chr1	rs12084370	230186179	C	T	0.785	0.78	1.0	0.0288012338056278	0.0104	0.005674	53386	77258	58749.13
5840065	chr1	rs12135308	230186648	A	T	0.896	0.892	0.99	0.0190964956909883	0.0141	0.1731	53386	77258	58749.13
5849553	chr1	rs7515161	230186707	T	C	0.893	0.891	0.994	0.0350002811846215	0.0139	0.01162	53386	77258	58749.13
5819972	chr1	rs4846892	230186714	T	C	0.215	0.22	1.0	-0.0289963604415917	0.0104	0.005286	53386	77258	58749.13
5827525	chr1	rs4846893	230186778	C	T	0.215	0.22	1.0	-0.0289037168568363	0.0104	0.005554	53386	77258	58749.13
5849277	chr1	rs4846894	230186794	T	G	0.111	0.112	0.996	-0.0307994715535284	0.0137	0.02445	53386	77258	58749.13
5845616	chr1	rs7515331	230186844	T	C	0.893	0.891	0.994	0.0350002811846215	0.0139	0.01169	53386	77258	58749.13
5831748	chr1	rs72758248	230187139	C	G	0.896	0.892	0.99	0.0193025022544974	0.014	0.1693	53386	77258	58749.13
5840853	chr1	rs6663181	230187526	T	G	0.215	0.22	1.0	-0.0292949370570243	0.0104	0.004851	53386	77258	58749.13
5826456	chr1	rs6663193	230187577	T	C	0.111	0.112	0.996	-0.0312017511432645	0.0137	0.02282	53386	77258	58749.13
5834087	chr1	rs6660567	230187945	A	G	0.111	0.112	0.996	-0.0310985871020312	0.0137	0.02309	53386	77258	58749.13
5840668	chr1	rs4285705	230188418	C	T	0.893	0.891	0.993	0.0352995739869328	0.0139	0.01109	53386	77258	58749.13
5818715	chr1	rs4562634	230188748	G	A	0.896	0.892	0.989	0.0189002595004805	0.014	0.178	53386	77258	58749.13
5824785	chr1	rs4287183	230188761	C	T	0.896	0.892	0.989	0.0189002595004805	0.014	0.1783	53386	77258	58749.13
5839465	chr1	rs12406877	230188994	G	A	0.896	0.892	0.989	0.0187039847937718	0.014	0.1819	53386	77258	58749.13
5841894	chr1	rs34056135	230189302	G	A	0.896	0.892	0.987	0.0190964956909883	0.0141	0.1741	53386	77258	58749.13
5834992	chr1	rs12077926	230189511	C	T	0.215	0.22	0.998	-0.029202265808213	0.0104	0.005111	53386	77258	58749.13
5843357	chr1	rs12073983	230189618	G	A	0.215	0.22	0.998	-0.0292949370570243	0.0104	0.005036	53386	77258	58749.13
5831981	chr1	rs151243727	230190054	C	T	0.982	0.982	0.648	-0.027998320426861	0.0407	0.4923	52493	75664	57604.43
5829083	chr1	rs7548484	230190292	C	T	0.981	0.98	0.958	0.0299956000353805	0.0326	0.3569	51165	73858	56389.43
5846136	chr1	rs115490938	230190314	C	T	0.986	0.985	0.579	0.0418039122811836	0.0523	0.4235	44929	63867	49283.98
5839861	chr1	rs145472160	230190959	T	A	0.984	0.983	0.625	0.0205964297986501	0.0586	0.7259	28688	44017	31975.71
5833072	chr1	rs11585540	230191018	A	G	0.11	0.112	0.993	-0.0322029950400999	0.0137	0.01887	53386	77258	58749.13
5848262	chr1	rs10082048	230192095	C	T	0.214	0.22	0.991	-0.0297996312385195	0.0105	0.004458	53386	77258	58749.13
5849686	chr1	rs3009717	230192249	C	T	0.11	0.112	0.99	-0.0325955083699338	0.0138	0.01764	53386	77258	58749.13
5848821	chr1	rs1467469	230192848	T	C	0.11	0.112	0.99	-0.0331949048576409	0.0138	0.01602	53386	77258	58749.13
5849152	chr1	rs72758252	230194220	C	T	0.979	0.981	0.839	-0.0433042394092723	0.0336	0.1977	53386	77258	58749.13
5834813	chr1	rs10779822	230194513	A	C	0.214	0.219	0.986	-0.0296966117368367	0.0105	0.004711	53386	77258	58749.13
5822746	chr1	rs12088696	230195682	A	G	0.217	0.221	0.953	-0.0257999754904126	0.0107	0.01554	53386	77258	58749.13
5845360	chr1	rs3009715	230195713	C	T	0.892	0.89	0.985	0.0307037775750057	0.0139	0.0269	53386	77258	58749.13
5835623	chr1	rs61825385	230196103	T	C	0.97	0.97	0.777	0.0194986595340326	0.0288	0.4983	53386	77258	58749.13
5820840	chr1	rs4846895	230196165	C	T	0.119	0.122	0.907	-0.005304041591906	0.0139	0.702	53386	77258	58749.13
5835614	chr1	rs3009712	230196342	T	C	0.209	0.213	0.945	-0.0232993336544035	0.0108	0.03181	53386	77258	58749.13
5823325	chr1	rs2983376	230196726	C	T	0.182	0.185	0.948	-0.0147989665120717	0.0114	0.1961	53386	77258	58749.13
5822874	chr1	rs73105828	230197055	T	C	0.929	0.928	0.982	0.0213993910058902	0.0168	0.2027	53386	77258	58749.13
5823712	chr1	rs72758256	230197437	A	T	0.979	0.979	0.588	0.0226026252094292	0.0398	0.5712	53327	77015	58654.18
5833106	chr1	rs56177040	230197685	T	A	0.906	0.906	0.978	0.0172994970780611	0.0149	0.2461	53386	77258	58749.13
5832129	chr1	rs2983377	230198405	C	G	0.096	0.0997	0.954	-0.0182047046548463	0.0148	0.22	53386	77258	58749.13
5819767	chr1	rs149965967	230198785	C	T	0.98	0.98	0.796	-0.019294956182969	0.0351	0.5824	52406	76366	57931.29
5847409	chr1	rs114738116	230199261	A	G	0.981	0.981	0.968	0.0227003855207759	0.0332	0.4932	51165	73858	56389.43
5833410	chr1	rs12040273	230199398	C	T	0.907	0.907	0.992	0.0168964476597299	0.0149	0.2574	53386	77258	58749.13
5832191	chr1	rs11122260	230200928	C	A	0.907	0.908	0.992	0.017496047616751	0.0149	0.24	53386	77258	58749.13
5843264	chr1	rs72646697	230201284	G	A	0.982	0.981	0.971	0.0251022847608284	0.0332	0.4494	51165	73858	56389.43
5848536	chr1	rs1321258	230202028	C	T	0.929	0.928	0.988	0.0192044091837133	0.0168	0.2536	53386	77258	58749.13
5826343	chr1	rs138786113	230202503	C	T	0.988	0.988	0.563	0.0267003518299564	0.0649	0.6807	34496	53261	38838.24
5829642	chr1	rs77005666	230203293	C	G	0.907	0.907	0.991	0.0172994970780611	0.0149	0.2471	53386	77258	58749.13
5840038	chr1	rs12041601	230203940	G	A	0.931	0.93	0.984	0.0182033098538737	0.0171	0.2849	53386	77258	58749.13
5822057	chr1	rs3124555	230203951	T	C	0.0959	0.0996	0.955	-0.0169020380753563	0.0148	0.2555	53386	77258	58749.13
5836403	chr1	rs6541264	230205013	T	G	0.907	0.907	0.985	0.0170045988158238	0.0149	0.2543	53386	77258	58749.13
5844745	chr1	rs56387359	230205764	G	A	0.93	0.929	0.982	0.0207041815582916	0.0169	0.2209	53386	77258	58749.13
5847500	chr1	rs11122271	230206696	A	G	0.908	0.908	0.987	0.0172994970780611	0.015	0.2491	53386	77258	58749.13
5830807	chr1	rs7529252	230206891	G	A	0.908	0.908	0.987	0.017496047616751	0.015	0.243	53386	77258	58749.13
5824101	chr1	rs6684677	230206963	C	T	0.207	0.211	0.97	-0.0178992398878318	0.0108	0.0968	53386	77258	58749.13
5847629	chr1	rs61825387	230207040	G	A	0.988	0.988	0.721	-0.0122952780941516	0.0607	0.8398	32870	42597	35145.5
5830928	chr1	rs7531895	230207294	G	T	0.907	0.908	0.986	0.0173977771764203	0.015	0.2444	53386	77258	58749.13
5829840	chr1	rs7531967	230207349	G	A	0.907	0.908	0.986	0.017496047616751	0.015	0.2434	53386	77258	58749.13
5832392	chr1	rs1474926	230207406	C	A	0.205	0.208	0.973	-0.0178992398878318	0.0108	0.09612	53386	77258	58749.13
5835561	chr1	rs1474925	230207433	A	C	0.204	0.208	0.973	-0.0171970248285215	0.0108	0.1104	53386	77258	58749.13
5821157	chr1	rs12240271	230207462	A	G	0.907	0.908	0.984	0.0188021269625962	0.015	0.2102	53386	77258	58749.13
5838010	chr1	rs1555291	230207475	A	G	0.907	0.907	0.983	0.0213015034199157	0.015	0.1548	53386	77258	58749.13
5847571	chr1	rs149204826	230207847	G	T	0.987	0.987	0.7	-0.0856014622957261	0.0557	0.1246	35453	52759	39998.73
5832450	chr1	rs2883025	230208372	G	A	0.112	0.115	0.95	-0.0132980281439898	0.0139	0.3383	53386	77258	58749.13
5834185	chr1	rs1358768	230208497	G	A	0.908	0.908	0.974	0.0178988554877579	0.0151	0.2352	53386	77258	58749.13
5822833	chr1	rs12046584	230208852	G	A	0.931	0.931	0.964	0.0171029078996623	0.0173	0.322	53386	77258	58749.13
5840588	chr1	rs13375918	230209313	G	A	0.982	0.981	0.952	0.0235993322503244	0.0337	0.4826	51165	73858	56389.43
5846033	chr1	rs6684432	230209790	T	C	0.0963	0.1	0.947	-0.0177974390305806	0.0149	0.2329	53386	77258	58749.13
5833058	chr1	rs12045104	230209958	C	G	0.93	0.93	0.952	0.0155977206230546	0.0173	0.3659	53386	77258	58749.13
5827481	chr1	rs10864677	230210076	T	C	0.908	0.908	0.952	0.0178988554877579	0.0153	0.2407	53386	77258	58749.13
5837790	chr1	rs6684422	230210365	A	T	0.0972	0.101	0.934	-0.0182047046548463	0.0149	0.2232	53386	77258	58749.13
5841644	chr1	rs115319772	230210597	A	G	0.983	0.983	0.93	0.0281986543586787	0.0359	0.4331	49790	72327	54947.12
5843426	chr1	rs144548279	230210601	A	T	0.988	0.988	0.61	0.0147014028528927	0.0569	0.7966	43953	61473	47925.72
5843715	chr1	rs72758262	230211243	G	T	0.939	0.941	0.744	-0.0206007457079636	0.0211	0.3298	53386	77258	58749.13
5843222	chr1	rs6541267	230211245	C	T	0.83	0.828	0.772	0.0148984646619666	0.0131	0.2561	53386	77258	58749.13
5840094	chr1	rs6673349	230211398	G	A	0.9	0.902	0.867	-0.0182963622831166	0.0156	0.2393	53386	77258	58749.13
5839159	chr1	rs141023867	230211427	T	C	0.977	0.978	0.686	-0.0717967988196857	0.0359	0.04568	52493	75664	57604.43
5850213	chr1	rs74145438	230211432	G	A	0.913	0.913	0.699	0.0270994698817177	0.0183	0.14	53386	77258	58749.13
5845325	chr1	rs6683205	230211473	C	T	0.403	0.397	0.602	0.0382972099323441	0.0114	0.0007387	53386	77258	58749.13
5830176	chr1	rs79708765	230211477	G	A	0.951	0.951	0.637	0.0153023200084426	0.0252	0.5427	53386	77258	58749.13
5844408	chr1	rs55693299	230211766	C	G	0.871	0.872	0.713	0.0008995952428359	0.0153	0.9555	53386	77258	58749.13
5850399	chr1	rs12048446	230211794	A	G	0.917	0.918	0.728	-0.0101008421794295	0.0184	0.5824	53386	77258	58749.13
5847348	chr1	rs192410760	230212174	A	C	0.985	0.985	0.715	-0.0404991299799539	0.0439	0.3561	50837	73217	55795.52
5844261	chr1	rs1358769	230212484	C	T	0.956	0.958	0.811	-0.0239034240815591	0.0237	0.3144	53386	77258	58749.13
5820274	chr1	rs11122275	230212533	G	A	0.834	0.836	0.921	-0.0247026126403718	0.0121	0.04143	53386	77258	58749.13
5820610	chr1	rs13376257	230212581	G	A	0.957	0.959	0.805	-0.0209989425960583	0.0241	0.3825	53386	77258	58749.13
5828529	chr1	rs60498942	230213017	G	A	0.956	0.958	0.814	-0.0271040176920589	0.0236	0.2502	53386	77258	58749.13
5841194	chr1	rs71654313	230213711	C	T	0.957	0.956	0.85	0.0078987227933553	0.0229	0.7304	53386	77258	58749.13
5829771	chr1	rs78807750	230214308	G	A	0.95	0.951	0.828	-0.0300984478240329	0.0219	0.1695	53386	77258	58749.13
5822510	chr1	rs910820	230214319	C	T	0.221	0.22	0.875	-0.0018016219466282	0.0111	0.8724	53386	77258	58749.13
5819819	chr1	rs115930103	230215962	G	A	0.985	0.986	0.706	0.0009995003330834	0.0479	0.9839	43033	64354	47737.93
5825809	chr1	rs12741077	230217787	C	A	0.983	0.983	0.845	0.0105046326450854	0.0391	0.7885	46620	66393	51116.12
5845971	chr1	rs75291324	230217788	G	A	0.944	0.947	0.831	-0.0358033589652777	0.0209	0.086	53386	77258	58749.13
5832267	chr1	rs7515561	230217799	A	G	0.116	0.117	0.741	-0.0185000759845861	0.0156	0.2366	53386	77258	58749.13
5848103	chr1	rs16850868	230218466	C	T	0.985	0.985	0.702	-0.0206007457079636	0.0569	0.7174	30060	39600	32352.09
5820462	chr1	rs75121342	230218472	G	A	0.96	0.961	0.821	-0.0187038311937836	0.0245	0.4455	53386	77258	58749.13
5833794	chr1	rs72648054	230219455	T	C	0.985	0.986	0.675	-0.0965990099892536	0.046	0.03567	49594	72390	54784.55
5829173	chr1	rs16850871	230219470	A	G	0.951	0.953	0.838	-0.0303045802648556	0.0221	0.1701	53386	77258	58749.13
5834187	chr1	rs72648056	230219697	G	A	0.984	0.984	0.734	-0.0064004391810282	0.0472	0.8913	40527	54792	44036.54
5847846	chr1	rs72648057	230219754	A	T	0.981	0.98	0.884	-0.0110002818588653	0.0335	0.7428	52159	75934	57565.93
5837643	chr1	rs11122300	230221165	G	A	0.814	0.817	0.928	-0.0262002485024742	0.0115	0.02281	53386	77258	58749.13
5849385	chr1	rs16850875	230221405	C	T	0.959	0.961	0.827	-0.0177974390305806	0.0243	0.4651	53386	77258	58749.13
5818255	chr1	rs77057189	230221606	C	A	0.959	0.958	0.811	-0.0114047880634385	0.0241	0.6368	53386	77258	58749.13
5831839	chr1	rs12023543	230221783	C	G	0.766	0.77	0.821	-0.0113036461713921	0.0113	0.3144	53386	77258	58749.13
5829181	chr1	rs16850877	230222213	C	T	0.984	0.984	0.736	0.0049974917102918	0.0476	0.9157	39477	53676	42954.55
5826599	chr1	rs75348872	230222862	C	T	0.984	0.984	0.738	-0.0039979812872983	0.0473	0.9329	40119	54359	43616.41
5823889	chr1	rs35941759	230222924	C	A	0.894	0.894	0.786	0.004201162744548	0.0157	0.791	53386	77258	58749.13
5838215	chr1	rs16850878	230223241	A	T	0.93	0.933	0.862	-0.0217038334437866	0.0184	0.239	53386	77258	58749.13
5825652	chr1	rs74347400	230223352	C	T	0.985	0.985	0.712	-0.0218980211012161	0.0563	0.6976	30205	39745	32497.09
5821699	chr1	rs79920943	230223419	C	T	0.984	0.984	0.738	-0.0032954239497972	0.0473	0.9437	40119	54359	43616.41
5820624	chr1	rs76104940	230224367	C	G	0.984	0.984	0.74	-0.0028039273327342	0.0472	0.9529	40119	54359	43616.41
5826492	chr1	rs113638586	230224534	T	C	0.984	0.984	0.74	-0.0018016219466282	0.0472	0.97	40119	54359	43616.41
5844331	chr1	rs80135353	230224644	T	C	0.984	0.984	0.739	-0.0036968248442897	0.0473	0.9373	40119	54359	43616.41
5821062	chr1	rs7513659	230226386	G	A	0.954	0.956	0.862	-0.0332982854015147	0.0224	0.1377	53386	77258	58749.13
5826793	chr1	rs10495293	230226746	A	T	0.952	0.954	0.841	-0.0191012733024012	0.0223	0.3915	53386	77258	58749.13
5836402	chr1	rs2038396	230227117	G	A	0.911	0.912	0.822	-0.0198966317144566	0.0167	0.2336	53386	77258	58749.13
5834973	chr1	rs112827553	230227166	G	A	0.983	0.983	0.67	-0.053200374867981	0.0421	0.2065	50438	72563	55410.74
5847641	chr1	rs12029443	230227208	C	G	0.823	0.83	0.883	-0.0289963604415917	0.0121	0.01642	53386	77258	58749.13
5837444	chr1	rs150104347	230228222	C	G	0.976	0.976	0.867	-0.0428970626523952	0.0304	0.1584	52373	75503	57466.92
5822304	chr1	rs7520308	230228692	G	A	0.309	0.318	0.968	-0.0462952789853036	0.0094	8.775e-07	53386	77258	58749.13
5825914	chr1	rs7536663	230228799	T	A	0.309	0.318	0.97	-0.0462952789853036	0.0094	8.316e-07	53386	77258	58749.13
5839642	chr1	rs7520640	230228980	G	T	0.312	0.321	0.97	-0.0460962958929736	0.0094	8.984e-07	53386	77258	58749.13
5825174	chr1	rs7519655	230229324	A	C	0.308	0.317	0.97	-0.0451961304529691	0.0094	1.589e-06	53386	77258	58749.13
5836619	chr1	rs73105889	230230169	C	G	0.583	0.594	0.979	-0.046400022834317	0.0088	1.508e-07	53386	77258	58749.13
5845280	chr1	rs67215573	230230372	T	C	0.573	0.584	0.977	-0.0469972723609114	0.0088	9.205e-08	53386	77258	58749.13
5848154	chr1	rs7523343	230230759	A	G	0.783	0.787	0.98	-0.027196494688472	0.0106	0.0101	53386	77258	58749.13
5829373	chr1	rs76904440	230231149	G	A	0.977	0.977	0.75	0.0341985075799122	0.0337	0.3104	53200	76329	58439.19
5827911	chr1	rs74445827	230231215	A	T	0.972	0.971	0.8	0.0165030720990143	0.029	0.5695	53386	77258	58749.13
5831065	chr1	rs10779824	230231256	C	T	0.735	0.733	0.978	0.0065981840282271	0.0098	0.5034	53386	77258	58749.13
5834545	chr1	rs2057231	230231546	T	C	0.574	0.585	0.984	-0.0467981495486393	0.0088	9.772e-08	53386	77258	58749.13
5822469	chr1	rs2057232	230231636	G	A	0.792	0.796	0.983	-0.0262002485024742	0.0107	0.01455	53386	77258	58749.13
5826028	chr1	rs78412685	230231782	A	G	0.873	0.876	0.951	-0.0416035498550752	0.0133	0.001803	53386	77258	58749.13
5847888	chr1	rs7529009	230232080	A	G	0.574	0.585	0.984	-0.0469029460862576	0.0088	8.904e-08	53386	77258	58749.13
5821530	chr1	rs910821	230232241	T	A	0.726	0.724	0.983	0.0046989426564652	0.0097	0.625	53386	77258	58749.13
5837553	chr1	rs79424459	230232317	A	G	0.964	0.964	0.897	-0.0388032003238938	0.0245	0.1126	53386	77258	58749.13
5841725	chr1	rs77034196	230232320	T	G	0.984	0.983	0.881	0.0691995168010044	0.0389	0.07558	48030	65979	51880.14
5824728	chr1	rs2057233	230232790	G	A	0.583	0.595	0.988	-0.046201018900714	0.0088	1.51e-07	53386	77258	58749.13
5837594	chr1	rs2057234	230233014	A	T	0.583	0.595	0.988	-0.0465990663783681	0.0088	1.133e-07	53386	77258	58749.13
5830845	chr1	rs7519536	230233864	G	C	0.583	0.595	0.988	-0.0462952789853036	0.0088	1.348e-07	53386	77258	58749.13
5836007	chr1	rs7530960	230234084	C	T	0.583	0.595	0.988	-0.0462952789853036	0.0088	1.374e-07	53386	77258	58749.13
5844003	chr1	rs60961548	230234267	T	C	0.985	0.986	0.895	-0.0685037054338901	0.0528	0.1949	30575	39611	31968.31
5844495	chr1	rs56041113	230234761	G	A	0.921	0.925	0.937	-0.039104719880761	0.0167	0.01898	53386	77258	58749.13
5839893	chr1	rs12726525	230235032	G	A	0.727	0.725	0.989	0.0047984689115734	0.0097	0.62	53386	77258	58749.13
5827371	chr1	rs11122314	230236011	C	T	0.583	0.595	0.99	-0.0465047776557534	0.0088	1.211e-07	53386	77258	58749.13
5833376	chr1	rs12404425	230236137	G	A	0.583	0.595	0.99	-0.046400022834317	0.0088	1.291e-07	53386	77258	58749.13
5839478	chr1	rs182028010	230236320	G	A	0.984	0.985	0.845	-0.0315009870620622	0.0385	0.4136	52345	75817	57663.31
5846560	chr1	rs7537621	230236401	C	T	0.583	0.595	0.99	-0.046201018900714	0.0088	1.383e-07	53386	77258	58749.13
5845090	chr1	rs6541274	230236505	G	A	0.583	0.595	0.991	-0.0462952789853036	0.0088	1.321e-07	53386	77258	58749.13
5844075	chr1	rs76834158	230237083	G	T	0.938	0.938	0.924	-0.0361972883118878	0.0186	0.05215	53386	77258	58749.13
5824463	chr1	rs11122316	230237103	A	G	0.567	0.579	0.987	-0.0411970648503382	0.0087	2.479e-06	53386	77258	58749.13
5831821	chr1	rs10864687	230237142	C	T	0.585	0.596	0.99	-0.0458973523870375	0.0088	1.765e-07	53386	77258	58749.13
5823388	chr1	rs10864688	230237167	C	T	0.584	0.596	0.991	-0.0460020545617973	0.0088	1.58e-07	53386	77258	58749.13
5818778	chr1	rs12126814	230237176	G	A	0.726	0.723	0.995	0.0049974917102918	0.0096	0.6023	53386	77258	58749.13
5822837	chr1	rs10746509	230237282	C	T	0.584	0.595	0.991	-0.0460962958929736	0.0088	1.494e-07	53386	77258	58749.13
5833389	chr1	rs72758273	230237377	C	G	0.802	0.805	0.983	-0.0275048131221902	0.0109	0.01174	53386	77258	58749.13
5829001	chr1	rs10864690	230237540	T	A	0.584	0.595	0.991	-0.0460020545617973	0.0088	1.591e-07	53386	77258	58749.13
5821460	chr1	rs183766520	230237964	C	T	0.984	0.985	0.845	-0.0251024465608414	0.0394	0.5235	50803	73574	55869.61
5832747	chr1	rs1998068	230238063	C	G	0.584	0.595	0.991	-0.0465047776557534	0.0088	1.204e-07	53386	77258	58749.13
5834479	chr1	rs11584251	230238152	A	G	0.983	0.985	0.86	-0.112105433784308	0.0418	0.007355	41659	59577	45594.15
5836088	chr1	rs1998067	230238507	A	G	0.794	0.801	0.987	-0.0426987545331152	0.0108	7.375e-05	53386	77258	58749.13
5849069	chr1	rs1998066	230238569	T	C	0.584	0.595	0.991	-0.0460962958929736	0.0088	1.449e-07	53386	77258	58749.13
5836833	chr1	rs12035297	230238821	C	T	0.726	0.724	1.0	0.0050969882578437	0.0096	0.5925	53386	77258	58749.13
5846071	chr1	rs2883027	230239257	A	G	0.583	0.595	0.992	-0.0469029460862576	0.0088	9e-08	53386	77258	58749.13
5849245	chr1	rs3811489	230239259	T	C	0.583	0.595	0.991	-0.0467981495486393	0.0088	9.408e-08	53386	77258	58749.13
5837822	chr1	rs4582798	230239628	C	T	0.583	0.595	0.992	-0.0467038420537432	0.0088	1.018e-07	53386	77258	58749.13
5824747	chr1	rs61825390	230239629	G	A	0.986	0.986	0.757	0.0251998010217421	0.0521	0.6285	35351	51281	38836.56
5828400	chr1	rs10864691	230240450	T	A	0.583	0.595	0.992	-0.0467981495486393	0.0088	9.566e-08	53386	77258	58749.13
5819679	chr1	rs10864692	230240469	G	A	0.583	0.595	0.992	-0.0467981495486393	0.0088	9.239e-08	53386	77258	58749.13
5821259	chr1	rs12032088	230240755	C	T	0.794	0.802	0.988	-0.0433982268254708	0.0108	5.67e-05	53386	77258	58749.13
5820876	chr1	rs868287	230241114	G	C	0.726	0.723	1.0	0.0051964749068174	0.0096	0.5885	53386	77258	58749.13
5834382	chr1	rs868288	230241124	A	C	0.293	0.302	0.985	-0.044599955369026	0.0095	2.57e-06	53386	77258	58749.13
5834911	chr1	rs7527527	230241154	G	C	0.534	0.542	0.971	-0.0372969647443931	0.0087	2.001e-05	53386	77258	58749.13
5848599	chr1	rs1474839	230241400	G	A	0.794	0.802	0.989	-0.0430954101055856	0.0108	6.156e-05	53386	77258	58749.13
5831332	chr1	rs1967707	230241456	G	A	0.584	0.596	0.992	-0.046201018900714	0.0088	1.395e-07	53386	77258	58749.13
5822203	chr1	rs11583591	230241839	T	C	0.79	0.798	0.988	-0.0421040660228114	0.0107	8.31e-05	53386	77258	58749.13
5827523	chr1	rs17381050	230241977	G	C	0.935	0.937	0.918	-0.0435966737180782	0.0184	0.0176	53386	77258	58749.13
5826937	chr1	rs61825391	230242323	G	A	0.984	0.983	0.895	0.0664990979502052	0.0386	0.08513	48030	65979	51880.14
5837099	chr1	rs115896542	230242361	G	A	0.983	0.983	0.765	-0.0532952970582236	0.0405	0.1879	48039	69474	52936.59
5838782	chr1	rs67093013	230242395	A	G	0.802	0.805	0.987	-0.0275048131221902	0.0109	0.01147	53386	77258	58749.13
5828299	chr1	rs12751815	230242580	C	T	0.725	0.723	0.999	0.0053954185169075	0.0096	0.574	53386	77258	58749.13
5822527	chr1	rs4412597	230242755	G	A	0.583	0.595	0.993	-0.0469972723609114	0.0088	8.21e-08	53386	77258	58749.13
5833052	chr1	rs56390540	230242818	C	T	0.919	0.923	0.95	-0.0380030548002074	0.0164	0.02019	53386	77258	58749.13
5849300	chr1	rs2078219	230242962	C	T	0.583	0.595	0.993	-0.0469972723609114	0.0088	8.191e-08	53386	77258	58749.13
5830076	chr1	rs76816696	230243074	T	G	0.937	0.938	0.929	-0.0349020520092649	0.0185	0.05922	53386	77258	58749.13
5837357	chr1	rs4846897	230243106	G	T	0.792	0.8	0.989	-0.0431998193062192	0.0107	5.681e-05	53386	77258	58749.13
5830998	chr1	rs910498	230243837	G	C	0.583	0.595	0.994	-0.0469972723609114	0.0088	8.185e-08	53386	77258	58749.13
5845371	chr1	rs144590424	230243882	A	G	0.989	0.988	0.855	0.0344014267173323	0.0588	0.5581	30940	39216	33271.21
5838560	chr1	rs910499	230243883	C	G	0.793	0.8	0.99	-0.0437011352710986	0.0107	4.665e-05	53386	77258	58749.13
5849571	chr1	rs79434418	230244141	C	T	0.986	0.986	0.83	-0.0054950702819798	0.0436	0.9002	47756	67577	52200.76
5820877	chr1	rs12564901	230244337	G	C	0.583	0.595	0.994	-0.0469029460862576	0.0088	8.714e-08	53386	77258	58749.13
5843194	chr1	rs910500	230244458	A	G	0.583	0.595	0.994	-0.0469972723609114	0.0088	8.191e-08	53386	77258	58749.13
5849042	chr1	rs910501	230244869	C	T	0.792	0.799	0.993	-0.0423961495190412	0.0107	7.26e-05	53386	77258	58749.13
5840292	chr1	rs12732392	230244966	A	G	0.725	0.723	0.999	0.0052959516591825	0.0096	0.5799	53386	77258	58749.13
5839760	chr1	rs56230791	230245015	T	C	0.583	0.595	0.995	-0.0469029460862576	0.0088	8.416e-08	53386	77258	58749.13
5836039	chr1	rs1022663	230245200	T	C	0.244	0.25	0.972	-0.0393023164827424	0.0101	0.0001016	53386	77258	58749.13
5839630	chr1	rs113737337	230245301	G	A	0.792	0.796	0.992	-0.0281011651109099	0.0107	0.008505	53386	77258	58749.13
5835777	chr1	rs1963152	230245436	G	A	0.583	0.595	0.995	-0.0469029460862576	0.0088	8.388e-08	53386	77258	58749.13
5828895	chr1	rs113068259	230245739	A	G	0.988	0.987	0.785	0.0281014301108748	0.0499	0.5729	41688	60229	46368.98
5827607	chr1	rs11585739	230245900	T	C	0.583	0.595	0.995	-0.0469029460862576	0.0088	8.238e-08	53386	77258	58749.13
5829318	chr1	rs11806744	230246454	C	T	0.583	0.595	0.995	-0.0469029460862576	0.0088	8.375e-08	53386	77258	58749.13
5820837	chr1	rs880328	230246806	T	C	0.583	0.595	0.996	-0.0469029460862576	0.0087	8.331e-08	53386	77258	58749.13
5826419	chr1	rs880329	230246886	G	A	0.583	0.595	0.996	-0.0469029460862576	0.0087	8.335e-08	53386	77258	58749.13
5830839	chr1	rs12724775	230247123	G	A	0.725	0.723	1.0	0.0051964749068174	0.0096	0.5858	53386	77258	58749.13
5848066	chr1	rs10489614	230247369	G	A	0.583	0.595	0.996	-0.0467981495486393	0.0087	8.663e-08	53386	77258	58749.13
5820307	chr1	rs6659923	230247564	A	G	0.79	0.797	0.993	-0.0423022562339069	0.0107	7.134e-05	53386	77258	58749.13
5820827	chr1	rs116115779	230247932	G	C	0.941	0.944	0.908	-0.0618966805401821	0.0193	0.001359	53386	77258	58749.13
5819983	chr1	rs6697219	230248266	G	A	0.583	0.595	0.996	-0.0465990663783681	0.0087	9.984e-08	53386	77258	58749.13
5839739	chr1	rs7550262	230248739	G	A	0.791	0.796	0.994	-0.026898543868701	0.0106	0.01137	53386	77258	58749.13
5850397	chr1	rs754265	230249435	A	G	0.583	0.595	0.997	-0.0471020897690825	0.0087	6.997e-08	53386	77258	58749.13
5847902	chr1	rs754666	230250182	T	C	0.583	0.595	0.997	-0.0471020897690825	0.0087	7.137e-08	53386	77258	58749.13
5838839	chr1	rs754665	230250297	T	C	0.589	0.601	0.993	-0.0458031298018141	0.0088	1.876e-07	53386	77258	58749.13
5847944	chr1	rs4846832	230250676	G	A	0.583	0.595	0.997	-0.0471020897690825	0.0087	7.152e-08	53386	77258	58749.13
5845151	chr1	rs10864696	230251314	G	A	0.784	0.793	0.993	-0.0451019739124202	0.0106	1.986e-05	53386	77258	58749.13
5818841	chr1	rs12565365	230251507	G	A	0.583	0.595	0.997	-0.0471020897690825	0.0087	7.246e-08	53386	77258	58749.13
5824986	chr1	rs4846833	230251823	G	A	0.308	0.318	0.997	-0.047899061319535	0.0093	2.535e-07	53386	77258	58749.13
5838111	chr1	rs4846898	230252218	A	G	0.585	0.597	0.997	-0.047899061319535	0.0088	4.302e-08	53386	77258	58749.13
5818965	chr1	rs12078342	230252950	G	A	0.583	0.595	0.996	-0.0471020897690825	0.0088	7.357e-08	53386	77258	58749.13
5848110	chr1	rs12083455	230253034	C	T	0.583	0.595	0.995	-0.0471020897690825	0.0088	7.297e-08	53386	77258	58749.13
5831852	chr1	rs61825393	230253225	G	A	0.986	0.985	0.769	0.0308977113278438	0.0517	0.5506	35138	51073	38626.09
5839610	chr1	rs7512794	230253247	C	T	0.583	0.595	0.995	-0.0471020897690825	0.0088	7.532e-08	53386	77258	58749.13
5846460	chr1	rs7520068	230253300	T	A	0.585	0.597	0.995	-0.0480039732984809	0.0088	4.373e-08	53386	77258	58749.13
5819374	chr1	rs61524247	230253378	C	A	0.801	0.804	0.985	-0.0246001168682327	0.0109	0.02396	53386	77258	58749.13
5847674	chr1	rs7549029	230253406	G	A	0.585	0.597	0.995	-0.047899061319535	0.0088	4.484e-08	53386	77258	58749.13
5840263	chr1	rs6541284	230254434	T	G	0.109	0.113	0.871	-0.036798848237098	0.0147	0.01222	53386	77258	58749.13
5825331	chr1	rs11586439	230254718	C	T	0.795	0.802	0.993	-0.0453949344903922	0.0108	2.426e-05	53386	77258	58749.13
5820016	chr1	rs60415639	230255131	C	T	0.803	0.806	0.983	-0.0256050287153947	0.0109	0.01923	53386	77258	58749.13
5829818	chr1	rs55637646	230255630	C	T	0.723	0.73	0.973	-0.0346949697968869	0.0098	0.0003769	53386	77258	58749.13
5817975	chr1	rs56407636	230255784	C	T	0.722	0.729	0.971	-0.0344982814075965	0.0098	0.0004103	53386	77258	58749.13
5842959	chr1	rs12086717	230255859	C	T	0.583	0.595	0.992	-0.0471020897690825	0.0088	7.98e-08	53386	77258	58749.13
5831631	chr1	rs114514985	230256098	A	G	0.8	0.803	0.983	-0.0243029385231735	0.0109	0.02537	53386	77258	58749.13
5823259	chr1	rs12087833	230256154	C	A	0.784	0.793	0.992	-0.0460020545617973	0.0106	1.334e-05	53386	77258	58749.13
5836894	chr1	rs75207964	230256283	C	T	0.933	0.93	0.842	0.0551981604647623	0.0186	0.003045	53386	77258	58749.13
5845602	chr1	rs145918196	230256316	C	A	0.975	0.972	0.876	0.0368043345220483	0.0291	0.2058	51956	75082	57055.75
5838760	chr1	rs80034450	230257162	T	G	0.985	0.985	0.699	0.0078987227933553	0.0456	0.8625	47977	67410	52332.71
5840674	chr1	rs55697424	230257475	C	T	0.801	0.804	0.983	-0.0247026126403718	0.0109	0.02322	53386	77258	58749.13
5840905	chr1	rs75486962	230257574	C	T	0.946	0.942	0.936	0.0416024898545136	0.0195	0.03246	52493	75664	57604.43
5820411	chr1	rs56023960	230257918	C	T	0.801	0.804	0.982	-0.0246001168682327	0.0109	0.02398	53386	77258	58749.13
5844360	chr1	rs12733302	230259718	G	A	0.853	0.851	0.902	0.016296487966892	0.0127	0.202	53386	77258	58749.13
5834427	chr1	rs116537941	230259882	A	G	0.98	0.978	0.762	0.0622045495436565	0.0347	0.07314	52303	75475	57414.93
5847471	chr1	rs12733702	230259971	G	A	0.956	0.954	0.891	0.0312951579807101	0.022	0.1553	53386	77258	58749.13
5819410	chr1	rs1406929	230260810	T	G	0.762	0.77	0.987	-0.0453949344903922	0.0102	8.747e-06	53386	77258	58749.13
5842308	chr1	rs56292648	230261929	T	G	0.802	0.804	0.977	-0.0236986067778773	0.0109	0.02983	53386	77258	58749.13
5838562	chr1	rs61825395	230261961	A	G	0.984	0.983	0.893	0.0677988255644351	0.0387	0.0799	48030	65979	51880.14
5831328	chr1	rs78703903	230263068	C	G	0.873	0.877	0.977	-0.0442027026797326	0.0131	0.0007744	53386	77258	58749.13
5824742	chr1	rs12086347	230263373	G	A	0.737	0.735	0.991	0.0074025335167413	0.0098	0.4498	53386	77258	58749.13
5848944	chr1	rs12045647	230263605	A	T	0.784	0.793	0.994	-0.0475948788076838	0.0106	6.646e-06	53386	77258	58749.13
5828439	chr1	rs12046567	230263737	T	C	0.784	0.793	0.995	-0.0478046499481398	0.0106	5.786e-06	53386	77258	58749.13
5825797	chr1	rs2144296	230263835	A	G	0.521	0.528	0.986	-0.0263029084210524	0.0087	0.002322	53386	77258	58749.13
5837910	chr1	rs2144297	230263844	T	C	0.521	0.528	0.986	-0.0263029084210524	0.0087	0.002348	53386	77258	58749.13
5830480	chr1	rs11122360	230263906	T	C	0.784	0.793	0.995	-0.0480039732984809	0.0106	5.315e-06	53386	77258	58749.13
5834833	chr1	rs11122361	230263959	G	A	0.784	0.793	0.995	-0.0480039732984809	0.0106	5.429e-06	53386	77258	58749.13
5837481	chr1	rs61825396	230264056	G	A	0.984	0.983	0.894	0.0565031992337321	0.0386	0.1427	48030	65979	51880.14
5832792	chr1	rs7538126	230264062	T	C	0.946	0.942	0.947	0.0381047060335456	0.0194	0.04911	52493	75664	57604.43
5831483	chr1	rs10864699	230264607	G	A	0.734	0.732	0.988	0.0090984829852593	0.0098	0.3508	53386	77258	58749.13
5846754	chr1	rs6667736	230264619	G	A	0.272	0.278	0.966	-0.0366017456445608	0.0098	0.0001841	53386	77258	58749.13
5842915	chr1	rs12567442	230264748	G	A	0.884	0.888	0.97	-0.0471020897690825	0.0137	0.0006028	53386	77258	58749.13
5847033	chr1	rs7541570	230265342	T	C	0.734	0.731	0.989	0.0107025231331357	0.0098	0.2711	53386	77258	58749.13
5840625	chr1	rs60506249	230265677	T	G	0.947	0.949	0.946	-0.0166986496230515	0.02	0.4019	53386	77258	58749.13
5823317	chr1	rs61825397	230266459	A	T	0.835	0.84	0.96	-0.043502667649395	0.0119	0.000259	53386	77258	58749.13
5848570	chr1	rs1884578	230267209	C	T	0.276	0.282	0.986	-0.027998320426861	0.0097	0.00366	53386	77258	58749.13
5831443	chr1	rs7544981	230267223	A	C	0.888	0.885	0.939	0.023198814502523	0.014	0.09755	53386	77258	58749.13
5842217	chr1	rs55921197	230267224	T	C	0.835	0.84	0.96	-0.043502667649395	0.0119	0.0002577	53386	77258	58749.13
5820079	chr1	rs1884577	230267690	G	A	0.275	0.281	0.985	-0.028399474521698	0.0097	0.003234	53386	77258	58749.13
5817988	chr1	rs10746512	230269281	A	T	0.494	0.492	0.976	0.0029955089797983	0.0087	0.7315	53386	77258	58749.13
5824509	chr1	rs11584679	230269422	G	A	0.836	0.841	0.961	-0.0442967745820927	0.0119	0.0002006	53386	77258	58749.13
5825156	chr1	rs10864703	230269720	C	G	0.732	0.729	0.983	0.012096540947233	0.0098	0.2163	53386	77258	58749.13
5844584	chr1	rs150934840	230269949	G	A	0.889	0.886	0.939	0.0246048038572487	0.0141	0.07968	53386	77258	58749.13
5825317	chr1	rs12040171	230269980	C	T	0.988	0.987	0.894	0.119603599645832	0.049	0.01465	40982	52918	43698.82
5839048	chr1	rs11122378	230270393	A	G	0.836	0.841	0.961	-0.044599955369026	0.0119	0.0001847	53386	77258	58749.13
5818423	chr1	rs11122379	230270576	C	T	0.836	0.841	0.961	-0.044401309298167	0.0119	0.0001947	53386	77258	58749.13
5838364	chr1	rs191843539	230270891	A	G	0.986	0.986	0.793	-0.0594952597858765	0.0469	0.2045	42480	58502	46542.36
5826408	chr1	rs61825399	230270895	C	T	0.836	0.841	0.96	-0.0433982268254708	0.0119	0.0002709	53386	77258	58749.13
5819577	chr1	rs61825400	230271111	T	G	0.836	0.841	0.96	-0.0449032281024259	0.0119	0.0001702	53386	77258	58749.13
5842486	chr1	rs78781397	230271130	G	A	0.885	0.889	0.974	-0.0475004961488543	0.0138	0.0005516	53386	77258	58749.13
5841116	chr1	rs61825402	230271255	C	T	0.836	0.841	0.961	-0.044401309298167	0.0119	0.0001981	53386	77258	58749.13
5833519	chr1	rs61825403	230271441	G	A	0.836	0.841	0.962	-0.044495399886564	0.0119	0.0001889	53386	77258	58749.13
5848550	chr1	rs61578524	230271567	G	A	0.836	0.841	0.962	-0.0442967745820927	0.0119	0.0002013	53386	77258	58749.13
5837406	chr1	rs12140497	230271616	T	C	0.758	0.753	0.933	0.0238044133801613	0.0104	0.02193	53386	77258	58749.13
5843486	chr1	rs10779827	230271688	C	T	0.495	0.494	0.981	0.0020977980821461	0.0087	0.8053	53386	77258	58749.13
5825782	chr1	rs1973943	230272063	T	C	0.466	0.465	0.992	0.0	0.0086	0.9988	53386	77258	58749.13
5838625	chr1	rs6659554	230272295	G	A	0.771	0.77	0.921	0.025696986087186	0.0107	0.01585	53386	77258	58749.13
5818619	chr1	rs6659658	230272380	G	A	0.741	0.737	0.935	0.027196791588428	0.0101	0.007344	53386	77258	58749.13
5828842	chr1	rs11807834	230272624	G	A	0.728	0.737	0.969	-0.0548047153744336	0.0099	2.978e-08	53386	77258	58749.13
5847850	chr1	rs6541292	230272688	C	A	0.635	0.634	0.932	-0.0012007205765188	0.0092	0.8946	53386	77258	58749.13
5827415	chr1	rs10864704	230272690	G	C	0.657	0.663	0.931	-0.0251024465608414	0.0094	0.007669	53386	77258	58749.13
5840904	chr1	rs10864705	230272695	C	T	0.658	0.663	0.931	-0.0248051189189711	0.0094	0.008349	53386	77258	58749.13
5841768	chr1	rs11807860	230272865	G	C	0.635	0.639	0.916	-0.0208049294331883	0.0093	0.02603	53386	77258	58749.13
5826707	chr1	rs11807861	230272885	G	C	0.832	0.83	0.872	0.0027960873020011	0.0123	0.8183	53386	77258	58749.13
5819165	chr1	rs11122383	230272925	C	T	0.596	0.594	0.949	0.0058031292269501	0.009	0.5223	53386	77258	58749.13
5827005	chr1	rs79502055	230273019	C	T	0.975	0.975	0.898	0.001598721363697	0.0294	0.9557	53261	76756	58548.97
5823958	chr1	rs56411650	230273213	T	A	0.938	0.941	0.934	-0.0555972801024095	0.0186	0.002838	53386	77258	58749.13
5835608	chr1	rs7518206	230273428	G	C	0.91	0.911	0.865	0.0062007356416035	0.0163	0.7046	53386	77258	58749.13
5820580	chr1	rs6681172	230273866	T	C	0.278	0.283	0.965	-0.0270012755029434	0.0097	0.005567	53386	77258	58749.13
5846814	chr1	rs11122385	230274046	C	T	0.936	0.939	0.932	-0.0551005327305046	0.0184	0.00274	53386	77258	58749.13
5837261	chr1	rs34393196	230274169	G	A	0.646	0.646	0.918	0.0063994795805678	0.0094	0.4987	53386	77258	58749.13
5849400	chr1	rs6675914	230274186	C	T	0.819	0.817	0.914	-0.0057967688471774	0.0117	0.6206	53386	77258	58749.13
5818005	chr1	rs148455795	230274228	C	T	0.988	0.988	0.903	-0.0674012815955113	0.0462	0.1447	43084	59000	47100.39
5847241	chr1	rs4846901	230274396	G	A	0.294	0.299	0.953	-0.0303973537275885	0.0096	0.00164	53386	77258	58749.13
5824446	chr1	rs11587292	230274414	G	C	0.943	0.946	0.936	-0.0549948736289312	0.0194	0.004556	53386	77258	58749.13
5823175	chr1	rs4846902	230274484	T	C	0.294	0.299	0.952	-0.0303045802648556	0.0096	0.001668	53386	77258	58749.13
5825968	chr1	rs4846834	230274807	T	C	0.288	0.294	0.952	-0.0307994715535284	0.0097	0.001511	53386	77258	58749.13
5846524	chr1	rs12042234	230274867	G	C	0.888	0.892	0.949	-0.0456984484517478	0.0141	0.001181	53386	77258	58749.13
5833339	chr1	rs12043070	230275389	G	A	0.889	0.893	0.949	-0.0462952789853036	0.0141	0.001065	53386	77258	58749.13
5849261	chr1	rs6684537	230275443	A	G	0.941	0.944	0.937	-0.0548997899816623	0.0191	0.004062	53386	77258	58749.13
5818834	chr1	rs61826561	230275676	T	A	0.944	0.947	0.937	-0.0553964376203783	0.0196	0.004647	53386	77258	58749.13
5822396	chr1	rs75420491	230275677	C	T	0.818	0.817	0.911	-0.0054045784588597	0.0117	0.6425	53386	77258	58749.13
5823454	chr1	rs41513546	230275697	G	A	0.943	0.946	0.937	-0.0551005327305046	0.0194	0.004429	53386	77258	58749.13
5839635	chr1	rs80203588	230275916	C	T	0.889	0.893	0.946	-0.0465047776557534	0.0142	0.001038	53386	77258	58749.13
5835907	chr1	rs59041076	230276190	G	A	0.818	0.817	0.909	-0.0054045784588597	0.0117	0.6454	53386	77258	58749.13
5826539	chr1	rs189850644	230276267	G	C	0.986	0.987	0.903	-0.0460020545617973	0.0422	0.2761	45667	65534	50063.11
5848280	chr1	rs35375692	230276971	C	T	0.946	0.949	0.926	-0.0593997472816252	0.02	0.003052	53386	77258	58749.13
5840986	chr1	rs1079251	230277024	C	G	0.973	0.972	0.857	-0.0064004391810282	0.0286	0.8242	52842	76713	58221.28
5840138	chr1	rs12145728	230277115	A	G	0.692	0.69	0.887	0.0102968054773682	0.0099	0.299	53386	77258	58749.13
5822820	chr1	rs59092558	230277121	C	G	0.789	0.789	0.892	-0.0137034650584925	0.0112	0.2197	53386	77258	58749.13
5831915	chr1	rs56085304	230277133	G	C	0.933	0.936	0.9	-0.052198967543594	0.0184	0.004473	53386	77258	58749.13
5819957	chr1	rs12117086	230277580	T	G	0.749	0.745	0.88	0.0219962978718961	0.0106	0.03748	53386	77258	58749.13
5827270	chr1	rs872237	230277627	C	T	0.831	0.828	0.847	0.0136957831289865	0.0124	0.2706	53386	77258	58749.13
5849358	chr1	rs7543050	230278291	C	G	0.199	0.2	0.98	-0.0095050300143049	0.0109	0.3851	53386	77258	58749.13
5847137	chr1	rs6541294	230278826	A	G	0.199	0.2	0.984	-0.0099998320783335	0.0109	0.3558	53386	77258	58749.13
5828640	chr1	rs6690424	230278892	C	T	0.2	0.201	0.985	-0.0095958936734469	0.0108	0.3743	53386	77258	58749.13
5833775	chr1	rs6681042	230278979	G	A	0.2	0.201	0.987	-0.0095958936734469	0.0108	0.3763	53386	77258	58749.13
5840280	chr1	rs6674744	230279011	C	T	0.2	0.201	0.988	-0.009797842480111	0.0108	0.3654	53386	77258	58749.13
5843967	chr1	rs6665258	230279058	G	A	0.2	0.201	0.988	-0.0095958936734469	0.0108	0.377	53386	77258	58749.13
5839798	chr1	rs6665260	230279067	G	T	0.2	0.201	0.989	-0.0095050300143049	0.0108	0.3779	53386	77258	58749.13
5836017	chr1	rs6682741	230279090	T	C	0.2	0.201	0.989	-0.0094040800752939	0.0108	0.3846	53386	77258	58749.13
5846350	chr1	rs6665367	230279169	G	A	0.2	0.201	0.99	-0.0094040800752939	0.0108	0.3855	53386	77258	58749.13
5834433	chr1	rs4846903	230279319	A	G	0.0647	0.065	0.858	0.0029955089797983	0.0188	0.872	53386	77258	58749.13
5827439	chr1	rs4846904	230279410	G	A	0.2	0.201	0.994	-0.0092022107647994	0.0108	0.392	53386	77258	58749.13
5824881	chr1	rs11122395	230279411	C	T	0.868	0.869	0.924	-0.0046005663955682	0.0132	0.7306	53386	77258	58749.13
5834923	chr1	rs4846905	230279582	A	G	0.188	0.19	0.993	-0.0091012913892029	0.011	0.4106	53386	77258	58749.13
5827604	chr1	rs6678475	230280114	C	T	0.967	0.97	0.774	-0.109502414825161	0.0279	8.595e-05	53386	77258	58749.13
5839785	chr1	rs2144298	230280198	T	C	0.2	0.201	0.994	-0.009797842480111	0.0108	0.3655	53386	77258	58749.13
5819946	chr1	rs11122400	230280259	C	G	0.533	0.536	0.967	-0.0147989665120717	0.0088	0.0907	53386	77258	58749.13
5839527	chr1	rs2144299	230280366	A	G	0.188	0.19	0.993	-0.0088994831870327	0.011	0.4194	53386	77258	58749.13
5836640	chr1	rs2180078	230280513	T	C	0.2	0.201	0.993	-0.009797842480111	0.0108	0.3632	53386	77258	58749.13
5837879	chr1	rs6686680	230280522	T	C	0.2	0.201	0.993	-0.0098988321792475	0.0108	0.3612	53386	77258	58749.13
5837217	chr1	rs115047514	230280696	C	T	0.953	0.951	0.881	0.0084045823438103	0.0218	0.7017	52493	75664	57604.43
5824250	chr1	rs78891266	230280854	C	T	0.967	0.969	0.959	-0.0501991563328521	0.025	0.04451	53386	77258	58749.13
5825462	chr1	rs11122401	230281068	G	A	0.541	0.544	0.974	-0.0147989665120717	0.0088	0.09145	53386	77258	58749.13
5818985	chr1	rs4846835	230281156	G	A	0.804	0.801	0.929	0.0135971385060249	0.0112	0.2266	53386	77258	58749.13
5833837	chr1	rs4846836	230281316	G	A	0.2	0.201	0.993	-0.0095958936734469	0.0108	0.3714	53386	77258	58749.13
5836271	chr1	rs4846837	230281501	C	T	0.801	0.798	0.932	0.0147999386115992	0.0112	0.1837	53386	77258	58749.13
5833574	chr1	rs4846838	230281618	G	A	0.188	0.19	0.992	-0.0092022107647994	0.011	0.4059	53386	77258	58749.13
5847395	chr1	rs6541295	230281698	A	G	0.155	0.158	0.984	-0.021203207651103	0.012	0.07612	53386	77258	58749.13
5835914	chr1	rs6541296	230281953	A	G	0.2	0.201	0.993	-0.0101008421794295	0.0108	0.3486	53386	77258	58749.13
5838461	chr1	rs139729329	230282306	C	T	0.976	0.976	0.95	-0.0611947843281922	0.0291	0.03537	53284	76927	58593.19
5828526	chr1	rs112724739	230282691	C	T	0.989	0.989	0.906	-0.0720009626887629	0.057	0.2064	30935	44444	34386.33
5850077	chr1	rs6693579	230282707	T	C	0.155	0.158	0.984	-0.0212951405401588	0.012	0.0748	53386	77258	58749.13
5843882	chr1	rs6686054	230282853	C	T	0.2	0.202	0.993	-0.0098988321792475	0.0108	0.3575	53386	77258	58749.13
5827611	chr1	rs11122405	230282997	C	A	0.2	0.201	0.992	-0.0102018624845967	0.0108	0.3425	53386	77258	58749.13
5823401	chr1	rs6541297	230283506	G	A	0.2	0.201	0.992	-0.0094040800752939	0.0108	0.3843	53386	77258	58749.13
5844807	chr1	rs1997947	230283764	G	A	0.2	0.202	0.992	-0.009797842480111	0.0108	0.3648	53386	77258	58749.13
5822899	chr1	rs4846906	230284257	C	A	0.188	0.19	0.992	-0.0093031403261444	0.011	0.3986	53386	77258	58749.13
5820788	chr1	rs6692319	230284375	C	T	0.2	0.201	0.992	-0.0099998320783335	0.0108	0.3537	53386	77258	58749.13
5818267	chr1	rs117450816	230284531	G	A	0.967	0.969	0.96	-0.0499993949944177	0.025	0.04501	53386	77258	58749.13
5827690	chr1	rs4846907	230284703	T	C	0.188	0.19	0.993	-0.0093031403261444	0.011	0.3978	53386	77258	58749.13
5823059	chr1	rs4846839	230284924	A	G	0.2	0.201	0.992	-0.0101008421794295	0.0108	0.3475	53386	77258	58749.13
5837665	chr1	rs4846908	230285056	G	A	0.541	0.544	0.991	-0.0149004625639624	0.0087	0.08592	53386	77258	58749.13
5821824	chr1	rs4846909	230285372	G	A	0.2	0.202	0.992	-0.009797842480111	0.0108	0.3633	53386	77258	58749.13
5819102	chr1	rs35498929	230286016	C	T	0.87	0.869	0.936	0.0088011559530687	0.0132	0.5038	53386	77258	58749.13
5822844	chr1	rs115126145	230286220	C	T	0.981	0.981	0.848	-0.013399371963117	0.035	0.7011	52521	75633	57760.37
5822018	chr1	rs1998065	230286647	T	G	0.2	0.201	0.991	-0.0099998320783335	0.0108	0.357	53386	77258	58749.13
5832110	chr1	rs1998064	230287128	T	G	0.753	0.751	0.958	-0.0080019302190585	0.0102	0.4322	53386	77258	58749.13
5820684	chr1	rs34351083	230287276	C	G	0.879	0.878	0.928	0.0119977384336167	0.0137	0.3818	53386	77258	58749.13
5832464	chr1	rs6658942	230287517	A	C	0.2	0.201	0.99	-0.009696862978864	0.0108	0.3707	53386	77258	58749.13
5827518	chr1	rs7547269	230290069	C	T	0.405	0.41	0.961	-0.0174005146801673	0.0089	0.05244	53386	77258	58749.13
5822075	chr1	rs7551742	230290118	A	G	0.2	0.201	0.987	-0.0095050300143049	0.0108	0.3795	53386	77258	58749.13
5829119	chr1	rs10864722	230290254	G	A	0.553	0.555	0.974	-0.0136020904182857	0.0088	0.1199	53386	77258	58749.13
5844357	chr1	rs4846910	230291441	C	A	0.188	0.19	0.992	-0.009797842480111	0.011	0.3725	53386	77258	58749.13
5826473	chr1	rs72760066	230291618	A	G	0.873	0.874	0.932	-0.0042992284528324	0.0134	0.7472	53386	77258	58749.13
5845257	chr1	rs2352723	230291868	T	C	0.188	0.19	0.993	-0.010302892995897	0.011	0.3513	53386	77258	58749.13
5820137	chr1	rs4846911	230291953	C	G	0.062	0.0619	0.87	-0.0021022080918702	0.0191	0.9142	53386	77258	58749.13
5848382	chr1	rs1555289	230292499	T	C	0.188	0.19	0.988	-0.0108991808690006	0.0111	0.3254	53386	77258	58749.13
5822566	chr1	rs72760067	230292577	T	C	0.873	0.874	0.933	-0.0028039273327342	0.0134	0.8333	53386	77258	58749.13
5833631	chr1	rs10779833	230293037	A	G	0.267	0.271	0.927	-0.0146974807605841	0.0101	0.1457	53386	77258	58749.13
5849936	chr1	rs4631704	230293530	C	T	0.392	0.395	0.98	-0.0151034855773182	0.0089	0.08984	53386	77258	58749.13
5818690	chr1	rs11122446	230293777	G	A	0.754	0.754	0.975	0.0011992805754821	0.0101	0.9086	53386	77258	58749.13
5825827	chr1	rs72760071	230293780	G	A	0.819	0.818	0.965	0.0020977980821461	0.0113	0.8511	53386	77258	58749.13
5839024	chr1	rs12122834	230293858	T	C	0.73	0.733	0.902	-0.0208968257129853	0.0102	0.04038	53386	77258	58749.13
5841925	chr1	rs910502	230294185	A	T	0.142	0.145	0.974	-0.0231048737150968	0.0124	0.06356	53386	77258	58749.13
5846858	chr1	rs6541298	230294648	A	G	0.0155	0.0157	0.806	0.003902375817241	0.0391	0.9199	52862	76653	58194.53
5836654	chr1	rs4846913	230294715	C	A	0.397	0.399	0.994	-0.0138048499765589	0.0088	0.1164	53386	77258	58749.13
5846980	chr1	rs2144300	230294916	C	T	0.397	0.4	0.995	-0.0142003494011414	0.0088	0.1069	53386	77258	58749.13
5834743	chr1	rs1555290	230294989	C	A	0.142	0.145	0.977	-0.0225012653465135	0.0124	0.07016	53386	77258	58749.13
5829701	chr1	rs12065546	230295245	C	T	0.143	0.146	0.977	-0.0235962138551867	0.0124	0.05731	53386	77258	58749.13
5839801	chr1	rs17315646	230295307	C	G	0.396	0.399	0.995	-0.0138048499765589	0.0088	0.1164	53386	77258	58749.13
5841161	chr1	rs4846914	230295691	G	A	0.396	0.399	0.995	-0.0136020904182857	0.0088	0.122	53386	77258	58749.13
5822836	chr1	rs143742530	230295745	A	G	0.988	0.987	0.822	0.0392014821991368	0.0503	0.4356	38552	58027	43164.34
5825685	chr1	rs10864726	230296153	C	T	0.396	0.399	0.995	-0.0136020904182857	0.0088	0.1227	53386	77258	58749.13
5832325	chr1	rs4846915	230296470	C	A	0.142	0.145	0.978	-0.0226956079321885	0.0124	0.06738	53386	77258	58749.13
5841746	chr1	rs4846916	230296492	G	A	0.142	0.145	0.978	-0.0229002198863326	0.0124	0.0656	53386	77258	58749.13
5820831	chr1	rs56217501	230296975	C	G	0.871	0.872	0.956	-0.0119005312583873	0.0131	0.3643	53386	77258	58749.13
5832938	chr1	rs2281721	230297136	C	T	0.388	0.39	0.997	-0.0124977728299804	0.0088	0.1566	53386	77258	58749.13
5832549	chr1	rs2281719	230297659	C	T	0.388	0.39	0.999	-0.0123965203365513	0.0088	0.1617	53386	77258	58749.13
5834553	chr1	rs2281718	230297778	A	T	0.388	0.39	0.999	-0.0123965203365513	0.0088	0.1609	53386	77258	58749.13
5831701	chr1	rs10864727	230297939	A	G	0.388	0.39	0.999	-0.0123965203365513	0.0088	0.1586	53386	77258	58749.13
5831868	chr1	rs35198744	230297966	C	T	0.738	0.74	0.9	-0.0188974371044634	0.0103	0.06659	53386	77258	58749.13
5832874	chr1	rs2103827	230298285	T	A	0.149	0.152	0.983	-0.0235962138551867	0.0122	0.05227	53386	77258	58749.13
5845224	chr1	rs4846917	230299222	T	C	0.207	0.209	0.98	-0.0187038311937836	0.0107	0.08061	53386	77258	58749.13
5823984	chr1	rs6666884	230299500	T	G	0.815	0.815	0.978	-0.0007002451143934	0.0112	0.9494	53386	77258	58749.13
5827445	chr1	rs10779835	230299949	T	C	0.387	0.389	1.0	-0.0123965203365513	0.0088	0.1603	53386	77258	58749.13
5850445	chr1	rs56200521	230300079	C	G	0.866	0.868	0.959	-0.009797842480111	0.0129	0.4458	53386	77258	58749.13
5846575	chr1	rs111958556	230300474	C	A	0.968	0.968	0.906	0.0119977384336167	0.0259	0.6444	53386	77258	58749.13
5821041	chr1	rs11122449	230300481	C	T	0.258	0.262	0.977	-0.0225012653465135	0.0099	0.02375	53386	77258	58749.13
5848615	chr1	rs4846918	230300586	C	T	0.149	0.152	0.987	-0.0238010101859522	0.0121	0.05006	53386	77258	58749.13
5842262	chr1	rs4846919	230301451	A	G	0.149	0.152	0.987	-0.0235040691879941	0.0121	0.05327	53386	77258	58749.13
5850086	chr1	rs4846920	230301574	A	G	0.15	0.153	0.987	-0.0229002198863326	0.0121	0.058	53386	77258	58749.13
5819890	chr1	rs35113366	230301729	G	A	0.961	0.961	0.838	-0.0033957590691798	0.0243	0.8904	53386	77258	58749.13
5824105	chr1	rs2296065	230301776	G	A	0.149	0.152	0.988	-0.023401696181619	0.0121	0.05429	53386	77258	58749.13
5843757	chr1	rs11122450	230301811	T	G	0.389	0.391	0.999	-0.0121029460677457	0.0088	0.1687	53386	77258	58749.13
5834154	chr1	rs4846840	230302521	T	G	0.207	0.209	0.981	-0.019203206984436	0.0107	0.07353	53386	77258	58749.13
5843789	chr1	rs4846841	230302661	A	G	0.207	0.209	0.981	-0.019203206984436	0.0107	0.07328	53386	77258	58749.13
5826058	chr1	rs11122451	230302906	G	C	0.82	0.82	0.981	-0.0018016219466282	0.0113	0.8713	53386	77258	58749.13
5839664	chr1	rs11122452	230302999	C	G	0.82	0.82	0.981	-0.0019018072895963	0.0113	0.8635	53386	77258	58749.13
5839907	chr1	rs10779836	230303150	C	T	0.197	0.199	0.981	-0.015895669405385	0.0109	0.1465	53386	77258	58749.13
5845168	chr1	rs56946451	230303236	G	A	0.822	0.826	0.969	-0.0132980281439898	0.0115	0.2457	53386	77258	58749.13
5843806	chr1	rs6672758	230303512	C	T	0.206	0.208	0.974	-0.0212951405401588	0.0108	0.04781	53386	77258	58749.13
5842446	chr1	rs11122453	230303611	C	A	0.388	0.39	0.999	-0.0129028853555234	0.0088	0.1453	53386	77258	58749.13
5832317	chr1	rs6672880	230303684	C	A	0.81	0.809	0.983	0.0025966258472659	0.011	0.811	53386	77258	58749.13
5841365	chr1	rs1546954	230303848	T	G	0.387	0.389	0.998	-0.0128015918372089	0.0088	0.1469	53386	77258	58749.13
5830051	chr1	rs73111933	230304033	C	G	0.955	0.956	0.958	-0.0235962138551867	0.0215	0.2727	53386	77258	58749.13
5841054	chr1	rs11122454	230304051	C	T	0.388	0.39	0.998	-0.0124977728299804	0.0088	0.1577	53386	77258	58749.13
5820543	chr1	rs4846921	230304352	G	A	0.386	0.388	0.998	-0.0127003085782322	0.0088	0.1498	53386	77258	58749.13
5848927	chr1	rs10864728	230304914	A	G	0.386	0.388	0.998	-0.0129028853555234	0.0088	0.1432	53386	77258	58749.13
5834747	chr1	rs11122455	230304930	C	G	0.386	0.388	0.998	-0.0129028853555234	0.0088	0.1434	53386	77258	58749.13
5825241	chr1	rs10489615	230304988	A	G	0.386	0.388	0.998	-0.0129028853555234	0.0088	0.1446	53386	77258	58749.13
5840066	chr1	rs1321257	230305312	G	A	0.386	0.388	0.998	-0.0129028853555234	0.0088	0.1449	53386	77258	58749.13
5837163	chr1	rs966333	230305477	T	C	0.142	0.145	0.98	-0.0242004837056584	0.0124	0.05093	53386	77258	58749.13
5819020	chr1	rs61030151	230305539	T	A	0.954	0.956	0.956	-0.021203207651103	0.0213	0.3195	53386	77258	58749.13
5848269	chr1	rs11122456	230305966	A	G	0.385	0.388	0.995	-0.0127003085782322	0.0089	0.1501	53386	77258	58749.13
5827558	chr1	rs72651068	230306624	G	A	0.982	0.979	0.926	0.0332026408277183	0.0336	0.3232	50441	72931	55502.81
5826889	chr1	rs4846922	230307182	T	C	0.339	0.343	0.984	-0.0164038098256767	0.0091	0.0723	53386	77258	58749.13
5838020	chr1	rs4846923	230307222	T	G	0.288	0.29	0.971	-0.0129028853555234	0.0096	0.18	53386	77258	58749.13
5822573	chr1	rs6541299	230307332	C	T	0.953	0.955	0.955	-0.0189993500097828	0.0211	0.3693	53386	77258	58749.13
5833773	chr1	rs2144301	230307397	C	T	0.756	0.758	0.984	-0.0007002451143934	0.0101	0.9428	53386	77258	58749.13
5835868	chr1	rs6541300	230307549	A	C	0.953	0.955	0.953	-0.0193969096107316	0.0212	0.3596	53386	77258	58749.13
5828556	chr1	rs10864729	230307697	G	A	0.811	0.81	0.975	0.0027960873020011	0.0111	0.8004	53386	77258	58749.13
5826465	chr1	rs72651070	230307993	C	G	0.975	0.975	0.873	-0.0761038086648949	0.0297	0.01042	52373	75503	57466.92
5825420	chr1	rs72651071	230308122	C	T	0.979	0.981	0.718	-0.102398240862713	0.0372	0.005976	50594	74682	56090.21
5827980	chr1	rs12127595	230308384	G	A	0.78	0.776	0.805	-0.004198802647333	0.0116	0.7132	53386	77258	58749.13
5844799	chr1	rs11122457	230308806	G	C	0.91	0.911	0.969	-0.0031950988965408	0.0153	0.8335	53386	77258	58749.13
5818892	chr1	rs11122458	230308855	A	G	0.782	0.784	0.97	-0.0117993392160431	0.0106	0.2652	53386	77258	58749.13
5820560	chr1	rs609526	230308906	T	A	0.587	0.585	0.975	0.0112959597418516	0.0088	0.2021	53386	77258	58749.13
5823943	chr1	rs60122995	230309264	G	A	0.87	0.872	0.96	-0.0164038098256767	0.0131	0.2098	53386	77258	58749.13
5841600	chr1	rs59153235	230309403	G	T	0.745	0.746	0.972	-0.0067024110596754	0.01	0.5023	53386	77258	58749.13
5837783	chr1	rs611841	230309481	C	A	0.844	0.841	0.977	0.0273038345273452	0.012	0.02235	53386	77258	58749.13
5846869	chr1	rs590820	230309619	A	G	0.582	0.58	0.973	0.0118001041157506	0.0088	0.1803	53386	77258	58749.13
5818055	chr1	rs618520	230309771	T	C	0.844	0.841	0.978	0.0274011363479391	0.012	0.02215	53386	77258	58749.13
5818108	chr1	rs619899	230310069	A	G	0.844	0.841	0.978	0.027196791588428	0.012	0.02298	53386	77258	58749.13
5844370	chr1	rs7532346	230310154	C	T	0.964	0.964	0.914	0.0159028762794155	0.0243	0.5122	53386	77258	58749.13
5826338	chr1	rs7523575	230310280	G	A	0.876	0.875	0.956	0.0036034995896235	0.0133	0.7853	53386	77258	58749.13
5837441	chr1	rs621328	230310414	G	A	0.853	0.849	0.975	0.0291023874205329	0.0123	0.01761	53386	77258	58749.13
5840372	chr1	rs627108	230310568	C	T	0.643	0.641	0.974	0.0082954970241069	0.0091	0.3619	53386	77258	58749.13
5847083	chr1	rs638097	230310728	C	T	0.844	0.841	0.979	0.0274984287018097	0.012	0.02167	53386	77258	58749.13
5821563	chr1	rs638112	230310736	C	A	0.844	0.841	0.979	0.0274984287018097	0.012	0.02165	53386	77258	58749.13
5836997	chr1	rs638116	230310740	C	T	0.844	0.841	0.979	0.0274011363479391	0.012	0.0217	53386	77258	58749.13
5819121	chr1	rs79249024	230310749	G	A	0.887	0.889	0.958	-0.0183982139464423	0.0139	0.1881	53386	77258	58749.13
5847554	chr1	rs1124110	230310972	T	C	0.911	0.911	0.973	-0.0026033858701149	0.0154	0.8669	53386	77258	58749.13
5842912	chr1	rs1264081	230311176	A	G	0.844	0.841	0.981	0.0274984287018097	0.0119	0.02124	53386	77258	58749.13
5841771	chr1	rs76753937	230311505	C	T	0.889	0.891	0.957	-0.0185000759845861	0.014	0.187	53386	77258	58749.13
5823694	chr1	rs637180	230311677	G	A	0.844	0.841	0.982	0.0274011363479391	0.0119	0.02192	53386	77258	58749.13
5823460	chr1	rs648456	230311918	G	A	0.844	0.841	0.982	0.0274011363479391	0.0119	0.02176	53386	77258	58749.13
5831408	chr1	rs6685313	230312294	C	T	0.964	0.964	0.914	0.0143958802837323	0.0243	0.5548	53386	77258	58749.13
5818827	chr1	rs138035482	230312583	G	T	0.98	0.98	0.91	0.001998002662673	0.0325	0.9501	52660	75030	57660.27
5830753	chr1	rs652108	230312704	C	T	0.845	0.841	0.984	0.0274011363479391	0.0119	0.02161	53386	77258	58749.13
5818272	chr1	rs10864730	230312895	T	C	0.939	0.938	0.971	0.0084045823438103	0.0183	0.6452	53386	77258	58749.13
5835340	chr1	rs11122459	230313437	G	T	0.939	0.939	0.972	0.0077995046323818	0.0183	0.6701	53386	77258	58749.13
5823155	chr1	rs671682	230313651	C	G	0.845	0.841	0.988	0.0275957115907991	0.0119	0.02059	53386	77258	58749.13
5826802	chr1	rs666718	230313662	A	G	0.845	0.841	0.988	0.0275957115907991	0.0119	0.02055	53386	77258	58749.13
5846906	chr1	rs678050	230313911	T	C	0.845	0.841	0.989	0.0275957115907991	0.0119	0.02019	53386	77258	58749.13
5844619	chr1	rs73111966	230314245	T	A	0.98	0.98	0.946	0.0187039847937718	0.0319	0.5579	53288	76865	58592.25
5826227	chr1	rs2748115	230314291	A	G	0.845	0.841	0.988	0.0277027118389473	0.0119	0.02002	53386	77258	58749.13
5825961	chr1	rs57992758	230314396	A	G	0.845	0.841	0.988	0.0277027118389473	0.0119	0.02003	53386	77258	58749.13
5838913	chr1	rs681106	230314527	G	A	0.647	0.644	0.985	0.0135971385060249	0.0091	0.1328	53386	77258	58749.13
5838941	chr1	rs12037200	230314930	A	G	0.939	0.939	0.969	0.0072039888485025	0.0183	0.6934	53386	77258	58749.13
5825178	chr1	rs585361	230314954	G	A	0.844	0.841	0.987	0.0275957115907991	0.0119	0.02029	53386	77258	58749.13
5839499	chr1	rs11122460	230315183	G	A	0.94	0.939	0.97	0.0084045823438103	0.0183	0.6488	53386	77258	58749.13
5833342	chr1	rs586712	230315242	A	G	0.844	0.841	0.987	0.0274984287018097	0.0119	0.02094	53386	77258	58749.13
5836239	chr1	rs604769	230315768	C	T	0.673	0.67	0.98	0.0119977384336167	0.0093	0.1965	53386	77258	58749.13
5836810	chr1	rs12075378	230315908	G	A	0.938	0.938	0.968	0.0097027754613851	0.0182	0.5936	53386	77258	58749.13
5832855	chr1	rs606587	230316189	A	G	0.672	0.669	0.981	0.0118989261570991	0.0092	0.1966	53386	77258	58749.13
5844539	chr1	rs607553	230316444	T	A	0.844	0.841	0.986	0.0275957115907991	0.0119	0.02033	53386	77258	58749.13
5841185	chr1	rs636810	230317018	C	T	0.844	0.841	0.986	0.0274984287018097	0.0119	0.02102	53386	77258	58749.13
5818414	chr1	rs650253	230317687	C	T	0.673	0.67	0.981	0.0119977384336167	0.0093	0.194	53386	77258	58749.13
5822108	chr1	rs650808	230317820	G	A	0.844	0.841	0.986	0.0274011363479391	0.0119	0.02128	53386	77258	58749.13
5842676	chr1	rs12078347	230317941	G	T	0.941	0.94	0.592	0.039701366851552	0.0238	0.09562	53386	77258	58749.13
5826553	chr1	rs75111809	230318266	C	T	0.977	0.976	0.821	0.0284027945161868	0.0319	0.3732	53233	77017	58561.96
5828982	chr1	rs653523	230318402	C	T	0.844	0.841	0.985	0.0274011363479391	0.0119	0.02141	53386	77258	58749.13
5844833	chr1	rs184569164	230319646	C	T	0.988	0.987	0.793	0.0656004570839489	0.0504	0.193	41662	55739	45007.32
5842318	chr1	rs2748116	230320028	A	G	0.669	0.666	0.983	0.0128964817350202	0.0092	0.1627	53386	77258	58749.13
5828372	chr1	rs2748117	230320156	C	T	0.844	0.841	0.985	0.0274011363479391	0.0119	0.02148	53386	77258	58749.13
5831244	chr1	rs73111985	230320338	G	A	0.886	0.887	0.959	-0.0149004625639624	0.0138	0.2798	53386	77258	58749.13
5835931	chr1	rs677990	230320428	G	A	0.845	0.841	0.983	0.0274984287018097	0.0119	0.02127	53386	77258	58749.13
5833162	chr1	rs678578	230320600	G	A	0.844	0.841	0.985	0.0273038345273452	0.0119	0.02179	53386	77258	58749.13
5818143	chr1	rs145913078	230320647	C	T	0.979	0.98	0.916	-0.0054045784588597	0.0327	0.8692	51682	73876	56601.53
5835674	chr1	rs674256	230321019	C	T	0.831	0.828	0.847	0.0326994961630157	0.0125	0.008655	53386	77258	58749.13
5848784	chr1	rs12038714	230321492	A	G	0.824	0.824	0.971	-0.0062998021485279	0.0115	0.5802	53386	77258	58749.13
5832353	chr1	rs66815418	230322067	C	T	0.885	0.887	0.961	-0.0158042315449673	0.0138	0.2535	53386	77258	58749.13
5847260	chr1	rs598203	230322122	C	G	0.844	0.841	0.984	0.0270994698817177	0.0119	0.0231	53386	77258	58749.13
5836929	chr1	rs115554867	230322552	T	C	0.96	0.96	0.85	-0.0319035490130083	0.0237	0.178	53386	77258	58749.13
5836327	chr1	rs600845	230322708	A	G	0.85	0.846	0.982	0.027799974857679	0.0121	0.02162	53386	77258	58749.13
5830894	chr1	rs584751	230322747	C	T	0.651	0.649	0.99	0.0142973047008244	0.0091	0.115	53386	77258	58749.13
5844101	chr1	rs66984364	230323310	G	A	0.826	0.827	0.973	-0.0068030886197391	0.0115	0.5537	53386	77258	58749.13
5832076	chr1	rs58762588	230323622	C	T	0.976	0.977	0.919	0.0068961666878413	0.0303	0.8191	52721	75273	57757.79
5839811	chr1	rs12565844	230323668	G	T	0.826	0.827	0.973	-0.007004474152883	0.0115	0.5461	53386	77258	58749.13
5819291	chr1	rs78515443	230323701	G	A	0.945	0.944	0.962	0.0089002747867194	0.0192	0.6426	53386	77258	58749.13
5829747	chr1	rs611229	230324067	T	G	0.645	0.643	0.994	0.0133011462391285	0.009	0.1388	53386	77258	58749.13
5837334	chr1	rs627702	230324119	G	A	0.844	0.841	0.982	0.027196791588428	0.0119	0.02254	53386	77258	58749.13
5822987	chr1	rs628035	230324145	G	T	0.844	0.841	0.981	0.0274011363479391	0.0119	0.02198	53386	77258	58749.13
5833994	chr1	rs611701	230324173	C	T	0.844	0.841	0.981	0.0274011363479391	0.0119	0.02191	53386	77258	58749.13
5833592	chr1	rs612577	230324364	T	C	0.856	0.853	0.978	0.023003381764963	0.0124	0.06303	53386	77258	58749.13
5844345	chr1	rs641038	230324801	G	A	0.795	0.79	0.974	0.024702368640342	0.0108	0.02198	53386	77258	58749.13
5831544	chr1	rs642235	230325027	C	G	0.85	0.846	0.976	0.027196791588428	0.0122	0.02515	53386	77258	58749.13
5838783	chr1	rs74143120	230325097	G	A	0.977	0.977	0.913	0.0062007356416035	0.0306	0.8381	52721	75273	57757.79
5826976	chr1	rs2760537	230326412	G	A	0.85	0.847	0.971	0.0267977123853779	0.0122	0.02795	53386	77258	58749.13
5846046	chr1	rs74384584	230327008	C	T	0.959	0.959	0.852	-0.0312017511432645	0.0235	0.1854	53386	77258	58749.13
5826579	chr1	rs11588987	230327304	T	C	0.824	0.828	0.834	-0.0260975991218731	0.0124	0.036	53386	77258	58749.13
5826167	chr1	rs10735522	230327413	A	G	0.194	0.196	0.8	-0.0208049294331883	0.0122	0.08816	53386	77258	58749.13
5820441	chr1	rs73114012	230327461	G	A	0.879	0.878	0.877	-0.0171970248285215	0.014	0.2198	53386	77258	58749.13
5841799	chr1	rs10779837	230327568	C	T	0.853	0.853	0.926	-0.0010005003335835	0.0127	0.9355	53386	77258	58749.13
5831515	chr1	rs10779838	230327678	G	A	0.947	0.948	0.919	-0.0260975991218731	0.0203	0.1977	53386	77258	58749.13
5848148	chr1	rs6678450	230327766	T	C	0.437	0.436	0.913	0.0149969810059077	0.0091	0.1008	53386	77258	58749.13
5822368	chr1	rs6673334	230328217	C	T	0.989	0.988	0.923	0.102096193551016	0.0558	0.06743	29909	46356	33651.35
5827855	chr1	rs6663864	230328258	G	A	0.948	0.95	0.945	-0.0218980211012161	0.0203	0.2814	53386	77258	58749.13
5820347	chr1	rs6673444	230328333	C	T	0.948	0.95	0.945	-0.0214994661132367	0.0203	0.2901	53386	77258	58749.13
5848151	chr1	rs6541303	230328627	C	G	0.602	0.6	0.947	0.0159028762794155	0.009	0.07853	53386	77258	58749.13
5828075	chr1	rs139917055	230328810	T	A	0.98	0.979	0.789	0.0491996041469672	0.0347	0.1565	52493	75664	57604.43
5826379	chr1	rs7550158	230329253	G	A	0.733	0.731	0.941	0.00730326611012	0.01	0.4637	53386	77258	58749.13
5845071	chr1	rs11584627	230329397	G	A	0.69	0.693	0.922	-0.0152963956259917	0.0097	0.1147	53386	77258	58749.13
5835685	chr1	rs72760099	230330054	G	T	0.96	0.96	0.94	-0.0138961051921114	0.0228	0.5422	53386	77258	58749.13
5824955	chr1	rs4846924	230330187	G	T	0.875	0.877	0.943	0.0156961681063242	0.0135	0.2446	53386	77258	58749.13
5828516	chr1	rs59579164	230330493	C	T	0.875	0.877	0.944	0.0152038337422728	0.0134	0.2581	53386	77258	58749.13
5839732	chr1	rs111965576	230330617	G	A	0.973	0.972	0.88	0.0063001125484799	0.0281	0.8232	53325	77015	58651.61
5841058	chr1	rs79408527	230330837	C	T	0.989	0.988	0.925	0.0920959287203985	0.0554	0.09603	30149	46605	33848.11
5835922	chr1	rs73114019	230331026	T	C	0.854	0.851	0.943	0.0078987227933553	0.0125	0.5282	53386	77258	58749.13
5831012	chr1	rs12139328	230331142	A	G	0.946	0.946	0.841	-0.0151034855773182	0.0208	0.4694	53386	77258	58749.13
5837745	chr1	rs73114022	230331154	G	A	0.825	0.822	0.942	0.0068961666878413	0.0116	0.5546	53386	77258	58749.13
5825600	chr1	rs116468576	230331351	G	A	0.939	0.938	0.953	0.0284999894699013	0.0184	0.1215	53386	77258	58749.13
5823780	chr1	rs1535136	230331410	C	G	0.587	0.586	0.953	0.0141001243787816	0.0089	0.1156	53386	77258	58749.13
5830557	chr1	rs77166026	230331537	G	A	0.875	0.877	0.946	0.0150954876453349	0.0134	0.2598	53386	77258	58749.13
5843993	chr1	rs143317485	230332106	C	T	0.987	0.987	0.803	0.012096540947233	0.0469	0.7969	44509	62923	48872.03
5847638	chr1	rs4846925	230332354	T	C	0.587	0.585	0.955	0.0138042809763971	0.0089	0.1219	53386	77258	58749.13
5834045	chr1	rs58680978	230332414	G	T	0.874	0.876	0.948	0.0147999386115992	0.0134	0.2699	53386	77258	58749.13
5841551	chr1	rs61563010	230332488	C	T	0.874	0.876	0.948	0.0147999386115992	0.0134	0.2696	53386	77258	58749.13
5837730	chr1	rs112292054	230332869	A	G	0.939	0.938	0.956	0.0274011363479391	0.0183	0.1356	53386	77258	58749.13
5831299	chr1	rs139850698	230333093	G	A	0.988	0.986	0.874	0.120100348611544	0.0501	0.01657	38707	52138	41700.84
5846154	chr1	rs11808224	230333128	G	C	0.849	0.847	0.944	0.0088011559530687	0.0123	0.4756	53386	77258	58749.13
5822968	chr1	rs7526776	230333130	C	A	0.769	0.767	0.949	0.0004998750416509	0.0105	0.9619	53386	77258	58749.13
5822502	chr1	rs76048791	230333187	G	C	0.879	0.881	0.948	0.0143958802837323	0.0136	0.2885	53386	77258	58749.13
5843626	chr1	rs143804234	230333737	G	A	0.987	0.987	0.894	0.0135971385060249	0.0414	0.7419	50649	71942	55516.27
5819781	chr1	rs115435074	230333837	C	T	0.989	0.988	0.922	0.0701042536729151	0.0538	0.1924	32808	49113	36271.71
5833741	chr1	rs11122463	230333877	G	A	0.69	0.693	0.932	-0.0145960053074092	0.0096	0.1299	53386	77258	58749.13
5823627	chr1	rs12043969	230333887	C	T	0.979	0.979	0.959	-0.0566020980240563	0.0309	0.06659	52776	74991	57796.47
5831802	chr1	rs12742615	230334349	A	G	0.952	0.952	0.964	-0.0128015918372089	0.0206	0.5348	53386	77258	58749.13
5819885	chr1	rs75890787	230335303	A	G	0.855	0.852	0.949	0.0090984829852593	0.0125	0.4694	53386	77258	58749.13
5820939	chr1	rs76499239	230335556	G	A	0.939	0.938	0.964	0.0281014301108748	0.0183	0.1256	53386	77258	58749.13
5827349	chr1	rs1264091	230335736	C	T	0.0152	0.017	0.831	-0.0553964376203783	0.0386	0.1509	51685	75614	57196.87
5828170	chr1	rs113799794	230335878	G	A	0.673	0.67	0.956	0.0205964297986501	0.0094	0.02811	53386	77258	58749.13
5832737	chr1	rs145199429	230335953	C	T	0.979	0.979	0.964	-0.0573960891413091	0.031	0.06387	52173	73260	56904.8
5821719	chr1	rs4846926	230336287	A	G	0.673	0.67	0.957	0.0204984635773248	0.0094	0.02852	53386	77258	58749.13
5820254	chr1	rs4846927	230336965	C	T	0.677	0.675	0.955	0.0192044091837133	0.0094	0.04084	53386	77258	58749.13
5826781	chr1	rs116559138	230337634	C	T	0.939	0.938	0.97	0.0288012338056278	0.0182	0.1144	53386	77258	58749.13
5846481	chr1	rs6677241	230337887	G	A	0.968	0.968	0.96	-0.0207028323592018	0.0251	0.41	53386	77258	58749.13
5837097	chr1	rs12044702	230339868	C	T	0.947	0.947	0.981	-0.0125990355765152	0.0195	0.5162	53386	77258	58749.13
5844220	chr1	rs73114030	230340258	G	T	0.724	0.723	0.963	0.0112959597418516	0.0098	0.2495	53386	77258	58749.13
5844585	chr1	rs76865300	230340630	G	A	0.945	0.945	0.843	-0.0123965203365513	0.0206	0.5452	53386	77258	58749.13
5848221	chr1	rs6686718	230340792	T	A	0.978	0.979	0.98	-0.0467038420537432	0.0305	0.1248	52173	73260	56904.8
5831804	chr1	rs4846928	230341905	C	T	0.853	0.853	0.993	0.0074025335167413	0.0122	0.5454	53386	77258	58749.13
5821638	chr1	rs139348353	230342244	C	T	0.986	0.986	0.855	-0.0435966737180782	0.0417	0.2954	48471	70042	53504.5
5846292	chr1	rs6675495	230342261	G	A	0.968	0.968	0.969	-0.0138048499765589	0.025	0.5818	53386	77258	58749.13
5826765	chr1	rs6675496	230342263	G	T	0.969	0.968	0.97	-0.0136020904182857	0.025	0.5884	53386	77258	58749.13
5835318	chr1	rs6685193	230342280	C	T	0.968	0.968	0.97	-0.0144032303107437	0.0249	0.5627	53386	77258	58749.13
5829179	chr1	rs144142869	230342679	T	C	0.963	0.962	0.809	0.0044003044444822	0.0252	0.8627	53386	77258	58749.13
5849044	chr1	rs11122464	230342738	G	A	0.946	0.947	0.985	-0.0121029460677457	0.0194	0.5326	53386	77258	58749.13
5840911	chr1	rs57444598	230343085	C	T	0.947	0.947	0.987	-0.0123965203365513	0.0194	0.5213	53386	77258	58749.13
5838396	chr1	rs139640755	230343161	C	T	0.989	0.988	0.944	0.0746992259002006	0.0538	0.1652	31744	47996	35184.77
5835564	chr1	rs10779839	230343403	T	C	0.238	0.24	0.919	-0.0048015088161939	0.0105	0.6464	53386	77258	58749.13
5850183	chr1	rs80101064	230343692	A	G	0.98	0.979	0.788	0.0012991557316201	0.0352	0.9716	50001	72539	54990.26
5821823	chr1	rs4846929	230343703	C	G	0.947	0.947	0.988	-0.0129028853555234	0.0194	0.5043	53386	77258	58749.13
5830138	chr1	rs6682595	230344323	G	A	0.663	0.66	0.969	0.0178988554877579	0.0092	0.05224	53386	77258	58749.13
5824395	chr1	rs56753555	230345128	A	G	0.663	0.66	0.97	0.0178006246255066	0.0092	0.05318	53386	77258	58749.13
5820160	chr1	rs12058500	230345297	C	G	0.698	0.7	0.944	-0.0153979421800967	0.0096	0.1105	53386	77258	58749.13
5824207	chr1	rs11122465	230345325	T	C	0.577	0.575	0.975	0.0126990249774084	0.0088	0.1479	53386	77258	58749.13
5834372	chr1	rs6700433	230345480	A	T	0.577	0.575	0.975	0.0126990249774084	0.0088	0.149	53386	77258	58749.13
5846456	chr1	rs61660379	230345840	C	T	0.978	0.979	0.987	-0.0469972723609114	0.0302	0.1202	52173	73260	56904.8
5818144	chr1	rs76494458	230345859	C	T	0.939	0.938	0.982	0.029296631955588	0.0181	0.1051	53386	77258	58749.13
5834711	chr1	rs4846843	230346136	T	G	0.663	0.66	0.971	0.0176041339483571	0.0092	0.05665	53386	77258	58749.13
5822770	chr1	rs114697169	230346799	A	C	0.939	0.938	0.983	0.029403450369242	0.0181	0.1045	53386	77258	58749.13
5830995	chr1	rs4846930	230346829	C	T	0.577	0.575	0.977	0.0126990249774084	0.0088	0.1477	53386	77258	58749.13
5825801	chr1	rs4846931	230347367	C	A	0.259	0.261	0.937	-0.0017014466397575	0.0101	0.8657	53386	77258	58749.13
5850244	chr1	rs4846932	230347525	T	C	0.883	0.884	0.966	0.0167981182758809	0.0136	0.2165	53386	77258	58749.13
5831362	chr1	rs4846933	230347544	T	C	0.947	0.947	0.991	-0.0127003085782322	0.0193	0.512	53386	77258	58749.13
5847877	chr1	rs4846934	230347732	G	A	0.663	0.66	0.974	0.017496047616751	0.0092	0.05666	53386	77258	58749.13
5831571	chr1	rs4846844	230347894	G	A	0.952	0.952	0.99	-0.0151034855773182	0.0202	0.4563	53386	77258	58749.13
5837562	chr1	rs4846935	230347952	C	T	0.879	0.88	0.969	0.0141987193998129	0.0134	0.2915	53386	77258	58749.13
5820536	chr1	rs35803716	230348563	C	T	0.914	0.915	0.988	-0.0117993392160431	0.0155	0.4457	53386	77258	58749.13
5821927	chr1	rs79242292	230348594	T	C	0.988	0.988	0.901	-0.0282965991551138	0.0511	0.5805	35083	50747	38816.76
5824980	chr1	rs79075855	230348903	C	A	0.939	0.938	0.984	0.0298014912367898	0.0181	0.09987	53386	77258	58749.13
5840509	chr1	rs6541304	230349061	G	A	0.578	0.576	0.98	0.0131037693769772	0.0088	0.1363	53386	77258	58749.13
5824974	chr1	rs6541305	230349426	C	A	0.578	0.576	0.98	0.0124027667170427	0.0088	0.1576	53386	77258	58749.13
5846762	chr1	rs79278742	230350175	A	G	0.979	0.979	0.833	0.0358014124633833	0.0333	0.2824	53386	77258	58749.13
5842013	chr1	rs80188417	230350599	C	G	0.981	0.981	0.782	-0.0458031298018141	0.0357	0.199	52643	76147	57938.0
5847002	chr1	rs77551695	230350848	C	G	0.946	0.946	0.839	-0.0165969709073694	0.0208	0.4255	53386	77258	58749.13
5836991	chr1	rs74143129	230350881	C	G	0.978	0.979	0.991	-0.0530000131617053	0.0304	0.08137	52173	73260	56904.8
5830161	chr1	rs114720807	230351078	C	T	0.939	0.938	0.984	0.0297044227063309	0.0181	0.1005	53386	77258	58749.13
5820509	chr1	rs910497	230351357	A	G	0.578	0.576	0.981	0.0125015292229252	0.0088	0.1532	53386	77258	58749.13
5822984	chr1	rs6657338	230351573	T	A	0.978	0.979	0.991	-0.0540972217202848	0.0302	0.07327	52173	73260	56904.8
5846640	chr1	rs6703306	230351829	A	G	0.978	0.979	0.992	-0.0525045539821493	0.0304	0.08381	52238	73518	57008.64
5837414	chr1	rs7555591	230351915	A	G	0.724	0.723	0.977	0.0109992854583691	0.0097	0.2579	53386	77258	58749.13
5836235	chr1	rs6541306	230351940	C	T	0.642	0.64	0.978	0.0133011462391285	0.0091	0.1424	53386	77258	58749.13
5822994	chr1	rs55885665	230352085	G	A	0.942	0.946	0.852	-0.0680968444676575	0.0203	0.0007784	53386	77258	58749.13
5829219	chr1	rs16851142	230352134	G	A	0.936	0.936	0.989	0.0002999550089979	0.0178	0.9881	53386	77258	58749.13
5830968	chr1	rs11122466	230352264	C	T	0.978	0.979	0.99	-0.0536012187552047	0.0302	0.07555	52238	73518	57008.64
5842901	chr1	rs12120720	230352681	A	G	0.698	0.7	0.95	-0.0151034855773182	0.0096	0.1144	53386	77258	58749.13
5820400	chr1	rs11122467	230352791	T	A	0.947	0.947	0.994	-0.0121029460677457	0.0193	0.5298	53386	77258	58749.13
5833973	chr1	rs12022296	230353180	G	A	0.978	0.979	0.989	-0.0527048164320283	0.0303	0.08272	52238	73518	57008.64
5834435	chr1	rs634401	230353263	G	T	0.987	0.986	0.809	0.0260965047212743	0.0463	0.5726	42876	62335	47292.4
5848885	chr1	rs60831018	230353480	G	T	0.846	0.842	0.972	0.0047984689115734	0.012	0.6916	53386	77258	58749.13
5836413	chr1	rs75492738	230353778	A	C	0.939	0.937	0.983	0.0301023438164435	0.0181	0.09575	53386	77258	58749.13
5820308	chr1	rs114030799	230354219	C	T	0.989	0.988	0.947	0.0619977962278187	0.0521	0.2336	33805	51182	37620.08
5835923	chr1	rs4846936	230354704	T	C	0.879	0.881	0.975	0.014504302202808	0.0134	0.2789	53386	77258	58749.13
5842586	chr1	rs73114048	230354828	G	A	0.879	0.881	0.975	0.0146028573839336	0.0134	0.2757	53386	77258	58749.13
5823973	chr1	rs7522485	230355026	A	G	0.879	0.881	0.976	0.014504302202808	0.0134	0.2801	53386	77258	58749.13
5829567	chr1	rs11122469	230355248	C	G	0.698	0.701	0.953	-0.015702643727291	0.0096	0.1013	53386	77258	58749.13
5845783	chr1	rs77470056	230355395	G	A	0.939	0.938	0.985	0.0308977113278438	0.0181	0.0868	53386	77258	58749.13
5832969	chr1	rs12403323	230355438	C	T	0.915	0.915	0.99	-0.0119005312583873	0.0155	0.4453	53386	77258	58749.13
5831028	chr1	rs12061439	230355441	G	A	0.979	0.979	0.99	-0.0490957108440633	0.0303	0.1053	52782	75006	57805.36
5822925	chr1	rs77703515	230356006	A	T	0.986	0.984	0.84	0.0594003432814475	0.0399	0.1361	49785	73617	55413.42
5844363	chr1	rs7512360	230356183	G	A	0.578	0.576	0.986	0.0141001243787816	0.0088	0.108	53386	77258	58749.13
5831320	chr1	rs10864731	230356507	G	A	0.915	0.915	0.991	-0.0117993392160431	0.0155	0.4482	53386	77258	58749.13
5824761	chr1	rs16851155	230356560	A	G	0.989	0.988	0.939	0.0743000965537901	0.0528	0.1595	33076	50405	36744.67
5820367	chr1	rs10864732	230356817	A	G	0.579	0.576	0.987	0.0142973047008244	0.0088	0.1036	53386	77258	58749.13
5836113	chr1	rs60044338	230357737	A	C	0.579	0.576	0.987	0.0146028573839336	0.0088	0.09596	53386	77258	58749.13
5826213	chr1	rs6663552	230358067	G	C	0.579	0.576	0.987	0.014504302202808	0.0088	0.09712	53386	77258	58749.13
5848627	chr1	rs147139640	230358230	G	A	0.989	0.988	0.94	0.0794025027861132	0.053	0.1343	32974	50074	36588.73
5848633	chr1	rs7535180	230358347	T	C	0.879	0.881	0.979	0.0147014028528927	0.0134	0.2712	53386	77258	58749.13
5831250	chr1	rs12030130	230358378	C	T	0.979	0.979	0.99	-0.0490011864330638	0.0303	0.1062	52782	75006	57805.36
5841963	chr1	rs34747159	230358407	T	C	0.939	0.938	0.985	0.0308977113278438	0.0181	0.08709	53386	77258	58749.13
5842238	chr1	rs115821248	230359574	G	T	0.989	0.988	0.94	0.0793008941363585	0.053	0.1344	32974	50074	36588.73
5830504	chr1	rs189592321	230359651	G	A	0.989	0.988	0.947	0.0691995168010044	0.0535	0.1954	32319	48473	35720.56
5825074	chr1	rs6697949	230359652	G	T	0.579	0.577	0.988	0.0142973047008244	0.0088	0.1033	53386	77258	58749.13
5845058	chr1	rs6658916	230359657	C	A	0.579	0.577	0.988	0.0141987193998129	0.0088	0.1049	53386	77258	58749.13
5848140	chr1	rs80205595	230359984	G	A	0.965	0.965	0.936	-0.0361972883118878	0.0241	0.1335	53386	77258	58749.13
5841153	chr1	rs60072949	230360359	A	G	0.725	0.723	0.986	0.012096540947233	0.0097	0.2107	53386	77258	58749.13
5840294	chr1	rs76984065	230360493	A	G	0.939	0.938	0.985	0.0308007491527123	0.0181	0.08861	53386	77258	58749.13
5842958	chr1	rs4846845	230360634	A	G	0.579	0.577	0.989	0.014504302202808	0.0088	0.0981	53386	77258	58749.13
5822357	chr1	rs74505700	230360655	T	G	0.939	0.938	0.984	0.0308007491527123	0.0181	0.08969	53386	77258	58749.13
5843905	chr1	rs4846846	230360733	A	G	0.725	0.723	0.986	0.0119977384336167	0.0097	0.217	53386	77258	58749.13
5826587	chr1	rs11122470	230360963	G	A	0.978	0.979	0.989	-0.0482977854077521	0.0303	0.1113	52782	75006	57805.36
5823533	chr1	rs150003348	230361051	A	T	0.939	0.938	0.986	0.0308007491527123	0.0181	0.08832	53386	77258	58749.13
5836387	chr1	rs78793539	230361137	A	G	0.883	0.884	0.978	0.0168964476597299	0.0135	0.211	53386	77258	58749.13
5830065	chr1	rs115754799	230361142	C	T	0.939	0.938	0.986	0.0308007491527123	0.0181	0.08843	53386	77258	58749.13
5831008	chr1	rs6656002	230361428	G	T	0.652	0.649	0.861	0.0183015011699126	0.0097	0.06024	53386	77258	58749.13
5823258	chr1	rs6673619	230361684	T	G	0.579	0.577	0.989	0.0146028573839336	0.0088	0.09626	53386	77258	58749.13
5826543	chr1	rs78345172	230361735	T	C	0.939	0.938	0.986	0.0308977113278438	0.0181	0.08799	53386	77258	58749.13
5820217	chr1	rs146972956	230361799	G	A	0.989	0.988	0.94	0.0795964542711428	0.053	0.1332	32974	50074	36588.73
5849538	chr1	rs12025964	230362213	G	T	0.947	0.947	0.999	-0.0115969858456632	0.0193	0.5461	53386	77258	58749.13
5846902	chr1	rs60670270	230362250	C	T	0.725	0.724	0.987	0.0123039944561641	0.0097	0.2046	53386	77258	58749.13
5847501	chr1	rs12031157	230362394	T	C	0.978	0.979	0.987	-0.0414993071780289	0.0301	0.1677	52782	75006	57805.36
5824409	chr1	rs56807910	230362572	T	C	0.725	0.723	0.987	0.0123039944561641	0.0097	0.2045	53386	77258	58749.13
5819934	chr1	rs115785806	230362688	C	T	0.939	0.938	0.985	0.0310043588626902	0.0181	0.08658	53386	77258	58749.13
5820341	chr1	rs10864733	230362842	A	G	0.947	0.947	0.999	-0.0115969858456632	0.0193	0.5476	53386	77258	58749.13
5847276	chr1	rs41434056	230363074	T	C	0.939	0.938	0.986	0.0308977113278438	0.0181	0.08767	53386	77258	58749.13
5831151	chr1	rs35581949	230363336	G	A	0.579	0.576	0.99	0.0149969810059077	0.0087	0.0857	53386	77258	58749.13
5825382	chr1	rs7527162	230363658	C	G	0.579	0.576	0.99	0.0150954876453349	0.0087	0.08498	53386	77258	58749.13
5837062	chr1	rs7531956	230363950	A	G	0.947	0.947	1.0	-0.0115969858456632	0.0193	0.5475	53386	77258	58749.13
5840415	chr1	rs4846937	230363964	A	G	0.725	0.723	0.987	0.0121953336998771	0.0097	0.2093	53386	77258	58749.13
5827116	chr1	rs7537056	230364018	T	C	0.937	0.936	0.994	0.001598721363697	0.0177	0.9262	53386	77258	58749.13
5819132	chr1	rs11122472	230364292	G	A	0.978	0.979	0.987	-0.0478046499481398	0.0303	0.1148	52782	75006	57805.36
5842319	chr1	rs73114065	230364451	G	A	0.725	0.723	0.987	0.0121953336998771	0.0097	0.2076	53386	77258	58749.13
5826569	chr1	rs12030887	230364465	C	T	0.947	0.947	1.0	-0.0113036461713921	0.0193	0.5585	53386	77258	58749.13
5841847	chr1	rs148591245	230364466	G	A	0.989	0.988	0.946	0.0736035592446318	0.0531	0.1658	32655	48872	36084.53
5834616	chr1	rs6676364	230364875	C	A	0.589	0.588	0.989	0.0118989261570991	0.0088	0.177	53386	77258	58749.13
5825646	chr1	rs12033321	230365641	A	G	0.947	0.947	1.0	-0.0115969858456632	0.0192	0.5466	53386	77258	58749.13
5830675	chr1	rs78884792	230366047	C	T	0.939	0.938	0.986	0.0308007491527123	0.0181	0.08901	53386	77258	58749.13
5837607	chr1	rs79731394	230366337	C	G	0.939	0.938	0.985	0.0301993737308422	0.0181	0.09463	53386	77258	58749.13
5824021	chr1	rs73114068	230366873	G	A	0.725	0.724	0.988	0.0123039944561641	0.0097	0.2033	53386	77258	58749.13
5839660	chr1	rs73114070	230367287	C	G	0.665	0.661	0.988	0.0194986595340326	0.0091	0.03314	53386	77258	58749.13
5849977	chr1	rs76177557	230367875	A	G	0.939	0.938	0.986	0.0305970979773775	0.0181	0.09057	53386	77258	58749.13
5834014	chr1	rs78982739	230368134	G	A	0.939	0.938	0.986	0.0307037775750057	0.0181	0.08983	53386	77258	58749.13
5828443	chr1	rs148726505	230368606	G	A	0.989	0.988	0.946	0.0739008078395342	0.0531	0.1636	32655	48872	36084.53
5843016	chr1	rs12401727	230369218	G	A	0.947	0.947	1.0	-0.0113036461713921	0.0192	0.5554	53386	77258	58749.13
5820432	chr1	rs76981936	230370106	G	A	0.939	0.938	0.985	0.0305970979773775	0.0181	0.09084	53386	77258	58749.13
5841658	chr1	rs4466664	230370155	C	G	0.947	0.947	1.0	-0.0114047880634385	0.0193	0.5544	53386	77258	58749.13
5820756	chr1	rs3811488	230371883	G	A	0.589	0.588	0.99	0.0118001041157506	0.0088	0.1772	53386	77258	58749.13
5824211	chr1	rs3811487	230372025	A	G	0.978	0.979	0.985	-0.0497050825796673	0.0301	0.09919	52782	75006	57805.36
5842298	chr1	rs3811486	230372061	A	G	0.883	0.884	0.983	0.0171029078996623	0.0135	0.2057	53386	77258	58749.13
5819824	chr1	rs34897003	230372117	G	A	0.989	0.988	0.942	0.0670977435324941	0.0514	0.1916	34773	53033	38773.28
5831600	chr1	rs67854351	230372585	C	T	0.986	0.986	0.891	0.009197572354042	0.0394	0.8159	51647	72498	56291.93
5843340	chr1	rs16851183	230373229	T	C	0.939	0.938	0.985	0.0298014912367898	0.0181	0.09893	53386	77258	58749.13
5819439	chr1	rs12405296	230374276	T	C	0.947	0.947	1.0	-0.0119005312583873	0.0193	0.5368	53386	77258	58749.13
5849969	chr1	rs4846938	230375179	G	C	0.947	0.947	1.0	-0.0120017335415971	0.0193	0.5344	53386	77258	58749.13
5846949	chr1	rs150334194	230375398	A	G	0.987	0.987	0.899	-0.0122952780941516	0.0502	0.8067	36551	52876	40189.45
5838885	chr1	rs115981709	230375411	A	G	0.965	0.965	0.941	-0.0361039752308815	0.0241	0.1333	53386	77258	58749.13
5849415	chr1	rs12563741	230375523	G	A	0.589	0.588	0.991	0.0118001041157506	0.0088	0.178	53386	77258	58749.13
5823065	chr1	rs139306592	230376230	C	T	0.987	0.986	0.916	0.0321960982163169	0.0407	0.4292	50356	72045	55304.35
5831348	chr1	rs182842011	230377053	A	G	0.989	0.988	0.947	0.074095829222854	0.0538	0.1682	31918	48004	35288.22
5822797	chr1	rs116037413	230377187	T	C	0.986	0.986	0.836	-0.036798848237098	0.0438	0.4014	46801	68098	51775.29
5819318	chr1	rs118162296	230377485	G	A	0.847	0.844	0.989	0.00730326611012	0.012	0.5427	53386	77258	58749.13
5825578	chr1	rs144046643	230377875	G	T	0.985	0.984	0.916	0.0768036213388749	0.0377	0.04149	51057	73572	56165.08
5836351	chr1	rs74143143	230377883	G	A	0.978	0.979	0.983	-0.0480984034910313	0.0303	0.1126	52782	75006	57805.36
5846797	chr1	rs12076454	230378663	C	T	0.978	0.979	0.983	-0.0490011864330638	0.0301	0.104	52782	75006	57805.36
5844739	chr1	rs11122474	230378682	C	T	0.947	0.947	1.0	-0.0123965203365513	0.0192	0.5201	53386	77258	58749.13
5838274	chr1	rs77016191	230378766	T	C	0.946	0.944	0.965	0.0333960906184285	0.0193	0.08424	53386	77258	58749.13
5818019	chr1	rs72647703	230379400	G	A	0.989	0.988	0.936	0.0749033700266622	0.0528	0.1555	33076	50405	36744.67
5829561	chr1	rs16851199	230379953	A	G	0.975	0.975	0.785	-0.026898543868701	0.0317	0.3962	51395	74277	56490.0
5841242	chr1	rs76696380	230380898	G	A	0.985	0.985	0.892	0.0014988761237359	0.0409	0.9707	44870	67281	50165.7
5846956	chr1	rs144895550	230382879	A	C	0.939	0.938	0.986	0.0298985503458634	0.0181	0.09758	53386	77258	58749.13
5842317	chr1	rs6692490	230383254	A	G	0.579	0.576	0.996	0.0149969810059077	0.0087	0.08522	53386	77258	58749.13
5825043	chr1	rs73114080	230383515	G	A	0.879	0.88	0.992	0.0125015292229252	0.0133	0.3446	53386	77258	58749.13
5821067	chr1	rs16851200	230383839	C	T	0.939	0.938	0.986	0.0298985503458634	0.0181	0.09798	53386	77258	58749.13
5829345	chr1	rs16851202	230383885	A	G	0.939	0.938	0.986	0.0298985503458634	0.0181	0.0981	53386	77258	58749.13
5847456	chr1	rs4846939	230384184	A	G	0.26	0.262	0.961	0.0011992805754821	0.01	0.9036	53386	77258	58749.13
5821078	chr1	rs4846940	230384271	C	T	0.946	0.947	1.0	-0.0128015918372089	0.0192	0.5059	53386	77258	58749.13
5843144	chr1	rs76188477	230384375	T	C	0.98	0.981	0.913	-0.0176040459483609	0.0335	0.5981	52304	73804	57211.2
5846970	chr1	rs6691461	230384582	C	T	0.946	0.947	1.0	-0.0128015918372089	0.0192	0.5061	53386	77258	58749.13
5831256	chr1	rs3748006	230384937	T	C	0.946	0.947	1.0	-0.0129028853555234	0.0192	0.5022	53386	77258	58749.13
5836694	chr1	rs1923950	230384970	G	A	0.847	0.844	0.995	0.0085037404912207	0.012	0.4766	53386	77258	58749.13
5828184	chr1	rs3748009	230385148	C	T	0.601	0.597	0.997	0.0192044091837133	0.0088	0.02842	53386	77258	58749.13
5819672	chr1	rs74514910	230386008	G	A	0.989	0.988	0.937	0.0758029634155007	0.0528	0.151	33076	50405	36744.67
5833764	chr1	rs2273965	230386174	C	T	0.946	0.947	1.0	-0.0130953713122409	0.0192	0.4966	53386	77258	58749.13
5838018	chr1	rs2273966	230386341	T	A	0.665	0.662	0.996	0.0203025023378308	0.0091	0.02607	53386	77258	58749.13
5828052	chr1	rs3789628	230386622	C	G	0.848	0.844	0.995	0.0089002747867194	0.012	0.4554	53386	77258	58749.13
5830315	chr1	rs72647706	230386638	A	C	0.98	0.981	0.916	-0.0178992398878318	0.0334	0.5926	52304	73804	57211.2
5830853	chr1	rs3789629	230387283	A	G	0.601	0.598	0.998	0.0190964956909883	0.0088	0.02996	53386	77258	58749.13
5847749	chr1	rs16851220	230387285	G	A	0.939	0.938	0.984	0.0298014912367898	0.0181	0.1006	53386	77258	58749.13
5838499	chr1	rs3789630	230387498	C	T	0.978	0.979	0.982	-0.0423961495190412	0.0301	0.1585	52782	75006	57805.36
5848423	chr1	rs78863923	230387626	G	A	0.965	0.965	0.946	-0.033701571673015	0.0241	0.1613	53386	77258	58749.13
5833401	chr1	rs55931709	230387729	T	A	0.965	0.965	0.896	-0.0322959448008212	0.0248	0.1923	53386	77258	58749.13
5832693	chr1	rs3789632	230388105	C	T	0.946	0.947	0.999	-0.0130953713122409	0.0192	0.4939	53386	77258	58749.13
5849219	chr1	rs4846848	230388215	A	G	0.578	0.575	0.994	0.0155977206230546	0.0087	0.07367	53386	77258	58749.13
5822113	chr1	rs3789633	230388245	A	G	0.946	0.947	0.997	-0.0150019689183474	0.0192	0.4335	53386	77258	58749.13
5843582	chr1	rs116560859	230388297	C	T	0.978	0.979	0.86	-0.0370997639570267	0.0326	0.2545	51837	75824	57261.78
5839683	chr1	rs3761942	230388673	A	G	0.952	0.952	0.998	-0.0152963956259917	0.0202	0.4472	53386	77258	58749.13
5823981	chr1	rs1872857	230388778	G	A	0.701	0.705	0.968	-0.0174005146801673	0.0095	0.06757	53386	77258	58749.13
5826734	chr1	rs3761943	230388869	C	T	0.726	0.724	0.996	0.0146028573839336	0.0096	0.1299	53386	77258	58749.13
5848284	chr1	rs3761944	230388989	G	C	0.601	0.598	0.995	0.0194986595340326	0.0088	0.02622	53386	77258	58749.13
5823355	chr1	rs12565801	230389458	A	G	0.952	0.952	0.997	-0.0153979421800967	0.0202	0.4447	53386	77258	58749.13
5833828	chr1	rs656029	230389838	G	T	0.0764	0.0768	0.91	0.0204984635773248	0.017	0.2275	53386	77258	58749.13
5823285	chr1	rs901675	230390002	A	G	0.28	0.28	0.973	0.0023971245997214	0.0097	0.8023	53386	77258	58749.13
5827805	chr1	rs1078484	230390027	G	A	0.58	0.577	0.994	0.0156961681063242	0.0087	0.073	53386	77258	58749.13
5849677	chr1	rs12035955	230390099	C	T	0.979	0.98	0.975	-0.0421979407001862	0.0307	0.1685	52782	75006	57805.36
5848190	chr1	rs7537652	230390282	G	A	0.93	0.931	0.99	-0.0243029385231735	0.017	0.1527	53386	77258	58749.13
5830841	chr1	rs12564954	230390512	G	C	0.952	0.952	0.995	-0.0176040459483609	0.0202	0.3827	53386	77258	58749.13
5834665	chr1	rs41303998	230390717	C	T	0.939	0.937	0.982	0.0291995144044279	0.0181	0.1068	53386	77258	58749.13
5824932	chr1	rs41315597	230391234	C	T	0.879	0.881	0.996	0.0134984841513417	0.0132	0.3064	53386	77258	58749.13
5835370	chr1	rs115178318	230391641	A	C	0.989	0.988	0.935	0.0736964589223369	0.0535	0.1687	32339	49537	35948.35
5849575	chr1	rs149845795	230391837	C	T	0.988	0.987	0.899	0.111398251790055	0.0488	0.0225	39435	53735	42606.92
5838626	chr1	rs12034414	230391938	G	A	0.951	0.952	0.993	-0.0165969709073694	0.0202	0.41	53386	77258	58749.13
5823502	chr1	rs55942220	230391954	A	G	0.727	0.724	0.993	0.0148984646619666	0.0097	0.1223	53386	77258	58749.13
5845274	chr1	rs144177991	230392448	T	C	0.986	0.987	0.824	-0.0499993949944177	0.0486	0.3027	38876	57054	42859.87
5832390	chr1	rs6659947	230392531	T	G	0.879	0.88	0.996	0.014504302202808	0.0132	0.2742	53386	77258	58749.13
5818809	chr1	rs78988790	230392725	G	A	0.968	0.968	0.89	0.0140015196358136	0.026	0.59	53386	77258	58749.13
5846787	chr1	rs7553452	230393002	C	T	0.939	0.937	0.979	0.0288012338056278	0.0181	0.1114	53386	77258	58749.13
5834278	chr1	rs7517968	230393146	T	G	0.939	0.937	0.979	0.0281014301108748	0.0181	0.121	53386	77258	58749.13
5818338	chr1	rs4846942	230394163	A	G	0.578	0.576	0.991	0.0155977206230546	0.0087	0.0745	53386	77258	58749.13
5828289	chr1	rs4846943	230394298	T	C	0.951	0.952	0.991	-0.0171970248285215	0.0202	0.3945	53386	77258	58749.13
5821368	chr1	rs77793224	230394832	A	T	0.939	0.937	0.979	0.0284999894699013	0.0181	0.1154	53386	77258	58749.13
5823657	chr1	rs7517119	230395118	C	G	0.581	0.578	0.988	0.0152038337422728	0.0088	0.08243	53386	77258	58749.13
5830915	chr1	rs137946352	230395485	A	G	0.957	0.958	0.919	0.0131037693769772	0.0222	0.5546	53386	77258	58749.13
5847790	chr1	rs77343885	230395534	A	G	0.939	0.937	0.978	0.0284027945161868	0.0181	0.1171	53386	77258	58749.13
5843292	chr1	rs4846944	230395886	A	G	0.116	0.117	0.957	-0.0040983869261633	0.0137	0.7642	53386	77258	58749.13
5823951	chr1	rs9432142	230396582	A	G	0.989	0.987	0.938	0.0603045706055096	0.051	0.2372	34479	53233	38580.64
5839025	chr1	rs632557	230398102	A	G	0.0451	0.0464	0.896	0.0110981866660334	0.022	0.6139	52493	75664	57604.43
5842927	chr1	rs2296064	230398167	C	T	0.978	0.979	0.971	-0.0403012967735257	0.0303	0.1836	52782	75006	57805.36
5829236	chr1	rs16851269	230398241	C	T	0.879	0.881	0.997	0.0134984841513417	0.0132	0.3084	53386	77258	58749.13
5832937	chr1	rs3811485	230398445	G	A	0.879	0.881	0.997	0.0135971385060249	0.0132	0.3058	53386	77258	58749.13
5824547	chr1	rs7518564	230398939	G	C	0.26	0.262	0.964	0.0005998200719675	0.01	0.9516	53386	77258	58749.13
5827762	chr1	rs16851270	230399410	G	A	0.883	0.884	0.992	0.016296487966892	0.0134	0.2262	53386	77258	58749.13
5825478	chr1	rs3789634	230399419	A	G	0.979	0.979	0.965	-0.0438996422900184	0.0307	0.1538	52782	75006	57805.36
5844371	chr1	rs41271493	230399674	G	A	0.989	0.988	0.939	0.0663025892540632	0.0537	0.2166	32020	48335	35444.16
5821216	chr1	rs16851273	230399847	C	T	0.939	0.938	0.974	0.0277027118389473	0.0182	0.1273	53386	77258	58749.13
5830737	chr1	rs16851275	230400121	C	G	0.879	0.881	0.993	0.0135971385060249	0.0133	0.3052	53386	77258	58749.13
5825660	chr1	rs2279432	230400355	T	C	0.611	0.608	0.986	0.0165030720990143	0.0089	0.06301	53386	77258	58749.13
5819311	chr1	rs12724657	230401213	A	G	0.985	0.984	0.864	0.0441986870716702	0.0407	0.2765	46939	66742	51532.65
5836414	chr1	rs3748011	230401241	G	T	0.978	0.979	0.969	-0.0406032684425478	0.0303	0.1808	52782	75006	57805.36
5819607	chr1	rs3748012	230401389	C	T	0.978	0.979	0.968	-0.0406970023321042	0.0303	0.1802	52782	75006	57805.36
5841827	chr1	rs4846849	230401634	G	T	0.579	0.576	0.986	0.0153023200084426	0.0088	0.08161	53386	77258	58749.13
5842354	chr1	rs142253241	230401750	C	T	0.939	0.938	0.974	0.0274984287018097	0.0182	0.1312	53386	77258	58749.13
5821695	chr1	rs114739993	230401767	T	G	0.848	0.844	0.987	0.0117012723076411	0.012	0.329	53386	77258	58749.13
5832490	chr1	rs188991362	230401832	C	T	0.989	0.988	0.938	0.0657971037900478	0.0538	0.221	32020	48335	35444.16
5826815	chr1	rs1471916	230402539	G	T	0.26	0.262	0.965	0.0009995003330834	0.01	0.9231	53386	77258	58749.13
5845571	chr1	rs1471915	230402624	A	G	0.116	0.117	0.962	-0.0027036515743148	0.0137	0.8457	53386	77258	58749.13
5842303	chr1	rs9432145	230402926	G	A	0.141	0.142	0.947	0.0014988761237359	0.0127	0.9088	53386	77258	58749.13
5826292	chr1	rs4846945	230402986	T	C	0.579	0.576	0.985	0.0158044491449436	0.0088	0.07162	53386	77258	58749.13
5834650	chr1	rs4846850	230402995	A	G	0.61	0.608	0.985	0.0166014304974254	0.0089	0.06139	53386	77258	58749.13
5828266	chr1	rs73115705	230403043	C	T	0.879	0.881	0.988	0.0136957831289865	0.0133	0.3025	53386	77258	58749.13
5844146	chr1	rs114684874	230403152	C	T	0.981	0.981	0.932	-0.0177974390305806	0.0335	0.5941	52091	73596	57000.73
5849915	chr1	rs115255225	230404303	C	T	0.939	0.937	0.974	0.0288012338056278	0.0182	0.1127	53386	77258	58749.13
5821255	chr1	rs184256971	230405017	C	T	0.989	0.988	0.933	0.074002966640836	0.0532	0.164	32984	50708	36780.18
5825930	chr1	rs28490253	230405332	C	A	0.951	0.952	0.978	-0.0183982139464423	0.0203	0.3647	53386	77258	58749.13
5825150	chr1	rs143025734	230405511	C	T	0.939	0.937	0.973	0.0285971749776749	0.0182	0.1154	53386	77258	58749.13
5841013	chr1	rs6678813	230405641	C	T	0.611	0.609	0.981	0.017496047616751	0.0089	0.04857	53386	77258	58749.13
5835782	chr1	rs72650164	230406297	G	A	0.989	0.988	0.938	0.0603045706055096	0.0539	0.263	32020	48335	35444.16
5845399	chr1	rs12139970	230406460	G	T	0.715	0.718	0.963	-0.019294956182969	0.0097	0.0469	53386	77258	58749.13
5832425	chr1	rs72650167	230406884	C	T	0.984	0.985	0.738	-0.0584981343943099	0.0417	0.1607	49285	72431	54481.49
5834749	chr1	rs72650168	230407456	G	A	0.939	0.937	0.972	0.0282958691548473	0.0182	0.1197	53386	77258	58749.13
5823444	chr1	rs6685692	230407701	C	T	0.982	0.982	0.933	0.0227981362759783	0.0336	0.4974	52962	76608	58279.01
5848456	chr1	rs72762000	230407762	C	G	0.986	0.986	0.958	0.0029955089797983	0.038	0.9365	51395	72362	56043.7
5823788	chr1	rs6688462	230408063	C	G	0.262	0.264	0.959	0.0027960873020011	0.01	0.777	53386	77258	58749.13
5829117	chr1	rs116360935	230408090	C	T	0.939	0.938	0.971	0.0278972284172359	0.0182	0.1252	53386	77258	58749.13
5846140	chr1	rs11122476	230408238	G	A	0.951	0.952	0.974	-0.015895669405385	0.0204	0.4365	53386	77258	58749.13
5840624	chr1	rs12045859	230408512	G	T	0.976	0.977	0.963	-0.0549948736289312	0.029	0.05811	53386	77258	58749.13
5834607	chr1	rs138340123	230408831	C	G	0.987	0.987	0.965	-0.0505987987633697	0.0418	0.2258	43594	64191	48420.92
5825374	chr1	rs76000797	230408852	C	T	0.852	0.849	0.983	0.0084045823438103	0.0122	0.4924	53386	77258	58749.13
5824525	chr1	rs11576324	230408858	A	G	0.548	0.553	0.963	-0.0105959392134034	0.0088	0.2298	53386	77258	58749.13
5849004	chr1	rs11588358	230409058	C	T	0.557	0.562	0.962	-0.015702643727291	0.0088	0.07514	53386	77258	58749.13
5830443	chr1	rs17761459	230409562	A	C	0.847	0.843	0.985	0.013202462677756	0.012	0.2711	53386	77258	58749.13
5837482	chr1	rs7533085	230409624	A	G	0.951	0.951	0.959	-0.0004000800213396	0.0203	0.9833	53386	77258	58749.13
5818786	chr1	rs12091838	230410162	C	T	0.86	0.858	0.962	0.0141001243787816	0.0126	0.2655	53386	77258	58749.13
5841756	chr1	rs17710666	230410374	G	A	0.941	0.94	0.972	0.0289955368412525	0.0186	0.1187	53386	77258	58749.13
5826659	chr1	rs61823322	230410614	T	C	0.944	0.947	0.884	-0.0515986041477272	0.0202	0.01051	53386	77258	58749.13
5848556	chr1	rs75186035	230410773	C	T	0.948	0.946	0.961	0.0363029992242924	0.0198	0.06587	53386	77258	58749.13
5833883	chr1	rs62649454	230411504	A	G	0.938	0.941	0.889	-0.0471964348309747	0.0191	0.01363	53386	77258	58749.13
5825477	chr1	rs12046403	230411672	C	T	0.639	0.641	0.973	-0.0060985584618694	0.0091	0.5017	53386	77258	58749.13
5850155	chr1	rs16851313	230412027	C	G	0.941	0.94	0.977	0.027196791588428	0.0186	0.1421	53386	77258	58749.13
5847163	chr1	rs115662751	230412111	T	G	0.941	0.94	0.978	0.0277027118389473	0.0185	0.1357	53386	77258	58749.13
5843869	chr1	rs143085650	230412611	C	T	0.987	0.987	0.814	-0.0322959448008212	0.0484	0.505	41627	57719	45502.22
5823809	chr1	rs16851315	230412797	C	T	0.941	0.94	0.979	0.0277027118389473	0.0185	0.1341	53386	77258	58749.13
5847528	chr1	rs12748964	230412834	C	T	0.952	0.952	0.972	0.0089002747867194	0.0205	0.6641	53386	77258	58749.13
5827428	chr1	rs7529464	230412836	G	C	0.756	0.76	0.982	-0.0213972981080803	0.0101	0.03442	53386	77258	58749.13
5830983	chr1	rs9432148	230413313	T	C	0.757	0.761	0.985	-0.0208049294331883	0.0101	0.03948	53386	77258	58749.13
5829447	chr1	rs115759053	230413839	G	A	0.987	0.987	0.87	-0.057194885093252	0.0474	0.2268	40052	57245	43986.2
5837602	chr1	rs60064487	230414038	T	A	0.901	0.899	0.964	0.0086028888072678	0.0146	0.5553	53386	77258	58749.13
5823158	chr1	rs150443553	230414696	T	C	0.989	0.988	0.944	0.0803995670685707	0.0518	0.1206	35156	50974	38455.86
5825033	chr1	rs35488932	230414717	C	T	0.952	0.952	0.98	0.0109003744682883	0.0204	0.5941	53386	77258	58749.13
5828145	chr1	rs6698963	230415025	A	G	0.54	0.54	0.983	-0.0025031302181184	0.0087	0.7771	53386	77258	58749.13
5828567	chr1	rs2273970	230415148	G	A	0.952	0.952	0.982	0.013202462677756	0.0203	0.5153	53386	77258	58749.13
5835431	chr1	rs2273968	230415244	T	C	0.901	0.898	0.973	0.0081963182244858	0.0146	0.5716	53386	77258	58749.13
5841196	chr1	rs2273967	230415293	C	T	0.757	0.761	0.992	-0.0212951405401588	0.0101	0.03472	53386	77258	58749.13
5824913	chr1	rs15273	230415593	G	T	0.989	0.988	0.945	0.0900966127514373	0.055	0.1011	30745	46350	33959.44
5847487	chr1	rs72647711	230415810	G	A	0.943	0.943	0.98	0.0277027118389473	0.0188	0.1417	53386	77258	58749.13
5826342	chr1	rs72647712	230415846	G	C	0.943	0.943	0.98	0.0281986543586787	0.0188	0.1339	53386	77258	58749.13
5842778	chr1	rs3213494	230415924	G	T	0.966	0.967	0.982	-0.0076995657264405	0.0241	0.7492	53386	77258	58749.13
5826031	chr1	rs3213495	230416038	G	A	0.876	0.878	0.965	-0.027196494688472	0.0134	0.042	53386	77258	58749.13
5845938	chr1	rs72647713	230416110	C	T	0.985	0.985	0.972	0.009504687014246	0.0374	0.8003	50438	70509	54796.35
5818997	chr1	rs16851328	230416130	G	A	0.944	0.943	0.977	0.0311982343370806	0.019	0.1002	53386	77258	58749.13
5835107	chr1	rs13728	230416218	T	C	0.846	0.844	0.977	0.0134984841513417	0.0121	0.2629	53386	77258	58749.13
5818632	chr1	rs3213496	230416319	A	C	0.951	0.951	0.978	0.0127977582298607	0.0202	0.5281	53386	77258	58749.13
5841087	chr1	rs3213497	230416320	C	T	0.867	0.871	0.987	-0.0426987545331152	0.0128	0.000875	53386	77258	58749.13
5839973	chr1	rs1043897	230416399	G	T	0.591	0.591	0.98	-0.0040983869261633	0.0088	0.639	53386	77258	58749.13
5835432	chr1	rs72647716	230416729	G	A	0.989	0.988	0.945	0.091904386669492	0.0549	0.09448	30745	46350	33959.44
5818044	chr1	rs1043900	230416744	G	A	0.79	0.793	0.988	-0.0225012653465135	0.0107	0.03491	53386	77258	58749.13
5833636	chr1	rs13490	230416760	A	G	0.812	0.81	0.977	0.0099008246772624	0.0111	0.3728	53386	77258	58749.13
5828015	chr1	rs72647717	230416768	A	G	0.987	0.987	0.835	-0.0239034240815591	0.0496	0.6289	37790	54435	41993.38
5818783	chr1	rs16851339	230416832	T	A	0.789	0.792	0.987	-0.0229002198863326	0.0106	0.03108	53386	77258	58749.13
5825491	chr1	rs11800118	230416950	C	T	0.862	0.864	0.983	-0.0222967349986103	0.0126	0.07766	53386	77258	58749.13
5847030	chr1	rs10005	230416953	A	G	0.586	0.583	0.976	0.0060019521956343	0.0088	0.4985	53386	77258	58749.13
5818932	chr1	rs72647719	230417014	G	A	0.989	0.988	0.945	0.0975984687638946	0.0558	0.08043	29695	45232	32878.09
5824103	chr1	rs7544606	230417056	G	C	0.852	0.851	0.977	0.0184978548821194	0.0122	0.13	53386	77258	58749.13
5821875	chr1	rs1043908	230417294	A	G	0.883	0.885	0.992	-0.0300984478240329	0.0135	0.02583	53386	77258	58749.13
5831145	chr1	rs72647721	230417320	T	C	0.95	0.95	0.929	0.0238044133801613	0.0206	0.2466	53386	77258	58749.13
5848856	chr1	rs72647722	230417321	T	A	0.95	0.95	0.929	0.0235016597850914	0.0206	0.2535	53386	77258	58749.13
5821629	chr1	rs3811484	230417329	A	G	0.966	0.967	0.976	-0.0081027387031859	0.024	0.7348	53386	77258	58749.13
5846263	chr1	rs1043909	230417371	C	T	0.789	0.79	0.986	9.99950003332973e-05	0.0106	0.9946	53386	77258	58749.13
5844690	chr1	rs3088075	230417394	T	C	0.905	0.904	0.975	0.0030952049073025	0.0149	0.8365	53386	77258	58749.13
5835449	chr1	rs11620	230417408	T	C	0.561	0.562	0.977	-0.0038975857287134	0.0088	0.6549	53386	77258	58749.13
5835543	chr1	rs1043941	230417557	T	C	0.21	0.21	0.909	0.007997931111062	0.0111	0.4723	53386	77258	58749.13
5822778	chr1	rs1043944	230417560	A	G	0.21	0.21	0.909	0.0081963182244858	0.0111	0.4591	53386	77258	58749.13
5839556	chr1	rs7022	230417664	C	G	0.694	0.693	0.982	-0.0043996643446871	0.0094	0.6371	53386	77258	58749.13
5827341	chr1	rs12563115	230417990	T	C	0.788	0.789	0.989	-0.0003000450090019	0.0106	0.9787	53386	77258	58749.13
5833300	chr1	rs9431818	230417999	C	T	0.503	0.505	0.983	-0.0059979518036359	0.0087	0.4869	53386	77258	58749.13
5841694	chr1	rs116285530	230418201	C	T	0.944	0.943	0.983	0.0275957115907991	0.0189	0.1444	53386	77258	58749.13
5850188	chr1	rs77941957	230418266	T	C	0.989	0.988	0.943	0.0825012215117438	0.0534	0.1226	32424	48167	35646.29
5825499	chr1	rs116780227	230418429	G	A	0.886	0.888	0.993	-0.0353992243518656	0.0136	0.009301	53386	77258	58749.13
5830861	chr1	rs12066120	230418774	T	C	0.421	0.42	0.989	0.0018981972830802	0.0088	0.8315	53386	77258	58749.13
5839146	chr1	rs147945560	230418915	G	A	0.944	0.943	0.984	0.0282958691548473	0.0189	0.1344	53386	77258	58749.13
5818010	chr1	rs6689887	230419152	C	T	0.51	0.511	0.989	-0.001300845733048	0.0086	0.8816	53386	77258	58749.13
5842357	chr1	rs12757317	230419308	C	T	0.788	0.789	0.995	0.0009995003330834	0.0105	0.9241	53386	77258	58749.13
5829292	chr1	rs6680658	230419344	G	A	0.768	0.767	0.989	-0.0034961042567088	0.0103	0.7357	53386	77258	58749.13
5828603	chr1	rs17711569	230419424	G	A	0.954	0.957	0.959	-0.0440981887217984	0.0215	0.0407	52493	75664	57604.43
5847341	chr1	rs72647725	230419557	T	C	0.974	0.973	0.836	-0.0288007896057264	0.0299	0.3343	51395	74277	56490.0
5836318	chr1	rs7534884	230419733	G	A	0.851	0.849	0.99	0.016296487966892	0.0121	0.1801	53386	77258	58749.13
5835719	chr1	rs7543911	230419925	C	T	0.91	0.909	0.983	0.0081963182244858	0.0151	0.5886	53386	77258	58749.13
5821443	chr1	rs72647727	230420002	C	T	0.939	0.937	0.989	0.0204984635773248	0.0181	0.257	53386	77258	58749.13
5844877	chr1	rs4846947	230420346	C	G	0.533	0.531	0.995	0.0148984646619666	0.0086	0.08409	53386	77258	58749.13
5823562	chr1	rs4846948	230420370	T	C	0.577	0.575	0.993	0.0141987193998129	0.0087	0.1038	53386	77258	58749.13
5834807	chr1	rs76400318	230420419	G	A	0.888	0.89	0.991	-0.0361039752308815	0.0137	0.008534	53386	77258	58749.13
5848061	chr1	rs80265285	230420544	A	G	0.951	0.951	0.857	-0.0416973775562091	0.0216	0.05333	53386	77258	58749.13
5837753	chr1	rs7537849	230420572	G	A	0.939	0.938	0.99	0.0202045073158995	0.0181	0.2636	53386	77258	58749.13
5846921	chr1	rs80323865	230420601	C	T	0.939	0.938	0.99	0.0202045073158995	0.0181	0.2625	53386	77258	58749.13
5828481	chr1	rs17711754	230421192	G	A	0.954	0.957	0.96	-0.0433042394092723	0.0215	0.04457	52493	75664	57604.43
5848073	chr1	rs75434142	230421319	C	G	0.939	0.938	0.991	0.0199986865066891	0.0181	0.2673	53386	77258	58749.13
5818415	chr1	rs7511943	230421477	T	C	0.909	0.908	0.985	0.0072039888485025	0.0151	0.6313	53386	77258	58749.13
5845831	chr1	rs6541309	230421503	T	C	0.533	0.531	0.997	0.0146028573839336	0.0086	0.08971	53386	77258	58749.13
5822043	chr1	rs6541310	230421520	G	A	0.533	0.531	0.997	0.014504302202808	0.0086	0.0934	53386	77258	58749.13
5847287	chr1	rs35532120	230421565	A	G	0.845	0.847	0.943	-0.0162005226717083	0.0122	0.1848	53386	77258	58749.13
5827637	chr1	rs6687864	230421722	G	A	0.882	0.88	0.989	0.0269047980491434	0.0134	0.04437	53386	77258	58749.13
5822195	chr1	rs17762687	230422031	T	G	0.939	0.938	0.991	0.0198026272961797	0.0181	0.2729	53386	77258	58749.13
5847852	chr1	rs12402067	230422101	C	T	0.805	0.805	0.991	9.99950003332973e-05	0.0109	0.9918	53386	77258	58749.13
5826777	chr1	rs10864734	230422210	C	A	0.695	0.696	0.992	0.0014988761237359	0.0094	0.8698	53386	77258	58749.13
5827414	chr1	rs4390178	230422338	G	A	0.939	0.937	0.99	0.0210959082947329	0.0181	0.2436	53386	77258	58749.13
5839332	chr1	rs4378211	230422377	A	G	0.534	0.532	0.995	0.0141987193998129	0.0086	0.1001	53386	77258	58749.13
5836554	chr1	rs151031440	230422419	C	T	0.987	0.987	0.967	-0.0636962093151305	0.0427	0.1361	42273	62749	47041.39
5827850	chr1	rs4631703	230422566	G	A	0.939	0.938	0.989	0.0197045832743354	0.0181	0.2757	53386	77258	58749.13
5820738	chr1	rs7553123	230422742	C	T	0.634	0.634	0.99	0.0110981866660334	0.009	0.2169	53386	77258	58749.13
5830520	chr1	rs7515369	230422743	T	G	0.634	0.634	0.99	0.0110981866660334	0.009	0.2156	53386	77258	58749.13
5848521	chr1	rs7544554	230422985	G	A	0.634	0.634	0.99	0.0110981866660334	0.009	0.2143	53386	77258	58749.13
5834153	chr1	rs11122478	230423481	A	C	0.9	0.898	0.983	0.0098018049722602	0.0144	0.498	53386	77258	58749.13
5846859	chr1	rs901674	230423744	C	T	0.899	0.897	0.981	0.0089993837968006	0.0144	0.5322	53386	77258	58749.13
5820976	chr1	rs901673	230423745	A	G	0.899	0.897	0.981	0.0089993837968006	0.0144	0.531	53386	77258	58749.13
5850052	chr1	rs59375809	230423790	A	G	0.787	0.788	0.991	-0.0004000800213396	0.0105	0.9732	53386	77258	58749.13
5834845	chr1	rs11122479	230423891	A	T	0.9	0.898	0.981	0.0102968054773682	0.0144	0.4744	53386	77258	58749.13
5842496	chr1	rs901672	230423935	G	A	0.9	0.898	0.98	0.0098018049722602	0.0144	0.4974	53386	77258	58749.13
5846099	chr1	rs11122480	230423953	G	C	0.9	0.898	0.98	0.0099998345783334	0.0144	0.4872	53386	77258	58749.13
5841337	chr1	rs16851414	230424109	A	G	0.726	0.726	0.989	0.0063994795805678	0.0097	0.5118	53386	77258	58749.13
5848664	chr1	rs6541311	230424130	T	C	0.864	0.863	0.98	0.0048979852621919	0.0127	0.7008	53386	77258	58749.13
5829959	chr1	rs6541312	230424257	G	T	0.965	0.966	0.981	-0.0119005312583873	0.0237	0.6165	53386	77258	58749.13
5834802	chr1	rs34903586	230424288	T	C	0.726	0.725	0.989	0.0064988367398296	0.0097	0.5044	53386	77258	58749.13
5836316	chr1	rs9659321	230424523	G	A	0.943	0.942	0.979	0.0289955368412525	0.0188	0.1238	53386	77258	58749.13
5846162	chr1	rs7521637	230424550	T	C	0.899	0.897	0.977	0.0093957216403621	0.0144	0.5149	53386	77258	58749.13
5837558	chr1	rs1998486	230424747	C	T	0.965	0.966	0.98	-0.0123965203365513	0.0237	0.6023	53386	77258	58749.13
5843175	chr1	rs16851421	230425090	A	G	0.686	0.685	0.984	0.0046989426564652	0.0093	0.6183	53386	77258	58749.13
5836058	chr1	rs11122481	230425477	T	C	0.899	0.897	0.975	0.0089002747867194	0.0144	0.5362	53386	77258	58749.13
5848235	chr1	rs140260187	230425572	G	A	0.944	0.943	0.977	0.0308007491527123	0.019	0.1053	53386	77258	58749.13
5827201	chr1	rs10047133	230425861	C	T	0.965	0.966	0.977	-0.0129028853555234	0.0238	0.5887	53386	77258	58749.13
5829512	chr1	rs78301620	230425938	A	T	0.939	0.938	0.982	0.0218006299588528	0.0182	0.2297	53386	77258	58749.13
5844901	chr1	rs11122482	230426427	A	G	0.899	0.897	0.973	0.0100988346774146	0.0145	0.4847	53386	77258	58749.13
5839491	chr1	rs147136983	230426477	C	T	0.966	0.966	0.976	-0.0107980900995126	0.0239	0.6499	53386	77258	58749.13
5843151	chr1	rs184928758	230426500	G	A	0.986	0.987	0.898	-0.0880992412266881	0.0445	0.04772	41866	60425	46255.74
5830897	chr1	rs10864735	230426517	C	T	0.703	0.702	0.979	0.0055048206344449	0.0095	0.5603	53386	77258	58749.13
5839864	chr1	rs12030266	230427458	A	C	0.955	0.955	0.96	0.0006997551142732	0.0211	0.9744	53386	77258	58749.13
5832618	chr1	rs4846851	230427548	G	A	0.909	0.908	0.97	0.0056042667198317	0.0152	0.7121	53386	77258	58749.13
5818673	chr1	rs9793529	230427840	A	G	0.198	0.2	0.938	-0.0079011318962572	0.0111	0.4754	53386	77258	58749.13
5832393	chr1	rs17711945	230428502	A	G	0.847	0.848	0.998	-0.0297996312385195	0.012	0.01284	53386	77258	58749.13
5831664	chr1	rs11122483	230428624	G	A	0.799	0.798	0.987	0.0064988367398296	0.0108	0.545	53386	77258	58749.13
5830449	chr1	rs751646	230428857	G	A	0.847	0.848	0.998	-0.0289037168568363	0.012	0.01559	53386	77258	58749.13
5826413	chr1	rs751645	230429143	C	T	0.847	0.848	0.999	-0.0286978729475453	0.012	0.01637	53386	77258	58749.13
5841208	chr1	rs12729020	230429210	G	A	0.758	0.757	0.992	0.0116024307308398	0.0101	0.2513	53386	77258	58749.13
5844119	chr1	rs6665665	230429475	T	C	0.847	0.848	0.997	-0.0288007896057264	0.012	0.01607	53386	77258	58749.13
5842877	chr1	rs6696829	230429520	G	C	0.606	0.607	0.992	-0.0071958279818024	0.0088	0.4142	53386	77258	58749.13
5820061	chr1	rs17842389	230429915	T	C	0.944	0.943	0.97	0.0314017631395316	0.019	0.09891	53386	77258	58749.13
5843773	chr1	rs61823327	230429997	T	C	0.757	0.757	0.992	0.0106035827841911	0.0101	0.2904	53386	77258	58749.13
5821312	chr1	rs116018786	230430034	C	T	0.971	0.972	0.938	-0.0399994162638657	0.0266	0.1325	53284	76927	58593.19
5828926	chr1	rs61823328	230430073	A	G	0.604	0.604	0.993	-0.007095110875924	0.0088	0.4185	53386	77258	58749.13
5843559	chr1	rs6666008	230430380	A	G	0.604	0.604	0.992	-0.007095110875924	0.0088	0.4228	53386	77258	58749.13
5838843	chr1	rs6700191	230430414	G	A	0.846	0.848	0.994	-0.029202265808213	0.012	0.01468	53386	77258	58749.13
5822035	chr1	rs12402083	230430594	G	A	0.796	0.796	0.984	0.0060019521956343	0.0108	0.5754	53386	77258	58749.13
5821504	chr1	rs6669412	230430728	T	G	0.847	0.848	0.992	-0.028399474521698	0.012	0.01809	53386	77258	58749.13
5819292	chr1	rs34995092	230431024	A	G	0.757	0.757	0.989	0.0109992854583691	0.0101	0.2748	53386	77258	58749.13
5832621	chr1	rs11122484	230431713	C	T	0.96	0.959	0.96	0.0045994064948955	0.0223	0.8358	53386	77258	58749.13
5834595	chr1	rs55882850	230432029	C	T	0.801	0.805	0.977	-0.0341050206499513	0.0109	0.001828	53386	77258	58749.13
5821149	chr1	rs116488983	230432030	G	A	0.986	0.986	0.953	-0.0352023974087295	0.0397	0.3753	48185	68216	52552.1
5849992	chr1	rs55716461	230432077	C	T	0.801	0.805	0.977	-0.0340015566760147	0.0109	0.001886	53386	77258	58749.13
5837770	chr1	rs7529965	230432227	T	C	0.739	0.739	0.963	0.0034041991335623	0.01	0.7315	53386	77258	58749.13
5842161	chr1	rs78381723	230432314	C	T	0.985	0.985	0.958	0.0001999800026662	0.0374	0.996	50570	70778	54973.45
5828157	chr1	rs6665985	230434992	G	A	0.561	0.564	0.977	-0.0130953713122409	0.0088	0.1339	53386	77258	58749.13
5838989	chr1	rs79867492	230435484	T	A	0.821	0.825	0.971	-0.0433982268254708	0.0114	0.0001479	53386	77258	58749.13
5841813	chr1	rs2046614	230435738	C	A	0.438	0.441	0.972	-0.0049019951702315	0.0088	0.5801	53386	77258	58749.13
5848044	chr1	rs74143172	230435815	C	T	0.955	0.955	0.943	-0.0048015088161939	0.0213	0.8232	53386	77258	58749.13
5848359	chr1	rs4846852	230435922	C	T	0.645	0.649	0.972	0.0003999200213268	0.0091	0.9682	53386	77258	58749.13
5847480	chr1	rs4846853	230435931	A	G	0.616	0.621	0.974	0.0027960873020011	0.009	0.7571	53386	77258	58749.13
5835927	chr1	rs4846854	230435991	G	A	0.616	0.62	0.982	0.0027960873020011	0.0089	0.7522	53386	77258	58749.13
5826362	chr1	rs4846855	230436085	C	T	0.567	0.57	0.944	-0.0208968257129853	0.0089	0.01923	53386	77258	58749.13
5846514	chr1	rs4846856	230436086	A	G	0.454	0.455	0.948	-0.0067024110596754	0.0089	0.4539	53386	77258	58749.13
5825329	chr1	rs4846857	230436175	A	G	0.153	0.154	0.936	0.0061013488579762	0.0123	0.6224	53386	77258	58749.13
5819494	chr1	rs114592284	230436267	G	T	0.981	0.981	0.909	0.0138042809763971	0.0344	0.6878	51281	71566	55945.47
5843395	chr1	rs1386584	230436520	A	G	0.107	0.11	0.891	0.0060019521956343	0.0147	0.6807	53386	77258	58749.13
5849081	chr1	rs17712125	230436577	A	G	0.837	0.84	0.917	0.0056042667198317	0.0122	0.6467	53386	77258	58749.13
5823753	chr1	rs11122486	230436615	C	T	0.617	0.622	0.938	-0.026898543868701	0.0092	0.003366	53386	77258	58749.13
5825097	chr1	rs1386583	230436705	C	T	0.752	0.755	0.921	-0.0240980393840575	0.0104	0.02072	53386	77258	58749.13
5848376	chr1	rs6690154	230436932	T	C	0.782	0.785	0.893	-0.0197028322758684	0.0111	0.07553	53386	77258	58749.13
5835488	chr1	rs901676	230437358	T	C	0.293	0.296	0.946	0.0023971245997214	0.0097	0.8068	53386	77258	58749.13
5846511	chr1	rs730087	230437791	G	A	0.339	0.344	0.974	-0.0021022080918702	0.0092	0.8166	53386	77258	58749.13
5834689	chr1	rs141429903	230437824	G	A	0.982	0.982	0.857	0.0138042809763971	0.0359	0.7007	52136	74937	57234.98
5836023	chr1	rs9432168	230437989	C	T	0.21	0.214	0.973	-0.004198802647333	0.0107	0.6973	53386	77258	58749.13
5839727	chr1	rs1471917	230438055	T	C	0.45	0.455	0.982	-0.0143017847108596	0.0087	0.1019	53386	77258	58749.13
5840099	chr1	rs11122488	230438063	C	T	0.978	0.979	0.963	-0.0147989665120717	0.0308	0.6306	51893	73950	56717.94
5838765	chr1	rs34530485	230438330	G	C	0.92	0.917	0.96	0.0330962274891896	0.0161	0.03941	53386	77258	58749.13
5827764	chr1	rs4414046	230438592	A	G	0.434	0.439	0.991	-0.0145960053074092	0.0087	0.09383	53386	77258	58749.13
5832087	chr1	rs7546580	230438687	A	C	0.205	0.21	0.972	-0.0050024916227914	0.0108	0.6433	53386	77258	58749.13
5821534	chr1	rs7549656	230438941	T	A	0.616	0.621	0.971	-0.0189993500097828	0.009	0.03484	53386	77258	58749.13
5840998	chr1	rs7533642	230438945	G	A	0.437	0.442	0.991	-0.0151034855773182	0.0087	0.08272	53386	77258	58749.13
5834932	chr1	rs7518953	230439066	G	T	0.437	0.442	0.991	-0.0149004625639624	0.0087	0.08676	53386	77258	58749.13
5821195	chr1	rs79414537	230439254	G	A	0.966	0.969	0.966	-0.0936954841273232	0.0249	0.0001684	52493	75664	57604.43
5833481	chr1	rs34836081	230439807	A	G	0.922	0.919	0.956	0.0320024161254944	0.0163	0.0492	53386	77258	58749.13
5832254	chr1	rs7531145	230440021	C	G	0.895	0.894	0.987	0.0338988850054592	0.0142	0.01665	53386	77258	58749.13
5830778	chr1	rs77934293	230440116	C	T	0.956	0.959	0.977	-0.0727965247845636	0.0218	0.0008149	52493	75664	57604.43
5833103	chr1	rs9431827	230440257	C	T	0.319	0.324	0.98	-0.0181028726978536	0.0093	0.05194	53386	77258	58749.13
5848997	chr1	rs9431828	230440348	C	G	0.408	0.411	0.977	-0.0095958936734469	0.0089	0.2768	53386	77258	58749.13
5844917	chr1	rs16851477	230440581	T	A	0.956	0.959	0.981	-0.0710986585295806	0.0218	0.001112	52493	75664	57604.43
5821807	chr1	rs113909380	230441463	C	G	0.948	0.948	0.903	0.0125015292229252	0.0204	0.5409	53386	77258	58749.13
5820104	chr1	rs149962977	230441638	T	C	0.972	0.971	0.91	0.0499038295281839	0.0274	0.06802	53386	77258	58749.13
5830552	chr1	rs144682015	230441661	G	A	0.956	0.959	0.982	-0.0710986585295806	0.0218	0.001103	52493	75664	57604.43
5843668	chr1	rs1976129	230442399	G	A	0.322	0.327	0.962	-0.0169020380753563	0.0094	0.07169	53386	77258	58749.13
5846919	chr1	rs7545190	230442543	T	C	0.939	0.938	0.968	0.0371030879515023	0.0182	0.04185	53386	77258	58749.13
5848440	chr1	rs16851484	230442688	C	T	0.956	0.959	0.988	-0.0711952950421515	0.0217	0.001056	52493	75664	57604.43
5839966	chr1	rs16851486	230442764	C	T	0.956	0.959	0.988	-0.0708946787765477	0.0217	0.00111	52493	75664	57604.43
5833210	chr1	rs7529462	230442916	G	C	0.278	0.28	0.981	-0.0196008476550609	0.0097	0.04222	53386	77258	58749.13
5833664	chr1	rs57894556	230443756	G	A	0.956	0.959	0.989	-0.0710020313547231	0.0217	0.001075	52493	75664	57604.43
5828880	chr1	rs1565090	230443778	A	G	0.406	0.405	0.995	-0.015895669405385	0.0088	0.07065	53386	77258	58749.13
5829621	chr1	rs74967416	230444589	C	T	0.946	0.944	0.987	0.0459957873421583	0.019	0.01533	53386	77258	58749.13
5826663	chr1	rs12131044	230444754	C	T	0.984	0.983	0.957	0.0479993753879105	0.0379	0.2044	43829	63575	48548.27
5825830	chr1	rs75818809	230444833	C	T	0.946	0.944	0.987	0.0452983606272869	0.019	0.01714	53386	77258	58749.13
5845521	chr1	rs12128120	230444834	G	A	0.98	0.98	0.869	0.0127977582298607	0.0335	0.7016	52493	75664	57604.43
5848143	chr1	rs901668	230445193	A	G	0.331	0.334	0.994	-0.0275973271921043	0.0092	0.00257	53386	77258	58749.13
5833133	chr1	rs12078659	230445225	C	T	0.92	0.924	0.996	-0.0366951051877892	0.0161	0.02235	53386	77258	58749.13
5818309	chr1	rs11122489	230445612	A	G	0.331	0.334	0.994	-0.0278029446620889	0.0092	0.002395	53386	77258	58749.13
5823275	chr1	rs12078835	230445698	C	T	0.976	0.977	0.99	0.0154007965760229	0.0289	0.5947	52423	75594	57534.43
5819786	chr1	rs9793825	230445890	G	A	0.8	0.802	0.994	-0.0132980281439898	0.0108	0.2175	53386	77258	58749.13
5836183	chr1	rs12133061	230446556	C	T	0.744	0.745	0.994	0.0004998750416509	0.0099	0.9561	53386	77258	58749.13
5827268	chr1	rs12135462	230446609	T	C	0.758	0.761	0.994	-0.0138961051921114	0.0101	0.1684	53386	77258	58749.13
5825321	chr1	rs77677190	230446985	C	T	0.945	0.944	0.989	0.0452983606272869	0.019	0.01674	53386	77258	58749.13
5819084	chr1	rs11122490	230447108	T	C	0.757	0.761	0.994	-0.0138961051921114	0.0101	0.1681	53386	77258	58749.13
5838036	chr1	rs12077522	230447289	G	A	0.977	0.977	0.992	0.0172994970780611	0.0289	0.5501	52423	75594	57534.43
5847958	chr1	rs10864738	230447322	G	T	0.761	0.764	0.994	-0.013004189135254	0.0101	0.1985	53386	77258	58749.13
5824306	chr1	rs10864739	230448072	G	T	0.707	0.708	0.992	0.0009995003330834	0.0095	0.9129	53386	77258	58749.13
5830984	chr1	rs11122491	230448263	C	A	0.757	0.76	0.992	-0.0136020904182857	0.0101	0.1788	53386	77258	58749.13
5828521	chr1	rs10779840	230448277	C	G	0.119	0.119	0.992	-0.0277001306422786	0.0134	0.03837	53386	77258	58749.13
5838780	chr1	rs12136533	230448420	A	G	0.702	0.704	0.992	9.99950003332973e-05	0.0094	0.9934	53386	77258	58749.13
5829245	chr1	rs72763844	230448695	A	G	0.757	0.76	0.991	-0.0136020904182857	0.0101	0.1783	53386	77258	58749.13
5826936	chr1	rs78301264	230449464	C	T	0.8	0.801	0.991	-0.0137034650584925	0.0108	0.2046	53386	77258	58749.13
5845203	chr1	rs729299	230449521	C	T	0.418	0.417	0.991	-0.0123965203365513	0.0088	0.1568	53386	77258	58749.13
5833521	chr1	rs71654318	230449582	G	T	0.881	0.88	0.987	0.0251022847608284	0.0134	0.06078	53386	77258	58749.13
5825630	chr1	rs12133101	230449749	T	C	0.8	0.801	0.991	-0.0130953713122409	0.0108	0.2248	53386	77258	58749.13
5843263	chr1	rs729298	230449840	C	G	0.706	0.708	0.991	0.0006997551142732	0.0095	0.9388	53386	77258	58749.13
5830274	chr1	rs4259657	230449943	A	G	0.122	0.123	0.989	-0.0251024465608414	0.0132	0.05786	53386	77258	58749.13
5821112	chr1	rs751463	230450396	C	T	0.945	0.944	0.985	0.0421970486997883	0.019	0.0262	53386	77258	58749.13
5824262	chr1	rs1051819	230450425	G	A	0.8	0.801	0.99	-0.0132980281439898	0.0108	0.2177	53386	77258	58749.13
5845467	chr1	rs1051817	230450527	G	T	0.706	0.707	0.99	0.0002999550089979	0.0095	0.978	53386	77258	58749.13
5846602	chr1	rs12078428	230450660	C	T	0.976	0.976	0.989	0.0172994970780611	0.0291	0.5515	51823	73880	56647.94
5838794	chr1	rs78572177	230450676	C	G	0.945	0.944	0.984	0.0418998134646779	0.019	0.02734	53386	77258	58749.13
5827912	chr1	rs6541313	230450730	G	A	0.938	0.936	0.957	0.031498667059371	0.0182	0.08374	53386	77258	58749.13
5835825	chr1	rs1051814	230450777	T	C	0.402	0.402	0.989	-0.0143017847108596	0.0088	0.1061	53386	77258	58749.13
5840347	chr1	rs10746515	230450870	C	G	0.132	0.133	0.99	-0.0259025943231108	0.0128	0.04285	53386	77258	58749.13
5839742	chr1	rs10779842	230450968	A	C	0.113	0.113	0.989	-0.0226956079321885	0.0137	0.09724	53386	77258	58749.13
5825975	chr1	rs76901643	230451053	C	T	0.93	0.929	0.983	0.0274011363479391	0.017	0.1063	53386	77258	58749.13
5836562	chr1	rs11582949	230451117	G	T	0.819	0.821	0.919	-0.0168003386783461	0.0117	0.1508	53386	77258	58749.13
5821549	chr1	rs140779729	230451148	T	A	0.976	0.977	0.79	-0.050398957583852	0.0325	0.1208	52978	76825	58329.0
5836131	chr1	rs79434380	230451274	C	T	0.982	0.984	0.95	-0.05519563546795	0.0361	0.1264	48980	68850	53500.7
5838957	chr1	rs71654319	230451349	T	C	0.683	0.684	0.979	0.0	0.0093	0.9961	53386	77258	58749.13
5840657	chr1	rs184444825	230451670	G	A	0.72	0.721	0.986	-0.0023026490626755	0.0097	0.813	53386	77258	58749.13
5820848	chr1	rs11122493	230452233	C	T	0.45	0.446	0.971	0.0016985566355815	0.0088	0.8509	53386	77258	58749.13
5821457	chr1	rs77932220	230452234	G	A	0.794	0.795	0.987	-0.0122041688389067	0.0107	0.2547	53386	77258	58749.13
5832838	chr1	rs116257428	230452245	A	G	0.967	0.968	0.897	-0.0600048139370291	0.0257	0.01973	53386	77258	58749.13
5837092	chr1	rs10864740	230452323	T	C	0.0245	0.0242	0.986	-0.0196008476550609	0.0284	0.4904	52437	75438	57514.67
5838192	chr1	rs60920190	230453313	C	A	0.782	0.783	0.979	-0.0116981574124923	0.0105	0.2671	53386	77258	58749.13
5833588	chr1	rs75905911	230453330	C	G	0.976	0.976	0.986	0.0176041339483571	0.0287	0.5403	52437	75438	57514.67
5837907	chr1	rs114909543	230453715	T	C	0.976	0.976	0.985	0.0160997014894237	0.0286	0.5749	52437	75438	57514.67
5835667	chr1	rs12134993	230453851	C	T	0.97	0.969	0.955	0.0311982343370806	0.026	0.2288	52493	75664	57604.43
5841001	chr1	rs12132033	230453858	G	A	0.971	0.97	0.958	0.0326994961630157	0.026	0.2081	52493	75664	57604.43
5839148	chr1	rs12135019	230453977	C	T	0.971	0.97	0.958	0.0323994240466592	0.026	0.2134	52493	75664	57604.43
5837021	chr1	rs12079838	230454043	G	A	0.959	0.959	0.984	0.0260965047212743	0.022	0.2363	53386	77258	58749.13
5820196	chr1	rs76833939	230454252	G	A	0.971	0.97	0.959	0.0323994240466592	0.026	0.2134	52493	75664	57604.43
5832006	chr1	rs12746063	230454420	C	T	0.476	0.472	0.989	0.0004998750416509	0.0087	0.9532	53386	77258	58749.13
5842954	chr1	rs184693384	230454472	A	C	0.984	0.983	0.931	0.0418039122811836	0.0362	0.2474	50555	73810	55942.23
5846697	chr1	rs115210521	230454533	C	T	0.973	0.972	0.87	0.0560967393518702	0.0284	0.04805	53317	76982	58638.73
5838678	chr1	rs77938605	230454627	C	T	0.971	0.97	0.959	0.0323026073786261	0.026	0.2143	52493	75664	57604.43
5846268	chr1	rs11586112	230454674	C	A	0.477	0.472	0.989	0.0007996801705642	0.0087	0.9291	53386	77258	58749.13
5843704	chr1	rs73119525	230454707	G	A	0.959	0.959	0.985	0.0260965047212743	0.022	0.2353	53316	77188	58679.13
5823840	chr1	rs72763850	230454891	T	G	0.977	0.977	0.989	0.0239020562806236	0.0293	0.4135	51823	73880	56647.94
5823136	chr1	rs116220788	230455362	T	C	0.975	0.975	0.886	-0.0361039752308815	0.0292	0.2163	53214	76857	58523.19
5839263	chr1	rs12087152	230456667	C	T	0.977	0.977	0.988	0.0222017079836866	0.0293	0.4472	51823	73880	56647.94
5848453	chr1	rs4469718	230457026	C	T	0.165	0.164	0.971	-0.0171970248285215	0.0118	0.1444	53386	77258	58749.13
5827968	chr1	rs11122494	230457347	G	A	0.77	0.771	0.988	-0.0079011318962572	0.0103	0.4416	53386	77258	58749.13
5831621	chr1	rs12089782	230458324	C	T	0.959	0.959	0.987	0.024702368640342	0.022	0.2614	53316	77188	58679.13
5827379	chr1	rs12083735	230459476	C	T	0.959	0.959	0.985	0.0239020562806236	0.022	0.2775	53316	77188	58679.13
5835690	chr1	rs1565092	230459862	C	T	0.485	0.48	0.993	0.0030952049073025	0.0086	0.7239	53386	77258	58749.13
5832688	chr1	rs1565091	230459926	C	T	0.485	0.48	0.993	0.0029955089797983	0.0086	0.731	53386	77258	58749.13
5839299	chr1	rs115109176	230460268	G	A	0.973	0.972	0.866	0.054497654936202	0.0287	0.05735	53317	76982	58638.73
5842015	chr1	rs12088559	230460639	T	C	0.959	0.959	0.982	0.0227981362759783	0.022	0.3021	53386	77258	58749.13
5821755	chr1	rs35977389	230460772	T	C	0.442	0.439	0.98	-0.0039979812872983	0.0088	0.6442	53386	77258	58749.13
5836111	chr1	rs78334603	230460830	T	C	0.97	0.969	0.958	0.0311982343370806	0.0259	0.2279	52493	75664	57604.43
5829478	chr1	rs2306813	230461079	G	A	0.822	0.824	0.983	-0.0218980211012161	0.0114	0.05442	53386	77258	58749.13
5843619	chr1	rs114612308	230462119	G	A	0.97	0.969	0.955	0.0297044227063309	0.0259	0.2509	52493	75664	57604.43
5818113	chr1	rs72763858	230462604	C	T	0.976	0.976	0.976	0.0210959082947329	0.0289	0.4656	52157	75202	57259.24
5825649	chr1	rs60154942	230462734	G	A	0.959	0.959	0.979	0.0228958774769045	0.0221	0.2993	53316	77188	58679.13
5818336	chr1	rs12135882	230462864	G	A	0.459	0.459	0.966	-0.0140989243795016	0.0088	0.1071	53386	77258	58749.13
5845130	chr1	rs12141113	230463128	A	G	0.97	0.969	0.954	0.0297044227063309	0.0259	0.2526	52493	75664	57604.43
5830629	chr1	rs12139590	230463193	C	G	0.984	0.983	0.956	0.0465972853767823	0.0377	0.2162	44478	64224	49197.27
5822888	chr1	rs10864742	230463537	A	G	0.154	0.153	0.979	-0.020498669477346	0.0121	0.09078	53386	77258	58749.13
5835079	chr1	rs72763860	230463792	G	A	0.96	0.959	0.895	0.0193025022544974	0.0232	0.404	53386	77258	58749.13
5822313	chr1	rs78216640	230464352	T	C	0.818	0.82	0.97	-0.0217958123704574	0.0113	0.05488	53386	77258	58749.13
5821214	chr1	rs16851511	230466019	T	C	0.956	0.958	0.963	-0.0714960017050699	0.0219	0.001115	52493	75664	57604.43
5820601	chr1	rs79814270	230466024	T	G	0.971	0.969	0.949	0.0310043588626902	0.0261	0.2348	52493	75664	57604.43
5846549	chr1	rs149282566	230467023	G	A	0.985	0.986	0.892	-0.124894512371765	0.0445	0.004971	41304	57413	44735.92
5828069	chr1	rs12116691	230467643	T	C	0.532	0.527	0.99	0.0044003044444822	0.0087	0.6081	53386	77258	58749.13
5842921	chr1	rs12141070	230467685	G	A	0.532	0.527	0.991	0.0043007385516922	0.0087	0.6162	53386	77258	58749.13
5850388	chr1	rs12401370	230467853	T	C	0.532	0.527	0.991	0.0050969882578437	0.0087	0.5548	53386	77258	58749.13
5818854	chr1	rs7417737	230468063	T	C	0.532	0.527	0.991	0.0045994064948955	0.0087	0.5933	53386	77258	58749.13
5841397	chr1	rs881838	230468211	G	A	0.98	0.979	0.833	0.0087020272939009	0.0336	0.7953	53386	77258	58749.13
5839129	chr1	rs7414802	230468275	G	A	0.532	0.527	0.991	0.0045994064948955	0.0087	0.5927	53386	77258	58749.13
5839334	chr1	rs7414930	230468957	G	T	0.517	0.511	0.991	0.0116024307308398	0.0086	0.181	53386	77258	58749.13
5833648	chr1	rs11585755	230469110	C	T	0.979	0.98	0.865	-0.0423022562339069	0.0332	0.2033	51807	75544	57180.85
5827854	chr1	rs3811480	230469202	G	C	0.531	0.526	0.992	0.0063994795805678	0.0087	0.461	53386	77258	58749.13
5831791	chr1	rs3811479	230469238	A	T	0.874	0.874	0.957	-0.0039979812872983	0.0132	0.7626	53386	77258	58749.13
5834103	chr1	rs78566411	230469407	T	C	0.978	0.976	0.942	0.036997088886122	0.0303	0.2217	50945	71197	55516.08
5847372	chr1	rs3811478	230469505	A	G	0.485	0.491	0.991	-0.0122952780941516	0.0086	0.1558	53386	77258	58749.13
5834253	chr1	rs3811476	230469692	G	A	0.907	0.906	0.899	0.0217027816432335	0.0156	0.1639	53386	77258	58749.13
5830545	chr1	rs17764085	230469895	C	T	0.975	0.975	0.906	0.0089002747867194	0.0292	0.7604	53284	76927	58593.19
5840490	chr1	rs17764115	230470180	A	C	0.681	0.687	0.975	-0.0154994990469515	0.0094	0.09746	53386	77258	58749.13
5836780	chr1	rs77261931	230470241	G	T	0.987	0.987	0.864	0.0384992991506098	0.043	0.3714	48405	68906	53116.93
5835292	chr1	rs138688351	230470582	C	A	0.984	0.984	0.837	0.0622985141942241	0.0385	0.1061	51420	74550	56642.37
5826898	chr1	rs72763864	230472540	G	T	0.96	0.96	0.878	0.0121953336998771	0.0235	0.6032	53386	77258	58749.13
5846409	chr1	rs10864744	230473103	A	C	0.52	0.515	0.991	0.0098018049722602	0.0086	0.258	53386	77258	58749.13
5820034	chr1	rs12726792	230473545	C	A	0.685	0.69	0.979	-0.0140989243795016	0.0094	0.132	53386	77258	58749.13
5818954	chr1	rs11122496	230474727	A	G	0.537	0.533	0.997	0.0044998604248922	0.0086	0.5986	53386	77258	58749.13
5829493	chr1	rs10864745	230474898	G	A	0.537	0.533	0.997	0.0044003044444822	0.0086	0.6106	53386	77258	58749.13
5825821	chr1	rs78980876	230474927	A	T	0.872	0.87	0.954	-0.0003000450090019	0.0131	0.9817	53386	77258	58749.13
5840496	chr1	rs16851522	230476247	G	A	0.964	0.963	0.969	-0.0001000050003333	0.0233	0.996	53130	76259	58369.19
5824544	chr1	rs186102309	230476671	G	A	0.988	0.988	0.858	-0.0264979913062283	0.0512	0.6046	37180	54685	41132.72
5841976	chr1	rs12139772	230476800	G	T	0.978	0.976	0.936	0.0382009626151637	0.0305	0.2103	50902	71572	55574.58
5821983	chr1	rs138331028	230476914	C	T	0.967	0.966	0.884	-0.0036968248442897	0.0257	0.8864	53386	77258	58749.13
5843498	chr1	rs1487535	230477970	C	T	0.524	0.519	0.981	0.0088011559530687	0.0087	0.3131	53386	77258	58749.13
5831820	chr1	rs6687646	230478220	C	T	0.964	0.963	0.968	0.0003999200213268	0.0234	0.9854	53130	76259	58369.19
5822456	chr1	rs901671	230479324	C	T	0.523	0.521	0.972	0.0037031349243813	0.0087	0.6743	53386	77258	58749.13
5827478	chr1	rs140880596	230479900	G	A	0.963	0.963	0.963	-0.0049019951702315	0.0231	0.8336	53386	77258	58749.13
5827033	chr1	rs144643210	230480026	G	A	0.963	0.964	0.849	-0.0132980281439898	0.0249	0.5926	53386	77258	58749.13
5832773	chr1	rs72763867	230482850	C	T	0.975	0.975	0.929	0.0170045988158238	0.0288	0.5543	53316	77188	58679.13
5839915	chr1	rs72763868	230482851	A	G	0.965	0.966	0.924	0.0188021269625962	0.0247	0.4458	53386	77258	58749.13
5820071	chr1	rs67600075	230482983	G	C	0.975	0.975	0.94	0.0153023200084426	0.0283	0.5903	53316	77188	58679.13
5828194	chr1	rs74965942	230483226	T	C	0.874	0.873	0.926	-0.001300845733048	0.0135	0.9218	53386	77258	58749.13
5825700	chr1	rs77491833	230483929	T	C	0.962	0.965	0.952	-0.0916000707782702	0.0238	0.0001201	52493	75664	57604.43
5818334	chr1	rs12049031	230484507	C	G	0.8	0.798	0.887	-0.0095050300143049	0.0114	0.4058	53386	77258	58749.13
5840170	chr1	rs12142665	230484673	G	A	0.829	0.826	0.947	-0.0108991808690006	0.0117	0.3522	53386	77258	58749.13
5840577	chr1	rs114202982	230484674	C	T	0.983	0.983	0.884	0.0167981182758809	0.0365	0.6454	51527	73014	56263.27
5831396	chr1	rs721532	230484922	T	C	0.88	0.878	0.933	0.0129951954948113	0.0137	0.3426	53386	77258	58749.13
5843955	chr1	rs6693862	230485680	C	T	0.97	0.969	0.953	-0.0052035148315978	0.0258	0.84	53027	76178	58210.26
5837074	chr1	rs34636747	230486170	C	T	0.965	0.965	0.926	-0.0017014466397575	0.0243	0.9437	53386	77258	58749.13
5847747	chr1	rs1008059	230488210	T	A	0.579	0.58	0.937	0.0138042809763971	0.009	0.1263	53386	77258	58749.13
5838254	chr1	rs6663029	230488225	T	C	0.933	0.936	0.906	-0.0129028853555234	0.0184	0.4857	53386	77258	58749.13
5827741	chr1	rs72763870	230488667	A	G	0.969	0.97	0.81	-0.0418016408837633	0.028	0.1361	53386	77258	58749.13
5848343	chr1	rs17713580	230489484	C	A	0.96	0.963	0.962	-0.0831968434005588	0.0229	0.0002826	53386	77258	58749.13
5839531	chr1	rs16851556	230491462	G	C	0.655	0.653	0.944	0.0140015196358136	0.0093	0.1316	53386	77258	58749.13
5818210	chr1	rs183364342	230491642	G	A	0.986	0.987	0.855	-0.0121029460677457	0.0473	0.7981	39054	57151	43110.04
5828653	chr1	rs11577174	230492271	C	T	0.982	0.982	0.897	0.0127977582298607	0.0349	0.7132	51394	73664	56275.55
5821551	chr1	rs148063274	230493922	G	A	0.986	0.985	0.913	0.104098719928313	0.0392	0.007967	50418	73779	55790.32
5829647	chr1	rs79242340	230494655	T	C	0.986	0.985	0.935	0.0636975426142417	0.0478	0.1829	33662	49186	36834.47
5825285	chr1	rs4846949	230495454	G	A	0.672	0.671	0.971	0.0166997792224134	0.0093	0.07253	53386	77258	58749.13
5832197	chr1	rs1545969	230495588	A	G	0.683	0.681	0.971	0.0183015011699126	0.0094	0.05014	53386	77258	58749.13
5842865	chr1	rs61824784	230495600	A	G	0.942	0.945	0.917	-0.0216016445577609	0.0196	0.269	53386	77258	58749.13
5843743	chr1	rs6664306	230496104	C	T	0.942	0.945	0.991	-0.0416035498550752	0.0188	0.02724	53386	77258	58749.13
5840335	chr1	rs6672118	230496112	T	C	0.943	0.946	0.992	-0.0451961304529691	0.0189	0.01696	53386	77258	58749.13
5838610	chr1	rs75371673	230496178	C	T	0.943	0.946	0.993	-0.0453949344903922	0.0189	0.01651	53386	77258	58749.13
5823335	chr1	rs12755630	230496439	C	T	0.656	0.654	0.973	0.0165030720990143	0.0092	0.07185	53386	77258	58749.13
5818501	chr1	rs74143195	230496497	T	C	0.943	0.946	0.995	-0.0440981887217984	0.0189	0.01962	53386	77258	58749.13
5831034	chr1	rs1108707	230496808	C	T	0.943	0.946	0.997	-0.0438996422900184	0.0189	0.02012	53386	77258	58749.13
5824367	chr1	rs80272310	230497101	G	A	0.988	0.987	0.791	0.0225048553400694	0.0512	0.6605	39341	58100	43610.15
5820036	chr1	rs1108706	230497111	G	A	0.657	0.655	0.974	0.0158044491449436	0.0092	0.08378	53386	77258	58749.13
5834181	chr1	rs16851572	230497294	G	C	0.943	0.946	0.997	-0.0438996422900184	0.0189	0.01999	53386	77258	58749.13
5829488	chr1	rs74143196	230497493	C	T	0.943	0.946	0.997	-0.0440981887217984	0.0189	0.01962	53386	77258	58749.13
5835320	chr1	rs74143197	230497633	T	C	0.943	0.946	0.997	-0.0440981887217984	0.0189	0.01959	53386	77258	58749.13
5829717	chr1	rs828479	230497940	G	T	0.261	0.26	0.983	-0.0059979518036359	0.0099	0.5437	53386	77258	58749.13
5826685	chr1	rs2009265	230498061	C	T	0.943	0.946	0.997	-0.0440981887217984	0.0189	0.01951	53386	77258	58749.13
5844150	chr1	rs74143198	230498094	A	C	0.943	0.946	0.997	-0.0440981887217984	0.0189	0.0195	53386	77258	58749.13
5821370	chr1	rs2820384	230498232	C	T	0.261	0.26	0.985	-0.0058973552660839	0.0099	0.5506	53386	77258	58749.13
5848859	chr1	rs6671405	230498406	C	G	0.943	0.946	0.997	-0.0442027026797326	0.0189	0.01922	53386	77258	58749.13
5818700	chr1	rs828480	230498579	T	C	0.317	0.314	0.985	0.0051964749068174	0.0093	0.5759	53386	77258	58749.13
5832835	chr1	rs2820383	230498602	T	C	0.26	0.259	0.986	-0.0054045784588597	0.0099	0.5869	53386	77258	58749.13
5819655	chr1	rs2632580	230498603	G	A	0.728	0.724	0.962	-0.0114958245134845	0.0098	0.2429	53386	77258	58749.13
5838473	chr1	rs74143201	230498762	G	A	0.943	0.946	0.996	-0.044495399886564	0.0189	0.01857	53386	77258	58749.13
5827465	chr1	rs4846950	230499026	A	G	0.26	0.259	0.987	-0.0051029981759033	0.0099	0.603	53386	77258	58749.13
5838890	chr1	rs6541314	230499568	G	C	0.535	0.538	0.974	0.0062007356416035	0.0087	0.478	53386	77258	58749.13
5831597	chr1	rs2632579	230499853	C	T	0.326	0.323	0.971	-0.006199175242821	0.0094	0.5102	53386	77258	58749.13
5850371	chr1	rs2820382	230499913	T	C	0.26	0.259	0.988	-0.0055956263571598	0.0099	0.5708	53386	77258	58749.13
5829900	chr1	rs149859293	230499925	G	A	0.982	0.981	0.847	0.0209979909956055	0.0361	0.5614	51529	74388	56618.69
5830877	chr1	rs74230136	230500424	T	C	0.945	0.947	0.994	-0.0467038420537432	0.0192	0.01485	53386	77258	58749.13
5840627	chr1	rs2820381	230500627	G	A	0.262	0.261	0.99	-0.0067024110596754	0.0099	0.4997	53386	77258	58749.13
5848886	chr1	rs79274680	230501169	C	A	0.945	0.947	0.994	-0.0467038420537432	0.0192	0.01475	53386	77258	58749.13
5834271	chr1	rs2632578	230501189	T	G	0.262	0.261	0.991	-0.006199175242821	0.0099	0.5265	53386	77258	58749.13
5848974	chr1	rs2632577	230501398	C	G	0.262	0.261	0.991	-0.0066017436345624	0.0099	0.5049	53386	77258	58749.13
5820681	chr1	rs2632576	230501465	C	T	0.262	0.261	0.991	-0.0066017436345624	0.0099	0.5036	53386	77258	58749.13
5826321	chr1	rs114279492	230501498	C	T	0.978	0.977	0.799	0.053000336561653	0.0328	0.106	53386	77258	58749.13
5850395	chr1	rs2632575	230501499	A	G	0.262	0.261	0.991	-0.0066017436345624	0.0099	0.5044	53386	77258	58749.13
5838850	chr1	rs2820380	230501578	T	C	0.274	0.273	0.986	-0.0059979518036359	0.0097	0.5372	53386	77258	58749.13
5822644	chr1	rs72765636	230501614	T	C	0.95	0.95	0.952	-0.0049019951702315	0.0202	0.8088	53386	77258	58749.13
5850236	chr1	rs2632574	230501867	A	G	0.26	0.259	0.991	-0.005696192544881	0.0099	0.5665	53386	77258	58749.13
5824098	chr1	rs2632573	230502059	G	A	0.262	0.261	0.992	-0.0065010863423599	0.0098	0.5118	53386	77258	58749.13
5845140	chr1	rs2820379	230502259	C	T	0.262	0.261	0.992	-0.0065010863423599	0.0098	0.5071	53386	77258	58749.13
5839659	chr1	rs2820378	230502324	T	C	0.262	0.261	0.992	-0.0065010863423599	0.0098	0.5107	53386	77258	58749.13
5838406	chr1	rs2632572	230502418	A	G	0.26	0.259	0.992	-0.0055956263571598	0.0099	0.5695	53386	77258	58749.13
5846178	chr1	rs923303	230502565	C	T	0.262	0.261	0.993	-0.0066017436345624	0.0098	0.5037	53386	77258	58749.13
5820255	chr1	rs923302	230502591	C	T	0.673	0.672	0.982	-0.0146974807605841	0.0092	0.1116	53386	77258	58749.13
5835733	chr1	rs76730222	230502618	G	A	0.945	0.947	0.994	-0.0469972723609114	0.0192	0.01427	53386	77258	58749.13
5823497	chr1	rs55756832	230502633	G	A	0.969	0.969	0.94	0.0333960906184285	0.0256	0.1924	53316	77188	58679.13
5818187	chr1	rs12026370	230503115	G	A	0.877	0.876	0.931	0.0128964817350202	0.0136	0.3423	53386	77258	58749.13
5838898	chr1	rs1872856	230503118	C	T	0.261	0.259	0.994	-0.0054950702819798	0.0098	0.5767	53386	77258	58749.13
5840482	chr1	rs1872855	230503219	T	A	0.263	0.261	0.995	-0.0064004391810282	0.0098	0.5165	53386	77258	58749.13
5833867	chr1	rs1872854	230503384	T	C	0.263	0.261	0.996	-0.0062998021485279	0.0098	0.5194	53386	77258	58749.13
5839054	chr1	rs1872853	230503394	C	T	0.263	0.261	0.996	-0.0062998021485279	0.0098	0.5187	53386	77258	58749.13
5827677	chr1	rs2632571	230503684	C	T	0.263	0.261	0.996	-0.0062998021485279	0.0098	0.5177	53386	77258	58749.13
5833532	chr1	rs2820377	230504070	C	G	0.26	0.259	0.996	-0.005696192544881	0.0098	0.5617	53386	77258	58749.13
5830179	chr1	rs2820376	230504285	G	A	0.263	0.261	0.998	-0.0062998021485279	0.0098	0.5181	53386	77258	58749.13
5831900	chr1	rs2820375	230504293	G	C	0.263	0.261	0.998	-0.006199175242821	0.0098	0.525	53386	77258	58749.13
5821766	chr1	rs2820374	230504323	G	A	0.263	0.261	0.998	-0.0062998021485279	0.0098	0.5174	53386	77258	58749.13
5830041	chr1	rs2632570	230504451	G	C	0.263	0.261	0.999	-0.0059979518036359	0.0098	0.5429	53386	77258	58749.13
5850447	chr1	rs2632569	230504483	A	C	0.26	0.259	0.998	-0.0054045784588597	0.0098	0.5795	53386	77258	58749.13
5824418	chr1	rs12405197	230504498	T	C	0.6	0.6	0.988	0.0059025456526138	0.0088	0.5061	53386	77258	58749.13
5837953	chr1	rs76381237	230504509	C	T	0.945	0.947	0.992	-0.044401309298167	0.0191	0.02013	53386	77258	58749.13
5836250	chr1	rs12731946	230504519	C	T	0.656	0.654	0.987	0.0154007965760229	0.0091	0.09055	53386	77258	58749.13
5823077	chr1	rs2632568	230504699	C	T	0.26	0.259	0.999	-0.0054950702819798	0.0098	0.5735	53386	77258	58749.13
5839185	chr1	rs2795050	230504875	T	G	0.263	0.261	1.0	-0.0059979518036359	0.0098	0.5392	53386	77258	58749.13
5839366	chr1	rs2632567	230504934	A	C	0.263	0.261	1.0	-0.0062998021485279	0.0098	0.519	53386	77258	58749.13
5829042	chr1	rs866140	230505065	G	C	0.263	0.261	1.0	-0.0062998021485279	0.0098	0.5223	53386	77258	58749.13
5841895	chr1	rs2820373	230505090	T	C	0.26	0.259	0.999	-0.0054950702819798	0.0098	0.5774	53386	77258	58749.13
5826354	chr1	rs828434	230505395	T	A	0.263	0.261	1.0	-0.0062998021485279	0.0098	0.5169	53386	77258	58749.13
5827419	chr1	rs77871856	230505611	C	A	0.946	0.948	0.993	-0.0488016642355575	0.0192	0.01123	53386	77258	58749.13
5832567	chr1	rs76156627	230505744	G	A	0.964	0.965	0.967	-0.0320997276601081	0.0236	0.1745	53386	77258	58749.13
5826316	chr1	rs828435	230505799	C	G	0.26	0.259	0.999	-0.0054950702819798	0.0098	0.5765	53386	77258	58749.13
5818481	chr1	rs828436	230505870	C	T	0.762	0.756	0.97	-0.0085968472255182	0.0102	0.4025	53386	77258	58749.13
5850400	chr1	rs828438	230506110	G	A	0.26	0.259	0.999	-0.0058973552660839	0.0098	0.5488	53386	77258	58749.13
5824493	chr1	rs72765643	230506115	C	T	0.986	0.986	0.769	-0.0957952974548668	0.0464	0.0392	44350	65486	49268.76
5833943	chr1	rs828439	230506143	T	C	0.26	0.259	0.999	-0.0058973552660839	0.0098	0.547	53386	77258	58749.13
5821023	chr1	rs828440	230506241	G	C	0.26	0.259	0.999	-0.0058973552660839	0.0098	0.5468	53386	77258	58749.13
5831144	chr1	rs828441	230506545	A	G	0.26	0.259	0.999	-0.005696192544881	0.0098	0.5614	53386	77258	58749.13
5822929	chr1	rs78678935	230506598	T	C	0.898	0.898	0.923	0.0081963182244858	0.0148	0.5788	53386	77258	58749.13
5830000	chr1	rs828442	230506644	T	C	0.26	0.259	0.999	-0.0059979518036359	0.0098	0.5432	53386	77258	58749.13
5843351	chr1	rs862444	230506665	G	A	0.26	0.259	0.999	-0.005696192544881	0.0098	0.5604	53386	77258	58749.13
5848156	chr1	rs17765313	230506704	C	T	0.945	0.948	0.993	-0.050398957583852	0.0192	0.008635	53386	77258	58749.13
5845855	chr1	rs828443	230506852	G	C	0.26	0.259	0.999	-0.005696192544881	0.0098	0.559	53386	77258	58749.13
5834466	chr1	rs828444	230506876	C	A	0.26	0.259	0.999	-0.0057967688471774	0.0098	0.558	53386	77258	58749.13
5820887	chr1	rs828445	230507016	C	T	0.26	0.259	0.999	-0.0059979518036359	0.0098	0.5389	53386	77258	58749.13
5844992	chr1	rs828446	230507190	C	T	0.26	0.259	0.999	-0.0060985584618694	0.0098	0.5333	53386	77258	58749.13
5823769	chr1	rs828447	230507324	C	T	0.26	0.259	0.999	-0.0060985584618694	0.0098	0.5359	53386	77258	58749.13
5825167	chr1	rs828448	230507333	T	C	0.605	0.606	0.988	-0.0202027073175195	0.0088	0.02228	53386	77258	58749.13
5847996	chr1	rs828449	230507353	C	T	0.26	0.259	0.999	-0.0060985584618694	0.0098	0.5349	53386	77258	58749.13
5833261	chr1	rs828450	230507660	C	T	0.26	0.259	0.999	-0.0058973552660839	0.0098	0.5459	53386	77258	58749.13
5845446	chr1	rs828451	230507671	G	A	0.26	0.259	0.999	-0.0058973552660839	0.0098	0.5455	53386	77258	58749.13
5838924	chr1	rs865470	230507678	A	G	0.26	0.259	0.998	-0.0060985584618694	0.0098	0.5365	53386	77258	58749.13
5820500	chr1	rs828452	230508244	T	C	0.26	0.259	0.999	-0.0057967688471774	0.0098	0.5519	53386	77258	58749.13
5845355	chr1	rs828453	230508313	A	C	0.26	0.259	0.999	-0.0060985584618694	0.0098	0.5329	53386	77258	58749.13
5849352	chr1	rs828454	230508450	G	A	0.26	0.259	0.999	-0.0060985584618694	0.0098	0.5314	53386	77258	58749.13
5823820	chr1	rs6541316	230508606	T	C	0.26	0.259	0.999	-0.0059979518036359	0.0098	0.5436	53386	77258	58749.13
5838702	chr1	rs828455	230508653	G	A	0.261	0.26	0.997	-0.006199175242821	0.0098	0.5282	53386	77258	58749.13
5819545	chr1	rs2820371	230508667	A	G	0.261	0.26	0.997	-0.006199175242821	0.0098	0.5287	53386	77258	58749.13
5843018	chr1	rs2632565	230508672	A	G	0.261	0.259	0.997	-0.0057967688471774	0.0098	0.556	53386	77258	58749.13
5840122	chr1	rs114513540	230508674	C	T	0.982	0.983	0.843	-0.0114047880634385	0.0377	0.763	49653	69479	54144.56
5846432	chr1	rs12739162	230508888	G	A	0.653	0.652	0.992	0.0136957831289865	0.0091	0.1317	53386	77258	58749.13
5827501	chr1	rs828456	230508968	G	A	0.986	0.985	0.777	-0.0094040800752939	0.0492	0.8481	35622	55314	39739.9
5833862	chr1	rs78441427	230509168	A	G	0.945	0.948	0.993	-0.0488016642355575	0.0192	0.01113	53386	77258	58749.13
5827538	chr1	rs828457	230509732	G	A	0.261	0.26	0.997	-0.0069037763167944	0.0098	0.4839	53386	77258	58749.13
5835237	chr1	rs828458	230509745	C	T	0.617	0.618	0.994	-0.0220002402796674	0.0089	0.01301	53386	77258	58749.13
5842430	chr1	rs828459	230509756	G	T	0.261	0.26	0.997	-0.0066017436345624	0.0098	0.5023	53386	77258	58749.13
5829577	chr1	rs828460	230509905	C	T	0.617	0.618	0.995	-0.0220002402796674	0.0089	0.01285	53386	77258	58749.13
5845411	chr1	rs901669	230510977	C	T	0.643	0.642	0.997	0.016296487966892	0.009	0.06909	53386	77258	58749.13
5821890	chr1	rs78456011	230511882	T	C	0.979	0.978	0.86	-0.0078003437327339	0.0326	0.8111	53321	77197	58686.2
5838618	chr1	rs828461	230511904	T	C	0.665	0.663	0.992	-0.0110002818588653	0.0091	0.2298	53386	77258	58749.13
5834903	chr1	rs78698802	230512485	G	C	0.945	0.948	0.993	-0.0482977854077521	0.0192	0.01186	53386	77258	58749.13
5827780	chr1	rs16851635	230512638	C	T	0.944	0.947	0.993	-0.0440041354980549	0.0191	0.02091	53386	77258	58749.13
5830647	chr1	rs4846952	230512882	G	A	0.653	0.652	0.993	0.0138042809763971	0.0091	0.1272	53386	77258	58749.13
5849301	chr1	rs828462	230512922	A	T	0.26	0.259	0.997	-0.0064004391810282	0.0098	0.5155	53386	77258	58749.13
5838375	chr1	rs828463	230513128	G	A	0.26	0.259	0.997	-0.0065010863423599	0.0098	0.5101	53386	77258	58749.13
5845512	chr1	rs4846953	230513810	G	A	0.704	0.702	0.983	0.0152038337422728	0.0095	0.1086	53386	77258	58749.13
5826145	chr1	rs11581463	230513913	G	A	0.653	0.652	0.993	0.0141987193998129	0.0091	0.116	53386	77258	58749.13
5840510	chr1	rs828464	230514717	A	G	0.26	0.259	0.995	-0.0064004391810282	0.0098	0.5155	53386	77258	58749.13
5832836	chr1	rs77124101	230514912	G	A	0.945	0.948	0.991	-0.0484027392281675	0.0192	0.0117	53386	77258	58749.13
5818298	chr1	rs6693341	230515239	C	T	0.653	0.652	0.992	0.0136957831289865	0.0091	0.1291	53386	77258	58749.13
5838771	chr1	rs9786936	230515796	C	T	0.653	0.652	0.991	0.0135971385060249	0.0091	0.1319	53386	77258	58749.13
5848202	chr1	rs17765720	230515825	T	C	0.953	0.957	0.985	-0.0785995828126435	0.0209	0.0001727	53386	77258	58749.13
5839162	chr1	rs147260834	230516469	C	G	0.981	0.982	0.918	-0.0751977965659022	0.0344	0.02866	52489	74991	57623.47
5835051	chr1	rs901670	230516577	G	A	0.973	0.973	0.818	0.0084045823438103	0.0299	0.7777	52841	75249	57900.31
5822336	chr1	rs11805436	230517108	G	A	0.944	0.946	0.988	-0.0435966737180782	0.0191	0.02225	53386	77258	58749.13
5824600	chr1	rs115956572	230517499	C	T	0.963	0.964	0.976	-0.0302015087331214	0.0233	0.1946	53386	77258	58749.13
5825112	chr1	rs11807429	230517543	A	G	0.944	0.946	0.988	-0.0437011352710986	0.0191	0.02215	53386	77258	58749.13
5831075	chr1	rs701170	230517993	C	A	0.676	0.674	0.996	-0.0144032303107437	0.0092	0.1158	53386	77258	58749.13
5848454	chr1	rs79346025	230518426	C	T	0.945	0.947	0.987	-0.0478046499481398	0.0192	0.01306	53386	77258	58749.13
5820919	chr1	rs74904648	230518736	C	A	0.944	0.946	0.986	-0.0437011352710986	0.0191	0.02232	53386	77258	58749.13
5840529	chr1	rs59201794	230518894	T	C	0.944	0.946	0.986	-0.0426048328324374	0.0191	0.02557	53386	77258	58749.13
5842735	chr1	rs4846954	230518991	A	T	0.646	0.644	0.985	0.0167981182758809	0.009	0.06351	53386	77258	58749.13
5840006	chr1	rs12755388	230519179	C	T	0.644	0.642	0.989	0.0160997014894237	0.009	0.07458	53386	77258	58749.13
5842469	chr1	rs57298062	230519270	G	A	0.944	0.946	0.985	-0.043502667649395	0.0191	0.02299	53386	77258	58749.13
5847351	chr1	rs57119321	230519372	G	A	0.944	0.946	0.984	-0.0426987545331152	0.0191	0.02514	53386	77258	58749.13
5845401	chr1	rs828465	230519414	G	A	0.676	0.674	0.99	-0.0144032303107437	0.0092	0.1172	53386	77258	58749.13
5845174	chr1	rs79703319	230519581	A	G	0.939	0.941	0.97	-0.0318003125497978	0.0184	0.08437	53386	77258	58749.13
5821858	chr1	rs76921480	230519660	G	A	0.939	0.941	0.97	-0.0328951617042694	0.0184	0.07433	53386	77258	58749.13
5848391	chr1	rs57166897	230520001	G	A	0.939	0.941	0.97	-0.0326988269632397	0.0184	0.07585	53386	77258	58749.13
5828696	chr1	rs75127771	230520390	C	T	0.985	0.984	0.909	0.106798481289511	0.0385	0.005515	49944	71563	54815.54
5839216	chr1	rs77814294	230520501	T	C	0.981	0.982	0.913	-0.0714960017050699	0.0344	0.03758	52489	74991	57623.47
5831608	chr1	rs56320436	230520821	G	A	0.768	0.766	0.937	0.0154007965760229	0.0105	0.1428	53386	77258	58749.13
5824220	chr1	rs828466	230520833	T	A	0.295	0.293	0.991	-0.0066017436345624	0.0095	0.4862	53386	77258	58749.13
5837165	chr1	rs139852335	230520975	G	T	0.982	0.981	0.843	0.0291023874205329	0.0361	0.4213	51765	74621	56853.18
5840949	chr1	rs11806158	230521031	C	A	0.577	0.577	0.998	0.0025966258472659	0.0087	0.7628	53386	77258	58749.13
5823592	chr1	rs11585480	230521064	T	C	0.973	0.973	0.967	-0.001501126126267	0.0271	0.9549	53386	77258	58749.13
5842098	chr1	rs828467	230521144	C	T	0.726	0.725	0.993	-0.0143017847108596	0.0097	0.139	53386	77258	58749.13
5835953	chr1	rs11806817	230521340	A	G	0.567	0.567	0.998	0.0047984689115734	0.0087	0.5811	53386	77258	58749.13
5825315	chr1	rs74486547	230521451	A	T	0.963	0.964	0.961	-0.023401696181619	0.0234	0.3169	53386	77258	58749.13
5844593	chr1	rs75562551	230521664	C	A	0.939	0.941	0.967	-0.0358966439977618	0.0185	0.05251	53386	77258	58749.13
5823421	chr1	rs75706458	230521737	T	C	0.963	0.964	0.964	-0.0226956079321885	0.0234	0.3318	53386	77258	58749.13
5829543	chr1	rs1341973	230522178	C	T	0.567	0.567	0.997	0.0048979852621919	0.0087	0.5699	53386	77258	58749.13
5831595	chr1	rs4846956	230522690	C	T	0.577	0.577	0.996	0.0027960873020011	0.0087	0.7487	53386	77258	58749.13
5828861	chr1	rs74578471	230522706	C	T	0.939	0.941	0.966	-0.0356997191343252	0.0185	0.05364	53386	77258	58749.13
5818091	chr1	rs72765665	230522960	C	T	0.579	0.579	0.99	0.0025966258472659	0.0087	0.7652	53386	77258	58749.13
5846965	chr1	rs72765667	230522961	A	G	0.579	0.579	0.99	0.0026963615477425	0.0087	0.7536	53386	77258	58749.13
5842661	chr1	rs68053172	230522978	G	A	0.579	0.579	0.991	0.0022973590486834	0.0087	0.7943	53386	77258	58749.13
5845848	chr1	rs77120293	230523020	C	T	0.986	0.985	0.906	0.105800418886212	0.0396	0.007555	49367	70489	54107.04
5839326	chr1	rs16851659	230523039	C	G	0.577	0.577	0.994	0.0025966258472659	0.0087	0.7684	53386	77258	58749.13
5830875	chr1	rs12746891	230523609	A	G	0.567	0.567	0.994	0.0051964749068174	0.0087	0.5506	53386	77258	58749.13
5823156	chr1	rs4548449	230524112	G	A	0.953	0.956	0.974	-0.0781994075954536	0.0209	0.0001879	53386	77258	58749.13
5843888	chr1	rs7517370	230524266	A	C	0.963	0.964	0.958	-0.0231048737150968	0.0235	0.3253	53386	77258	58749.13
5847075	chr1	rs7549147	230524296	G	A	0.567	0.567	0.992	0.0053954185169075	0.0087	0.5327	53386	77258	58749.13
5847079	chr1	rs111484011	230524397	A	G	0.939	0.941	0.963	-0.0350988198393953	0.0185	0.05801	53386	77258	58749.13
5832785	chr1	rs828468	230524669	A	G	0.685	0.684	0.985	-0.0092022107647994	0.0093	0.324	53386	77258	58749.13
5822303	chr1	rs71654321	230525032	C	T	0.973	0.973	0.961	-0.0005001250416822	0.0272	0.9852	53386	77258	58749.13
5842477	chr1	rs2820370	230525064	G	A	0.853	0.848	0.923	0.0056042667198317	0.0126	0.6584	53386	77258	58749.13
5820724	chr1	rs71654322	230525101	T	C	0.973	0.973	0.96	-0.0028039273327342	0.0271	0.9164	53386	77258	58749.13
5840504	chr1	rs12040510	230525126	C	T	0.675	0.672	0.977	0.0146028573839336	0.0093	0.1152	53386	77258	58749.13
5843470	chr1	rs78668525	230526144	C	G	0.939	0.941	0.96	-0.0350988198393953	0.0186	0.05863	53386	77258	58749.13
5840090	chr1	rs114271080	230526633	G	A	0.963	0.964	0.953	-0.023401696181619	0.0235	0.3196	53386	77258	58749.13
5850310	chr1	rs11587001	230526761	C	G	0.973	0.973	0.96	-0.0007002451143934	0.0272	0.9784	53386	77258	58749.13
5837066	chr1	rs116433231	230526778	G	A	0.963	0.964	0.953	-0.023401696181619	0.0235	0.3196	53386	77258	58749.13
5840541	chr1	rs828469	230526991	G	T	0.712	0.711	0.98	-0.0093031403261444	0.0096	0.3345	53386	77258	58749.13
5842397	chr1	rs828470	230527005	T	C	0.685	0.684	0.982	-0.0085968472255182	0.0093	0.3572	53386	77258	58749.13
5832100	chr1	rs17715058	230527063	C	T	0.939	0.941	0.956	-0.034198147379977	0.0185	0.06529	53386	77258	58749.13
5836876	chr1	rs76955748	230527100	C	T	0.963	0.964	0.953	-0.0238010101859522	0.0235	0.3122	53386	77258	58749.13
5838321	chr1	rs17782420	230527248	C	T	0.854	0.856	0.962	-0.0244976316004002	0.0125	0.0495	53386	77258	58749.13
5819519	chr1	rs828471	230527362	C	T	0.685	0.684	0.981	-0.0081027387031859	0.0093	0.387	53386	77258	58749.13
5819260	chr1	rs863789	230527534	A	G	0.262	0.261	0.976	-0.0054045784588597	0.0099	0.5839	53386	77258	58749.13
5834850	chr1	rs17715142	230527997	T	C	0.939	0.941	0.956	-0.0349020520092649	0.0186	0.06067	53386	77258	58749.13
5837752	chr1	rs181467265	230528140	G	A	0.986	0.985	0.821	0.053000336561653	0.0433	0.2208	45403	65896	50255.85
5834501	chr1	rs270854	230528339	G	C	0.262	0.261	0.973	-0.0054045784588597	0.0099	0.5901	53386	77258	58749.13
5848189	chr1	rs270855	230528430	G	A	0.41	0.406	0.963	0.0065981840282271	0.0089	0.4621	53386	77258	58749.13
5824073	chr1	rs34416459	230528523	G	C	0.973	0.973	0.954	-0.0039979812872983	0.0272	0.8818	53386	77258	58749.13
5846715	chr1	rs270856	230528595	T	C	0.434	0.43	0.96	0.0065981840282271	0.0089	0.4552	53386	77258	58749.13
5822620	chr1	rs270857	230528697	A	G	0.83	0.825	0.925	-0.0007002451143934	0.0118	0.9534	53386	77258	58749.13
5839248	chr1	rs270858	230528790	G	A	0.883	0.879	0.887	0.0136957831289865	0.0141	0.3321	53386	77258	58749.13
5819771	chr1	rs270859	230528820	C	T	0.382	0.378	0.957	0.005703702916678	0.0091	0.5322	53386	77258	58749.13
5844304	chr1	rs270860	230528892	A	G	0.703	0.7	0.964	-0.0076995657264405	0.0096	0.4209	53386	77258	58749.13
5832553	chr1	rs140886108	230528969	A	G	0.973	0.973	0.95	-0.0009004052431641	0.0274	0.9735	53386	77258	58749.13
5844809	chr1	rs828475	230529304	C	T	0.123	0.12	0.948	0.0235016597850914	0.0135	0.08243	53386	77258	58749.13
5833477	chr1	rs11584333	230529619	G	A	0.644	0.642	0.943	0.01600129372694	0.0092	0.08346	53386	77258	58749.13
5843181	chr1	rs35659023	230529642	C	T	0.973	0.973	0.948	-0.003596459514405	0.0273	0.8962	53386	77258	58749.13
5836095	chr1	rs2795048	230529808	T	C	0.941	0.943	0.946	-0.0344051267241774	0.019	0.06962	53386	77258	58749.13
5830611	chr1	rs12406944	230530141	G	A	0.643	0.642	0.941	0.0154007965760229	0.0092	0.09556	53386	77258	58749.13
5823901	chr1	rs12407923	230530315	C	T	0.643	0.642	0.94	0.0154007965760229	0.0092	0.09585	53386	77258	58749.13
5823198	chr1	rs115796101	230530706	G	C	0.958	0.961	0.934	-0.088295837920128	0.0227	9.942e-05	53386	77258	58749.13
5850083	chr1	rs116293385	230530764	C	T	0.953	0.954	0.856	0.0045994064948955	0.0221	0.837	53386	77258	58749.13
5826522	chr1	rs270848	230532319	T	C	0.475	0.473	0.862	-0.007095110875924	0.0093	0.447	53386	77258	58749.13
5824834	chr1	rs270849	230532405	G	A	0.524	0.523	0.869	-0.0076995657264405	0.0092	0.4018	53386	77258	58749.13
5842028	chr1	rs17598179	230532548	G	A	0.959	0.962	0.9	-0.0978995292780637	0.0234	2.785e-05	53386	77258	58749.13
5834213	chr1	rs36024775	230532667	C	T	0.948	0.949	0.921	-0.0106970095483354	0.0203	0.5978	53386	77258	58749.13
5838166	chr1	rs34700798	230532833	G	A	0.938	0.938	0.908	0.0142973047008244	0.0188	0.4459	53386	77258	58749.13
5839145	chr1	rs35745805	230532864	G	A	0.938	0.938	0.911	0.0182033098538737	0.0188	0.3315	53386	77258	58749.13
5820574	chr1	rs270850	230532876	T	C	0.725	0.721	0.838	0.0115035793834154	0.0105	0.2739	53386	77258	58749.13
5838699	chr1	rs57037382	230533590	G	C	0.965	0.964	0.873	-0.0032954239497972	0.0251	0.894	52841	75249	57900.31
5827537	chr1	rs11586459	230533923	G	T	0.95	0.951	0.922	-0.0095958936734469	0.0207	0.6442	53386	77258	58749.13
5848699	chr1	rs12041375	230534040	G	A	0.804	0.801	0.868	0.0235993322503244	0.0116	0.04191	53386	77258	58749.13
5831759	chr1	rs77873697	230534113	C	T	0.965	0.964	0.874	-0.0021022080918702	0.025	0.9328	52841	75249	57900.31
5825690	chr1	rs11122501	230534167	A	C	0.92	0.919	0.846	0.0085037404912207	0.0173	0.6227	53386	77258	58749.13
5824996	chr1	rs11122502	230534168	A	C	0.92	0.919	0.846	0.0093957216403621	0.0173	0.5866	53386	77258	58749.13
5828362	chr1	rs11122503	230534190	C	G	0.919	0.919	0.846	0.009504687014246	0.0173	0.5817	53386	77258	58749.13
5830699	chr1	rs73102039	230534238	A	G	0.944	0.947	0.908	-0.0674012815955113	0.0199	0.0006963	53386	77258	58749.13
5828855	chr1	rs78396957	230534261	C	T	0.896	0.896	0.888	-0.0057967688471774	0.015	0.7004	53386	77258	58749.13
5820744	chr1	rs76733556	230534948	C	T	0.968	0.968	0.872	-0.0178992398878318	0.0264	0.4986	52841	75249	57900.31
5849191	chr1	rs270851	230535437	G	A	0.172	0.171	0.877	0.0025966258472659	0.0122	0.8313	53386	77258	58749.13
5820829	chr1	rs270852	230535548	T	C	0.246	0.245	0.908	0.001998002662673	0.0105	0.852	53386	77258	58749.13
5823250	chr1	rs74146014	230535659	A	C	0.963	0.964	0.861	0.0001999800026662	0.025	0.9929	53386	77258	58749.13
5846508	chr1	rs12409745	230535823	C	T	0.977	0.977	0.815	-0.0030045090202987	0.0322	0.9249	52605	74098	57508.63
5834869	chr1	rs270853	230535966	A	G	0.663	0.657	0.897	0.0045994064948955	0.0096	0.6303	53386	77258	58749.13
5831772	chr1	rs74370882	230536748	G	C	0.923	0.924	0.9	0.0021975835434872	0.0171	0.8966	53386	77258	58749.13
5832174	chr1	rs73102042	230536749	T	C	0.972	0.972	0.84	-0.061099109367851	0.029	0.03494	53386	77258	58749.13
5841596	chr1	rs55821720	230537553	A	G	0.971	0.971	0.919	0.001598721363697	0.0271	0.9538	53386	77258	58749.13
5849695	chr1	rs11122504	230537562	C	T	0.838	0.839	0.918	0.0056042667198317	0.0123	0.6453	53386	77258	58749.13
5845221	chr1	rs11122505	230537589	A	G	0.838	0.839	0.918	0.0052959516591825	0.0122	0.666	53386	77258	58749.13
5833531	chr1	rs11588569	230538002	G	C	0.83	0.831	0.919	0.0115035793834154	0.012	0.339	53386	77258	58749.13
5840369	chr1	rs111424581	230538071	G	A	0.98	0.98	0.815	-0.0335050785573982	0.0344	0.3294	51609	74643	56885.81
5831410	chr1	rs12045434	230538361	G	A	0.895	0.896	0.907	0.0021975835434872	0.0148	0.8826	53386	77258	58749.13
5835616	chr1	rs11591207	230538372	A	T	0.936	0.936	0.939	0.0188021269625962	0.0182	0.3007	53386	77258	58749.13
5841436	chr1	rs11122506	230538394	C	T	0.838	0.839	0.92	0.0051964749068174	0.0122	0.6678	53386	77258	58749.13
5818469	chr1	rs148372455	230538923	C	T	0.987	0.987	0.872	-0.0385953087593848	0.057	0.4983	30310	42465	32775.66
5824672	chr1	rs4846958	230539028	A	C	0.83	0.831	0.921	0.0110981866660334	0.012	0.3548	53386	77258	58749.13
5824843	chr1	rs74796283	230539348	C	G	0.923	0.924	0.903	0.0018981972830802	0.0171	0.913	53386	77258	58749.13
5845118	chr1	rs71654323	230539447	C	T	0.943	0.944	0.944	0.0065981840282271	0.0193	0.7333	53386	77258	58749.13
5835758	chr1	rs71654324	230539540	G	C	0.943	0.944	0.944	0.0065981840282271	0.0192	0.7327	53386	77258	58749.13
5845946	chr1	rs75858596	230539607	C	G	0.923	0.924	0.903	0.0017983819413794	0.0171	0.9174	53386	77258	58749.13
5825543	chr1	rs112019142	230539613	C	T	0.923	0.924	0.903	0.0014988761237359	0.0171	0.9322	53386	77258	58749.13
5823498	chr1	rs11586796	230539708	G	C	0.837	0.839	0.923	0.0049974917102918	0.0122	0.6795	53386	77258	58749.13
5838858	chr1	rs4846959	230539787	T	C	0.971	0.971	0.926	0.0006997551142732	0.027	0.9782	53386	77258	58749.13
5832903	chr1	rs7535049	230540460	A	C	0.837	0.839	0.924	0.0049974917102918	0.0122	0.6806	53386	77258	58749.13
5827665	chr1	rs4846962	230540813	C	T	0.923	0.924	0.904	0.0017983819413794	0.0171	0.9163	53386	77258	58749.13
5818322	chr1	rs12725239	230541035	G	T	0.936	0.937	0.823	-0.001501126126267	0.0194	0.9364	53386	77258	58749.13
5835291	chr1	rs76757692	230541067	G	A	0.944	0.945	0.9	-0.0025031302181184	0.0198	0.8992	53386	77258	58749.13
5844506	chr1	rs12045894	230541112	C	A	0.971	0.971	0.929	0.0002999550089979	0.027	0.9916	53386	77258	58749.13
5839624	chr1	rs74146015	230541503	G	C	0.971	0.971	0.929	0.0001999800026662	0.027	0.994	53386	77258	58749.13
5828465	chr1	rs11122507	230541742	G	A	0.837	0.839	0.927	0.0050969882578437	0.0122	0.6752	53386	77258	58749.13
5847073	chr1	rs12143844	230541847	A	G	0.83	0.831	0.927	0.0107025231331357	0.012	0.3701	53386	77258	58749.13
5820723	chr1	rs60639477	230541850	C	T	0.971	0.971	0.931	0.0011992805754821	0.027	0.9654	53386	77258	58749.13
5843961	chr1	rs11122508	230542201	G	C	0.729	0.729	0.904	0.0035038543266769	0.0102	0.7335	53386	77258	58749.13
5823364	chr1	rs74146017	230543582	G	A	0.971	0.971	0.934	-0.0001000050003333	0.0269	0.9961	53386	77258	58749.13
5818001	chr1	rs79945273	230543598	T	C	0.913	0.912	0.874	0.0064988367398296	0.0164	0.6901	53386	77258	58749.13
5845271	chr1	rs6694936	230543988	T	G	0.83	0.831	0.931	0.0107025231331357	0.0119	0.368	53386	77258	58749.13
5823178	chr1	rs6695213	230544845	A	G	0.923	0.924	0.909	0.001598721363697	0.017	0.9252	53386	77258	58749.13
5818920	chr1	rs6695328	230544964	A	G	0.831	0.832	0.934	0.0099008246772624	0.0119	0.4082	53386	77258	58749.13
5839888	chr1	rs12401331	230545092	C	T	0.831	0.832	0.934	0.0102968054773682	0.0119	0.3855	53386	77258	58749.13
5848077	chr1	rs149873755	230545173	A	T	0.985	0.986	0.797	-0.0460020545617973	0.0471	0.3296	40957	56381	44709.9
5821697	chr1	rs35169342	230545418	T	C	0.936	0.937	0.958	0.0183996828453635	0.0181	0.3082	53386	77258	58749.13
5828900	chr1	rs6701574	230546408	A	G	0.831	0.832	0.937	0.0099998345783334	0.0119	0.3987	53386	77258	58749.13
5824744	chr1	rs6656262	230546627	T	C	0.831	0.832	0.937	0.0099008246772624	0.0119	0.4066	53386	77258	58749.13
5834258	chr1	rs6659195	230547190	T	G	0.831	0.832	0.937	0.0099008246772624	0.0119	0.4049	53386	77258	58749.13
5828898	chr1	rs6690823	230547534	G	C	0.923	0.924	0.911	0.001099395443301	0.017	0.9487	53386	77258	58749.13
5832825	chr1	rs6700411	230547570	C	T	0.894	0.895	0.92	0.0022973590486834	0.0147	0.8765	53386	77258	58749.13
5819296	chr1	rs6656678	230547685	A	G	0.83	0.832	0.938	0.0096037361426946	0.0119	0.4217	53386	77258	58749.13
5831977	chr1	rs113088552	230548165	C	T	0.923	0.924	0.912	0.0016985566355815	0.017	0.9226	53386	77258	58749.13
5820327	chr1	rs140026782	230549303	G	A	0.986	0.985	0.887	0.0078987227933553	0.041	0.8481	46962	68491	52087.84
5844327	chr1	rs11577278	230550194	T	A	0.935	0.935	0.967	0.0197045832743354	0.0178	0.2678	53386	77258	58749.13
5831775	chr1	rs75957105	230551839	A	G	0.95	0.951	0.924	-0.0112025145079934	0.0207	0.5889	53386	77258	58749.13
5823127	chr1	rs11122509	230551909	T	C	0.528	0.529	0.964	-0.0122041688389067	0.0088	0.1669	53386	77258	58749.13
5835324	chr1	rs34395222	230552435	G	A	0.93	0.929	0.961	0.0167981182758809	0.0172	0.3269	53386	77258	58749.13
5831032	chr1	rs12411046	230552709	G	C	0.622	0.622	0.959	-0.0180010511095525	0.0091	0.04794	53386	77258	58749.13
5837303	chr1	rs11122510	230552757	T	C	0.528	0.529	0.965	-0.0121029460677457	0.0088	0.1712	53386	77258	58749.13
5829605	chr1	rs34280587	230552814	T	C	0.936	0.936	0.973	0.0183015011699126	0.0178	0.3055	53386	77258	58749.13
5830578	chr1	rs34034640	230552951	C	G	0.936	0.936	0.973	0.0183996828453635	0.0178	0.3025	53386	77258	58749.13
5829858	chr1	rs12026674	230553048	T	C	0.528	0.529	0.964	-0.0122041688389067	0.0088	0.1652	53386	77258	58749.13
5830104	chr1	rs61824802	230553277	T	C	0.622	0.622	0.959	-0.0176040459483609	0.0091	0.05321	53386	77258	58749.13
5826399	chr1	rs1573010	230553283	C	T	0.971	0.972	0.964	-0.0114958245134845	0.0267	0.6656	53305	76935	58619.61
5828162	chr1	rs61824803	230553335	G	A	0.623	0.623	0.959	-0.0169020380753563	0.0091	0.06338	53386	77258	58749.13
5843287	chr1	rs35517185	230553415	C	T	0.936	0.936	0.974	0.0180952882690919	0.0178	0.3087	53386	77258	58749.13
5847295	chr1	rs35364632	230553797	G	A	0.936	0.936	0.974	0.0180952882690919	0.0178	0.3092	53386	77258	58749.13
5838419	chr1	rs139180870	230553930	C	T	0.981	0.981	0.822	-0.0069037763167944	0.0356	0.8466	52046	75118	57183.57
5849963	chr1	rs78915563	230554257	T	C	0.981	0.981	0.832	-0.0325955083699338	0.0357	0.36	51653	73464	56409.31
5835827	chr1	rs76318294	230554357	T	G	0.91	0.909	0.882	0.0085037404912207	0.016	0.596	53386	77258	58749.13
5837663	chr1	rs12025498	230554547	C	T	0.97	0.97	0.969	-0.007004474152883	0.0257	0.7851	53305	76935	58619.61
5829400	chr1	rs58692151	230554992	C	T	0.904	0.905	0.981	0.0125015292229252	0.0148	0.3975	53386	77258	58749.13
5850171	chr1	rs111303707	230555036	A	T	0.951	0.951	0.85	0.0335991726304121	0.0216	0.1202	53386	77258	58749.13
5830740	chr1	rs11122511	230555743	G	A	0.969	0.969	0.969	-0.0040983869261633	0.0254	0.8722	53305	76935	58619.61
5841928	chr1	rs141729660	230556442	C	T	0.987	0.987	0.886	-0.0628013642021005	0.0484	0.1942	38161	57151	42455.64
5843465	chr1	rs11122512	230556593	C	T	0.904	0.905	0.983	0.0117012723076411	0.0148	0.4286	53386	77258	58749.13
5833569	chr1	rs12729707	230556792	T	C	0.936	0.936	0.977	0.0177023841130051	0.0178	0.3189	53386	77258	58749.13
5840171	chr1	rs74146024	230557098	A	G	0.969	0.969	0.97	-0.0048015088161939	0.0254	0.8501	53305	76935	58619.61
5845019	chr1	rs12739491	230558045	T	C	0.936	0.936	0.977	0.0183996828453635	0.0178	0.2996	53386	77258	58749.13
5840427	chr1	rs12064881	230558408	G	A	0.969	0.969	0.973	-0.0051029981759033	0.0254	0.8408	53305	76935	58619.61
5833818	chr1	rs11580469	230558719	C	A	0.936	0.936	0.977	0.0172994970780611	0.0178	0.3322	53386	77258	58749.13
5841959	chr1	rs11581264	230558720	A	T	0.936	0.936	0.976	0.0172994970780611	0.0178	0.3322	53386	77258	58749.13
5829361	chr1	rs111713276	230560518	T	A	0.965	0.965	0.857	-0.005304041591906	0.0253	0.8345	53386	77258	58749.13
5820020	chr1	rs12023508	230560900	G	A	0.92	0.92	0.941	0.0047984689115734	0.0164	0.767	53386	77258	58749.13
5845000	chr1	rs113202442	230561389	C	A	0.936	0.936	0.983	0.0180952882690919	0.0177	0.3078	53386	77258	58749.13
5844016	chr1	rs138134082	230561627	G	C	0.936	0.936	0.983	0.0178988554877579	0.0177	0.3135	53386	77258	58749.13
5842955	chr1	rs182403984	230562300	C	G	0.986	0.985	0.93	-0.0328021562323804	0.0417	0.4315	40300	61378	45348.06
5849465	chr1	rs12031576	230563455	T	C	0.904	0.904	0.992	0.0126002819757385	0.0147	0.3909	53386	77258	58749.13
5844558	chr1	rs12032675	230565418	A	G	0.904	0.904	0.991	0.0128964817350202	0.0147	0.38	53386	77258	58749.13
5819129	chr1	rs12031283	230565480	C	T	0.904	0.904	0.991	0.0129951954948113	0.0147	0.3775	53386	77258	58749.13
5850222	chr1	rs71654326	230565689	A	G	0.936	0.936	0.983	0.0176041339483571	0.0177	0.319	53386	77258	58749.13
5839103	chr1	rs1418132	230566018	G	C	0.904	0.904	0.991	0.0128964817350202	0.0147	0.3813	53386	77258	58749.13
5822360	chr1	rs4846963	230566509	C	T	0.969	0.969	0.978	-0.0014009809156281	0.0253	0.9562	53305	76935	58619.61
5822239	chr1	rs4846964	230566624	T	A	0.904	0.904	0.989	0.012096540947233	0.0147	0.4122	53386	77258	58749.13
5841348	chr1	rs115789696	230566927	G	A	0.984	0.985	0.84	-0.0213972981080803	0.0427	0.6171	42915	61693	47259.52
5839805	chr1	rs4846965	230566987	G	A	0.969	0.969	0.977	-0.0005001250416822	0.0253	0.9853	53305	76935	58619.61
5849149	chr1	rs11122513	230567366	A	G	0.97	0.97	0.957	-0.0019018072895963	0.026	0.9407	53305	76935	58619.61
5820121	chr1	rs116938129	230567381	A	G	0.973	0.973	0.91	-0.0001000050003333	0.028	0.9981	53305	76935	58619.61
5842680	chr1	rs75539257	230567384	T	C	0.973	0.973	0.91	-0.0014009809156281	0.0281	0.9603	53305	76935	58619.61
5846490	chr1	rs75259920	230567385	G	A	0.972	0.973	0.912	0.0009995003330834	0.028	0.9718	53305	76935	58619.61
5831877	chr1	rs142803326	230568490	G	A	0.988	0.988	0.794	-0.0080019302190585	0.0512	0.8758	41729	60064	45780.4
5846552	chr1	rs141035386	230569082	G	A	0.983	0.984	0.794	-0.0435966737180782	0.0405	0.2823	47102	68195	51790.09
5833576	chr1	rs71654327	230569206	G	A	0.935	0.936	0.98	0.0166997792224134	0.0177	0.3446	53386	77258	58749.13
5831420	chr1	rs12027414	230569902	T	G	0.967	0.967	0.953	0.0098018049722602	0.025	0.6931	53305	76935	58619.61
5843590	chr1	rs12023074	230570170	G	A	0.969	0.969	0.975	0.0029955089797983	0.0255	0.9064	53305	76935	58619.61
5838871	chr1	rs112716918	230570935	C	G	0.984	0.984	0.843	-0.0306963490025976	0.0392	0.4334	48200	69723	53295.99
5823700	chr1	rs78484407	230571414	C	T	0.983	0.982	0.889	0.0168964476597299	0.0367	0.6456	48528	68516	53168.99
5840076	chr1	rs12760387	230571673	A	G	0.935	0.936	0.98	0.0166014304974254	0.0177	0.3481	53386	77258	58749.13
5843210	chr1	rs12731028	230572017	T	C	0.904	0.905	0.986	0.0136957831289865	0.0148	0.3551	53386	77258	58749.13
5832478	chr1	rs1040897	230572902	T	C	0.904	0.905	0.985	0.0131037693769772	0.0148	0.3765	53386	77258	58749.13
5838197	chr1	rs12753479	230574362	G	C	0.936	0.936	0.978	0.0171029078996623	0.0178	0.3378	53386	77258	58749.13
5840411	chr1	rs4846966	230574795	T	G	0.905	0.905	0.984	0.0149969810059077	0.0148	0.313	53386	77258	58749.13
5839236	chr1	rs78194966	230575116	G	A	0.981	0.981	0.823	-0.0309026047398165	0.0356	0.3857	51929	74230	56828.74
5834884	chr1	rs4846967	230575433	A	C	0.969	0.969	0.976	0.0050969882578437	0.0255	0.8406	53305	76935	58619.61
5848674	chr1	rs11122514	230575688	C	T	0.928	0.929	0.853	0.0108014536938559	0.0183	0.5529	53386	77258	58749.13
5844310	chr1	rs35921082	230576034	G	T	0.936	0.936	0.977	0.0171029078996623	0.0178	0.3355	53386	77258	58749.13
5824851	chr1	rs11122516	230576074	T	A	0.969	0.969	0.976	0.0055048206344449	0.0255	0.8286	53305	76935	58619.61
5840841	chr1	rs12033367	230576338	A	G	0.969	0.969	0.972	0.0055048206344449	0.0255	0.8286	53305	76935	58619.61
5834920	chr1	rs12030210	230577458	G	A	0.969	0.969	0.973	0.0060019521956343	0.0255	0.8133	53305	76935	58619.61
5840801	chr1	rs114723241	230577645	G	C	0.976	0.976	0.862	-0.0235040691879941	0.0303	0.4379	53386	77258	58749.13
5827329	chr1	rs113661382	230577983	C	T	0.974	0.974	0.913	0.0156961681063242	0.0282	0.5784	53386	77258	58749.13
5820772	chr1	rs12031310	230578629	G	A	0.969	0.969	0.975	0.0049974917102918	0.0256	0.8458	53305	76935	58619.61
5838488	chr1	rs55766038	230578837	T	C	0.969	0.969	0.974	0.0047984689115734	0.0255	0.8498	53305	76935	58619.61
5827149	chr1	rs35519378	230578859	A	G	0.905	0.905	0.983	0.014504302202808	0.0149	0.3276	53386	77258	58749.13
5847793	chr1	rs34982299	230579094	G	A	0.936	0.936	0.976	0.0167981182758809	0.0178	0.3462	53386	77258	58749.13
5835965	chr1	rs4846969	230579159	T	C	0.969	0.969	0.975	0.0049974917102918	0.0255	0.8448	53305	76935	58619.61
5849102	chr1	rs34268709	230580568	A	G	0.674	0.673	0.967	-0.0163021610829842	0.0094	0.08082	53386	77258	58749.13
5836972	chr1	rs12030804	230580777	C	A	0.905	0.905	0.981	0.014504302202808	0.0149	0.3296	53386	77258	58749.13
5833693	chr1	rs11122517	230581356	A	T	0.969	0.969	0.975	0.0050969882578437	0.0256	0.8408	53305	76935	58619.61
5846314	chr1	rs151111900	230582837	C	G	0.751	0.747	0.925	0.0034041991335623	0.0103	0.7446	53386	77258	58749.13
5828313	chr1	rs78363998	230583388	C	T	0.976	0.976	0.865	-0.0243951568347216	0.0302	0.4199	53386	77258	58749.13
5822970	chr1	rs12736128	230583983	G	T	0.936	0.936	0.974	0.0172012073197748	0.0178	0.3339	53386	77258	58749.13
5839720	chr1	rs34761411	230584001	G	A	0.936	0.936	0.973	0.0167981182758809	0.0178	0.3457	53386	77258	58749.13
5819214	chr1	rs55679423	230584137	T	C	0.905	0.905	0.98	0.0147999386115992	0.0149	0.3198	53386	77258	58749.13
5821185	chr1	rs12131467	230585673	C	A	0.984	0.985	0.81	-0.0288007896057264	0.0423	0.4966	44862	64746	49373.71
5834638	chr1	rs728711	230585790	A	G	0.675	0.674	0.975	-0.0147989665120717	0.0093	0.1119	53386	77258	58749.13
5850308	chr1	rs6541317	230586018	G	C	0.58	0.579	0.977	-0.0082035573506883	0.0089	0.357	53386	77258	58749.13
5827833	chr1	rs114896478	230586355	A	G	0.974	0.973	0.915	0.0123039944561641	0.0281	0.6622	53386	77258	58749.13
5820847	chr1	rs7548648	230586401	C	T	0.97	0.97	0.975	0.0001999800026662	0.0257	0.9948	53305	76935	58619.61
5834730	chr1	rs10489700	230586502	C	A	0.675	0.674	0.976	-0.0149004625639624	0.0093	0.1102	53386	77258	58749.13
5835294	chr1	rs7556179	230586648	T	C	0.97	0.97	0.975	0.0005998200719675	0.0257	0.98	53305	76935	58619.61
5840334	chr1	rs11583361	230587442	G	A	0.675	0.674	0.977	-0.0147989665120717	0.0093	0.112	53386	77258	58749.13
5824531	chr1	rs11586107	230587685	T	C	0.58	0.579	0.979	-0.0081027387031859	0.0088	0.3592	53386	77258	58749.13
5830600	chr1	rs11585662	230587800	A	G	0.676	0.675	0.974	-0.0146974807605841	0.0093	0.116	53386	77258	58749.13
5822900	chr1	rs11122518	230587805	G	A	0.581	0.581	0.976	-0.0082035573506883	0.0089	0.3533	53386	77258	58749.13
5849649	chr1	rs10489699	230587909	G	C	0.675	0.674	0.978	-0.0149004625639624	0.0093	0.1108	53386	77258	58749.13
5839318	chr1	rs7514115	230588027	A	G	0.38	0.381	0.944	-0.0150019689183474	0.0091	0.1005	53386	77258	58749.13
5821338	chr1	rs80274014	230588070	G	T	0.948	0.949	0.919	-0.0203047533403643	0.0203	0.3183	53386	77258	58749.13
5831261	chr1	rs12035809	230588085	G	A	0.97	0.97	0.978	0.0027960873020011	0.0257	0.9145	53305	76935	58619.61
5839503	chr1	rs4846970	230588710	T	C	0.97	0.97	0.978	0.0028958031120254	0.0257	0.9095	53305	76935	58619.61
5831321	chr1	rs57865773	230588958	A	G	0.97	0.97	0.978	0.0024968801985871	0.0257	0.9214	53305	76935	58619.61
5819706	chr1	rs60473465	230589227	G	A	0.97	0.97	0.978	0.0025966258472659	0.0257	0.9182	53305	76935	58619.61
5841649	chr1	rs11583844	230589245	A	C	0.935	0.936	0.973	0.016296487966892	0.0178	0.359	53386	77258	58749.13
5824545	chr1	rs77452614	230589529	C	T	0.97	0.97	0.978	0.0027960873020011	0.0257	0.9131	53305	76935	58619.61
5838404	chr1	rs79840443	230590428	C	G	0.935	0.936	0.974	0.016296487966892	0.0178	0.3607	53386	77258	58749.13
5820256	chr1	rs74351004	230590854	A	G	0.97	0.97	0.979	0.0032048589489113	0.0257	0.9022	53305	76935	58619.61
5828242	chr1	rs113014636	230590935	T	A	0.964	0.964	0.879	-0.0067024110596754	0.0248	0.7855	53386	77258	58749.13
5845132	chr1	rs61824821	230592026	C	A	0.675	0.674	0.983	-0.0151034855773182	0.0093	0.1032	53386	77258	58749.13
5827118	chr1	rs75669248	230592249	C	T	0.97	0.97	0.979	0.0018981972830802	0.0256	0.9413	53305	76935	58619.61
5830142	chr1	rs12731902	230592352	C	T	0.58	0.579	0.985	-0.0091012913892029	0.0088	0.3025	53386	77258	58749.13
5820116	chr1	rs17598763	230592901	G	A	0.676	0.675	0.983	-0.0149004625639624	0.0093	0.1082	53386	77258	58749.13
5836226	chr1	rs11585204	230593263	C	T	0.935	0.936	0.973	0.0166014304974254	0.0178	0.3497	53386	77258	58749.13
5850306	chr1	rs11583788	230593545	G	C	0.936	0.936	0.972	0.0173977771764203	0.0178	0.3303	53386	77258	58749.13
5846346	chr1	rs151098543	230593701	T	C	0.97	0.97	0.98	0.0021975835434872	0.0256	0.9324	53305	76935	58619.61
5829833	chr1	rs11585740	230594186	C	G	0.664	0.662	0.995	-0.0120017335415971	0.0092	0.191	53386	77258	58749.13
5834907	chr1	rs11586533	230594749	A	G	0.581	0.58	1.0	-0.0080019302190585	0.0087	0.3622	53386	77258	58749.13
5820377	chr1	rs11585829	230594809	C	G	0.609	0.609	0.999	-0.0105049846451474	0.0088	0.2358	53386	77258	58749.13
5834875	chr1	rs73102062	230595008	T	C	0.932	0.933	0.924	-0.0306035477981776	0.0179	0.08684	53386	77258	58749.13
5830038	chr1	rs72765683	230595450	C	T	0.975	0.973	0.891	0.0335991726304121	0.0284	0.2373	53321	77197	58686.2
5830638	chr1	rs16851758	230595754	A	G	0.581	0.58	1.0	-0.008395140788382	0.0087	0.3363	53386	77258	58749.13
5828641	chr1	rs34515214	230595815	A	G	0.61	0.61	0.996	-0.0110002818588653	0.0089	0.2139	53386	77258	58749.13
5839397	chr1	rs12723140	230595820	T	A	0.61	0.61	0.996	-0.0111013930711739	0.0089	0.2123	53386	77258	58749.13
5831693	chr1	rs12041389	230596763	C	T	0.972	0.971	0.988	0.0147014028528927	0.0265	0.5787	53236	76659	58509.21
5833384	chr1	rs147956721	230597849	T	C	0.975	0.973	0.893	0.0308977113278438	0.0284	0.2767	53321	77197	58686.2
5830455	chr1	rs12043756	230597966	A	C	0.972	0.971	0.981	0.013202462677756	0.0264	0.6169	53236	76659	58509.21
5828952	chr1	rs55738522	230597996	T	C	0.581	0.58	1.0	-0.0079011318962572	0.0087	0.3653	53386	77258	58749.13
5818638	chr1	rs12044478	230598012	A	T	0.972	0.971	0.981	0.0116024307308398	0.0264	0.6606	53236	76659	58509.21
5832188	chr1	rs71654329	230598644	G	C	0.948	0.949	0.981	0.0124027667170427	0.0196	0.5272	53386	77258	58749.13
5840671	chr1	rs112776489	230598978	G	C	0.961	0.96	0.905	0.0075017910703226	0.0232	0.7464	53386	77258	58749.13
5824992	chr1	rs12748687	230599287	A	G	0.948	0.949	0.981	0.0124027667170427	0.0196	0.5289	53386	77258	58749.13
5840111	chr1	rs61824823	230599351	C	T	0.661	0.66	0.999	-0.0138048499765589	0.0091	0.1299	53386	77258	58749.13
5824987	chr1	rs4846971	230600148	A	G	0.973	0.972	0.989	0.0127977582298607	0.0267	0.6312	53236	76659	58509.21
5837363	chr1	rs61824824	230600707	G	A	0.924	0.924	0.965	-0.0043996643446871	0.0166	0.7908	53386	77258	58749.13
5840462	chr1	rs2396	230600897	C	T	0.61	0.609	0.997	-0.010302892995897	0.0089	0.2431	53386	77258	58749.13
5839672	chr1	rs74887713	230601167	A	G	0.965	0.966	0.909	0.0038027603329278	0.0247	0.8793	53200	76329	58439.19
5825803	chr1	rs1361638	230601905	A	G	0.971	0.97	0.988	0.0210959082947329	0.026	0.4181	53236	76659	58509.21
5820202	chr1	rs10429981	230602216	A	G	0.971	0.97	0.988	0.0212036062510236	0.026	0.4163	53236	76659	58509.21
5825056	chr1	rs12731579	230602463	T	C	0.943	0.943	0.977	0.0152038337422728	0.0187	0.4184	53386	77258	58749.13
5823352	chr1	rs12737059	230603476	T	C	0.943	0.943	0.978	0.0155977206230546	0.0187	0.405	53386	77258	58749.13
5834503	chr1	rs1418131	230604127	C	T	0.661	0.66	1.0	-0.0140989243795016	0.0091	0.123	53386	77258	58749.13
5821070	chr1	rs61824826	230604516	T	G	0.943	0.944	0.941	-0.0066017436345624	0.0192	0.7306	53386	77258	58749.13
5832200	chr1	rs11122521	230604614	A	G	0.574	0.572	0.997	-0.0055956263571598	0.0087	0.5254	53386	77258	58749.13
5819569	chr1	rs61824827	230604744	C	T	0.67	0.67	0.993	-0.0145046862028817	0.0092	0.1165	53386	77258	58749.13
5845442	chr1	rs61824830	230605576	C	T	0.98	0.981	0.844	-0.0825993063219014	0.0347	0.01725	52447	76349	57921.35
5850375	chr1	rs6676503	230605643	C	A	0.79	0.792	0.957	-0.0065010863423599	0.0108	0.547	53386	77258	58749.13
5826300	chr1	rs74532163	230605663	G	A	0.932	0.933	0.93	-0.0309026047398165	0.0179	0.08396	53386	77258	58749.13
5823165	chr1	rs11590430	230606178	T	G	0.656	0.655	0.995	-0.0087985943563496	0.0091	0.3354	53386	77258	58749.13
5821020	chr1	rs200165	230606740	G	T	0.349	0.346	0.987	0.0012991557316201	0.0091	0.8865	53386	77258	58749.13
5835661	chr1	rs200164	230607098	G	A	0.751	0.749	0.983	0.0065981840282271	0.01	0.5081	53386	77258	58749.13
5837869	chr1	rs140845834	230607357	T	A	0.872	0.873	0.929	-0.0095050300143049	0.0134	0.4786	53386	77258	58749.13
5832626	chr1	rs12401453	230608106	T	G	0.971	0.97	0.989	0.0232965165504356	0.026	0.3711	53236	76659	58509.21
5820025	chr1	rs12725600	230608309	T	A	0.942	0.942	0.977	0.0155977206230546	0.0187	0.4025	53386	77258	58749.13
5819895	chr1	rs12751734	230608342	C	A	0.942	0.942	0.977	0.0155977206230546	0.0187	0.4022	53386	77258	58749.13
5843321	chr1	rs35872279	230608375	C	T	0.942	0.942	0.977	0.0156961681063242	0.0187	0.4003	53386	77258	58749.13
5824920	chr1	rs150910150	230608724	A	G	0.982	0.981	0.904	0.0243998868235351	0.0351	0.4868	49484	69049	53947.98
5844968	chr1	rs146091198	230610548	A	G	0.942	0.942	0.978	0.0156961681063242	0.0186	0.4004	53386	77258	58749.13
5832623	chr1	rs144090816	230611578	G	A	0.971	0.97	0.989	0.0246048038572487	0.026	0.3453	53236	76659	58509.21
5823219	chr1	rs111226552	230612012	C	T	0.942	0.942	0.978	0.0164047040252769	0.0186	0.3783	53386	77258	58749.13
5837039	chr1	rs189706675	230612313	T	C	0.981	0.981	0.846	-0.0094040800752939	0.0348	0.7859	51810	74885	56949.08
5823378	chr1	rs75500514	230612788	C	G	0.942	0.942	0.979	0.0166014304974254	0.0186	0.3746	53386	77258	58749.13
5834683	chr1	rs200163	230613837	A	T	0.349	0.346	0.994	0.0012991557316201	0.0091	0.8824	53386	77258	58749.13
5843078	chr1	rs17598931	230613899	T	C	0.684	0.684	0.994	-0.0117993392160431	0.0093	0.2068	53386	77258	58749.13
5825558	chr1	rs200162	230614110	T	C	0.348	0.345	0.995	0.0013990209137074	0.0091	0.8816	53386	77258	58749.13
5827882	chr1	rs108251	230614276	C	A	0.75	0.749	0.991	0.0048979852621919	0.01	0.6239	53386	77258	58749.13
5818450	chr1	rs76107942	230614953	G	A	0.963	0.963	0.857	-0.0213972981080803	0.025	0.3915	52493	75664	57604.43
5837772	chr1	rs76031111	230616674	G	A	0.961	0.96	0.863	0.0166997792224134	0.0239	0.4844	53386	77258	58749.13
5841354	chr1	rs200161	230616852	T	A	0.349	0.346	0.993	0.0011992805754821	0.0091	0.8914	53386	77258	58749.13
5842847	chr1	rs200160	230616882	A	T	0.348	0.345	0.994	0.0011992805754821	0.0091	0.8949	53386	77258	58749.13
5827139	chr1	rs200159	230617150	T	C	0.75	0.748	0.993	0.0044998604248922	0.01	0.65	53386	77258	58749.13
5828966	chr1	rs200158	230617312	G	A	0.75	0.749	0.993	0.0045994064948955	0.01	0.6449	53386	77258	58749.13
5826518	chr1	rs17657706	230617818	G	A	0.925	0.925	0.978	-0.0074980401773571	0.0165	0.6515	53386	77258	58749.13
5838892	chr1	rs200157	230618071	C	T	0.349	0.346	0.993	0.001099395443301	0.0091	0.9027	53386	77258	58749.13
5819565	chr1	rs71654330	230619062	C	T	0.987	0.985	0.88	0.123402770878478	0.0526	0.01885	29704	46681	33488.1
5844352	chr1	rs79780221	230619097	A	G	0.932	0.933	0.93	-0.0302015087331214	0.0178	0.09074	53386	77258	58749.13
5824338	chr1	rs12048353	230619350	C	T	0.973	0.972	0.992	0.0178006246255066	0.0267	0.5045	53236	76659	58509.21
5833848	chr1	rs34029153	230619385	C	A	0.942	0.942	0.979	0.0178006246255066	0.0187	0.341	53386	77258	58749.13
5824041	chr1	rs1018553	230619406	A	C	0.943	0.944	0.922	-0.0239956055562207	0.0195	0.2175	53386	77258	58749.13
5820391	chr1	rs34048719	230619430	C	T	0.942	0.942	0.978	0.0180952882690919	0.0187	0.3328	53386	77258	58749.13
5828747	chr1	rs35282446	230619629	A	C	0.942	0.942	0.979	0.0178988554877579	0.0186	0.3359	53386	77258	58749.13
5844560	chr1	rs12724046	230619824	A	G	0.942	0.942	0.978	0.0189002595004805	0.0186	0.31	53386	77258	58749.13
5822819	chr1	rs113822007	230620062	G	A	0.932	0.933	0.925	-0.0290993078252748	0.0179	0.1053	53386	77258	58749.13
5821252	chr1	rs115141289	230620701	C	G	0.981	0.981	0.896	0.0127977582298607	0.0359	0.7217	48515	68382	52977.43
5832000	chr1	rs34146948	230620848	T	C	0.943	0.942	0.98	0.0209979909956055	0.0187	0.2605	53386	77258	58749.13
5842933	chr1	rs12023570	230620854	T	G	0.974	0.973	0.997	0.0235993322503244	0.0271	0.3844	53236	76659	58509.21
5828617	chr1	rs11122522	230621048	G	A	0.983	0.983	0.8	-0.0299026613543135	0.0398	0.4517	47253	68175	51912.71
5831494	chr1	rs34625706	230621134	A	C	0.943	0.943	0.978	0.0210959082947329	0.0187	0.2586	53386	77258	58749.13
5838884	chr1	rs12024407	230621314	T	C	0.973	0.972	0.999	0.0243998868235351	0.027	0.3653	53177	76416	58414.26
5836408	chr1	rs78263152	230621568	G	A	0.932	0.933	0.929	-0.0278029446620889	0.0178	0.1189	53386	77258	58749.13
5830565	chr1	rs853020	230621640	C	T	0.24	0.236	0.994	0.0047984689115734	0.0102	0.6364	53386	77258	58749.13
5843371	chr1	rs34058951	230621832	T	G	0.942	0.942	0.98	0.0209000641077417	0.0186	0.2633	53386	77258	58749.13
5830652	chr1	rs853021	230622001	T	C	0.763	0.762	1.0	0.0035038543266769	0.0101	0.7313	53386	77258	58749.13
5838324	chr1	rs112692153	230622422	T	C	0.984	0.984	0.885	-0.0431998193062192	0.0373	0.2467	49562	71687	54813.75
5825622	chr1	rs853022	230622709	C	T	0.24	0.236	0.996	0.0050969882578437	0.0101	0.617	53386	77258	58749.13
5844158	chr1	rs112716974	230622758	G	A	0.936	0.933	0.813	0.0177023841130051	0.0193	0.3594	53386	77258	58749.13
5819188	chr1	rs12119841	230622869	A	C	0.877	0.877	0.954	0.0004998750416509	0.0134	0.9711	53386	77258	58749.13
5842465	chr1	rs146599300	230622939	T	A	0.974	0.972	0.996	0.0251022847608284	0.0271	0.3545	53246	76692	58524.66
5834738	chr1	rs76769726	230623412	A	G	0.974	0.972	0.996	0.0259990758686168	0.0271	0.337	53246	76692	58524.66
5834872	chr1	rs61824833	230623655	C	T	0.677	0.677	0.996	-0.0129028853555234	0.0093	0.1635	53386	77258	58749.13
5823985	chr1	rs74726720	230623994	A	T	0.974	0.972	0.995	0.0255995183002125	0.0271	0.3449	53246	76692	58524.66
5830139	chr1	rs10864749	230624113	G	C	0.885	0.883	0.989	0.0055048206344449	0.0135	0.6824	53386	77258	58749.13
5849933	chr1	rs17599080	230624272	C	A	0.677	0.677	0.996	-0.0129028853555234	0.0093	0.1636	53386	77258	58749.13
5827714	chr1	rs12064727	230624383	A	G	0.827	0.825	0.992	0.0128964817350202	0.0114	0.2561	53386	77258	58749.13
5843248	chr1	rs853023	230624800	G	A	0.9	0.9	0.959	-0.0065010863423599	0.0146	0.6573	53386	77258	58749.13
5850067	chr1	rs76656939	230624940	G	A	0.942	0.942	0.98	0.0213993910058902	0.0186	0.2512	53386	77258	58749.13
5843522	chr1	rs71654331	230625208	G	C	0.942	0.942	0.979	0.021497269010823	0.0187	0.2502	53386	77258	58749.13
5848777	chr1	rs71654332	230625230	G	A	0.942	0.942	0.979	0.0212036062510236	0.0187	0.2555	53386	77258	58749.13
5819227	chr1	rs78257491	230625271	T	C	0.982	0.981	0.896	0.0166014304974254	0.036	0.6447	48515	68382	52977.43
5843059	chr1	rs12123787	230625402	T	A	0.779	0.782	0.984	-0.0060985584618694	0.0105	0.5592	53386	77258	58749.13
5850403	chr1	rs4846972	230625628	T	C	0.459	0.455	0.987	0.0013990209137074	0.0087	0.8756	53386	77258	58749.13
5834530	chr1	rs71654333	230625732	T	A	0.942	0.942	0.977	0.0213993910058902	0.0187	0.2525	53386	77258	58749.13
5833066	chr1	rs74852608	230626225	T	C	0.974	0.972	0.989	0.0262036654966364	0.0272	0.3347	53246	76692	58524.66
5822038	chr1	rs11122523	230626235	T	A	0.477	0.473	0.993	9.99950003332973e-05	0.0087	0.9901	53386	77258	58749.13
5833669	chr1	rs77449068	230626451	T	C	0.877	0.877	0.952	0.0005998200719675	0.0134	0.9617	53386	77258	58749.13
5826744	chr1	rs61824834	230627354	G	C	0.938	0.937	0.981	-0.0031950988965408	0.0179	0.8585	53386	77258	58749.13
5846037	chr1	rs6674676	230627480	T	C	0.896	0.895	0.982	-0.0003000450090019	0.0142	0.9835	53386	77258	58749.13
5832680	chr1	rs1029686	230627879	T	C	0.973	0.972	0.983	0.0298985503458634	0.0269	0.2671	53246	76692	58524.66
5849857	chr1	rs79752814	230628530	C	T	0.973	0.972	0.981	0.026398473854531	0.027	0.3293	53246	76692	58524.66
5832670	chr1	rs701152	230628591	G	A	0.763	0.763	0.992	0.0034041991335623	0.0101	0.7398	53386	77258	58749.13
5820339	chr1	rs4029801	230628612	G	A	0.477	0.474	0.989	0.0003999200213268	0.0087	0.9621	53386	77258	58749.13
5849940	chr1	rs61824835	230628791	A	G	0.839	0.837	0.981	0.0096037361426946	0.0118	0.4122	53386	77258	58749.13
5841192	chr1	rs71654334	230629227	C	T	0.943	0.942	0.97	0.0222017079836866	0.0188	0.2369	53386	77258	58749.13
5841432	chr1	rs12748691	230629379	A	G	0.988	0.985	0.882	0.138099692037017	0.0536	0.00995	29188	45044	32703.44
5829772	chr1	rs853024	230629482	C	T	0.161	0.163	0.981	-0.0095050300143049	0.0118	0.4169	53386	77258	58749.13
5818316	chr1	rs74748865	230629766	C	T	0.965	0.966	0.844	0.0027960873020011	0.0259	0.9153	53386	77258	58749.13
5841560	chr1	rs12117278	230629919	G	C	0.779	0.782	0.977	-0.0060985584618694	0.0105	0.5634	53386	77258	58749.13
5848285	chr1	rs74142915	230629920	G	T	0.981	0.981	0.893	0.0142973047008244	0.0355	0.6867	48577	68636	53077.1
5824410	chr1	rs17599139	230630949	G	A	0.938	0.937	0.98	-0.0031048149534787	0.0179	0.8613	53386	77258	58749.13
5850328	chr1	rs12026061	230630978	C	T	0.477	0.474	0.986	9.99950003332973e-05	0.0087	0.9951	53386	77258	58749.13
5847666	chr1	rs853010	230631025	T	G	0.24	0.236	0.983	0.0043007385516922	0.0102	0.6758	53386	77258	58749.13
5835189	chr1	rs853011	230631296	G	A	0.763	0.763	0.989	0.0036034995896235	0.0102	0.7244	53386	77258	58749.13
5832508	chr1	rs853012	230631571	T	C	0.763	0.762	0.989	0.0033045340083004	0.0102	0.7454	53386	77258	58749.13
5821362	chr1	rs34895094	230632019	T	G	0.943	0.943	0.965	0.0223972974420383	0.0188	0.2339	53386	77258	58749.13
5839443	chr1	rs11122524	230632037	T	A	0.561	0.559	0.987	-0.0085968472255182	0.0087	0.324	53386	77258	58749.13
5834658	chr1	rs76799694	230632322	G	A	0.974	0.972	0.974	0.0274984287018097	0.0274	0.3167	53177	76416	58414.26
5828440	chr1	rs74491417	230632965	A	G	0.974	0.972	0.972	0.026398473854531	0.0274	0.3352	53177	76416	58414.26
5844270	chr1	rs76056295	230632983	G	C	0.974	0.972	0.971	0.026398473854531	0.0274	0.3353	53177	76416	58414.26
5823240	chr1	rs726683	230633190	A	G	0.477	0.474	0.982	-0.0006001800720324	0.0087	0.9479	53386	77258	58749.13
5826547	chr1	rs12724368	230633289	C	T	0.943	0.943	0.961	0.021898468701116	0.0189	0.2457	53386	77258	58749.13
5843819	chr1	rs4846974	230633741	G	A	0.974	0.972	0.969	0.0266029817945341	0.0274	0.3321	53177	76416	58414.26
5822727	chr1	rs1341971	230634316	G	T	0.779	0.782	0.968	-0.0062998021485279	0.0106	0.5528	53386	77258	58749.13
5836787	chr1	rs77090784	230634565	A	C	0.973	0.972	0.964	0.0239020562806236	0.0274	0.3832	53177	76416	58414.26
5837494	chr1	rs35477106	230634744	A	C	0.943	0.943	0.958	0.0222017079836866	0.0189	0.2402	53386	77258	58749.13
5847578	chr1	rs10864750	230634867	T	G	0.897	0.895	0.973	-0.0008003201707691	0.0143	0.9567	53386	77258	58749.13
5835989	chr1	rs10864751	230635009	A	C	0.503	0.501	0.98	-0.0033957590691798	0.0087	0.6935	53386	77258	58749.13
5829720	chr1	rs1418133	230635453	G	A	0.665	0.664	0.983	-0.0099998320783335	0.0092	0.2791	53386	77258	58749.13
5842488	chr1	rs12405130	230635591	A	G	0.973	0.972	0.962	0.0239020562806236	0.0275	0.385	53177	76416	58414.26
5847633	chr1	rs12073124	230635600	A	T	0.896	0.895	0.972	-0.001300845733048	0.0143	0.9266	53386	77258	58749.13
5827010	chr1	rs12404635	230635690	C	A	0.973	0.972	0.96	0.0246048038572487	0.0275	0.3707	53177	76416	58414.26
5845040	chr1	rs1418134	230635833	A	C	0.56	0.558	0.983	-0.0087985943563496	0.0088	0.3156	53386	77258	58749.13
5835973	chr1	rs78121894	230636514	G	A	0.943	0.943	0.955	0.0225048553400694	0.0189	0.2352	53386	77258	58749.13
5833955	chr1	rs11802788	230636591	G	A	0.779	0.783	0.963	-0.0067024110596754	0.0106	0.5313	53386	77258	58749.13
5840223	chr1	rs34535377	230636745	C	T	0.943	0.943	0.954	0.0226026252094292	0.019	0.2334	53386	77258	58749.13
5825008	chr1	rs11581828	230636783	C	T	0.665	0.664	0.981	-0.009797842480111	0.0092	0.2874	53386	77258	58749.13
5848838	chr1	rs6541318	230637084	G	A	0.981	0.981	0.887	0.01600129372694	0.0357	0.6535	48577	68636	53077.1
5848007	chr1	rs4846975	230637842	C	T	0.973	0.972	0.955	0.0247999239054771	0.0276	0.3688	53177	76416	58414.26
5823866	chr1	rs1341972	230637961	A	G	0.665	0.664	0.979	-0.0095958936734469	0.0092	0.2965	53386	77258	58749.13
5835421	chr1	rs78261342	230638025	G	C	0.943	0.943	0.95	0.0228958774769045	0.019	0.2286	53386	77258	58749.13
5830468	chr1	rs853016	230638118	G	A	0.904	0.905	0.934	-0.0058973552660839	0.0152	0.6981	53386	77258	58749.13
5846489	chr1	rs4846976	230638129	A	G	0.969	0.968	0.92	0.0115035793834154	0.0259	0.6565	53246	76692	58524.66
5823640	chr1	rs4846977	230638152	C	T	0.973	0.972	0.95	0.0244974716003874	0.0276	0.3753	53177	76416	58414.26
5827193	chr1	rs56326015	230638673	C	A	0.938	0.937	0.964	-0.0036968248442897	0.0181	0.8367	53386	77258	58749.13
5827150	chr1	rs10442710	230639655	G	T	0.946	0.948	0.829	-0.0353992243518656	0.0212	0.09437	53386	77258	58749.13
5837296	chr1	rs853017	230639734	T	C	0.766	0.766	0.971	0.0037031349243813	0.0103	0.7197	53386	77258	58749.13
5822547	chr1	rs80108443	230639744	A	G	0.976	0.976	0.855	-0.0170037478161859	0.0311	0.5839	51758	73466	56566.11
5829411	chr1	rs1935297	230639793	G	C	0.986	0.986	0.86	-0.0217958123704574	0.0422	0.605	47965	68956	52932.86
5831159	chr1	rs10442711	230640089	C	T	0.853	0.856	0.915	-0.0005001250416822	0.0128	0.9695	53386	77258	58749.13
5841782	chr1	rs79524880	230640208	G	A	0.986	0.986	0.81	-0.0633978386299677	0.0446	0.1549	45096	63194	49169.71
5820134	chr1	rs853018	230640754	C	T	0.261	0.258	0.87	0.016296487966892	0.0106	0.1225	53386	77258	58749.13
5849111	chr1	rs853019	230640974	T	C	0.179	0.178	0.887	0.0037031349243813	0.0119	0.7538	53386	77258	58749.13
5848725	chr1	rs58930855	230641038	G	A	0.951	0.951	0.871	-0.0232993336544035	0.0215	0.2795	53386	77258	58749.13
5841107	chr1	rs1954264	230641163	C	T	0.499	0.503	0.888	-0.0139975096438537	0.0092	0.1262	53386	77258	58749.13
5841102	chr1	rs7539779	230641218	T	G	0.88	0.882	0.922	-0.019203206984436	0.0139	0.1674	53386	77258	58749.13
5831222	chr1	rs11122525	230641894	A	G	0.786	0.784	0.928	0.0072039888485025	0.0109	0.5058	53386	77258	58749.13
5822470	chr1	rs116201940	230642032	G	C	0.979	0.979	0.868	-0.0143017847108596	0.0326	0.662	53138	76075	58339.52
5849583	chr1	rs61823480	230642087	C	G	0.831	0.835	0.936	-0.0319964709431669	0.0119	0.007364	53386	77258	58749.13
5842758	chr1	rs72767255	230642645	G	A	0.97	0.97	0.865	-0.0300984478240329	0.0273	0.2704	53324	77004	58649.46
5832320	chr1	rs61823481	230642885	T	G	0.831	0.835	0.936	-0.0309026047398165	0.0119	0.009589	53386	77258	58749.13
5843762	chr1	rs1637972	230643921	C	T	0.98	0.981	0.965	0.0037031349243813	0.0326	0.9097	51653	72743	56404.58
5831726	chr1	rs865907	230644086	G	A	0.547	0.552	0.951	-0.0105049846451474	0.0089	0.2361	53386	77258	58749.13
5820977	chr1	rs740493	230644818	C	T	0.915	0.914	0.909	0.0116024307308398	0.0162	0.4758	53386	77258	58749.13
5827883	chr1	rs740494	230644927	C	G	0.789	0.787	0.942	0.0092966519050945	0.0108	0.3917	53386	77258	58749.13
5843513	chr1	rs701153	230644983	C	T	0.764	0.77	0.955	-0.0232993336544035	0.0104	0.02574	53386	77258	58749.13
5825606	chr1	rs12745325	230645137	G	T	0.953	0.954	0.965	-0.006199175242821	0.0209	0.7652	53386	77258	58749.13
5839195	chr1	rs852996	230646056	G	A	0.981	0.981	0.978	0.0088011559530687	0.0326	0.7878	51653	72743	56404.58
5828736	chr1	rs77793617	230646294	A	G	0.929	0.929	0.808	-0.021101069908054	0.0186	0.255	53386	77258	58749.13
5835179	chr1	rs852997	230646345	T	G	0.811	0.816	0.949	-0.0271040176920589	0.0114	0.01706	53386	77258	58749.13
5831313	chr1	rs12740278	230646401	T	C	0.953	0.954	0.966	-0.0058973552660839	0.0209	0.7792	53386	77258	58749.13
5834495	chr1	rs1773698	230646511	A	C	0.811	0.816	0.95	-0.0270012755029434	0.0114	0.01742	53386	77258	58749.13
5845068	chr1	rs10465713	230647185	T	C	0.953	0.954	0.964	-0.0067024110596754	0.0208	0.7478	53386	77258	58749.13
5829148	chr1	rs852998	230647439	T	C	0.811	0.816	0.95	-0.0272992569378225	0.0113	0.01611	53386	77258	58749.13
5832985	chr1	rs852999	230647453	T	C	0.811	0.816	0.95	-0.0272992569378225	0.0113	0.01621	53386	77258	58749.13
5830808	chr1	rs853000	230647485	G	A	0.811	0.816	0.95	-0.027196494688472	0.0113	0.01664	53386	77258	58749.13
5832436	chr1	rs853001	230647526	T	C	0.804	0.809	0.949	-0.0271040176920589	0.0112	0.01575	53386	77258	58749.13
5824119	chr1	rs12134987	230647662	A	G	0.509	0.504	0.965	0.0112959597418516	0.0088	0.1994	53386	77258	58749.13
5842700	chr1	rs7551973	230647763	C	T	0.826	0.83	0.941	-0.0302015087331214	0.0118	0.01035	53386	77258	58749.13
5835501	chr1	rs74448796	230648680	T	C	0.966	0.967	0.878	-0.0536961790038609	0.0256	0.03573	53386	77258	58749.13
5824291	chr1	rs7555103	230648705	C	T	0.525	0.521	0.968	0.0099998345783334	0.0088	0.2531	53386	77258	58749.13
5846758	chr1	rs853002	230649876	C	G	0.98	0.981	0.982	0.0077002766261879	0.0324	0.8125	51653	72743	56404.58
5827913	chr1	rs72749903	230650290	G	A	0.97	0.97	0.874	-0.0272992569378225	0.0272	0.3157	53324	77004	58649.46
5843943	chr1	rs11583662	230650769	C	T	0.953	0.954	0.97	-0.0050024916227914	0.0208	0.8091	53386	77258	58749.13
5821901	chr1	rs10779843	230650802	C	T	0.389	0.392	0.967	-0.0156010662286512	0.009	0.08279	53386	77258	58749.13
5832897	chr1	rs853004	230650915	G	A	0.98	0.981	0.983	0.0074025335167413	0.0324	0.8197	51653	72743	56404.58
5848614	chr1	rs34270208	230651435	C	T	0.953	0.954	0.973	-0.0046005663955682	0.0208	0.8245	53386	77258	58749.13
5836265	chr1	rs853005	230651554	A	G	0.981	0.981	0.983	0.0074025335167413	0.0324	0.8187	51653	72743	56404.58
5828207	chr1	rs146715441	230651563	G	A	0.987	0.986	0.783	0.052696808999969	0.045	0.2409	48562	70324	53405.26
5834449	chr1	rs12405891	230652439	G	A	0.96	0.957	0.98	0.0473033451158665	0.0221	0.03268	53386	77258	58749.13
5844723	chr1	rs17658260	230652444	C	T	0.902	0.904	0.919	-0.0364980230402006	0.0152	0.01608	53386	77258	58749.13
5848545	chr1	rs853006	230652782	T	G	0.051	0.0504	0.982	0.0141987193998129	0.0197	0.4727	53386	77258	58749.13
5835602	chr1	rs6660476	230653016	T	C	0.29	0.29	0.988	-0.0108991808690006	0.0095	0.2536	53386	77258	58749.13
5826647	chr1	rs853007	230653054	G	A	0.98	0.981	0.985	0.0107025231331357	0.0323	0.7409	51653	72743	56404.58
5834189	chr1	rs853008	230653399	A	T	0.853	0.853	0.993	0.0051964749068174	0.0122	0.6677	53386	77258	58749.13
5824748	chr1	rs6661286	230654458	A	G	0.243	0.245	0.999	-0.0110002818588653	0.01	0.2716	53386	77258	58749.13
5848363	chr1	rs860460	230654475	C	G	0.853	0.853	0.998	0.0026963615477425	0.0121	0.8252	53386	77258	58749.13
5818707	chr1	rs6661407	230654589	A	C	0.3	0.3	1.0	-0.009696862978864	0.0094	0.3003	53386	77258	58749.13
5821980	chr1	rs56379735	230654740	C	A	0.969	0.97	0.87	-0.0246001168682327	0.027	0.3636	53324	77004	58649.46
5834960	chr1	rs12743217	230654760	C	G	0.943	0.944	0.99	-0.0008003201707691	0.0187	0.9647	53386	77258	58749.13
5845725	chr1	rs11122528	230654840	T	C	0.3	0.3	1.0	-0.0095958936734469	0.0094	0.3077	53386	77258	58749.13
5831697	chr1	rs853009	230654908	A	G	0.852	0.853	0.998	0.0024968801985871	0.0121	0.8384	53386	77258	58749.13
5820862	chr1	rs862473	230654979	C	T	0.98	0.981	0.987	0.0129951954948113	0.0322	0.6867	51653	72743	56404.58
5837148	chr1	rs2530359	230655118	T	C	0.853	0.853	0.999	0.0024968801985871	0.0121	0.8388	53386	77258	58749.13
5826314	chr1	rs2530360	230655367	G	T	0.11	0.113	0.998	-0.0187038311937836	0.0137	0.1727	53386	77258	58749.13
5844297	chr1	rs2354160	230655773	A	C	0.945	0.941	0.994	0.0406043708419401	0.0188	0.03051	53386	77258	58749.13
5845117	chr1	rs35167181	230656195	C	T	0.943	0.944	0.991	-0.0008003201707691	0.0187	0.9651	53386	77258	58749.13
5834515	chr1	rs12753815	230656549	C	T	0.943	0.944	0.99	-0.0008003201707691	0.0187	0.9659	53386	77258	58749.13
5842529	chr1	rs150252395	230656710	C	A	0.981	0.98	0.87	-0.0131966945943914	0.0345	0.7033	49601	73141	55007.01
5839934	chr1	rs61823482	230656737	G	A	0.985	0.986	0.848	-0.104305516809314	0.0442	0.01824	40729	62825	45824.91
5822126	chr1	rs6671466	230656763	T	G	0.259	0.261	1.0	-0.0116981574124923	0.0098	0.2331	53386	77258	58749.13
5843602	chr1	rs2494165	230657141	A	C	0.98	0.981	0.988	0.0128964817350202	0.0322	0.6891	51653	72743	56404.58
5836765	chr1	rs113628937	230657738	A	G	0.316	0.317	0.999	-0.0105049846451474	0.0092	0.2552	53386	77258	58749.13
5845998	chr1	rs149890004	230658166	T	G	0.943	0.944	0.99	-0.0009004052431641	0.0187	0.9626	53386	77258	58749.13
5830189	chr1	rs1101455	230658359	G	A	0.055	0.0539	0.993	0.0085037404912207	0.019	0.6559	53386	77258	58749.13
5836105	chr1	rs111876738	230659330	A	T	0.825	0.828	0.951	-0.026898543868701	0.0117	0.02114	53386	77258	58749.13
5821816	chr1	rs11586829	230660459	A	G	0.433	0.432	0.969	0.0049974917102918	0.0088	0.5674	53386	77258	58749.13
5830843	chr1	rs1101456	230660610	A	G	0.0548	0.0537	0.992	0.0096037361426946	0.019	0.6124	53386	77258	58749.13
5838684	chr1	rs1101457	230661338	T	C	0.112	0.114	0.997	-0.0183982139464423	0.0137	0.1798	53386	77258	58749.13
5845376	chr1	rs34101496	230661800	G	A	0.943	0.944	0.99	-0.0036968248442897	0.0187	0.8433	53386	77258	58749.13
5836361	chr1	rs140452146	230661858	C	T	0.984	0.983	0.99	0.0099998345783334	0.0359	0.7806	48972	70752	53956.75
5823763	chr1	rs146992143	230662398	G	C	0.954	0.954	0.719	-0.0018016219466282	0.0243	0.9424	53386	77258	58749.13
5846982	chr1	rs187049234	230662715	G	A	0.984	0.983	0.99	0.0114047182634362	0.0359	0.7504	48972	70752	53956.75
5838761	chr1	rs1101458	230662834	G	A	0.055	0.0539	0.992	0.0087020272939009	0.019	0.6452	53386	77258	58749.13
5823784	chr1	rs1637985	230662880	A	G	0.795	0.797	0.999	0.001598721363697	0.0107	0.8774	53386	77258	58749.13
5844826	chr1	rs1637986	230662881	C	T	0.853	0.853	0.997	0.0027960873020011	0.0121	0.8194	53386	77258	58749.13
5826151	chr1	rs71654337	230662948	T	G	0.943	0.944	0.99	-0.0008003201707691	0.0187	0.9643	53386	77258	58749.13
5844199	chr1	rs116234797	230663115	T	A	0.93	0.931	0.912	-0.0164953025291975	0.0177	0.351	53386	77258	58749.13
5820467	chr1	rs853424	230663360	G	A	0.678	0.682	0.967	-0.0152963956259917	0.0094	0.1021	53386	77258	58749.13
5820587	chr1	rs12731744	230663368	A	G	0.943	0.944	0.99	-0.0010005003335835	0.0187	0.9578	53386	77258	58749.13
5821935	chr1	rs12731761	230663397	A	G	0.943	0.944	0.99	-0.0010005003335835	0.0187	0.9565	53386	77258	58749.13
5832808	chr1	rs12724524	230663456	C	T	0.943	0.944	0.99	-0.0010005003335835	0.0187	0.9565	53386	77258	58749.13
5820979	chr1	rs853425	230663873	A	G	0.62	0.625	0.973	-0.0138048499765589	0.009	0.1248	53386	77258	58749.13
5823248	chr1	rs115546152	230663931	A	G	0.967	0.964	0.967	0.0592966816705476	0.0241	0.01405	53386	77258	58749.13
5835441	chr1	rs12139185	230663970	C	T	0.872	0.871	0.997	-0.000200020002667	0.0128	0.987	53386	77258	58749.13
5836851	chr1	rs853426	230664271	G	C	0.806	0.81	0.958	-0.0213972981080803	0.0112	0.05502	53386	77258	58749.13
5848049	chr1	rs12140088	230664447	C	G	0.555	0.553	0.958	0.0050969882578437	0.0089	0.5664	53386	77258	58749.13
5837938	chr1	rs139236982	230664497	G	A	0.93	0.931	0.912	-0.0187955345843259	0.0178	0.2905	53386	77258	58749.13
5820487	chr1	rs12143440	230665036	T	C	0.555	0.553	0.958	0.0052959516591825	0.0089	0.5519	53386	77258	58749.13
5820686	chr1	rs853428	230665057	T	C	0.677	0.681	0.968	-0.0150019689183474	0.0094	0.108	53386	77258	58749.13
5849262	chr1	rs1101459	230665811	C	G	0.619	0.624	0.974	-0.0140989243795016	0.009	0.1177	53386	77258	58749.13
5830888	chr1	rs1101460	230665877	A	G	0.806	0.81	0.959	-0.0216016445577609	0.0112	0.05309	53386	77258	58749.13
5850214	chr1	rs147688745	230665946	T	C	0.983	0.983	0.905	-0.0146974807605841	0.0358	0.6809	52454	73896	57299.63
5831371	chr1	rs1101461	230666063	G	A	0.98	0.981	0.984	0.012096540947233	0.0323	0.7069	51653	72743	56404.58
5821016	chr1	rs1101462	230666212	C	T	0.795	0.797	1.0	0.0017983819413794	0.0106	0.8692	53386	77258	58749.13
5830016	chr1	rs115762503	230666349	T	C	0.943	0.944	0.99	-0.0010005003335835	0.0187	0.9576	53386	77258	58749.13
5820888	chr1	rs853429	230666536	A	G	0.852	0.853	0.999	0.0029955089797983	0.0121	0.8042	53386	77258	58749.13
5845671	chr1	rs36124840	230666666	A	G	0.943	0.944	0.991	-0.003596459514405	0.0187	0.8476	53386	77258	58749.13
5828271	chr1	rs34973720	230666808	G	A	0.943	0.944	0.991	-0.003596459514405	0.0187	0.8473	53386	77258	58749.13
5830127	chr1	rs12748978	230666901	A	G	0.943	0.944	0.99	-0.0010005003335835	0.0187	0.9569	53386	77258	58749.13
5843480	chr1	rs35434237	230666955	A	T	0.943	0.944	0.991	-0.003596459514405	0.0187	0.8484	53386	77258	58749.13
5827307	chr1	rs11811473	230667238	A	G	0.316	0.317	0.997	-0.0110002818588653	0.0093	0.2338	53386	77258	58749.13
5829956	chr1	rs113488235	230667708	C	T	0.872	0.872	0.998	0.0006997551142732	0.0129	0.9555	53386	77258	58749.13
5842358	chr1	rs853430	230667826	G	A	0.98	0.981	0.991	0.0179970767016546	0.0321	0.5742	51653	72743	56404.58
5840679	chr1	rs11590246	230668250	C	T	0.943	0.944	0.99	-0.0009004052431641	0.0187	0.9608	53386	77258	58749.13
5838246	chr1	rs853431	230668260	A	G	0.806	0.81	0.961	-0.0222047099881925	0.0111	0.04677	53386	77258	58749.13
5844700	chr1	rs6686475	230668422	C	T	0.831	0.834	0.957	-0.0289037168568363	0.0118	0.01431	53386	77258	58749.13
5834359	chr1	rs77348876	230668569	C	G	0.943	0.944	0.99	-0.0034961042567088	0.0187	0.8494	53386	77258	58749.13
5827777	chr1	rs12401519	230668946	T	C	0.945	0.941	0.994	0.0409979790340721	0.0188	0.02925	53386	77258	58749.13
5848537	chr1	rs12745261	230670430	C	A	0.943	0.944	0.99	-0.003596459514405	0.0187	0.8455	53386	77258	58749.13
5849587	chr1	rs12730062	230670466	G	A	0.943	0.944	0.99	-0.003797200248385	0.0187	0.8392	53386	77258	58749.13
5839637	chr1	rs149080040	230670567	C	T	0.968	0.966	0.89	0.0141001243787816	0.0258	0.5862	53386	77258	58749.13
5833956	chr1	rs72749911	230670635	A	T	0.872	0.872	0.999	0.0004998750416509	0.0128	0.9661	53386	77258	58749.13
5823310	chr1	rs11587661	230671208	T	A	0.943	0.944	0.989	-0.0012007205765188	0.0187	0.9482	53386	77258	58749.13
5848656	chr1	rs701154	230671368	A	G	0.806	0.81	0.96	-0.0222047099881925	0.0112	0.04702	53386	77258	58749.13
5846786	chr1	rs11587280	230671693	A	G	0.943	0.944	0.99	-0.0036968248442897	0.0187	0.8446	53386	77258	58749.13
5840681	chr1	rs701156	230671722	G	T	0.981	0.981	0.99	0.0167981182758809	0.0323	0.6019	51653	72743	56404.58
5826352	chr1	rs11588182	230672174	T	C	0.943	0.944	0.989	-0.001100605444033	0.0187	0.9516	53386	77258	58749.13
5844160	chr1	rs11585598	230672541	G	A	0.943	0.944	0.989	-0.001100605444033	0.0187	0.9546	53386	77258	58749.13
5818897	chr1	rs72749912	230672609	T	C	0.871	0.871	0.998	0.0011992805754821	0.0128	0.9282	53386	77258	58749.13
5838401	chr1	rs11585649	230672900	G	A	0.943	0.944	0.989	-0.001100605444033	0.0187	0.9515	53386	77258	58749.13
5819228	chr1	rs853434	230673182	T	G	0.0547	0.0536	0.993	0.0100988346774146	0.019	0.5973	53386	77258	58749.13
5845253	chr1	rs79594390	230673242	A	T	0.968	0.966	0.889	0.0143958802837323	0.0259	0.5783	53386	77258	58749.13
5825101	chr1	rs853436	230674035	T	C	0.0549	0.0538	0.992	0.0098018049722602	0.019	0.6061	53386	77258	58749.13
5848366	chr1	rs701157	230674826	T	C	0.561	0.563	0.973	-0.0028039273327342	0.0088	0.7496	53386	77258	58749.13
5830538	chr1	rs853437	230675042	G	A	0.804	0.808	0.96	-0.0235962138551867	0.0111	0.03418	53386	77258	58749.13
5826922	chr1	rs58096845	230675094	G	A	0.887	0.885	0.992	0.0235993322503244	0.0136	0.08364	53386	77258	58749.13
5838806	chr1	rs75571736	230675194	G	A	0.908	0.907	0.956	-0.0094040800752939	0.0152	0.5365	53386	77258	58749.13
5837548	chr1	rs3849295	230676042	A	C	0.887	0.885	0.992	0.0238044133801613	0.0136	0.08009	53386	77258	58749.13
5826087	chr1	rs12042923	230676674	G	A	0.831	0.834	0.959	-0.026898543868701	0.0118	0.02246	53386	77258	58749.13
5848554	chr1	rs59400867	230676696	C	A	0.947	0.947	0.887	-0.0156010662286512	0.0206	0.4494	53386	77258	58749.13
5827754	chr1	rs3895711	230676987	A	T	0.943	0.939	0.991	0.0456996792509903	0.0186	0.01416	53386	77258	58749.13
5844959	chr1	rs12139982	230677236	G	A	0.872	0.872	0.999	0.0016985566355815	0.0128	0.8975	53386	77258	58749.13
5828073	chr1	rs12144051	230678396	C	T	0.98	0.979	0.947	0.0105046326450854	0.0319	0.7411	51763	73897	56756.68
5818425	chr1	rs6675897	230678409	G	T	0.831	0.834	0.95	-0.0277001306422786	0.0118	0.01917	53386	77258	58749.13
5849264	chr1	rs35589973	230679171	A	G	0.945	0.941	0.989	0.043595744117646	0.0189	0.02074	53386	77258	58749.13
5839490	chr1	rs853439	230679587	A	C	0.67	0.672	0.959	-0.0114958245134845	0.0094	0.2199	53386	77258	58749.13
5832154	chr1	rs11589172	230679808	T	A	0.887	0.885	0.985	0.0226026252094292	0.0137	0.09891	53386	77258	58749.13
5824994	chr1	rs853440	230679850	G	A	0.679	0.683	0.962	-0.0140989243795016	0.0094	0.1327	53386	77258	58749.13
5832177	chr1	rs57686818	230680024	A	G	0.945	0.941	0.988	0.0437010460710946	0.0189	0.02068	53386	77258	58749.13
5836661	chr1	rs4328081	230680039	G	A	0.945	0.941	0.988	0.043595744117646	0.0189	0.02073	53386	77258	58749.13
5835617	chr1	rs115063866	230680331	G	C	0.984	0.984	0.851	-0.0323992324466777	0.0401	0.4189	46861	67523	51661.66
5848303	chr1	rs71654339	230680616	A	T	0.887	0.885	0.984	0.0226026252094292	0.0137	0.09935	53386	77258	58749.13
5826726	chr1	rs12409456	230680933	C	T	0.945	0.942	0.987	0.043595744117646	0.019	0.02152	53386	77258	58749.13
5833557	chr1	rs115009761	230681157	C	T	0.985	0.984	0.826	-0.0170952954286372	0.0418	0.6827	43373	66030	48894.8
5845011	chr1	rs853441	230681253	A	G	0.562	0.564	0.96	-0.0026033858701149	0.0089	0.7731	53386	77258	58749.13
5820685	chr1	rs148826017	230681596	C	G	0.987	0.988	0.861	-0.0206007457079636	0.0455	0.651	45300	65855	50095.69
5820564	chr1	rs853442	230681731	C	A	0.853	0.853	1.0	0.0034041991335623	0.0121	0.7763	53386	77258	58749.13
5822764	chr1	rs853443	230681913	T	C	0.98	0.981	0.988	0.0189983824093147	0.0322	0.5554	51653	72743	56404.58
5844165	chr1	rs12410318	230681980	A	T	0.888	0.886	0.982	0.0225048553400694	0.0137	0.1005	53386	77258	58749.13
5848053	chr1	rs35209342	230682147	C	G	0.943	0.945	0.978	-0.0030045090202987	0.0189	0.8758	53386	77258	58749.13
5836524	chr1	rs12409070	230682180	G	A	0.945	0.941	0.981	0.0426954385276174	0.019	0.02423	53386	77258	58749.13
5846457	chr1	rs853444	230682813	A	G	0.114	0.111	0.978	0.0065981840282271	0.0137	0.6315	53386	77258	58749.13
5828269	chr1	rs6541320	230683403	C	T	0.818	0.813	0.991	0.0189983824093147	0.0111	0.08844	53386	77258	58749.13
5825094	chr1	rs35350369	230683405	T	C	0.943	0.945	0.972	-0.0030045090202987	0.0189	0.8748	53386	77258	58749.13
5825635	chr1	rs853446	230683853	A	T	0.98	0.981	0.967	0.0062007356416035	0.0323	0.8486	51653	72743	56404.58
5840350	chr1	rs16851924	230684038	T	C	0.945	0.941	0.976	0.0520040417467951	0.019	0.006312	53386	77258	58749.13
5826702	chr1	rs6541321	230684176	T	C	0.855	0.851	0.975	0.0190964956909883	0.0123	0.1208	53386	77258	58749.13
5829218	chr1	rs140094357	230684212	T	C	0.967	0.964	0.95	0.069498077182394	0.0245	0.004494	53386	77258	58749.13
5845982	chr1	rs72749914	230684258	C	T	0.856	0.852	0.964	0.0190964956909883	0.0124	0.1242	53386	77258	58749.13
5828549	chr1	rs11122531	230684259	G	A	0.478	0.475	0.939	0.004001981379298	0.0089	0.6528	53386	77258	58749.13
5825915	chr1	rs10864755	230684272	C	T	0.28	0.28	0.962	-0.0093031403261444	0.0098	0.3397	53386	77258	58749.13
5825840	chr1	rs7545633	230684288	A	G	0.797	0.795	0.962	0.0141987193998129	0.0109	0.1931	53386	77258	58749.13
5824208	chr1	rs6692923	230684529	A	G	0.979	0.979	0.933	0.0138042809763971	0.0316	0.6626	52221	74648	57320.39
5839177	chr1	rs853447	230684799	C	G	0.929	0.931	0.922	-0.005304041591906	0.0176	0.7623	53386	77258	58749.13
5821187	chr1	rs3904042	230684873	T	A	0.496	0.493	0.89	0.0098018049722602	0.0092	0.2824	53386	77258	58749.13
5827112	chr1	rs35232235	230684889	G	A	0.953	0.955	0.918	-0.0122041688389067	0.0215	0.5688	53386	77258	58749.13
5824175	chr1	rs75139267	230684914	C	T	0.984	0.984	0.816	0.0481042146741464	0.0409	0.2401	47656	67293	51841.95
5823596	chr1	rs4846979	230685079	A	G	0.456	0.45	0.913	0.0189983824093147	0.0091	0.03649	53386	77258	58749.13
5849603	chr1	rs79241508	230685099	G	C	0.965	0.964	0.813	0.0183015011699126	0.0259	0.479	53386	77258	58749.13
5824321	chr1	rs701164	230685255	G	A	0.397	0.397	0.801	-0.0029042131473898	0.0099	0.7674	53386	77258	58749.13
5846449	chr1	rs16851934	230685483	C	T	0.926	0.925	0.881	-0.0051029981759033	0.0175	0.771	53386	77258	58749.13
5832122	chr1	rs71654341	230685826	C	T	0.929	0.931	0.947	-0.0198048272985997	0.0173	0.2533	53386	77258	58749.13
5823807	chr1	rs141830714	230686089	A	G	0.958	0.956	0.722	0.0236969951765786	0.0252	0.3477	52493	75664	57604.43
5820338	chr1	rs853448	230686473	A	C	0.793	0.794	0.969	0.0084045823438103	0.0108	0.4367	53386	77258	58749.13
5826319	chr1	rs11811217	230686711	G	A	0.912	0.914	0.943	-0.0203966036652218	0.0157	0.1938	53386	77258	58749.13
5837828	chr1	rs35009281	230686761	A	G	0.923	0.926	0.958	-0.0240980393840575	0.0166	0.147	53386	77258	58749.13
5825506	chr1	rs853450	230687365	A	G	0.619	0.625	0.97	-0.0083043861636152	0.009	0.354	53386	77258	58749.13
5835692	chr1	rs72749917	230687598	C	G	0.949	0.95	0.921	-0.0172987645783295	0.0206	0.4013	53386	77258	58749.13
5837836	chr1	rs853452	230687711	C	T	0.815	0.815	0.99	0.0088011559530687	0.0111	0.4284	53386	77258	58749.13
5818762	chr1	rs78640577	230687760	T	C	0.963	0.961	0.922	0.0346043046869299	0.0234	0.1392	53386	77258	58749.13
5850450	chr1	rs76129771	230688065	C	A	0.935	0.935	0.942	0.0112959597418516	0.018	0.5294	53386	77258	58749.13
5835506	chr1	rs11122534	230688466	A	G	0.827	0.832	0.977	-0.023002541565316	0.0116	0.04677	53386	77258	58749.13
5843468	chr1	rs12064669	230688643	T	C	0.904	0.907	0.968	-0.021101069908054	0.015	0.1581	53386	77258	58749.13
5844546	chr1	rs853453	230688694	G	A	0.815	0.815	0.989	0.0088011559530687	0.0111	0.4266	53386	77258	58749.13
5841182	chr1	rs2883155	230690683	T	G	0.264	0.261	0.979	0.0012991557316201	0.0099	0.8983	53386	77258	58749.13
5826418	chr1	rs56382334	230691347	C	G	0.94	0.941	0.823	0.0080971295874548	0.0201	0.6883	53386	77258	58749.13
5848129	chr1	rs1752190	230691853	A	G	0.945	0.945	0.924	0.0210959082947329	0.0197	0.2834	53386	77258	58749.13
5845652	chr1	rs74766600	230692718	G	A	0.942	0.942	0.819	0.0082954970241069	0.0204	0.6834	53386	77258	58749.13
5836418	chr1	rs76145491	230693066	A	C	0.935	0.934	0.942	0.0105046326450854	0.018	0.56	53386	77258	58749.13
5835417	chr1	rs77723639	230693203	G	C	0.943	0.944	0.86	-0.0440041354980549	0.02	0.02779	53386	77258	58749.13
5822135	chr1	rs1752189	230693311	C	G	0.788	0.789	0.985	0.0074025335167413	0.0106	0.484	53386	77258	58749.13
5821316	chr1	rs4846982	230693532	T	C	0.387	0.381	0.98	0.0081963182244858	0.0089	0.3612	53386	77258	58749.13
5844624	chr1	rs12748513	230693617	T	C	0.927	0.929	0.979	-0.0222967349986103	0.0168	0.1843	53386	77258	58749.13
5820226	chr1	rs34725570	230694552	C	A	0.927	0.929	0.981	-0.021203207651103	0.0168	0.2063	53386	77258	58749.13
5828994	chr1	rs740489	230694763	A	C	0.365	0.359	0.983	0.0078987227933553	0.009	0.3842	53386	77258	58749.13
5843413	chr1	rs11122535	230695062	A	C	0.904	0.906	0.982	-0.0221024699079472	0.0148	0.136	53386	77258	58749.13
5825724	chr1	rs3904040	230696807	G	A	0.903	0.906	0.98	-0.020498669477346	0.0148	0.1649	53386	77258	58749.13
5831632	chr1	rs1327698	230696922	C	T	0.0742	0.0719	0.985	0.023003381764963	0.0166	0.1668	53386	77258	58749.13
5828420	chr1	rs80056941	230697133	A	G	0.972	0.973	0.963	0.0116024307308398	0.0268	0.6653	53386	77258	58749.13
5849295	chr1	rs1637928	230697720	A	G	0.619	0.625	0.986	-0.0062998021485279	0.0089	0.4771	53386	77258	58749.13
5840959	chr1	rs11580919	230698513	A	G	0.927	0.929	0.99	-0.0176040459483609	0.0167	0.2931	53386	77258	58749.13
5848416	chr1	rs34827396	230698802	C	T	0.987	0.986	0.915	0.0723020567553947	0.0461	0.1173	38141	57550	42815.84
5830933	chr1	rs758216	230699234	T	A	0.872	0.871	0.981	0.0221038989069263	0.013	0.08937	53386	77258	58749.13
5818614	chr1	rs12063832	230699392	A	G	0.905	0.907	0.987	-0.0203047533403643	0.0148	0.17	53386	77258	58749.13
5831656	chr1	rs140959054	230699682	T	C	0.987	0.987	0.876	0.0147999386115992	0.0455	0.7456	42041	60607	46671.72
5830236	chr1	rs1637930	230700640	A	G	0.614	0.619	0.995	-0.0033957590691798	0.0089	0.7042	53386	77258	58749.13
5825957	chr1	rs1615876	230700678	T	C	0.874	0.873	0.988	0.0209000641077417	0.013	0.1089	53386	77258	58749.13
5819517	chr1	rs1637931	230700819	C	T	0.874	0.873	0.989	0.0213015034199157	0.013	0.1022	53386	77258	58749.13
5848019	chr1	rs12068056	230701078	T	C	0.904	0.907	0.99	-0.0196008476550609	0.0148	0.1844	53386	77258	58749.13
5819749	chr1	rs12123188	230701126	A	T	0.912	0.913	0.986	-0.0019018072895963	0.0154	0.9003	53386	77258	58749.13
5826822	chr1	rs75191987	230701187	G	A	0.928	0.93	0.994	-0.0194988734340555	0.0168	0.2445	53386	77258	58749.13
5845264	chr1	rs12060563	230701288	G	A	0.904	0.906	0.99	-0.0198048272985997	0.0148	0.1791	53386	77258	58749.13
5829498	chr1	rs1320459	230701437	T	C	0.614	0.619	0.997	-0.0033957590691798	0.0088	0.6981	53386	77258	58749.13
5849321	chr1	rs10779844	230701473	G	C	0.392	0.386	0.996	0.0065981840282271	0.0088	0.4531	53386	77258	58749.13
5819096	chr1	rs1327696	230701565	G	A	0.614	0.619	0.997	-0.0033957590691798	0.0088	0.6997	53386	77258	58749.13
5833600	chr1	rs72749931	230701651	G	A	0.949	0.95	0.944	-0.0131966945943914	0.0202	0.5146	53386	77258	58749.13
5819257	chr1	rs12028224	230701985	A	T	0.933	0.931	0.956	0.0242046886968174	0.0175	0.1669	53386	77258	58749.13
5845462	chr1	rs149133068	230702234	C	T	0.972	0.972	0.746	-0.0051029981759033	0.0305	0.8682	53200	76329	58439.19
5821888	chr1	rs181489737	230702433	A	T	0.985	0.985	0.825	-0.0467038420537432	0.0414	0.2592	47629	70044	52835.87
5830604	chr1	rs35980530	230702549	A	G	0.928	0.93	0.995	-0.0194988734340555	0.0168	0.2452	53386	77258	58749.13
5843414	chr1	rs12125477	230702988	T	C	0.319	0.316	0.996	0.0016985566355815	0.0093	0.8511	53386	77258	58749.13
5838717	chr1	rs28809913	230703220	A	G	0.901	0.903	0.991	-0.021101069908054	0.0145	0.146	53386	77258	58749.13
5838534	chr1	rs7514317	230703604	G	A	0.319	0.316	0.996	0.0018981972830802	0.0093	0.8372	53386	77258	58749.13
5821744	chr1	rs11122537	230703675	C	T	0.901	0.903	0.992	-0.021203207651103	0.0145	0.1438	53386	77258	58749.13
5846974	chr1	rs3849297	230703825	C	A	0.319	0.316	0.996	0.0017983819413794	0.0092	0.8478	53386	77258	58749.13
5823008	chr1	rs1327710	230703834	T	C	0.193	0.188	0.993	0.017496047616751	0.011	0.1123	53386	77258	58749.13
5824619	chr1	rs11803605	230704166	A	G	0.319	0.316	0.997	0.0016985566355815	0.0092	0.8564	53386	77258	58749.13
5833468	chr1	rs11801670	230704185	G	A	0.319	0.316	0.997	0.0016985566355815	0.0092	0.8553	53386	77258	58749.13
5842918	chr1	rs11804015	230704291	T	C	0.319	0.316	0.997	0.0017983819413794	0.0092	0.849	53386	77258	58749.13
5830980	chr1	rs1637934	230704468	C	T	0.185	0.181	0.993	0.0124027667170427	0.0112	0.267	53386	77258	58749.13
5818819	chr1	rs4111080	230704683	C	G	0.315	0.312	0.997	-0.0012007205765188	0.0093	0.9012	53386	77258	58749.13
5850073	chr1	rs12741338	230704738	T	C	0.928	0.931	0.995	-0.0208968257129853	0.0168	0.2125	53386	77258	58749.13
5825780	chr1	rs11122538	230705147	G	T	0.83	0.828	0.99	0.0008995952428359	0.0115	0.9371	53386	77258	58749.13
5832506	chr1	rs11122539	230705346	A	C	0.424	0.422	0.989	-0.0054950702819798	0.0087	0.5288	53386	77258	58749.13
5820268	chr1	rs11122540	230705353	C	T	0.419	0.419	0.99	-0.0083043861636152	0.0087	0.3415	53386	77258	58749.13
5835693	chr1	rs10158685	230705361	C	G	0.419	0.419	0.99	-0.0082035573506883	0.0087	0.348	53386	77258	58749.13
5824788	chr1	rs1752188	230705566	T	A	0.86	0.858	0.991	0.023198814502523	0.0124	0.0618	53386	77258	58749.13
5837932	chr1	rs10158214	230705757	G	A	0.417	0.416	0.997	-0.0073972926304747	0.0087	0.3961	53386	77258	58749.13
5826036	chr1	rs10158697	230705768	C	T	0.417	0.416	0.997	-0.0073972926304747	0.0087	0.397	53386	77258	58749.13
5824511	chr1	rs10159064	230705924	T	G	0.394	0.394	0.997	-0.0082035573506883	0.0088	0.3528	53386	77258	58749.13
5847468	chr1	rs10779845	230706054	C	T	0.417	0.416	0.998	-0.0069037763167944	0.0087	0.4277	53386	77258	58749.13
5845186	chr1	rs10779846	230706208	C	T	0.422	0.42	0.998	-0.0045001103249234	0.0087	0.6084	53386	77258	58749.13
5829392	chr1	rs10864757	230706289	A	G	0.417	0.416	0.999	-0.0073972926304747	0.0087	0.3975	53386	77258	58749.13
5824627	chr1	rs3761945	230706768	G	A	0.422	0.42	0.999	-0.0046005663955682	0.0087	0.5963	53386	77258	58749.13
5830361	chr1	rs3761946	230706868	C	T	0.417	0.416	1.0	-0.0074980401773571	0.0087	0.3885	53386	77258	58749.13
5849054	chr1	rs200591	230706923	G	A	0.856	0.854	0.994	0.0212036062510236	0.0122	0.08389	53386	77258	58749.13
5827312	chr1	rs3761948	230706948	C	T	0.417	0.416	1.0	-0.0073972926304747	0.0087	0.3983	53386	77258	58749.13
5843728	chr1	rs3761949	230707208	C	T	0.829	0.828	0.996	0.0006997551142732	0.0115	0.951	53386	77258	58749.13
5825359	chr1	rs11122543	230707277	A	T	0.417	0.416	0.999	-0.007296555232638	0.0087	0.4011	53386	77258	58749.13
5843217	chr1	rs80114319	230707862	G	T	0.928	0.931	0.991	-0.0208049294331883	0.0169	0.2163	53386	77258	58749.13
5840752	chr1	rs78931415	230708119	G	A	0.947	0.949	0.993	-0.0115969858456632	0.0193	0.5471	53386	77258	58749.13
5821621	chr1	rs115369740	230708632	G	A	0.975	0.974	0.781	-0.0169020380753563	0.0316	0.5925	51523	74878	56763.39
5840067	chr1	rs114301040	230708674	G	A	0.974	0.974	0.916	0.0036034995896235	0.029	0.9008	52429	75405	57501.79
5837668	chr1	rs56065333	230708840	G	C	0.412	0.413	0.997	-0.0080019302190585	0.0087	0.3583	53386	77258	58749.13
5823038	chr1	rs73108008	230708964	C	A	0.967	0.969	0.982	0.0009995003330834	0.0247	0.9675	53386	77258	58749.13
5847452	chr1	rs72749936	230709031	C	T	0.77	0.769	0.998	0.0021975835434872	0.0102	0.8273	53386	77258	58749.13
5832489	chr1	rs72749937	230709583	T	C	0.77	0.769	0.998	0.0021975835434872	0.0102	0.829	53386	77258	58749.13
5820177	chr1	rs72749938	230709769	A	G	0.769	0.769	0.998	0.001998002662673	0.0102	0.8419	53386	77258	58749.13
5837024	chr1	rs60580070	230709992	T	A	0.77	0.769	0.999	0.0020977980821461	0.0102	0.8343	53386	77258	58749.13
5838616	chr1	rs59866479	230710185	A	G	0.77	0.769	0.999	0.0020977980821461	0.0102	0.8393	53386	77258	58749.13
5828403	chr1	rs73108011	230710196	A	G	0.967	0.968	0.983	-0.0023026490626755	0.0246	0.9251	53386	77258	58749.13
5821467	chr1	rs79647780	230710217	T	G	0.977	0.977	0.936	-0.005696192544881	0.0298	0.8487	53238	77025	58568.11
5828391	chr1	rs56227639	230710403	T	G	0.77	0.769	0.999	0.0018981972830802	0.0102	0.8546	53386	77258	58749.13
5831355	chr1	rs1637936	230710431	G	A	0.834	0.833	0.998	0.0115035793834154	0.0115	0.3177	53386	77258	58749.13
5847384	chr1	rs3888630	230710689	A	G	0.434	0.434	1.0	-0.007004474152883	0.0087	0.4184	53386	77258	58749.13
5834229	chr1	rs11804443	230710928	T	C	0.967	0.968	0.984	-0.0025031302181184	0.0246	0.9193	53386	77258	58749.13
5836642	chr1	rs740491	230711402	C	T	0.824	0.821	0.997	0.0064988367398296	0.0113	0.565	53386	77258	58749.13
5823977	chr1	rs740492	230711435	C	T	0.83	0.829	0.999	0.0099008246772624	0.0114	0.3881	53386	77258	58749.13
5827075	chr1	rs11122544	230711962	G	A	0.736	0.737	1.0	0.0017983819413794	0.0098	0.8542	53386	77258	58749.13
5836706	chr1	rs12405885	230712124	T	G	0.824	0.821	0.998	0.0064988367398296	0.0113	0.5617	53386	77258	58749.13
5850247	chr1	rs917384	230712338	G	C	0.258	0.255	0.996	-0.003596459514405	0.0098	0.7118	53386	77258	58749.13
5832263	chr1	rs1637938	230712513	A	G	0.834	0.833	1.0	0.0118001041157506	0.0115	0.3069	53386	77258	58749.13
5847601	chr1	rs11804912	230712722	A	G	0.737	0.738	1.0	0.0022973590486834	0.0098	0.8101	53386	77258	58749.13
5841926	chr1	rs56173830	230713153	C	T	0.171	0.172	0.999	-0.0085968472255182	0.0114	0.4511	53386	77258	58749.13
5826868	chr1	rs16841495	230713236	T	C	0.967	0.968	0.983	0.0005998200719675	0.0245	0.9794	53386	77258	58749.13
5829164	chr1	rs16841496	230713240	A	C	0.428	0.428	1.0	-0.0079011318962572	0.0087	0.3635	53386	77258	58749.13
5838485	chr1	rs73108025	230713701	G	C	0.967	0.968	0.985	-0.002002002670673	0.0245	0.9352	53386	77258	58749.13
5840689	chr1	rs11122545	230713942	G	A	0.737	0.738	1.0	0.0022973590486834	0.0098	0.8173	53386	77258	58749.13
5834260	chr1	rs12071892	230714180	G	T	0.824	0.821	0.998	0.0061013488579762	0.0113	0.5858	53386	77258	58749.13
5834505	chr1	rs12072041	230714492	G	T	0.824	0.821	0.998	0.0061013488579762	0.0113	0.5871	53386	77258	58749.13
5828739	chr1	rs1752185	230714618	G	T	0.83	0.829	1.0	0.0099008246772624	0.0114	0.3883	53386	77258	58749.13
5821086	chr1	rs1752184	230714661	G	T	0.566	0.566	1.0	0.0074025335167413	0.0087	0.3903	53386	77258	58749.13
5833652	chr1	rs1637939	230714890	A	T	0.566	0.566	1.0	0.00730326611012	0.0087	0.4005	53386	77258	58749.13
5826839	chr1	rs1637940	230714916	A	G	0.567	0.567	1.0	0.0077002766261879	0.0087	0.3749	53386	77258	58749.13
5823085	chr1	rs4846984	230715064	T	C	0.436	0.435	0.998	-0.0069037763167944	0.0087	0.4273	53386	77258	58749.13
5843702	chr1	rs1637941	230715075	T	C	0.566	0.566	0.998	0.0077002766261879	0.0087	0.3716	53386	77258	58749.13
5825435	chr1	rs1752183	230715086	C	A	0.566	0.566	0.998	0.0076010387728197	0.0087	0.3794	53386	77258	58749.13
5843530	chr1	rs4846860	230715130	A	G	0.435	0.435	0.999	-0.0069037763167944	0.0087	0.4288	53386	77258	58749.13
5827044	chr1	rs1752182	230715157	G	C	0.566	0.566	1.0	0.00730326611012	0.0087	0.3983	53386	77258	58749.13
5840442	chr1	rs1327703	230715228	G	A	0.566	0.566	1.0	0.0076010387728197	0.0087	0.3809	53386	77258	58749.13
5832966	chr1	rs1327702	230715276	C	T	0.566	0.566	0.999	0.0076010387728197	0.0087	0.3834	53386	77258	58749.13
5832815	chr1	rs886982	230715703	C	T	0.823	0.82	0.997	0.0052959516591825	0.0113	0.6357	53386	77258	58749.13
5829461	chr1	rs79403474	230715747	G	A	0.947	0.948	0.994	-0.0105049846451474	0.0193	0.586	53386	77258	58749.13
5843876	chr1	rs115775968	230715985	A	G	0.947	0.948	0.993	-0.0104039337153929	0.0193	0.5894	53386	77258	58749.13
5843079	chr1	rs1752180	230716157	T	C	0.566	0.566	0.998	0.0076010387728197	0.0087	0.3828	53386	77258	58749.13
5825165	chr1	rs1637944	230716528	A	T	0.566	0.566	0.998	0.00730326611012	0.0087	0.4008	53386	77258	58749.13
5842655	chr1	rs17658982	230716785	C	T	0.825	0.822	0.996	0.0053954185169075	0.0113	0.6364	53386	77258	58749.13
5829802	chr1	rs913155	230716811	A	G	0.226	0.225	0.888	0.0150954876453349	0.0109	0.1671	53386	77258	58749.13
5829695	chr1	rs913156	230716872	C	T	0.567	0.568	0.997	0.0071047017299317	0.0087	0.4122	53386	77258	58749.13
5849154	chr1	rs73108041	230716936	C	G	0.971	0.972	0.98	0.0159028762794155	0.0263	0.5449	53386	77258	58749.13
5822331	chr1	rs886983	230717174	A	G	0.567	0.567	0.997	0.00730326611012	0.0087	0.3984	53386	77258	58749.13
5819754	chr1	rs886984	230717402	C	G	0.567	0.567	0.996	0.0081963182244858	0.0087	0.3432	53386	77258	58749.13
5843345	chr1	rs1752179	230718512	T	C	0.862	0.86	0.994	0.0141001243787816	0.0125	0.2597	53386	77258	58749.13
5849348	chr1	rs77924625	230718539	C	A	0.987	0.987	0.956	0.0013990209137074	0.0436	0.974	41972	60107	46637.29
5826998	chr1	rs78116890	230718738	G	A	0.941	0.942	0.991	-0.0038975857287134	0.0183	0.8313	53386	77258	58749.13
5843932	chr1	rs73108045	230718884	C	T	0.983	0.983	0.966	-0.0248973835545144	0.036	0.4883	48423	70144	53632.14
5835173	chr1	rs59956935	230718916	G	A	0.983	0.984	0.965	-0.0183982139464423	0.0366	0.6152	47188	69148	52529.45
5819211	chr1	rs886985	230719616	G	C	0.812	0.812	0.986	0.003902375817241	0.0111	0.7238	53386	77258	58749.13
5831884	chr1	rs886986	230719621	A	G	0.812	0.812	0.987	0.004001981379298	0.0111	0.7198	53386	77258	58749.13
5838227	chr1	rs73108047	230719831	C	A	0.982	0.982	0.961	-0.0159972768350078	0.0341	0.6387	52226	74674	57412.31
5827603	chr1	rs200594	230719885	A	T	0.802	0.802	0.993	0.0097027754613851	0.0108	0.3683	53386	77258	58749.13
5846513	chr1	rs11122546	230719896	C	A	0.801	0.799	0.996	0.0102968054773682	0.0108	0.3373	53386	77258	58749.13
5841463	chr1	rs76435910	230720243	A	G	0.975	0.975	0.905	0.0124027667170427	0.0293	0.6715	52429	75405	57501.79
5833370	chr1	rs7550462	230720268	T	C	0.668	0.667	0.996	0.0047984689115734	0.0092	0.5977	53386	77258	58749.13
5826674	chr1	rs6541324	230720575	T	G	0.923	0.925	0.987	-0.0083043861636152	0.0163	0.6111	53386	77258	58749.13
5838790	chr1	rs1576575	230720942	G	A	0.967	0.969	0.972	-0.0285023604727122	0.0248	0.2505	53386	77258	58749.13
5834285	chr1	rs73108050	230721814	C	T	0.981	0.981	0.964	-0.0106970095483354	0.0326	0.7436	52437	74477	57428.52
5833377	chr1	rs117491990	230721881	C	T	0.987	0.986	0.962	0.0062007356416035	0.0433	0.887	41972	60107	46637.29
5844868	chr1	rs1752178	230721971	G	T	0.574	0.571	0.994	0.0099008246772624	0.0087	0.2573	53386	77258	58749.13
5846813	chr1	rs6687291	230722027	G	A	0.656	0.654	0.914	0.0029955089797983	0.0095	0.7548	53386	77258	58749.13
5850087	chr1	rs12135272	230722676	T	C	0.745	0.742	0.999	0.00730326611012	0.0099	0.4603	53386	77258	58749.13
5846287	chr1	rs78497703	230722756	T	C	0.94	0.942	0.992	-0.0029042131473898	0.0183	0.8748	53386	77258	58749.13
5829129	chr1	rs12135204	230723061	A	G	0.745	0.742	1.0	0.00730326611012	0.0099	0.4623	53386	77258	58749.13
5832477	chr1	rs75512777	230723103	T	C	0.988	0.988	0.961	0.0146028573839336	0.0539	0.7865	30806	43797	33769.91
5827859	chr1	rs58517463	230723369	A	G	0.983	0.983	0.974	-0.023401696181619	0.0359	0.5141	48423	70144	53632.14
5834470	chr1	rs1752177	230723373	T	G	0.497	0.496	0.995	0.0078987227933553	0.0086	0.3613	53386	77258	58749.13
5825802	chr1	rs6691073	230723481	G	A	0.967	0.969	0.977	-0.0271040176920589	0.0248	0.2738	53386	77258	58749.13
5841043	chr1	rs77690250	230723561	T	A	0.94	0.942	0.992	-0.0028039273327342	0.0183	0.8804	53386	77258	58749.13
5841392	chr1	rs77274253	230723624	A	G	0.967	0.969	0.977	-0.0325955083699338	0.0249	0.19	53386	77258	58749.13
5842522	chr1	rs12135414	230723777	A	T	0.745	0.742	1.0	0.0069954745123864	0.0099	0.4788	53386	77258	58749.13
5837720	chr1	rs1327700	230724106	T	G	0.967	0.969	0.977	-0.0275973271921043	0.0248	0.265	53386	77258	58749.13
5821939	chr1	rs112023750	230724194	A	T	0.983	0.983	0.976	-0.0231048737150968	0.0358	0.5187	48423	70144	53632.14
5820273	chr1	rs67004831	230724462	T	C	0.801	0.799	0.999	0.0101978249764461	0.0108	0.3429	53386	77258	58749.13
5826720	chr1	rs80014824	230725268	T	G	0.968	0.969	0.978	-0.0335981494309355	0.0249	0.1781	53386	77258	58749.13
5824800	chr1	rs115331025	230725282	T	G	0.967	0.969	0.978	-0.0323992324466777	0.0249	0.1927	53386	77258	58749.13
5844930	chr1	rs77532297	230725438	G	T	0.983	0.983	0.914	-0.0413950753663857	0.0347	0.2321	53090	76720	58404.61
5844847	chr1	rs11122547	230725720	T	C	0.745	0.742	1.0	0.0067968490002727	0.0099	0.4907	53386	77258	58749.13
5846750	chr1	rs853459	230725824	G	A	0.516	0.514	0.997	0.0093957216403621	0.0086	0.2728	53386	77258	58749.13
5844395	chr1	rs58619962	230725964	A	G	0.983	0.983	0.979	-0.0267033828345498	0.0355	0.4524	48493	70214	53702.14
5839246	chr1	rs11122548	230725969	G	A	0.745	0.742	1.0	0.0067968490002727	0.0099	0.4911	53386	77258	58749.13
5849115	chr1	rs12087810	230726677	A	G	0.801	0.799	1.0	0.0102968054773682	0.0108	0.3383	53386	77258	58749.13
5831465	chr1	rs1410140	230727362	C	T	0.686	0.684	1.0	0.0060019521956343	0.0093	0.5202	53386	77258	58749.13
5823186	chr1	rs115146846	230727516	G	A	0.986	0.986	0.814	0.021898468701116	0.0441	0.6201	45145	68277	50606.05
5831650	chr1	rs200583	230727796	C	T	0.862	0.86	1.0	0.0127977582298607	0.0124	0.3016	53386	77258	58749.13
5829049	chr1	rs6676672	230728088	T	C	0.686	0.684	1.0	0.0059025456526138	0.0093	0.5233	53386	77258	58749.13
5822189	chr1	rs200584	230728287	A	C	0.862	0.86	1.0	0.0131037693769772	0.0124	0.2922	53386	77258	58749.13
5836756	chr1	rs6659511	230728313	G	A	0.686	0.684	1.0	0.0059025456526138	0.0093	0.5265	53386	77258	58749.13
5838604	chr1	rs200585	230728362	G	T	0.862	0.86	1.0	0.0131037693769772	0.0124	0.2916	53386	77258	58749.13
5843135	chr1	rs2182576	230728649	C	T	0.686	0.684	1.0	0.0058031292269501	0.0093	0.528	53386	77258	58749.13
5828490	chr1	rs200586	230728756	G	A	0.497	0.496	0.998	0.0076010387728197	0.0086	0.377	53386	77258	58749.13
5830519	chr1	rs56242691	230728849	G	A	0.837	0.835	0.808	-0.0064004391810282	0.013	0.6196	53386	77258	58749.13
5830313	chr1	rs200587	230728901	G	T	0.862	0.86	1.0	0.013202462677756	0.0124	0.2884	53386	77258	58749.13
5845752	chr1	rs6660200	230728966	G	T	0.686	0.685	1.0	0.0059025456526138	0.0093	0.5258	53386	77258	58749.13
5830036	chr1	rs6669837	230728967	C	T	0.686	0.685	1.0	0.0059025456526138	0.0093	0.5272	53386	77258	58749.13
5838963	chr1	rs79584011	230729401	C	T	0.967	0.969	0.978	-0.0310985871020312	0.0248	0.2093	53386	77258	58749.13
5848700	chr1	rs4846985	230729782	T	G	0.983	0.983	0.985	-0.0271040176920589	0.0353	0.4426	48493	70214	53702.14
5825467	chr1	rs200588	230730601	A	G	0.497	0.496	0.999	0.0069954745123864	0.0086	0.4146	53386	77258	58749.13
5842842	chr1	rs2883538	230730626	G	A	0.686	0.684	1.0	0.005703702916678	0.0093	0.5376	53386	77258	58749.13
5837695	chr1	rs6697138	230730703	G	A	0.686	0.684	1.0	0.005703702916678	0.0093	0.5374	53386	77258	58749.13
5827431	chr1	rs4846986	230730805	A	C	0.669	0.668	1.0	0.0043007385516922	0.0091	0.6387	53386	77258	58749.13
5833474	chr1	rs172071	230730869	A	G	0.981	0.98	0.533	0.0239020562806236	0.0429	0.5775	52493	75664	57604.43
5850097	chr1	rs200579	230731527	A	G	0.497	0.496	0.999	0.0069954745123864	0.0086	0.4143	53386	77258	58749.13
5849777	chr1	rs17607298	230731554	T	C	0.745	0.742	1.0	0.0065981840282271	0.0099	0.504	53386	77258	58749.13
5839657	chr1	rs16852076	230731614	A	T	0.941	0.942	0.995	-0.0021022080918702	0.0183	0.9082	53386	77258	58749.13
5823887	chr1	rs73108076	230731774	C	G	0.983	0.983	0.988	-0.027196494688472	0.0353	0.4404	48493	70214	53702.14
5832140	chr1	rs149313412	230732119	T	C	0.983	0.983	0.894	-0.0460020545617973	0.0368	0.2114	50824	72924	55776.72
5828259	chr1	rs200580	230732133	G	A	0.862	0.86	1.0	0.0126002819757385	0.0124	0.3108	53386	77258	58749.13
5820353	chr1	rs200581	230732253	T	G	0.498	0.497	0.999	0.0071047017299317	0.0086	0.412	53386	77258	58749.13
5827993	chr1	rs200582	230732599	G	A	0.862	0.86	1.0	0.0131037693769772	0.0124	0.2919	53386	77258	58749.13
5837285	chr1	rs2148581	230732682	T	C	0.652	0.653	1.0	0.0018981972830802	0.009	0.8328	53386	77258	58749.13
5824004	chr1	rs11122549	230732779	C	A	0.801	0.798	0.999	0.0100988346774146	0.0108	0.347	53386	77258	58749.13
5822938	chr1	rs6672787	230733270	A	G	0.745	0.742	1.0	0.0064988367398296	0.0099	0.5075	53386	77258	58749.13
5850237	chr1	rs55857911	230733978	C	T	0.869	0.869	0.796	0.0101978249764461	0.0143	0.474	53386	77258	58749.13
5850251	chr1	rs4846987	230734122	C	T	0.986	0.986	0.986	-0.0028039273327342	0.0423	0.9467	42255	60385	46917.76
5846630	chr1	rs1410139	230734268	A	G	0.669	0.668	1.0	0.004201162744548	0.0091	0.6469	53386	77258	58749.13
5820676	chr1	rs74768644	230734292	T	C	0.941	0.942	0.996	-0.002002002670673	0.0183	0.913	53386	77258	58749.13
5843621	chr1	rs60723340	230734472	A	G	0.983	0.983	0.988	-0.0243951568347216	0.0352	0.4885	48862	70591	54075.1
5849782	chr1	rs12091639	230734649	A	C	0.686	0.684	1.0	0.005703702916678	0.0093	0.5367	53386	77258	58749.13
5848278	chr1	rs76522697	230734718	G	A	0.941	0.942	0.996	-0.0019018072895963	0.0183	0.9156	53386	77258	58749.13
5842103	chr1	rs113017712	230734812	T	C	0.944	0.944	0.996	-0.0092022107647994	0.0188	0.6238	53386	77258	58749.13
5822487	chr1	rs111619216	230734834	G	C	0.944	0.944	0.996	-0.0092022107647994	0.0188	0.6256	53386	77258	58749.13
5841815	chr1	rs853460	230735313	C	T	0.497	0.496	1.0	0.0067968490002727	0.0086	0.4285	53386	77258	58749.13
5822571	chr1	rs11122551	230735435	T	A	0.686	0.685	1.0	0.0053954185169075	0.0093	0.5616	53386	77258	58749.13
5827060	chr1	rs11122552	230735580	T	G	0.669	0.668	1.0	0.0035038543266769	0.0091	0.6978	53386	77258	58749.13
5823150	chr1	rs853461	230735622	A	G	0.497	0.496	1.0	0.0069954745123864	0.0086	0.4175	53386	77258	58749.13
5842487	chr1	rs112571546	230735824	C	T	0.967	0.969	0.981	-0.0347985055426955	0.0248	0.1603	53386	77258	58749.13
5839754	chr1	rs35201011	230736056	G	A	0.987	0.986	0.909	0.0493995022947674	0.0482	0.3057	35852	54496	40468.88
5834942	chr1	rs185667	230736422	G	A	0.862	0.86	0.998	0.0128964817350202	0.0125	0.2988	53386	77258	58749.13
5845638	chr1	rs113877479	230736505	G	C	0.944	0.944	0.996	-0.0092022107647994	0.0188	0.625	53386	77258	58749.13
5820607	chr1	rs10864760	230736729	C	T	0.686	0.684	1.0	0.0052959516591825	0.0093	0.5658	53386	77258	58749.13
5835805	chr1	rs11122553	230737261	T	G	0.967	0.969	0.981	-0.0292949370570243	0.0247	0.2355	53386	77258	58749.13
5826266	chr1	rs1927253	230737455	C	T	0.986	0.986	0.986	-0.0031950988965408	0.0423	0.9406	42255	60385	46917.76
5825313	chr1	rs61102255	230737616	G	A	0.686	0.684	1.0	0.0052959516591825	0.0093	0.567	53386	77258	58749.13
5839373	chr1	rs57688428	230737723	G	A	0.686	0.685	1.0	0.0051964749068174	0.0093	0.5735	53386	77258	58749.13
5819509	chr1	rs143750272	230737773	T	A	0.983	0.983	0.989	-0.0236986067778773	0.0352	0.5017	48862	70591	54075.1
5828544	chr1	rs12145487	230737820	T	C	0.669	0.668	1.0	0.0037031349243813	0.0091	0.686	53386	77258	58749.13
5825292	chr1	rs117002047	230737999	A	G	0.636	0.637	1.0	9.99950003332973e-05	0.0089	0.9923	53386	77258	58749.13
5841401	chr1	rs139466741	230738029	G	A	0.982	0.983	0.982	-0.0220002402796674	0.0347	0.5259	49181	71793	54579.29
5824145	chr1	rs149689721	230738045	G	A	0.669	0.668	1.0	0.0037031349243813	0.0091	0.6852	53386	77258	58749.13
5819335	chr1	rs200589	230738096	C	T	0.863	0.861	0.995	0.0138042809763971	0.0125	0.2693	53386	77258	58749.13
5844551	chr1	rs200590	230738111	C	T	0.863	0.861	0.994	0.0136957831289865	0.0125	0.2731	53386	77258	58749.13
5830712	chr1	rs142942351	230738112	G	A	0.983	0.983	0.987	-0.0270012755029434	0.0351	0.442	48862	70591	54075.1
5835040	chr1	rs111977944	230738260	A	G	0.686	0.685	1.0	0.0051964749068174	0.0093	0.5752	53386	77258	58749.13
5843769	chr1	rs113943246	230738261	C	A	0.967	0.969	0.98	-0.0290993078252748	0.0247	0.238	53386	77258	58749.13
5833921	chr1	rs111949829	230738373	G	C	0.686	0.685	1.0	0.0050969882578437	0.0093	0.5797	53386	77258	58749.13
5820272	chr1	rs61828566	230738397	G	A	0.983	0.984	0.745	-0.0697038384497916	0.0408	0.08735	50255	70922	55035.52
5846559	chr1	rs12141121	230738559	G	A	0.745	0.742	1.0	0.0059025456526138	0.0099	0.5527	53386	77258	58749.13
5841611	chr1	rs56982329	230739326	C	T	0.983	0.983	0.988	-0.0243029385231735	0.0352	0.4891	48862	70591	54075.1
5817941	chr1	rs144056947	230739774	A	G	0.983	0.983	0.989	-0.0244976316004002	0.0352	0.4855	48862	70591	54075.1
5839268	chr1	rs146108508	230739826	C	T	0.941	0.942	0.995	-0.0027036515743148	0.0183	0.8843	53386	77258	58749.13
5829889	chr1	rs140135139	230739946	A	C	0.967	0.969	0.979	-0.0331018715051171	0.0249	0.1831	53386	77258	58749.13
5824301	chr1	rs113656494	230739989	C	G	0.745	0.742	1.0	0.005703702916678	0.0099	0.5662	53386	77258	58749.13
5843675	chr1	rs1101473	230740709	G	A	0.858	0.856	0.996	0.0096037361426946	0.0123	0.436	53386	77258	58749.13
5843385	chr1	rs138102647	230740952	T	A	0.941	0.942	0.995	-0.0026033858701149	0.0183	0.8872	53386	77258	58749.13
5825117	chr1	rs142214192	230740973	A	G	0.981	0.981	0.969	-0.0152050125429676	0.0328	0.6428	51062	73826	56252.93
5818636	chr1	rs150881973	230741511	T	C	0.941	0.942	0.995	-0.0026033858701149	0.0183	0.8876	53386	77258	58749.13
5825507	chr1	rs12092089	230741619	C	A	0.745	0.742	1.0	0.0056042667198317	0.0099	0.5695	53386	77258	58749.13
5840033	chr1	rs12096583	230742052	T	C	0.673	0.672	1.0	0.0053954185169075	0.0092	0.557	53386	77258	58749.13
5833508	chr1	rs12089352	230742404	G	T	0.686	0.685	1.0	0.0048979852621919	0.0093	0.5992	53386	77258	58749.13
5818878	chr1	rs112493893	230742534	C	T	0.686	0.685	1.0	0.0048979852621919	0.0093	0.5983	53386	77258	58749.13
5843770	chr1	rs151202116	230742769	C	T	0.982	0.982	0.862	-0.022398994943479	0.0366	0.54	48723	71395	53942.92
5820735	chr1	rs111957387	230743070	C	T	0.967	0.969	0.979	-0.0285949668801128	0.0247	0.2477	53386	77258	58749.13
5829390	chr1	rs12094840	230743252	C	G	0.745	0.743	1.0	0.0056042667198317	0.0099	0.5738	53386	77258	58749.13
5841761	chr1	rs142403951	230743286	G	A	0.941	0.942	0.995	-0.0025031302181184	0.0183	0.8893	53386	77258	58749.13
5841807	chr1	rs144651571	230743443	C	A	0.986	0.986	0.987	-0.0042992284528324	0.0422	0.9181	42255	60385	46917.76
5848525	chr1	rs138617603	230743454	A	T	0.986	0.986	0.987	-0.0043996643446871	0.0422	0.9176	42255	60385	46917.76
5846944	chr1	rs74142963	230743642	G	A	0.94	0.942	0.995	-0.0028039273327342	0.0183	0.8801	53386	77258	58749.13
5846649	chr1	rs12057300	230743931	T	C	0.673	0.672	1.0	0.0055048206344449	0.0092	0.551	53386	77258	58749.13
5842367	chr1	rs853462	230744196	A	T	0.977	0.976	0.903	0.0270994698817177	0.0306	0.3759	51967	73461	56871.13
5826332	chr1	rs1359865	230745278	A	C	0.955	0.957	0.983	-0.0124977728299804	0.0212	0.5549	53386	77258	58749.13
5838409	chr1	rs11122554	230745415	A	T	0.745	0.742	1.0	0.0061013488579762	0.0099	0.5362	53386	77258	58749.13
5842040	chr1	rs75717885	230745554	C	A	0.986	0.986	0.987	-0.0005001250416822	0.0424	0.9899	42185	60315	46847.76
5831330	chr1	rs74142965	230745839	A	C	0.94	0.942	0.996	-0.0031950988965408	0.0183	0.8628	53386	77258	58749.13
5827691	chr1	rs853463	230745894	T	C	0.496	0.495	1.0	0.0072039888485025	0.0086	0.4051	53386	77258	58749.13
5845927	chr1	rs77889180	230746037	C	G	0.941	0.942	0.996	-0.0029042131473898	0.0183	0.8746	53386	77258	58749.13
5829230	chr1	rs78030792	230746295	T	G	0.941	0.942	0.996	-0.0029042131473898	0.0183	0.8736	53386	77258	58749.13
5825873	chr1	rs75504369	230746406	C	T	0.981	0.981	0.97	-0.0107980900995126	0.0331	0.7444	50703	72746	55714.06
5831146	chr1	rs57141356	230746632	C	A	0.939	0.941	0.997	-0.0033957590691798	0.0181	0.8488	53386	77258	58749.13
5827479	chr1	rs55823222	230746753	C	T	0.939	0.941	0.997	-0.0032954239497972	0.0181	0.8572	53386	77258	58749.13
5818319	chr1	rs56011949	230746827	G	C	0.939	0.941	0.997	-0.0030045090202987	0.0181	0.8694	53386	77258	58749.13
5846555	chr1	rs55741590	230746869	G	A	0.939	0.941	0.997	-0.0034961042567088	0.0181	0.8465	53386	77258	58749.13
5825641	chr1	rs12058420	230746986	C	G	0.683	0.682	1.0	0.0049974917102918	0.0092	0.5865	53386	77258	58749.13
5827509	chr1	rs16852085	230747290	C	T	0.939	0.941	0.997	-0.0031048149534787	0.0181	0.8623	53386	77258	58749.13
5820932	chr1	rs1327697	230747376	T	A	0.64	0.64	1.0	0.0022973590486834	0.009	0.7972	53386	77258	58749.13
5832956	chr1	rs2094306	230747829	C	T	0.955	0.957	0.98	-0.0127003085782322	0.0213	0.5506	53386	77258	58749.13
5818151	chr1	rs80329182	230748331	T	C	0.986	0.986	0.988	0.0105046326450854	0.0418	0.8013	43085	63387	48225.17
5840943	chr1	rs17659489	230749245	C	T	0.747	0.744	0.997	0.0051964749068174	0.0099	0.6031	53386	77258	58749.13
5822967	chr1	rs853464	230749646	G	A	0.863	0.862	0.995	0.0020977980821461	0.0125	0.8641	53386	77258	58749.13
5839982	chr1	rs853465	230749946	A	T	0.863	0.862	0.995	0.0029955089797983	0.0125	0.811	53386	77258	58749.13
5849810	chr1	rs11122555	230750683	C	T	0.985	0.985	0.981	0.0291995144044279	0.0379	0.4409	49304	70285	54181.5
5823206	chr1	rs10864763	230750964	C	T	0.985	0.985	0.981	0.0281014301108748	0.0379	0.4575	49304	70285	54181.5
5825517	chr1	rs148836318	230751173	C	G	0.983	0.983	0.897	-0.0465990663783681	0.0359	0.1946	51213	73806	56248.54
5839718	chr1	rs78869074	230752275	T	G	0.949	0.95	0.846	-0.0021022080918702	0.0215	0.9225	53386	77258	58749.13
5844462	chr1	rs11122556	230752309	C	G	0.986	0.985	0.98	0.0411035548784171	0.0376	0.2751	50004	70859	54812.27
5821466	chr1	rs111776064	230752584	G	A	0.979	0.979	0.9	0.0078987227933553	0.0317	0.8022	52642	76407	58054.66
5848245	chr1	rs76240919	230753413	G	A	0.96	0.961	0.963	-0.0046005663955682	0.0224	0.8392	53386	77258	58749.13
5832768	chr1	rs9651127	230754222	A	G	0.703	0.701	0.994	0.0051964749068174	0.0094	0.5789	53386	77258	58749.13
5821056	chr1	rs853467	230754247	G	T	0.705	0.706	0.99	0.001598721363697	0.0095	0.8649	53386	77258	58749.13
5821468	chr1	rs77645389	230755334	C	T	0.96	0.961	0.959	-0.0085968472255182	0.0225	0.7029	53386	77258	58749.13
5844281	chr1	rs699900	230755408	G	C	0.509	0.508	0.994	0.0051964749068174	0.0086	0.545	53386	77258	58749.13
5840704	chr1	rs78885770	230755616	C	G	0.985	0.985	0.979	0.0260965047212743	0.0371	0.4823	50554	72400	55551.86
5840465	chr1	rs12122535	230755726	A	G	0.749	0.747	0.996	0.0020977980821461	0.01	0.8292	53386	77258	58749.13
5835971	chr1	rs11122557	230756348	T	C	0.805	0.803	0.998	0.0055048206344449	0.0109	0.6156	53386	77258	58749.13
5826804	chr1	rs1410138	230756497	T	C	0.971	0.972	0.962	-0.0008003201707691	0.0264	0.9765	53386	77258	58749.13
5838972	chr1	rs76780797	230756980	G	A	0.942	0.943	0.984	-0.0006001800720324	0.0186	0.9757	53386	77258	58749.13
5849020	chr1	rs78830861	230757173	A	G	0.944	0.944	0.992	-0.0099998320783335	0.0188	0.5942	53386	77258	58749.13
5836412	chr1	rs149868710	230757262	G	A	0.979	0.979	0.849	-0.0492007484476219	0.033	0.1361	50796	72867	55749.85
5825896	chr1	rs79314278	230757334	C	T	0.942	0.943	0.983	0.0004998750416509	0.0186	0.9779	53386	77258	58749.13
5831472	chr1	rs853468	230757428	A	T	0.505	0.505	0.993	0.0028958031120254	0.0086	0.7327	53386	77258	58749.13
5827645	chr1	rs4846996	230757632	G	C	0.985	0.985	0.978	0.023198814502523	0.0372	0.533	50294	71560	55154.76
5823972	chr1	rs714214	230758605	A	G	0.83	0.828	1.0	0.004001981379298	0.0115	0.7286	53386	77258	58749.13
5827960	chr1	rs853469	230759310	T	C	0.851	0.851	0.99	-0.0004000800213396	0.0121	0.9746	53386	77258	58749.13
5838990	chr1	rs11122558	230760143	C	G	0.792	0.79	0.998	0.0071047017299317	0.0106	0.5048	53386	77258	58749.13
5849271	chr1	rs1927254	230761237	T	G	0.476	0.476	0.995	-0.0012007205765188	0.0086	0.8904	53386	77258	58749.13
5823022	chr1	rs10779849	230761848	T	C	0.282	0.281	0.992	0.0025966258472659	0.0096	0.784	53386	77258	58749.13
5830616	chr1	rs12029075	230762648	A	G	0.806	0.804	1.0	0.0043007385516922	0.0109	0.691	53386	77258	58749.13
5838304	chr1	rs4381193	230762868	A	G	0.477	0.477	0.996	-0.001300845733048	0.0086	0.8793	53386	77258	58749.13
5840868	chr1	rs149206131	230762910	C	T	0.942	0.944	0.979	-0.0008003201707691	0.0187	0.9651	53386	77258	58749.13
5819631	chr1	rs16841507	230763212	T	C	0.952	0.953	0.863	0.0086028888072678	0.0219	0.6941	53386	77258	58749.13
5819619	chr1	rs145681372	230764396	G	A	0.983	0.983	0.904	-0.046201018900714	0.036	0.2002	51034	73090	55962.14
5839135	chr1	rs76070866	230764421	G	C	0.942	0.944	0.978	-0.0026033858701149	0.0187	0.8907	53386	77258	58749.13
5829213	chr1	rs12125031	230764747	C	T	0.979	0.979	0.957	-0.0046005663955682	0.0316	0.8839	50453	73247	55641.37
5833906	chr1	rs12126964	230766091	C	T	0.811	0.809	0.992	0.0011992805754821	0.011	0.9125	53386	77258	58749.13
5842198	chr1	rs16841511	230766106	T	C	0.942	0.944	0.976	-0.0022024235552	0.0187	0.9074	53386	77258	58749.13
5819645	chr1	rs12031571	230766155	C	A	0.929	0.928	1.0	-0.001100605444033	0.0167	0.9462	53386	77258	58749.13
5837016	chr1	rs4846862	230766411	A	G	0.773	0.774	0.934	-0.0080019302190585	0.0106	0.4526	53386	77258	58749.13
5840640	chr1	rs61828568	230766759	T	C	0.474	0.474	0.999	0.0009995003330834	0.0086	0.9043	53386	77258	58749.13
5820795	chr1	rs12074246	230766960	A	C	0.474	0.474	0.999	0.0008995952428359	0.0086	0.9151	53386	77258	58749.13
5835385	chr1	rs76633705	230767219	T	C	0.859	0.858	0.986	0.0027960873020011	0.0124	0.8206	53386	77258	58749.13
5835156	chr1	rs116030158	230767747	C	G	0.958	0.958	0.911	-0.0025031302181184	0.0224	0.9117	53386	77258	58749.13
5849494	chr1	rs78118688	230767801	T	C	0.929	0.928	0.999	-0.0014009809156281	0.0168	0.9352	53386	77258	58749.13
5840793	chr1	rs4846997	230768037	C	T	0.474	0.474	1.0	0.0012991557316201	0.0086	0.8836	53386	77258	58749.13
5842066	chr1	rs4846998	230768131	T	A	0.475	0.474	0.998	0.001099395443301	0.0086	0.8985	53386	77258	58749.13
5848403	chr1	rs75896240	230768463	T	C	0.942	0.944	0.972	-0.002002002670673	0.0187	0.9157	53386	77258	58749.13
5843877	chr1	rs9970868	230768502	C	A	0.849	0.849	0.982	0.0018981972830802	0.0121	0.8779	53386	77258	58749.13
5826582	chr1	rs76386452	230769082	G	A	0.983	0.984	0.867	-0.0534007767271153	0.04	0.1824	46968	61150	50383.12
5837529	chr1	rs12116673	230770009	G	C	0.81	0.809	0.979	-0.000200020002667	0.0111	0.9843	53386	77258	58749.13
5821174	chr1	rs11122561	230770519	A	T	0.498	0.497	0.977	-0.0004000800213396	0.0087	0.9599	53386	77258	58749.13
5822501	chr1	rs71636366	230771038	C	T	0.973	0.971	0.903	0.0473987203698754	0.0276	0.08609	52605	74098	57508.63
5827539	chr1	rs11122562	230771642	C	T	0.0804	0.0791	1.0	0.0207041815582916	0.0159	0.1921	53386	77258	58749.13
5833948	chr1	rs75457776	230772049	G	A	0.794	0.795	0.965	0.0024968801985871	0.0108	0.8156	53386	77258	58749.13
5836677	chr1	rs76371470	230772232	G	A	0.794	0.795	0.965	0.0024968801985871	0.0108	0.8146	53386	77258	58749.13
