## Supplementary material for "Characterization of shared and ancestry-specific signals driving complex traits using multi-ancestry fine-mapping": s1_gwas_temp.txt

Unnamed: 0	chrom	ID	pos	A1	A2	FCAS	FCON	IMPINFO	BETA	SE	P	NCAS	NCON	NEFF
1515010	chr1	rs3811473	229772693	T	G	0.483	0.484	0.998	-0.0040983869261633	0.0086	0.6345	53386	77258	58749.13
1514328	chr1	rs3811474	229772932	A	G	0.935	0.937	0.999	-0.0117993392160431	0.0176	0.5031	53386	77258	58749.13
1514651	chr1	rs3811475	229773441	C	T	0.934	0.937	0.999	-0.0122952780941516	0.0176	0.4836	53386	77258	58749.13
1510646	chr1	rs11585720	229774290	G	A	0.549	0.548	0.999	-0.001300845733048	0.0086	0.8796	53386	77258	58749.13
1510548	chr1	rs12136137	229775239	G	A	0.934	0.936	0.99	-0.010302892995897	0.0176	0.5595	53386	77258	58749.13
1515948	chr1	rs3955545	229776053	C	T	0.483	0.485	0.997	-0.004198802647333	0.0086	0.6232	53386	77258	58749.13
1519254	chr1	rs12145096	229776847	C	G	0.934	0.937	0.998	-0.0122952780941516	0.0176	0.4848	53386	77258	58749.13
1500104	chr1	rs61825537	229777009	C	T	0.863	0.859	0.977	0.0076010387728197	0.0126	0.5447	53386	77258	58749.13
1501957	chr1	rs4925503	229777774	C	A	0.916	0.917	0.93	-0.0050024916227914	0.0162	0.7556	53386	77258	58749.13
1505190	chr1	rs6587347	229778229	G	A	0.549	0.548	0.999	-0.0014009809156281	0.0086	0.8709	53386	77258	58749.13
1516877	chr1	rs6587348	229778600	A	G	0.549	0.548	0.998	-0.0014009809156281	0.0086	0.8707	53386	77258	58749.13
1519107	chr1	rs56163439	229778986	A	G	0.934	0.937	0.996	-0.0124977728299804	0.0176	0.4772	53386	77258	58749.13
1508682	chr1	rs34055291	229779618	G	A	0.549	0.548	0.998	-0.0014009809156281	0.0086	0.8748	53386	77258	58749.13
1502795	chr1	rs34234307	229780040	C	T	0.549	0.548	0.998	-0.0014009809156281	0.0086	0.8696	53386	77258	58749.13
1503869	chr1	rs12728867	229780381	A	C	0.549	0.548	0.998	-0.0014009809156281	0.0086	0.8706	53386	77258	58749.13
1509855	chr1	rs2184249	229780420	G	C	0.935	0.937	0.997	-0.0117993392160431	0.0177	0.5026	53386	77258	58749.13
1515309	chr1	rs12406702	229780714	A	T	0.549	0.548	0.998	-0.001300845733048	0.0086	0.8833	53386	77258	58749.13
1519150	chr1	rs881694	229781532	T	G	0.483	0.484	0.996	-0.004198802647333	0.0086	0.6241	53386	77258	58749.13
1512884	chr1	rs2274994	229781744	T	C	0.483	0.484	0.996	-0.004198802647333	0.0086	0.6286	53386	77258	58749.13
1514578	chr1	rs2274995	229783240	T	C	0.483	0.485	0.996	-0.0043996643446871	0.0086	0.6117	53386	77258	58749.13
1502860	chr1	rs10799544	229784725	T	C	0.483	0.484	0.995	-0.0042992284528324	0.0086	0.6215	53386	77258	58749.13
1497953	chr1	rs12567004	229784831	A	G	0.934	0.937	0.995	-0.0128015918372089	0.0176	0.4668	53386	77258	58749.13
1506877	chr1	rs6696449	229785425	C	T	0.549	0.548	0.999	-0.001300845733048	0.0086	0.878	53386	77258	58749.13
1517361	chr1	rs61825538	229786593	A	G	0.863	0.859	0.978	0.0082954970241069	0.0126	0.511	53386	77258	58749.13
1520551	chr1	rs4925504	229787850	G	T	0.934	0.936	0.995	-0.0101008421794295	0.0176	0.5648	53386	77258	58749.13
1522973	chr1	rs10127637	229788407	A	G	0.947	0.949	0.952	-0.0201006717070029	0.02	0.3161	53386	77258	58749.13
1514775	chr1	rs6658432	229788784	C	T	0.545	0.545	0.995	-0.001501126126267	0.0086	0.8635	53386	77258	58749.13
1498933	chr1	rs6666416	229789328	A	G	0.477	0.48	0.992	-0.0040983869261633	0.0086	0.637	53386	77258	58749.13
1514721	chr1	rs7521953	229790048	A	G	0.477	0.48	0.992	-0.0042992284528324	0.0086	0.617	53386	77258	58749.13
1518116	chr1	rs10495287	229790865	C	T	0.935	0.937	0.994	-0.0112025145079934	0.0177	0.5266	53386	77258	58749.13
1521042	chr1	rs10495286	229791384	T	G	0.935	0.936	0.994	-0.0105049846451474	0.0177	0.5539	53386	77258	58749.13
1512402	chr1	rs12745369	229792273	C	T	0.544	0.545	0.996	-0.0012007205765188	0.0086	0.8908	53386	77258	58749.13
1519367	chr1	rs16850044	229792602	T	C	0.935	0.936	0.994	-0.0102018624845967	0.0177	0.563	53386	77258	58749.13
1507175	chr1	rs12727551	229792776	A	G	0.545	0.545	0.998	-0.0014009809156281	0.0086	0.87	53386	77258	58749.13
1502466	chr1	rs6686108	229793075	C	T	0.545	0.546	0.997	-0.0012007205765188	0.0086	0.892	53386	77258	58749.13
1513704	chr1	rs6686112	229793082	C	T	0.545	0.546	0.997	-0.0012007205765188	0.0086	0.8919	53386	77258	58749.13
1512024	chr1	rs61825541	229794105	A	G	0.543	0.544	0.997	-0.0019018072895963	0.0086	0.8271	53386	77258	58749.13
1513783	chr1	rs1048306	229795070	T	G	0.477	0.48	0.994	-0.0042992284528324	0.0086	0.6212	53386	77258	58749.13
1518615	chr1	rs3820361	229795330	T	C	0.543	0.544	0.997	-0.002002002670673	0.0086	0.8146	53386	77258	58749.13
1513788	chr1	rs11589905	229795714	T	C	0.72	0.724	0.996	-0.0059979518036359	0.0096	0.531	53386	77258	58749.13
1501974	chr1	rs34451708	229796271	T	C	0.544	0.545	0.998	-0.002002002670673	0.0086	0.8166	53386	77258	58749.13
1517051	chr1	rs12401607	229796466	G	A	0.543	0.544	0.997	-0.0019018072895963	0.0086	0.8251	53386	77258	58749.13
1517362	chr1	rs12401609	229796524	G	A	0.543	0.544	0.997	-0.0021022080918702	0.0086	0.8116	53386	77258	58749.13
1521866	chr1	rs34214627	229796829	C	A	0.825	0.822	0.983	0.0044998604248922	0.0114	0.6953	53386	77258	58749.13
1508655	chr1	rs6699500	229796879	C	A	0.544	0.545	0.998	-0.0023026490626755	0.0086	0.7906	53386	77258	58749.13
1511200	chr1	rs6699598	229796919	C	A	0.544	0.545	0.998	-0.0025031302181184	0.0086	0.7706	53386	77258	58749.13
1512285	chr1	rs6704530	229797040	A	C	0.543	0.544	0.997	-0.0018016219466282	0.0086	0.8307	53386	77258	58749.13
1516262	chr1	rs1889330	229797639	G	C	0.545	0.545	0.997	-0.0016012813669738	0.0086	0.8546	53386	77258	58749.13
1510076	chr1	rs12403056	229798410	C	T	0.545	0.545	0.997	-0.001501126126267	0.0086	0.8588	53386	77258	58749.13
1510355	chr1	rs12141228	229798763	T	A	0.935	0.937	0.992	-0.0095050300143049	0.0177	0.5913	53386	77258	58749.13
1503406	chr1	rs12403112	229798874	C	T	0.544	0.545	0.997	-0.0022024235552	0.0086	0.7979	53386	77258	58749.13
1500671	chr1	rs34225164	229799214	T	C	0.824	0.821	0.982	0.0044003044444822	0.0114	0.6965	53386	77258	58749.13
1501684	chr1	rs12754018	229799545	G	A	0.913	0.915	0.954	-0.0026033858701149	0.0158	0.8681	53386	77258	58749.13
1501152	chr1	rs2385789	229799638	T	C	0.544	0.545	0.994	-0.002002002670673	0.0086	0.8185	53386	77258	58749.13
1503212	chr1	rs7526973	229800825	T	C	0.543	0.544	0.993	-0.0024028846163103	0.0087	0.7837	53386	77258	58749.13
1511088	chr1	rs12760277	229801100	G	C	0.572	0.572	0.989	-0.0008003201707691	0.0087	0.9307	53386	77258	58749.13
1510296	chr1	rs879265	229802551	T	C	0.824	0.821	0.982	0.003902375817241	0.0114	0.7321	53386	77258	58749.13
1508924	chr1	rs74144438	229802850	C	T	0.935	0.937	0.986	-0.0093031403261444	0.0178	0.602	53386	77258	58749.13
1513686	chr1	rs11581050	229802996	C	T	0.747	0.751	0.988	-0.0051029981759033	0.01	0.6082	53386	77258	58749.13
1517539	chr1	rs12738647	229803654	C	T	0.823	0.821	0.983	0.0028958031120254	0.0113	0.801	53386	77258	58749.13
1522520	chr1	rs2274996	229804538	C	T	0.955	0.956	0.991	-0.0031950988965408	0.0213	0.8803	53386	77258	58749.13
1499563	chr1	rs2274997	229804646	A	G	0.955	0.956	0.991	-0.0031048149534787	0.0212	0.8828	53386	77258	58749.13
1499107	chr1	rs12062780	229804873	G	A	0.661	0.661	0.986	0.0013990209137074	0.0091	0.8774	53386	77258	58749.13
1499226	chr1	rs7522954	229804892	T	C	0.135	0.136	0.986	0.0016985566355815	0.0127	0.8961	53386	77258	58749.13
1518641	chr1	rs7551681	229804893	G	A	0.729	0.732	0.988	-0.0068030886197391	0.0097	0.486	53386	77258	58749.13
1501492	chr1	rs10495285	229804995	C	G	0.662	0.662	0.985	0.0005998200719675	0.0091	0.9471	53386	77258	58749.13
1507176	chr1	rs12117146	229805213	A	G	0.132	0.133	0.986	0.0023971245997214	0.0128	0.8529	53386	77258	58749.13
1517723	chr1	rs6671464	229805876	T	G	0.153	0.154	0.989	-0.003596459514405	0.012	0.7622	53386	77258	58749.13
1517991	chr1	rs2891865	229806368	A	G	0.956	0.957	0.992	-0.0052035148315978	0.0214	0.8083	53386	77258	58749.13
1516077	chr1	rs6587350	229806441	G	A	0.47	0.467	0.993	0.0032048589489113	0.0087	0.7146	53386	77258	58749.13
1522378	chr1	rs6666991	229806662	C	A	0.197	0.197	0.994	-0.0025031302181184	0.0109	0.8215	53386	77258	58749.13
1501429	chr1	rs6667396	229807009	C	T	0.47	0.467	0.993	0.0030952049073025	0.0087	0.7188	53386	77258	58749.13
1511219	chr1	rs6675090	229807031	T	C	0.662	0.662	0.986	0.0004998750416509	0.0091	0.9571	53386	77258	58749.13
1516168	chr1	rs2385790	229807492	C	T	0.957	0.957	0.991	-0.0034961042567088	0.0216	0.8711	53386	77258	58749.13
1502868	chr1	rs4925461	229807672	C	T	0.47	0.467	0.994	0.0033045340083004	0.0087	0.7001	53386	77258	58749.13
1517423	chr1	rs10495284	229808492	T	C	0.178	0.179	0.994	0.0021975835434872	0.0113	0.8426	53386	77258	58749.13
1501927	chr1	rs7538437	229809407	T	A	0.134	0.135	0.989	0.0025966258472659	0.0127	0.8399	53386	77258	58749.13
1518874	chr1	rs10799546	229809786	G	A	0.179	0.179	0.995	0.0017983819413794	0.0113	0.8762	53386	77258	58749.13
1498159	chr1	rs10799547	229809903	A	G	0.179	0.179	0.995	0.0017983819413794	0.0113	0.8767	53386	77258	58749.13
1521668	chr1	rs4925505	229810260	A	G	0.132	0.133	0.988	0.0029955089797983	0.0128	0.8142	53386	77258	58749.13
1500781	chr1	rs2891866	229810806	A	G	0.467	0.464	0.995	0.0038027603329278	0.0087	0.6641	53386	77258	58749.13
1509389	chr1	rs34018354	229811937	C	G	0.807	0.804	0.977	0.0036034995896235	0.011	0.7465	53386	77258	58749.13
1511688	chr1	rs4925506	229811989	C	T	0.136	0.136	0.986	0.0050969882578437	0.0127	0.6883	53386	77258	58749.13
1513994	chr1	rs6659265	229812260	G	A	0.728	0.731	0.993	-0.0057967688471774	0.0097	0.5479	53386	77258	58749.13
1520778	chr1	rs12024557	229812357	A	C	0.956	0.956	0.994	-0.006199175242821	0.0213	0.7692	53386	77258	58749.13
1507582	chr1	rs11580083	229813451	G	A	0.246	0.246	0.863	0.0003999200213268	0.0108	0.9696	53386	77258	58749.13
1515151	chr1	rs4925463	229814220	A	T	0.165	0.166	0.864	-0.002002002670673	0.0125	0.8723	53386	77258	58749.13
1504131	chr1	rs12750981	229814716	A	G	0.224	0.224	0.862	0.001598721363697	0.0112	0.8873	53386	77258	58749.13
1508767	chr1	rs12745210	229822279	C	T	0.469	0.466	1.0	0.0038027603329278	0.0086	0.6627	53386	77258	58749.13
1499125	chr1	rs4925508	229823179	G	A	0.45	0.447	0.998	0.0068961666878413	0.0087	0.4255	53386	77258	58749.13
1522688	chr1	rs61824021	229823398	A	G	0.726	0.729	0.995	-0.0060985584618694	0.0097	0.5281	53386	77258	58749.13
1508139	chr1	rs9787347	229823966	G	A	0.728	0.731	0.996	-0.0065010863423599	0.0097	0.5041	53386	77258	58749.13
1501594	chr1	rs77180898	229824670	T	G	0.976	0.975	0.721	0.0007996801705642	0.0334	0.9804	52307	74735	57294.48
1519722	chr1	rs11583220	229824672	G	T	0.948	0.949	0.8	-0.0553013157850893	0.022	0.01171	53386	77258	58749.13
1498141	chr1	rs4562666	229824770	T	C	0.956	0.956	0.999	-0.0066017436345624	0.0212	0.7549	53386	77258	58749.13
1515760	chr1	rs71652400	229824978	C	T	0.808	0.806	0.972	0.004101577021075	0.0111	0.7094	53386	77258	58749.13
1522339	chr1	rs6700582	229825051	T	G	0.728	0.731	0.996	-0.0066017436345624	0.0097	0.4962	53386	77258	58749.13
1504784	chr1	rs3850816	229825710	C	G	0.132	0.133	0.986	0.0036034995896235	0.0128	0.7778	53386	77258	58749.13
1505468	chr1	rs7542633	229826305	G	A	0.726	0.729	0.994	-0.0084959889212643	0.0097	0.3817	53386	77258	58749.13
1519843	chr1	rs12036586	229826378	G	A	0.95	0.951	0.983	-0.0076995657264405	0.0202	0.7011	53386	77258	58749.13
1515228	chr1	rs60308892	229827218	A	C	0.737	0.74	0.998	-0.0043996643446871	0.0098	0.6547	53386	77258	58749.13
1522480	chr1	rs4925464	229827300	T	G	0.663	0.667	0.994	-0.0021022080918702	0.0091	0.8159	53386	77258	58749.13
1518409	chr1	rs4925465	229827383	G	T	0.663	0.667	0.994	-0.0022024235552	0.0092	0.8133	53386	77258	58749.13
1507678	chr1	rs2385791	229828336	T	C	0.926	0.927	0.985	0.0055048206344449	0.0167	0.742	53386	77258	58749.13
1507838	chr1	rs55705983	229828563	C	T	0.706	0.71	0.993	-0.0010005003335835	0.0095	0.912	53386	77258	58749.13
1510078	chr1	rs1112398	229828858	G	A	0.662	0.666	0.994	-0.0009004052431641	0.0091	0.9248	53386	77258	58749.13
1505972	chr1	rs1931331	229829134	A	C	0.736	0.739	0.997	-0.0032954239497972	0.0098	0.7339	53386	77258	58749.13
1514512	chr1	rs16850115	229829304	T	C	0.736	0.739	0.997	-0.0031048149534787	0.0098	0.7476	53386	77258	58749.13
1518812	chr1	rs16850116	229829737	G	C	0.66	0.665	0.994	-0.001300845733048	0.0091	0.8848	53386	77258	58749.13
1502216	chr1	rs1931332	229830759	T	C	0.128	0.13	0.985	0.0044998604248922	0.013	0.7284	53386	77258	58749.13
1516791	chr1	rs16850124	229831331	T	C	0.954	0.955	0.984	-0.0102018624845967	0.021	0.6287	53386	77258	58749.13
1498267	chr1	rs6587352	229831603	T	C	0.66	0.664	0.991	-0.0019018072895963	0.0091	0.8397	53386	77258	58749.13
1520707	chr1	rs7541981	229831604	G	A	0.689	0.693	0.993	-0.0042992284528324	0.0094	0.6427	53386	77258	58749.13
1510364	chr1	rs6688847	229831810	G	A	0.469	0.466	0.993	0.0033045340083004	0.0087	0.7014	53386	77258	58749.13
1510510	chr1	rs6692508	229833070	G	A	0.688	0.693	0.996	-0.0038975857287134	0.0093	0.6784	53386	77258	58749.13
1499585	chr1	rs10916538	229833137	G	T	0.44	0.438	0.992	0.0051964749068174	0.0087	0.5523	53386	77258	58749.13
1501118	chr1	rs6660892	229833221	A	G	0.691	0.694	0.998	-0.003596459514405	0.0093	0.6979	53386	77258	58749.13
1513192	chr1	rs6663962	229833260	T	C	0.69	0.694	0.996	-0.0034961042567088	0.0093	0.7088	53386	77258	58749.13
1503980	chr1	rs12045643	229834050	C	T	0.956	0.956	0.988	-0.0019018072895963	0.0214	0.9281	53386	77258	58749.13
1500136	chr1	rs4112198	229834300	C	A	0.692	0.696	0.993	-0.0040983869261633	0.0094	0.6625	53386	77258	58749.13
1510419	chr1	rs4112199	229834301	C	T	0.692	0.696	0.993	-0.0040983869261633	0.0094	0.6631	53386	77258	58749.13
1498151	chr1	rs3910447	229834534	T	C	0.69	0.694	0.997	-0.0034961042567088	0.0093	0.7064	53386	77258	58749.13
1506397	chr1	rs7551445	229834710	G	C	0.659	0.664	0.99	-0.0019018072895963	0.0091	0.8337	53386	77258	58749.13
1505963	chr1	rs7519836	229834722	A	G	0.69	0.694	0.996	-0.0042992284528324	0.0093	0.6415	53386	77258	58749.13
1509522	chr1	rs10916539	229835349	C	G	0.686	0.689	0.998	-0.0034961042567088	0.0093	0.7047	53386	77258	58749.13
1509771	chr1	rs7525615	229835413	T	C	0.685	0.689	1.0	-0.0034961042567088	0.0093	0.703	53386	77258	58749.13
1522690	chr1	rs61824028	229835731	T	G	0.743	0.745	0.983	-0.0022024235552	0.0099	0.8231	53386	77258	58749.13
1511801	chr1	rs7518596	229835854	C	T	0.686	0.689	0.999	-0.0039979812872983	0.0093	0.6684	53386	77258	58749.13
1508991	chr1	rs16850132	229836166	A	G	0.696	0.699	0.98	-0.0036968248442897	0.0095	0.6932	53386	77258	58749.13
1501357	chr1	rs12407105	229836213	T	C	0.642	0.646	0.989	-0.003596459514405	0.009	0.6906	53386	77258	58749.13
1503467	chr1	rs12410851	229836254	C	T	0.642	0.646	0.989	-0.003596459514405	0.009	0.6894	53386	77258	58749.13
1512785	chr1	rs12408230	229836438	G	A	0.642	0.646	0.989	-0.0036968248442897	0.009	0.6858	53386	77258	58749.13
1509158	chr1	rs17594623	229836532	T	C	0.643	0.646	0.988	-0.0033957590691798	0.009	0.7085	53386	77258	58749.13
1520385	chr1	rs17648509	229836569	A	G	0.642	0.646	0.988	-0.003596459514405	0.009	0.6892	53386	77258	58749.13
1513882	chr1	rs17648527	229836579	G	A	0.642	0.646	0.988	-0.003596459514405	0.009	0.6886	53386	77258	58749.13
1520342	chr1	rs883452	229836960	A	T	0.64	0.644	0.987	-0.0028039273327342	0.009	0.7545	53386	77258	58749.13
1507530	chr1	rs4925509	229837185	T	G	0.642	0.646	0.989	-0.003596459514405	0.009	0.6891	53386	77258	58749.13
1514675	chr1	rs944986	229837263	G	A	0.811	0.808	0.976	0.0004998750416509	0.0111	0.9659	53386	77258	58749.13
1507711	chr1	rs4272661	229838076	C	T	0.642	0.646	0.988	-0.003797200248385	0.009	0.6764	53386	77258	58749.13
1521183	chr1	rs4272662	229838095	C	T	0.642	0.646	0.989	-0.0036968248442897	0.009	0.681	53386	77258	58749.13
1509461	chr1	rs2385792	229838204	T	C	0.641	0.645	0.987	-0.003797200248385	0.009	0.6751	53386	77258	58749.13
1513595	chr1	rs954247	229838459	A	G	0.609	0.614	0.982	-0.0039979812872983	0.0089	0.6499	53386	77258	58749.13
1500423	chr1	rs954248	229838570	A	C	0.642	0.646	0.988	-0.0039979812872983	0.009	0.6559	53386	77258	58749.13
1505294	chr1	rs12037495	229838715	T	C	0.947	0.948	0.955	-0.005304041591906	0.02	0.7896	53386	77258	58749.13
1521903	chr1	rs2891867	229838717	G	A	0.696	0.698	0.978	-0.004198802647333	0.0095	0.6565	53386	77258	58749.13
1518133	chr1	rs2151692	229838918	C	T	0.642	0.646	0.987	-0.0040983869261633	0.0091	0.6498	53386	77258	58749.13
1511145	chr1	rs1962108	229838956	A	G	0.642	0.645	0.986	-0.003797200248385	0.0091	0.6712	53386	77258	58749.13
1508993	chr1	rs2009650	229839107	A	G	0.642	0.646	0.987	-0.0038975857287134	0.009	0.6659	53386	77258	58749.13
1507843	chr1	rs74142810	229839317	C	T	0.947	0.948	0.954	-0.0054045784588597	0.02	0.7874	53386	77258	58749.13
1506159	chr1	rs6685531	229840126	T	A	0.645	0.648	0.981	-0.003596459514405	0.0091	0.6953	53386	77258	58749.13
1506501	chr1	rs6682515	229840133	A	G	0.645	0.648	0.981	-0.0032954239497972	0.0091	0.7151	53386	77258	58749.13
1517713	chr1	rs6587353	229840425	A	G	0.642	0.646	0.986	-0.0042992284528324	0.0091	0.6374	53386	77258	58749.13
1510205	chr1	rs7541744	229840693	T	C	0.613	0.617	0.981	-0.004198802647333	0.0089	0.6396	53386	77258	58749.13
1504756	chr1	rs7525861	229840914	G	T	0.614	0.618	0.98	-0.0038975857287134	0.0089	0.6651	53386	77258	58749.13
1522473	chr1	rs10916540	229840921	A	C	0.614	0.618	0.98	-0.0038975857287134	0.0089	0.6658	53386	77258	58749.13
1515293	chr1	rs7535031	229841139	C	T	0.614	0.619	0.981	-0.0039979812872983	0.0089	0.6519	53386	77258	58749.13
1521380	chr1	rs7525094	229841432	A	G	0.611	0.616	0.98	-0.0046005663955682	0.0089	0.6034	53386	77258	58749.13
1505343	chr1	rs34362643	229843039	A	T	0.807	0.804	0.983	0.0013990209137074	0.011	0.8989	53386	77258	58749.13
1507861	chr1	rs71652401	229843372	G	A	0.808	0.806	0.983	0.0011992805754821	0.011	0.9122	53386	77258	58749.13
1515743	chr1	rs12044686	229843408	G	A	0.945	0.946	0.942	-0.0075987978753305	0.0197	0.699	53386	77258	58749.13
1498149	chr1	rs2385793	229843417	G	A	0.808	0.806	0.983	0.0016985566355815	0.011	0.8782	53386	77258	58749.13
1522737	chr1	rs2385794	229843521	G	C	0.807	0.804	0.984	0.0013990209137074	0.011	0.8978	53386	77258	58749.13
1517523	chr1	rs1931323	229843526	T	G	0.417	0.419	0.98	-0.0030045090202987	0.0088	0.7354	53386	77258	58749.13
1510020	chr1	rs16850138	229845060	G	C	0.945	0.946	0.94	-0.0075987978753305	0.0197	0.7002	53386	77258	58749.13
1511186	chr1	rs35442570	229845181	C	T	0.808	0.806	0.985	0.0014988761237359	0.011	0.8884	53386	77258	58749.13
1504640	chr1	rs1931324	229845799	T	C	0.416	0.418	0.981	-0.003797200248385	0.0088	0.6625	53386	77258	58749.13
1516137	chr1	rs12748594	229847706	A	G	0.806	0.803	0.986	0.0009995003330834	0.0109	0.9266	53386	77258	58749.13
1500481	chr1	rs35554191	229848937	A	G	0.806	0.804	0.986	0.001099395443301	0.0109	0.9168	53386	77258	58749.13
1511589	chr1	rs1889192	229850656	C	T	0.807	0.804	0.987	0.0012991557316201	0.0109	0.9073	53386	77258	58749.13
1509996	chr1	rs35975062	229851132	A	T	0.809	0.806	0.984	0.0013990209137074	0.011	0.9008	53386	77258	58749.13
1511453	chr1	rs12047405	229851411	G	T	0.659	0.663	0.952	-0.009696862978864	0.0093	0.2972	53386	77258	58749.13
1499909	chr1	rs10916541	229852540	T	G	0.627	0.63	0.946	-0.0031048149534787	0.0092	0.7332	53386	77258	58749.13
1517267	chr1	rs78748604	229854523	G	T	0.98	0.98	0.886	0.0047984689115734	0.0334	0.8852	53060	77058	58506.7
1505960	chr1	rs34380720	229854886	C	G	0.832	0.831	0.969	-0.0018016219466282	0.0117	0.8757	53386	77258	58749.13
1513949	chr1	rs71652402	229854990	G	A	0.832	0.831	0.969	-0.0018016219466282	0.0117	0.8789	53386	77258	58749.13
1508866	chr1	rs7552904	229855121	T	A	0.576	0.575	0.973	0.0026963615477425	0.0088	0.7619	53386	77258	58749.13
1497739	chr1	rs2095228	229855811	T	C	0.575	0.575	0.973	0.0024968801985871	0.0088	0.7788	53386	77258	58749.13
1505361	chr1	rs11589231	229858267	A	G	0.749	0.749	0.975	0.0052959516591825	0.01	0.5964	53386	77258	58749.13
1502179	chr1	rs71654303	229858622	T	G	0.833	0.832	0.975	-0.0024028846163103	0.0116	0.8398	53386	77258	58749.13
1509896	chr1	rs11576374	229859700	G	A	0.579	0.578	0.98	0.0023971245997214	0.0088	0.7886	53386	77258	58749.13
1516355	chr1	rs11589807	229859764	A	G	0.75	0.749	0.977	0.0058031292269501	0.01	0.5645	53386	77258	58749.13
1513130	chr1	rs11576392	229859801	G	A	0.956	0.956	0.863	0.0063994795805678	0.0224	0.7746	53386	77258	58749.13
1509140	chr1	rs36017930	229859942	G	A	0.929	0.93	0.96	-0.0007002451143934	0.0172	0.9673	53386	77258	58749.13
1511047	chr1	rs1930903	229861486	G	A	0.506	0.506	0.996	0.0027960873020011	0.0086	0.7441	53386	77258	58749.13
1522212	chr1	rs76199316	229862312	G	A	0.832	0.831	0.986	-0.0027036515743148	0.0115	0.8138	53386	77258	58749.13
1512141	chr1	rs75950257	229862576	G	A	0.831	0.83	0.987	-0.0023026490626755	0.0115	0.8401	53386	77258	58749.13
1500722	chr1	rs75915400	229862610	A	G	0.83	0.829	0.987	-0.0038975857287134	0.0115	0.735	53386	77258	58749.13
1512942	chr1	rs12742436	229863007	G	A	0.832	0.831	0.989	-0.0024028846163103	0.0115	0.8363	53386	77258	58749.13
1498427	chr1	rs35314384	229863514	C	G	0.83	0.83	0.986	-0.0036968248442897	0.0115	0.7477	53386	77258	58749.13
1517486	chr1	rs1107887	229863680	C	A	0.98	0.98	0.893	0.0066975214477213	0.0331	0.8384	53060	77058	58506.7
1518654	chr1	rs4925511	229864223	C	T	0.759	0.759	0.976	0.0051964749068174	0.0102	0.611	53386	77258	58749.13
1507686	chr1	rs914909	229867467	C	T	0.166	0.167	0.971	0.0006997551142732	0.0117	0.9534	53386	77258	58749.13
1504190	chr1	rs78239908	229868998	T	A	0.98	0.98	0.894	0.005703702916678	0.033	0.8627	53060	77058	58506.7
1505497	chr1	rs568150	229872298	T	C	0.13	0.131	0.962	9.99950003332973e-05	0.0131	0.9921	53386	77258	58749.13
1511993	chr1	rs2210590	229874672	A	G	0.774	0.773	0.981	-0.0031048149534787	0.0104	0.7674	53386	77258	58749.13
1500286	chr1	rs559272	229876097	T	G	0.754	0.753	0.987	0.0063994795805678	0.01	0.5216	53386	77258	58749.13
1500678	chr1	rs588535	229879047	C	G	0.492	0.492	0.989	0.004001981379298	0.0087	0.6474	53386	77258	58749.13
1517226	chr1	rs74695553	229879507	G	A	0.98	0.979	0.898	0.0038027603329278	0.0325	0.9079	53060	77058	58506.7
1518142	chr1	rs474614	229885017	T	C	0.492	0.492	0.992	0.003902375817241	0.0087	0.6505	53386	77258	58749.13
1512429	chr1	rs17595207	229888090	G	T	0.774	0.773	0.979	-0.0027036515743148	0.0104	0.7916	53386	77258	58749.13
1498549	chr1	rs670054	229888337	C	A	0.757	0.756	1.0	0.0066975214477213	0.01	0.5055	53386	77258	58749.13
1510725	chr1	rs663857	229889411	G	A	0.757	0.756	1.0	0.0066975214477213	0.01	0.501	53386	77258	58749.13
1501231	chr1	rs687723	229890565	T	C	0.49	0.491	0.992	0.0036034995896235	0.0087	0.674	53386	77258	58749.13
1522358	chr1	rs584728	229894195	G	A	0.765	0.765	0.972	0.0058031292269501	0.0103	0.5727	53386	77258	58749.13
1498027	chr1	rs630297	229894231	C	T	0.765	0.765	0.971	0.0061013488579762	0.0103	0.5542	53386	77258	58749.13
1509995	chr1	rs680398	229894656	G	A	0.17	0.171	0.953	0.0063001125484799	0.0117	0.5937	53386	77258	58749.13
1509211	chr1	rs479951	229897609	A	C	0.193	0.193	0.98	0.0001999800026662	0.011	0.983	53386	77258	58749.13
1507201	chr1	rs78949413	229900090	T	C	0.944	0.944	0.9	-0.0046005663955682	0.0198	0.8151	53386	77258	58749.13
1520783	chr1	rs525095	229900495	G	T	0.412	0.411	0.989	0.0037031349243813	0.0088	0.6771	53386	77258	58749.13
1505673	chr1	rs592228	229900511	A	G	0.157	0.158	0.996	0.0016985566355815	0.0119	0.8886	53386	77258	58749.13
1518283	chr1	rs7526088	229900945	T	C	0.781	0.782	0.972	-0.006199175242821	0.0106	0.5548	53386	77258	58749.13
1522861	chr1	rs683477	229901955	C	T	0.413	0.412	0.99	0.0030952049073025	0.0088	0.7199	53386	77258	58749.13
1505677	chr1	rs488404	229902212	T	C	0.157	0.158	0.996	0.0012991557316201	0.0119	0.913	53386	77258	58749.13
1505734	chr1	rs602122	229902504	C	G	0.412	0.411	0.99	0.0034041991335623	0.0088	0.6995	53386	77258	58749.13
1517702	chr1	rs589521	229902994	G	A	0.412	0.411	0.99	0.0035038543266769	0.0088	0.6926	53386	77258	58749.13
1509933	chr1	rs485056	229905386	T	G	0.157	0.158	0.998	0.0012991557316201	0.0119	0.9126	53386	77258	58749.13
1508146	chr1	rs34508131	229906537	T	C	0.781	0.782	0.973	-0.0062998021485279	0.0106	0.5518	53386	77258	58749.13
1511575	chr1	rs55787806	229908946	T	C	0.781	0.782	0.973	-0.0064004391810282	0.0106	0.5465	53386	77258	58749.13
1504568	chr1	rs12737527	229909296	G	A	0.94	0.94	0.907	-0.0026033858701149	0.0193	0.8943	53386	77258	58749.13
1500908	chr1	rs683906	229910278	T	C	0.131	0.133	0.965	0.0	0.013	0.9988	53386	77258	58749.13
1500560	chr1	rs683422	229910411	G	A	0.764	0.763	0.96	0.0080971295874548	0.0103	0.4333	53386	77258	58749.13
1506609	chr1	rs643009	229910737	G	A	0.413	0.412	0.995	0.0033045340083004	0.0087	0.7058	53386	77258	58749.13
1500200	chr1	rs570701	229912382	T	C	0.247	0.247	0.938	-0.0031048149534787	0.0103	0.7659	53386	77258	58749.13
1519232	chr1	rs77203166	229912395	C	T	0.932	0.932	0.808	-0.009797842480111	0.0191	0.6088	53386	77258	58749.13
1517808	chr1	rs613961	229912669	T	C	0.416	0.417	0.973	0.0013990209137074	0.0088	0.873	53386	77258	58749.13
1499716	chr1	rs640333	229913100	G	A	0.391	0.39	0.979	0.0043007385516922	0.0089	0.6259	53386	77258	58749.13
1499806	chr1	rs508422	229914568	T	C	0.406	0.407	0.986	0.0003999200213268	0.0088	0.9675	53386	77258	58749.13
1511221	chr1	rs623448	229914599	G	A	0.265	0.265	0.937	-0.006199175242821	0.0101	0.5419	53386	77258	58749.13
1499469	chr1	rs557208	229916660	T	C	0.409	0.41	0.991	-0.000200020002667	0.0088	0.9784	53386	77258	58749.13
1511791	chr1	rs557141	229916682	G	A	0.41	0.41	0.991	0.0007996801705642	0.0088	0.9235	53386	77258	58749.13
1503994	chr1	rs645616	229916739	T	G	0.409	0.41	0.991	-0.0003000450090019	0.0088	0.9769	53386	77258	58749.13
1521166	chr1	rs644240	229917070	C	T	0.409	0.41	0.991	-0.0003000450090019	0.0088	0.9694	53386	77258	58749.13
1514233	chr1	rs644226	229917079	T	G	0.409	0.41	0.991	-0.000200020002667	0.0088	0.9792	53386	77258	58749.13
1521658	chr1	rs642874	229917397	C	A	0.406	0.407	0.991	-0.0003000450090019	0.0088	0.9744	53386	77258	58749.13
1522992	chr1	rs529604	229917415	A	C	0.406	0.407	0.991	-0.0003000450090019	0.0088	0.972	53386	77258	58749.13
1519099	chr1	rs528847	229917468	T	C	0.406	0.407	0.991	-0.0004000800213396	0.0088	0.967	53386	77258	58749.13
1522029	chr1	rs642492	229917472	C	T	0.778	0.776	0.916	0.0080971295874548	0.0108	0.4513	53386	77258	58749.13
1521690	chr1	rs527081	229917648	C	G	0.406	0.407	0.99	-0.0004000800213396	0.0088	0.9605	53386	77258	58749.13
1520543	chr1	rs526980	229917676	C	T	0.405	0.407	0.989	-0.0005001250416822	0.0088	0.9526	53386	77258	58749.13
1500572	chr1	rs631351	229917678	A	G	0.405	0.406	0.989	-0.0005001250416822	0.0088	0.9575	53386	77258	58749.13
1512340	chr1	rs522229	229918228	G	A	0.406	0.407	0.992	-0.0005001250416822	0.0088	0.9531	53386	77258	58749.13
1504496	chr1	rs628676	229918296	T	A	0.405	0.407	0.992	-0.000200020002667	0.0088	0.9838	53386	77258	58749.13
1521657	chr1	rs499481	229918410	C	G	0.41	0.411	0.993	0.0005998200719675	0.0088	0.9492	53386	77258	58749.13
1520123	chr1	rs1195028	229919253	A	G	0.406	0.407	0.993	0.0	0.0088	0.9967	53386	77258	58749.13
1522141	chr1	rs516394	229920215	A	G	0.41	0.411	0.995	0.0005998200719675	0.0088	0.9457	53386	77258	58749.13
1498685	chr1	rs512839	229920588	A	G	0.405	0.407	0.995	-0.0003000450090019	0.0088	0.9755	53386	77258	58749.13
1520254	chr1	rs481515	229921700	T	C	0.41	0.411	0.997	0.0006997551142732	0.0088	0.9372	53386	77258	58749.13
1516103	chr1	rs479531	229921927	T	C	0.405	0.407	0.996	-0.0005001250416822	0.0088	0.9507	53386	77258	58749.13
1517927	chr1	rs642749	229923769	A	G	0.406	0.407	0.998	-0.0007002451143934	0.0088	0.9396	53386	77258	58749.13
1516445	chr1	rs529677	229923888	T	C	0.406	0.407	0.998	-0.0006001800720324	0.0088	0.9483	53386	77258	58749.13
1521366	chr1	rs642253	229923917	A	G	0.405	0.407	0.998	-0.0008003201707691	0.0088	0.9282	53386	77258	58749.13
1521766	chr1	rs641884	229923958	C	T	0.41	0.41	0.999	0.0006997551142732	0.0087	0.9372	53386	77258	58749.13
1517592	chr1	rs1195025	229924497	T	G	0.406	0.407	0.999	-0.0005001250416822	0.0088	0.9564	53386	77258	58749.13
1503220	chr1	rs1195024	229924545	A	C	0.41	0.411	1.0	0.0002999550089979	0.0087	0.9762	53386	77258	58749.13
1520316	chr1	rs112617617	229924772	T	C	0.59	0.59	1.0	-0.0007002451143934	0.0087	0.9356	53386	77258	58749.13
1518830	chr1	rs558197	229925517	G	A	0.406	0.407	1.0	-0.0004000800213396	0.0088	0.9677	53386	77258	58749.13
1518147	chr1	rs532771	229925964	A	C	0.406	0.407	1.0	-0.0004000800213396	0.0088	0.9643	53386	77258	58749.13
1503798	chr1	rs504173	229926845	G	A	0.43	0.43	0.999	-0.0004000800213396	0.0087	0.9657	53386	77258	58749.13
1521667	chr1	rs583645	229927798	T	C	0.41	0.41	1.0	0.0006997551142732	0.0087	0.9358	53386	77258	58749.13
1511071	chr1	rs676667	229928790	A	G	0.41	0.41	1.0	0.0006997551142732	0.0087	0.9352	53386	77258	58749.13
1499740	chr1	rs2780629	229929298	A	G	0.407	0.408	1.0	0.0004998750416509	0.0087	0.9539	53386	77258	58749.13
1498682	chr1	rs2780630	229929602	A	G	0.407	0.408	1.0	0.0003999200213268	0.0087	0.9595	53386	77258	58749.13
1520042	chr1	rs6587355	229930778	T	C	0.406	0.407	1.0	-0.0003000450090019	0.0087	0.9768	53386	77258	58749.13
1518737	chr1	rs4925517	229931762	A	G	0.406	0.407	1.0	-0.000200020002667	0.0087	0.9814	53386	77258	58749.13
1512505	chr1	rs556198	229932541	G	A	0.411	0.411	1.0	9.99950003332973e-05	0.0087	0.9872	53386	77258	58749.13
1504405	chr1	rs549718	229933255	T	A	0.424	0.424	1.0	-0.0025031302181184	0.0087	0.7712	53386	77258	58749.13
1498110	chr1	rs526822	229933461	G	A	0.424	0.424	1.0	-0.0025031302181184	0.0087	0.7721	53386	77258	58749.13
1505329	chr1	rs493929	229934731	G	A	0.424	0.425	1.0	-0.0027036515743148	0.0087	0.7556	53386	77258	58749.13
1512553	chr1	rs493849	229934756	C	T	0.453	0.453	0.995	-0.002002002670673	0.0087	0.8189	53386	77258	58749.13
1499093	chr1	rs688512	229935150	T	C	0.424	0.425	1.0	-0.0026033858701149	0.0087	0.7626	53386	77258	58749.13
1497909	chr1	rs489174	229935292	C	A	0.424	0.425	1.0	-0.0026033858701149	0.0087	0.7614	53386	77258	58749.13
1517081	chr1	rs542832	229935481	A	G	0.424	0.425	1.0	-0.0025031302181184	0.0087	0.7763	53386	77258	58749.13
1512046	chr1	rs675869	229935622	C	T	0.424	0.425	1.0	-0.0025031302181184	0.0087	0.7706	53386	77258	58749.13
1516836	chr1	rs675854	229935627	T	G	0.424	0.425	1.0	-0.0021022080918702	0.0087	0.8062	53386	77258	58749.13
1504281	chr1	rs541010	229935677	A	G	0.424	0.425	1.0	-0.0025031302181184	0.0087	0.7778	53386	77258	58749.13
1506597	chr1	rs675449	229935706	A	G	0.424	0.425	1.0	-0.0024028846163103	0.0087	0.7846	53386	77258	58749.13
1517307	chr1	rs540201	229935739	A	G	0.43	0.43	1.0	-0.002002002670673	0.0087	0.8162	53386	77258	58749.13
1502705	chr1	rs537366	229936080	C	A	0.424	0.425	1.0	-0.0027036515743148	0.0087	0.759	53386	77258	58749.13
1513637	chr1	rs536330	229936215	C	G	0.424	0.425	1.0	-0.0027036515743148	0.0087	0.7557	53386	77258	58749.13
1502555	chr1	rs536305	229936218	C	T	0.424	0.425	1.0	-0.0026033858701149	0.0087	0.7638	53386	77258	58749.13
1522942	chr1	rs511737	229936567	A	G	0.424	0.425	1.0	-0.0026033858701149	0.0087	0.7635	53386	77258	58749.13
1522757	chr1	rs2786930	229936639	C	T	0.424	0.425	1.0	-0.0025031302181184	0.0087	0.7738	53386	77258	58749.13
1504414	chr1	rs660277	229936793	G	C	0.424	0.425	1.0	-0.0025031302181184	0.0087	0.7702	53386	77258	58749.13
1521727	chr1	rs645326	229937839	A	C	0.429	0.429	1.0	-0.0021022080918702	0.0087	0.8089	53386	77258	58749.13
1519738	chr1	rs557730	229938992	C	A	0.424	0.425	1.0	-0.0023026490626755	0.0087	0.7872	53386	77258	58749.13
1515641	chr1	rs657297	229939169	G	A	0.429	0.429	1.01	-0.0021022080918702	0.0087	0.8102	53386	77258	58749.13
1515515	chr1	rs527577	229939981	T	A	0.43	0.429	1.0	-0.0022024235552	0.0087	0.7987	53386	77258	58749.13
1508137	chr1	rs592004	229941750	C	A	0.43	0.43	1.0	-0.0021022080918702	0.0087	0.8081	53386	77258	58749.13
1506679	chr1	rs485792	229945046	A	G	0.425	0.425	0.998	-0.0025031302181184	0.0087	0.7734	53386	77258	58749.13
1522785	chr1	rs536723	229945555	A	G	0.425	0.425	0.998	-0.0025031302181184	0.0087	0.7752	53386	77258	58749.13
1510693	chr1	rs12033406	229946421	G	A	0.979	0.979	0.772	0.0260965047212743	0.0352	0.459	52864	75948	58082.78
1519840	chr1	rs668454	229947333	A	G	0.435	0.435	0.995	-0.0022024235552	0.0087	0.7968	53386	77258	58749.13
1517963	chr1	rs635817	229951022	T	C	0.43	0.43	0.997	-0.0021022080918702	0.0087	0.8091	53386	77258	58749.13
1499968	chr1	rs667231	229953478	T	A	0.466	0.464	0.996	0.0005998200719675	0.0086	0.9463	53386	77258	58749.13
1503178	chr1	rs12044321	229955925	C	T	0.983	0.983	0.756	0.0317021347305135	0.0407	0.4369	51208	72911	56045.75
1512934	chr1	rs603991	229956480	C	T	0.464	0.462	1.0	0.0007996801705642	0.0086	0.9284	53386	77258	58749.13
1498544	chr1	rs500299	229956608	T	C	0.461	0.46	1.0	0.0012991557316201	0.0086	0.8773	53386	77258	58749.13
1520062	chr1	rs577612	229957869	T	G	0.459	0.459	1.0	0.0007996801705642	0.0086	0.9284	53386	77258	58749.13
1502596	chr1	rs662363	229958921	C	T	0.461	0.46	1.0	0.001598721363697	0.0086	0.8501	53386	77258	58749.13
1522819	chr1	rs522674	229965229	T	A	0.466	0.465	0.994	0.001099395443301	0.0087	0.8976	53386	77258	58749.13
1506729	chr1	rs658998	229966131	T	G	0.434	0.435	0.984	0.0001999800026662	0.0088	0.9802	53386	77258	58749.13
1513931	chr1	rs489645	229966563	T	C	0.461	0.46	0.994	0.001598721363697	0.0087	0.8544	53386	77258	58749.13
1522280	chr1	rs641178	229971097	G	C	0.461	0.461	0.992	0.0014988761237359	0.0087	0.867	53386	77258	58749.13
1517302	chr1	rs80027332	229971114	C	A	0.983	0.983	0.746	0.0308977113278438	0.0408	0.4489	51464	73041	56218.18
1511159	chr1	rs656786	229972072	C	G	0.437	0.437	0.982	-0.0017014466397575	0.0087	0.8431	53386	77258	58749.13
1517843	chr1	rs687266	229974348	A	G	0.485	0.485	0.993	0.0001999800026662	0.0086	0.9816	53386	77258	58749.13
1506996	chr1	rs592405	229974951	G	A	0.485	0.485	0.99	0.0005998200719675	0.0086	0.9401	53386	77258	58749.13
1508418	chr1	rs592422	229974961	A	G	0.485	0.485	0.99	0.0005998200719675	0.0086	0.9402	53386	77258	58749.13
1498526	chr1	rs605039	229975457	G	A	0.485	0.485	0.991	9.99950003332973e-05	0.0086	0.9927	53386	77258	58749.13
1517339	chr1	rs605942	229975659	C	G	0.485	0.485	0.991	0.0001999800026662	0.0086	0.9845	53386	77258	58749.13
1514272	chr1	rs485749	229976051	C	T	0.487	0.486	0.99	-0.0001000050003333	0.0086	0.9945	53386	77258	58749.13
1503989	chr1	rs10916561	229976394	G	A	0.486	0.485	0.988	0.0007996801705642	0.0087	0.9277	53386	77258	58749.13
1511658	chr1	rs634908	229977608	A	C	0.485	0.484	0.987	0.0004998750416509	0.0087	0.9512	53386	77258	58749.13
1514506	chr1	rs666637	229978708	A	G	0.483	0.483	0.986	0.0001999800026662	0.0087	0.982	53386	77258	58749.13
1512974	chr1	rs72756153	229980241	C	T	0.841	0.841	0.845	-0.0124977728299804	0.0128	0.3283	53386	77258	58749.13
1517966	chr1	rs587508	229980610	G	T	0.485	0.484	0.985	0.0009995003330834	0.0087	0.9107	53386	77258	58749.13
1514227	chr1	rs556738	229980843	G	T	0.486	0.485	0.985	0.0006997551142732	0.0087	0.9323	53386	77258	58749.13
1499607	chr1	rs528425	229981623	G	T	0.483	0.483	0.985	0.0001999800026662	0.0087	0.981	53386	77258	58749.13
1523025	chr1	rs604730	229982179	G	A	0.485	0.485	0.983	0.0008995952428359	0.0087	0.9163	53386	77258	58749.13
1518246	chr1	rs1195042	229982892	G	T	0.488	0.488	0.964	-0.0003000450090019	0.0088	0.9766	53386	77258	58749.13
1518464	chr1	rs16850412	229984950	G	A	0.865	0.865	0.873	0.0025966258472659	0.0136	0.8506	53386	77258	58749.13
1511073	chr1	rs79633764	229986965	C	T	0.973	0.973	0.85	0.0071047017299317	0.0289	0.807	53386	77258	58749.13
1506507	chr1	rs72756157	229999314	C	T	0.922	0.922	0.795	0.0034041991335623	0.0181	0.8509	53386	77258	58749.13
1518029	chr1	rs12026331	229999509	G	A	0.933	0.934	0.797	0.0080971295874548	0.0194	0.6762	53386	77258	58749.13
5833255	chr1	rs2780623	230013938	G	A	0.848	0.848	0.888	0.0002999550089979	0.0127	0.979	53386	77258	58749.13
5830080	chr1	rs2780624	230018473	A	G	0.316	0.316	0.853	0.0164047040252769	0.0101	0.1038	53386	77258	58749.13
5835741	chr1	rs3853553	230021629	C	T	0.889	0.89	0.847	-0.0030045090202987	0.015	0.8411	53386	77258	58749.13
5829519	chr1	rs116420863	230028977	T	C	0.959	0.96	0.786	0.0105046326450854	0.0249	0.6715	53386	77258	58749.13
5828703	chr1	rs2780625	230035484	T	G	0.743	0.744	0.906	0.0063994795805678	0.0104	0.5348	53386	77258	58749.13
5824685	chr1	rs2780626	230037586	T	A	0.269	0.268	0.818	0.0242046886968174	0.0108	0.02484	53386	77258	58749.13
5823642	chr1	rs2683460	230041365	A	C	0.742	0.742	0.918	0.0061013488579762	0.0103	0.5507	53386	77258	58749.13
5834617	chr1	rs9787090	230046794	T	C	0.743	0.743	0.924	0.0067968490002727	0.0103	0.5069	53386	77258	58749.13
5834424	chr1	rs77968126	230051505	T	A	0.981	0.981	0.845	-0.0125990355765152	0.0351	0.7192	50935	74171	56192.62
5839917	chr1	rs61823608	230053897	C	T	0.87	0.868	0.913	0.0126990249774084	0.0134	0.3424	53386	77258	58749.13
5826534	chr1	rs9435861	230053997	A	C	0.288	0.287	0.793	0.029296631955588	0.0107	0.006432	53386	77258	58749.13
5823847	chr1	rs7546007	230055224	C	T	0.87	0.868	0.915	0.0138042809763971	0.0134	0.3007	53386	77258	58749.13
5839083	chr1	rs4925523	230056781	A	C	0.745	0.745	0.933	0.0060019521956343	0.0102	0.5607	53386	77258	58749.13
5830159	chr1	rs4925524	230063424	C	A	0.764	0.763	0.929	0.0067968490002727	0.0105	0.5153	53386	77258	58749.13
5843353	chr1	rs12742742	230066716	A	C	0.918	0.916	0.886	0.0344014267173323	0.0166	0.0387	53386	77258	58749.13
5834934	chr1	rs35483840	230070288	C	T	0.932	0.931	0.674	0.009197572354042	0.0209	0.6592	53386	77258	58749.13
5821934	chr1	rs4846847	230070989	T	C	0.742	0.742	0.922	0.0052959516591825	0.0103	0.6055	53386	77258	58749.13
5834701	chr1	rs16850603	230077805	T	C	0.958	0.96	0.979	-0.0281011651109099	0.0221	0.203	53386	77258	58749.13
5825497	chr1	rs6697741	230078095	T	G	0.958	0.96	0.979	-0.0285023604727122	0.0221	0.1984	53386	77258	58749.13
5844921	chr1	rs7519132	230078800	G	T	0.962	0.963	0.979	-0.020498669477346	0.023	0.3733	53386	77258	58749.13
5840820	chr1	rs11577307	230079770	C	G	0.962	0.963	0.981	-0.0198966317144566	0.023	0.3862	53386	77258	58749.13
5837168	chr1	rs4567287	230080984	T	A	0.962	0.963	0.982	-0.0198048272985997	0.023	0.3878	53386	77258	58749.13
5835256	chr1	rs11589291	230081284	G	A	0.962	0.963	0.982	-0.0198966317144566	0.023	0.3867	53386	77258	58749.13
5843863	chr1	rs11578286	230081298	C	T	0.962	0.963	0.982	-0.0198966317144566	0.023	0.387	53386	77258	58749.13
5835093	chr1	rs6541265	230081548	A	T	0.744	0.745	0.904	0.0076010387728197	0.0104	0.4628	53386	77258	58749.13
5840353	chr1	rs11589793	230082361	G	A	0.962	0.963	0.984	-0.0194988734340555	0.023	0.3961	53386	77258	58749.13
5831661	chr1	rs78838819	230082507	A	G	0.86	0.862	0.703	-0.0007002451143934	0.0149	0.9622	53386	77258	58749.13
5831498	chr1	rs10442708	230082552	A	G	0.736	0.736	0.926	0.0068961666878413	0.0102	0.4985	53386	77258	58749.13
5828100	chr1	rs61304482	230084194	G	A	0.962	0.963	0.985	-0.0193969096107316	0.0229	0.3978	53386	77258	58749.13
5838705	chr1	rs11589603	230084645	A	G	0.962	0.963	0.985	-0.0193969096107316	0.0229	0.3984	53386	77258	58749.13
5845536	chr1	rs11589605	230084670	A	T	0.961	0.963	0.985	-0.0214994661132367	0.0227	0.3423	53386	77258	58749.13
5819838	chr1	rs11580021	230084791	C	A	0.962	0.963	0.985	-0.0193969096107316	0.0229	0.3988	53386	77258	58749.13
5842992	chr1	rs74143292	230085157	A	G	0.962	0.964	0.985	-0.0197028322758684	0.023	0.3918	53324	77004	58649.46
5831423	chr1	rs11581121	230086617	C	T	0.962	0.963	0.987	-0.019294956182969	0.0229	0.4005	53324	77004	58649.46
5830224	chr1	rs11581560	230086861	C	T	0.962	0.963	0.98	-0.0183982139464423	0.0229	0.4209	53324	77004	58649.46
5849145	chr1	rs73113155	230087856	G	A	0.961	0.963	0.987	-0.0218980211012161	0.0227	0.3349	53324	77004	58649.46
5821599	chr1	rs57358226	230088048	G	T	0.958	0.96	0.99	-0.0297996312385195	0.022	0.1749	53324	77004	58649.46
5849621	chr1	rs11588958	230088676	A	G	0.943	0.945	0.866	-0.0197028322758684	0.0201	0.3262	53386	77258	58749.13
5848335	chr1	rs11588095	230088714	T	G	0.958	0.96	0.991	-0.0275973271921043	0.0219	0.2072	53324	77004	58649.46
5824050	chr1	rs6683376	230089312	G	A	0.958	0.96	0.991	-0.0281011651109099	0.0219	0.2005	53324	77004	58649.46
5847356	chr1	rs74143293	230089524	C	T	0.962	0.963	0.987	-0.0188974371044634	0.0229	0.4089	53386	77258	58749.13
5822679	chr1	rs6683692	230089628	G	A	0.961	0.963	0.987	-0.0217038334437866	0.0227	0.3376	53386	77258	58749.13
5818351	chr1	rs16850637	230090052	G	C	0.962	0.963	0.987	-0.0188974371044634	0.0229	0.4092	53386	77258	58749.13
5824922	chr1	rs7532416	230090380	A	T	0.958	0.96	0.989	-0.0275973271921043	0.0219	0.2086	53386	77258	58749.13
5822312	chr1	rs140327498	230090829	T	G	0.962	0.963	0.987	-0.0191012733024012	0.0229	0.4057	53324	77004	58649.46
5848079	chr1	rs112339653	230091120	T	C	0.962	0.963	0.987	-0.0191012733024012	0.0229	0.4059	53386	77258	58749.13
5834750	chr1	rs113081426	230091683	C	T	0.961	0.963	0.986	-0.0217958123704574	0.0227	0.3377	53386	77258	58749.13
5821505	chr1	rs78310766	230092054	G	C	0.961	0.963	0.985	-0.0217958123704574	0.0227	0.3377	53386	77258	58749.13
5841370	chr1	rs73113177	230092455	A	T	0.958	0.96	0.987	-0.0275048131221902	0.022	0.2098	53386	77258	58749.13
5850184	chr1	rs56369121	230092670	T	C	0.962	0.963	0.985	-0.0189993500097828	0.023	0.4079	53386	77258	58749.13
5833504	chr1	rs6541302	230093400	C	G	0.961	0.963	0.984	-0.0217038334437866	0.0227	0.3387	53386	77258	58749.13
5822384	chr1	rs6419494	230093553	A	G	0.958	0.96	0.986	-0.0275973271921043	0.022	0.2094	53386	77258	58749.13
5832376	chr1	rs7414220	230093603	C	T	0.962	0.963	0.983	-0.0191012733024012	0.023	0.4047	53386	77258	58749.13
5832045	chr1	rs7416988	230093817	A	G	0.962	0.963	0.984	-0.0189993500097828	0.023	0.4089	53386	77258	58749.13
5833004	chr1	rs145277505	230094234	G	A	0.962	0.963	0.984	-0.0189993500097828	0.023	0.4091	53386	77258	58749.13
5848676	chr1	rs16841453	230095259	T	G	0.961	0.963	0.983	-0.0220002402796674	0.0227	0.3328	53386	77258	58749.13
5838805	chr1	rs61025707	230095539	A	C	0.958	0.96	0.984	-0.0286978729475453	0.0221	0.1944	53386	77258	58749.13
5820419	chr1	rs57801654	230095573	G	A	0.961	0.963	0.982	-0.0218980211012161	0.0227	0.3365	53386	77258	58749.13
5833108	chr1	rs60601651	230095614	T	C	0.961	0.963	0.982	-0.0231048737150968	0.0227	0.3091	53386	77258	58749.13
5845778	chr1	rs74143296	230096012	G	A	0.962	0.963	0.982	-0.0187955345843259	0.023	0.4141	53386	77258	58749.13
5826813	chr1	rs11800137	230096121	T	C	0.961	0.963	0.982	-0.0217958123704574	0.0227	0.3381	53386	77258	58749.13
5834387	chr1	rs11122468	230096338	T	A	0.961	0.963	0.982	-0.0217958123704574	0.0227	0.3384	53386	77258	58749.13
5825617	chr1	rs11578043	230096598	A	G	0.961	0.963	0.981	-0.0213972981080803	0.0228	0.3464	53386	77258	58749.13
5820091	chr1	rs16850641	230097368	A	G	0.961	0.963	0.981	-0.0220002402796674	0.0228	0.3335	53386	77258	58749.13
5818588	chr1	rs7528099	230097883	C	G	0.961	0.963	0.98	-0.0217038334437866	0.0228	0.3392	53386	77258	58749.13
5835041	chr1	rs60064513	230098302	G	T	0.961	0.963	0.98	-0.0218980211012161	0.0228	0.335	53386	77258	58749.13
5832404	chr1	rs4471282	230098829	T	C	0.959	0.961	0.978	-0.026898543868701	0.0223	0.2287	53386	77258	58749.13
5819202	chr1	rs16850649	230099183	G	A	0.961	0.963	0.979	-0.0208968257129853	0.0228	0.36	53386	77258	58749.13
5848993	chr1	rs6541307	230100836	A	T	0.962	0.963	0.978	-0.0185000759845861	0.023	0.4209	53386	77258	58749.13
5822411	chr1	rs12067051	230101916	A	G	0.737	0.737	0.924	0.007997931111062	0.0102	0.4342	53386	77258	58749.13
5846743	chr1	rs60770426	230103555	C	T	0.958	0.96	0.977	-0.0267033828345498	0.0222	0.2289	53386	77258	58749.13
5842274	chr1	rs7522698	230104157	G	A	0.958	0.96	0.977	-0.0267033828345498	0.0222	0.2291	53386	77258	58749.13
5824771	chr1	rs113535320	230104167	G	T	0.958	0.96	0.675	-0.0182963622831166	0.0267	0.4918	53386	77258	58749.13
5823752	chr1	rs7522922	230104395	G	A	0.962	0.963	0.976	-0.0180010511095525	0.0231	0.4357	53386	77258	58749.13
5847930	chr1	rs6701451	230106129	C	T	0.962	0.963	0.975	-0.0181028726978536	0.0231	0.434	53386	77258	58749.13
5838360	chr1	rs12029484	230111146	A	G	0.925	0.925	0.914	0.0088011559530687	0.0171	0.6066	53386	77258	58749.13
5833107	chr1	rs16850658	230112205	A	G	0.959	0.961	0.968	-0.0274020297483382	0.0224	0.2211	53386	77258	58749.13
5844816	chr1	rs73102134	230113143	T	C	0.959	0.961	0.967	-0.0274020297483382	0.0224	0.2221	53386	77258	58749.13
5822796	chr1	rs73102135	230113226	T	C	0.959	0.961	0.966	-0.0274020297483382	0.0224	0.2208	53386	77258	58749.13
5825442	chr1	rs137877231	230113420	T	C	0.986	0.986	0.826	0.0059025456526138	0.0419	0.888	50912	73718	56251.69
5818928	chr1	rs56080534	230113470	C	T	0.963	0.964	0.966	-0.0176956485356892	0.0233	0.4475	53386	77258	58749.13
5836944	chr1	rs59882435	230113598	C	G	0.958	0.96	0.966	-0.0270012755029434	0.0224	0.2276	53386	77258	58749.13
5850333	chr1	rs57978797	230114203	C	A	0.963	0.964	0.965	-0.0177974390305806	0.0233	0.4467	53386	77258	58749.13
5839968	chr1	rs11581952	230119421	A	G	0.963	0.964	0.959	-0.0201006717070029	0.0233	0.3902	53386	77258	58749.13
5829223	chr1	rs11588464	230121692	C	A	0.96	0.961	0.957	-0.0264979913062283	0.0228	0.2448	53386	77258	58749.13
5849160	chr1	rs16850673	230122054	T	C	0.959	0.961	0.957	-0.0275048131221902	0.0225	0.2221	53386	77258	58749.13
5824005	chr1	rs56160609	230123732	C	T	0.96	0.961	0.953	-0.0263029084210524	0.0228	0.2486	53386	77258	58749.13
5834411	chr1	rs16850692	230125000	T	G	0.925	0.925	0.91	0.0106035827841911	0.0172	0.5368	53386	77258	58749.13
5843268	chr1	rs11122536	230130480	A	G	0.788	0.787	0.941	0.0118001041157506	0.0109	0.2765	53386	77258	58749.13
5822545	chr1	rs11590412	230130671	C	T	0.969	0.97	0.938	-0.0299026613543135	0.0259	0.2479	53321	77197	58686.2
5848068	chr1	rs11584183	230130712	T	C	0.766	0.771	0.757	-0.0377018671840115	0.0118	0.001338	53386	77258	58749.13
5831721	chr1	rs28652768	230131380	A	G	0.631	0.635	0.793	-0.0051029981759033	0.0101	0.6086	53386	77258	58749.13
5849868	chr1	rs11122542	230131583	A	G	0.868	0.867	0.957	0.0045994064948955	0.013	0.723	53386	77258	58749.13
5821313	chr1	rs10779847	230132497	G	A	0.849	0.848	0.957	0.0109003744682883	0.0123	0.374	53386	77258	58749.13
5834364	chr1	rs9431832	230133889	G	A	0.966	0.966	0.517	-0.0131966945943914	0.0332	0.6906	53386	77258	58749.13
5839860	chr1	rs12039999	230134005	A	G	0.919	0.919	0.976	0.0213993910058902	0.016	0.1815	53386	77258	58749.13
5845414	chr1	rs12040697	230134068	A	G	0.919	0.919	0.978	0.0185960172820726	0.016	0.2456	53386	77258	58749.13
5833975	chr1	rs4846861	230134150	G	A	0.763	0.763	0.975	0.0146028573839336	0.0103	0.1552	53386	77258	58749.13
5829784	chr1	rs10864759	230134732	A	G	0.918	0.918	0.982	0.0178988554877579	0.0159	0.2597	53386	77258	58749.13
5821492	chr1	rs6664745	230134761	G	A	0.92	0.92	0.982	0.0200967016991224	0.016	0.2096	53386	77258	58749.13
5849567	chr1	rs6691527	230134826	C	T	0.92	0.92	0.982	0.0199986865066891	0.016	0.2124	53386	77258	58749.13
5818248	chr1	rs6664857	230134920	G	A	0.92	0.92	0.982	0.0202045073158995	0.016	0.2066	53386	77258	58749.13
5837887	chr1	rs67537171	230135731	C	G	0.921	0.921	0.987	0.0199986865066891	0.0161	0.2133	53386	77258	58749.13
5842232	chr1	rs77088055	230135793	T	C	0.936	0.934	0.655	0.0366983037826737	0.0217	0.09048	53386	77258	58749.13
5825485	chr1	rs10864761	230135899	T	C	0.921	0.921	0.988	0.0199006617063362	0.0161	0.2164	53386	77258	58749.13
5818146	chr1	rs10864762	230136150	T	C	0.921	0.921	0.989	0.0198026272961797	0.0161	0.2183	53386	77258	58749.13
5829460	chr1	rs11586694	230136413	C	T	0.919	0.92	0.991	0.0170045988158238	0.0159	0.2865	53386	77258	58749.13
5844679	chr1	rs10779848	230136986	T	C	0.765	0.764	0.982	0.0164047040252769	0.0103	0.1096	53386	77258	58749.13
5837519	chr1	rs12087226	230137115	T	C	0.921	0.921	0.99	0.0203025023378308	0.0161	0.2072	53386	77258	58749.13
5830068	chr1	rs72756177	230137140	C	T	0.868	0.871	0.688	-0.0352023974087295	0.0154	0.02261	53386	77258	58749.13
5837428	chr1	rs4636474	230137321	T	C	0.919	0.92	0.991	0.0178006246255066	0.0159	0.2644	53386	77258	58749.13
5832457	chr1	rs4846992	230137518	A	G	0.919	0.92	0.992	0.0180952882690919	0.0159	0.255	53386	77258	58749.13
5846103	chr1	rs4846994	230137706	G	A	0.919	0.92	0.992	0.0179970767016546	0.0159	0.257	53386	77258	58749.13
5835383	chr1	rs4846995	230137785	T	C	0.765	0.764	0.983	0.0166014304974254	0.0102	0.1045	53386	77258	58749.13
5820357	chr1	rs12026868	230138504	C	T	0.921	0.921	0.993	0.0204004877576787	0.0161	0.2032	53386	77258	58749.13
5830537	chr1	rs9432180	230138522	A	G	0.919	0.92	0.994	0.0177023841130051	0.0159	0.2666	53386	77258	58749.13
5828302	chr1	rs12725363	230138526	T	C	0.847	0.846	0.977	0.0129951954948113	0.0121	0.28	53386	77258	58749.13
5839122	chr1	rs9432181	230138554	T	C	0.919	0.92	0.994	0.0168964476597299	0.0159	0.288	53386	77258	58749.13
5818354	chr1	rs28417369	230138618	C	T	0.92	0.92	0.99	0.0178988554877579	0.016	0.264	53386	77258	58749.13
5826118	chr1	rs12047300	230138848	G	A	0.922	0.922	0.989	0.0197045832743354	0.0161	0.2208	53386	77258	58749.13
5827117	chr1	rs11579050	230138864	C	T	0.847	0.846	0.977	0.0131037693769772	0.0121	0.2774	53386	77258	58749.13
5836452	chr1	rs9431833	230139055	T	C	0.765	0.765	0.983	0.0166997792224134	0.0102	0.1035	53386	77258	58749.13
5826992	chr1	rs28482439	230141118	G	T	0.796	0.795	0.994	0.0222017079836866	0.0107	0.03821	53386	77258	58749.13
5835809	chr1	rs7549657	230141453	C	A	0.921	0.921	0.99	0.0209979909956055	0.0161	0.1902	53386	77258	58749.13
5828376	chr1	rs68041359	230142378	A	T	0.921	0.921	0.991	0.021898468701116	0.016	0.173	53386	77258	58749.13
5832358	chr1	rs3811492	230142626	T	C	0.875	0.873	0.993	0.0188021269625962	0.013	0.1472	53386	77258	58749.13
5834975	chr1	rs12143187	230143176	G	T	0.897	0.895	0.985	0.0180952882690919	0.0142	0.2039	53386	77258	58749.13
5842164	chr1	rs12042655	230143224	T	C	0.921	0.921	0.991	0.0225048553400694	0.016	0.1611	53386	77258	58749.13
5820763	chr1	rs4275465	230143511	G	A	0.795	0.793	0.996	0.0223972974420383	0.0107	0.03609	53386	77258	58749.13
5846880	chr1	rs12044467	230143647	A	G	0.921	0.921	0.991	0.0223972974420383	0.016	0.1627	53386	77258	58749.13
5840231	chr1	rs58596154	230143836	C	T	0.921	0.921	0.991	0.0221038989069263	0.0161	0.1681	53386	77258	58749.13
5830007	chr1	rs12042904	230143970	T	C	0.921	0.921	0.992	0.0232965165504356	0.0161	0.1467	53386	77258	58749.13
5847405	chr1	rs12027463	230144102	C	A	0.921	0.921	0.991	0.022299507494767	0.0161	0.1655	53386	77258	58749.13
5839343	chr1	rs12409545	230145622	T	G	0.878	0.876	0.991	0.0222017079836866	0.0131	0.09066	53386	77258	58749.13
5840596	chr1	rs12411047	230145632	G	A	0.878	0.875	0.992	0.021898468701116	0.0131	0.09533	53386	77258	58749.13
5832208	chr1	rs4847003	230145675	A	G	0.875	0.873	0.995	0.0198026272961797	0.013	0.1284	53386	77258	58749.13
5842179	chr1	rs4361992	230146139	T	C	0.875	0.873	0.996	0.0194986595340326	0.013	0.1328	53386	77258	58749.13
5826489	chr1	rs12410483	230146177	A	G	0.897	0.895	0.987	0.0185960172820726	0.0142	0.1897	53386	77258	58749.13
5822378	chr1	rs4411137	230146467	C	A	0.875	0.874	0.996	0.0194986595340326	0.013	0.1335	53386	77258	58749.13
5842797	chr1	rs12045805	230146494	T	C	0.921	0.921	0.99	0.0225048553400694	0.0161	0.1608	53386	77258	58749.13
5819027	chr1	rs4846867	230147603	A	T	0.875	0.874	0.996	0.0192044091837133	0.013	0.1389	53386	77258	58749.13
5843177	chr1	rs4375279	230148557	T	C	0.873	0.871	0.987	0.0219962978718961	0.013	0.09053	53386	77258	58749.13
5839547	chr1	rs12739356	230148755	C	G	0.878	0.876	0.997	0.0221038989069263	0.0131	0.0916	53386	77258	58749.13
5847261	chr1	rs56229703	230149408	T	A	0.868	0.871	0.678	-0.0352956263947246	0.0155	0.02306	53386	77258	58749.13
5819306	chr1	rs10779850	230150067	A	C	0.876	0.874	1.0	0.0189002595004805	0.013	0.1461	53386	77258	58749.13
5828574	chr1	rs10779851	230150898	C	T	0.876	0.875	1.0	0.0189002595004805	0.013	0.1472	53386	77258	58749.13
5827065	chr1	rs61823630	230150993	A	G	0.878	0.876	0.999	0.0217027816432335	0.0131	0.09709	53386	77258	58749.13
5850406	chr1	rs4415573	230151883	G	T	0.876	0.875	1.0	0.0187039847937718	0.013	0.1503	53386	77258	58749.13
5836461	chr1	rs4628515	230151884	C	T	0.876	0.875	1.0	0.0187039847937718	0.013	0.1507	53386	77258	58749.13
5842610	chr1	rs4295887	230152083	G	A	0.876	0.875	1.0	0.0189002595004805	0.013	0.1458	53386	77258	58749.13
5841812	chr1	rs11122591	230152564	T	A	0.921	0.921	0.986	0.0238044133801613	0.0161	0.1395	53386	77258	58749.13
5827332	chr1	rs4297305	230152718	C	A	0.876	0.874	1.0	0.0192044091837133	0.013	0.1404	53386	77258	58749.13
5844386	chr1	rs10864779	230152832	A	G	0.795	0.794	0.998	0.022299507494767	0.0107	0.03665	53386	77258	58749.13
5839510	chr1	rs4298743	230152906	G	A	0.876	0.875	1.0	0.0183015011699126	0.013	0.1601	53386	77258	58749.13
5818173	chr1	rs10864780	230153030	G	T	0.876	0.875	1.0	0.0188021269625962	0.013	0.1485	53386	77258	58749.13
5845515	chr1	rs11122595	230153075	G	C	0.876	0.875	1.0	0.0189002595004805	0.013	0.1463	53386	77258	58749.13
5831816	chr1	rs7414836	230153435	A	T	0.876	0.875	1.0	0.0190964956909883	0.013	0.1426	53386	77258	58749.13
5829448	chr1	rs12072829	230154061	C	T	0.921	0.921	0.985	0.0235016597850914	0.0161	0.1455	53386	77258	58749.13
5849389	chr1	rs7539124	230155059	T	A	0.921	0.921	0.985	0.0232965165504356	0.0161	0.1489	53386	77258	58749.13
5821712	chr1	rs12749084	230156182	G	A	0.878	0.876	0.997	0.021497269010823	0.0131	0.1016	53386	77258	58749.13
5828102	chr1	rs10082026	230157806	T	C	0.921	0.921	0.984	0.0235016597850914	0.0161	0.1444	53386	77258	58749.13
5841530	chr1	rs116535044	230158037	T	C	0.974	0.972	0.762	0.0270994698817177	0.0302	0.3702	53386	77258	58749.13
5839788	chr1	rs12123719	230158341	C	G	0.795	0.794	0.993	0.023198814502523	0.0107	0.03027	53386	77258	58749.13
5821489	chr1	rs4847022	230160420	A	G	0.797	0.795	0.996	0.0235016597850914	0.0107	0.02816	53386	77258	58749.13
5821273	chr1	rs6680995	230161567	T	C	0.797	0.795	0.996	0.0231011029079872	0.0107	0.0309	53386	77258	58749.13
5826434	chr1	rs11122617	230161993	C	T	0.921	0.921	0.981	0.0231011029079872	0.0161	0.1524	53386	77258	58749.13
5833983	chr1	rs11579167	230162469	A	G	0.797	0.795	0.995	0.023198814502523	0.0107	0.03004	53386	77258	58749.13
5835384	chr1	rs28685166	230166214	T	C	0.878	0.876	0.991	0.0228958774769045	0.0132	0.08237	53386	77258	58749.13
5849563	chr1	rs28564972	230167832	A	G	0.921	0.921	0.976	0.0228958774769045	0.0162	0.1574	53386	77258	58749.13
5832660	chr1	rs4847027	230168963	G	A	0.797	0.796	0.99	0.0235993322503244	0.0107	0.0278	53386	77258	58749.13
5846755	chr1	rs28883732	230171592	A	G	0.879	0.876	0.987	0.0232965165504356	0.0132	0.07791	53386	77258	58749.13
5831563	chr1	rs28858086	230172329	G	A	0.898	0.896	0.984	0.0189002595004805	0.0142	0.1848	53386	77258	58749.13
5832728	chr1	rs2139770	230172844	T	C	0.798	0.796	0.985	0.0250047589895661	0.0108	0.02047	53386	77258	58749.13
5845385	chr1	rs28415206	230176827	T	G	0.798	0.796	0.98	0.0255020410123433	0.0108	0.01845	53386	77258	58749.13
5844112	chr1	rs28710950	230177183	C	A	0.799	0.797	0.979	0.0270994698817177	0.0108	0.01228	53386	77258	58749.13
5846830	chr1	rs28815489	230178715	A	G	0.797	0.795	0.979	0.0259990758686168	0.0108	0.01586	53386	77258	58749.13
5846326	chr1	rs28445275	230179094	T	C	0.913	0.912	0.962	0.0244974716003874	0.0155	0.1145	53386	77258	58749.13
5846157	chr1	rs35553603	230179254	A	G	0.897	0.895	0.98	0.0195967237465575	0.0142	0.1681	53386	77258	58749.13
5832910	chr1	rs28647337	230179337	T	C	0.91	0.91	0.96	0.0222017079836866	0.0154	0.1493	53386	77258	58749.13
5828859	chr1	rs28411259	230179351	T	C	0.91	0.91	0.96	0.0221038989069263	0.0154	0.1505	53386	77258	58749.13
5843477	chr1	rs28673495	230179440	G	C	0.912	0.912	0.961	0.0263010744193707	0.0155	0.09044	53386	77258	58749.13
5841922	chr1	rs2002235	230179885	C	T	0.905	0.903	0.972	0.0071047017299317	0.0148	0.6324	53386	77258	58749.13
5845035	chr1	rs2401084	230180071	A	G	0.764	0.759	0.988	0.0298014912367898	0.0102	0.003303	53386	77258	58749.13
5835444	chr1	rs2401083	230180090	A	G	0.783	0.778	0.99	0.0263010744193707	0.0104	0.01176	53386	77258	58749.13
5836421	chr1	rs877968	230180447	G	A	0.784	0.779	0.993	0.0273038345273452	0.0104	0.008906	53386	77258	58749.13
5822118	chr1	rs28464281	230180894	A	G	0.783	0.778	0.992	0.0264958638039652	0.0104	0.01097	53386	77258	58749.13
5850090	chr1	rs28516692	230180919	A	G	0.783	0.778	0.992	0.0264958638039652	0.0104	0.01097	53386	77258	58749.13
5832220	chr1	rs4550094	230181150	G	A	0.783	0.778	0.992	0.027196791588428	0.0104	0.009127	53386	77258	58749.13
5837520	chr1	rs4550095	230181238	G	A	0.783	0.778	0.993	0.0273038345273452	0.0104	0.008953	53386	77258	58749.13
5827825	chr1	rs28536066	230181585	T	C	0.783	0.778	0.993	0.0273038345273452	0.0104	0.008758	53386	77258	58749.13
5835065	chr1	rs28408904	230181948	C	G	0.783	0.778	0.993	0.0275957115907991	0.0104	0.008177	53386	77258	58749.13
5834702	chr1	rs2895927	230182053	T	G	0.785	0.78	0.994	0.0289955368412525	0.0105	0.005462	53386	77258	58749.13
5841200	chr1	rs28416024	230182813	G	A	0.896	0.892	0.985	0.0193025022544974	0.0141	0.1712	53386	77258	58749.13
5842188	chr1	rs4846890	230182910	G	A	0.783	0.778	0.995	0.027196791588428	0.0104	0.008971	53386	77258	58749.13
5847153	chr1	rs4846891	230183199	G	C	0.785	0.779	0.996	0.0281986543586787	0.0104	0.006766	53386	77258	58749.13
5827653	chr1	rs28429901	230184102	C	T	0.783	0.778	0.996	0.027196791588428	0.0104	0.009094	53386	77258	58749.13
5823465	chr1	rs28693708	230185342	A	G	0.783	0.778	0.997	0.027196791588428	0.0104	0.008963	53386	77258	58749.13
5849899	chr1	rs7554127	230185514	A	G	0.89	0.888	0.993	0.0315955615897506	0.0137	0.02126	53386	77258	58749.13
5840370	chr1	rs12076984	230186011	A	G	0.784	0.779	0.999	0.0274011363479391	0.0104	0.00849	53386	77258	58749.13
5841250	chr1	rs12084370	230186179	C	T	0.785	0.78	1.0	0.0288012338056278	0.0104	0.005674	53386	77258	58749.13
5840065	chr1	rs12135308	230186648	A	T	0.896	0.892	0.99	0.0190964956909883	0.0141	0.1731	53386	77258	58749.13
5849553	chr1	rs7515161	230186707	T	C	0.893	0.891	0.994	0.0350002811846215	0.0139	0.01162	53386	77258	58749.13
5819972	chr1	rs4846892	230186714	T	C	0.215	0.22	1.0	-0.0289963604415917	0.0104	0.005286	53386	77258	58749.13
5827525	chr1	rs4846893	230186778	C	T	0.215	0.22	1.0	-0.0289037168568363	0.0104	0.005554	53386	77258	58749.13
5849277	chr1	rs4846894	230186794	T	G	0.111	0.112	0.996	-0.0307994715535284	0.0137	0.02445	53386	77258	58749.13
5845616	chr1	rs7515331	230186844	T	C	0.893	0.891	0.994	0.0350002811846215	0.0139	0.01169	53386	77258	58749.13
5831748	chr1	rs72758248	230187139	C	G	0.896	0.892	0.99	0.0193025022544974	0.014	0.1693	53386	77258	58749.13
5840853	chr1	rs6663181	230187526	T	G	0.215	0.22	1.0	-0.0292949370570243	0.0104	0.004851	53386	77258	58749.13
5826456	chr1	rs6663193	230187577	T	C	0.111	0.112	0.996	-0.0312017511432645	0.0137	0.02282	53386	77258	58749.13
5834087	chr1	rs6660567	230187945	A	G	0.111	0.112	0.996	-0.0310985871020312	0.0137	0.02309	53386	77258	58749.13
5840668	chr1	rs4285705	230188418	C	T	0.893	0.891	0.993	0.0352995739869328	0.0139	0.01109	53386	77258	58749.13
5818715	chr1	rs4562634	230188748	G	A	0.896	0.892	0.989	0.0189002595004805	0.014	0.178	53386	77258	58749.13
5824785	chr1	rs4287183	230188761	C	T	0.896	0.892	0.989	0.0189002595004805	0.014	0.1783	53386	77258	58749.13
5839465	chr1	rs12406877	230188994	G	A	0.896	0.892	0.989	0.0187039847937718	0.014	0.1819	53386	77258	58749.13
5841894	chr1	rs34056135	230189302	G	A	0.896	0.892	0.987	0.0190964956909883	0.0141	0.1741	53386	77258	58749.13
5834992	chr1	rs12077926	230189511	C	T	0.215	0.22	0.998	-0.029202265808213	0.0104	0.005111	53386	77258	58749.13
5843357	chr1	rs12073983	230189618	G	A	0.215	0.22	0.998	-0.0292949370570243	0.0104	0.005036	53386	77258	58749.13
5833072	chr1	rs11585540	230191018	A	G	0.11	0.112	0.993	-0.0322029950400999	0.0137	0.01887	53386	77258	58749.13
5848262	chr1	rs10082048	230192095	C	T	0.214	0.22	0.991	-0.0297996312385195	0.0105	0.004458	53386	77258	58749.13
5849686	chr1	rs3009717	230192249	C	T	0.11	0.112	0.99	-0.0325955083699338	0.0138	0.01764	53386	77258	58749.13
5848821	chr1	rs1467469	230192848	T	C	0.11	0.112	0.99	-0.0331949048576409	0.0138	0.01602	53386	77258	58749.13
5834813	chr1	rs10779822	230194513	A	C	0.214	0.219	0.986	-0.0296966117368367	0.0105	0.004711	53386	77258	58749.13
5822746	chr1	rs12088696	230195682	A	G	0.217	0.221	0.953	-0.0257999754904126	0.0107	0.01554	53386	77258	58749.13
5845360	chr1	rs3009715	230195713	C	T	0.892	0.89	0.985	0.0307037775750057	0.0139	0.0269	53386	77258	58749.13
5820840	chr1	rs4846895	230196165	C	T	0.119	0.122	0.907	-0.005304041591906	0.0139	0.702	53386	77258	58749.13
5835614	chr1	rs3009712	230196342	T	C	0.209	0.213	0.945	-0.0232993336544035	0.0108	0.03181	53386	77258	58749.13
5823325	chr1	rs2983376	230196726	C	T	0.182	0.185	0.948	-0.0147989665120717	0.0114	0.1961	53386	77258	58749.13
5822874	chr1	rs73105828	230197055	T	C	0.929	0.928	0.982	0.0213993910058902	0.0168	0.2027	53386	77258	58749.13
5833106	chr1	rs56177040	230197685	T	A	0.906	0.906	0.978	0.0172994970780611	0.0149	0.2461	53386	77258	58749.13
5832129	chr1	rs2983377	230198405	C	G	0.096	0.0997	0.954	-0.0182047046548463	0.0148	0.22	53386	77258	58749.13
5833410	chr1	rs12040273	230199398	C	T	0.907	0.907	0.992	0.0168964476597299	0.0149	0.2574	53386	77258	58749.13
5832191	chr1	rs11122260	230200928	C	A	0.907	0.908	0.992	0.017496047616751	0.0149	0.24	53386	77258	58749.13
5848536	chr1	rs1321258	230202028	C	T	0.929	0.928	0.988	0.0192044091837133	0.0168	0.2536	53386	77258	58749.13
5829642	chr1	rs77005666	230203293	C	G	0.907	0.907	0.991	0.0172994970780611	0.0149	0.2471	53386	77258	58749.13
5840038	chr1	rs12041601	230203940	G	A	0.931	0.93	0.984	0.0182033098538737	0.0171	0.2849	53386	77258	58749.13
5822057	chr1	rs3124555	230203951	T	C	0.0959	0.0996	0.955	-0.0169020380753563	0.0148	0.2555	53386	77258	58749.13
5836403	chr1	rs6541264	230205013	T	G	0.907	0.907	0.985	0.0170045988158238	0.0149	0.2543	53386	77258	58749.13
5844745	chr1	rs56387359	230205764	G	A	0.93	0.929	0.982	0.0207041815582916	0.0169	0.2209	53386	77258	58749.13
5847500	chr1	rs11122271	230206696	A	G	0.908	0.908	0.987	0.0172994970780611	0.015	0.2491	53386	77258	58749.13
5830807	chr1	rs7529252	230206891	G	A	0.908	0.908	0.987	0.017496047616751	0.015	0.243	53386	77258	58749.13
5824101	chr1	rs6684677	230206963	C	T	0.207	0.211	0.97	-0.0178992398878318	0.0108	0.0968	53386	77258	58749.13
5830928	chr1	rs7531895	230207294	G	T	0.907	0.908	0.986	0.0173977771764203	0.015	0.2444	53386	77258	58749.13
5829840	chr1	rs7531967	230207349	G	A	0.907	0.908	0.986	0.017496047616751	0.015	0.2434	53386	77258	58749.13
5832392	chr1	rs1474926	230207406	C	A	0.205	0.208	0.973	-0.0178992398878318	0.0108	0.09612	53386	77258	58749.13
5835561	chr1	rs1474925	230207433	A	C	0.204	0.208	0.973	-0.0171970248285215	0.0108	0.1104	53386	77258	58749.13
5821157	chr1	rs12240271	230207462	A	G	0.907	0.908	0.984	0.0188021269625962	0.015	0.2102	53386	77258	58749.13
5838010	chr1	rs1555291	230207475	A	G	0.907	0.907	0.983	0.0213015034199157	0.015	0.1548	53386	77258	58749.13
5832450	chr1	rs2883025	230208372	G	A	0.112	0.115	0.95	-0.0132980281439898	0.0139	0.3383	53386	77258	58749.13
5834185	chr1	rs1358768	230208497	G	A	0.908	0.908	0.974	0.0178988554877579	0.0151	0.2352	53386	77258	58749.13
5822833	chr1	rs12046584	230208852	G	A	0.931	0.931	0.964	0.0171029078996623	0.0173	0.322	53386	77258	58749.13
5846033	chr1	rs6684432	230209790	T	C	0.0963	0.1	0.947	-0.0177974390305806	0.0149	0.2329	53386	77258	58749.13
5833058	chr1	rs12045104	230209958	C	G	0.93	0.93	0.952	0.0155977206230546	0.0173	0.3659	53386	77258	58749.13
5827481	chr1	rs10864677	230210076	T	C	0.908	0.908	0.952	0.0178988554877579	0.0153	0.2407	53386	77258	58749.13
5837790	chr1	rs6684422	230210365	A	T	0.0972	0.101	0.934	-0.0182047046548463	0.0149	0.2232	53386	77258	58749.13
5843715	chr1	rs72758262	230211243	G	T	0.939	0.941	0.744	-0.0206007457079636	0.0211	0.3298	53386	77258	58749.13
5843222	chr1	rs6541267	230211245	C	T	0.83	0.828	0.772	0.0148984646619666	0.0131	0.2561	53386	77258	58749.13
5840094	chr1	rs6673349	230211398	G	A	0.9	0.902	0.867	-0.0182963622831166	0.0156	0.2393	53386	77258	58749.13
5850213	chr1	rs74145438	230211432	G	A	0.913	0.913	0.699	0.0270994698817177	0.0183	0.14	53386	77258	58749.13
5845325	chr1	rs6683205	230211473	C	T	0.403	0.397	0.602	0.0382972099323441	0.0114	0.0007387	53386	77258	58749.13
5830176	chr1	rs79708765	230211477	G	A	0.951	0.951	0.637	0.0153023200084426	0.0252	0.5427	53386	77258	58749.13
5844408	chr1	rs55693299	230211766	C	G	0.871	0.872	0.713	0.0008995952428359	0.0153	0.9555	53386	77258	58749.13
5850399	chr1	rs12048446	230211794	A	G	0.917	0.918	0.728	-0.0101008421794295	0.0184	0.5824	53386	77258	58749.13
5844261	chr1	rs1358769	230212484	C	T	0.956	0.958	0.811	-0.0239034240815591	0.0237	0.3144	53386	77258	58749.13
5820274	chr1	rs11122275	230212533	G	A	0.834	0.836	0.921	-0.0247026126403718	0.0121	0.04143	53386	77258	58749.13
5820610	chr1	rs13376257	230212581	G	A	0.957	0.959	0.805	-0.0209989425960583	0.0241	0.3825	53386	77258	58749.13
5828529	chr1	rs60498942	230213017	G	A	0.956	0.958	0.814	-0.0271040176920589	0.0236	0.2502	53386	77258	58749.13
5829771	chr1	rs78807750	230214308	G	A	0.95	0.951	0.828	-0.0300984478240329	0.0219	0.1695	53386	77258	58749.13
5822510	chr1	rs910820	230214319	C	T	0.221	0.22	0.875	-0.0018016219466282	0.0111	0.8724	53386	77258	58749.13
5845971	chr1	rs75291324	230217788	G	A	0.944	0.947	0.831	-0.0358033589652777	0.0209	0.086	53386	77258	58749.13
5832267	chr1	rs7515561	230217799	A	G	0.116	0.117	0.741	-0.0185000759845861	0.0156	0.2366	53386	77258	58749.13
5848103	chr1	rs16850868	230218466	C	T	0.985	0.985	0.702	-0.0206007457079636	0.0569	0.7174	30060	39600	32352.09
5820462	chr1	rs75121342	230218472	G	A	0.96	0.961	0.821	-0.0187038311937836	0.0245	0.4455	53386	77258	58749.13
5829173	chr1	rs16850871	230219470	A	G	0.951	0.953	0.838	-0.0303045802648556	0.0221	0.1701	53386	77258	58749.13
5834187	chr1	rs72648056	230219697	G	A	0.984	0.984	0.734	-0.0064004391810282	0.0472	0.8913	40527	54792	44036.54
5837643	chr1	rs11122300	230221165	G	A	0.814	0.817	0.928	-0.0262002485024742	0.0115	0.02281	53386	77258	58749.13
5849385	chr1	rs16850875	230221405	C	T	0.959	0.961	0.827	-0.0177974390305806	0.0243	0.4651	53386	77258	58749.13
5831839	chr1	rs12023543	230221783	C	G	0.766	0.77	0.821	-0.0113036461713921	0.0113	0.3144	53386	77258	58749.13
5829181	chr1	rs16850877	230222213	C	T	0.984	0.984	0.736	0.0049974917102918	0.0476	0.9157	39477	53676	42954.55
5826599	chr1	rs75348872	230222862	C	T	0.984	0.984	0.738	-0.0039979812872983	0.0473	0.9329	40119	54359	43616.41
5823889	chr1	rs35941759	230222924	C	A	0.894	0.894	0.786	0.004201162744548	0.0157	0.791	53386	77258	58749.13
5838215	chr1	rs16850878	230223241	A	T	0.93	0.933	0.862	-0.0217038334437866	0.0184	0.239	53386	77258	58749.13
5825652	chr1	rs74347400	230223352	C	T	0.985	0.985	0.712	-0.0218980211012161	0.0563	0.6976	30205	39745	32497.09
5821699	chr1	rs79920943	230223419	C	T	0.984	0.984	0.738	-0.0032954239497972	0.0473	0.9437	40119	54359	43616.41
5820624	chr1	rs76104940	230224367	C	G	0.984	0.984	0.74	-0.0028039273327342	0.0472	0.9529	40119	54359	43616.41
5826492	chr1	rs113638586	230224534	T	C	0.984	0.984	0.74	-0.0018016219466282	0.0472	0.97	40119	54359	43616.41
5844331	chr1	rs80135353	230224644	T	C	0.984	0.984	0.739	-0.0036968248442897	0.0473	0.9373	40119	54359	43616.41
5821062	chr1	rs7513659	230226386	G	A	0.954	0.956	0.862	-0.0332982854015147	0.0224	0.1377	53386	77258	58749.13
5826793	chr1	rs10495293	230226746	A	T	0.952	0.954	0.841	-0.0191012733024012	0.0223	0.3915	53386	77258	58749.13
5836402	chr1	rs2038396	230227117	G	A	0.911	0.912	0.822	-0.0198966317144566	0.0167	0.2336	53386	77258	58749.13
5847641	chr1	rs12029443	230227208	C	G	0.823	0.83	0.883	-0.0289963604415917	0.0121	0.01642	53386	77258	58749.13
5822304	chr1	rs7520308	230228692	G	A	0.309	0.318	0.968	-0.0462952789853036	0.0094	8.775e-07	53386	77258	58749.13
5825914	chr1	rs7536663	230228799	T	A	0.309	0.318	0.97	-0.0462952789853036	0.0094	8.316e-07	53386	77258	58749.13
5839642	chr1	rs7520640	230228980	G	T	0.312	0.321	0.97	-0.0460962958929736	0.0094	8.984e-07	53386	77258	58749.13
5825174	chr1	rs7519655	230229324	A	C	0.308	0.317	0.97	-0.0451961304529691	0.0094	1.589e-06	53386	77258	58749.13
5836619	chr1	rs73105889	230230169	C	G	0.583	0.594	0.979	-0.046400022834317	0.0088	1.508e-07	53386	77258	58749.13
5845280	chr1	rs67215573	230230372	T	C	0.573	0.584	0.977	-0.0469972723609114	0.0088	9.205e-08	53386	77258	58749.13
5848154	chr1	rs7523343	230230759	A	G	0.783	0.787	0.98	-0.027196494688472	0.0106	0.0101	53386	77258	58749.13
5831065	chr1	rs10779824	230231256	C	T	0.735	0.733	0.978	0.0065981840282271	0.0098	0.5034	53386	77258	58749.13
5834545	chr1	rs2057231	230231546	T	C	0.574	0.585	0.984	-0.0467981495486393	0.0088	9.772e-08	53386	77258	58749.13
5822469	chr1	rs2057232	230231636	G	A	0.792	0.796	0.983	-0.0262002485024742	0.0107	0.01455	53386	77258	58749.13
5826028	chr1	rs78412685	230231782	A	G	0.873	0.876	0.951	-0.0416035498550752	0.0133	0.001803	53386	77258	58749.13
5847888	chr1	rs7529009	230232080	A	G	0.574	0.585	0.984	-0.0469029460862576	0.0088	8.904e-08	53386	77258	58749.13
5821530	chr1	rs910821	230232241	T	A	0.726	0.724	0.983	0.0046989426564652	0.0097	0.625	53386	77258	58749.13
5841725	chr1	rs77034196	230232320	T	G	0.984	0.983	0.881	0.0691995168010044	0.0389	0.07558	48030	65979	51880.14
5824728	chr1	rs2057233	230232790	G	A	0.583	0.595	0.988	-0.046201018900714	0.0088	1.51e-07	53386	77258	58749.13
5837594	chr1	rs2057234	230233014	A	T	0.583	0.595	0.988	-0.0465990663783681	0.0088	1.133e-07	53386	77258	58749.13
5830845	chr1	rs7519536	230233864	G	C	0.583	0.595	0.988	-0.0462952789853036	0.0088	1.348e-07	53386	77258	58749.13
5836007	chr1	rs7530960	230234084	C	T	0.583	0.595	0.988	-0.0462952789853036	0.0088	1.374e-07	53386	77258	58749.13
5844003	chr1	rs60961548	230234267	T	C	0.985	0.986	0.895	-0.0685037054338901	0.0528	0.1949	30575	39611	31968.31
5844495	chr1	rs56041113	230234761	G	A	0.921	0.925	0.937	-0.039104719880761	0.0167	0.01898	53386	77258	58749.13
5839893	chr1	rs12726525	230235032	G	A	0.727	0.725	0.989	0.0047984689115734	0.0097	0.62	53386	77258	58749.13
5827371	chr1	rs11122314	230236011	C	T	0.583	0.595	0.99	-0.0465047776557534	0.0088	1.211e-07	53386	77258	58749.13
5833376	chr1	rs12404425	230236137	G	A	0.583	0.595	0.99	-0.046400022834317	0.0088	1.291e-07	53386	77258	58749.13
5846560	chr1	rs7537621	230236401	C	T	0.583	0.595	0.99	-0.046201018900714	0.0088	1.383e-07	53386	77258	58749.13
5845090	chr1	rs6541274	230236505	G	A	0.583	0.595	0.991	-0.0462952789853036	0.0088	1.321e-07	53386	77258	58749.13
5824463	chr1	rs11122316	230237103	A	G	0.567	0.579	0.987	-0.0411970648503382	0.0087	2.479e-06	53386	77258	58749.13
5831821	chr1	rs10864687	230237142	C	T	0.585	0.596	0.99	-0.0458973523870375	0.0088	1.765e-07	53386	77258	58749.13
5823388	chr1	rs10864688	230237167	C	T	0.584	0.596	0.991	-0.0460020545617973	0.0088	1.58e-07	53386	77258	58749.13
5818778	chr1	rs12126814	230237176	G	A	0.726	0.723	0.995	0.0049974917102918	0.0096	0.6023	53386	77258	58749.13
5822837	chr1	rs10746509	230237282	C	T	0.584	0.595	0.991	-0.0460962958929736	0.0088	1.494e-07	53386	77258	58749.13
5833389	chr1	rs72758273	230237377	C	G	0.802	0.805	0.983	-0.0275048131221902	0.0109	0.01174	53386	77258	58749.13
5829001	chr1	rs10864690	230237540	T	A	0.584	0.595	0.991	-0.0460020545617973	0.0088	1.591e-07	53386	77258	58749.13
5832747	chr1	rs1998068	230238063	C	G	0.584	0.595	0.991	-0.0465047776557534	0.0088	1.204e-07	53386	77258	58749.13
5836088	chr1	rs1998067	230238507	A	G	0.794	0.801	0.987	-0.0426987545331152	0.0108	7.375e-05	53386	77258	58749.13
5849069	chr1	rs1998066	230238569	T	C	0.584	0.595	0.991	-0.0460962958929736	0.0088	1.449e-07	53386	77258	58749.13
5836833	chr1	rs12035297	230238821	C	T	0.726	0.724	1.0	0.0050969882578437	0.0096	0.5925	53386	77258	58749.13
5846071	chr1	rs2883027	230239257	A	G	0.583	0.595	0.992	-0.0469029460862576	0.0088	9e-08	53386	77258	58749.13
5849245	chr1	rs3811489	230239259	T	C	0.583	0.595	0.991	-0.0467981495486393	0.0088	9.408e-08	53386	77258	58749.13
5837822	chr1	rs4582798	230239628	C	T	0.583	0.595	0.992	-0.0467038420537432	0.0088	1.018e-07	53386	77258	58749.13
5828400	chr1	rs10864691	230240450	T	A	0.583	0.595	0.992	-0.0467981495486393	0.0088	9.566e-08	53386	77258	58749.13
5819679	chr1	rs10864692	230240469	G	A	0.583	0.595	0.992	-0.0467981495486393	0.0088	9.239e-08	53386	77258	58749.13
5821259	chr1	rs12032088	230240755	C	T	0.794	0.802	0.988	-0.0433982268254708	0.0108	5.67e-05	53386	77258	58749.13
5820876	chr1	rs868287	230241114	G	C	0.726	0.723	1.0	0.0051964749068174	0.0096	0.5885	53386	77258	58749.13
5834382	chr1	rs868288	230241124	A	C	0.293	0.302	0.985	-0.044599955369026	0.0095	2.57e-06	53386	77258	58749.13
5834911	chr1	rs7527527	230241154	G	C	0.534	0.542	0.971	-0.0372969647443931	0.0087	2.001e-05	53386	77258	58749.13
5848599	chr1	rs1474839	230241400	G	A	0.794	0.802	0.989	-0.0430954101055856	0.0108	6.156e-05	53386	77258	58749.13
5831332	chr1	rs1967707	230241456	G	A	0.584	0.596	0.992	-0.046201018900714	0.0088	1.395e-07	53386	77258	58749.13
5822203	chr1	rs11583591	230241839	T	C	0.79	0.798	0.988	-0.0421040660228114	0.0107	8.31e-05	53386	77258	58749.13
5826937	chr1	rs61825391	230242323	G	A	0.984	0.983	0.895	0.0664990979502052	0.0386	0.08513	48030	65979	51880.14
5838782	chr1	rs67093013	230242395	A	G	0.802	0.805	0.987	-0.0275048131221902	0.0109	0.01147	53386	77258	58749.13
5828299	chr1	rs12751815	230242580	C	T	0.725	0.723	0.999	0.0053954185169075	0.0096	0.574	53386	77258	58749.13
5822527	chr1	rs4412597	230242755	G	A	0.583	0.595	0.993	-0.0469972723609114	0.0088	8.21e-08	53386	77258	58749.13
5833052	chr1	rs56390540	230242818	C	T	0.919	0.923	0.95	-0.0380030548002074	0.0164	0.02019	53386	77258	58749.13
5849300	chr1	rs2078219	230242962	C	T	0.583	0.595	0.993	-0.0469972723609114	0.0088	8.191e-08	53386	77258	58749.13
5830076	chr1	rs76816696	230243074	T	G	0.937	0.938	0.929	-0.0349020520092649	0.0185	0.05922	53386	77258	58749.13
5837357	chr1	rs4846897	230243106	G	T	0.792	0.8	0.989	-0.0431998193062192	0.0107	5.681e-05	53386	77258	58749.13
5830998	chr1	rs910498	230243837	G	C	0.583	0.595	0.994	-0.0469972723609114	0.0088	8.185e-08	53386	77258	58749.13
5838560	chr1	rs910499	230243883	C	G	0.793	0.8	0.99	-0.0437011352710986	0.0107	4.665e-05	53386	77258	58749.13
5820877	chr1	rs12564901	230244337	G	C	0.583	0.595	0.994	-0.0469029460862576	0.0088	8.714e-08	53386	77258	58749.13
5843194	chr1	rs910500	230244458	A	G	0.583	0.595	0.994	-0.0469972723609114	0.0088	8.191e-08	53386	77258	58749.13
5849042	chr1	rs910501	230244869	C	T	0.792	0.799	0.993	-0.0423961495190412	0.0107	7.26e-05	53386	77258	58749.13
5840292	chr1	rs12732392	230244966	A	G	0.725	0.723	0.999	0.0052959516591825	0.0096	0.5799	53386	77258	58749.13
5839760	chr1	rs56230791	230245015	T	C	0.583	0.595	0.995	-0.0469029460862576	0.0088	8.416e-08	53386	77258	58749.13
5836039	chr1	rs1022663	230245200	T	C	0.244	0.25	0.972	-0.0393023164827424	0.0101	0.0001016	53386	77258	58749.13
5839630	chr1	rs113737337	230245301	G	A	0.792	0.796	0.992	-0.0281011651109099	0.0107	0.008505	53386	77258	58749.13
5835777	chr1	rs1963152	230245436	G	A	0.583	0.595	0.995	-0.0469029460862576	0.0088	8.388e-08	53386	77258	58749.13
5827607	chr1	rs11585739	230245900	T	C	0.583	0.595	0.995	-0.0469029460862576	0.0088	8.238e-08	53386	77258	58749.13
5829318	chr1	rs11806744	230246454	C	T	0.583	0.595	0.995	-0.0469029460862576	0.0088	8.375e-08	53386	77258	58749.13
5820837	chr1	rs880328	230246806	T	C	0.583	0.595	0.996	-0.0469029460862576	0.0087	8.331e-08	53386	77258	58749.13
5826419	chr1	rs880329	230246886	G	A	0.583	0.595	0.996	-0.0469029460862576	0.0087	8.335e-08	53386	77258	58749.13
5830839	chr1	rs12724775	230247123	G	A	0.725	0.723	1.0	0.0051964749068174	0.0096	0.5858	53386	77258	58749.13
5848066	chr1	rs10489614	230247369	G	A	0.583	0.595	0.996	-0.0467981495486393	0.0087	8.663e-08	53386	77258	58749.13
5820307	chr1	rs6659923	230247564	A	G	0.79	0.797	0.993	-0.0423022562339069	0.0107	7.134e-05	53386	77258	58749.13
5819983	chr1	rs6697219	230248266	G	A	0.583	0.595	0.996	-0.0465990663783681	0.0087	9.984e-08	53386	77258	58749.13
5839739	chr1	rs7550262	230248739	G	A	0.791	0.796	0.994	-0.026898543868701	0.0106	0.01137	53386	77258	58749.13
5850397	chr1	rs754265	230249435	A	G	0.583	0.595	0.997	-0.0471020897690825	0.0087	6.997e-08	53386	77258	58749.13
5847902	chr1	rs754666	230250182	T	C	0.583	0.595	0.997	-0.0471020897690825	0.0087	7.137e-08	53386	77258	58749.13
5838839	chr1	rs754665	230250297	T	C	0.589	0.601	0.993	-0.0458031298018141	0.0088	1.876e-07	53386	77258	58749.13
5847944	chr1	rs4846832	230250676	G	A	0.583	0.595	0.997	-0.0471020897690825	0.0087	7.152e-08	53386	77258	58749.13
5845151	chr1	rs10864696	230251314	G	A	0.784	0.793	0.993	-0.0451019739124202	0.0106	1.986e-05	53386	77258	58749.13
5818841	chr1	rs12565365	230251507	G	A	0.583	0.595	0.997	-0.0471020897690825	0.0087	7.246e-08	53386	77258	58749.13
5824986	chr1	rs4846833	230251823	G	A	0.308	0.318	0.997	-0.047899061319535	0.0093	2.535e-07	53386	77258	58749.13
5838111	chr1	rs4846898	230252218	A	G	0.585	0.597	0.997	-0.047899061319535	0.0088	4.302e-08	53386	77258	58749.13
5818965	chr1	rs12078342	230252950	G	A	0.583	0.595	0.996	-0.0471020897690825	0.0088	7.357e-08	53386	77258	58749.13
5848110	chr1	rs12083455	230253034	C	T	0.583	0.595	0.995	-0.0471020897690825	0.0088	7.297e-08	53386	77258	58749.13
5839610	chr1	rs7512794	230253247	C	T	0.583	0.595	0.995	-0.0471020897690825	0.0088	7.532e-08	53386	77258	58749.13
5846460	chr1	rs7520068	230253300	T	A	0.585	0.597	0.995	-0.0480039732984809	0.0088	4.373e-08	53386	77258	58749.13
5819374	chr1	rs61524247	230253378	C	A	0.801	0.804	0.985	-0.0246001168682327	0.0109	0.02396	53386	77258	58749.13
5847674	chr1	rs7549029	230253406	G	A	0.585	0.597	0.995	-0.047899061319535	0.0088	4.484e-08	53386	77258	58749.13
5840263	chr1	rs6541284	230254434	T	G	0.109	0.113	0.871	-0.036798848237098	0.0147	0.01222	53386	77258	58749.13
5825331	chr1	rs11586439	230254718	C	T	0.795	0.802	0.993	-0.0453949344903922	0.0108	2.426e-05	53386	77258	58749.13
5820016	chr1	rs60415639	230255131	C	T	0.803	0.806	0.983	-0.0256050287153947	0.0109	0.01923	53386	77258	58749.13
5829818	chr1	rs55637646	230255630	C	T	0.723	0.73	0.973	-0.0346949697968869	0.0098	0.0003769	53386	77258	58749.13
5817975	chr1	rs56407636	230255784	C	T	0.722	0.729	0.971	-0.0344982814075965	0.0098	0.0004103	53386	77258	58749.13
5842959	chr1	rs12086717	230255859	C	T	0.583	0.595	0.992	-0.0471020897690825	0.0088	7.98e-08	53386	77258	58749.13
5831631	chr1	rs114514985	230256098	A	G	0.8	0.803	0.983	-0.0243029385231735	0.0109	0.02537	53386	77258	58749.13
5823259	chr1	rs12087833	230256154	C	A	0.784	0.793	0.992	-0.0460020545617973	0.0106	1.334e-05	53386	77258	58749.13
5840674	chr1	rs55697424	230257475	C	T	0.801	0.804	0.983	-0.0247026126403718	0.0109	0.02322	53386	77258	58749.13
5840905	chr1	rs75486962	230257574	C	T	0.946	0.942	0.936	0.0416024898545136	0.0195	0.03246	52493	75664	57604.43
5820411	chr1	rs56023960	230257918	C	T	0.801	0.804	0.982	-0.0246001168682327	0.0109	0.02398	53386	77258	58749.13
5844360	chr1	rs12733302	230259718	G	A	0.853	0.851	0.902	0.016296487966892	0.0127	0.202	53386	77258	58749.13
5819410	chr1	rs1406929	230260810	T	G	0.762	0.77	0.987	-0.0453949344903922	0.0102	8.747e-06	53386	77258	58749.13
5842308	chr1	rs56292648	230261929	T	G	0.802	0.804	0.977	-0.0236986067778773	0.0109	0.02983	53386	77258	58749.13
5838562	chr1	rs61825395	230261961	A	G	0.984	0.983	0.893	0.0677988255644351	0.0387	0.0799	48030	65979	51880.14
5831328	chr1	rs78703903	230263068	C	G	0.873	0.877	0.977	-0.0442027026797326	0.0131	0.0007744	53386	77258	58749.13
5824742	chr1	rs12086347	230263373	G	A	0.737	0.735	0.991	0.0074025335167413	0.0098	0.4498	53386	77258	58749.13
5848944	chr1	rs12045647	230263605	A	T	0.784	0.793	0.994	-0.0475948788076838	0.0106	6.646e-06	53386	77258	58749.13
5828439	chr1	rs12046567	230263737	T	C	0.784	0.793	0.995	-0.0478046499481398	0.0106	5.786e-06	53386	77258	58749.13
5825797	chr1	rs2144296	230263835	A	G	0.521	0.528	0.986	-0.0263029084210524	0.0087	0.002322	53386	77258	58749.13
5837910	chr1	rs2144297	230263844	T	C	0.521	0.528	0.986	-0.0263029084210524	0.0087	0.002348	53386	77258	58749.13
5830480	chr1	rs11122360	230263906	T	C	0.784	0.793	0.995	-0.0480039732984809	0.0106	5.315e-06	53386	77258	58749.13
5834833	chr1	rs11122361	230263959	G	A	0.784	0.793	0.995	-0.0480039732984809	0.0106	5.429e-06	53386	77258	58749.13
5837481	chr1	rs61825396	230264056	G	A	0.984	0.983	0.894	0.0565031992337321	0.0386	0.1427	48030	65979	51880.14
5832792	chr1	rs7538126	230264062	T	C	0.946	0.942	0.947	0.0381047060335456	0.0194	0.04911	52493	75664	57604.43
5831483	chr1	rs10864699	230264607	G	A	0.734	0.732	0.988	0.0090984829852593	0.0098	0.3508	53386	77258	58749.13
5846754	chr1	rs6667736	230264619	G	A	0.272	0.278	0.966	-0.0366017456445608	0.0098	0.0001841	53386	77258	58749.13
5842915	chr1	rs12567442	230264748	G	A	0.884	0.888	0.97	-0.0471020897690825	0.0137	0.0006028	53386	77258	58749.13
5847033	chr1	rs7541570	230265342	T	C	0.734	0.731	0.989	0.0107025231331357	0.0098	0.2711	53386	77258	58749.13
5840625	chr1	rs60506249	230265677	T	G	0.947	0.949	0.946	-0.0166986496230515	0.02	0.4019	53386	77258	58749.13
5823317	chr1	rs61825397	230266459	A	T	0.835	0.84	0.96	-0.043502667649395	0.0119	0.000259	53386	77258	58749.13
5848570	chr1	rs1884578	230267209	C	T	0.276	0.282	0.986	-0.027998320426861	0.0097	0.00366	53386	77258	58749.13
5831443	chr1	rs7544981	230267223	A	C	0.888	0.885	0.939	0.023198814502523	0.014	0.09755	53386	77258	58749.13
5842217	chr1	rs55921197	230267224	T	C	0.835	0.84	0.96	-0.043502667649395	0.0119	0.0002577	53386	77258	58749.13
5820079	chr1	rs1884577	230267690	G	A	0.275	0.281	0.985	-0.028399474521698	0.0097	0.003234	53386	77258	58749.13
5817988	chr1	rs10746512	230269281	A	T	0.494	0.492	0.976	0.0029955089797983	0.0087	0.7315	53386	77258	58749.13
5824509	chr1	rs11584679	230269422	G	A	0.836	0.841	0.961	-0.0442967745820927	0.0119	0.0002006	53386	77258	58749.13
5825156	chr1	rs10864703	230269720	C	G	0.732	0.729	0.983	0.012096540947233	0.0098	0.2163	53386	77258	58749.13
5844584	chr1	rs150934840	230269949	G	A	0.889	0.886	0.939	0.0246048038572487	0.0141	0.07968	53386	77258	58749.13
5825317	chr1	rs12040171	230269980	C	T	0.988	0.987	0.894	0.119603599645832	0.049	0.01465	40982	52918	43698.82
5839048	chr1	rs11122378	230270393	A	G	0.836	0.841	0.961	-0.044599955369026	0.0119	0.0001847	53386	77258	58749.13
5818423	chr1	rs11122379	230270576	C	T	0.836	0.841	0.961	-0.044401309298167	0.0119	0.0001947	53386	77258	58749.13
5826408	chr1	rs61825399	230270895	C	T	0.836	0.841	0.96	-0.0433982268254708	0.0119	0.0002709	53386	77258	58749.13
5819577	chr1	rs61825400	230271111	T	G	0.836	0.841	0.96	-0.0449032281024259	0.0119	0.0001702	53386	77258	58749.13
5842486	chr1	rs78781397	230271130	G	A	0.885	0.889	0.974	-0.0475004961488543	0.0138	0.0005516	53386	77258	58749.13
5841116	chr1	rs61825402	230271255	C	T	0.836	0.841	0.961	-0.044401309298167	0.0119	0.0001981	53386	77258	58749.13
5833519	chr1	rs61825403	230271441	G	A	0.836	0.841	0.962	-0.044495399886564	0.0119	0.0001889	53386	77258	58749.13
5848550	chr1	rs61578524	230271567	G	A	0.836	0.841	0.962	-0.0442967745820927	0.0119	0.0002013	53386	77258	58749.13
5837406	chr1	rs12140497	230271616	T	C	0.758	0.753	0.933	0.0238044133801613	0.0104	0.02193	53386	77258	58749.13
5843486	chr1	rs10779827	230271688	C	T	0.495	0.494	0.981	0.0020977980821461	0.0087	0.8053	53386	77258	58749.13
5825782	chr1	rs1973943	230272063	T	C	0.466	0.465	0.992	0.0	0.0086	0.9988	53386	77258	58749.13
5838625	chr1	rs6659554	230272295	G	A	0.771	0.77	0.921	0.025696986087186	0.0107	0.01585	53386	77258	58749.13
5818619	chr1	rs6659658	230272380	G	A	0.741	0.737	0.935	0.027196791588428	0.0101	0.007344	53386	77258	58749.13
5828842	chr1	rs11807834	230272624	G	A	0.728	0.737	0.969	-0.0548047153744336	0.0099	2.978e-08	53386	77258	58749.13
5847850	chr1	rs6541292	230272688	C	A	0.635	0.634	0.932	-0.0012007205765188	0.0092	0.8946	53386	77258	58749.13
5827415	chr1	rs10864704	230272690	G	C	0.657	0.663	0.931	-0.0251024465608414	0.0094	0.007669	53386	77258	58749.13
5840904	chr1	rs10864705	230272695	C	T	0.658	0.663	0.931	-0.0248051189189711	0.0094	0.008349	53386	77258	58749.13
5841768	chr1	rs11807860	230272865	G	C	0.635	0.639	0.916	-0.0208049294331883	0.0093	0.02603	53386	77258	58749.13
5826707	chr1	rs11807861	230272885	G	C	0.832	0.83	0.872	0.0027960873020011	0.0123	0.8183	53386	77258	58749.13
5819165	chr1	rs11122383	230272925	C	T	0.596	0.594	0.949	0.0058031292269501	0.009	0.5223	53386	77258	58749.13
5827005	chr1	rs79502055	230273019	C	T	0.975	0.975	0.898	0.001598721363697	0.0294	0.9557	53261	76756	58548.97
5823958	chr1	rs56411650	230273213	T	A	0.938	0.941	0.934	-0.0555972801024095	0.0186	0.002838	53386	77258	58749.13
5835608	chr1	rs7518206	230273428	G	C	0.91	0.911	0.865	0.0062007356416035	0.0163	0.7046	53386	77258	58749.13
5820580	chr1	rs6681172	230273866	T	C	0.278	0.283	0.965	-0.0270012755029434	0.0097	0.005567	53386	77258	58749.13
5846814	chr1	rs11122385	230274046	C	T	0.936	0.939	0.932	-0.0551005327305046	0.0184	0.00274	53386	77258	58749.13
5837261	chr1	rs34393196	230274169	G	A	0.646	0.646	0.918	0.0063994795805678	0.0094	0.4987	53386	77258	58749.13
5849400	chr1	rs6675914	230274186	C	T	0.819	0.817	0.914	-0.0057967688471774	0.0117	0.6206	53386	77258	58749.13
5847241	chr1	rs4846901	230274396	G	A	0.294	0.299	0.953	-0.0303973537275885	0.0096	0.00164	53386	77258	58749.13
5824446	chr1	rs11587292	230274414	G	C	0.943	0.946	0.936	-0.0549948736289312	0.0194	0.004556	53386	77258	58749.13
5823175	chr1	rs4846902	230274484	T	C	0.294	0.299	0.952	-0.0303045802648556	0.0096	0.001668	53386	77258	58749.13
5825968	chr1	rs4846834	230274807	T	C	0.288	0.294	0.952	-0.0307994715535284	0.0097	0.001511	53386	77258	58749.13
5846524	chr1	rs12042234	230274867	G	C	0.888	0.892	0.949	-0.0456984484517478	0.0141	0.001181	53386	77258	58749.13
5833339	chr1	rs12043070	230275389	G	A	0.889	0.893	0.949	-0.0462952789853036	0.0141	0.001065	53386	77258	58749.13
5849261	chr1	rs6684537	230275443	A	G	0.941	0.944	0.937	-0.0548997899816623	0.0191	0.004062	53386	77258	58749.13
5818834	chr1	rs61826561	230275676	T	A	0.944	0.947	0.937	-0.0553964376203783	0.0196	0.004647	53386	77258	58749.13
5822396	chr1	rs75420491	230275677	C	T	0.818	0.817	0.911	-0.0054045784588597	0.0117	0.6425	53386	77258	58749.13
5823454	chr1	rs41513546	230275697	G	A	0.943	0.946	0.937	-0.0551005327305046	0.0194	0.004429	53386	77258	58749.13
5839635	chr1	rs80203588	230275916	C	T	0.889	0.893	0.946	-0.0465047776557534	0.0142	0.001038	53386	77258	58749.13
5835907	chr1	rs59041076	230276190	G	A	0.818	0.817	0.909	-0.0054045784588597	0.0117	0.6454	53386	77258	58749.13
5848280	chr1	rs35375692	230276971	C	T	0.946	0.949	0.926	-0.0593997472816252	0.02	0.003052	53386	77258	58749.13
5840138	chr1	rs12145728	230277115	A	G	0.692	0.69	0.887	0.0102968054773682	0.0099	0.299	53386	77258	58749.13
5822820	chr1	rs59092558	230277121	C	G	0.789	0.789	0.892	-0.0137034650584925	0.0112	0.2197	53386	77258	58749.13
5831915	chr1	rs56085304	230277133	G	C	0.933	0.936	0.9	-0.052198967543594	0.0184	0.004473	53386	77258	58749.13
5819957	chr1	rs12117086	230277580	T	G	0.749	0.745	0.88	0.0219962978718961	0.0106	0.03748	53386	77258	58749.13
5827270	chr1	rs872237	230277627	C	T	0.831	0.828	0.847	0.0136957831289865	0.0124	0.2706	53386	77258	58749.13
5849358	chr1	rs7543050	230278291	C	G	0.199	0.2	0.98	-0.0095050300143049	0.0109	0.3851	53386	77258	58749.13
5847137	chr1	rs6541294	230278826	A	G	0.199	0.2	0.984	-0.0099998320783335	0.0109	0.3558	53386	77258	58749.13
5828640	chr1	rs6690424	230278892	C	T	0.2	0.201	0.985	-0.0095958936734469	0.0108	0.3743	53386	77258	58749.13
5833775	chr1	rs6681042	230278979	G	A	0.2	0.201	0.987	-0.0095958936734469	0.0108	0.3763	53386	77258	58749.13
5840280	chr1	rs6674744	230279011	C	T	0.2	0.201	0.988	-0.009797842480111	0.0108	0.3654	53386	77258	58749.13
5843967	chr1	rs6665258	230279058	G	A	0.2	0.201	0.988	-0.0095958936734469	0.0108	0.377	53386	77258	58749.13
5839798	chr1	rs6665260	230279067	G	T	0.2	0.201	0.989	-0.0095050300143049	0.0108	0.3779	53386	77258	58749.13
5836017	chr1	rs6682741	230279090	T	C	0.2	0.201	0.989	-0.0094040800752939	0.0108	0.3846	53386	77258	58749.13
5846350	chr1	rs6665367	230279169	G	A	0.2	0.201	0.99	-0.0094040800752939	0.0108	0.3855	53386	77258	58749.13
5834433	chr1	rs4846903	230279319	A	G	0.0647	0.065	0.858	0.0029955089797983	0.0188	0.872	53386	77258	58749.13
5827439	chr1	rs4846904	230279410	G	A	0.2	0.201	0.994	-0.0092022107647994	0.0108	0.392	53386	77258	58749.13
5824881	chr1	rs11122395	230279411	C	T	0.868	0.869	0.924	-0.0046005663955682	0.0132	0.7306	53386	77258	58749.13
5834923	chr1	rs4846905	230279582	A	G	0.188	0.19	0.993	-0.0091012913892029	0.011	0.4106	53386	77258	58749.13
5839785	chr1	rs2144298	230280198	T	C	0.2	0.201	0.994	-0.009797842480111	0.0108	0.3655	53386	77258	58749.13
5819946	chr1	rs11122400	230280259	C	G	0.533	0.536	0.967	-0.0147989665120717	0.0088	0.0907	53386	77258	58749.13
5839527	chr1	rs2144299	230280366	A	G	0.188	0.19	0.993	-0.0088994831870327	0.011	0.4194	53386	77258	58749.13
5836640	chr1	rs2180078	230280513	T	C	0.2	0.201	0.993	-0.009797842480111	0.0108	0.3632	53386	77258	58749.13
5837879	chr1	rs6686680	230280522	T	C	0.2	0.201	0.993	-0.0098988321792475	0.0108	0.3612	53386	77258	58749.13
5824250	chr1	rs78891266	230280854	C	T	0.967	0.969	0.959	-0.0501991563328521	0.025	0.04451	53386	77258	58749.13
5825462	chr1	rs11122401	230281068	G	A	0.541	0.544	0.974	-0.0147989665120717	0.0088	0.09145	53386	77258	58749.13
5818985	chr1	rs4846835	230281156	G	A	0.804	0.801	0.929	0.0135971385060249	0.0112	0.2266	53386	77258	58749.13
5833837	chr1	rs4846836	230281316	G	A	0.2	0.201	0.993	-0.0095958936734469	0.0108	0.3714	53386	77258	58749.13
5836271	chr1	rs4846837	230281501	C	T	0.801	0.798	0.932	0.0147999386115992	0.0112	0.1837	53386	77258	58749.13
5833574	chr1	rs4846838	230281618	G	A	0.188	0.19	0.992	-0.0092022107647994	0.011	0.4059	53386	77258	58749.13
5847395	chr1	rs6541295	230281698	A	G	0.155	0.158	0.984	-0.021203207651103	0.012	0.07612	53386	77258	58749.13
5835914	chr1	rs6541296	230281953	A	G	0.2	0.201	0.993	-0.0101008421794295	0.0108	0.3486	53386	77258	58749.13
5850077	chr1	rs6693579	230282707	T	C	0.155	0.158	0.984	-0.0212951405401588	0.012	0.0748	53386	77258	58749.13
5843882	chr1	rs6686054	230282853	C	T	0.2	0.202	0.993	-0.0098988321792475	0.0108	0.3575	53386	77258	58749.13
5827611	chr1	rs11122405	230282997	C	A	0.2	0.201	0.992	-0.0102018624845967	0.0108	0.3425	53386	77258	58749.13
5823401	chr1	rs6541297	230283506	G	A	0.2	0.201	0.992	-0.0094040800752939	0.0108	0.3843	53386	77258	58749.13
5844807	chr1	rs1997947	230283764	G	A	0.2	0.202	0.992	-0.009797842480111	0.0108	0.3648	53386	77258	58749.13
5822899	chr1	rs4846906	230284257	C	A	0.188	0.19	0.992	-0.0093031403261444	0.011	0.3986	53386	77258	58749.13
5820788	chr1	rs6692319	230284375	C	T	0.2	0.201	0.992	-0.0099998320783335	0.0108	0.3537	53386	77258	58749.13
5818267	chr1	rs117450816	230284531	G	A	0.967	0.969	0.96	-0.0499993949944177	0.025	0.04501	53386	77258	58749.13
5827690	chr1	rs4846907	230284703	T	C	0.188	0.19	0.993	-0.0093031403261444	0.011	0.3978	53386	77258	58749.13
5823059	chr1	rs4846839	230284924	A	G	0.2	0.201	0.992	-0.0101008421794295	0.0108	0.3475	53386	77258	58749.13
5837665	chr1	rs4846908	230285056	G	A	0.541	0.544	0.991	-0.0149004625639624	0.0087	0.08592	53386	77258	58749.13
5821824	chr1	rs4846909	230285372	G	A	0.2	0.202	0.992	-0.009797842480111	0.0108	0.3633	53386	77258	58749.13
5819102	chr1	rs35498929	230286016	C	T	0.87	0.869	0.936	0.0088011559530687	0.0132	0.5038	53386	77258	58749.13
5822018	chr1	rs1998065	230286647	T	G	0.2	0.201	0.991	-0.0099998320783335	0.0108	0.357	53386	77258	58749.13
5832110	chr1	rs1998064	230287128	T	G	0.753	0.751	0.958	-0.0080019302190585	0.0102	0.4322	53386	77258	58749.13
5820684	chr1	rs34351083	230287276	C	G	0.879	0.878	0.928	0.0119977384336167	0.0137	0.3818	53386	77258	58749.13
5832464	chr1	rs6658942	230287517	A	C	0.2	0.201	0.99	-0.009696862978864	0.0108	0.3707	53386	77258	58749.13
5827518	chr1	rs7547269	230290069	C	T	0.405	0.41	0.961	-0.0174005146801673	0.0089	0.05244	53386	77258	58749.13
5822075	chr1	rs7551742	230290118	A	G	0.2	0.201	0.987	-0.0095050300143049	0.0108	0.3795	53386	77258	58749.13
5829119	chr1	rs10864722	230290254	G	A	0.553	0.555	0.974	-0.0136020904182857	0.0088	0.1199	53386	77258	58749.13
5844357	chr1	rs4846910	230291441	C	A	0.188	0.19	0.992	-0.009797842480111	0.011	0.3725	53386	77258	58749.13
5826473	chr1	rs72760066	230291618	A	G	0.873	0.874	0.932	-0.0042992284528324	0.0134	0.7472	53386	77258	58749.13
5845257	chr1	rs2352723	230291868	T	C	0.188	0.19	0.993	-0.010302892995897	0.011	0.3513	53386	77258	58749.13
5820137	chr1	rs4846911	230291953	C	G	0.062	0.0619	0.87	-0.0021022080918702	0.0191	0.9142	53386	77258	58749.13
5848382	chr1	rs1555289	230292499	T	C	0.188	0.19	0.988	-0.0108991808690006	0.0111	0.3254	53386	77258	58749.13
5822566	chr1	rs72760067	230292577	T	C	0.873	0.874	0.933	-0.0028039273327342	0.0134	0.8333	53386	77258	58749.13
5833631	chr1	rs10779833	230293037	A	G	0.267	0.271	0.927	-0.0146974807605841	0.0101	0.1457	53386	77258	58749.13
5849936	chr1	rs4631704	230293530	C	T	0.392	0.395	0.98	-0.0151034855773182	0.0089	0.08984	53386	77258	58749.13
5818690	chr1	rs11122446	230293777	G	A	0.754	0.754	0.975	0.0011992805754821	0.0101	0.9086	53386	77258	58749.13
5825827	chr1	rs72760071	230293780	G	A	0.819	0.818	0.965	0.0020977980821461	0.0113	0.8511	53386	77258	58749.13
5839024	chr1	rs12122834	230293858	T	C	0.73	0.733	0.902	-0.0208968257129853	0.0102	0.04038	53386	77258	58749.13
5841925	chr1	rs910502	230294185	A	T	0.142	0.145	0.974	-0.0231048737150968	0.0124	0.06356	53386	77258	58749.13
5836654	chr1	rs4846913	230294715	C	A	0.397	0.399	0.994	-0.0138048499765589	0.0088	0.1164	53386	77258	58749.13
5846980	chr1	rs2144300	230294916	C	T	0.397	0.4	0.995	-0.0142003494011414	0.0088	0.1069	53386	77258	58749.13
5834743	chr1	rs1555290	230294989	C	A	0.142	0.145	0.977	-0.0225012653465135	0.0124	0.07016	53386	77258	58749.13
5829701	chr1	rs12065546	230295245	C	T	0.143	0.146	0.977	-0.0235962138551867	0.0124	0.05731	53386	77258	58749.13
5839801	chr1	rs17315646	230295307	C	G	0.396	0.399	0.995	-0.0138048499765589	0.0088	0.1164	53386	77258	58749.13
5841161	chr1	rs4846914	230295691	G	A	0.396	0.399	0.995	-0.0136020904182857	0.0088	0.122	53386	77258	58749.13
5825685	chr1	rs10864726	230296153	C	T	0.396	0.399	0.995	-0.0136020904182857	0.0088	0.1227	53386	77258	58749.13
5832325	chr1	rs4846915	230296470	C	A	0.142	0.145	0.978	-0.0226956079321885	0.0124	0.06738	53386	77258	58749.13
5841746	chr1	rs4846916	230296492	G	A	0.142	0.145	0.978	-0.0229002198863326	0.0124	0.0656	53386	77258	58749.13
5820831	chr1	rs56217501	230296975	C	G	0.871	0.872	0.956	-0.0119005312583873	0.0131	0.3643	53386	77258	58749.13
5832938	chr1	rs2281721	230297136	C	T	0.388	0.39	0.997	-0.0124977728299804	0.0088	0.1566	53386	77258	58749.13
5832549	chr1	rs2281719	230297659	C	T	0.388	0.39	0.999	-0.0123965203365513	0.0088	0.1617	53386	77258	58749.13
5834553	chr1	rs2281718	230297778	A	T	0.388	0.39	0.999	-0.0123965203365513	0.0088	0.1609	53386	77258	58749.13
5831701	chr1	rs10864727	230297939	A	G	0.388	0.39	0.999	-0.0123965203365513	0.0088	0.1586	53386	77258	58749.13
5831868	chr1	rs35198744	230297966	C	T	0.738	0.74	0.9	-0.0188974371044634	0.0103	0.06659	53386	77258	58749.13
5832874	chr1	rs2103827	230298285	T	A	0.149	0.152	0.983	-0.0235962138551867	0.0122	0.05227	53386	77258	58749.13
5845224	chr1	rs4846917	230299222	T	C	0.207	0.209	0.98	-0.0187038311937836	0.0107	0.08061	53386	77258	58749.13
5823984	chr1	rs6666884	230299500	T	G	0.815	0.815	0.978	-0.0007002451143934	0.0112	0.9494	53386	77258	58749.13
5827445	chr1	rs10779835	230299949	T	C	0.387	0.389	1.0	-0.0123965203365513	0.0088	0.1603	53386	77258	58749.13
5850445	chr1	rs56200521	230300079	C	G	0.866	0.868	0.959	-0.009797842480111	0.0129	0.4458	53386	77258	58749.13
5821041	chr1	rs11122449	230300481	C	T	0.258	0.262	0.977	-0.0225012653465135	0.0099	0.02375	53386	77258	58749.13
5848615	chr1	rs4846918	230300586	C	T	0.149	0.152	0.987	-0.0238010101859522	0.0121	0.05006	53386	77258	58749.13
5842262	chr1	rs4846919	230301451	A	G	0.149	0.152	0.987	-0.0235040691879941	0.0121	0.05327	53386	77258	58749.13
5850086	chr1	rs4846920	230301574	A	G	0.15	0.153	0.987	-0.0229002198863326	0.0121	0.058	53386	77258	58749.13
5824105	chr1	rs2296065	230301776	G	A	0.149	0.152	0.988	-0.023401696181619	0.0121	0.05429	53386	77258	58749.13
5843757	chr1	rs11122450	230301811	T	G	0.389	0.391	0.999	-0.0121029460677457	0.0088	0.1687	53386	77258	58749.13
5834154	chr1	rs4846840	230302521	T	G	0.207	0.209	0.981	-0.019203206984436	0.0107	0.07353	53386	77258	58749.13
5843789	chr1	rs4846841	230302661	A	G	0.207	0.209	0.981	-0.019203206984436	0.0107	0.07328	53386	77258	58749.13
5826058	chr1	rs11122451	230302906	G	C	0.82	0.82	0.981	-0.0018016219466282	0.0113	0.8713	53386	77258	58749.13
5839664	chr1	rs11122452	230302999	C	G	0.82	0.82	0.981	-0.0019018072895963	0.0113	0.8635	53386	77258	58749.13
5839907	chr1	rs10779836	230303150	C	T	0.197	0.199	0.981	-0.015895669405385	0.0109	0.1465	53386	77258	58749.13
5845168	chr1	rs56946451	230303236	G	A	0.822	0.826	0.969	-0.0132980281439898	0.0115	0.2457	53386	77258	58749.13
5843806	chr1	rs6672758	230303512	C	T	0.206	0.208	0.974	-0.0212951405401588	0.0108	0.04781	53386	77258	58749.13
5842446	chr1	rs11122453	230303611	C	A	0.388	0.39	0.999	-0.0129028853555234	0.0088	0.1453	53386	77258	58749.13
5832317	chr1	rs6672880	230303684	C	A	0.81	0.809	0.983	0.0025966258472659	0.011	0.811	53386	77258	58749.13
5841365	chr1	rs1546954	230303848	T	G	0.387	0.389	0.998	-0.0128015918372089	0.0088	0.1469	53386	77258	58749.13
5830051	chr1	rs73111933	230304033	C	G	0.955	0.956	0.958	-0.0235962138551867	0.0215	0.2727	53386	77258	58749.13
5841054	chr1	rs11122454	230304051	C	T	0.388	0.39	0.998	-0.0124977728299804	0.0088	0.1577	53386	77258	58749.13
5820543	chr1	rs4846921	230304352	G	A	0.386	0.388	0.998	-0.0127003085782322	0.0088	0.1498	53386	77258	58749.13
5848927	chr1	rs10864728	230304914	A	G	0.386	0.388	0.998	-0.0129028853555234	0.0088	0.1432	53386	77258	58749.13
5834747	chr1	rs11122455	230304930	C	G	0.386	0.388	0.998	-0.0129028853555234	0.0088	0.1434	53386	77258	58749.13
5825241	chr1	rs10489615	230304988	A	G	0.386	0.388	0.998	-0.0129028853555234	0.0088	0.1446	53386	77258	58749.13
5840066	chr1	rs1321257	230305312	G	A	0.386	0.388	0.998	-0.0129028853555234	0.0088	0.1449	53386	77258	58749.13
5837163	chr1	rs966333	230305477	T	C	0.142	0.145	0.98	-0.0242004837056584	0.0124	0.05093	53386	77258	58749.13
5819020	chr1	rs61030151	230305539	T	A	0.954	0.956	0.956	-0.021203207651103	0.0213	0.3195	53386	77258	58749.13
5848269	chr1	rs11122456	230305966	A	G	0.385	0.388	0.995	-0.0127003085782322	0.0089	0.1501	53386	77258	58749.13
5826889	chr1	rs4846922	230307182	T	C	0.339	0.343	0.984	-0.0164038098256767	0.0091	0.0723	53386	77258	58749.13
5838020	chr1	rs4846923	230307222	T	G	0.288	0.29	0.971	-0.0129028853555234	0.0096	0.18	53386	77258	58749.13
5822573	chr1	rs6541299	230307332	C	T	0.953	0.955	0.955	-0.0189993500097828	0.0211	0.3693	53386	77258	58749.13
5833773	chr1	rs2144301	230307397	C	T	0.756	0.758	0.984	-0.0007002451143934	0.0101	0.9428	53386	77258	58749.13
5835868	chr1	rs6541300	230307549	A	C	0.953	0.955	0.953	-0.0193969096107316	0.0212	0.3596	53386	77258	58749.13
5828556	chr1	rs10864729	230307697	G	A	0.811	0.81	0.975	0.0027960873020011	0.0111	0.8004	53386	77258	58749.13
5827980	chr1	rs12127595	230308384	G	A	0.78	0.776	0.805	-0.004198802647333	0.0116	0.7132	53386	77258	58749.13
5844799	chr1	rs11122457	230308806	G	C	0.91	0.911	0.969	-0.0031950988965408	0.0153	0.8335	53386	77258	58749.13
5818892	chr1	rs11122458	230308855	A	G	0.782	0.784	0.97	-0.0117993392160431	0.0106	0.2652	53386	77258	58749.13
5820560	chr1	rs609526	230308906	T	A	0.587	0.585	0.975	0.0112959597418516	0.0088	0.2021	53386	77258	58749.13
5823943	chr1	rs60122995	230309264	G	A	0.87	0.872	0.96	-0.0164038098256767	0.0131	0.2098	53386	77258	58749.13
5841600	chr1	rs59153235	230309403	G	T	0.745	0.746	0.972	-0.0067024110596754	0.01	0.5023	53386	77258	58749.13
5837783	chr1	rs611841	230309481	C	A	0.844	0.841	0.977	0.0273038345273452	0.012	0.02235	53386	77258	58749.13
5846869	chr1	rs590820	230309619	A	G	0.582	0.58	0.973	0.0118001041157506	0.0088	0.1803	53386	77258	58749.13
5818055	chr1	rs618520	230309771	T	C	0.844	0.841	0.978	0.0274011363479391	0.012	0.02215	53386	77258	58749.13
5818108	chr1	rs619899	230310069	A	G	0.844	0.841	0.978	0.027196791588428	0.012	0.02298	53386	77258	58749.13
5826338	chr1	rs7523575	230310280	G	A	0.876	0.875	0.956	0.0036034995896235	0.0133	0.7853	53386	77258	58749.13
5837441	chr1	rs621328	230310414	G	A	0.853	0.849	0.975	0.0291023874205329	0.0123	0.01761	53386	77258	58749.13
5840372	chr1	rs627108	230310568	C	T	0.643	0.641	0.974	0.0082954970241069	0.0091	0.3619	53386	77258	58749.13
5847083	chr1	rs638097	230310728	C	T	0.844	0.841	0.979	0.0274984287018097	0.012	0.02167	53386	77258	58749.13
5821563	chr1	rs638112	230310736	C	A	0.844	0.841	0.979	0.0274984287018097	0.012	0.02165	53386	77258	58749.13
5836997	chr1	rs638116	230310740	C	T	0.844	0.841	0.979	0.0274011363479391	0.012	0.0217	53386	77258	58749.13
5819121	chr1	rs79249024	230310749	G	A	0.887	0.889	0.958	-0.0183982139464423	0.0139	0.1881	53386	77258	58749.13
5847554	chr1	rs1124110	230310972	T	C	0.911	0.911	0.973	-0.0026033858701149	0.0154	0.8669	53386	77258	58749.13
5842912	chr1	rs1264081	230311176	A	G	0.844	0.841	0.981	0.0274984287018097	0.0119	0.02124	53386	77258	58749.13
5841771	chr1	rs76753937	230311505	C	T	0.889	0.891	0.957	-0.0185000759845861	0.014	0.187	53386	77258	58749.13
5823694	chr1	rs637180	230311677	G	A	0.844	0.841	0.982	0.0274011363479391	0.0119	0.02192	53386	77258	58749.13
5823460	chr1	rs648456	230311918	G	A	0.844	0.841	0.982	0.0274011363479391	0.0119	0.02176	53386	77258	58749.13
5830753	chr1	rs652108	230312704	C	T	0.845	0.841	0.984	0.0274011363479391	0.0119	0.02161	53386	77258	58749.13
5818272	chr1	rs10864730	230312895	T	C	0.939	0.938	0.971	0.0084045823438103	0.0183	0.6452	53386	77258	58749.13
5835340	chr1	rs11122459	230313437	G	T	0.939	0.939	0.972	0.0077995046323818	0.0183	0.6701	53386	77258	58749.13
5823155	chr1	rs671682	230313651	C	G	0.845	0.841	0.988	0.0275957115907991	0.0119	0.02059	53386	77258	58749.13
5826802	chr1	rs666718	230313662	A	G	0.845	0.841	0.988	0.0275957115907991	0.0119	0.02055	53386	77258	58749.13
5846906	chr1	rs678050	230313911	T	C	0.845	0.841	0.989	0.0275957115907991	0.0119	0.02019	53386	77258	58749.13
5844619	chr1	rs73111966	230314245	T	A	0.98	0.98	0.946	0.0187039847937718	0.0319	0.5579	53288	76865	58592.25
5826227	chr1	rs2748115	230314291	A	G	0.845	0.841	0.988	0.0277027118389473	0.0119	0.02002	53386	77258	58749.13
5825961	chr1	rs57992758	230314396	A	G	0.845	0.841	0.988	0.0277027118389473	0.0119	0.02003	53386	77258	58749.13
5838913	chr1	rs681106	230314527	G	A	0.647	0.644	0.985	0.0135971385060249	0.0091	0.1328	53386	77258	58749.13
5838941	chr1	rs12037200	230314930	A	G	0.939	0.939	0.969	0.0072039888485025	0.0183	0.6934	53386	77258	58749.13
5825178	chr1	rs585361	230314954	G	A	0.844	0.841	0.987	0.0275957115907991	0.0119	0.02029	53386	77258	58749.13
5839499	chr1	rs11122460	230315183	G	A	0.94	0.939	0.97	0.0084045823438103	0.0183	0.6488	53386	77258	58749.13
5833342	chr1	rs586712	230315242	A	G	0.844	0.841	0.987	0.0274984287018097	0.0119	0.02094	53386	77258	58749.13
5836239	chr1	rs604769	230315768	C	T	0.673	0.67	0.98	0.0119977384336167	0.0093	0.1965	53386	77258	58749.13
5836810	chr1	rs12075378	230315908	G	A	0.938	0.938	0.968	0.0097027754613851	0.0182	0.5936	53386	77258	58749.13
5832855	chr1	rs606587	230316189	A	G	0.672	0.669	0.981	0.0118989261570991	0.0092	0.1966	53386	77258	58749.13
5844539	chr1	rs607553	230316444	T	A	0.844	0.841	0.986	0.0275957115907991	0.0119	0.02033	53386	77258	58749.13
5841185	chr1	rs636810	230317018	C	T	0.844	0.841	0.986	0.0274984287018097	0.0119	0.02102	53386	77258	58749.13
5818414	chr1	rs650253	230317687	C	T	0.673	0.67	0.981	0.0119977384336167	0.0093	0.194	53386	77258	58749.13
5822108	chr1	rs650808	230317820	G	A	0.844	0.841	0.986	0.0274011363479391	0.0119	0.02128	53386	77258	58749.13
5842676	chr1	rs12078347	230317941	G	T	0.941	0.94	0.592	0.039701366851552	0.0238	0.09562	53386	77258	58749.13
5828982	chr1	rs653523	230318402	C	T	0.844	0.841	0.985	0.0274011363479391	0.0119	0.02141	53386	77258	58749.13
5842318	chr1	rs2748116	230320028	A	G	0.669	0.666	0.983	0.0128964817350202	0.0092	0.1627	53386	77258	58749.13
5828372	chr1	rs2748117	230320156	C	T	0.844	0.841	0.985	0.0274011363479391	0.0119	0.02148	53386	77258	58749.13
5831244	chr1	rs73111985	230320338	G	A	0.886	0.887	0.959	-0.0149004625639624	0.0138	0.2798	53386	77258	58749.13
5835931	chr1	rs677990	230320428	G	A	0.845	0.841	0.983	0.0274984287018097	0.0119	0.02127	53386	77258	58749.13
5833162	chr1	rs678578	230320600	G	A	0.844	0.841	0.985	0.0273038345273452	0.0119	0.02179	53386	77258	58749.13
5835674	chr1	rs674256	230321019	C	T	0.831	0.828	0.847	0.0326994961630157	0.0125	0.008655	53386	77258	58749.13
5848784	chr1	rs12038714	230321492	A	G	0.824	0.824	0.971	-0.0062998021485279	0.0115	0.5802	53386	77258	58749.13
5832353	chr1	rs66815418	230322067	C	T	0.885	0.887	0.961	-0.0158042315449673	0.0138	0.2535	53386	77258	58749.13
5847260	chr1	rs598203	230322122	C	G	0.844	0.841	0.984	0.0270994698817177	0.0119	0.0231	53386	77258	58749.13
5836327	chr1	rs600845	230322708	A	G	0.85	0.846	0.982	0.027799974857679	0.0121	0.02162	53386	77258	58749.13
5830894	chr1	rs584751	230322747	C	T	0.651	0.649	0.99	0.0142973047008244	0.0091	0.115	53386	77258	58749.13
5844101	chr1	rs66984364	230323310	G	A	0.826	0.827	0.973	-0.0068030886197391	0.0115	0.5537	53386	77258	58749.13
5839811	chr1	rs12565844	230323668	G	T	0.826	0.827	0.973	-0.007004474152883	0.0115	0.5461	53386	77258	58749.13
5819291	chr1	rs78515443	230323701	G	A	0.945	0.944	0.962	0.0089002747867194	0.0192	0.6426	53386	77258	58749.13
5829747	chr1	rs611229	230324067	T	G	0.645	0.643	0.994	0.0133011462391285	0.009	0.1388	53386	77258	58749.13
5837334	chr1	rs627702	230324119	G	A	0.844	0.841	0.982	0.027196791588428	0.0119	0.02254	53386	77258	58749.13
5822987	chr1	rs628035	230324145	G	T	0.844	0.841	0.981	0.0274011363479391	0.0119	0.02198	53386	77258	58749.13
5833994	chr1	rs611701	230324173	C	T	0.844	0.841	0.981	0.0274011363479391	0.0119	0.02191	53386	77258	58749.13
5833592	chr1	rs612577	230324364	T	C	0.856	0.853	0.978	0.023003381764963	0.0124	0.06303	53386	77258	58749.13
5844345	chr1	rs641038	230324801	G	A	0.795	0.79	0.974	0.024702368640342	0.0108	0.02198	53386	77258	58749.13
5831544	chr1	rs642235	230325027	C	G	0.85	0.846	0.976	0.027196791588428	0.0122	0.02515	53386	77258	58749.13
5826976	chr1	rs2760537	230326412	G	A	0.85	0.847	0.971	0.0267977123853779	0.0122	0.02795	53386	77258	58749.13
5826579	chr1	rs11588987	230327304	T	C	0.824	0.828	0.834	-0.0260975991218731	0.0124	0.036	53386	77258	58749.13
5826167	chr1	rs10735522	230327413	A	G	0.194	0.196	0.8	-0.0208049294331883	0.0122	0.08816	53386	77258	58749.13
5820441	chr1	rs73114012	230327461	G	A	0.879	0.878	0.877	-0.0171970248285215	0.014	0.2198	53386	77258	58749.13
5841799	chr1	rs10779837	230327568	C	T	0.853	0.853	0.926	-0.0010005003335835	0.0127	0.9355	53386	77258	58749.13
5831515	chr1	rs10779838	230327678	G	A	0.947	0.948	0.919	-0.0260975991218731	0.0203	0.1977	53386	77258	58749.13
5848148	chr1	rs6678450	230327766	T	C	0.437	0.436	0.913	0.0149969810059077	0.0091	0.1008	53386	77258	58749.13
5827855	chr1	rs6663864	230328258	G	A	0.948	0.95	0.945	-0.0218980211012161	0.0203	0.2814	53386	77258	58749.13
5820347	chr1	rs6673444	230328333	C	T	0.948	0.95	0.945	-0.0214994661132367	0.0203	0.2901	53386	77258	58749.13
5848151	chr1	rs6541303	230328627	C	G	0.602	0.6	0.947	0.0159028762794155	0.009	0.07853	53386	77258	58749.13
5826379	chr1	rs7550158	230329253	G	A	0.733	0.731	0.941	0.00730326611012	0.01	0.4637	53386	77258	58749.13
5845071	chr1	rs11584627	230329397	G	A	0.69	0.693	0.922	-0.0152963956259917	0.0097	0.1147	53386	77258	58749.13
5835685	chr1	rs72760099	230330054	G	T	0.96	0.96	0.94	-0.0138961051921114	0.0228	0.5422	53386	77258	58749.13
5824955	chr1	rs4846924	230330187	G	T	0.875	0.877	0.943	0.0156961681063242	0.0135	0.2446	53386	77258	58749.13
5828516	chr1	rs59579164	230330493	C	T	0.875	0.877	0.944	0.0152038337422728	0.0134	0.2581	53386	77258	58749.13
5835922	chr1	rs73114019	230331026	T	C	0.854	0.851	0.943	0.0078987227933553	0.0125	0.5282	53386	77258	58749.13
5837745	chr1	rs73114022	230331154	G	A	0.825	0.822	0.942	0.0068961666878413	0.0116	0.5546	53386	77258	58749.13
5823780	chr1	rs1535136	230331410	C	G	0.587	0.586	0.953	0.0141001243787816	0.0089	0.1156	53386	77258	58749.13
5830557	chr1	rs77166026	230331537	G	A	0.875	0.877	0.946	0.0150954876453349	0.0134	0.2598	53386	77258	58749.13
5847638	chr1	rs4846925	230332354	T	C	0.587	0.585	0.955	0.0138042809763971	0.0089	0.1219	53386	77258	58749.13
5834045	chr1	rs58680978	230332414	G	T	0.874	0.876	0.948	0.0147999386115992	0.0134	0.2699	53386	77258	58749.13
5841551	chr1	rs61563010	230332488	C	T	0.874	0.876	0.948	0.0147999386115992	0.0134	0.2696	53386	77258	58749.13
5846154	chr1	rs11808224	230333128	G	C	0.849	0.847	0.944	0.0088011559530687	0.0123	0.4756	53386	77258	58749.13
5822968	chr1	rs7526776	230333130	C	A	0.769	0.767	0.949	0.0004998750416509	0.0105	0.9619	53386	77258	58749.13
5822502	chr1	rs76048791	230333187	G	C	0.879	0.881	0.948	0.0143958802837323	0.0136	0.2885	53386	77258	58749.13
5833741	chr1	rs11122463	230333877	G	A	0.69	0.693	0.932	-0.0145960053074092	0.0096	0.1299	53386	77258	58749.13
5823627	chr1	rs12043969	230333887	C	T	0.979	0.979	0.959	-0.0566020980240563	0.0309	0.06659	52776	74991	57796.47
5831802	chr1	rs12742615	230334349	A	G	0.952	0.952	0.964	-0.0128015918372089	0.0206	0.5348	53386	77258	58749.13
5819885	chr1	rs75890787	230335303	A	G	0.855	0.852	0.949	0.0090984829852593	0.0125	0.4694	53386	77258	58749.13
5828170	chr1	rs113799794	230335878	G	A	0.673	0.67	0.956	0.0205964297986501	0.0094	0.02811	53386	77258	58749.13
5832737	chr1	rs145199429	230335953	C	T	0.979	0.979	0.964	-0.0573960891413091	0.031	0.06387	52173	73260	56904.8
5821719	chr1	rs4846926	230336287	A	G	0.673	0.67	0.957	0.0204984635773248	0.0094	0.02852	53386	77258	58749.13
5820254	chr1	rs4846927	230336965	C	T	0.677	0.675	0.955	0.0192044091837133	0.0094	0.04084	53386	77258	58749.13
5846481	chr1	rs6677241	230337887	G	A	0.968	0.968	0.96	-0.0207028323592018	0.0251	0.41	53386	77258	58749.13
5837097	chr1	rs12044702	230339868	C	T	0.947	0.947	0.981	-0.0125990355765152	0.0195	0.5162	53386	77258	58749.13
5844220	chr1	rs73114030	230340258	G	T	0.724	0.723	0.963	0.0112959597418516	0.0098	0.2495	53386	77258	58749.13
5848221	chr1	rs6686718	230340792	T	A	0.978	0.979	0.98	-0.0467038420537432	0.0305	0.1248	52173	73260	56904.8
5831804	chr1	rs4846928	230341905	C	T	0.853	0.853	0.993	0.0074025335167413	0.0122	0.5454	53386	77258	58749.13
5846292	chr1	rs6675495	230342261	G	A	0.968	0.968	0.969	-0.0138048499765589	0.025	0.5818	53386	77258	58749.13
5826765	chr1	rs6675496	230342263	G	T	0.969	0.968	0.97	-0.0136020904182857	0.025	0.5884	53386	77258	58749.13
5835318	chr1	rs6685193	230342280	C	T	0.968	0.968	0.97	-0.0144032303107437	0.0249	0.5627	53386	77258	58749.13
5849044	chr1	rs11122464	230342738	G	A	0.946	0.947	0.985	-0.0121029460677457	0.0194	0.5326	53386	77258	58749.13
5840911	chr1	rs57444598	230343085	C	T	0.947	0.947	0.987	-0.0123965203365513	0.0194	0.5213	53386	77258	58749.13
5835564	chr1	rs10779839	230343403	T	C	0.238	0.24	0.919	-0.0048015088161939	0.0105	0.6464	53386	77258	58749.13
5821823	chr1	rs4846929	230343703	C	G	0.947	0.947	0.988	-0.0129028853555234	0.0194	0.5043	53386	77258	58749.13
5830138	chr1	rs6682595	230344323	G	A	0.663	0.66	0.969	0.0178988554877579	0.0092	0.05224	53386	77258	58749.13
5824395	chr1	rs56753555	230345128	A	G	0.663	0.66	0.97	0.0178006246255066	0.0092	0.05318	53386	77258	58749.13
5820160	chr1	rs12058500	230345297	C	G	0.698	0.7	0.944	-0.0153979421800967	0.0096	0.1105	53386	77258	58749.13
5824207	chr1	rs11122465	230345325	T	C	0.577	0.575	0.975	0.0126990249774084	0.0088	0.1479	53386	77258	58749.13
5834372	chr1	rs6700433	230345480	A	T	0.577	0.575	0.975	0.0126990249774084	0.0088	0.149	53386	77258	58749.13
5846456	chr1	rs61660379	230345840	C	T	0.978	0.979	0.987	-0.0469972723609114	0.0302	0.1202	52173	73260	56904.8
5834711	chr1	rs4846843	230346136	T	G	0.663	0.66	0.971	0.0176041339483571	0.0092	0.05665	53386	77258	58749.13
5830995	chr1	rs4846930	230346829	C	T	0.577	0.575	0.977	0.0126990249774084	0.0088	0.1477	53386	77258	58749.13
5825801	chr1	rs4846931	230347367	C	A	0.259	0.261	0.937	-0.0017014466397575	0.0101	0.8657	53386	77258	58749.13
5850244	chr1	rs4846932	230347525	T	C	0.883	0.884	0.966	0.0167981182758809	0.0136	0.2165	53386	77258	58749.13
5831362	chr1	rs4846933	230347544	T	C	0.947	0.947	0.991	-0.0127003085782322	0.0193	0.512	53386	77258	58749.13
5847877	chr1	rs4846934	230347732	G	A	0.663	0.66	0.974	0.017496047616751	0.0092	0.05666	53386	77258	58749.13
5831571	chr1	rs4846844	230347894	G	A	0.952	0.952	0.99	-0.0151034855773182	0.0202	0.4563	53386	77258	58749.13
5837562	chr1	rs4846935	230347952	C	T	0.879	0.88	0.969	0.0141987193998129	0.0134	0.2915	53386	77258	58749.13
5820536	chr1	rs35803716	230348563	C	T	0.914	0.915	0.988	-0.0117993392160431	0.0155	0.4457	53386	77258	58749.13
5840509	chr1	rs6541304	230349061	G	A	0.578	0.576	0.98	0.0131037693769772	0.0088	0.1363	53386	77258	58749.13
5824974	chr1	rs6541305	230349426	C	A	0.578	0.576	0.98	0.0124027667170427	0.0088	0.1576	53386	77258	58749.13
5836991	chr1	rs74143129	230350881	C	G	0.978	0.979	0.991	-0.0530000131617053	0.0304	0.08137	52173	73260	56904.8
5820509	chr1	rs910497	230351357	A	G	0.578	0.576	0.981	0.0125015292229252	0.0088	0.1532	53386	77258	58749.13
5822984	chr1	rs6657338	230351573	T	A	0.978	0.979	0.991	-0.0540972217202848	0.0302	0.07327	52173	73260	56904.8
5846640	chr1	rs6703306	230351829	A	G	0.978	0.979	0.992	-0.0525045539821493	0.0304	0.08381	52238	73518	57008.64
5837414	chr1	rs7555591	230351915	A	G	0.724	0.723	0.977	0.0109992854583691	0.0097	0.2579	53386	77258	58749.13
5836235	chr1	rs6541306	230351940	C	T	0.642	0.64	0.978	0.0133011462391285	0.0091	0.1424	53386	77258	58749.13
5829219	chr1	rs16851142	230352134	G	A	0.936	0.936	0.989	0.0002999550089979	0.0178	0.9881	53386	77258	58749.13
5830968	chr1	rs11122466	230352264	C	T	0.978	0.979	0.99	-0.0536012187552047	0.0302	0.07555	52238	73518	57008.64
5842901	chr1	rs12120720	230352681	A	G	0.698	0.7	0.95	-0.0151034855773182	0.0096	0.1144	53386	77258	58749.13
5820400	chr1	rs11122467	230352791	T	A	0.947	0.947	0.994	-0.0121029460677457	0.0193	0.5298	53386	77258	58749.13
5833973	chr1	rs12022296	230353180	G	A	0.978	0.979	0.989	-0.0527048164320283	0.0303	0.08272	52238	73518	57008.64
5848885	chr1	rs60831018	230353480	G	T	0.846	0.842	0.972	0.0047984689115734	0.012	0.6916	53386	77258	58749.13
5835923	chr1	rs4846936	230354704	T	C	0.879	0.881	0.975	0.014504302202808	0.0134	0.2789	53386	77258	58749.13
5842586	chr1	rs73114048	230354828	G	A	0.879	0.881	0.975	0.0146028573839336	0.0134	0.2757	53386	77258	58749.13
5823973	chr1	rs7522485	230355026	A	G	0.879	0.881	0.976	0.014504302202808	0.0134	0.2801	53386	77258	58749.13
5829567	chr1	rs11122469	230355248	C	G	0.698	0.701	0.953	-0.015702643727291	0.0096	0.1013	53386	77258	58749.13
5832969	chr1	rs12403323	230355438	C	T	0.915	0.915	0.99	-0.0119005312583873	0.0155	0.4453	53386	77258	58749.13
5831028	chr1	rs12061439	230355441	G	A	0.979	0.979	0.99	-0.0490957108440633	0.0303	0.1053	52782	75006	57805.36
5844363	chr1	rs7512360	230356183	G	A	0.578	0.576	0.986	0.0141001243787816	0.0088	0.108	53386	77258	58749.13
5831320	chr1	rs10864731	230356507	G	A	0.915	0.915	0.991	-0.0117993392160431	0.0155	0.4482	53386	77258	58749.13
5820367	chr1	rs10864732	230356817	A	G	0.579	0.576	0.987	0.0142973047008244	0.0088	0.1036	53386	77258	58749.13
5836113	chr1	rs60044338	230357737	A	C	0.579	0.576	0.987	0.0146028573839336	0.0088	0.09596	53386	77258	58749.13
5826213	chr1	rs6663552	230358067	G	C	0.579	0.576	0.987	0.014504302202808	0.0088	0.09712	53386	77258	58749.13
5848633	chr1	rs7535180	230358347	T	C	0.879	0.881	0.979	0.0147014028528927	0.0134	0.2712	53386	77258	58749.13
5831250	chr1	rs12030130	230358378	C	T	0.979	0.979	0.99	-0.0490011864330638	0.0303	0.1062	52782	75006	57805.36
5825074	chr1	rs6697949	230359652	G	T	0.579	0.577	0.988	0.0142973047008244	0.0088	0.1033	53386	77258	58749.13
5845058	chr1	rs6658916	230359657	C	A	0.579	0.577	0.988	0.0141987193998129	0.0088	0.1049	53386	77258	58749.13
5841153	chr1	rs60072949	230360359	A	G	0.725	0.723	0.986	0.012096540947233	0.0097	0.2107	53386	77258	58749.13
5842958	chr1	rs4846845	230360634	A	G	0.579	0.577	0.989	0.014504302202808	0.0088	0.0981	53386	77258	58749.13
5843905	chr1	rs4846846	230360733	A	G	0.725	0.723	0.986	0.0119977384336167	0.0097	0.217	53386	77258	58749.13
5826587	chr1	rs11122470	230360963	G	A	0.978	0.979	0.989	-0.0482977854077521	0.0303	0.1113	52782	75006	57805.36
5836387	chr1	rs78793539	230361137	A	G	0.883	0.884	0.978	0.0168964476597299	0.0135	0.211	53386	77258	58749.13
5831008	chr1	rs6656002	230361428	G	T	0.652	0.649	0.861	0.0183015011699126	0.0097	0.06024	53386	77258	58749.13
5823258	chr1	rs6673619	230361684	T	G	0.579	0.577	0.989	0.0146028573839336	0.0088	0.09626	53386	77258	58749.13
5849538	chr1	rs12025964	230362213	G	T	0.947	0.947	0.999	-0.0115969858456632	0.0193	0.5461	53386	77258	58749.13
5846902	chr1	rs60670270	230362250	C	T	0.725	0.724	0.987	0.0123039944561641	0.0097	0.2046	53386	77258	58749.13
5847501	chr1	rs12031157	230362394	T	C	0.978	0.979	0.987	-0.0414993071780289	0.0301	0.1677	52782	75006	57805.36
5824409	chr1	rs56807910	230362572	T	C	0.725	0.723	0.987	0.0123039944561641	0.0097	0.2045	53386	77258	58749.13
5820341	chr1	rs10864733	230362842	A	G	0.947	0.947	0.999	-0.0115969858456632	0.0193	0.5476	53386	77258	58749.13
5831151	chr1	rs35581949	230363336	G	A	0.579	0.576	0.99	0.0149969810059077	0.0087	0.0857	53386	77258	58749.13
5825382	chr1	rs7527162	230363658	C	G	0.579	0.576	0.99	0.0150954876453349	0.0087	0.08498	53386	77258	58749.13
5837062	chr1	rs7531956	230363950	A	G	0.947	0.947	1.0	-0.0115969858456632	0.0193	0.5475	53386	77258	58749.13
5840415	chr1	rs4846937	230363964	A	G	0.725	0.723	0.987	0.0121953336998771	0.0097	0.2093	53386	77258	58749.13
5827116	chr1	rs7537056	230364018	T	C	0.937	0.936	0.994	0.001598721363697	0.0177	0.9262	53386	77258	58749.13
5819132	chr1	rs11122472	230364292	G	A	0.978	0.979	0.987	-0.0478046499481398	0.0303	0.1148	52782	75006	57805.36
5842319	chr1	rs73114065	230364451	G	A	0.725	0.723	0.987	0.0121953336998771	0.0097	0.2076	53386	77258	58749.13
5826569	chr1	rs12030887	230364465	C	T	0.947	0.947	1.0	-0.0113036461713921	0.0193	0.5585	53386	77258	58749.13
5834616	chr1	rs6676364	230364875	C	A	0.589	0.588	0.989	0.0118989261570991	0.0088	0.177	53386	77258	58749.13
5825646	chr1	rs12033321	230365641	A	G	0.947	0.947	1.0	-0.0115969858456632	0.0192	0.5466	53386	77258	58749.13
5824021	chr1	rs73114068	230366873	G	A	0.725	0.724	0.988	0.0123039944561641	0.0097	0.2033	53386	77258	58749.13
5839660	chr1	rs73114070	230367287	C	G	0.665	0.661	0.988	0.0194986595340326	0.0091	0.03314	53386	77258	58749.13
5843016	chr1	rs12401727	230369218	G	A	0.947	0.947	1.0	-0.0113036461713921	0.0192	0.5554	53386	77258	58749.13
5841658	chr1	rs4466664	230370155	C	G	0.947	0.947	1.0	-0.0114047880634385	0.0193	0.5544	53386	77258	58749.13
5820756	chr1	rs3811488	230371883	G	A	0.589	0.588	0.99	0.0118001041157506	0.0088	0.1772	53386	77258	58749.13
5824211	chr1	rs3811487	230372025	A	G	0.978	0.979	0.985	-0.0497050825796673	0.0301	0.09919	52782	75006	57805.36
5842298	chr1	rs3811486	230372061	A	G	0.883	0.884	0.983	0.0171029078996623	0.0135	0.2057	53386	77258	58749.13
5819439	chr1	rs12405296	230374276	T	C	0.947	0.947	1.0	-0.0119005312583873	0.0193	0.5368	53386	77258	58749.13
5849969	chr1	rs4846938	230375179	G	C	0.947	0.947	1.0	-0.0120017335415971	0.0193	0.5344	53386	77258	58749.13
5849415	chr1	rs12563741	230375523	G	A	0.589	0.588	0.991	0.0118001041157506	0.0088	0.178	53386	77258	58749.13
5819318	chr1	rs118162296	230377485	G	A	0.847	0.844	0.989	0.00730326611012	0.012	0.5427	53386	77258	58749.13
5836351	chr1	rs74143143	230377883	G	A	0.978	0.979	0.983	-0.0480984034910313	0.0303	0.1126	52782	75006	57805.36
5846797	chr1	rs12076454	230378663	C	T	0.978	0.979	0.983	-0.0490011864330638	0.0301	0.104	52782	75006	57805.36
5844739	chr1	rs11122474	230378682	C	T	0.947	0.947	1.0	-0.0123965203365513	0.0192	0.5201	53386	77258	58749.13
5842317	chr1	rs6692490	230383254	A	G	0.579	0.576	0.996	0.0149969810059077	0.0087	0.08522	53386	77258	58749.13
5825043	chr1	rs73114080	230383515	G	A	0.879	0.88	0.992	0.0125015292229252	0.0133	0.3446	53386	77258	58749.13
5847456	chr1	rs4846939	230384184	A	G	0.26	0.262	0.961	0.0011992805754821	0.01	0.9036	53386	77258	58749.13
5821078	chr1	rs4846940	230384271	C	T	0.946	0.947	1.0	-0.0128015918372089	0.0192	0.5059	53386	77258	58749.13
5843144	chr1	rs76188477	230384375	T	C	0.98	0.981	0.913	-0.0176040459483609	0.0335	0.5981	52304	73804	57211.2
5846970	chr1	rs6691461	230384582	C	T	0.946	0.947	1.0	-0.0128015918372089	0.0192	0.5061	53386	77258	58749.13
5831256	chr1	rs3748006	230384937	T	C	0.946	0.947	1.0	-0.0129028853555234	0.0192	0.5022	53386	77258	58749.13
5836694	chr1	rs1923950	230384970	G	A	0.847	0.844	0.995	0.0085037404912207	0.012	0.4766	53386	77258	58749.13
5828184	chr1	rs3748009	230385148	C	T	0.601	0.597	0.997	0.0192044091837133	0.0088	0.02842	53386	77258	58749.13
5833764	chr1	rs2273965	230386174	C	T	0.946	0.947	1.0	-0.0130953713122409	0.0192	0.4966	53386	77258	58749.13
5838018	chr1	rs2273966	230386341	T	A	0.665	0.662	0.996	0.0203025023378308	0.0091	0.02607	53386	77258	58749.13
5828052	chr1	rs3789628	230386622	C	G	0.848	0.844	0.995	0.0089002747867194	0.012	0.4554	53386	77258	58749.13
5830315	chr1	rs72647706	230386638	A	C	0.98	0.981	0.916	-0.0178992398878318	0.0334	0.5926	52304	73804	57211.2
5830853	chr1	rs3789629	230387283	A	G	0.601	0.598	0.998	0.0190964956909883	0.0088	0.02996	53386	77258	58749.13
5838499	chr1	rs3789630	230387498	C	T	0.978	0.979	0.982	-0.0423961495190412	0.0301	0.1585	52782	75006	57805.36
5832693	chr1	rs3789632	230388105	C	T	0.946	0.947	0.999	-0.0130953713122409	0.0192	0.4939	53386	77258	58749.13
5849219	chr1	rs4846848	230388215	A	G	0.578	0.575	0.994	0.0155977206230546	0.0087	0.07367	53386	77258	58749.13
5822113	chr1	rs3789633	230388245	A	G	0.946	0.947	0.997	-0.0150019689183474	0.0192	0.4335	53386	77258	58749.13
5839683	chr1	rs3761942	230388673	A	G	0.952	0.952	0.998	-0.0152963956259917	0.0202	0.4472	53386	77258	58749.13
5823981	chr1	rs1872857	230388778	G	A	0.701	0.705	0.968	-0.0174005146801673	0.0095	0.06757	53386	77258	58749.13
5826734	chr1	rs3761943	230388869	C	T	0.726	0.724	0.996	0.0146028573839336	0.0096	0.1299	53386	77258	58749.13
5848284	chr1	rs3761944	230388989	G	C	0.601	0.598	0.995	0.0194986595340326	0.0088	0.02622	53386	77258	58749.13
5823355	chr1	rs12565801	230389458	A	G	0.952	0.952	0.997	-0.0153979421800967	0.0202	0.4447	53386	77258	58749.13
5823285	chr1	rs901675	230390002	A	G	0.28	0.28	0.973	0.0023971245997214	0.0097	0.8023	53386	77258	58749.13
5827805	chr1	rs1078484	230390027	G	A	0.58	0.577	0.994	0.0156961681063242	0.0087	0.073	53386	77258	58749.13
5849677	chr1	rs12035955	230390099	C	T	0.979	0.98	0.975	-0.0421979407001862	0.0307	0.1685	52782	75006	57805.36
5848190	chr1	rs7537652	230390282	G	A	0.93	0.931	0.99	-0.0243029385231735	0.017	0.1527	53386	77258	58749.13
5830841	chr1	rs12564954	230390512	G	C	0.952	0.952	0.995	-0.0176040459483609	0.0202	0.3827	53386	77258	58749.13
5824932	chr1	rs41315597	230391234	C	T	0.879	0.881	0.996	0.0134984841513417	0.0132	0.3064	53386	77258	58749.13
5838626	chr1	rs12034414	230391938	G	A	0.951	0.952	0.993	-0.0165969709073694	0.0202	0.41	53386	77258	58749.13
5823502	chr1	rs55942220	230391954	A	G	0.727	0.724	0.993	0.0148984646619666	0.0097	0.1223	53386	77258	58749.13
5832390	chr1	rs6659947	230392531	T	G	0.879	0.88	0.996	0.014504302202808	0.0132	0.2742	53386	77258	58749.13
5818338	chr1	rs4846942	230394163	A	G	0.578	0.576	0.991	0.0155977206230546	0.0087	0.0745	53386	77258	58749.13
5828289	chr1	rs4846943	230394298	T	C	0.951	0.952	0.991	-0.0171970248285215	0.0202	0.3945	53386	77258	58749.13
5823657	chr1	rs7517119	230395118	C	G	0.581	0.578	0.988	0.0152038337422728	0.0088	0.08243	53386	77258	58749.13
5842927	chr1	rs2296064	230398167	C	T	0.978	0.979	0.971	-0.0403012967735257	0.0303	0.1836	52782	75006	57805.36
5829236	chr1	rs16851269	230398241	C	T	0.879	0.881	0.997	0.0134984841513417	0.0132	0.3084	53386	77258	58749.13
5832937	chr1	rs3811485	230398445	G	A	0.879	0.881	0.997	0.0135971385060249	0.0132	0.3058	53386	77258	58749.13
5824547	chr1	rs7518564	230398939	G	C	0.26	0.262	0.964	0.0005998200719675	0.01	0.9516	53386	77258	58749.13
5827762	chr1	rs16851270	230399410	G	A	0.883	0.884	0.992	0.016296487966892	0.0134	0.2262	53386	77258	58749.13
5825478	chr1	rs3789634	230399419	A	G	0.979	0.979	0.965	-0.0438996422900184	0.0307	0.1538	52782	75006	57805.36
5830737	chr1	rs16851275	230400121	C	G	0.879	0.881	0.993	0.0135971385060249	0.0133	0.3052	53386	77258	58749.13
5825660	chr1	rs2279432	230400355	T	C	0.611	0.608	0.986	0.0165030720990143	0.0089	0.06301	53386	77258	58749.13
5836414	chr1	rs3748011	230401241	G	T	0.978	0.979	0.969	-0.0406032684425478	0.0303	0.1808	52782	75006	57805.36
5819607	chr1	rs3748012	230401389	C	T	0.978	0.979	0.968	-0.0406970023321042	0.0303	0.1802	52782	75006	57805.36
5841827	chr1	rs4846849	230401634	G	T	0.579	0.576	0.986	0.0153023200084426	0.0088	0.08161	53386	77258	58749.13
5821695	chr1	rs114739993	230401767	T	G	0.848	0.844	0.987	0.0117012723076411	0.012	0.329	53386	77258	58749.13
5826815	chr1	rs1471916	230402539	G	T	0.26	0.262	0.965	0.0009995003330834	0.01	0.9231	53386	77258	58749.13
5826292	chr1	rs4846945	230402986	T	C	0.579	0.576	0.985	0.0158044491449436	0.0088	0.07162	53386	77258	58749.13
5834650	chr1	rs4846850	230402995	A	G	0.61	0.608	0.985	0.0166014304974254	0.0089	0.06139	53386	77258	58749.13
5828266	chr1	rs73115705	230403043	C	T	0.879	0.881	0.988	0.0136957831289865	0.0133	0.3025	53386	77258	58749.13
5844146	chr1	rs114684874	230403152	C	T	0.981	0.981	0.932	-0.0177974390305806	0.0335	0.5941	52091	73596	57000.73
5825930	chr1	rs28490253	230405332	C	A	0.951	0.952	0.978	-0.0183982139464423	0.0203	0.3647	53386	77258	58749.13
5841013	chr1	rs6678813	230405641	C	T	0.611	0.609	0.981	0.017496047616751	0.0089	0.04857	53386	77258	58749.13
5845399	chr1	rs12139970	230406460	G	T	0.715	0.718	0.963	-0.019294956182969	0.0097	0.0469	53386	77258	58749.13
5823444	chr1	rs6685692	230407701	C	T	0.982	0.982	0.933	0.0227981362759783	0.0336	0.4974	52962	76608	58279.01
5823788	chr1	rs6688462	230408063	C	G	0.262	0.264	0.959	0.0027960873020011	0.01	0.777	53386	77258	58749.13
5846140	chr1	rs11122476	230408238	G	A	0.951	0.952	0.974	-0.015895669405385	0.0204	0.4365	53386	77258	58749.13
5840624	chr1	rs12045859	230408512	G	T	0.976	0.977	0.963	-0.0549948736289312	0.029	0.05811	53386	77258	58749.13
5825374	chr1	rs76000797	230408852	C	T	0.852	0.849	0.983	0.0084045823438103	0.0122	0.4924	53386	77258	58749.13
5824525	chr1	rs11576324	230408858	A	G	0.548	0.553	0.963	-0.0105959392134034	0.0088	0.2298	53386	77258	58749.13
5849004	chr1	rs11588358	230409058	C	T	0.557	0.562	0.962	-0.015702643727291	0.0088	0.07514	53386	77258	58749.13
5830443	chr1	rs17761459	230409562	A	C	0.847	0.843	0.985	0.013202462677756	0.012	0.2711	53386	77258	58749.13
5837482	chr1	rs7533085	230409624	A	G	0.951	0.951	0.959	-0.0004000800213396	0.0203	0.9833	53386	77258	58749.13
5818786	chr1	rs12091838	230410162	C	T	0.86	0.858	0.962	0.0141001243787816	0.0126	0.2655	53386	77258	58749.13
5825477	chr1	rs12046403	230411672	C	T	0.639	0.641	0.973	-0.0060985584618694	0.0091	0.5017	53386	77258	58749.13
5847528	chr1	rs12748964	230412834	C	T	0.952	0.952	0.972	0.0089002747867194	0.0205	0.6641	53386	77258	58749.13
5827428	chr1	rs7529464	230412836	G	C	0.756	0.76	0.982	-0.0213972981080803	0.0101	0.03442	53386	77258	58749.13
5830983	chr1	rs9432148	230413313	T	C	0.757	0.761	0.985	-0.0208049294331883	0.0101	0.03948	53386	77258	58749.13
5837602	chr1	rs60064487	230414038	T	A	0.901	0.899	0.964	0.0086028888072678	0.0146	0.5553	53386	77258	58749.13
5825033	chr1	rs35488932	230414717	C	T	0.952	0.952	0.98	0.0109003744682883	0.0204	0.5941	53386	77258	58749.13
5828145	chr1	rs6698963	230415025	A	G	0.54	0.54	0.983	-0.0025031302181184	0.0087	0.7771	53386	77258	58749.13
5828567	chr1	rs2273970	230415148	G	A	0.952	0.952	0.982	0.013202462677756	0.0203	0.5153	53386	77258	58749.13
5835431	chr1	rs2273968	230415244	T	C	0.901	0.898	0.973	0.0081963182244858	0.0146	0.5716	53386	77258	58749.13
5841196	chr1	rs2273967	230415293	C	T	0.757	0.761	0.992	-0.0212951405401588	0.0101	0.03472	53386	77258	58749.13
5842778	chr1	rs3213494	230415924	G	T	0.966	0.967	0.982	-0.0076995657264405	0.0241	0.7492	53386	77258	58749.13
5826031	chr1	rs3213495	230416038	G	A	0.876	0.878	0.965	-0.027196494688472	0.0134	0.042	53386	77258	58749.13
5835107	chr1	rs13728	230416218	T	C	0.846	0.844	0.977	0.0134984841513417	0.0121	0.2629	53386	77258	58749.13
5818632	chr1	rs3213496	230416319	A	C	0.951	0.951	0.978	0.0127977582298607	0.0202	0.5281	53386	77258	58749.13
5841087	chr1	rs3213497	230416320	C	T	0.867	0.871	0.987	-0.0426987545331152	0.0128	0.000875	53386	77258	58749.13
5839973	chr1	rs1043897	230416399	G	T	0.591	0.591	0.98	-0.0040983869261633	0.0088	0.639	53386	77258	58749.13
5818044	chr1	rs1043900	230416744	G	A	0.79	0.793	0.988	-0.0225012653465135	0.0107	0.03491	53386	77258	58749.13
5833636	chr1	rs13490	230416760	A	G	0.812	0.81	0.977	0.0099008246772624	0.0111	0.3728	53386	77258	58749.13
5818783	chr1	rs16851339	230416832	T	A	0.789	0.792	0.987	-0.0229002198863326	0.0106	0.03108	53386	77258	58749.13
5825491	chr1	rs11800118	230416950	C	T	0.862	0.864	0.983	-0.0222967349986103	0.0126	0.07766	53386	77258	58749.13
5847030	chr1	rs10005	230416953	A	G	0.586	0.583	0.976	0.0060019521956343	0.0088	0.4985	53386	77258	58749.13
5824103	chr1	rs7544606	230417056	G	C	0.852	0.851	0.977	0.0184978548821194	0.0122	0.13	53386	77258	58749.13
5821875	chr1	rs1043908	230417294	A	G	0.883	0.885	0.992	-0.0300984478240329	0.0135	0.02583	53386	77258	58749.13
5821629	chr1	rs3811484	230417329	A	G	0.966	0.967	0.976	-0.0081027387031859	0.024	0.7348	53386	77258	58749.13
5846263	chr1	rs1043909	230417371	C	T	0.789	0.79	0.986	9.99950003332973e-05	0.0106	0.9946	53386	77258	58749.13
5844690	chr1	rs3088075	230417394	T	C	0.905	0.904	0.975	0.0030952049073025	0.0149	0.8365	53386	77258	58749.13
5835449	chr1	rs11620	230417408	T	C	0.561	0.562	0.977	-0.0038975857287134	0.0088	0.6549	53386	77258	58749.13
5835543	chr1	rs1043941	230417557	T	C	0.21	0.21	0.909	0.007997931111062	0.0111	0.4723	53386	77258	58749.13
5822778	chr1	rs1043944	230417560	A	G	0.21	0.21	0.909	0.0081963182244858	0.0111	0.4591	53386	77258	58749.13
5839556	chr1	rs7022	230417664	C	G	0.694	0.693	0.982	-0.0043996643446871	0.0094	0.6371	53386	77258	58749.13
5827341	chr1	rs12563115	230417990	T	C	0.788	0.789	0.989	-0.0003000450090019	0.0106	0.9787	53386	77258	58749.13
5833300	chr1	rs9431818	230417999	C	T	0.503	0.505	0.983	-0.0059979518036359	0.0087	0.4869	53386	77258	58749.13
5825499	chr1	rs116780227	230418429	G	A	0.886	0.888	0.993	-0.0353992243518656	0.0136	0.009301	53386	77258	58749.13
5830861	chr1	rs12066120	230418774	T	C	0.421	0.42	0.989	0.0018981972830802	0.0088	0.8315	53386	77258	58749.13
5818010	chr1	rs6689887	230419152	C	T	0.51	0.511	0.989	-0.001300845733048	0.0086	0.8816	53386	77258	58749.13
5842357	chr1	rs12757317	230419308	C	T	0.788	0.789	0.995	0.0009995003330834	0.0105	0.9241	53386	77258	58749.13
5829292	chr1	rs6680658	230419344	G	A	0.768	0.767	0.989	-0.0034961042567088	0.0103	0.7357	53386	77258	58749.13
5836318	chr1	rs7534884	230419733	G	A	0.851	0.849	0.99	0.016296487966892	0.0121	0.1801	53386	77258	58749.13
5835719	chr1	rs7543911	230419925	C	T	0.91	0.909	0.983	0.0081963182244858	0.0151	0.5886	53386	77258	58749.13
5821443	chr1	rs72647727	230420002	C	T	0.939	0.937	0.989	0.0204984635773248	0.0181	0.257	53386	77258	58749.13
5844877	chr1	rs4846947	230420346	C	G	0.533	0.531	0.995	0.0148984646619666	0.0086	0.08409	53386	77258	58749.13
5823562	chr1	rs4846948	230420370	T	C	0.577	0.575	0.993	0.0141987193998129	0.0087	0.1038	53386	77258	58749.13
5834807	chr1	rs76400318	230420419	G	A	0.888	0.89	0.991	-0.0361039752308815	0.0137	0.008534	53386	77258	58749.13
5837753	chr1	rs7537849	230420572	G	A	0.939	0.938	0.99	0.0202045073158995	0.0181	0.2636	53386	77258	58749.13
5846921	chr1	rs80323865	230420601	C	T	0.939	0.938	0.99	0.0202045073158995	0.0181	0.2625	53386	77258	58749.13
5848073	chr1	rs75434142	230421319	C	G	0.939	0.938	0.991	0.0199986865066891	0.0181	0.2673	53386	77258	58749.13
5818415	chr1	rs7511943	230421477	T	C	0.909	0.908	0.985	0.0072039888485025	0.0151	0.6313	53386	77258	58749.13
5845831	chr1	rs6541309	230421503	T	C	0.533	0.531	0.997	0.0146028573839336	0.0086	0.08971	53386	77258	58749.13
5822043	chr1	rs6541310	230421520	G	A	0.533	0.531	0.997	0.014504302202808	0.0086	0.0934	53386	77258	58749.13
5847287	chr1	rs35532120	230421565	A	G	0.845	0.847	0.943	-0.0162005226717083	0.0122	0.1848	53386	77258	58749.13
5827637	chr1	rs6687864	230421722	G	A	0.882	0.88	0.989	0.0269047980491434	0.0134	0.04437	53386	77258	58749.13
5822195	chr1	rs17762687	230422031	T	G	0.939	0.938	0.991	0.0198026272961797	0.0181	0.2729	53386	77258	58749.13
5847852	chr1	rs12402067	230422101	C	T	0.805	0.805	0.991	9.99950003332973e-05	0.0109	0.9918	53386	77258	58749.13
5826777	chr1	rs10864734	230422210	C	A	0.695	0.696	0.992	0.0014988761237359	0.0094	0.8698	53386	77258	58749.13
5827414	chr1	rs4390178	230422338	G	A	0.939	0.937	0.99	0.0210959082947329	0.0181	0.2436	53386	77258	58749.13
5839332	chr1	rs4378211	230422377	A	G	0.534	0.532	0.995	0.0141987193998129	0.0086	0.1001	53386	77258	58749.13
5827850	chr1	rs4631703	230422566	G	A	0.939	0.938	0.989	0.0197045832743354	0.0181	0.2757	53386	77258	58749.13
5820738	chr1	rs7553123	230422742	C	T	0.634	0.634	0.99	0.0110981866660334	0.009	0.2169	53386	77258	58749.13
5830520	chr1	rs7515369	230422743	T	G	0.634	0.634	0.99	0.0110981866660334	0.009	0.2156	53386	77258	58749.13
5848521	chr1	rs7544554	230422985	G	A	0.634	0.634	0.99	0.0110981866660334	0.009	0.2143	53386	77258	58749.13
5834153	chr1	rs11122478	230423481	A	C	0.9	0.898	0.983	0.0098018049722602	0.0144	0.498	53386	77258	58749.13
5846859	chr1	rs901674	230423744	C	T	0.899	0.897	0.981	0.0089993837968006	0.0144	0.5322	53386	77258	58749.13
5820976	chr1	rs901673	230423745	A	G	0.899	0.897	0.981	0.0089993837968006	0.0144	0.531	53386	77258	58749.13
5850052	chr1	rs59375809	230423790	A	G	0.787	0.788	0.991	-0.0004000800213396	0.0105	0.9732	53386	77258	58749.13
5834845	chr1	rs11122479	230423891	A	T	0.9	0.898	0.981	0.0102968054773682	0.0144	0.4744	53386	77258	58749.13
5842496	chr1	rs901672	230423935	G	A	0.9	0.898	0.98	0.0098018049722602	0.0144	0.4974	53386	77258	58749.13
5846099	chr1	rs11122480	230423953	G	C	0.9	0.898	0.98	0.0099998345783334	0.0144	0.4872	53386	77258	58749.13
5841337	chr1	rs16851414	230424109	A	G	0.726	0.726	0.989	0.0063994795805678	0.0097	0.5118	53386	77258	58749.13
5848664	chr1	rs6541311	230424130	T	C	0.864	0.863	0.98	0.0048979852621919	0.0127	0.7008	53386	77258	58749.13
5829959	chr1	rs6541312	230424257	G	T	0.965	0.966	0.981	-0.0119005312583873	0.0237	0.6165	53386	77258	58749.13
5834802	chr1	rs34903586	230424288	T	C	0.726	0.725	0.989	0.0064988367398296	0.0097	0.5044	53386	77258	58749.13
5846162	chr1	rs7521637	230424550	T	C	0.899	0.897	0.977	0.0093957216403621	0.0144	0.5149	53386	77258	58749.13
5837558	chr1	rs1998486	230424747	C	T	0.965	0.966	0.98	-0.0123965203365513	0.0237	0.6023	53386	77258	58749.13
5843175	chr1	rs16851421	230425090	A	G	0.686	0.685	0.984	0.0046989426564652	0.0093	0.6183	53386	77258	58749.13
5836058	chr1	rs11122481	230425477	T	C	0.899	0.897	0.975	0.0089002747867194	0.0144	0.5362	53386	77258	58749.13
5827201	chr1	rs10047133	230425861	C	T	0.965	0.966	0.977	-0.0129028853555234	0.0238	0.5887	53386	77258	58749.13
5829512	chr1	rs78301620	230425938	A	T	0.939	0.938	0.982	0.0218006299588528	0.0182	0.2297	53386	77258	58749.13
5844901	chr1	rs11122482	230426427	A	G	0.899	0.897	0.973	0.0100988346774146	0.0145	0.4847	53386	77258	58749.13
5839491	chr1	rs147136983	230426477	C	T	0.966	0.966	0.976	-0.0107980900995126	0.0239	0.6499	53386	77258	58749.13
5830897	chr1	rs10864735	230426517	C	T	0.703	0.702	0.979	0.0055048206344449	0.0095	0.5603	53386	77258	58749.13
5839864	chr1	rs12030266	230427458	A	C	0.955	0.955	0.96	0.0006997551142732	0.0211	0.9744	53386	77258	58749.13
5832618	chr1	rs4846851	230427548	G	A	0.909	0.908	0.97	0.0056042667198317	0.0152	0.7121	53386	77258	58749.13
5818673	chr1	rs9793529	230427840	A	G	0.198	0.2	0.938	-0.0079011318962572	0.0111	0.4754	53386	77258	58749.13
5832393	chr1	rs17711945	230428502	A	G	0.847	0.848	0.998	-0.0297996312385195	0.012	0.01284	53386	77258	58749.13
5831664	chr1	rs11122483	230428624	G	A	0.799	0.798	0.987	0.0064988367398296	0.0108	0.545	53386	77258	58749.13
5830449	chr1	rs751646	230428857	G	A	0.847	0.848	0.998	-0.0289037168568363	0.012	0.01559	53386	77258	58749.13
5826413	chr1	rs751645	230429143	C	T	0.847	0.848	0.999	-0.0286978729475453	0.012	0.01637	53386	77258	58749.13
5841208	chr1	rs12729020	230429210	G	A	0.758	0.757	0.992	0.0116024307308398	0.0101	0.2513	53386	77258	58749.13
5844119	chr1	rs6665665	230429475	T	C	0.847	0.848	0.997	-0.0288007896057264	0.012	0.01607	53386	77258	58749.13
5842877	chr1	rs6696829	230429520	G	C	0.606	0.607	0.992	-0.0071958279818024	0.0088	0.4142	53386	77258	58749.13
5843773	chr1	rs61823327	230429997	T	C	0.757	0.757	0.992	0.0106035827841911	0.0101	0.2904	53386	77258	58749.13
5828926	chr1	rs61823328	230430073	A	G	0.604	0.604	0.993	-0.007095110875924	0.0088	0.4185	53386	77258	58749.13
5843559	chr1	rs6666008	230430380	A	G	0.604	0.604	0.992	-0.007095110875924	0.0088	0.4228	53386	77258	58749.13
5838843	chr1	rs6700191	230430414	G	A	0.846	0.848	0.994	-0.029202265808213	0.012	0.01468	53386	77258	58749.13
5822035	chr1	rs12402083	230430594	G	A	0.796	0.796	0.984	0.0060019521956343	0.0108	0.5754	53386	77258	58749.13
5821504	chr1	rs6669412	230430728	T	G	0.847	0.848	0.992	-0.028399474521698	0.012	0.01809	53386	77258	58749.13
5819292	chr1	rs34995092	230431024	A	G	0.757	0.757	0.989	0.0109992854583691	0.0101	0.2748	53386	77258	58749.13
5832621	chr1	rs11122484	230431713	C	T	0.96	0.959	0.96	0.0045994064948955	0.0223	0.8358	53386	77258	58749.13
5834595	chr1	rs55882850	230432029	C	T	0.801	0.805	0.977	-0.0341050206499513	0.0109	0.001828	53386	77258	58749.13
5849992	chr1	rs55716461	230432077	C	T	0.801	0.805	0.977	-0.0340015566760147	0.0109	0.001886	53386	77258	58749.13
5837770	chr1	rs7529965	230432227	T	C	0.739	0.739	0.963	0.0034041991335623	0.01	0.7315	53386	77258	58749.13
5828157	chr1	rs6665985	230434992	G	A	0.561	0.564	0.977	-0.0130953713122409	0.0088	0.1339	53386	77258	58749.13
5838989	chr1	rs79867492	230435484	T	A	0.821	0.825	0.971	-0.0433982268254708	0.0114	0.0001479	53386	77258	58749.13
5841813	chr1	rs2046614	230435738	C	A	0.438	0.441	0.972	-0.0049019951702315	0.0088	0.5801	53386	77258	58749.13
5848044	chr1	rs74143172	230435815	C	T	0.955	0.955	0.943	-0.0048015088161939	0.0213	0.8232	53386	77258	58749.13
5848359	chr1	rs4846852	230435922	C	T	0.645	0.649	0.972	0.0003999200213268	0.0091	0.9682	53386	77258	58749.13
5847480	chr1	rs4846853	230435931	A	G	0.616	0.621	0.974	0.0027960873020011	0.009	0.7571	53386	77258	58749.13
5835927	chr1	rs4846854	230435991	G	A	0.616	0.62	0.982	0.0027960873020011	0.0089	0.7522	53386	77258	58749.13
5826362	chr1	rs4846855	230436085	C	T	0.567	0.57	0.944	-0.0208968257129853	0.0089	0.01923	53386	77258	58749.13
5846514	chr1	rs4846856	230436086	A	G	0.454	0.455	0.948	-0.0067024110596754	0.0089	0.4539	53386	77258	58749.13
5825329	chr1	rs4846857	230436175	A	G	0.153	0.154	0.936	0.0061013488579762	0.0123	0.6224	53386	77258	58749.13
5843395	chr1	rs1386584	230436520	A	G	0.107	0.11	0.891	0.0060019521956343	0.0147	0.6807	53386	77258	58749.13
5849081	chr1	rs17712125	230436577	A	G	0.837	0.84	0.917	0.0056042667198317	0.0122	0.6467	53386	77258	58749.13
5823753	chr1	rs11122486	230436615	C	T	0.617	0.622	0.938	-0.026898543868701	0.0092	0.003366	53386	77258	58749.13
5825097	chr1	rs1386583	230436705	C	T	0.752	0.755	0.921	-0.0240980393840575	0.0104	0.02072	53386	77258	58749.13
5848376	chr1	rs6690154	230436932	T	C	0.782	0.785	0.893	-0.0197028322758684	0.0111	0.07553	53386	77258	58749.13
5835488	chr1	rs901676	230437358	T	C	0.293	0.296	0.946	0.0023971245997214	0.0097	0.8068	53386	77258	58749.13
5846511	chr1	rs730087	230437791	G	A	0.339	0.344	0.974	-0.0021022080918702	0.0092	0.8166	53386	77258	58749.13
5834689	chr1	rs141429903	230437824	G	A	0.982	0.982	0.857	0.0138042809763971	0.0359	0.7007	52136	74937	57234.98
5836023	chr1	rs9432168	230437989	C	T	0.21	0.214	0.973	-0.004198802647333	0.0107	0.6973	53386	77258	58749.13
5839727	chr1	rs1471917	230438055	T	C	0.45	0.455	0.982	-0.0143017847108596	0.0087	0.1019	53386	77258	58749.13
5838765	chr1	rs34530485	230438330	G	C	0.92	0.917	0.96	0.0330962274891896	0.0161	0.03941	53386	77258	58749.13
5827764	chr1	rs4414046	230438592	A	G	0.434	0.439	0.991	-0.0145960053074092	0.0087	0.09383	53386	77258	58749.13
5832087	chr1	rs7546580	230438687	A	C	0.205	0.21	0.972	-0.0050024916227914	0.0108	0.6433	53386	77258	58749.13
5821534	chr1	rs7549656	230438941	T	A	0.616	0.621	0.971	-0.0189993500097828	0.009	0.03484	53386	77258	58749.13
5840998	chr1	rs7533642	230438945	G	A	0.437	0.442	0.991	-0.0151034855773182	0.0087	0.08272	53386	77258	58749.13
5834932	chr1	rs7518953	230439066	G	T	0.437	0.442	0.991	-0.0149004625639624	0.0087	0.08676	53386	77258	58749.13
5833481	chr1	rs34836081	230439807	A	G	0.922	0.919	0.956	0.0320024161254944	0.0163	0.0492	53386	77258	58749.13
5832254	chr1	rs7531145	230440021	C	G	0.895	0.894	0.987	0.0338988850054592	0.0142	0.01665	53386	77258	58749.13
5830778	chr1	rs77934293	230440116	C	T	0.956	0.959	0.977	-0.0727965247845636	0.0218	0.0008149	52493	75664	57604.43
5833103	chr1	rs9431827	230440257	C	T	0.319	0.324	0.98	-0.0181028726978536	0.0093	0.05194	53386	77258	58749.13
5848997	chr1	rs9431828	230440348	C	G	0.408	0.411	0.977	-0.0095958936734469	0.0089	0.2768	53386	77258	58749.13
5844917	chr1	rs16851477	230440581	T	A	0.956	0.959	0.981	-0.0710986585295806	0.0218	0.001112	52493	75664	57604.43
5821807	chr1	rs113909380	230441463	C	G	0.948	0.948	0.903	0.0125015292229252	0.0204	0.5409	53386	77258	58749.13
5820104	chr1	rs149962977	230441638	T	C	0.972	0.971	0.91	0.0499038295281839	0.0274	0.06802	53386	77258	58749.13
5830552	chr1	rs144682015	230441661	G	A	0.956	0.959	0.982	-0.0710986585295806	0.0218	0.001103	52493	75664	57604.43
5843668	chr1	rs1976129	230442399	G	A	0.322	0.327	0.962	-0.0169020380753563	0.0094	0.07169	53386	77258	58749.13
5846919	chr1	rs7545190	230442543	T	C	0.939	0.938	0.968	0.0371030879515023	0.0182	0.04185	53386	77258	58749.13
5848440	chr1	rs16851484	230442688	C	T	0.956	0.959	0.988	-0.0711952950421515	0.0217	0.001056	52493	75664	57604.43
5839966	chr1	rs16851486	230442764	C	T	0.956	0.959	0.988	-0.0708946787765477	0.0217	0.00111	52493	75664	57604.43
5833210	chr1	rs7529462	230442916	G	C	0.278	0.28	0.981	-0.0196008476550609	0.0097	0.04222	53386	77258	58749.13
5833664	chr1	rs57894556	230443756	G	A	0.956	0.959	0.989	-0.0710020313547231	0.0217	0.001075	52493	75664	57604.43
5828880	chr1	rs1565090	230443778	A	G	0.406	0.405	0.995	-0.015895669405385	0.0088	0.07065	53386	77258	58749.13
5829621	chr1	rs74967416	230444589	C	T	0.946	0.944	0.987	0.0459957873421583	0.019	0.01533	53386	77258	58749.13
5825830	chr1	rs75818809	230444833	C	T	0.946	0.944	0.987	0.0452983606272869	0.019	0.01714	53386	77258	58749.13
5848143	chr1	rs901668	230445193	A	G	0.331	0.334	0.994	-0.0275973271921043	0.0092	0.00257	53386	77258	58749.13
5833133	chr1	rs12078659	230445225	C	T	0.92	0.924	0.996	-0.0366951051877892	0.0161	0.02235	53386	77258	58749.13
5818309	chr1	rs11122489	230445612	A	G	0.331	0.334	0.994	-0.0278029446620889	0.0092	0.002395	53386	77258	58749.13
5819786	chr1	rs9793825	230445890	G	A	0.8	0.802	0.994	-0.0132980281439898	0.0108	0.2175	53386	77258	58749.13
5836183	chr1	rs12133061	230446556	C	T	0.744	0.745	0.994	0.0004998750416509	0.0099	0.9561	53386	77258	58749.13
5827268	chr1	rs12135462	230446609	T	C	0.758	0.761	0.994	-0.0138961051921114	0.0101	0.1684	53386	77258	58749.13
5825321	chr1	rs77677190	230446985	C	T	0.945	0.944	0.989	0.0452983606272869	0.019	0.01674	53386	77258	58749.13
5819084	chr1	rs11122490	230447108	T	C	0.757	0.761	0.994	-0.0138961051921114	0.0101	0.1681	53386	77258	58749.13
5847958	chr1	rs10864738	230447322	G	T	0.761	0.764	0.994	-0.013004189135254	0.0101	0.1985	53386	77258	58749.13
5824306	chr1	rs10864739	230448072	G	T	0.707	0.708	0.992	0.0009995003330834	0.0095	0.9129	53386	77258	58749.13
5830984	chr1	rs11122491	230448263	C	A	0.757	0.76	0.992	-0.0136020904182857	0.0101	0.1788	53386	77258	58749.13
5828521	chr1	rs10779840	230448277	C	G	0.119	0.119	0.992	-0.0277001306422786	0.0134	0.03837	53386	77258	58749.13
5838780	chr1	rs12136533	230448420	A	G	0.702	0.704	0.992	9.99950003332973e-05	0.0094	0.9934	53386	77258	58749.13
5829245	chr1	rs72763844	230448695	A	G	0.757	0.76	0.991	-0.0136020904182857	0.0101	0.1783	53386	77258	58749.13
5826936	chr1	rs78301264	230449464	C	T	0.8	0.801	0.991	-0.0137034650584925	0.0108	0.2046	53386	77258	58749.13
5845203	chr1	rs729299	230449521	C	T	0.418	0.417	0.991	-0.0123965203365513	0.0088	0.1568	53386	77258	58749.13
5833521	chr1	rs71654318	230449582	G	T	0.881	0.88	0.987	0.0251022847608284	0.0134	0.06078	53386	77258	58749.13
5825630	chr1	rs12133101	230449749	T	C	0.8	0.801	0.991	-0.0130953713122409	0.0108	0.2248	53386	77258	58749.13
5843263	chr1	rs729298	230449840	C	G	0.706	0.708	0.991	0.0006997551142732	0.0095	0.9388	53386	77258	58749.13
5830274	chr1	rs4259657	230449943	A	G	0.122	0.123	0.989	-0.0251024465608414	0.0132	0.05786	53386	77258	58749.13
5821112	chr1	rs751463	230450396	C	T	0.945	0.944	0.985	0.0421970486997883	0.019	0.0262	53386	77258	58749.13
5824262	chr1	rs1051819	230450425	G	A	0.8	0.801	0.99	-0.0132980281439898	0.0108	0.2177	53386	77258	58749.13
5845467	chr1	rs1051817	230450527	G	T	0.706	0.707	0.99	0.0002999550089979	0.0095	0.978	53386	77258	58749.13
5838794	chr1	rs78572177	230450676	C	G	0.945	0.944	0.984	0.0418998134646779	0.019	0.02734	53386	77258	58749.13
5835825	chr1	rs1051814	230450777	T	C	0.402	0.402	0.989	-0.0143017847108596	0.0088	0.1061	53386	77258	58749.13
5840347	chr1	rs10746515	230450870	C	G	0.132	0.133	0.99	-0.0259025943231108	0.0128	0.04285	53386	77258	58749.13
5839742	chr1	rs10779842	230450968	A	C	0.113	0.113	0.989	-0.0226956079321885	0.0137	0.09724	53386	77258	58749.13
5825975	chr1	rs76901643	230451053	C	T	0.93	0.929	0.983	0.0274011363479391	0.017	0.1063	53386	77258	58749.13
5836562	chr1	rs11582949	230451117	G	T	0.819	0.821	0.919	-0.0168003386783461	0.0117	0.1508	53386	77258	58749.13
5836131	chr1	rs79434380	230451274	C	T	0.982	0.984	0.95	-0.05519563546795	0.0361	0.1264	48980	68850	53500.7
5838957	chr1	rs71654319	230451349	T	C	0.683	0.684	0.979	0.0	0.0093	0.9961	53386	77258	58749.13
5840657	chr1	rs184444825	230451670	G	A	0.72	0.721	0.986	-0.0023026490626755	0.0097	0.813	53386	77258	58749.13
5820848	chr1	rs11122493	230452233	C	T	0.45	0.446	0.971	0.0016985566355815	0.0088	0.8509	53386	77258	58749.13
5821457	chr1	rs77932220	230452234	G	A	0.794	0.795	0.987	-0.0122041688389067	0.0107	0.2547	53386	77258	58749.13
5837092	chr1	rs10864740	230452323	T	C	0.0245	0.0242	0.986	-0.0196008476550609	0.0284	0.4904	52437	75438	57514.67
5838192	chr1	rs60920190	230453313	C	A	0.782	0.783	0.979	-0.0116981574124923	0.0105	0.2671	53386	77258	58749.13
5833588	chr1	rs75905911	230453330	C	G	0.976	0.976	0.986	0.0176041339483571	0.0287	0.5403	52437	75438	57514.67
5837907	chr1	rs114909543	230453715	T	C	0.976	0.976	0.985	0.0160997014894237	0.0286	0.5749	52437	75438	57514.67
5837021	chr1	rs12079838	230454043	G	A	0.959	0.959	0.984	0.0260965047212743	0.022	0.2363	53386	77258	58749.13
5832006	chr1	rs12746063	230454420	C	T	0.476	0.472	0.989	0.0004998750416509	0.0087	0.9532	53386	77258	58749.13
5846697	chr1	rs115210521	230454533	C	T	0.973	0.972	0.87	0.0560967393518702	0.0284	0.04805	53317	76982	58638.73
5846268	chr1	rs11586112	230454674	C	A	0.477	0.472	0.989	0.0007996801705642	0.0087	0.9291	53386	77258	58749.13
5843704	chr1	rs73119525	230454707	G	A	0.959	0.959	0.985	0.0260965047212743	0.022	0.2353	53316	77188	58679.13
5848453	chr1	rs4469718	230457026	C	T	0.165	0.164	0.971	-0.0171970248285215	0.0118	0.1444	53386	77258	58749.13
5827968	chr1	rs11122494	230457347	G	A	0.77	0.771	0.988	-0.0079011318962572	0.0103	0.4416	53386	77258	58749.13
5831621	chr1	rs12089782	230458324	C	T	0.959	0.959	0.987	0.024702368640342	0.022	0.2614	53316	77188	58679.13
5827379	chr1	rs12083735	230459476	C	T	0.959	0.959	0.985	0.0239020562806236	0.022	0.2775	53316	77188	58679.13
5835690	chr1	rs1565092	230459862	C	T	0.485	0.48	0.993	0.0030952049073025	0.0086	0.7239	53386	77258	58749.13
5832688	chr1	rs1565091	230459926	C	T	0.485	0.48	0.993	0.0029955089797983	0.0086	0.731	53386	77258	58749.13
5839299	chr1	rs115109176	230460268	G	A	0.973	0.972	0.866	0.054497654936202	0.0287	0.05735	53317	76982	58638.73
5842015	chr1	rs12088559	230460639	T	C	0.959	0.959	0.982	0.0227981362759783	0.022	0.3021	53386	77258	58749.13
5821755	chr1	rs35977389	230460772	T	C	0.442	0.439	0.98	-0.0039979812872983	0.0088	0.6442	53386	77258	58749.13
5829478	chr1	rs2306813	230461079	G	A	0.822	0.824	0.983	-0.0218980211012161	0.0114	0.05442	53386	77258	58749.13
5825649	chr1	rs60154942	230462734	G	A	0.959	0.959	0.979	0.0228958774769045	0.0221	0.2993	53316	77188	58679.13
5818336	chr1	rs12135882	230462864	G	A	0.459	0.459	0.966	-0.0140989243795016	0.0088	0.1071	53386	77258	58749.13
5822888	chr1	rs10864742	230463537	A	G	0.154	0.153	0.979	-0.020498669477346	0.0121	0.09078	53386	77258	58749.13
5822313	chr1	rs78216640	230464352	T	C	0.818	0.82	0.97	-0.0217958123704574	0.0113	0.05488	53386	77258	58749.13
5821214	chr1	rs16851511	230466019	T	C	0.956	0.958	0.963	-0.0714960017050699	0.0219	0.001115	52493	75664	57604.43
5828069	chr1	rs12116691	230467643	T	C	0.532	0.527	0.99	0.0044003044444822	0.0087	0.6081	53386	77258	58749.13
5842921	chr1	rs12141070	230467685	G	A	0.532	0.527	0.991	0.0043007385516922	0.0087	0.6162	53386	77258	58749.13
5850388	chr1	rs12401370	230467853	T	C	0.532	0.527	0.991	0.0050969882578437	0.0087	0.5548	53386	77258	58749.13
5818854	chr1	rs7417737	230468063	T	C	0.532	0.527	0.991	0.0045994064948955	0.0087	0.5933	53386	77258	58749.13
5841397	chr1	rs881838	230468211	G	A	0.98	0.979	0.833	0.0087020272939009	0.0336	0.7953	53386	77258	58749.13
5839129	chr1	rs7414802	230468275	G	A	0.532	0.527	0.991	0.0045994064948955	0.0087	0.5927	53386	77258	58749.13
5839334	chr1	rs7414930	230468957	G	T	0.517	0.511	0.991	0.0116024307308398	0.0086	0.181	53386	77258	58749.13
5827854	chr1	rs3811480	230469202	G	C	0.531	0.526	0.992	0.0063994795805678	0.0087	0.461	53386	77258	58749.13
5831791	chr1	rs3811479	230469238	A	T	0.874	0.874	0.957	-0.0039979812872983	0.0132	0.7626	53386	77258	58749.13
5847372	chr1	rs3811478	230469505	A	G	0.485	0.491	0.991	-0.0122952780941516	0.0086	0.1558	53386	77258	58749.13
5834253	chr1	rs3811476	230469692	G	A	0.907	0.906	0.899	0.0217027816432335	0.0156	0.1639	53386	77258	58749.13
5840490	chr1	rs17764115	230470180	A	C	0.681	0.687	0.975	-0.0154994990469515	0.0094	0.09746	53386	77258	58749.13
5846409	chr1	rs10864744	230473103	A	C	0.52	0.515	0.991	0.0098018049722602	0.0086	0.258	53386	77258	58749.13
5820034	chr1	rs12726792	230473545	C	A	0.685	0.69	0.979	-0.0140989243795016	0.0094	0.132	53386	77258	58749.13
5818954	chr1	rs11122496	230474727	A	G	0.537	0.533	0.997	0.0044998604248922	0.0086	0.5986	53386	77258	58749.13
5829493	chr1	rs10864745	230474898	G	A	0.537	0.533	0.997	0.0044003044444822	0.0086	0.6106	53386	77258	58749.13
5825821	chr1	rs78980876	230474927	A	T	0.872	0.87	0.954	-0.0003000450090019	0.0131	0.9817	53386	77258	58749.13
5840496	chr1	rs16851522	230476247	G	A	0.964	0.963	0.969	-0.0001000050003333	0.0233	0.996	53130	76259	58369.19
5843498	chr1	rs1487535	230477970	C	T	0.524	0.519	0.981	0.0088011559530687	0.0087	0.3131	53386	77258	58749.13
5831820	chr1	rs6687646	230478220	C	T	0.964	0.963	0.968	0.0003999200213268	0.0234	0.9854	53130	76259	58369.19
5822456	chr1	rs901671	230479324	C	T	0.523	0.521	0.972	0.0037031349243813	0.0087	0.6743	53386	77258	58749.13
5827478	chr1	rs140880596	230479900	G	A	0.963	0.963	0.963	-0.0049019951702315	0.0231	0.8336	53386	77258	58749.13
5828194	chr1	rs74965942	230483226	T	C	0.874	0.873	0.926	-0.001300845733048	0.0135	0.9218	53386	77258	58749.13
5818334	chr1	rs12049031	230484507	C	G	0.8	0.798	0.887	-0.0095050300143049	0.0114	0.4058	53386	77258	58749.13
5840170	chr1	rs12142665	230484673	G	A	0.829	0.826	0.947	-0.0108991808690006	0.0117	0.3522	53386	77258	58749.13
5831396	chr1	rs721532	230484922	T	C	0.88	0.878	0.933	0.0129951954948113	0.0137	0.3426	53386	77258	58749.13
5843955	chr1	rs6693862	230485680	C	T	0.97	0.969	0.953	-0.0052035148315978	0.0258	0.84	53027	76178	58210.26
5847747	chr1	rs1008059	230488210	T	A	0.579	0.58	0.937	0.0138042809763971	0.009	0.1263	53386	77258	58749.13
5838254	chr1	rs6663029	230488225	T	C	0.933	0.936	0.906	-0.0129028853555234	0.0184	0.4857	53386	77258	58749.13
5848343	chr1	rs17713580	230489484	C	A	0.96	0.963	0.962	-0.0831968434005588	0.0229	0.0002826	53386	77258	58749.13
5839531	chr1	rs16851556	230491462	G	C	0.655	0.653	0.944	0.0140015196358136	0.0093	0.1316	53386	77258	58749.13
5825285	chr1	rs4846949	230495454	G	A	0.672	0.671	0.971	0.0166997792224134	0.0093	0.07253	53386	77258	58749.13
5832197	chr1	rs1545969	230495588	A	G	0.683	0.681	0.971	0.0183015011699126	0.0094	0.05014	53386	77258	58749.13
5843743	chr1	rs6664306	230496104	C	T	0.942	0.945	0.991	-0.0416035498550752	0.0188	0.02724	53386	77258	58749.13
5840335	chr1	rs6672118	230496112	T	C	0.943	0.946	0.992	-0.0451961304529691	0.0189	0.01696	53386	77258	58749.13
5838610	chr1	rs75371673	230496178	C	T	0.943	0.946	0.993	-0.0453949344903922	0.0189	0.01651	53386	77258	58749.13
5823335	chr1	rs12755630	230496439	C	T	0.656	0.654	0.973	0.0165030720990143	0.0092	0.07185	53386	77258	58749.13
5818501	chr1	rs74143195	230496497	T	C	0.943	0.946	0.995	-0.0440981887217984	0.0189	0.01962	53386	77258	58749.13
5831034	chr1	rs1108707	230496808	C	T	0.943	0.946	0.997	-0.0438996422900184	0.0189	0.02012	53386	77258	58749.13
5820036	chr1	rs1108706	230497111	G	A	0.657	0.655	0.974	0.0158044491449436	0.0092	0.08378	53386	77258	58749.13
5834181	chr1	rs16851572	230497294	G	C	0.943	0.946	0.997	-0.0438996422900184	0.0189	0.01999	53386	77258	58749.13
5829488	chr1	rs74143196	230497493	C	T	0.943	0.946	0.997	-0.0440981887217984	0.0189	0.01962	53386	77258	58749.13
5835320	chr1	rs74143197	230497633	T	C	0.943	0.946	0.997	-0.0440981887217984	0.0189	0.01959	53386	77258	58749.13
5829717	chr1	rs828479	230497940	G	T	0.261	0.26	0.983	-0.0059979518036359	0.0099	0.5437	53386	77258	58749.13
5826685	chr1	rs2009265	230498061	C	T	0.943	0.946	0.997	-0.0440981887217984	0.0189	0.01951	53386	77258	58749.13
5844150	chr1	rs74143198	230498094	A	C	0.943	0.946	0.997	-0.0440981887217984	0.0189	0.0195	53386	77258	58749.13
5821370	chr1	rs2820384	230498232	C	T	0.261	0.26	0.985	-0.0058973552660839	0.0099	0.5506	53386	77258	58749.13
5848859	chr1	rs6671405	230498406	C	G	0.943	0.946	0.997	-0.0442027026797326	0.0189	0.01922	53386	77258	58749.13
5818700	chr1	rs828480	230498579	T	C	0.317	0.314	0.985	0.0051964749068174	0.0093	0.5759	53386	77258	58749.13
5832835	chr1	rs2820383	230498602	T	C	0.26	0.259	0.986	-0.0054045784588597	0.0099	0.5869	53386	77258	58749.13
5819655	chr1	rs2632580	230498603	G	A	0.728	0.724	0.962	-0.0114958245134845	0.0098	0.2429	53386	77258	58749.13
5838473	chr1	rs74143201	230498762	G	A	0.943	0.946	0.996	-0.044495399886564	0.0189	0.01857	53386	77258	58749.13
5827465	chr1	rs4846950	230499026	A	G	0.26	0.259	0.987	-0.0051029981759033	0.0099	0.603	53386	77258	58749.13
5838890	chr1	rs6541314	230499568	G	C	0.535	0.538	0.974	0.0062007356416035	0.0087	0.478	53386	77258	58749.13
5831597	chr1	rs2632579	230499853	C	T	0.326	0.323	0.971	-0.006199175242821	0.0094	0.5102	53386	77258	58749.13
5850371	chr1	rs2820382	230499913	T	C	0.26	0.259	0.988	-0.0055956263571598	0.0099	0.5708	53386	77258	58749.13
5830877	chr1	rs74230136	230500424	T	C	0.945	0.947	0.994	-0.0467038420537432	0.0192	0.01485	53386	77258	58749.13
5840627	chr1	rs2820381	230500627	G	A	0.262	0.261	0.99	-0.0067024110596754	0.0099	0.4997	53386	77258	58749.13
5848886	chr1	rs79274680	230501169	C	A	0.945	0.947	0.994	-0.0467038420537432	0.0192	0.01475	53386	77258	58749.13
5834271	chr1	rs2632578	230501189	T	G	0.262	0.261	0.991	-0.006199175242821	0.0099	0.5265	53386	77258	58749.13
5848974	chr1	rs2632577	230501398	C	G	0.262	0.261	0.991	-0.0066017436345624	0.0099	0.5049	53386	77258	58749.13
5820681	chr1	rs2632576	230501465	C	T	0.262	0.261	0.991	-0.0066017436345624	0.0099	0.5036	53386	77258	58749.13
5850395	chr1	rs2632575	230501499	A	G	0.262	0.261	0.991	-0.0066017436345624	0.0099	0.5044	53386	77258	58749.13
5838850	chr1	rs2820380	230501578	T	C	0.274	0.273	0.986	-0.0059979518036359	0.0097	0.5372	53386	77258	58749.13
5850236	chr1	rs2632574	230501867	A	G	0.26	0.259	0.991	-0.005696192544881	0.0099	0.5665	53386	77258	58749.13
5824098	chr1	rs2632573	230502059	G	A	0.262	0.261	0.992	-0.0065010863423599	0.0098	0.5118	53386	77258	58749.13
5845140	chr1	rs2820379	230502259	C	T	0.262	0.261	0.992	-0.0065010863423599	0.0098	0.5071	53386	77258	58749.13
5839659	chr1	rs2820378	230502324	T	C	0.262	0.261	0.992	-0.0065010863423599	0.0098	0.5107	53386	77258	58749.13
5838406	chr1	rs2632572	230502418	A	G	0.26	0.259	0.992	-0.0055956263571598	0.0099	0.5695	53386	77258	58749.13
5846178	chr1	rs923303	230502565	C	T	0.262	0.261	0.993	-0.0066017436345624	0.0098	0.5037	53386	77258	58749.13
5820255	chr1	rs923302	230502591	C	T	0.673	0.672	0.982	-0.0146974807605841	0.0092	0.1116	53386	77258	58749.13
5835733	chr1	rs76730222	230502618	G	A	0.945	0.947	0.994	-0.0469972723609114	0.0192	0.01427	53386	77258	58749.13
5818187	chr1	rs12026370	230503115	G	A	0.877	0.876	0.931	0.0128964817350202	0.0136	0.3423	53386	77258	58749.13
5838898	chr1	rs1872856	230503118	C	T	0.261	0.259	0.994	-0.0054950702819798	0.0098	0.5767	53386	77258	58749.13
5840482	chr1	rs1872855	230503219	T	A	0.263	0.261	0.995	-0.0064004391810282	0.0098	0.5165	53386	77258	58749.13
5833867	chr1	rs1872854	230503384	T	C	0.263	0.261	0.996	-0.0062998021485279	0.0098	0.5194	53386	77258	58749.13
5839054	chr1	rs1872853	230503394	C	T	0.263	0.261	0.996	-0.0062998021485279	0.0098	0.5187	53386	77258	58749.13
5827677	chr1	rs2632571	230503684	C	T	0.263	0.261	0.996	-0.0062998021485279	0.0098	0.5177	53386	77258	58749.13
5833532	chr1	rs2820377	230504070	C	G	0.26	0.259	0.996	-0.005696192544881	0.0098	0.5617	53386	77258	58749.13
5830179	chr1	rs2820376	230504285	G	A	0.263	0.261	0.998	-0.0062998021485279	0.0098	0.5181	53386	77258	58749.13
5831900	chr1	rs2820375	230504293	G	C	0.263	0.261	0.998	-0.006199175242821	0.0098	0.525	53386	77258	58749.13
5821766	chr1	rs2820374	230504323	G	A	0.263	0.261	0.998	-0.0062998021485279	0.0098	0.5174	53386	77258	58749.13
5830041	chr1	rs2632570	230504451	G	C	0.263	0.261	0.999	-0.0059979518036359	0.0098	0.5429	53386	77258	58749.13
5850447	chr1	rs2632569	230504483	A	C	0.26	0.259	0.998	-0.0054045784588597	0.0098	0.5795	53386	77258	58749.13
5824418	chr1	rs12405197	230504498	T	C	0.6	0.6	0.988	0.0059025456526138	0.0088	0.5061	53386	77258	58749.13
5837953	chr1	rs76381237	230504509	C	T	0.945	0.947	0.992	-0.044401309298167	0.0191	0.02013	53386	77258	58749.13
5836250	chr1	rs12731946	230504519	C	T	0.656	0.654	0.987	0.0154007965760229	0.0091	0.09055	53386	77258	58749.13
5823077	chr1	rs2632568	230504699	C	T	0.26	0.259	0.999	-0.0054950702819798	0.0098	0.5735	53386	77258	58749.13
5839185	chr1	rs2795050	230504875	T	G	0.263	0.261	1.0	-0.0059979518036359	0.0098	0.5392	53386	77258	58749.13
5839366	chr1	rs2632567	230504934	A	C	0.263	0.261	1.0	-0.0062998021485279	0.0098	0.519	53386	77258	58749.13
5829042	chr1	rs866140	230505065	G	C	0.263	0.261	1.0	-0.0062998021485279	0.0098	0.5223	53386	77258	58749.13
5841895	chr1	rs2820373	230505090	T	C	0.26	0.259	0.999	-0.0054950702819798	0.0098	0.5774	53386	77258	58749.13
5826354	chr1	rs828434	230505395	T	A	0.263	0.261	1.0	-0.0062998021485279	0.0098	0.5169	53386	77258	58749.13
5827419	chr1	rs77871856	230505611	C	A	0.946	0.948	0.993	-0.0488016642355575	0.0192	0.01123	53386	77258	58749.13
5832567	chr1	rs76156627	230505744	G	A	0.964	0.965	0.967	-0.0320997276601081	0.0236	0.1745	53386	77258	58749.13
5826316	chr1	rs828435	230505799	C	G	0.26	0.259	0.999	-0.0054950702819798	0.0098	0.5765	53386	77258	58749.13
5818481	chr1	rs828436	230505870	C	T	0.762	0.756	0.97	-0.0085968472255182	0.0102	0.4025	53386	77258	58749.13
5850400	chr1	rs828438	230506110	G	A	0.26	0.259	0.999	-0.0058973552660839	0.0098	0.5488	53386	77258	58749.13
5833943	chr1	rs828439	230506143	T	C	0.26	0.259	0.999	-0.0058973552660839	0.0098	0.547	53386	77258	58749.13
5821023	chr1	rs828440	230506241	G	C	0.26	0.259	0.999	-0.0058973552660839	0.0098	0.5468	53386	77258	58749.13
5831144	chr1	rs828441	230506545	A	G	0.26	0.259	0.999	-0.005696192544881	0.0098	0.5614	53386	77258	58749.13
5830000	chr1	rs828442	230506644	T	C	0.26	0.259	0.999	-0.0059979518036359	0.0098	0.5432	53386	77258	58749.13
5843351	chr1	rs862444	230506665	G	A	0.26	0.259	0.999	-0.005696192544881	0.0098	0.5604	53386	77258	58749.13
5848156	chr1	rs17765313	230506704	C	T	0.945	0.948	0.993	-0.050398957583852	0.0192	0.008635	53386	77258	58749.13
5845855	chr1	rs828443	230506852	G	C	0.26	0.259	0.999	-0.005696192544881	0.0098	0.559	53386	77258	58749.13
5834466	chr1	rs828444	230506876	C	A	0.26	0.259	0.999	-0.0057967688471774	0.0098	0.558	53386	77258	58749.13
5820887	chr1	rs828445	230507016	C	T	0.26	0.259	0.999	-0.0059979518036359	0.0098	0.5389	53386	77258	58749.13
5844992	chr1	rs828446	230507190	C	T	0.26	0.259	0.999	-0.0060985584618694	0.0098	0.5333	53386	77258	58749.13
5823769	chr1	rs828447	230507324	C	T	0.26	0.259	0.999	-0.0060985584618694	0.0098	0.5359	53386	77258	58749.13
5825167	chr1	rs828448	230507333	T	C	0.605	0.606	0.988	-0.0202027073175195	0.0088	0.02228	53386	77258	58749.13
5847996	chr1	rs828449	230507353	C	T	0.26	0.259	0.999	-0.0060985584618694	0.0098	0.5349	53386	77258	58749.13
5833261	chr1	rs828450	230507660	C	T	0.26	0.259	0.999	-0.0058973552660839	0.0098	0.5459	53386	77258	58749.13
5845446	chr1	rs828451	230507671	G	A	0.26	0.259	0.999	-0.0058973552660839	0.0098	0.5455	53386	77258	58749.13
5838924	chr1	rs865470	230507678	A	G	0.26	0.259	0.998	-0.0060985584618694	0.0098	0.5365	53386	77258	58749.13
5820500	chr1	rs828452	230508244	T	C	0.26	0.259	0.999	-0.0057967688471774	0.0098	0.5519	53386	77258	58749.13
5845355	chr1	rs828453	230508313	A	C	0.26	0.259	0.999	-0.0060985584618694	0.0098	0.5329	53386	77258	58749.13
5849352	chr1	rs828454	230508450	G	A	0.26	0.259	0.999	-0.0060985584618694	0.0098	0.5314	53386	77258	58749.13
5823820	chr1	rs6541316	230508606	T	C	0.26	0.259	0.999	-0.0059979518036359	0.0098	0.5436	53386	77258	58749.13
5838702	chr1	rs828455	230508653	G	A	0.261	0.26	0.997	-0.006199175242821	0.0098	0.5282	53386	77258	58749.13
5819545	chr1	rs2820371	230508667	A	G	0.261	0.26	0.997	-0.006199175242821	0.0098	0.5287	53386	77258	58749.13
5843018	chr1	rs2632565	230508672	A	G	0.261	0.259	0.997	-0.0057967688471774	0.0098	0.556	53386	77258	58749.13
5846432	chr1	rs12739162	230508888	G	A	0.653	0.652	0.992	0.0136957831289865	0.0091	0.1317	53386	77258	58749.13
5833862	chr1	rs78441427	230509168	A	G	0.945	0.948	0.993	-0.0488016642355575	0.0192	0.01113	53386	77258	58749.13
5827538	chr1	rs828457	230509732	G	A	0.261	0.26	0.997	-0.0069037763167944	0.0098	0.4839	53386	77258	58749.13
5835237	chr1	rs828458	230509745	C	T	0.617	0.618	0.994	-0.0220002402796674	0.0089	0.01301	53386	77258	58749.13
5842430	chr1	rs828459	230509756	G	T	0.261	0.26	0.997	-0.0066017436345624	0.0098	0.5023	53386	77258	58749.13
5829577	chr1	rs828460	230509905	C	T	0.617	0.618	0.995	-0.0220002402796674	0.0089	0.01285	53386	77258	58749.13
5845411	chr1	rs901669	230510977	C	T	0.643	0.642	0.997	0.016296487966892	0.009	0.06909	53386	77258	58749.13
5838618	chr1	rs828461	230511904	T	C	0.665	0.663	0.992	-0.0110002818588653	0.0091	0.2298	53386	77258	58749.13
5834903	chr1	rs78698802	230512485	G	C	0.945	0.948	0.993	-0.0482977854077521	0.0192	0.01186	53386	77258	58749.13
5827780	chr1	rs16851635	230512638	C	T	0.944	0.947	0.993	-0.0440041354980549	0.0191	0.02091	53386	77258	58749.13
5830647	chr1	rs4846952	230512882	G	A	0.653	0.652	0.993	0.0138042809763971	0.0091	0.1272	53386	77258	58749.13
5849301	chr1	rs828462	230512922	A	T	0.26	0.259	0.997	-0.0064004391810282	0.0098	0.5155	53386	77258	58749.13
5838375	chr1	rs828463	230513128	G	A	0.26	0.259	0.997	-0.0065010863423599	0.0098	0.5101	53386	77258	58749.13
5845512	chr1	rs4846953	230513810	G	A	0.704	0.702	0.983	0.0152038337422728	0.0095	0.1086	53386	77258	58749.13
5826145	chr1	rs11581463	230513913	G	A	0.653	0.652	0.993	0.0141987193998129	0.0091	0.116	53386	77258	58749.13
5840510	chr1	rs828464	230514717	A	G	0.26	0.259	0.995	-0.0064004391810282	0.0098	0.5155	53386	77258	58749.13
5832836	chr1	rs77124101	230514912	G	A	0.945	0.948	0.991	-0.0484027392281675	0.0192	0.0117	53386	77258	58749.13
5818298	chr1	rs6693341	230515239	C	T	0.653	0.652	0.992	0.0136957831289865	0.0091	0.1291	53386	77258	58749.13
5838771	chr1	rs9786936	230515796	C	T	0.653	0.652	0.991	0.0135971385060249	0.0091	0.1319	53386	77258	58749.13
5848202	chr1	rs17765720	230515825	T	C	0.953	0.957	0.985	-0.0785995828126435	0.0209	0.0001727	53386	77258	58749.13
5822336	chr1	rs11805436	230517108	G	A	0.944	0.946	0.988	-0.0435966737180782	0.0191	0.02225	53386	77258	58749.13
5824600	chr1	rs115956572	230517499	C	T	0.963	0.964	0.976	-0.0302015087331214	0.0233	0.1946	53386	77258	58749.13
5825112	chr1	rs11807429	230517543	A	G	0.944	0.946	0.988	-0.0437011352710986	0.0191	0.02215	53386	77258	58749.13
5831075	chr1	rs701170	230517993	C	A	0.676	0.674	0.996	-0.0144032303107437	0.0092	0.1158	53386	77258	58749.13
5848454	chr1	rs79346025	230518426	C	T	0.945	0.947	0.987	-0.0478046499481398	0.0192	0.01306	53386	77258	58749.13
5820919	chr1	rs74904648	230518736	C	A	0.944	0.946	0.986	-0.0437011352710986	0.0191	0.02232	53386	77258	58749.13
5840529	chr1	rs59201794	230518894	T	C	0.944	0.946	0.986	-0.0426048328324374	0.0191	0.02557	53386	77258	58749.13
5842735	chr1	rs4846954	230518991	A	T	0.646	0.644	0.985	0.0167981182758809	0.009	0.06351	53386	77258	58749.13
5840006	chr1	rs12755388	230519179	C	T	0.644	0.642	0.989	0.0160997014894237	0.009	0.07458	53386	77258	58749.13
5842469	chr1	rs57298062	230519270	G	A	0.944	0.946	0.985	-0.043502667649395	0.0191	0.02299	53386	77258	58749.13
5847351	chr1	rs57119321	230519372	G	A	0.944	0.946	0.984	-0.0426987545331152	0.0191	0.02514	53386	77258	58749.13
5845401	chr1	rs828465	230519414	G	A	0.676	0.674	0.99	-0.0144032303107437	0.0092	0.1172	53386	77258	58749.13
5845174	chr1	rs79703319	230519581	A	G	0.939	0.941	0.97	-0.0318003125497978	0.0184	0.08437	53386	77258	58749.13
5821858	chr1	rs76921480	230519660	G	A	0.939	0.941	0.97	-0.0328951617042694	0.0184	0.07433	53386	77258	58749.13
5848391	chr1	rs57166897	230520001	G	A	0.939	0.941	0.97	-0.0326988269632397	0.0184	0.07585	53386	77258	58749.13
5828696	chr1	rs75127771	230520390	C	T	0.985	0.984	0.909	0.106798481289511	0.0385	0.005515	49944	71563	54815.54
5831608	chr1	rs56320436	230520821	G	A	0.768	0.766	0.937	0.0154007965760229	0.0105	0.1428	53386	77258	58749.13
5824220	chr1	rs828466	230520833	T	A	0.295	0.293	0.991	-0.0066017436345624	0.0095	0.4862	53386	77258	58749.13
5840949	chr1	rs11806158	230521031	C	A	0.577	0.577	0.998	0.0025966258472659	0.0087	0.7628	53386	77258	58749.13
5842098	chr1	rs828467	230521144	C	T	0.726	0.725	0.993	-0.0143017847108596	0.0097	0.139	53386	77258	58749.13
5835953	chr1	rs11806817	230521340	A	G	0.567	0.567	0.998	0.0047984689115734	0.0087	0.5811	53386	77258	58749.13
5825315	chr1	rs74486547	230521451	A	T	0.963	0.964	0.961	-0.023401696181619	0.0234	0.3169	53386	77258	58749.13
5844593	chr1	rs75562551	230521664	C	A	0.939	0.941	0.967	-0.0358966439977618	0.0185	0.05251	53386	77258	58749.13
5823421	chr1	rs75706458	230521737	T	C	0.963	0.964	0.964	-0.0226956079321885	0.0234	0.3318	53386	77258	58749.13
5829543	chr1	rs1341973	230522178	C	T	0.567	0.567	0.997	0.0048979852621919	0.0087	0.5699	53386	77258	58749.13
5831595	chr1	rs4846956	230522690	C	T	0.577	0.577	0.996	0.0027960873020011	0.0087	0.7487	53386	77258	58749.13
5828861	chr1	rs74578471	230522706	C	T	0.939	0.941	0.966	-0.0356997191343252	0.0185	0.05364	53386	77258	58749.13
5818091	chr1	rs72765665	230522960	C	T	0.579	0.579	0.99	0.0025966258472659	0.0087	0.7652	53386	77258	58749.13
5846965	chr1	rs72765667	230522961	A	G	0.579	0.579	0.99	0.0026963615477425	0.0087	0.7536	53386	77258	58749.13
5842661	chr1	rs68053172	230522978	G	A	0.579	0.579	0.991	0.0022973590486834	0.0087	0.7943	53386	77258	58749.13
5839326	chr1	rs16851659	230523039	C	G	0.577	0.577	0.994	0.0025966258472659	0.0087	0.7684	53386	77258	58749.13
5830875	chr1	rs12746891	230523609	A	G	0.567	0.567	0.994	0.0051964749068174	0.0087	0.5506	53386	77258	58749.13
5823156	chr1	rs4548449	230524112	G	A	0.953	0.956	0.974	-0.0781994075954536	0.0209	0.0001879	53386	77258	58749.13
5843888	chr1	rs7517370	230524266	A	C	0.963	0.964	0.958	-0.0231048737150968	0.0235	0.3253	53386	77258	58749.13
5847075	chr1	rs7549147	230524296	G	A	0.567	0.567	0.992	0.0053954185169075	0.0087	0.5327	53386	77258	58749.13
5847079	chr1	rs111484011	230524397	A	G	0.939	0.941	0.963	-0.0350988198393953	0.0185	0.05801	53386	77258	58749.13
5832785	chr1	rs828468	230524669	A	G	0.685	0.684	0.985	-0.0092022107647994	0.0093	0.324	53386	77258	58749.13
5840504	chr1	rs12040510	230525126	C	T	0.675	0.672	0.977	0.0146028573839336	0.0093	0.1152	53386	77258	58749.13
5843470	chr1	rs78668525	230526144	C	G	0.939	0.941	0.96	-0.0350988198393953	0.0186	0.05863	53386	77258	58749.13
5840090	chr1	rs114271080	230526633	G	A	0.963	0.964	0.953	-0.023401696181619	0.0235	0.3196	53386	77258	58749.13
5837066	chr1	rs116433231	230526778	G	A	0.963	0.964	0.953	-0.023401696181619	0.0235	0.3196	53386	77258	58749.13
5840541	chr1	rs828469	230526991	G	T	0.712	0.711	0.98	-0.0093031403261444	0.0096	0.3345	53386	77258	58749.13
5842397	chr1	rs828470	230527005	T	C	0.685	0.684	0.982	-0.0085968472255182	0.0093	0.3572	53386	77258	58749.13
5832100	chr1	rs17715058	230527063	C	T	0.939	0.941	0.956	-0.034198147379977	0.0185	0.06529	53386	77258	58749.13
5836876	chr1	rs76955748	230527100	C	T	0.963	0.964	0.953	-0.0238010101859522	0.0235	0.3122	53386	77258	58749.13
5838321	chr1	rs17782420	230527248	C	T	0.854	0.856	0.962	-0.0244976316004002	0.0125	0.0495	53386	77258	58749.13
5819519	chr1	rs828471	230527362	C	T	0.685	0.684	0.981	-0.0081027387031859	0.0093	0.387	53386	77258	58749.13
5819260	chr1	rs863789	230527534	A	G	0.262	0.261	0.976	-0.0054045784588597	0.0099	0.5839	53386	77258	58749.13
5834850	chr1	rs17715142	230527997	T	C	0.939	0.941	0.956	-0.0349020520092649	0.0186	0.06067	53386	77258	58749.13
5834501	chr1	rs270854	230528339	G	C	0.262	0.261	0.973	-0.0054045784588597	0.0099	0.5901	53386	77258	58749.13
5848189	chr1	rs270855	230528430	G	A	0.41	0.406	0.963	0.0065981840282271	0.0089	0.4621	53386	77258	58749.13
5846715	chr1	rs270856	230528595	T	C	0.434	0.43	0.96	0.0065981840282271	0.0089	0.4552	53386	77258	58749.13
5822620	chr1	rs270857	230528697	A	G	0.83	0.825	0.925	-0.0007002451143934	0.0118	0.9534	53386	77258	58749.13
5819771	chr1	rs270859	230528820	C	T	0.382	0.378	0.957	0.005703702916678	0.0091	0.5322	53386	77258	58749.13
5844304	chr1	rs270860	230528892	A	G	0.703	0.7	0.964	-0.0076995657264405	0.0096	0.4209	53386	77258	58749.13
5844809	chr1	rs828475	230529304	C	T	0.123	0.12	0.948	0.0235016597850914	0.0135	0.08243	53386	77258	58749.13
5833477	chr1	rs11584333	230529619	G	A	0.644	0.642	0.943	0.01600129372694	0.0092	0.08346	53386	77258	58749.13
5836095	chr1	rs2795048	230529808	T	C	0.941	0.943	0.946	-0.0344051267241774	0.019	0.06962	53386	77258	58749.13
5830611	chr1	rs12406944	230530141	G	A	0.643	0.642	0.941	0.0154007965760229	0.0092	0.09556	53386	77258	58749.13
5823901	chr1	rs12407923	230530315	C	T	0.643	0.642	0.94	0.0154007965760229	0.0092	0.09585	53386	77258	58749.13
5850083	chr1	rs116293385	230530764	C	T	0.953	0.954	0.856	0.0045994064948955	0.0221	0.837	53386	77258	58749.13
5826522	chr1	rs270848	230532319	T	C	0.475	0.473	0.862	-0.007095110875924	0.0093	0.447	53386	77258	58749.13
5824834	chr1	rs270849	230532405	G	A	0.524	0.523	0.869	-0.0076995657264405	0.0092	0.4018	53386	77258	58749.13
5820574	chr1	rs270850	230532876	T	C	0.725	0.721	0.838	0.0115035793834154	0.0105	0.2739	53386	77258	58749.13
5838699	chr1	rs57037382	230533590	G	C	0.965	0.964	0.873	-0.0032954239497972	0.0251	0.894	52841	75249	57900.31
5848699	chr1	rs12041375	230534040	G	A	0.804	0.801	0.868	0.0235993322503244	0.0116	0.04191	53386	77258	58749.13
5831759	chr1	rs77873697	230534113	C	T	0.965	0.964	0.874	-0.0021022080918702	0.025	0.9328	52841	75249	57900.31
5825690	chr1	rs11122501	230534167	A	C	0.92	0.919	0.846	0.0085037404912207	0.0173	0.6227	53386	77258	58749.13
5824996	chr1	rs11122502	230534168	A	C	0.92	0.919	0.846	0.0093957216403621	0.0173	0.5866	53386	77258	58749.13
5828362	chr1	rs11122503	230534190	C	G	0.919	0.919	0.846	0.009504687014246	0.0173	0.5817	53386	77258	58749.13
5830699	chr1	rs73102039	230534238	A	G	0.944	0.947	0.908	-0.0674012815955113	0.0199	0.0006963	53386	77258	58749.13
5820744	chr1	rs76733556	230534948	C	T	0.968	0.968	0.872	-0.0178992398878318	0.0264	0.4986	52841	75249	57900.31
5849191	chr1	rs270851	230535437	G	A	0.172	0.171	0.877	0.0025966258472659	0.0122	0.8313	53386	77258	58749.13
5820829	chr1	rs270852	230535548	T	C	0.246	0.245	0.908	0.001998002662673	0.0105	0.852	53386	77258	58749.13
5823250	chr1	rs74146014	230535659	A	C	0.963	0.964	0.861	0.0001999800026662	0.025	0.9929	53386	77258	58749.13
5846508	chr1	rs12409745	230535823	C	T	0.977	0.977	0.815	-0.0030045090202987	0.0322	0.9249	52605	74098	57508.63
5834869	chr1	rs270853	230535966	A	G	0.663	0.657	0.897	0.0045994064948955	0.0096	0.6303	53386	77258	58749.13
5831772	chr1	rs74370882	230536748	G	C	0.923	0.924	0.9	0.0021975835434872	0.0171	0.8966	53386	77258	58749.13
5832174	chr1	rs73102042	230536749	T	C	0.972	0.972	0.84	-0.061099109367851	0.029	0.03494	53386	77258	58749.13
5841596	chr1	rs55821720	230537553	A	G	0.971	0.971	0.919	0.001598721363697	0.0271	0.9538	53386	77258	58749.13
5849695	chr1	rs11122504	230537562	C	T	0.838	0.839	0.918	0.0056042667198317	0.0123	0.6453	53386	77258	58749.13
5845221	chr1	rs11122505	230537589	A	G	0.838	0.839	0.918	0.0052959516591825	0.0122	0.666	53386	77258	58749.13
5833531	chr1	rs11588569	230538002	G	C	0.83	0.831	0.919	0.0115035793834154	0.012	0.339	53386	77258	58749.13
5831410	chr1	rs12045434	230538361	G	A	0.895	0.896	0.907	0.0021975835434872	0.0148	0.8826	53386	77258	58749.13
5841436	chr1	rs11122506	230538394	C	T	0.838	0.839	0.92	0.0051964749068174	0.0122	0.6678	53386	77258	58749.13
5824672	chr1	rs4846958	230539028	A	C	0.83	0.831	0.921	0.0110981866660334	0.012	0.3548	53386	77258	58749.13
5824843	chr1	rs74796283	230539348	C	G	0.923	0.924	0.903	0.0018981972830802	0.0171	0.913	53386	77258	58749.13
5845946	chr1	rs75858596	230539607	C	G	0.923	0.924	0.903	0.0017983819413794	0.0171	0.9174	53386	77258	58749.13
5825543	chr1	rs112019142	230539613	C	T	0.923	0.924	0.903	0.0014988761237359	0.0171	0.9322	53386	77258	58749.13
5823498	chr1	rs11586796	230539708	G	C	0.837	0.839	0.923	0.0049974917102918	0.0122	0.6795	53386	77258	58749.13
5838858	chr1	rs4846959	230539787	T	C	0.971	0.971	0.926	0.0006997551142732	0.027	0.9782	53386	77258	58749.13
5832903	chr1	rs7535049	230540460	A	C	0.837	0.839	0.924	0.0049974917102918	0.0122	0.6806	53386	77258	58749.13
5827665	chr1	rs4846962	230540813	C	T	0.923	0.924	0.904	0.0017983819413794	0.0171	0.9163	53386	77258	58749.13
5818322	chr1	rs12725239	230541035	G	T	0.936	0.937	0.823	-0.001501126126267	0.0194	0.9364	53386	77258	58749.13
5844506	chr1	rs12045894	230541112	C	A	0.971	0.971	0.929	0.0002999550089979	0.027	0.9916	53386	77258	58749.13
5839624	chr1	rs74146015	230541503	G	C	0.971	0.971	0.929	0.0001999800026662	0.027	0.994	53386	77258	58749.13
5828465	chr1	rs11122507	230541742	G	A	0.837	0.839	0.927	0.0050969882578437	0.0122	0.6752	53386	77258	58749.13
5847073	chr1	rs12143844	230541847	A	G	0.83	0.831	0.927	0.0107025231331357	0.012	0.3701	53386	77258	58749.13
5820723	chr1	rs60639477	230541850	C	T	0.971	0.971	0.931	0.0011992805754821	0.027	0.9654	53386	77258	58749.13
5843961	chr1	rs11122508	230542201	G	C	0.729	0.729	0.904	0.0035038543266769	0.0102	0.7335	53386	77258	58749.13
5823364	chr1	rs74146017	230543582	G	A	0.971	0.971	0.934	-0.0001000050003333	0.0269	0.9961	53386	77258	58749.13
5818001	chr1	rs79945273	230543598	T	C	0.913	0.912	0.874	0.0064988367398296	0.0164	0.6901	53386	77258	58749.13
5845271	chr1	rs6694936	230543988	T	G	0.83	0.831	0.931	0.0107025231331357	0.0119	0.368	53386	77258	58749.13
5823178	chr1	rs6695213	230544845	A	G	0.923	0.924	0.909	0.001598721363697	0.017	0.9252	53386	77258	58749.13
5818920	chr1	rs6695328	230544964	A	G	0.831	0.832	0.934	0.0099008246772624	0.0119	0.4082	53386	77258	58749.13
5839888	chr1	rs12401331	230545092	C	T	0.831	0.832	0.934	0.0102968054773682	0.0119	0.3855	53386	77258	58749.13
5828900	chr1	rs6701574	230546408	A	G	0.831	0.832	0.937	0.0099998345783334	0.0119	0.3987	53386	77258	58749.13
5824744	chr1	rs6656262	230546627	T	C	0.831	0.832	0.937	0.0099008246772624	0.0119	0.4066	53386	77258	58749.13
5834258	chr1	rs6659195	230547190	T	G	0.831	0.832	0.937	0.0099008246772624	0.0119	0.4049	53386	77258	58749.13
5828898	chr1	rs6690823	230547534	G	C	0.923	0.924	0.911	0.001099395443301	0.017	0.9487	53386	77258	58749.13
5832825	chr1	rs6700411	230547570	C	T	0.894	0.895	0.92	0.0022973590486834	0.0147	0.8765	53386	77258	58749.13
5819296	chr1	rs6656678	230547685	A	G	0.83	0.832	0.938	0.0096037361426946	0.0119	0.4217	53386	77258	58749.13
5831977	chr1	rs113088552	230548165	C	T	0.923	0.924	0.912	0.0016985566355815	0.017	0.9226	53386	77258	58749.13
5831775	chr1	rs75957105	230551839	A	G	0.95	0.951	0.924	-0.0112025145079934	0.0207	0.5889	53386	77258	58749.13
5823127	chr1	rs11122509	230551909	T	C	0.528	0.529	0.964	-0.0122041688389067	0.0088	0.1669	53386	77258	58749.13
5831032	chr1	rs12411046	230552709	G	C	0.622	0.622	0.959	-0.0180010511095525	0.0091	0.04794	53386	77258	58749.13
5837303	chr1	rs11122510	230552757	T	C	0.528	0.529	0.965	-0.0121029460677457	0.0088	0.1712	53386	77258	58749.13
5829858	chr1	rs12026674	230553048	T	C	0.528	0.529	0.964	-0.0122041688389067	0.0088	0.1652	53386	77258	58749.13
5830104	chr1	rs61824802	230553277	T	C	0.622	0.622	0.959	-0.0176040459483609	0.0091	0.05321	53386	77258	58749.13
5826399	chr1	rs1573010	230553283	C	T	0.971	0.972	0.964	-0.0114958245134845	0.0267	0.6656	53305	76935	58619.61
5828162	chr1	rs61824803	230553335	G	A	0.623	0.623	0.959	-0.0169020380753563	0.0091	0.06338	53386	77258	58749.13
5835827	chr1	rs76318294	230554357	T	G	0.91	0.909	0.882	0.0085037404912207	0.016	0.596	53386	77258	58749.13
5837663	chr1	rs12025498	230554547	C	T	0.97	0.97	0.969	-0.007004474152883	0.0257	0.7851	53305	76935	58619.61
5829400	chr1	rs58692151	230554992	C	T	0.904	0.905	0.981	0.0125015292229252	0.0148	0.3975	53386	77258	58749.13
5830740	chr1	rs11122511	230555743	G	A	0.969	0.969	0.969	-0.0040983869261633	0.0254	0.8722	53305	76935	58619.61
5843465	chr1	rs11122512	230556593	C	T	0.904	0.905	0.983	0.0117012723076411	0.0148	0.4286	53386	77258	58749.13
5840171	chr1	rs74146024	230557098	A	G	0.969	0.969	0.97	-0.0048015088161939	0.0254	0.8501	53305	76935	58619.61
5840427	chr1	rs12064881	230558408	G	A	0.969	0.969	0.973	-0.0051029981759033	0.0254	0.8408	53305	76935	58619.61
5829361	chr1	rs111713276	230560518	T	A	0.965	0.965	0.857	-0.005304041591906	0.0253	0.8345	53386	77258	58749.13
5820020	chr1	rs12023508	230560900	G	A	0.92	0.92	0.941	0.0047984689115734	0.0164	0.767	53386	77258	58749.13
5849465	chr1	rs12031576	230563455	T	C	0.904	0.904	0.992	0.0126002819757385	0.0147	0.3909	53386	77258	58749.13
5844558	chr1	rs12032675	230565418	A	G	0.904	0.904	0.991	0.0128964817350202	0.0147	0.38	53386	77258	58749.13
5819129	chr1	rs12031283	230565480	C	T	0.904	0.904	0.991	0.0129951954948113	0.0147	0.3775	53386	77258	58749.13
5839103	chr1	rs1418132	230566018	G	C	0.904	0.904	0.991	0.0128964817350202	0.0147	0.3813	53386	77258	58749.13
5822360	chr1	rs4846963	230566509	C	T	0.969	0.969	0.978	-0.0014009809156281	0.0253	0.9562	53305	76935	58619.61
5822239	chr1	rs4846964	230566624	T	A	0.904	0.904	0.989	0.012096540947233	0.0147	0.4122	53386	77258	58749.13
5839805	chr1	rs4846965	230566987	G	A	0.969	0.969	0.977	-0.0005001250416822	0.0253	0.9853	53305	76935	58619.61
5849149	chr1	rs11122513	230567366	A	G	0.97	0.97	0.957	-0.0019018072895963	0.026	0.9407	53305	76935	58619.61
5820121	chr1	rs116938129	230567381	A	G	0.973	0.973	0.91	-0.0001000050003333	0.028	0.9981	53305	76935	58619.61
5842680	chr1	rs75539257	230567384	T	C	0.973	0.973	0.91	-0.0014009809156281	0.0281	0.9603	53305	76935	58619.61
5846490	chr1	rs75259920	230567385	G	A	0.972	0.973	0.912	0.0009995003330834	0.028	0.9718	53305	76935	58619.61
5831420	chr1	rs12027414	230569902	T	G	0.967	0.967	0.953	0.0098018049722602	0.025	0.6931	53305	76935	58619.61
5843590	chr1	rs12023074	230570170	G	A	0.969	0.969	0.975	0.0029955089797983	0.0255	0.9064	53305	76935	58619.61
5843210	chr1	rs12731028	230572017	T	C	0.904	0.905	0.986	0.0136957831289865	0.0148	0.3551	53386	77258	58749.13
5832478	chr1	rs1040897	230572902	T	C	0.904	0.905	0.985	0.0131037693769772	0.0148	0.3765	53386	77258	58749.13
5840411	chr1	rs4846966	230574795	T	G	0.905	0.905	0.984	0.0149969810059077	0.0148	0.313	53386	77258	58749.13
5834884	chr1	rs4846967	230575433	A	C	0.969	0.969	0.976	0.0050969882578437	0.0255	0.8406	53305	76935	58619.61
5848674	chr1	rs11122514	230575688	C	T	0.928	0.929	0.853	0.0108014536938559	0.0183	0.5529	53386	77258	58749.13
5824851	chr1	rs11122516	230576074	T	A	0.969	0.969	0.976	0.0055048206344449	0.0255	0.8286	53305	76935	58619.61
5840841	chr1	rs12033367	230576338	A	G	0.969	0.969	0.972	0.0055048206344449	0.0255	0.8286	53305	76935	58619.61
5834920	chr1	rs12030210	230577458	G	A	0.969	0.969	0.973	0.0060019521956343	0.0255	0.8133	53305	76935	58619.61
5820772	chr1	rs12031310	230578629	G	A	0.969	0.969	0.975	0.0049974917102918	0.0256	0.8458	53305	76935	58619.61
5838488	chr1	rs55766038	230578837	T	C	0.969	0.969	0.974	0.0047984689115734	0.0255	0.8498	53305	76935	58619.61
5827149	chr1	rs35519378	230578859	A	G	0.905	0.905	0.983	0.014504302202808	0.0149	0.3276	53386	77258	58749.13
5835965	chr1	rs4846969	230579159	T	C	0.969	0.969	0.975	0.0049974917102918	0.0255	0.8448	53305	76935	58619.61
5849102	chr1	rs34268709	230580568	A	G	0.674	0.673	0.967	-0.0163021610829842	0.0094	0.08082	53386	77258	58749.13
5836972	chr1	rs12030804	230580777	C	A	0.905	0.905	0.981	0.014504302202808	0.0149	0.3296	53386	77258	58749.13
5833693	chr1	rs11122517	230581356	A	T	0.969	0.969	0.975	0.0050969882578437	0.0256	0.8408	53305	76935	58619.61
5846314	chr1	rs151111900	230582837	C	G	0.751	0.747	0.925	0.0034041991335623	0.0103	0.7446	53386	77258	58749.13
5819214	chr1	rs55679423	230584137	T	C	0.905	0.905	0.98	0.0147999386115992	0.0149	0.3198	53386	77258	58749.13
5834638	chr1	rs728711	230585790	A	G	0.675	0.674	0.975	-0.0147989665120717	0.0093	0.1119	53386	77258	58749.13
5850308	chr1	rs6541317	230586018	G	C	0.58	0.579	0.977	-0.0082035573506883	0.0089	0.357	53386	77258	58749.13
5820847	chr1	rs7548648	230586401	C	T	0.97	0.97	0.975	0.0001999800026662	0.0257	0.9948	53305	76935	58619.61
5834730	chr1	rs10489700	230586502	C	A	0.675	0.674	0.976	-0.0149004625639624	0.0093	0.1102	53386	77258	58749.13
5835294	chr1	rs7556179	230586648	T	C	0.97	0.97	0.975	0.0005998200719675	0.0257	0.98	53305	76935	58619.61
5840334	chr1	rs11583361	230587442	G	A	0.675	0.674	0.977	-0.0147989665120717	0.0093	0.112	53386	77258	58749.13
5824531	chr1	rs11586107	230587685	T	C	0.58	0.579	0.979	-0.0081027387031859	0.0088	0.3592	53386	77258	58749.13
5830600	chr1	rs11585662	230587800	A	G	0.676	0.675	0.974	-0.0146974807605841	0.0093	0.116	53386	77258	58749.13
5822900	chr1	rs11122518	230587805	G	A	0.581	0.581	0.976	-0.0082035573506883	0.0089	0.3533	53386	77258	58749.13
5849649	chr1	rs10489699	230587909	G	C	0.675	0.674	0.978	-0.0149004625639624	0.0093	0.1108	53386	77258	58749.13
5839318	chr1	rs7514115	230588027	A	G	0.38	0.381	0.944	-0.0150019689183474	0.0091	0.1005	53386	77258	58749.13
5821338	chr1	rs80274014	230588070	G	T	0.948	0.949	0.919	-0.0203047533403643	0.0203	0.3183	53386	77258	58749.13
5831261	chr1	rs12035809	230588085	G	A	0.97	0.97	0.978	0.0027960873020011	0.0257	0.9145	53305	76935	58619.61
5839503	chr1	rs4846970	230588710	T	C	0.97	0.97	0.978	0.0028958031120254	0.0257	0.9095	53305	76935	58619.61
5831321	chr1	rs57865773	230588958	A	G	0.97	0.97	0.978	0.0024968801985871	0.0257	0.9214	53305	76935	58619.61
5819706	chr1	rs60473465	230589227	G	A	0.97	0.97	0.978	0.0025966258472659	0.0257	0.9182	53305	76935	58619.61
5824545	chr1	rs77452614	230589529	C	T	0.97	0.97	0.978	0.0027960873020011	0.0257	0.9131	53305	76935	58619.61
5820256	chr1	rs74351004	230590854	A	G	0.97	0.97	0.979	0.0032048589489113	0.0257	0.9022	53305	76935	58619.61
5828242	chr1	rs113014636	230590935	T	A	0.964	0.964	0.879	-0.0067024110596754	0.0248	0.7855	53386	77258	58749.13
5845132	chr1	rs61824821	230592026	C	A	0.675	0.674	0.983	-0.0151034855773182	0.0093	0.1032	53386	77258	58749.13
5827118	chr1	rs75669248	230592249	C	T	0.97	0.97	0.979	0.0018981972830802	0.0256	0.9413	53305	76935	58619.61
5830142	chr1	rs12731902	230592352	C	T	0.58	0.579	0.985	-0.0091012913892029	0.0088	0.3025	53386	77258	58749.13
5820116	chr1	rs17598763	230592901	G	A	0.676	0.675	0.983	-0.0149004625639624	0.0093	0.1082	53386	77258	58749.13
5846346	chr1	rs151098543	230593701	T	C	0.97	0.97	0.98	0.0021975835434872	0.0256	0.9324	53305	76935	58619.61
5829833	chr1	rs11585740	230594186	C	G	0.664	0.662	0.995	-0.0120017335415971	0.0092	0.191	53386	77258	58749.13
5834907	chr1	rs11586533	230594749	A	G	0.581	0.58	1.0	-0.0080019302190585	0.0087	0.3622	53386	77258	58749.13
5820377	chr1	rs11585829	230594809	C	G	0.609	0.609	0.999	-0.0105049846451474	0.0088	0.2358	53386	77258	58749.13
5834875	chr1	rs73102062	230595008	T	C	0.932	0.933	0.924	-0.0306035477981776	0.0179	0.08684	53386	77258	58749.13
5830638	chr1	rs16851758	230595754	A	G	0.581	0.58	1.0	-0.008395140788382	0.0087	0.3363	53386	77258	58749.13
5828641	chr1	rs34515214	230595815	A	G	0.61	0.61	0.996	-0.0110002818588653	0.0089	0.2139	53386	77258	58749.13
5839397	chr1	rs12723140	230595820	T	A	0.61	0.61	0.996	-0.0111013930711739	0.0089	0.2123	53386	77258	58749.13
5831693	chr1	rs12041389	230596763	C	T	0.972	0.971	0.988	0.0147014028528927	0.0265	0.5787	53236	76659	58509.21
5830455	chr1	rs12043756	230597966	A	C	0.972	0.971	0.981	0.013202462677756	0.0264	0.6169	53236	76659	58509.21
5828952	chr1	rs55738522	230597996	T	C	0.581	0.58	1.0	-0.0079011318962572	0.0087	0.3653	53386	77258	58749.13
5818638	chr1	rs12044478	230598012	A	T	0.972	0.971	0.981	0.0116024307308398	0.0264	0.6606	53236	76659	58509.21
5840111	chr1	rs61824823	230599351	C	T	0.661	0.66	0.999	-0.0138048499765589	0.0091	0.1299	53386	77258	58749.13
5824987	chr1	rs4846971	230600148	A	G	0.973	0.972	0.989	0.0127977582298607	0.0267	0.6312	53236	76659	58509.21
5837363	chr1	rs61824824	230600707	G	A	0.924	0.924	0.965	-0.0043996643446871	0.0166	0.7908	53386	77258	58749.13
5840462	chr1	rs2396	230600897	C	T	0.61	0.609	0.997	-0.010302892995897	0.0089	0.2431	53386	77258	58749.13
5825803	chr1	rs1361638	230601905	A	G	0.971	0.97	0.988	0.0210959082947329	0.026	0.4181	53236	76659	58509.21
5820202	chr1	rs10429981	230602216	A	G	0.971	0.97	0.988	0.0212036062510236	0.026	0.4163	53236	76659	58509.21
5834503	chr1	rs1418131	230604127	C	T	0.661	0.66	1.0	-0.0140989243795016	0.0091	0.123	53386	77258	58749.13
5832200	chr1	rs11122521	230604614	A	G	0.574	0.572	0.997	-0.0055956263571598	0.0087	0.5254	53386	77258	58749.13
5819569	chr1	rs61824827	230604744	C	T	0.67	0.67	0.993	-0.0145046862028817	0.0092	0.1165	53386	77258	58749.13
5850375	chr1	rs6676503	230605643	C	A	0.79	0.792	0.957	-0.0065010863423599	0.0108	0.547	53386	77258	58749.13
5826300	chr1	rs74532163	230605663	G	A	0.932	0.933	0.93	-0.0309026047398165	0.0179	0.08396	53386	77258	58749.13
5823165	chr1	rs11590430	230606178	T	G	0.656	0.655	0.995	-0.0087985943563496	0.0091	0.3354	53386	77258	58749.13
5821020	chr1	rs200165	230606740	G	T	0.349	0.346	0.987	0.0012991557316201	0.0091	0.8865	53386	77258	58749.13
5835661	chr1	rs200164	230607098	G	A	0.751	0.749	0.983	0.0065981840282271	0.01	0.5081	53386	77258	58749.13
5837869	chr1	rs140845834	230607357	T	A	0.872	0.873	0.929	-0.0095050300143049	0.0134	0.4786	53386	77258	58749.13
5832626	chr1	rs12401453	230608106	T	G	0.971	0.97	0.989	0.0232965165504356	0.026	0.3711	53236	76659	58509.21
5832623	chr1	rs144090816	230611578	G	A	0.971	0.97	0.989	0.0246048038572487	0.026	0.3453	53236	76659	58509.21
5834683	chr1	rs200163	230613837	A	T	0.349	0.346	0.994	0.0012991557316201	0.0091	0.8824	53386	77258	58749.13
5843078	chr1	rs17598931	230613899	T	C	0.684	0.684	0.994	-0.0117993392160431	0.0093	0.2068	53386	77258	58749.13
5825558	chr1	rs200162	230614110	T	C	0.348	0.345	0.995	0.0013990209137074	0.0091	0.8816	53386	77258	58749.13
5827882	chr1	rs108251	230614276	C	A	0.75	0.749	0.991	0.0048979852621919	0.01	0.6239	53386	77258	58749.13
5837772	chr1	rs76031111	230616674	G	A	0.961	0.96	0.863	0.0166997792224134	0.0239	0.4844	53386	77258	58749.13
5841354	chr1	rs200161	230616852	T	A	0.349	0.346	0.993	0.0011992805754821	0.0091	0.8914	53386	77258	58749.13
5842847	chr1	rs200160	230616882	A	T	0.348	0.345	0.994	0.0011992805754821	0.0091	0.8949	53386	77258	58749.13
5827139	chr1	rs200159	230617150	T	C	0.75	0.748	0.993	0.0044998604248922	0.01	0.65	53386	77258	58749.13
5828966	chr1	rs200158	230617312	G	A	0.75	0.749	0.993	0.0045994064948955	0.01	0.6449	53386	77258	58749.13
5838892	chr1	rs200157	230618071	C	T	0.349	0.346	0.993	0.001099395443301	0.0091	0.9027	53386	77258	58749.13
5844352	chr1	rs79780221	230619097	A	G	0.932	0.933	0.93	-0.0302015087331214	0.0178	0.09074	53386	77258	58749.13
5824338	chr1	rs12048353	230619350	C	T	0.973	0.972	0.992	0.0178006246255066	0.0267	0.5045	53236	76659	58509.21
5822819	chr1	rs113822007	230620062	G	A	0.932	0.933	0.925	-0.0290993078252748	0.0179	0.1053	53386	77258	58749.13
5842933	chr1	rs12023570	230620854	T	G	0.974	0.973	0.997	0.0235993322503244	0.0271	0.3844	53236	76659	58509.21
5838884	chr1	rs12024407	230621314	T	C	0.973	0.972	0.999	0.0243998868235351	0.027	0.3653	53177	76416	58414.26
5836408	chr1	rs78263152	230621568	G	A	0.932	0.933	0.929	-0.0278029446620889	0.0178	0.1189	53386	77258	58749.13
5830565	chr1	rs853020	230621640	C	T	0.24	0.236	0.994	0.0047984689115734	0.0102	0.6364	53386	77258	58749.13
5830652	chr1	rs853021	230622001	T	C	0.763	0.762	1.0	0.0035038543266769	0.0101	0.7313	53386	77258	58749.13
5825622	chr1	rs853022	230622709	C	T	0.24	0.236	0.996	0.0050969882578437	0.0101	0.617	53386	77258	58749.13
5819188	chr1	rs12119841	230622869	A	C	0.877	0.877	0.954	0.0004998750416509	0.0134	0.9711	53386	77258	58749.13
5842465	chr1	rs146599300	230622939	T	A	0.974	0.972	0.996	0.0251022847608284	0.0271	0.3545	53246	76692	58524.66
5834738	chr1	rs76769726	230623412	A	G	0.974	0.972	0.996	0.0259990758686168	0.0271	0.337	53246	76692	58524.66
5834872	chr1	rs61824833	230623655	C	T	0.677	0.677	0.996	-0.0129028853555234	0.0093	0.1635	53386	77258	58749.13
5823985	chr1	rs74726720	230623994	A	T	0.974	0.972	0.995	0.0255995183002125	0.0271	0.3449	53246	76692	58524.66
5830139	chr1	rs10864749	230624113	G	C	0.885	0.883	0.989	0.0055048206344449	0.0135	0.6824	53386	77258	58749.13
5849933	chr1	rs17599080	230624272	C	A	0.677	0.677	0.996	-0.0129028853555234	0.0093	0.1636	53386	77258	58749.13
5827714	chr1	rs12064727	230624383	A	G	0.827	0.825	0.992	0.0128964817350202	0.0114	0.2561	53386	77258	58749.13
5843248	chr1	rs853023	230624800	G	A	0.9	0.9	0.959	-0.0065010863423599	0.0146	0.6573	53386	77258	58749.13
5843059	chr1	rs12123787	230625402	T	A	0.779	0.782	0.984	-0.0060985584618694	0.0105	0.5592	53386	77258	58749.13
5850403	chr1	rs4846972	230625628	T	C	0.459	0.455	0.987	0.0013990209137074	0.0087	0.8756	53386	77258	58749.13
5833066	chr1	rs74852608	230626225	T	C	0.974	0.972	0.989	0.0262036654966364	0.0272	0.3347	53246	76692	58524.66
5822038	chr1	rs11122523	230626235	T	A	0.477	0.473	0.993	9.99950003332973e-05	0.0087	0.9901	53386	77258	58749.13
5833669	chr1	rs77449068	230626451	T	C	0.877	0.877	0.952	0.0005998200719675	0.0134	0.9617	53386	77258	58749.13
5846037	chr1	rs6674676	230627480	T	C	0.896	0.895	0.982	-0.0003000450090019	0.0142	0.9835	53386	77258	58749.13
5832680	chr1	rs1029686	230627879	T	C	0.973	0.972	0.983	0.0298985503458634	0.0269	0.2671	53246	76692	58524.66
5849857	chr1	rs79752814	230628530	C	T	0.973	0.972	0.981	0.026398473854531	0.027	0.3293	53246	76692	58524.66
5832670	chr1	rs701152	230628591	G	A	0.763	0.763	0.992	0.0034041991335623	0.0101	0.7398	53386	77258	58749.13
5820339	chr1	rs4029801	230628612	G	A	0.477	0.474	0.989	0.0003999200213268	0.0087	0.9621	53386	77258	58749.13
5849940	chr1	rs61824835	230628791	A	G	0.839	0.837	0.981	0.0096037361426946	0.0118	0.4122	53386	77258	58749.13
5829772	chr1	rs853024	230629482	C	T	0.161	0.163	0.981	-0.0095050300143049	0.0118	0.4169	53386	77258	58749.13
5841560	chr1	rs12117278	230629919	G	C	0.779	0.782	0.977	-0.0060985584618694	0.0105	0.5634	53386	77258	58749.13
5850328	chr1	rs12026061	230630978	C	T	0.477	0.474	0.986	9.99950003332973e-05	0.0087	0.9951	53386	77258	58749.13
5847666	chr1	rs853010	230631025	T	G	0.24	0.236	0.983	0.0043007385516922	0.0102	0.6758	53386	77258	58749.13
5835189	chr1	rs853011	230631296	G	A	0.763	0.763	0.989	0.0036034995896235	0.0102	0.7244	53386	77258	58749.13
5832508	chr1	rs853012	230631571	T	C	0.763	0.762	0.989	0.0033045340083004	0.0102	0.7454	53386	77258	58749.13
5839443	chr1	rs11122524	230632037	T	A	0.561	0.559	0.987	-0.0085968472255182	0.0087	0.324	53386	77258	58749.13
5834658	chr1	rs76799694	230632322	G	A	0.974	0.972	0.974	0.0274984287018097	0.0274	0.3167	53177	76416	58414.26
5828440	chr1	rs74491417	230632965	A	G	0.974	0.972	0.972	0.026398473854531	0.0274	0.3352	53177	76416	58414.26
5844270	chr1	rs76056295	230632983	G	C	0.974	0.972	0.971	0.026398473854531	0.0274	0.3353	53177	76416	58414.26
5823240	chr1	rs726683	230633190	A	G	0.477	0.474	0.982	-0.0006001800720324	0.0087	0.9479	53386	77258	58749.13
5843819	chr1	rs4846974	230633741	G	A	0.974	0.972	0.969	0.0266029817945341	0.0274	0.3321	53177	76416	58414.26
5822727	chr1	rs1341971	230634316	G	T	0.779	0.782	0.968	-0.0062998021485279	0.0106	0.5528	53386	77258	58749.13
5836787	chr1	rs77090784	230634565	A	C	0.973	0.972	0.964	0.0239020562806236	0.0274	0.3832	53177	76416	58414.26
5847578	chr1	rs10864750	230634867	T	G	0.897	0.895	0.973	-0.0008003201707691	0.0143	0.9567	53386	77258	58749.13
5835989	chr1	rs10864751	230635009	A	C	0.503	0.501	0.98	-0.0033957590691798	0.0087	0.6935	53386	77258	58749.13
5829720	chr1	rs1418133	230635453	G	A	0.665	0.664	0.983	-0.0099998320783335	0.0092	0.2791	53386	77258	58749.13
5842488	chr1	rs12405130	230635591	A	G	0.973	0.972	0.962	0.0239020562806236	0.0275	0.385	53177	76416	58414.26
5847633	chr1	rs12073124	230635600	A	T	0.896	0.895	0.972	-0.001300845733048	0.0143	0.9266	53386	77258	58749.13
5827010	chr1	rs12404635	230635690	C	A	0.973	0.972	0.96	0.0246048038572487	0.0275	0.3707	53177	76416	58414.26
5845040	chr1	rs1418134	230635833	A	C	0.56	0.558	0.983	-0.0087985943563496	0.0088	0.3156	53386	77258	58749.13
5833955	chr1	rs11802788	230636591	G	A	0.779	0.783	0.963	-0.0067024110596754	0.0106	0.5313	53386	77258	58749.13
5825008	chr1	rs11581828	230636783	C	T	0.665	0.664	0.981	-0.009797842480111	0.0092	0.2874	53386	77258	58749.13
5848007	chr1	rs4846975	230637842	C	T	0.973	0.972	0.955	0.0247999239054771	0.0276	0.3688	53177	76416	58414.26
5823866	chr1	rs1341972	230637961	A	G	0.665	0.664	0.979	-0.0095958936734469	0.0092	0.2965	53386	77258	58749.13
5830468	chr1	rs853016	230638118	G	A	0.904	0.905	0.934	-0.0058973552660839	0.0152	0.6981	53386	77258	58749.13
5846489	chr1	rs4846976	230638129	A	G	0.969	0.968	0.92	0.0115035793834154	0.0259	0.6565	53246	76692	58524.66
5823640	chr1	rs4846977	230638152	C	T	0.973	0.972	0.95	0.0244974716003874	0.0276	0.3753	53177	76416	58414.26
5837296	chr1	rs853017	230639734	T	C	0.766	0.766	0.971	0.0037031349243813	0.0103	0.7197	53386	77258	58749.13
5831159	chr1	rs10442711	230640089	C	T	0.853	0.856	0.915	-0.0005001250416822	0.0128	0.9695	53386	77258	58749.13
5820134	chr1	rs853018	230640754	C	T	0.261	0.258	0.87	0.016296487966892	0.0106	0.1225	53386	77258	58749.13
5849111	chr1	rs853019	230640974	T	C	0.179	0.178	0.887	0.0037031349243813	0.0119	0.7538	53386	77258	58749.13
5848725	chr1	rs58930855	230641038	G	A	0.951	0.951	0.871	-0.0232993336544035	0.0215	0.2795	53386	77258	58749.13
5841107	chr1	rs1954264	230641163	C	T	0.499	0.503	0.888	-0.0139975096438537	0.0092	0.1262	53386	77258	58749.13
5841102	chr1	rs7539779	230641218	T	G	0.88	0.882	0.922	-0.019203206984436	0.0139	0.1674	53386	77258	58749.13
5831222	chr1	rs11122525	230641894	A	G	0.786	0.784	0.928	0.0072039888485025	0.0109	0.5058	53386	77258	58749.13
5849583	chr1	rs61823480	230642087	C	G	0.831	0.835	0.936	-0.0319964709431669	0.0119	0.007364	53386	77258	58749.13
5842758	chr1	rs72767255	230642645	G	A	0.97	0.97	0.865	-0.0300984478240329	0.0273	0.2704	53324	77004	58649.46
5832320	chr1	rs61823481	230642885	T	G	0.831	0.835	0.936	-0.0309026047398165	0.0119	0.009589	53386	77258	58749.13
5843762	chr1	rs1637972	230643921	C	T	0.98	0.981	0.965	0.0037031349243813	0.0326	0.9097	51653	72743	56404.58
5831726	chr1	rs865907	230644086	G	A	0.547	0.552	0.951	-0.0105049846451474	0.0089	0.2361	53386	77258	58749.13
5820977	chr1	rs740493	230644818	C	T	0.915	0.914	0.909	0.0116024307308398	0.0162	0.4758	53386	77258	58749.13
5827883	chr1	rs740494	230644927	C	G	0.789	0.787	0.942	0.0092966519050945	0.0108	0.3917	53386	77258	58749.13
5843513	chr1	rs701153	230644983	C	T	0.764	0.77	0.955	-0.0232993336544035	0.0104	0.02574	53386	77258	58749.13
5839195	chr1	rs852996	230646056	G	A	0.981	0.981	0.978	0.0088011559530687	0.0326	0.7878	51653	72743	56404.58
5835179	chr1	rs852997	230646345	T	G	0.811	0.816	0.949	-0.0271040176920589	0.0114	0.01706	53386	77258	58749.13
5834495	chr1	rs1773698	230646511	A	C	0.811	0.816	0.95	-0.0270012755029434	0.0114	0.01742	53386	77258	58749.13
5829148	chr1	rs852998	230647439	T	C	0.811	0.816	0.95	-0.0272992569378225	0.0113	0.01611	53386	77258	58749.13
5832985	chr1	rs852999	230647453	T	C	0.811	0.816	0.95	-0.0272992569378225	0.0113	0.01621	53386	77258	58749.13
5830808	chr1	rs853000	230647485	G	A	0.811	0.816	0.95	-0.027196494688472	0.0113	0.01664	53386	77258	58749.13
5832436	chr1	rs853001	230647526	T	C	0.804	0.809	0.949	-0.0271040176920589	0.0112	0.01575	53386	77258	58749.13
5824119	chr1	rs12134987	230647662	A	G	0.509	0.504	0.965	0.0112959597418516	0.0088	0.1994	53386	77258	58749.13
5842700	chr1	rs7551973	230647763	C	T	0.826	0.83	0.941	-0.0302015087331214	0.0118	0.01035	53386	77258	58749.13
5824291	chr1	rs7555103	230648705	C	T	0.525	0.521	0.968	0.0099998345783334	0.0088	0.2531	53386	77258	58749.13
5846758	chr1	rs853002	230649876	C	G	0.98	0.981	0.982	0.0077002766261879	0.0324	0.8125	51653	72743	56404.58
5827913	chr1	rs72749903	230650290	G	A	0.97	0.97	0.874	-0.0272992569378225	0.0272	0.3157	53324	77004	58649.46
5821901	chr1	rs10779843	230650802	C	T	0.389	0.392	0.967	-0.0156010662286512	0.009	0.08279	53386	77258	58749.13
5832897	chr1	rs853004	230650915	G	A	0.98	0.981	0.983	0.0074025335167413	0.0324	0.8197	51653	72743	56404.58
5836265	chr1	rs853005	230651554	A	G	0.981	0.981	0.983	0.0074025335167413	0.0324	0.8187	51653	72743	56404.58
5834449	chr1	rs12405891	230652439	G	A	0.96	0.957	0.98	0.0473033451158665	0.0221	0.03268	53386	77258	58749.13
5844723	chr1	rs17658260	230652444	C	T	0.902	0.904	0.919	-0.0364980230402006	0.0152	0.01608	53386	77258	58749.13
5835602	chr1	rs6660476	230653016	T	C	0.29	0.29	0.988	-0.0108991808690006	0.0095	0.2536	53386	77258	58749.13
5826647	chr1	rs853007	230653054	G	A	0.98	0.981	0.985	0.0107025231331357	0.0323	0.7409	51653	72743	56404.58
5834189	chr1	rs853008	230653399	A	T	0.853	0.853	0.993	0.0051964749068174	0.0122	0.6677	53386	77258	58749.13
5824748	chr1	rs6661286	230654458	A	G	0.243	0.245	0.999	-0.0110002818588653	0.01	0.2716	53386	77258	58749.13
5848363	chr1	rs860460	230654475	C	G	0.853	0.853	0.998	0.0026963615477425	0.0121	0.8252	53386	77258	58749.13
5818707	chr1	rs6661407	230654589	A	C	0.3	0.3	1.0	-0.009696862978864	0.0094	0.3003	53386	77258	58749.13
5821980	chr1	rs56379735	230654740	C	A	0.969	0.97	0.87	-0.0246001168682327	0.027	0.3636	53324	77004	58649.46
5845725	chr1	rs11122528	230654840	T	C	0.3	0.3	1.0	-0.0095958936734469	0.0094	0.3077	53386	77258	58749.13
5831697	chr1	rs853009	230654908	A	G	0.852	0.853	0.998	0.0024968801985871	0.0121	0.8384	53386	77258	58749.13
5820862	chr1	rs862473	230654979	C	T	0.98	0.981	0.987	0.0129951954948113	0.0322	0.6867	51653	72743	56404.58
5837148	chr1	rs2530359	230655118	T	C	0.853	0.853	0.999	0.0024968801985871	0.0121	0.8388	53386	77258	58749.13
5826314	chr1	rs2530360	230655367	G	T	0.11	0.113	0.998	-0.0187038311937836	0.0137	0.1727	53386	77258	58749.13
5844297	chr1	rs2354160	230655773	A	C	0.945	0.941	0.994	0.0406043708419401	0.0188	0.03051	53386	77258	58749.13
5822126	chr1	rs6671466	230656763	T	G	0.259	0.261	1.0	-0.0116981574124923	0.0098	0.2331	53386	77258	58749.13
5843602	chr1	rs2494165	230657141	A	C	0.98	0.981	0.988	0.0128964817350202	0.0322	0.6891	51653	72743	56404.58
5836765	chr1	rs113628937	230657738	A	G	0.316	0.317	0.999	-0.0105049846451474	0.0092	0.2552	53386	77258	58749.13
5830189	chr1	rs1101455	230658359	G	A	0.055	0.0539	0.993	0.0085037404912207	0.019	0.6559	53386	77258	58749.13
5836105	chr1	rs111876738	230659330	A	T	0.825	0.828	0.951	-0.026898543868701	0.0117	0.02114	53386	77258	58749.13
5821816	chr1	rs11586829	230660459	A	G	0.433	0.432	0.969	0.0049974917102918	0.0088	0.5674	53386	77258	58749.13
5830843	chr1	rs1101456	230660610	A	G	0.0548	0.0537	0.992	0.0096037361426946	0.019	0.6124	53386	77258	58749.13
5838684	chr1	rs1101457	230661338	T	C	0.112	0.114	0.997	-0.0183982139464423	0.0137	0.1798	53386	77258	58749.13
5838761	chr1	rs1101458	230662834	G	A	0.055	0.0539	0.992	0.0087020272939009	0.019	0.6452	53386	77258	58749.13
5823784	chr1	rs1637985	230662880	A	G	0.795	0.797	0.999	0.001598721363697	0.0107	0.8774	53386	77258	58749.13
5844826	chr1	rs1637986	230662881	C	T	0.853	0.853	0.997	0.0027960873020011	0.0121	0.8194	53386	77258	58749.13
5844199	chr1	rs116234797	230663115	T	A	0.93	0.931	0.912	-0.0164953025291975	0.0177	0.351	53386	77258	58749.13
5820467	chr1	rs853424	230663360	G	A	0.678	0.682	0.967	-0.0152963956259917	0.0094	0.1021	53386	77258	58749.13
5820979	chr1	rs853425	230663873	A	G	0.62	0.625	0.973	-0.0138048499765589	0.009	0.1248	53386	77258	58749.13
5835441	chr1	rs12139185	230663970	C	T	0.872	0.871	0.997	-0.000200020002667	0.0128	0.987	53386	77258	58749.13
5836851	chr1	rs853426	230664271	G	C	0.806	0.81	0.958	-0.0213972981080803	0.0112	0.05502	53386	77258	58749.13
5848049	chr1	rs12140088	230664447	C	G	0.555	0.553	0.958	0.0050969882578437	0.0089	0.5664	53386	77258	58749.13
5837938	chr1	rs139236982	230664497	G	A	0.93	0.931	0.912	-0.0187955345843259	0.0178	0.2905	53386	77258	58749.13
5820487	chr1	rs12143440	230665036	T	C	0.555	0.553	0.958	0.0052959516591825	0.0089	0.5519	53386	77258	58749.13
5820686	chr1	rs853428	230665057	T	C	0.677	0.681	0.968	-0.0150019689183474	0.0094	0.108	53386	77258	58749.13
5849262	chr1	rs1101459	230665811	C	G	0.619	0.624	0.974	-0.0140989243795016	0.009	0.1177	53386	77258	58749.13
5830888	chr1	rs1101460	230665877	A	G	0.806	0.81	0.959	-0.0216016445577609	0.0112	0.05309	53386	77258	58749.13
5831371	chr1	rs1101461	230666063	G	A	0.98	0.981	0.984	0.012096540947233	0.0323	0.7069	51653	72743	56404.58
5821016	chr1	rs1101462	230666212	C	T	0.795	0.797	1.0	0.0017983819413794	0.0106	0.8692	53386	77258	58749.13
5820888	chr1	rs853429	230666536	A	G	0.852	0.853	0.999	0.0029955089797983	0.0121	0.8042	53386	77258	58749.13
5827307	chr1	rs11811473	230667238	A	G	0.316	0.317	0.997	-0.0110002818588653	0.0093	0.2338	53386	77258	58749.13
5829956	chr1	rs113488235	230667708	C	T	0.872	0.872	0.998	0.0006997551142732	0.0129	0.9555	53386	77258	58749.13
5842358	chr1	rs853430	230667826	G	A	0.98	0.981	0.991	0.0179970767016546	0.0321	0.5742	51653	72743	56404.58
5838246	chr1	rs853431	230668260	A	G	0.806	0.81	0.961	-0.0222047099881925	0.0111	0.04677	53386	77258	58749.13
5844700	chr1	rs6686475	230668422	C	T	0.831	0.834	0.957	-0.0289037168568363	0.0118	0.01431	53386	77258	58749.13
5827777	chr1	rs12401519	230668946	T	C	0.945	0.941	0.994	0.0409979790340721	0.0188	0.02925	53386	77258	58749.13
5833956	chr1	rs72749911	230670635	A	T	0.872	0.872	0.999	0.0004998750416509	0.0128	0.9661	53386	77258	58749.13
5848656	chr1	rs701154	230671368	A	G	0.806	0.81	0.96	-0.0222047099881925	0.0112	0.04702	53386	77258	58749.13
5840681	chr1	rs701156	230671722	G	T	0.981	0.981	0.99	0.0167981182758809	0.0323	0.6019	51653	72743	56404.58
5818897	chr1	rs72749912	230672609	T	C	0.871	0.871	0.998	0.0011992805754821	0.0128	0.9282	53386	77258	58749.13
5819228	chr1	rs853434	230673182	T	G	0.0547	0.0536	0.993	0.0100988346774146	0.019	0.5973	53386	77258	58749.13
5825101	chr1	rs853436	230674035	T	C	0.0549	0.0538	0.992	0.0098018049722602	0.019	0.6061	53386	77258	58749.13
5848366	chr1	rs701157	230674826	T	C	0.561	0.563	0.973	-0.0028039273327342	0.0088	0.7496	53386	77258	58749.13
5830538	chr1	rs853437	230675042	G	A	0.804	0.808	0.96	-0.0235962138551867	0.0111	0.03418	53386	77258	58749.13
5826922	chr1	rs58096845	230675094	G	A	0.887	0.885	0.992	0.0235993322503244	0.0136	0.08364	53386	77258	58749.13
5838806	chr1	rs75571736	230675194	G	A	0.908	0.907	0.956	-0.0094040800752939	0.0152	0.5365	53386	77258	58749.13
5837548	chr1	rs3849295	230676042	A	C	0.887	0.885	0.992	0.0238044133801613	0.0136	0.08009	53386	77258	58749.13
5826087	chr1	rs12042923	230676674	G	A	0.831	0.834	0.959	-0.026898543868701	0.0118	0.02246	53386	77258	58749.13
5848554	chr1	rs59400867	230676696	C	A	0.947	0.947	0.887	-0.0156010662286512	0.0206	0.4494	53386	77258	58749.13
5827754	chr1	rs3895711	230676987	A	T	0.943	0.939	0.991	0.0456996792509903	0.0186	0.01416	53386	77258	58749.13
5844959	chr1	rs12139982	230677236	G	A	0.872	0.872	0.999	0.0016985566355815	0.0128	0.8975	53386	77258	58749.13
5828073	chr1	rs12144051	230678396	C	T	0.98	0.979	0.947	0.0105046326450854	0.0319	0.7411	51763	73897	56756.68
5818425	chr1	rs6675897	230678409	G	T	0.831	0.834	0.95	-0.0277001306422786	0.0118	0.01917	53386	77258	58749.13
5849264	chr1	rs35589973	230679171	A	G	0.945	0.941	0.989	0.043595744117646	0.0189	0.02074	53386	77258	58749.13
5839490	chr1	rs853439	230679587	A	C	0.67	0.672	0.959	-0.0114958245134845	0.0094	0.2199	53386	77258	58749.13
5832154	chr1	rs11589172	230679808	T	A	0.887	0.885	0.985	0.0226026252094292	0.0137	0.09891	53386	77258	58749.13
5824994	chr1	rs853440	230679850	G	A	0.679	0.683	0.962	-0.0140989243795016	0.0094	0.1327	53386	77258	58749.13
5832177	chr1	rs57686818	230680024	A	G	0.945	0.941	0.988	0.0437010460710946	0.0189	0.02068	53386	77258	58749.13
5836661	chr1	rs4328081	230680039	G	A	0.945	0.941	0.988	0.043595744117646	0.0189	0.02073	53386	77258	58749.13
5848303	chr1	rs71654339	230680616	A	T	0.887	0.885	0.984	0.0226026252094292	0.0137	0.09935	53386	77258	58749.13
5826726	chr1	rs12409456	230680933	C	T	0.945	0.942	0.987	0.043595744117646	0.019	0.02152	53386	77258	58749.13
5845011	chr1	rs853441	230681253	A	G	0.562	0.564	0.96	-0.0026033858701149	0.0089	0.7731	53386	77258	58749.13
5820564	chr1	rs853442	230681731	C	A	0.853	0.853	1.0	0.0034041991335623	0.0121	0.7763	53386	77258	58749.13
5822764	chr1	rs853443	230681913	T	C	0.98	0.981	0.988	0.0189983824093147	0.0322	0.5554	51653	72743	56404.58
5844165	chr1	rs12410318	230681980	A	T	0.888	0.886	0.982	0.0225048553400694	0.0137	0.1005	53386	77258	58749.13
5836524	chr1	rs12409070	230682180	G	A	0.945	0.941	0.981	0.0426954385276174	0.019	0.02423	53386	77258	58749.13
5846457	chr1	rs853444	230682813	A	G	0.114	0.111	0.978	0.0065981840282271	0.0137	0.6315	53386	77258	58749.13
5828269	chr1	rs6541320	230683403	C	T	0.818	0.813	0.991	0.0189983824093147	0.0111	0.08844	53386	77258	58749.13
5825635	chr1	rs853446	230683853	A	T	0.98	0.981	0.967	0.0062007356416035	0.0323	0.8486	51653	72743	56404.58
5840350	chr1	rs16851924	230684038	T	C	0.945	0.941	0.976	0.0520040417467951	0.019	0.006312	53386	77258	58749.13
5826702	chr1	rs6541321	230684176	T	C	0.855	0.851	0.975	0.0190964956909883	0.0123	0.1208	53386	77258	58749.13
5845982	chr1	rs72749914	230684258	C	T	0.856	0.852	0.964	0.0190964956909883	0.0124	0.1242	53386	77258	58749.13
5828549	chr1	rs11122531	230684259	G	A	0.478	0.475	0.939	0.004001981379298	0.0089	0.6528	53386	77258	58749.13
5825915	chr1	rs10864755	230684272	C	T	0.28	0.28	0.962	-0.0093031403261444	0.0098	0.3397	53386	77258	58749.13
5825840	chr1	rs7545633	230684288	A	G	0.797	0.795	0.962	0.0141987193998129	0.0109	0.1931	53386	77258	58749.13
5824208	chr1	rs6692923	230684529	A	G	0.979	0.979	0.933	0.0138042809763971	0.0316	0.6626	52221	74648	57320.39
5839177	chr1	rs853447	230684799	C	G	0.929	0.931	0.922	-0.005304041591906	0.0176	0.7623	53386	77258	58749.13
5821187	chr1	rs3904042	230684873	T	A	0.496	0.493	0.89	0.0098018049722602	0.0092	0.2824	53386	77258	58749.13
5823596	chr1	rs4846979	230685079	A	G	0.456	0.45	0.913	0.0189983824093147	0.0091	0.03649	53386	77258	58749.13
5849603	chr1	rs79241508	230685099	G	C	0.965	0.964	0.813	0.0183015011699126	0.0259	0.479	53386	77258	58749.13
5824321	chr1	rs701164	230685255	G	A	0.397	0.397	0.801	-0.0029042131473898	0.0099	0.7674	53386	77258	58749.13
5820338	chr1	rs853448	230686473	A	C	0.793	0.794	0.969	0.0084045823438103	0.0108	0.4367	53386	77258	58749.13
5826319	chr1	rs11811217	230686711	G	A	0.912	0.914	0.943	-0.0203966036652218	0.0157	0.1938	53386	77258	58749.13
5825506	chr1	rs853450	230687365	A	G	0.619	0.625	0.97	-0.0083043861636152	0.009	0.354	53386	77258	58749.13
5837836	chr1	rs853452	230687711	C	T	0.815	0.815	0.99	0.0088011559530687	0.0111	0.4284	53386	77258	58749.13
5850450	chr1	rs76129771	230688065	C	A	0.935	0.935	0.942	0.0112959597418516	0.018	0.5294	53386	77258	58749.13
5835506	chr1	rs11122534	230688466	A	G	0.827	0.832	0.977	-0.023002541565316	0.0116	0.04677	53386	77258	58749.13
5843468	chr1	rs12064669	230688643	T	C	0.904	0.907	0.968	-0.021101069908054	0.015	0.1581	53386	77258	58749.13
5844546	chr1	rs853453	230688694	G	A	0.815	0.815	0.989	0.0088011559530687	0.0111	0.4266	53386	77258	58749.13
5841182	chr1	rs2883155	230690683	T	G	0.264	0.261	0.979	0.0012991557316201	0.0099	0.8983	53386	77258	58749.13
5826418	chr1	rs56382334	230691347	C	G	0.94	0.941	0.823	0.0080971295874548	0.0201	0.6883	53386	77258	58749.13
5848129	chr1	rs1752190	230691853	A	G	0.945	0.945	0.924	0.0210959082947329	0.0197	0.2834	53386	77258	58749.13
5845652	chr1	rs74766600	230692718	G	A	0.942	0.942	0.819	0.0082954970241069	0.0204	0.6834	53386	77258	58749.13
5836418	chr1	rs76145491	230693066	A	C	0.935	0.934	0.942	0.0105046326450854	0.018	0.56	53386	77258	58749.13
5835417	chr1	rs77723639	230693203	G	C	0.943	0.944	0.86	-0.0440041354980549	0.02	0.02779	53386	77258	58749.13
5822135	chr1	rs1752189	230693311	C	G	0.788	0.789	0.985	0.0074025335167413	0.0106	0.484	53386	77258	58749.13
5821316	chr1	rs4846982	230693532	T	C	0.387	0.381	0.98	0.0081963182244858	0.0089	0.3612	53386	77258	58749.13
5828994	chr1	rs740489	230694763	A	C	0.365	0.359	0.983	0.0078987227933553	0.009	0.3842	53386	77258	58749.13
5843413	chr1	rs11122535	230695062	A	C	0.904	0.906	0.982	-0.0221024699079472	0.0148	0.136	53386	77258	58749.13
5825724	chr1	rs3904040	230696807	G	A	0.903	0.906	0.98	-0.020498669477346	0.0148	0.1649	53386	77258	58749.13
5828420	chr1	rs80056941	230697133	A	G	0.972	0.973	0.963	0.0116024307308398	0.0268	0.6653	53386	77258	58749.13
5849295	chr1	rs1637928	230697720	A	G	0.619	0.625	0.986	-0.0062998021485279	0.0089	0.4771	53386	77258	58749.13
5830933	chr1	rs758216	230699234	T	A	0.872	0.871	0.981	0.0221038989069263	0.013	0.08937	53386	77258	58749.13
5818614	chr1	rs12063832	230699392	A	G	0.905	0.907	0.987	-0.0203047533403643	0.0148	0.17	53386	77258	58749.13
5830236	chr1	rs1637930	230700640	A	G	0.614	0.619	0.995	-0.0033957590691798	0.0089	0.7042	53386	77258	58749.13
5825957	chr1	rs1615876	230700678	T	C	0.874	0.873	0.988	0.0209000641077417	0.013	0.1089	53386	77258	58749.13
5819517	chr1	rs1637931	230700819	C	T	0.874	0.873	0.989	0.0213015034199157	0.013	0.1022	53386	77258	58749.13
5848019	chr1	rs12068056	230701078	T	C	0.904	0.907	0.99	-0.0196008476550609	0.0148	0.1844	53386	77258	58749.13
5819749	chr1	rs12123188	230701126	A	T	0.912	0.913	0.986	-0.0019018072895963	0.0154	0.9003	53386	77258	58749.13
5845264	chr1	rs12060563	230701288	G	A	0.904	0.906	0.99	-0.0198048272985997	0.0148	0.1791	53386	77258	58749.13
5829498	chr1	rs1320459	230701437	T	C	0.614	0.619	0.997	-0.0033957590691798	0.0088	0.6981	53386	77258	58749.13
5849321	chr1	rs10779844	230701473	G	C	0.392	0.386	0.996	0.0065981840282271	0.0088	0.4531	53386	77258	58749.13
5819096	chr1	rs1327696	230701565	G	A	0.614	0.619	0.997	-0.0033957590691798	0.0088	0.6997	53386	77258	58749.13
5819257	chr1	rs12028224	230701985	A	T	0.933	0.931	0.956	0.0242046886968174	0.0175	0.1669	53386	77258	58749.13
5843414	chr1	rs12125477	230702988	T	C	0.319	0.316	0.996	0.0016985566355815	0.0093	0.8511	53386	77258	58749.13
5838717	chr1	rs28809913	230703220	A	G	0.901	0.903	0.991	-0.021101069908054	0.0145	0.146	53386	77258	58749.13
5838534	chr1	rs7514317	230703604	G	A	0.319	0.316	0.996	0.0018981972830802	0.0093	0.8372	53386	77258	58749.13
5821744	chr1	rs11122537	230703675	C	T	0.901	0.903	0.992	-0.021203207651103	0.0145	0.1438	53386	77258	58749.13
5846974	chr1	rs3849297	230703825	C	A	0.319	0.316	0.996	0.0017983819413794	0.0092	0.8478	53386	77258	58749.13
5823008	chr1	rs1327710	230703834	T	C	0.193	0.188	0.993	0.017496047616751	0.011	0.1123	53386	77258	58749.13
5824619	chr1	rs11803605	230704166	A	G	0.319	0.316	0.997	0.0016985566355815	0.0092	0.8564	53386	77258	58749.13
5833468	chr1	rs11801670	230704185	G	A	0.319	0.316	0.997	0.0016985566355815	0.0092	0.8553	53386	77258	58749.13
5842918	chr1	rs11804015	230704291	T	C	0.319	0.316	0.997	0.0017983819413794	0.0092	0.849	53386	77258	58749.13
5830980	chr1	rs1637934	230704468	C	T	0.185	0.181	0.993	0.0124027667170427	0.0112	0.267	53386	77258	58749.13
5818819	chr1	rs4111080	230704683	C	G	0.315	0.312	0.997	-0.0012007205765188	0.0093	0.9012	53386	77258	58749.13
5825780	chr1	rs11122538	230705147	G	T	0.83	0.828	0.99	0.0008995952428359	0.0115	0.9371	53386	77258	58749.13
5832506	chr1	rs11122539	230705346	A	C	0.424	0.422	0.989	-0.0054950702819798	0.0087	0.5288	53386	77258	58749.13
5820268	chr1	rs11122540	230705353	C	T	0.419	0.419	0.99	-0.0083043861636152	0.0087	0.3415	53386	77258	58749.13
5835693	chr1	rs10158685	230705361	C	G	0.419	0.419	0.99	-0.0082035573506883	0.0087	0.348	53386	77258	58749.13
5824788	chr1	rs1752188	230705566	T	A	0.86	0.858	0.991	0.023198814502523	0.0124	0.0618	53386	77258	58749.13
5837932	chr1	rs10158214	230705757	G	A	0.417	0.416	0.997	-0.0073972926304747	0.0087	0.3961	53386	77258	58749.13
5826036	chr1	rs10158697	230705768	C	T	0.417	0.416	0.997	-0.0073972926304747	0.0087	0.397	53386	77258	58749.13
5824511	chr1	rs10159064	230705924	T	G	0.394	0.394	0.997	-0.0082035573506883	0.0088	0.3528	53386	77258	58749.13
5847468	chr1	rs10779845	230706054	C	T	0.417	0.416	0.998	-0.0069037763167944	0.0087	0.4277	53386	77258	58749.13
5845186	chr1	rs10779846	230706208	C	T	0.422	0.42	0.998	-0.0045001103249234	0.0087	0.6084	53386	77258	58749.13
5829392	chr1	rs10864757	230706289	A	G	0.417	0.416	0.999	-0.0073972926304747	0.0087	0.3975	53386	77258	58749.13
5824627	chr1	rs3761945	230706768	G	A	0.422	0.42	0.999	-0.0046005663955682	0.0087	0.5963	53386	77258	58749.13
5830361	chr1	rs3761946	230706868	C	T	0.417	0.416	1.0	-0.0074980401773571	0.0087	0.3885	53386	77258	58749.13
5849054	chr1	rs200591	230706923	G	A	0.856	0.854	0.994	0.0212036062510236	0.0122	0.08389	53386	77258	58749.13
5827312	chr1	rs3761948	230706948	C	T	0.417	0.416	1.0	-0.0073972926304747	0.0087	0.3983	53386	77258	58749.13
5843728	chr1	rs3761949	230707208	C	T	0.829	0.828	0.996	0.0006997551142732	0.0115	0.951	53386	77258	58749.13
5825359	chr1	rs11122543	230707277	A	T	0.417	0.416	0.999	-0.007296555232638	0.0087	0.4011	53386	77258	58749.13
5837668	chr1	rs56065333	230708840	G	C	0.412	0.413	0.997	-0.0080019302190585	0.0087	0.3583	53386	77258	58749.13
5823038	chr1	rs73108008	230708964	C	A	0.967	0.969	0.982	0.0009995003330834	0.0247	0.9675	53386	77258	58749.13
5847452	chr1	rs72749936	230709031	C	T	0.77	0.769	0.998	0.0021975835434872	0.0102	0.8273	53386	77258	58749.13
5832489	chr1	rs72749937	230709583	T	C	0.77	0.769	0.998	0.0021975835434872	0.0102	0.829	53386	77258	58749.13
5820177	chr1	rs72749938	230709769	A	G	0.769	0.769	0.998	0.001998002662673	0.0102	0.8419	53386	77258	58749.13
5837024	chr1	rs60580070	230709992	T	A	0.77	0.769	0.999	0.0020977980821461	0.0102	0.8343	53386	77258	58749.13
5838616	chr1	rs59866479	230710185	A	G	0.77	0.769	0.999	0.0020977980821461	0.0102	0.8393	53386	77258	58749.13
5828403	chr1	rs73108011	230710196	A	G	0.967	0.968	0.983	-0.0023026490626755	0.0246	0.9251	53386	77258	58749.13
5828391	chr1	rs56227639	230710403	T	G	0.77	0.769	0.999	0.0018981972830802	0.0102	0.8546	53386	77258	58749.13
5831355	chr1	rs1637936	230710431	G	A	0.834	0.833	0.998	0.0115035793834154	0.0115	0.3177	53386	77258	58749.13
5847384	chr1	rs3888630	230710689	A	G	0.434	0.434	1.0	-0.007004474152883	0.0087	0.4184	53386	77258	58749.13
5834229	chr1	rs11804443	230710928	T	C	0.967	0.968	0.984	-0.0025031302181184	0.0246	0.9193	53386	77258	58749.13
5836642	chr1	rs740491	230711402	C	T	0.824	0.821	0.997	0.0064988367398296	0.0113	0.565	53386	77258	58749.13
5823977	chr1	rs740492	230711435	C	T	0.83	0.829	0.999	0.0099008246772624	0.0114	0.3881	53386	77258	58749.13
5827075	chr1	rs11122544	230711962	G	A	0.736	0.737	1.0	0.0017983819413794	0.0098	0.8542	53386	77258	58749.13
5836706	chr1	rs12405885	230712124	T	G	0.824	0.821	0.998	0.0064988367398296	0.0113	0.5617	53386	77258	58749.13
5850247	chr1	rs917384	230712338	G	C	0.258	0.255	0.996	-0.003596459514405	0.0098	0.7118	53386	77258	58749.13
5832263	chr1	rs1637938	230712513	A	G	0.834	0.833	1.0	0.0118001041157506	0.0115	0.3069	53386	77258	58749.13
5847601	chr1	rs11804912	230712722	A	G	0.737	0.738	1.0	0.0022973590486834	0.0098	0.8101	53386	77258	58749.13
5841926	chr1	rs56173830	230713153	C	T	0.171	0.172	0.999	-0.0085968472255182	0.0114	0.4511	53386	77258	58749.13
5826868	chr1	rs16841495	230713236	T	C	0.967	0.968	0.983	0.0005998200719675	0.0245	0.9794	53386	77258	58749.13
5829164	chr1	rs16841496	230713240	A	C	0.428	0.428	1.0	-0.0079011318962572	0.0087	0.3635	53386	77258	58749.13
5838485	chr1	rs73108025	230713701	G	C	0.967	0.968	0.985	-0.002002002670673	0.0245	0.9352	53386	77258	58749.13
5840689	chr1	rs11122545	230713942	G	A	0.737	0.738	1.0	0.0022973590486834	0.0098	0.8173	53386	77258	58749.13
5834260	chr1	rs12071892	230714180	G	T	0.824	0.821	0.998	0.0061013488579762	0.0113	0.5858	53386	77258	58749.13
5834505	chr1	rs12072041	230714492	G	T	0.824	0.821	0.998	0.0061013488579762	0.0113	0.5871	53386	77258	58749.13
5828739	chr1	rs1752185	230714618	G	T	0.83	0.829	1.0	0.0099008246772624	0.0114	0.3883	53386	77258	58749.13
5821086	chr1	rs1752184	230714661	G	T	0.566	0.566	1.0	0.0074025335167413	0.0087	0.3903	53386	77258	58749.13
5833652	chr1	rs1637939	230714890	A	T	0.566	0.566	1.0	0.00730326611012	0.0087	0.4005	53386	77258	58749.13
5826839	chr1	rs1637940	230714916	A	G	0.567	0.567	1.0	0.0077002766261879	0.0087	0.3749	53386	77258	58749.13
5823085	chr1	rs4846984	230715064	T	C	0.436	0.435	0.998	-0.0069037763167944	0.0087	0.4273	53386	77258	58749.13
5843702	chr1	rs1637941	230715075	T	C	0.566	0.566	0.998	0.0077002766261879	0.0087	0.3716	53386	77258	58749.13
5825435	chr1	rs1752183	230715086	C	A	0.566	0.566	0.998	0.0076010387728197	0.0087	0.3794	53386	77258	58749.13
5843530	chr1	rs4846860	230715130	A	G	0.435	0.435	0.999	-0.0069037763167944	0.0087	0.4288	53386	77258	58749.13
5827044	chr1	rs1752182	230715157	G	C	0.566	0.566	1.0	0.00730326611012	0.0087	0.3983	53386	77258	58749.13
5840442	chr1	rs1327703	230715228	G	A	0.566	0.566	1.0	0.0076010387728197	0.0087	0.3809	53386	77258	58749.13
5832966	chr1	rs1327702	230715276	C	T	0.566	0.566	0.999	0.0076010387728197	0.0087	0.3834	53386	77258	58749.13
5832815	chr1	rs886982	230715703	C	T	0.823	0.82	0.997	0.0052959516591825	0.0113	0.6357	53386	77258	58749.13
5843079	chr1	rs1752180	230716157	T	C	0.566	0.566	0.998	0.0076010387728197	0.0087	0.3828	53386	77258	58749.13
5825165	chr1	rs1637944	230716528	A	T	0.566	0.566	0.998	0.00730326611012	0.0087	0.4008	53386	77258	58749.13
5842655	chr1	rs17658982	230716785	C	T	0.825	0.822	0.996	0.0053954185169075	0.0113	0.6364	53386	77258	58749.13
5829802	chr1	rs913155	230716811	A	G	0.226	0.225	0.888	0.0150954876453349	0.0109	0.1671	53386	77258	58749.13
5829695	chr1	rs913156	230716872	C	T	0.567	0.568	0.997	0.0071047017299317	0.0087	0.4122	53386	77258	58749.13
5849154	chr1	rs73108041	230716936	C	G	0.971	0.972	0.98	0.0159028762794155	0.0263	0.5449	53386	77258	58749.13
5822331	chr1	rs886983	230717174	A	G	0.567	0.567	0.997	0.00730326611012	0.0087	0.3984	53386	77258	58749.13
5819754	chr1	rs886984	230717402	C	G	0.567	0.567	0.996	0.0081963182244858	0.0087	0.3432	53386	77258	58749.13
5843345	chr1	rs1752179	230718512	T	C	0.862	0.86	0.994	0.0141001243787816	0.0125	0.2597	53386	77258	58749.13
5849348	chr1	rs77924625	230718539	C	A	0.987	0.987	0.956	0.0013990209137074	0.0436	0.974	41972	60107	46637.29
5843932	chr1	rs73108045	230718884	C	T	0.983	0.983	0.966	-0.0248973835545144	0.036	0.4883	48423	70144	53632.14
5835173	chr1	rs59956935	230718916	G	A	0.983	0.984	0.965	-0.0183982139464423	0.0366	0.6152	47188	69148	52529.45
5819211	chr1	rs886985	230719616	G	C	0.812	0.812	0.986	0.003902375817241	0.0111	0.7238	53386	77258	58749.13
5831884	chr1	rs886986	230719621	A	G	0.812	0.812	0.987	0.004001981379298	0.0111	0.7198	53386	77258	58749.13
5838227	chr1	rs73108047	230719831	C	A	0.982	0.982	0.961	-0.0159972768350078	0.0341	0.6387	52226	74674	57412.31
5827603	chr1	rs200594	230719885	A	T	0.802	0.802	0.993	0.0097027754613851	0.0108	0.3683	53386	77258	58749.13
5846513	chr1	rs11122546	230719896	C	A	0.801	0.799	0.996	0.0102968054773682	0.0108	0.3373	53386	77258	58749.13
5833370	chr1	rs7550462	230720268	T	C	0.668	0.667	0.996	0.0047984689115734	0.0092	0.5977	53386	77258	58749.13
5826674	chr1	rs6541324	230720575	T	G	0.923	0.925	0.987	-0.0083043861636152	0.0163	0.6111	53386	77258	58749.13
5838790	chr1	rs1576575	230720942	G	A	0.967	0.969	0.972	-0.0285023604727122	0.0248	0.2505	53386	77258	58749.13
5834285	chr1	rs73108050	230721814	C	T	0.981	0.981	0.964	-0.0106970095483354	0.0326	0.7436	52437	74477	57428.52
5833377	chr1	rs117491990	230721881	C	T	0.987	0.986	0.962	0.0062007356416035	0.0433	0.887	41972	60107	46637.29
5844868	chr1	rs1752178	230721971	G	T	0.574	0.571	0.994	0.0099008246772624	0.0087	0.2573	53386	77258	58749.13
5846813	chr1	rs6687291	230722027	G	A	0.656	0.654	0.914	0.0029955089797983	0.0095	0.7548	53386	77258	58749.13
5850087	chr1	rs12135272	230722676	T	C	0.745	0.742	0.999	0.00730326611012	0.0099	0.4603	53386	77258	58749.13
5829129	chr1	rs12135204	230723061	A	G	0.745	0.742	1.0	0.00730326611012	0.0099	0.4623	53386	77258	58749.13
5827859	chr1	rs58517463	230723369	A	G	0.983	0.983	0.974	-0.023401696181619	0.0359	0.5141	48423	70144	53632.14
5834470	chr1	rs1752177	230723373	T	G	0.497	0.496	0.995	0.0078987227933553	0.0086	0.3613	53386	77258	58749.13
5825802	chr1	rs6691073	230723481	G	A	0.967	0.969	0.977	-0.0271040176920589	0.0248	0.2738	53386	77258	58749.13
5841392	chr1	rs77274253	230723624	A	G	0.967	0.969	0.977	-0.0325955083699338	0.0249	0.19	53386	77258	58749.13
5842522	chr1	rs12135414	230723777	A	T	0.745	0.742	1.0	0.0069954745123864	0.0099	0.4788	53386	77258	58749.13
5837720	chr1	rs1327700	230724106	T	G	0.967	0.969	0.977	-0.0275973271921043	0.0248	0.265	53386	77258	58749.13
5821939	chr1	rs112023750	230724194	A	T	0.983	0.983	0.976	-0.0231048737150968	0.0358	0.5187	48423	70144	53632.14
5820273	chr1	rs67004831	230724462	T	C	0.801	0.799	0.999	0.0101978249764461	0.0108	0.3429	53386	77258	58749.13
5826720	chr1	rs80014824	230725268	T	G	0.968	0.969	0.978	-0.0335981494309355	0.0249	0.1781	53386	77258	58749.13
5824800	chr1	rs115331025	230725282	T	G	0.967	0.969	0.978	-0.0323992324466777	0.0249	0.1927	53386	77258	58749.13
5844847	chr1	rs11122547	230725720	T	C	0.745	0.742	1.0	0.0067968490002727	0.0099	0.4907	53386	77258	58749.13
5846750	chr1	rs853459	230725824	G	A	0.516	0.514	0.997	0.0093957216403621	0.0086	0.2728	53386	77258	58749.13
5844395	chr1	rs58619962	230725964	A	G	0.983	0.983	0.979	-0.0267033828345498	0.0355	0.4524	48493	70214	53702.14
5839246	chr1	rs11122548	230725969	G	A	0.745	0.742	1.0	0.0067968490002727	0.0099	0.4911	53386	77258	58749.13
5849115	chr1	rs12087810	230726677	A	G	0.801	0.799	1.0	0.0102968054773682	0.0108	0.3383	53386	77258	58749.13
5831465	chr1	rs1410140	230727362	C	T	0.686	0.684	1.0	0.0060019521956343	0.0093	0.5202	53386	77258	58749.13
5831650	chr1	rs200583	230727796	C	T	0.862	0.86	1.0	0.0127977582298607	0.0124	0.3016	53386	77258	58749.13
5829049	chr1	rs6676672	230728088	T	C	0.686	0.684	1.0	0.0059025456526138	0.0093	0.5233	53386	77258	58749.13
5822189	chr1	rs200584	230728287	A	C	0.862	0.86	1.0	0.0131037693769772	0.0124	0.2922	53386	77258	58749.13
5836756	chr1	rs6659511	230728313	G	A	0.686	0.684	1.0	0.0059025456526138	0.0093	0.5265	53386	77258	58749.13
5838604	chr1	rs200585	230728362	G	T	0.862	0.86	1.0	0.0131037693769772	0.0124	0.2916	53386	77258	58749.13
5843135	chr1	rs2182576	230728649	C	T	0.686	0.684	1.0	0.0058031292269501	0.0093	0.528	53386	77258	58749.13
5828490	chr1	rs200586	230728756	G	A	0.497	0.496	0.998	0.0076010387728197	0.0086	0.377	53386	77258	58749.13
5830313	chr1	rs200587	230728901	G	T	0.862	0.86	1.0	0.013202462677756	0.0124	0.2884	53386	77258	58749.13
5845752	chr1	rs6660200	230728966	G	T	0.686	0.685	1.0	0.0059025456526138	0.0093	0.5258	53386	77258	58749.13
5830036	chr1	rs6669837	230728967	C	T	0.686	0.685	1.0	0.0059025456526138	0.0093	0.5272	53386	77258	58749.13
5838963	chr1	rs79584011	230729401	C	T	0.967	0.969	0.978	-0.0310985871020312	0.0248	0.2093	53386	77258	58749.13
5848700	chr1	rs4846985	230729782	T	G	0.983	0.983	0.985	-0.0271040176920589	0.0353	0.4426	48493	70214	53702.14
5825467	chr1	rs200588	230730601	A	G	0.497	0.496	0.999	0.0069954745123864	0.0086	0.4146	53386	77258	58749.13
5842842	chr1	rs2883538	230730626	G	A	0.686	0.684	1.0	0.005703702916678	0.0093	0.5376	53386	77258	58749.13
5837695	chr1	rs6697138	230730703	G	A	0.686	0.684	1.0	0.005703702916678	0.0093	0.5374	53386	77258	58749.13
5827431	chr1	rs4846986	230730805	A	C	0.669	0.668	1.0	0.0043007385516922	0.0091	0.6387	53386	77258	58749.13
5833474	chr1	rs172071	230730869	A	G	0.981	0.98	0.533	0.0239020562806236	0.0429	0.5775	52493	75664	57604.43
5850097	chr1	rs200579	230731527	A	G	0.497	0.496	0.999	0.0069954745123864	0.0086	0.4143	53386	77258	58749.13
5849777	chr1	rs17607298	230731554	T	C	0.745	0.742	1.0	0.0065981840282271	0.0099	0.504	53386	77258	58749.13
5823887	chr1	rs73108076	230731774	C	G	0.983	0.983	0.988	-0.027196494688472	0.0353	0.4404	48493	70214	53702.14
5828259	chr1	rs200580	230732133	G	A	0.862	0.86	1.0	0.0126002819757385	0.0124	0.3108	53386	77258	58749.13
5820353	chr1	rs200581	230732253	T	G	0.498	0.497	0.999	0.0071047017299317	0.0086	0.412	53386	77258	58749.13
5827993	chr1	rs200582	230732599	G	A	0.862	0.86	1.0	0.0131037693769772	0.0124	0.2919	53386	77258	58749.13
5837285	chr1	rs2148581	230732682	T	C	0.652	0.653	1.0	0.0018981972830802	0.009	0.8328	53386	77258	58749.13
5824004	chr1	rs11122549	230732779	C	A	0.801	0.798	0.999	0.0100988346774146	0.0108	0.347	53386	77258	58749.13
5822938	chr1	rs6672787	230733270	A	G	0.745	0.742	1.0	0.0064988367398296	0.0099	0.5075	53386	77258	58749.13
5850237	chr1	rs55857911	230733978	C	T	0.869	0.869	0.796	0.0101978249764461	0.0143	0.474	53386	77258	58749.13
5850251	chr1	rs4846987	230734122	C	T	0.986	0.986	0.986	-0.0028039273327342	0.0423	0.9467	42255	60385	46917.76
5846630	chr1	rs1410139	230734268	A	G	0.669	0.668	1.0	0.004201162744548	0.0091	0.6469	53386	77258	58749.13
5843621	chr1	rs60723340	230734472	A	G	0.983	0.983	0.988	-0.0243951568347216	0.0352	0.4885	48862	70591	54075.1
5849782	chr1	rs12091639	230734649	A	C	0.686	0.684	1.0	0.005703702916678	0.0093	0.5367	53386	77258	58749.13
5841815	chr1	rs853460	230735313	C	T	0.497	0.496	1.0	0.0067968490002727	0.0086	0.4285	53386	77258	58749.13
5822571	chr1	rs11122551	230735435	T	A	0.686	0.685	1.0	0.0053954185169075	0.0093	0.5616	53386	77258	58749.13
5827060	chr1	rs11122552	230735580	T	G	0.669	0.668	1.0	0.0035038543266769	0.0091	0.6978	53386	77258	58749.13
5823150	chr1	rs853461	230735622	A	G	0.497	0.496	1.0	0.0069954745123864	0.0086	0.4175	53386	77258	58749.13
5842487	chr1	rs112571546	230735824	C	T	0.967	0.969	0.981	-0.0347985055426955	0.0248	0.1603	53386	77258	58749.13
5834942	chr1	rs185667	230736422	G	A	0.862	0.86	0.998	0.0128964817350202	0.0125	0.2988	53386	77258	58749.13
5820607	chr1	rs10864760	230736729	C	T	0.686	0.684	1.0	0.0052959516591825	0.0093	0.5658	53386	77258	58749.13
5835805	chr1	rs11122553	230737261	T	G	0.967	0.969	0.981	-0.0292949370570243	0.0247	0.2355	53386	77258	58749.13
5826266	chr1	rs1927253	230737455	C	T	0.986	0.986	0.986	-0.0031950988965408	0.0423	0.9406	42255	60385	46917.76
5825313	chr1	rs61102255	230737616	G	A	0.686	0.684	1.0	0.0052959516591825	0.0093	0.567	53386	77258	58749.13
5839373	chr1	rs57688428	230737723	G	A	0.686	0.685	1.0	0.0051964749068174	0.0093	0.5735	53386	77258	58749.13
5819509	chr1	rs143750272	230737773	T	A	0.983	0.983	0.989	-0.0236986067778773	0.0352	0.5017	48862	70591	54075.1
5828544	chr1	rs12145487	230737820	T	C	0.669	0.668	1.0	0.0037031349243813	0.0091	0.686	53386	77258	58749.13
5825292	chr1	rs117002047	230737999	A	G	0.636	0.637	1.0	9.99950003332973e-05	0.0089	0.9923	53386	77258	58749.13
5841401	chr1	rs139466741	230738029	G	A	0.982	0.983	0.982	-0.0220002402796674	0.0347	0.5259	49181	71793	54579.29
5824145	chr1	rs149689721	230738045	G	A	0.669	0.668	1.0	0.0037031349243813	0.0091	0.6852	53386	77258	58749.13
5819335	chr1	rs200589	230738096	C	T	0.863	0.861	0.995	0.0138042809763971	0.0125	0.2693	53386	77258	58749.13
5844551	chr1	rs200590	230738111	C	T	0.863	0.861	0.994	0.0136957831289865	0.0125	0.2731	53386	77258	58749.13
5830712	chr1	rs142942351	230738112	G	A	0.983	0.983	0.987	-0.0270012755029434	0.0351	0.442	48862	70591	54075.1
5835040	chr1	rs111977944	230738260	A	G	0.686	0.685	1.0	0.0051964749068174	0.0093	0.5752	53386	77258	58749.13
5843769	chr1	rs113943246	230738261	C	A	0.967	0.969	0.98	-0.0290993078252748	0.0247	0.238	53386	77258	58749.13
5833921	chr1	rs111949829	230738373	G	C	0.686	0.685	1.0	0.0050969882578437	0.0093	0.5797	53386	77258	58749.13
5846559	chr1	rs12141121	230738559	G	A	0.745	0.742	1.0	0.0059025456526138	0.0099	0.5527	53386	77258	58749.13
5841611	chr1	rs56982329	230739326	C	T	0.983	0.983	0.988	-0.0243029385231735	0.0352	0.4891	48862	70591	54075.1
5817941	chr1	rs144056947	230739774	A	G	0.983	0.983	0.989	-0.0244976316004002	0.0352	0.4855	48862	70591	54075.1
5829889	chr1	rs140135139	230739946	A	C	0.967	0.969	0.979	-0.0331018715051171	0.0249	0.1831	53386	77258	58749.13
5824301	chr1	rs113656494	230739989	C	G	0.745	0.742	1.0	0.005703702916678	0.0099	0.5662	53386	77258	58749.13
5843675	chr1	rs1101473	230740709	G	A	0.858	0.856	0.996	0.0096037361426946	0.0123	0.436	53386	77258	58749.13
5825507	chr1	rs12092089	230741619	C	A	0.745	0.742	1.0	0.0056042667198317	0.0099	0.5695	53386	77258	58749.13
5840033	chr1	rs12096583	230742052	T	C	0.673	0.672	1.0	0.0053954185169075	0.0092	0.557	53386	77258	58749.13
5833508	chr1	rs12089352	230742404	G	T	0.686	0.685	1.0	0.0048979852621919	0.0093	0.5992	53386	77258	58749.13
5818878	chr1	rs112493893	230742534	C	T	0.686	0.685	1.0	0.0048979852621919	0.0093	0.5983	53386	77258	58749.13
5820735	chr1	rs111957387	230743070	C	T	0.967	0.969	0.979	-0.0285949668801128	0.0247	0.2477	53386	77258	58749.13
5829390	chr1	rs12094840	230743252	C	G	0.745	0.743	1.0	0.0056042667198317	0.0099	0.5738	53386	77258	58749.13
5841807	chr1	rs144651571	230743443	C	A	0.986	0.986	0.987	-0.0042992284528324	0.0422	0.9181	42255	60385	46917.76
5848525	chr1	rs138617603	230743454	A	T	0.986	0.986	0.987	-0.0043996643446871	0.0422	0.9176	42255	60385	46917.76
5846649	chr1	rs12057300	230743931	T	C	0.673	0.672	1.0	0.0055048206344449	0.0092	0.551	53386	77258	58749.13
5826332	chr1	rs1359865	230745278	A	C	0.955	0.957	0.983	-0.0124977728299804	0.0212	0.5549	53386	77258	58749.13
5838409	chr1	rs11122554	230745415	A	T	0.745	0.742	1.0	0.0061013488579762	0.0099	0.5362	53386	77258	58749.13
5842040	chr1	rs75717885	230745554	C	A	0.986	0.986	0.987	-0.0005001250416822	0.0424	0.9899	42185	60315	46847.76
5827691	chr1	rs853463	230745894	T	C	0.496	0.495	1.0	0.0072039888485025	0.0086	0.4051	53386	77258	58749.13
5825641	chr1	rs12058420	230746986	C	G	0.683	0.682	1.0	0.0049974917102918	0.0092	0.5865	53386	77258	58749.13
5820932	chr1	rs1327697	230747376	T	A	0.64	0.64	1.0	0.0022973590486834	0.009	0.7972	53386	77258	58749.13
5832956	chr1	rs2094306	230747829	C	T	0.955	0.957	0.98	-0.0127003085782322	0.0213	0.5506	53386	77258	58749.13
5818151	chr1	rs80329182	230748331	T	C	0.986	0.986	0.988	0.0105046326450854	0.0418	0.8013	43085	63387	48225.17
5840943	chr1	rs17659489	230749245	C	T	0.747	0.744	0.997	0.0051964749068174	0.0099	0.6031	53386	77258	58749.13
5822967	chr1	rs853464	230749646	G	A	0.863	0.862	0.995	0.0020977980821461	0.0125	0.8641	53386	77258	58749.13
5839982	chr1	rs853465	230749946	A	T	0.863	0.862	0.995	0.0029955089797983	0.0125	0.811	53386	77258	58749.13
5849810	chr1	rs11122555	230750683	C	T	0.985	0.985	0.981	0.0291995144044279	0.0379	0.4409	49304	70285	54181.5
5823206	chr1	rs10864763	230750964	C	T	0.985	0.985	0.981	0.0281014301108748	0.0379	0.4575	49304	70285	54181.5
5839718	chr1	rs78869074	230752275	T	G	0.949	0.95	0.846	-0.0021022080918702	0.0215	0.9225	53386	77258	58749.13
5844462	chr1	rs11122556	230752309	C	G	0.986	0.985	0.98	0.0411035548784171	0.0376	0.2751	50004	70859	54812.27
5832768	chr1	rs9651127	230754222	A	G	0.703	0.701	0.994	0.0051964749068174	0.0094	0.5789	53386	77258	58749.13
5821056	chr1	rs853467	230754247	G	T	0.705	0.706	0.99	0.001598721363697	0.0095	0.8649	53386	77258	58749.13
5844281	chr1	rs699900	230755408	G	C	0.509	0.508	0.994	0.0051964749068174	0.0086	0.545	53386	77258	58749.13
5840704	chr1	rs78885770	230755616	C	G	0.985	0.985	0.979	0.0260965047212743	0.0371	0.4823	50554	72400	55551.86
5840465	chr1	rs12122535	230755726	A	G	0.749	0.747	0.996	0.0020977980821461	0.01	0.8292	53386	77258	58749.13
5835971	chr1	rs11122557	230756348	T	C	0.805	0.803	0.998	0.0055048206344449	0.0109	0.6156	53386	77258	58749.13
5826804	chr1	rs1410138	230756497	T	C	0.971	0.972	0.962	-0.0008003201707691	0.0264	0.9765	53386	77258	58749.13
5831472	chr1	rs853468	230757428	A	T	0.505	0.505	0.993	0.0028958031120254	0.0086	0.7327	53386	77258	58749.13
5827645	chr1	rs4846996	230757632	G	C	0.985	0.985	0.978	0.023198814502523	0.0372	0.533	50294	71560	55154.76
5823972	chr1	rs714214	230758605	A	G	0.83	0.828	1.0	0.004001981379298	0.0115	0.7286	53386	77258	58749.13
5827960	chr1	rs853469	230759310	T	C	0.851	0.851	0.99	-0.0004000800213396	0.0121	0.9746	53386	77258	58749.13
5838990	chr1	rs11122558	230760143	C	G	0.792	0.79	0.998	0.0071047017299317	0.0106	0.5048	53386	77258	58749.13
5849271	chr1	rs1927254	230761237	T	G	0.476	0.476	0.995	-0.0012007205765188	0.0086	0.8904	53386	77258	58749.13
5823022	chr1	rs10779849	230761848	T	C	0.282	0.281	0.992	0.0025966258472659	0.0096	0.784	53386	77258	58749.13
5830616	chr1	rs12029075	230762648	A	G	0.806	0.804	1.0	0.0043007385516922	0.0109	0.691	53386	77258	58749.13
5838304	chr1	rs4381193	230762868	A	G	0.477	0.477	0.996	-0.001300845733048	0.0086	0.8793	53386	77258	58749.13
5819631	chr1	rs16841507	230763212	T	C	0.952	0.953	0.863	0.0086028888072678	0.0219	0.6941	53386	77258	58749.13
5833906	chr1	rs12126964	230766091	C	T	0.811	0.809	0.992	0.0011992805754821	0.011	0.9125	53386	77258	58749.13
5819645	chr1	rs12031571	230766155	C	A	0.929	0.928	1.0	-0.001100605444033	0.0167	0.9462	53386	77258	58749.13
5837016	chr1	rs4846862	230766411	A	G	0.773	0.774	0.934	-0.0080019302190585	0.0106	0.4526	53386	77258	58749.13
5840640	chr1	rs61828568	230766759	T	C	0.474	0.474	0.999	0.0009995003330834	0.0086	0.9043	53386	77258	58749.13
5820795	chr1	rs12074246	230766960	A	C	0.474	0.474	0.999	0.0008995952428359	0.0086	0.9151	53386	77258	58749.13
5835385	chr1	rs76633705	230767219	T	C	0.859	0.858	0.986	0.0027960873020011	0.0124	0.8206	53386	77258	58749.13
5849494	chr1	rs78118688	230767801	T	C	0.929	0.928	0.999	-0.0014009809156281	0.0168	0.9352	53386	77258	58749.13
5840793	chr1	rs4846997	230768037	C	T	0.474	0.474	1.0	0.0012991557316201	0.0086	0.8836	53386	77258	58749.13
5842066	chr1	rs4846998	230768131	T	A	0.475	0.474	0.998	0.001099395443301	0.0086	0.8985	53386	77258	58749.13
5843877	chr1	rs9970868	230768502	C	A	0.849	0.849	0.982	0.0018981972830802	0.0121	0.8779	53386	77258	58749.13
5837529	chr1	rs12116673	230770009	G	C	0.81	0.809	0.979	-0.000200020002667	0.0111	0.9843	53386	77258	58749.13
5821174	chr1	rs11122561	230770519	A	T	0.498	0.497	0.977	-0.0004000800213396	0.0087	0.9599	53386	77258	58749.13
5827539	chr1	rs11122562	230771642	C	T	0.0804	0.0791	1.0	0.0207041815582916	0.0159	0.1921	53386	77258	58749.13
5833948	chr1	rs75457776	230772049	G	A	0.794	0.795	0.965	0.0024968801985871	0.0108	0.8156	53386	77258	58749.13
5836677	chr1	rs76371470	230772232	G	A	0.794	0.795	0.965	0.0024968801985871	0.0108	0.8146	53386	77258	58749.13
