## Supplementary material for "Characterization of shared and ancestry-specific signals driving complex traits using multi-ancestry fine-mapping": s2_gwas_temp.txt

Unnamed: 0	chrom	ID	pos	A1	A2	FCAS	FCON	IMPINFO	BETA	SE	P	NCAS	NCON	NEFF
1357066	chr1	rs3811473	229772693	T	G	0.262	0.259	0.97	0.0064988367398296	0.02	0.7446	14004	16757	14424.77
1356342	chr1	rs3811474	229772932	A	G	0.611	0.605	0.963	0.0192044091837133	0.0178	0.2799	14004	16757	14424.77
1356690	chr1	rs3811475	229773441	C	T	0.611	0.605	0.962	0.0194005857039748	0.0178	0.2758	14004	16757	14424.77
1352416	chr1	rs11585720	229774290	G	A	0.651	0.654	0.986	-0.0145960053074092	0.0179	0.4132	14004	16757	14424.77
1352323	chr1	rs12136137	229775239	G	A	0.612	0.606	0.958	0.0192044091837133	0.0178	0.2831	14004	16757	14424.77
1358048	chr1	rs3955545	229776053	C	T	0.262	0.258	0.964	0.0066975214477213	0.02	0.7377	14004	16757	14424.77
1361491	chr1	rs12145096	229776847	C	G	0.611	0.605	0.96	0.0195967237465575	0.0178	0.2704	14004	16757	14424.77
1341387	chr1	rs61825537	229777009	C	T	0.969	0.968	0.881	0.0287040681283552	0.0516	0.5778	14004	16757	14424.77
1343318	chr1	rs4925503	229777774	C	A	0.607	0.602	0.947	0.0189983824093147	0.0179	0.2872	14004	16757	14424.77
1346720	chr1	rs6587347	229778229	G	A	0.65	0.652	0.98	-0.0147989665120717	0.0179	0.4081	14004	16757	14424.77
1359027	chr1	rs6587348	229778600	A	G	0.65	0.652	0.98	-0.0146974807605841	0.0179	0.4129	14004	16757	14424.77
1361342	chr1	rs56163439	229778986	A	G	0.611	0.605	0.958	0.0199986865066891	0.0178	0.2621	14004	16757	14424.77
1350351	chr1	rs34055291	229779618	G	A	0.649	0.652	0.978	-0.0147989665120717	0.0179	0.4098	14004	16757	14424.77
1344190	chr1	rs34234307	229780040	C	T	0.649	0.652	0.979	-0.0146974807605841	0.0179	0.4124	14004	16757	14424.77
1345321	chr1	rs12728867	229780381	A	C	0.649	0.652	0.978	-0.0145960053074092	0.0179	0.4147	14004	16757	14424.77
1351604	chr1	rs2184249	229780420	G	C	0.611	0.605	0.957	0.0198026272961797	0.0178	0.2672	14004	16757	14424.77
1357406	chr1	rs12406702	229780714	A	T	0.649	0.651	0.978	-0.0144032303107437	0.0179	0.4236	14004	16757	14424.77
1361394	chr1	rs881694	229781532	T	G	0.26	0.256	0.949	0.0077002766261879	0.0202	0.7038	14004	16757	14424.77
1354798	chr1	rs2274994	229781744	T	C	0.26	0.256	0.949	0.0077995046323818	0.0202	0.7014	14004	16757	14424.77
1356616	chr1	rs2274995	229783240	T	C	0.26	0.255	0.945	0.0080971295874548	0.0203	0.6901	14004	16757	14424.77
1344258	chr1	rs10799544	229784725	T	C	0.259	0.254	0.941	0.0093957216403621	0.0203	0.6437	14004	16757	14424.77
1339146	chr1	rs12567004	229784831	A	G	0.611	0.605	0.956	0.0208021276292633	0.0179	0.2449	14004	16757	14424.77
1348494	chr1	rs6696449	229785425	C	T	0.648	0.649	0.975	-0.0139975096438537	0.0179	0.4349	14004	16757	14424.77
1359527	chr1	rs61825538	229786593	A	G	0.968	0.967	0.871	0.0197045832743354	0.0512	0.7004	14004	16757	14424.77
1362863	chr1	rs4925504	229787850	G	T	0.612	0.606	0.954	0.0194005857039748	0.0179	0.2785	14004	16757	14424.77
1365402	chr1	rs10127637	229788407	A	G	0.643	0.638	0.872	0.0141001243787816	0.0191	0.4608	14004	16757	14424.77
1356813	chr1	rs6658432	229788784	C	T	0.552	0.553	0.982	-0.0106970095483354	0.0172	0.5325	14004	16757	14424.77
1340157	chr1	rs6666416	229789328	A	G	0.161	0.156	0.926	0.016296487966892	0.0248	0.5111	14004	16757	14424.77
1356761	chr1	rs7521953	229790048	A	G	0.16	0.156	0.932	0.0165030720990143	0.0248	0.506	14004	16757	14424.77
1360329	chr1	rs10495287	229790865	C	T	0.611	0.605	0.956	0.0194005857039748	0.0179	0.2769	14004	16757	14424.77
1363367	chr1	rs10495286	229791384	T	G	0.611	0.605	0.956	0.0180952882690919	0.0179	0.3113	14004	16757	14424.77
1354291	chr1	rs12745369	229792273	C	T	0.55	0.551	0.993	-0.0105049846451474	0.0171	0.5397	14004	16757	14424.77
1361608	chr1	rs16850044	229792602	T	C	0.611	0.605	0.956	0.0179970767016546	0.0179	0.3135	14004	16757	14424.77
1348798	chr1	rs12727551	229792776	A	G	0.549	0.55	0.995	-0.0104039337153929	0.0171	0.5436	14004	16757	14424.77
1343853	chr1	rs6686108	229793075	C	T	0.549	0.551	0.995	-0.0105049846451474	0.0171	0.5392	14004	16757	14424.77
1355659	chr1	rs6686112	229793082	C	T	0.549	0.551	0.995	-0.0105049846451474	0.0171	0.5387	14004	16757	14424.77
1353886	chr1	rs61825541	229794105	A	G	0.548	0.55	0.997	-0.0105049846451474	0.017	0.5358	14004	16757	14424.77
1355738	chr1	rs1048306	229795070	T	G	0.167	0.162	0.917	0.0142973047008244	0.0245	0.5594	14004	16757	14424.77
1360843	chr1	rs3820361	229795330	T	C	0.548	0.55	0.998	-0.0105959392134034	0.017	0.533	14004	16757	14424.77
1355741	chr1	rs11589905	229795714	T	C	0.582	0.585	0.987	-0.0198048272985997	0.0173	0.254	14004	16757	14424.77
1343334	chr1	rs34451708	229796271	T	C	0.548	0.549	0.997	-0.0114047880634385	0.017	0.5034	14004	16757	14424.77
1359208	chr1	rs12401607	229796466	G	A	0.547	0.549	0.997	-0.0115969858456632	0.017	0.4962	14004	16757	14424.77
1359528	chr1	rs12401609	229796524	G	A	0.548	0.549	0.997	-0.0114958245134845	0.017	0.4993	14004	16757	14424.77
1364231	chr1	rs34214627	229796829	C	A	0.966	0.965	0.894	0.0624018651129649	0.0494	0.2066	14004	16757	14424.77
1350315	chr1	rs6699500	229796879	C	A	0.548	0.549	0.997	-0.0114047880634385	0.017	0.5024	14004	16757	14424.77
1352994	chr1	rs6699598	229796919	C	A	0.548	0.55	0.996	-0.0105959392134034	0.017	0.5333	14004	16757	14424.77
1354181	chr1	rs6704530	229797040	A	C	0.546	0.548	0.996	-0.0114047880634385	0.017	0.5029	14004	16757	14424.77
1358369	chr1	rs1889330	229797639	G	C	0.548	0.549	0.996	-0.0116981574124923	0.0171	0.4922	14004	16757	14424.77
1351836	chr1	rs12403056	229798410	C	T	0.548	0.549	0.995	-0.0116981574124923	0.0171	0.4934	14004	16757	14424.77
1352116	chr1	rs12141228	229798763	T	A	0.611	0.604	0.939	0.0183996828453635	0.018	0.3073	14004	16757	14424.77
1344829	chr1	rs12403112	229798874	C	T	0.548	0.549	0.995	-0.0114958245134845	0.0171	0.5006	14004	16757	14424.77
1341963	chr1	rs34225164	229799214	T	C	0.966	0.965	0.89	0.0616969878029145	0.0496	0.2129	14004	16757	14424.77
1343029	chr1	rs12754018	229799545	G	A	0.607	0.6	0.924	0.0207041815582916	0.0181	0.2548	14004	16757	14424.77
1342487	chr1	rs2385789	229799638	T	C	0.547	0.549	0.99	-0.0125990355765152	0.0171	0.4612	14004	16757	14424.77
1344627	chr1	rs7526973	229800825	T	C	0.545	0.547	0.981	-0.013399371963117	0.0172	0.4366	14004	16757	14424.77
1352870	chr1	rs12760277	229801100	G	C	0.555	0.556	0.969	-0.0114047880634385	0.0173	0.5116	14004	16757	14424.77
1352059	chr1	rs879265	229802551	T	C	0.957	0.956	0.881	0.0471984218290006	0.0446	0.2897	14004	16757	14424.77
1350606	chr1	rs74144438	229802850	C	T	0.622	0.614	0.911	0.024097313483794	0.0184	0.1886	14004	16757	14424.77
1355642	chr1	rs11581050	229802996	C	T	0.576	0.58	0.951	-0.0217958123704574	0.0177	0.2168	14004	16757	14424.77
1359725	chr1	rs12738647	229803654	C	T	0.957	0.957	0.909	0.0218006299588528	0.0441	0.6202	14004	16757	14424.77
1364928	chr1	rs2274996	229804538	C	T	0.603	0.594	0.928	0.0255995183002125	0.0181	0.1566	14004	16757	14424.77
1340808	chr1	rs2274997	229804646	A	G	0.603	0.594	0.93	0.025696986087186	0.018	0.1535	14004	16757	14424.77
1340343	chr1	rs12062780	229804873	G	A	0.912	0.914	0.922	0.004101577021075	0.0327	0.8998	14004	16757	14424.77
1340458	chr1	rs7522954	229804892	T	C	0.0575	0.055	0.92	0.0176041339483571	0.0395	0.6557	14004	16757	14424.77
1360868	chr1	rs7551681	229804893	G	A	0.589	0.592	0.939	-0.0239034240815591	0.0179	0.1822	14004	16757	14424.77
1342838	chr1	rs10495285	229804995	C	G	0.912	0.914	0.924	0.0047984689115734	0.0327	0.8826	14004	16757	14424.77
1348800	chr1	rs12117146	229805213	A	G	0.056	0.0536	0.928	0.0179970767016546	0.0397	0.6505	14004	16757	14424.77
1359951	chr1	rs6671464	229805876	T	G	0.063	0.0598	0.896	0.0204004877576787	0.0385	0.5968	14004	16757	14424.77
1360218	chr1	rs2891865	229806368	A	G	0.604	0.595	0.932	0.0255020410123433	0.018	0.1563	14004	16757	14424.77
1358173	chr1	rs6587350	229806441	G	A	0.871	0.874	0.927	0.0077995046323818	0.0274	0.7757	14004	16757	14424.77
1364779	chr1	rs6666991	229806662	C	A	0.459	0.465	0.939	-0.01999864650669	0.0177	0.2592	14004	16757	14424.77
1342777	chr1	rs6667396	229807009	C	T	0.871	0.874	0.928	0.0076010387728197	0.0274	0.782	14004	16757	14424.77
1353012	chr1	rs6675090	229807031	T	C	0.912	0.915	0.926	0.0034041991335623	0.0327	0.9166	14004	16757	14424.77
1358271	chr1	rs2385790	229807492	C	T	0.606	0.596	0.929	0.0259990758686168	0.0181	0.1504	14004	16757	14424.77
1344268	chr1	rs4925461	229807672	C	T	0.871	0.874	0.931	0.0072039888485025	0.0273	0.7931	14004	16757	14424.77
1359595	chr1	rs10495284	229808492	T	C	0.453	0.46	0.945	-0.0220002402796674	0.0177	0.2131	14004	16757	14424.77
1343285	chr1	rs7538437	229809407	T	A	0.0565	0.0541	0.939	0.0167981182758809	0.0394	0.6701	14004	16757	14424.77
1361105	chr1	rs10799546	229809786	G	A	0.454	0.46	0.947	-0.0221024699079472	0.0176	0.2095	14004	16757	14424.77
1339354	chr1	rs10799547	229809903	A	G	0.454	0.461	0.948	-0.0220002402796674	0.0176	0.2127	14004	16757	14424.77
1364029	chr1	rs4925505	229810260	A	G	0.056	0.0536	0.938	0.0198026272961797	0.0395	0.6161	14004	16757	14424.77
1342087	chr1	rs2891866	229810806	A	G	0.871	0.874	0.939	0.0025966258472659	0.0273	0.9235	14004	16757	14424.77
1351124	chr1	rs34018354	229811937	C	G	0.959	0.96	0.911	0.009504687014246	0.0456	0.8344	14004	16757	14424.77
1353525	chr1	rs4925506	229811989	C	T	0.0566	0.0542	0.937	0.0215951374365897	0.0393	0.5827	14004	16757	14424.77
1355975	chr1	rs6659265	229812260	G	A	0.587	0.59	0.948	-0.0226035462098532	0.0178	0.2041	14004	16757	14424.77
1363089	chr1	rs12024557	229812357	A	C	0.603	0.594	0.94	0.0269047980491434	0.0179	0.1335	14004	16757	14424.77
1349218	chr1	rs11580083	229813451	G	A	0.681	0.684	0.702	-0.0158042315449673	0.022	0.4717	14004	16757	14424.77
1357220	chr1	rs4925463	229814220	A	T	0.0879	0.0849	0.647	0.0503983940836932	0.0376	0.1807	14004	16757	14424.77
1345601	chr1	rs12750981	229814716	A	G	0.671	0.675	0.708	-0.0182963622831166	0.0217	0.4011	14004	16757	14424.77
1350441	chr1	rs12745210	229822279	C	T	0.872	0.875	0.949	0.0050969882578437	0.0271	0.8501	14004	16757	14424.77
1340356	chr1	rs4925508	229823179	G	A	0.867	0.871	0.939	-0.0003000450090019	0.027	0.9914	14004	16757	14424.77
1365102	chr1	rs61824021	229823398	A	G	0.586	0.588	0.954	-0.0203966036652218	0.0178	0.2512	14004	16757	14424.77
1349787	chr1	rs9787347	229823966	G	A	0.586	0.589	0.956	-0.0207028323592018	0.0178	0.2435	14004	16757	14424.77
1342940	chr1	rs77180898	229824670	T	G	0.922	0.92	0.522	0.0299956000353805	0.0434	0.4898	14004	16757	14424.77
1361996	chr1	rs11583220	229824672	G	T	0.965	0.964	0.506	-0.023401696181619	0.0665	0.7252	14004	16757	14424.77
1339340	chr1	rs4562666	229824770	T	C	0.603	0.594	0.949	0.0275957115907991	0.0179	0.1231	14004	16757	14424.77
1357871	chr1	rs71652400	229824978	C	T	0.958	0.959	0.914	0.0165030720990143	0.0451	0.7149	14004	16757	14424.77
1364729	chr1	rs6700582	229825051	T	G	0.586	0.589	0.957	-0.0207028323592018	0.0177	0.244	14004	16757	14424.77
1346293	chr1	rs3850816	229825710	C	G	0.0555	0.0526	0.938	0.0355022698424966	0.0397	0.3712	14004	16757	14424.77
1347011	chr1	rs7542633	229826305	G	A	0.583	0.586	0.942	-0.0203047533403643	0.0179	0.255	14004	16757	14424.77
1362120	chr1	rs12036586	229826378	G	A	0.602	0.593	0.944	0.0274011363479391	0.0179	0.1257	14004	16757	14424.77
1357310	chr1	rs60308892	229827218	A	C	0.588	0.59	0.954	-0.0193969096107316	0.0178	0.2753	14004	16757	14424.77
1364884	chr1	rs4925464	229827300	T	G	0.185	0.179	0.95	0.0080971295874548	0.0233	0.7269	14004	16757	14424.77
1360609	chr1	rs4925465	229827383	G	T	0.185	0.179	0.95	0.0084045823438103	0.0233	0.7179	14004	16757	14424.77
1349318	chr1	rs2385791	229828336	T	C	0.597	0.589	0.939	0.0243022925229648	0.0179	0.1746	14004	16757	14424.77
1349480	chr1	rs55705983	229828563	C	T	0.581	0.585	0.947	-0.021101069908054	0.0178	0.2368	14004	16757	14424.77
1351838	chr1	rs1112398	229828858	G	A	0.185	0.179	0.948	0.0077995046323818	0.0233	0.7385	14004	16757	14424.77
1347552	chr1	rs1931331	229829134	A	C	0.588	0.589	0.952	-0.0188974371044634	0.0178	0.2888	14004	16757	14424.77
1356542	chr1	rs16850115	229829304	T	C	0.588	0.59	0.952	-0.0194988734340555	0.0178	0.2742	14004	16757	14424.77
1361041	chr1	rs16850116	229829737	G	C	0.184	0.179	0.946	0.0078987227933553	0.0234	0.7348	14004	16757	14424.77
1343582	chr1	rs1931332	229830759	T	C	0.0545	0.0519	0.929	0.0326027085440124	0.0402	0.4172	14004	16757	14424.77
1358941	chr1	rs16850124	229831331	T	C	0.603	0.594	0.937	0.0269047980491434	0.018	0.1352	14004	16757	14424.77
1339461	chr1	rs6587352	229831603	T	C	0.185	0.179	0.943	0.0059025456526138	0.0234	0.7999	14004	16757	14424.77
1363022	chr1	rs7541981	229831604	G	A	0.191	0.184	0.944	0.0097027754613851	0.0232	0.6752	14004	16757	14424.77
1352126	chr1	rs6688847	229831810	G	A	0.87	0.873	0.932	0.00730326611012	0.0272	0.7889	14004	16757	14424.77
1352282	chr1	rs6692508	229833070	G	A	0.191	0.184	0.949	0.0086028888072678	0.0232	0.7098	14004	16757	14424.77
1340831	chr1	rs10916538	229833137	G	T	0.864	0.868	0.931	0.0025966258472659	0.027	0.9225	14004	16757	14424.77
1342453	chr1	rs6660892	229833221	A	G	0.192	0.185	0.951	0.0078987227933553	0.0231	0.7321	14004	16757	14424.77
1355126	chr1	rs6663962	229833260	T	C	0.191	0.184	0.95	0.0086028888072678	0.0231	0.7091	14004	16757	14424.77
1345432	chr1	rs12045643	229834050	C	T	0.605	0.595	0.936	0.0255995183002125	0.018	0.1549	14004	16757	14424.77
1341412	chr1	rs4112198	229834300	C	A	0.194	0.186	0.94	0.0097027754613851	0.0231	0.6737	14004	16757	14424.77
1352183	chr1	rs4112199	229834301	C	T	0.194	0.187	0.94	0.0099008246772624	0.0231	0.669	14004	16757	14424.77
1339347	chr1	rs3910447	229834534	T	C	0.192	0.185	0.948	0.0077002766261879	0.0231	0.7379	14004	16757	14424.77
1347982	chr1	rs7551445	229834710	G	C	0.188	0.183	0.942	0.0023971245997214	0.0232	0.9166	14004	16757	14424.77
1347545	chr1	rs7519836	229834722	A	G	0.195	0.189	0.947	0.0055048206344449	0.023	0.8104	14004	16757	14424.77
1351272	chr1	rs10916539	229835349	C	G	0.195	0.19	0.956	0.003902375817241	0.0228	0.8641	14004	16757	14424.77
1351520	chr1	rs7525615	229835413	T	C	0.195	0.19	0.956	0.0038027603329278	0.0228	0.8692	14004	16757	14424.77
1365105	chr1	rs61824028	229835731	T	G	0.72	0.718	0.824	-0.0226035462098532	0.0209	0.2802	14004	16757	14424.77
1353636	chr1	rs7518596	229835854	C	T	0.196	0.191	0.959	0.0037031349243813	0.0227	0.8715	14004	16757	14424.77
1350687	chr1	rs16850132	229836166	A	G	0.591	0.594	0.926	-0.019203206984436	0.0181	0.2894	14004	16757	14424.77
1342705	chr1	rs12407105	229836213	T	C	0.19	0.186	0.955	0.001598721363697	0.0229	0.9438	14004	16757	14424.77
1344897	chr1	rs12410851	229836254	C	T	0.19	0.186	0.955	0.001598721363697	0.0229	0.9444	14004	16757	14424.77
1354697	chr1	rs12408230	229836438	G	A	0.19	0.186	0.955	0.0014988761237359	0.0229	0.9488	14004	16757	14424.77
1350880	chr1	rs17594623	229836532	T	C	0.19	0.186	0.955	0.0017983819413794	0.0229	0.9391	14004	16757	14424.77
1362692	chr1	rs17648509	229836569	A	G	0.19	0.186	0.955	0.0014988761237359	0.0229	0.9471	14004	16757	14424.77
1355847	chr1	rs17648527	229836579	G	A	0.19	0.186	0.955	0.0014988761237359	0.0229	0.9481	14004	16757	14424.77
1362641	chr1	rs883452	229836960	A	T	0.189	0.185	0.95	0.0007996801705642	0.023	0.9724	14004	16757	14424.77
1349164	chr1	rs4925509	229837185	T	G	0.19	0.186	0.955	0.0007996801705642	0.0229	0.9734	14004	16757	14424.77
1356713	chr1	rs944986	229837263	G	A	0.955	0.956	0.905	0.0111970780932162	0.0438	0.7984	14004	16757	14424.77
1349352	chr1	rs4272661	229838076	C	T	0.19	0.186	0.955	0.0005998200719675	0.0229	0.9791	14004	16757	14424.77
1363521	chr1	rs4272662	229838095	C	T	0.19	0.186	0.955	0.0005998200719675	0.0229	0.9782	14004	16757	14424.77
1351207	chr1	rs2385792	229838204	T	C	0.19	0.186	0.953	0.0012991557316201	0.0229	0.9559	14004	16757	14424.77
1355546	chr1	rs954247	229838459	A	G	0.184	0.181	0.949	-0.0028039273327342	0.0231	0.9046	14004	16757	14424.77
1341697	chr1	rs954248	229838570	A	C	0.191	0.187	0.953	0.0003999200213268	0.0229	0.9852	14004	16757	14424.77
1346824	chr1	rs12037495	229838715	T	C	0.6	0.593	0.917	0.0205964297986501	0.0182	0.2587	14004	16757	14424.77
1364273	chr1	rs2891867	229838717	G	A	0.592	0.595	0.919	-0.0198966317144566	0.0182	0.273	14004	16757	14424.77
1360342	chr1	rs2151692	229838918	C	T	0.191	0.187	0.952	-0.0005001250416822	0.0229	0.9811	14004	16757	14424.77
1352934	chr1	rs1962108	229838956	A	G	0.191	0.187	0.951	-0.0007002451143934	0.0229	0.9761	14004	16757	14424.77
1350689	chr1	rs2009650	229839107	A	G	0.191	0.187	0.952	-0.0009004052431641	0.0229	0.9682	14004	16757	14424.77
1349487	chr1	rs74142810	229839317	C	T	0.601	0.594	0.914	0.0202045073158995	0.0182	0.2684	14004	16757	14424.77
1347747	chr1	rs6685531	229840126	T	A	0.193	0.189	0.938	0.0002999550089979	0.023	0.989	14004	16757	14424.77
1348094	chr1	rs6682515	229840133	A	G	0.193	0.189	0.938	0.0004998750416509	0.023	0.9811	14004	16757	14424.77
1359936	chr1	rs6587353	229840425	A	G	0.192	0.188	0.943	0.0004998750416509	0.023	0.984	14004	16757	14424.77
1351967	chr1	rs7541744	229840693	T	C	0.187	0.184	0.941	-0.001300845733048	0.0231	0.9558	14004	16757	14424.77
1346265	chr1	rs7525861	229840914	G	T	0.186	0.183	0.936	-0.0060985584618694	0.0232	0.7921	14004	16757	14424.77
1364877	chr1	rs10916540	229840921	A	C	0.186	0.183	0.936	-0.0058973552660839	0.0232	0.7987	14004	16757	14424.77
1357382	chr1	rs7535031	229841139	C	T	0.187	0.184	0.938	-0.0021022080918702	0.0231	0.9277	14004	16757	14424.77
1363728	chr1	rs7525094	229841432	A	G	0.187	0.184	0.933	-0.0019018072895963	0.0232	0.9357	14004	16757	14424.77
1346886	chr1	rs34362643	229843039	A	T	0.951	0.951	0.892	0.0072039888485025	0.0419	0.8644	14004	16757	14424.77
1349504	chr1	rs71652401	229843372	G	A	0.951	0.951	0.89	0.0027960873020011	0.0421	0.9472	14004	16757	14424.77
1357852	chr1	rs12044686	229843408	G	A	0.596	0.59	0.876	0.0173977771764203	0.0186	0.35	14004	16757	14424.77
1339346	chr1	rs2385793	229843417	G	A	0.951	0.951	0.89	0.0052959516591825	0.042	0.9005	14004	16757	14424.77
1365155	chr1	rs2385794	229843521	G	C	0.951	0.95	0.89	0.0071047017299317	0.0419	0.8656	14004	16757	14424.77
1359711	chr1	rs1931323	229843526	T	G	0.139	0.135	0.915	0.0029955089797983	0.0265	0.9089	14004	16757	14424.77
1351781	chr1	rs16850138	229845060	G	C	0.597	0.591	0.87	0.0173977771764203	0.0187	0.3524	14004	16757	14424.77
1352977	chr1	rs35442570	229845181	C	T	0.951	0.951	0.887	0.0084045823438103	0.0421	0.8408	14004	16757	14424.77
1346145	chr1	rs1931324	229845799	T	C	0.14	0.136	0.91	0.0038027603329278	0.0265	0.8856	14004	16757	14424.77
1358238	chr1	rs12748594	229847706	A	G	0.95	0.949	0.878	0.0133998200630165	0.0418	0.7475	14004	16757	14424.77
1341758	chr1	rs35554191	229848937	A	G	0.95	0.95	0.878	0.0111970780932162	0.0419	0.7886	14004	16757	14424.77
1353414	chr1	rs1889192	229850656	C	T	0.95	0.95	0.886	0.0066975214477213	0.0418	0.872	14004	16757	14424.77
1351752	chr1	rs35975062	229851132	A	T	0.95	0.95	0.876	0.0007996801705642	0.0421	0.9854	14004	16757	14424.77
1353255	chr1	rs12047405	229851411	G	T	0.323	0.32	0.742	-0.0201006717070029	0.0214	0.3472	14004	16757	14424.77
1341174	chr1	rs10916541	229852540	T	G	0.45	0.447	0.779	-0.0143017847108596	0.0192	0.4565	14004	16757	14424.77
1359427	chr1	rs78748604	229854523	G	T	0.902	0.903	0.756	-0.001300845733048	0.0326	0.9674	14004	16757	14424.77
1347541	chr1	rs34380720	229854886	C	G	0.942	0.942	0.919	-0.0182963622831166	0.0378	0.6276	14004	16757	14424.77
1355920	chr1	rs71652402	229854990	G	A	0.942	0.942	0.921	-0.0188974371044634	0.0377	0.6174	14004	16757	14424.77
1350551	chr1	rs7552904	229855121	T	A	0.687	0.685	0.904	0.0045994064948955	0.0192	0.8121	14004	16757	14424.77
1338931	chr1	rs2095228	229855811	T	C	0.687	0.684	0.904	0.003902375817241	0.0192	0.837	14004	16757	14424.77
1346907	chr1	rs11589231	229858267	A	G	0.746	0.744	0.915	0.009197572354042	0.0203	0.6512	14004	16757	14424.77
1343542	chr1	rs71654303	229858622	T	G	0.942	0.942	0.936	-0.0217958123704574	0.0374	0.5587	14004	16757	14424.77
1351651	chr1	rs11576374	229859700	G	A	0.687	0.684	0.923	0.004001981379298	0.019	0.835	14004	16757	14424.77
1358465	chr1	rs11589807	229859764	A	G	0.747	0.744	0.921	0.009504687014246	0.0203	0.6406	14004	16757	14424.77
1355054	chr1	rs11576392	229859801	G	A	0.984	0.982	0.365	0.0854985666021457	0.1342	0.5242	9047	11813	9474.35
1350858	chr1	rs36017930	229859942	G	A	0.973	0.974	0.503	-0.070401005299324	0.102	0.49	8181	8102	7923.48
1352828	chr1	rs1930903	229861486	G	A	0.667	0.667	0.938	-0.0016012813669738	0.0187	0.9308	14004	16757	14424.77
1364606	chr1	rs76199316	229862312	G	A	0.941	0.942	0.981	-0.0290993078252748	0.0364	0.4244	14004	16757	14424.77
1354022	chr1	rs75950257	229862576	G	A	0.941	0.941	0.984	-0.0303973537275885	0.0363	0.4027	14004	16757	14424.77
1342022	chr1	rs75915400	229862610	A	G	0.94	0.941	0.98	-0.0282040203730758	0.0362	0.4362	14004	16757	14424.77
1354860	chr1	rs12742436	229863007	G	A	0.941	0.942	0.993	-0.0318003125497978	0.0361	0.3782	14004	16757	14424.77
1339621	chr1	rs35314384	229863514	C	G	0.955	0.956	0.906	-0.04470452178448	0.0431	0.2998	14004	16757	14424.77
1359664	chr1	rs1107887	229863680	C	A	0.903	0.904	0.765	9.99950003332973e-05	0.0325	0.9966	14004	16757	14424.77
1360882	chr1	rs4925511	229864223	C	T	0.751	0.748	0.919	0.0099008246772624	0.0204	0.6265	14004	16757	14424.77
1349327	chr1	rs914909	229867467	C	T	0.144	0.142	0.881	0.0117012723076411	0.0258	0.6487	14004	16757	14424.77
1345665	chr1	rs78239908	229868998	T	A	0.905	0.906	0.768	0.0001999800026662	0.0328	0.9947	14004	16757	14424.77
1347033	chr1	rs568150	229872298	T	C	0.0502	0.0511	0.688	-0.0306035477981776	0.0468	0.5125	14004	16757	14424.77
1353854	chr1	rs2210590	229874672	A	G	0.931	0.934	0.95	-0.0306963490025976	0.0351	0.382	14004	16757	14424.77
1341557	chr1	rs559272	229876097	T	G	0.741	0.738	0.958	0.0128964817350202	0.0197	0.5118	14004	16757	14424.77
1341970	chr1	rs588535	229879047	C	G	0.666	0.665	0.953	0.0023971245997214	0.0185	0.8959	14004	16757	14424.77
1359386	chr1	rs74695553	229879507	G	A	0.905	0.905	0.769	0.005703702916678	0.0327	0.8603	14004	16757	14424.77
1360350	chr1	rs474614	229885017	T	C	0.665	0.664	0.962	0.0044998604248922	0.0184	0.8071	14004	16757	14424.77
1354323	chr1	rs17595207	229888090	G	T	0.932	0.933	0.954	-0.0246001168682327	0.0351	0.4834	14004	16757	14424.77
1339744	chr1	rs670054	229888337	C	A	0.742	0.737	0.984	0.0170045988158238	0.0194	0.3825	14004	16757	14424.77
1352497	chr1	rs663857	229889411	G	A	0.741	0.737	0.982	0.0168964476597299	0.0195	0.3867	14004	16757	14424.77
1342565	chr1	rs687723	229890565	T	C	0.665	0.663	0.967	0.0044003044444822	0.0183	0.8094	14004	16757	14424.77
1364753	chr1	rs584728	229894195	G	A	0.754	0.751	0.914	0.0118989261570991	0.0205	0.5631	14004	16757	14424.77
1339229	chr1	rs630297	229894231	C	T	0.753	0.751	0.913	0.0117012723076411	0.0205	0.5675	14004	16757	14424.77
1351751	chr1	rs680398	229894656	G	A	0.151	0.151	0.868	-0.0094040800752939	0.0253	0.7108	14004	16757	14424.77
1350936	chr1	rs479951	229897609	A	C	0.144	0.144	0.929	-0.0075987978753305	0.025	0.7616	14004	16757	14424.77
1348828	chr1	rs78949413	229900090	T	C	0.984	0.984	0.363	0.0479040574070545	0.1335	0.72	8843	11865	9632.34
1363094	chr1	rs525095	229900495	G	T	0.248	0.245	0.895	0.0044003044444822	0.0208	0.8321	14004	16757	14424.77
1347218	chr1	rs592228	229900511	A	G	0.136	0.136	0.971	-0.0143017847108596	0.025	0.5673	14004	16757	14424.77
1360492	chr1	rs7526088	229900945	T	C	0.896	0.899	0.836	-0.01999864650669	0.0306	0.5127	14004	16757	14424.77
1365277	chr1	rs683477	229901955	C	T	0.249	0.246	0.898	0.004001981379298	0.0207	0.8455	14004	16757	14424.77
1347221	chr1	rs488404	229902212	T	C	0.136	0.137	0.976	-0.0149004625639624	0.0249	0.5482	14004	16757	14424.77
1347277	chr1	rs602122	229902504	C	G	0.248	0.246	0.9	0.003902375817241	0.0207	0.851	14004	16757	14424.77
1359920	chr1	rs589521	229902994	G	A	0.249	0.246	0.902	0.003902375817241	0.0207	0.8513	14004	16757	14424.77
1351695	chr1	rs485056	229905386	T	G	0.136	0.137	0.987	-0.0138961051921114	0.0247	0.5732	14004	16757	14424.77
1349793	chr1	rs34508131	229906537	T	C	0.895	0.898	0.847	-0.0203966036652218	0.0301	0.4981	14004	16757	14424.77
1353398	chr1	rs55787806	229908946	T	C	0.894	0.897	0.852	-0.0208049294331883	0.03	0.4884	14004	16757	14424.77
1346067	chr1	rs12737527	229909296	G	A	0.976	0.978	0.411	-0.105905108365964	0.1141	0.3533	7566	8759	7934.96
1342226	chr1	rs683906	229910278	T	C	0.0498	0.0521	0.699	-0.0557030028762507	0.046	0.2263	14004	16757	14424.77
1341849	chr1	rs683422	229910411	G	A	0.749	0.745	0.85	0.0184978548821194	0.0211	0.3817	14004	16757	14424.77
1348205	chr1	rs643009	229910737	G	A	0.253	0.25	0.913	0.0052959516591825	0.0205	0.7952	14004	16757	14424.77
1341475	chr1	rs570701	229912382	T	C	0.273	0.267	0.739	0.0255020410123433	0.0219	0.2449	14004	16757	14424.77
1361472	chr1	rs77203166	229912395	C	T	0.968	0.967	0.347	0.0182033098538737	0.078	0.815	14004	16757	14424.77
1360039	chr1	rs613961	229912669	T	C	0.304	0.301	0.895	0.0127977582298607	0.0194	0.5102	14004	16757	14424.77
1340975	chr1	rs640333	229913100	G	A	0.328	0.326	0.919	0.0052959516591825	0.0188	0.7767	14004	16757	14424.77
1341069	chr1	rs508422	229914568	T	C	0.361	0.359	0.932	0.0059025456526138	0.0182	0.7446	14004	16757	14424.77
1353015	chr1	rs623448	229914599	G	A	0.261	0.262	0.83	0.0051964749068174	0.021	0.8065	14004	16757	14424.77
1340704	chr1	rs557208	229916660	T	C	0.366	0.364	0.952	0.0060019521956343	0.018	0.7365	14004	16757	14424.77
1353628	chr1	rs557141	229916682	G	A	0.367	0.365	0.954	0.0053954185169075	0.0179	0.7638	14004	16757	14424.77
1345454	chr1	rs645616	229916739	T	G	0.367	0.365	0.952	0.0060019521956343	0.018	0.7393	14004	16757	14424.77
1363506	chr1	rs644240	229917070	C	T	0.367	0.365	0.953	0.0060019521956343	0.018	0.7366	14004	16757	14424.77
1356245	chr1	rs644226	229917079	T	G	0.367	0.365	0.953	0.0061013488579762	0.0179	0.7347	14004	16757	14424.77
1364018	chr1	rs642874	229917397	C	A	0.365	0.363	0.953	0.0066975214477213	0.018	0.7078	14004	16757	14424.77
1365420	chr1	rs529604	229917415	A	C	0.365	0.363	0.953	0.0066975214477213	0.018	0.708	14004	16757	14424.77
1361331	chr1	rs528847	229917468	T	C	0.365	0.363	0.953	0.0066975214477213	0.018	0.71	14004	16757	14424.77
1364409	chr1	rs642492	229917472	C	T	0.843	0.839	0.723	0.0189002595004805	0.0274	0.4898	14004	16757	14424.77
1364049	chr1	rs527081	229917648	C	G	0.365	0.363	0.953	0.0071047017299317	0.018	0.6942	14004	16757	14424.77
1362857	chr1	rs526980	229917676	C	T	0.365	0.363	0.952	0.00730326611012	0.018	0.6845	14004	16757	14424.77
1341860	chr1	rs631351	229917678	A	G	0.365	0.363	0.952	0.0074025335167413	0.018	0.6826	14004	16757	14424.77
1354235	chr1	rs522229	229918228	G	A	0.365	0.363	0.955	0.0074025335167413	0.018	0.6823	14004	16757	14424.77
1345990	chr1	rs628676	229918296	T	A	0.365	0.363	0.956	0.0078987227933553	0.018	0.6595	14004	16757	14424.77
1364017	chr1	rs499481	229918410	C	G	0.368	0.366	0.959	0.0066975214477213	0.0179	0.7099	14004	16757	14424.77
1362417	chr1	rs1195028	229919253	A	G	0.365	0.363	0.959	0.0086028888072678	0.0179	0.633	14004	16757	14424.77
1364534	chr1	rs516394	229920215	A	G	0.368	0.366	0.967	0.0075017910703226	0.0178	0.6755	14004	16757	14424.77
1339891	chr1	rs512839	229920588	A	G	0.365	0.363	0.964	0.0090984829852593	0.0179	0.6123	14004	16757	14424.77
1362550	chr1	rs481515	229921700	T	C	0.368	0.366	0.972	0.007997931111062	0.0178	0.6529	14004	16757	14424.77
1358200	chr1	rs479531	229921927	T	C	0.365	0.363	0.97	0.0098018049722602	0.0178	0.5818	14004	16757	14424.77
1360154	chr1	rs642749	229923769	A	G	0.366	0.363	0.975	0.0101978249764461	0.0178	0.5684	14004	16757	14424.77
1358558	chr1	rs529677	229923888	T	C	0.366	0.363	0.975	0.0105046326450854	0.0178	0.5567	14004	16757	14424.77
1363716	chr1	rs642253	229923917	A	G	0.366	0.363	0.976	0.0101978249764461	0.0178	0.5674	14004	16757	14424.77
1364120	chr1	rs641884	229923958	C	T	0.37	0.368	0.974	0.0090984829852593	0.0177	0.6065	14004	16757	14424.77
1359791	chr1	rs1195025	229924497	T	G	0.366	0.363	0.977	0.0102968054773682	0.0178	0.5612	14004	16757	14424.77
1344635	chr1	rs1195024	229924545	A	C	0.369	0.366	0.982	0.0089002747867194	0.0177	0.614	14004	16757	14424.77
1362614	chr1	rs112617617	229924772	T	C	0.632	0.634	0.983	-0.0095050300143049	0.0177	0.5909	14004	16757	14424.77
1361061	chr1	rs558197	229925517	G	A	0.367	0.364	0.979	0.0103957761821204	0.0177	0.5561	14004	16757	14424.77
1360356	chr1	rs532771	229925964	A	C	0.366	0.363	0.982	0.0109003744682883	0.0177	0.537	14004	16757	14424.77
1345240	chr1	rs504173	229926845	G	A	0.371	0.369	0.98	0.0100988346774146	0.0177	0.5665	14004	16757	14424.77
1364027	chr1	rs583645	229927798	T	C	0.369	0.366	0.993	0.0103957761821204	0.0176	0.5553	14004	16757	14424.77
1352855	chr1	rs676667	229928790	A	G	0.369	0.366	0.992	0.0099008246772624	0.0176	0.5749	14004	16757	14424.77
1340999	chr1	rs2780629	229929298	A	G	0.367	0.365	0.989	0.0099008246772624	0.0177	0.5748	14004	16757	14424.77
1339889	chr1	rs2780630	229929602	A	G	0.368	0.365	0.987	0.0099998345783334	0.0177	0.5715	14004	16757	14424.77
1362334	chr1	rs6587355	229930778	T	C	0.366	0.364	0.974	0.0103957761821204	0.0178	0.5583	14004	16757	14424.77
1360964	chr1	rs4925517	229931762	A	G	0.367	0.365	0.969	0.0098018049722602	0.0179	0.5849	14004	16757	14424.77
1354403	chr1	rs556198	229932541	G	A	0.338	0.337	0.944	0.0099998345783334	0.0184	0.5872	14004	16757	14424.77
1345889	chr1	rs549718	229933255	T	A	0.409	0.403	0.939	0.0212036062510236	0.0178	0.2327	14004	16757	14424.77
1339316	chr1	rs526822	229933461	G	A	0.41	0.405	0.941	0.0199006617063362	0.0178	0.2629	14004	16757	14424.77
1346870	chr1	rs493929	229934731	G	A	0.411	0.406	0.951	0.0187039847937718	0.0177	0.2901	14004	16757	14424.77
1354450	chr1	rs493849	229934756	C	T	0.418	0.413	0.947	0.0176041339483571	0.0177	0.3201	14004	16757	14424.77
1340328	chr1	rs688512	229935150	T	C	0.411	0.406	0.954	0.0183015011699126	0.0176	0.3005	14004	16757	14424.77
1339104	chr1	rs489174	229935292	C	A	0.412	0.407	0.954	0.0189002595004805	0.0176	0.2839	14004	16757	14424.77
1359238	chr1	rs542832	229935481	A	G	0.411	0.406	0.955	0.0180952882690919	0.0176	0.3029	14004	16757	14424.77
1353910	chr1	rs675869	229935622	C	T	0.412	0.407	0.956	0.0183015011699126	0.0176	0.2993	14004	16757	14424.77
1358992	chr1	rs675854	229935627	T	G	0.412	0.407	0.956	0.0183996828453635	0.0176	0.2957	14004	16757	14424.77
1345766	chr1	rs541010	229935677	A	G	0.412	0.407	0.957	0.0184978548821194	0.0176	0.2935	14004	16757	14424.77
1348191	chr1	rs675449	229935706	A	G	0.412	0.407	0.957	0.0183996828453635	0.0176	0.2963	14004	16757	14424.77
1359472	chr1	rs540201	229935739	A	G	0.415	0.41	0.964	0.0172994970780611	0.0175	0.322	14004	16757	14424.77
1344096	chr1	rs537366	229936080	C	A	0.412	0.407	0.959	0.0183015011699126	0.0176	0.2981	14004	16757	14424.77
1355591	chr1	rs536330	229936215	C	G	0.412	0.407	0.959	0.0180952882690919	0.0176	0.302	14004	16757	14424.77
1343946	chr1	rs536305	229936218	C	T	0.412	0.407	0.96	0.0182033098538737	0.0176	0.3014	14004	16757	14424.77
1365364	chr1	rs511737	229936567	A	G	0.412	0.407	0.96	0.0182033098538737	0.0176	0.3002	14004	16757	14424.77
1365173	chr1	rs2786930	229936639	C	T	0.412	0.407	0.961	0.0182033098538737	0.0176	0.3002	14004	16757	14424.77
1345900	chr1	rs660277	229936793	G	C	0.413	0.407	0.961	0.0183996828453635	0.0175	0.2937	14004	16757	14424.77
1364083	chr1	rs645326	229937839	A	C	0.415	0.41	0.971	0.0166014304974254	0.0174	0.342	14004	16757	14424.77
1362015	chr1	rs557730	229938992	C	A	0.412	0.407	0.97	0.0170045988158238	0.0175	0.3312	14004	16757	14424.77
1357748	chr1	rs657297	229939169	G	A	0.415	0.41	0.979	0.0156961681063242	0.0174	0.3668	14004	16757	14424.77
1357620	chr1	rs527577	229939981	T	A	0.415	0.41	0.976	0.0154992634469238	0.0174	0.3716	14004	16757	14424.77
1349785	chr1	rs592004	229941750	C	A	0.415	0.411	0.969	0.0158044491449436	0.0175	0.3654	14004	16757	14424.77
1348279	chr1	rs485792	229945046	A	G	0.405	0.402	0.958	0.0147014028528927	0.0176	0.4035	14004	16757	14424.77
1365204	chr1	rs536723	229945555	A	G	0.405	0.402	0.958	0.0148984646619666	0.0176	0.3974	14004	16757	14424.77
1352464	chr1	rs12033406	229946421	G	A	0.827	0.824	0.759	0.0246048038572487	0.0252	0.3281	14004	16757	14424.77
1362118	chr1	rs668454	229947333	A	G	0.408	0.405	0.963	0.0133011462391285	0.0176	0.4482	14004	16757	14424.77
1360192	chr1	rs635817	229951022	T	C	0.406	0.404	0.966	0.0121953336998771	0.0176	0.4867	14004	16757	14424.77
1341247	chr1	rs667231	229953478	T	A	0.414	0.412	0.962	0.0156961681063242	0.0175	0.3713	14004	16757	14424.77
1344584	chr1	rs12044321	229955925	C	T	0.81	0.809	0.723	0.0288983900426488	0.0251	0.2492	14004	16757	14424.77
1354847	chr1	rs603991	229956480	C	T	0.412	0.409	0.976	0.0150954876453349	0.0174	0.3847	14004	16757	14424.77
1339735	chr1	rs500299	229956608	T	C	0.411	0.408	0.975	0.0146028573839336	0.0174	0.4022	14004	16757	14424.77
1362352	chr1	rs577612	229957869	T	G	0.41	0.407	0.971	0.0154007965760229	0.0175	0.3779	14004	16757	14424.77
1343982	chr1	rs662363	229958921	C	T	0.416	0.412	0.974	0.0156961681063242	0.0174	0.3666	14004	16757	14424.77
1365236	chr1	rs522674	229965229	T	A	0.409	0.407	0.948	0.0139029051689914	0.0177	0.4303	14004	16757	14424.77
1348329	chr1	rs658998	229966131	T	G	0.329	0.328	0.899	0.0170045988158238	0.019	0.3701	14004	16757	14424.77
1355899	chr1	rs489645	229966563	T	C	0.407	0.404	0.946	0.0131037693769772	0.0177	0.4601	14004	16757	14424.77
1364682	chr1	rs641178	229971097	G	C	0.405	0.402	0.939	0.0129951954948113	0.0178	0.4662	14004	16757	14424.77
1359466	chr1	rs80027332	229971114	C	A	0.808	0.807	0.71	0.0291023874205329	0.0252	0.2483	14004	16757	14424.77
1352948	chr1	rs656786	229972072	C	G	0.398	0.396	0.926	0.0068961666878413	0.018	0.6993	14004	16757	14424.77
1360073	chr1	rs687266	229974348	A	G	0.426	0.423	0.96	0.009504687014246	0.0175	0.5871	14004	16757	14424.77
1348605	chr1	rs592405	229974951	G	A	0.427	0.424	0.956	0.009504687014246	0.0175	0.5855	14004	16757	14424.77
1350062	chr1	rs592422	229974961	A	G	0.427	0.424	0.956	0.009504687014246	0.0175	0.5861	14004	16757	14424.77
1339719	chr1	rs605039	229975457	G	A	0.426	0.424	0.955	0.0098018049722602	0.0175	0.5777	14004	16757	14424.77
1359504	chr1	rs605942	229975659	C	G	0.426	0.424	0.955	0.0097027754613851	0.0175	0.5803	14004	16757	14424.77
1356286	chr1	rs485749	229976051	C	T	0.427	0.425	0.952	0.0089002747867194	0.0175	0.6125	14004	16757	14424.77
1345445	chr1	rs10916561	229976394	G	A	0.427	0.425	0.949	0.0090984829852593	0.0176	0.6061	14004	16757	14424.77
1353491	chr1	rs634908	229977608	A	C	0.421	0.417	0.94	0.0123039944561641	0.0177	0.4883	14004	16757	14424.77
1356535	chr1	rs666637	229978708	A	G	0.426	0.424	0.946	0.0092966519050945	0.0176	0.5974	14004	16757	14424.77
1354898	chr1	rs72756153	229980241	C	T	0.901	0.907	0.623	-0.0542027860143161	0.0357	0.1289	14004	16757	14424.77
1360197	chr1	rs587508	229980610	G	T	0.428	0.426	0.945	0.0085037404912207	0.0176	0.6297	14004	16757	14424.77
1356237	chr1	rs556738	229980843	G	T	0.428	0.426	0.944	0.0075017910703226	0.0176	0.6697	14004	16757	14424.77
1340853	chr1	rs528425	229981623	G	T	0.428	0.425	0.943	0.0096037361426946	0.0176	0.5863	14004	16757	14424.77
1365452	chr1	rs604730	229982179	G	A	0.428	0.426	0.941	0.0084045823438103	0.0176	0.6353	14004	16757	14424.77
1360454	chr1	rs1195042	229982892	G	T	0.418	0.418	0.894	0.0005998200719675	0.0181	0.9757	14004	16757	14424.77
1360669	chr1	rs16850412	229984950	G	A	0.855	0.851	0.731	0.0394995204367644	0.0273	0.1485	14004	16757	14424.77
1352857	chr1	rs79633764	229986965	C	T	0.923	0.923	0.767	0.016296487966892	0.0361	0.6522	14004	16757	14424.77
1348099	chr1	rs72756157	229999314	C	T	0.963	0.963	0.377	0.0260965047212743	0.0728	0.7198	14004	16757	14424.77
1360253	chr1	rs12026331	229999509	G	A	0.782	0.779	0.735	0.026398473854531	0.0237	0.2649	14004	16757	14424.77
5206755	chr1	rs2780623	230013938	G	A	0.868	0.874	0.746	-0.0542978034078492	0.0298	0.06827	14004	16757	14424.77
5203849	chr1	rs2780624	230018473	A	G	0.162	0.16	0.618	0.0119977384336167	0.0299	0.6873	14004	16757	14424.77
5209046	chr1	rs3853553	230021629	C	T	0.841	0.849	0.736	-0.0596969272581274	0.0264	0.02399	14004	16757	14424.77
5203353	chr1	rs116420863	230028977	T	C	0.95	0.954	0.564	-0.133497107497979	0.0499	0.00751	14004	16757	14424.77
5202635	chr1	rs2780625	230035484	T	G	0.624	0.621	0.846	0.009197572354042	0.019	0.6269	14004	16757	14424.77
5198942	chr1	rs2780626	230037586	T	A	0.0928	0.0949	0.629	-0.0350988198393953	0.0404	0.3853	14004	16757	14424.77
5197996	chr1	rs2683460	230041365	A	C	0.61	0.609	0.868	0.0056042667198317	0.0187	0.7656	14004	16757	14424.77
5208002	chr1	rs9787090	230046794	T	C	0.61	0.609	0.878	0.0045994064948955	0.0186	0.8038	14004	16757	14424.77
5207820	chr1	rs77968126	230051505	T	A	0.943	0.946	0.661	-0.0377953294954024	0.0441	0.3919	14004	16757	14424.77
5212854	chr1	rs61823608	230053897	C	T	0.872	0.877	0.771	-0.0375045865412751	0.0291	0.1971	14004	16757	14424.77
5200646	chr1	rs9435861	230053997	A	C	0.0982	0.101	0.567	-0.036798848237098	0.0406	0.3649	14004	16757	14424.77
5198188	chr1	rs7546007	230055224	C	T	0.872	0.877	0.775	-0.0374007702544828	0.029	0.1975	14004	16757	14424.77
5212071	chr1	rs4925523	230056781	A	C	0.61	0.609	0.886	0.0064988367398296	0.0185	0.7264	14004	16757	14424.77
5203918	chr1	rs4925524	230063424	C	A	0.64	0.637	0.865	0.0118989261570991	0.0191	0.5347	14004	16757	14424.77
5215941	chr1	rs12742742	230066716	A	C	0.912	0.917	0.699	-0.0282965991551138	0.0355	0.4257	14004	16757	14424.77
5208306	chr1	rs35483840	230070288	C	T	0.975	0.974	0.226	0.0727019842157449	0.1108	0.5116	14004	16757	14424.77
5196434	chr1	rs4846847	230070989	T	C	0.63	0.626	0.846	0.0160997014894237	0.0192	0.4012	14004	16757	14424.77
5208090	chr1	rs16850603	230077805	T	C	0.963	0.964	0.924	-0.0278029446620889	0.0463	0.5479	14004	16757	14424.77
5199685	chr1	rs6697741	230078095	T	G	0.963	0.964	0.925	-0.0285949668801128	0.0463	0.5364	14004	16757	14424.77
5217364	chr1	rs7519132	230078800	G	T	0.963	0.965	0.93	-0.0292949370570243	0.0465	0.5284	14004	16757	14424.77
5213666	chr1	rs11577307	230079770	C	G	0.963	0.965	0.933	-0.02960390325858	0.0464	0.5228	14004	16757	14424.77
5210364	chr1	rs4567287	230080984	T	A	0.963	0.965	0.936	-0.0292949370570243	0.0463	0.5265	14004	16757	14424.77
5208597	chr1	rs11589291	230081284	G	A	0.963	0.965	0.937	-0.0292949370570243	0.0463	0.527	14004	16757	14424.77
5216403	chr1	rs11578286	230081298	C	T	0.964	0.965	0.936	-0.0286978729475453	0.0464	0.5365	14004	16757	14424.77
5208451	chr1	rs6541265	230081548	A	T	0.605	0.604	0.824	0.0056042667198317	0.0193	0.7727	14004	16757	14424.77
5213251	chr1	rs11589793	230082361	G	A	0.963	0.965	0.939	-0.0278954863187535	0.0462	0.5468	14004	16757	14424.77
5205288	chr1	rs78838819	230082507	A	G	0.817	0.824	0.625	-0.050798679887367	0.0272	0.0616	14004	16757	14424.77
5205130	chr1	rs10442708	230082552	A	G	0.593	0.591	0.849	0.0097027754613851	0.0189	0.6092	14004	16757	14424.77
5202076	chr1	rs61304482	230084194	G	A	0.963	0.965	0.942	-0.0263953113595316	0.0462	0.5668	14004	16757	14424.77
5211739	chr1	rs11589603	230084645	A	G	0.963	0.965	0.942	-0.0259949602770859	0.0461	0.5728	14004	16757	14424.77
5217932	chr1	rs11589605	230084670	A	T	0.963	0.964	0.943	-0.0255024404124231	0.046	0.5802	14004	16757	14424.77
5194530	chr1	rs11580021	230084791	C	A	0.963	0.965	0.943	-0.0259025943231108	0.0461	0.5752	14004	16757	14424.77
5215623	chr1	rs74143292	230085157	A	G	0.964	0.965	0.94	-0.0278029446620889	0.0464	0.5491	14004	16757	14424.77
5205063	chr1	rs11581121	230086617	C	T	0.963	0.965	0.944	-0.0246001168682327	0.0461	0.5938	14004	16757	14424.77
5203975	chr1	rs11581560	230086861	C	T	0.963	0.965	0.941	-0.0248051189189711	0.0461	0.5907	14004	16757	14424.77
5221222	chr1	rs73113155	230087856	G	A	0.963	0.964	0.947	-0.0235040691879941	0.0459	0.6083	14004	16757	14424.77
5196123	chr1	rs57358226	230088048	G	T	0.963	0.964	0.947	-0.0218980211012161	0.0457	0.632	14004	16757	14424.77
5221649	chr1	rs11588958	230088676	A	G	0.957	0.958	0.829	-0.0172987645783295	0.0453	0.7031	14004	16757	14424.77
5220479	chr1	rs11588095	230088714	T	G	0.963	0.964	0.948	-0.0196008476550609	0.0455	0.6661	14004	16757	14424.77
5198371	chr1	rs6683376	230089312	G	A	0.963	0.964	0.947	-0.0197028322758684	0.0455	0.6661	14004	16757	14424.77
5219585	chr1	rs74143293	230089524	C	T	0.964	0.965	0.946	-0.0226035462098532	0.046	0.6227	14004	16757	14424.77
5197084	chr1	rs6683692	230089628	G	A	0.963	0.964	0.947	-0.0221024699079472	0.0459	0.6307	14004	16757	14424.77
5193188	chr1	rs16850637	230090052	G	C	0.964	0.965	0.946	-0.0226956079321885	0.046	0.622	14004	16757	14424.77
5199160	chr1	rs7532416	230090380	A	T	0.963	0.963	0.943	-0.019203206984436	0.0456	0.6738	14004	16757	14424.77
5196757	chr1	rs140327498	230090829	T	G	0.964	0.965	0.945	-0.0226956079321885	0.0461	0.6216	14004	16757	14424.77
5220253	chr1	rs112339653	230091120	T	C	0.964	0.965	0.945	-0.0227979086760041	0.0461	0.6199	14004	16757	14424.77
5208137	chr1	rs113081426	230091683	C	T	0.963	0.965	0.945	-0.0231048737150968	0.046	0.6147	14004	16757	14424.77
5196035	chr1	rs78310766	230092054	G	C	0.963	0.965	0.944	-0.023401696181619	0.046	0.6108	14004	16757	14424.77
5214159	chr1	rs73113177	230092455	A	T	0.963	0.964	0.94	-0.0196008476550609	0.0456	0.6676	14004	16757	14424.77
5222142	chr1	rs56369121	230092670	T	C	0.964	0.965	0.943	-0.0235040691879941	0.0461	0.6108	14004	16757	14424.77
5206985	chr1	rs6541302	230093400	C	G	0.963	0.965	0.943	-0.0238010101859522	0.046	0.6058	14004	16757	14424.77
5196819	chr1	rs6419494	230093553	A	G	0.963	0.964	0.939	-0.0198048272985997	0.0457	0.6641	14004	16757	14424.77
5205922	chr1	rs7414220	230093603	C	T	0.963	0.965	0.941	-0.0244976316004002	0.0461	0.5958	14004	16757	14424.77
5205634	chr1	rs7416988	230093817	A	G	0.964	0.965	0.942	-0.0238010101859522	0.0461	0.6064	14004	16757	14424.77
5206521	chr1	rs145277505	230094234	G	A	0.964	0.965	0.942	-0.0239034240815591	0.0462	0.6046	14004	16757	14424.77
5220787	chr1	rs16841453	230095259	T	G	0.963	0.965	0.941	-0.0252049938352247	0.0461	0.5844	14004	16757	14424.77
5211818	chr1	rs61025707	230095539	A	C	0.963	0.964	0.941	-0.0236986067778773	0.0459	0.6052	14004	16757	14424.77
5195055	chr1	rs57801654	230095573	G	A	0.963	0.965	0.94	-0.0248051189189711	0.0461	0.5909	14004	16757	14424.77
5206615	chr1	rs60601651	230095614	T	C	0.963	0.965	0.941	-0.0247026126403718	0.0461	0.5913	14004	16757	14424.77
5218148	chr1	rs74143296	230096012	G	A	0.964	0.965	0.939	-0.0246001168682327	0.0463	0.5943	14004	16757	14424.77
5200900	chr1	rs11800137	230096121	T	C	0.963	0.965	0.94	-0.0255024404124231	0.0461	0.5811	14004	16757	14424.77
5207787	chr1	rs11122468	230096338	T	A	0.963	0.965	0.939	-0.0255024404124231	0.0462	0.5803	14004	16757	14424.77
5199790	chr1	rs11578043	230096598	A	G	0.963	0.965	0.939	-0.0251024465608414	0.0462	0.5863	14004	16757	14424.77
5194749	chr1	rs16850641	230097368	A	G	0.963	0.965	0.937	-0.0256973671872587	0.0462	0.5778	14004	16757	14424.77
5193397	chr1	rs7528099	230097883	C	G	0.963	0.965	0.935	-0.026600681797179	0.0463	0.5647	14004	16757	14424.77
5208407	chr1	rs60064513	230098302	G	T	0.963	0.965	0.933	-0.026898543868701	0.0463	0.5622	14004	16757	14424.77
5205948	chr1	rs4471282	230098829	T	C	0.963	0.965	0.928	-0.0248051189189711	0.0464	0.5926	14004	16757	14424.77
5193962	chr1	rs16850649	230099183	G	A	0.964	0.965	0.928	-0.0264979913062283	0.0465	0.5691	14004	16757	14424.77
5221074	chr1	rs6541307	230100836	A	T	0.964	0.965	0.92	-0.0282040203730758	0.0469	0.5478	14004	16757	14424.77
5196842	chr1	rs12067051	230101916	A	G	0.593	0.591	0.839	0.0141001243787816	0.019	0.4567	14004	16757	14424.77
5219018	chr1	rs60770426	230103555	C	T	0.963	0.965	0.91	-0.0285949668801128	0.0469	0.5421	14004	16757	14424.77
5214985	chr1	rs7522698	230104157	G	A	0.963	0.965	0.909	-0.0288007896057264	0.0469	0.5395	14004	16757	14424.77
5199023	chr1	rs113535320	230104167	G	T	0.959	0.958	0.425	0.0859024290007033	0.0642	0.181	14004	16757	14424.77
5198100	chr1	rs7522922	230104395	G	A	0.964	0.966	0.911	-0.0320997276601081	0.0473	0.4971	14004	16757	14424.77
5220122	chr1	rs6701451	230106129	C	T	0.964	0.966	0.905	-0.0328021562323804	0.0475	0.4895	14004	16757	14424.77
5211436	chr1	rs12029484	230111146	A	G	0.743	0.736	0.867	0.0363994293800054	0.0209	0.08194	14004	16757	14424.77
5206614	chr1	rs16850658	230112205	A	G	0.964	0.966	0.873	-0.0344982814075965	0.0484	0.4755	14004	16757	14424.77
5217270	chr1	rs73102134	230113143	T	C	0.964	0.966	0.869	-0.0344051267241774	0.0486	0.4796	14004	16757	14424.77
5197188	chr1	rs73102135	230113226	T	C	0.964	0.966	0.868	-0.0346949697968869	0.0486	0.4758	14004	16757	14424.77
5199633	chr1	rs137877231	230113420	T	C	0.982	0.982	0.339	0.120499343150612	0.1174	0.3045	11618	14566	12152.39
5193705	chr1	rs56080534	230113470	C	T	0.984	0.985	0.703	-0.10450532588131	0.1086	0.336	7328	9130	7734.75
5210165	chr1	rs59882435	230113598	C	G	0.983	0.983	0.691	-0.0713026798988422	0.1015	0.4822	8015	9622	8308.12
5222291	chr1	rs57978797	230114203	C	A	0.984	0.985	0.702	-0.104805114366126	0.1088	0.3353	7328	9130	7734.75
5212902	chr1	rs11581952	230119421	A	G	0.965	0.967	0.854	-0.0423961495190412	0.05	0.3959	14004	16757	14424.77
5203101	chr1	rs11588464	230121692	C	A	0.984	0.984	0.692	-0.0858956360237757	0.1078	0.4255	7328	9130	7734.75
5221239	chr1	rs16850673	230122054	T	C	0.965	0.967	0.844	-0.0390007373497326	0.0499	0.4347	14004	16757	14424.77
5198335	chr1	rs56160609	230123732	C	T	0.965	0.967	0.841	-0.0396039865931634	0.0503	0.431	14004	16757	14424.77
5207808	chr1	rs16850692	230125000	T	G	0.742	0.735	0.854	0.0360040066341877	0.0209	0.0858	14004	16757	14424.77
5215865	chr1	rs11122536	230130480	A	G	0.631	0.623	0.852	0.0376040223973664	0.019	0.04834	14004	16757	14424.77
5196960	chr1	rs11590412	230130671	C	T	0.98	0.981	0.797	-0.0605996221289296	0.0711	0.3939	13457	16217	13881.29
5220244	chr1	rs11584183	230130712	T	C	0.903	0.905	0.612	-0.0238010101859522	0.0392	0.5436	14004	16757	14424.77
5205347	chr1	rs28652768	230131380	A	G	0.595	0.587	0.713	0.005703702916678	0.0204	0.7814	14004	16757	14424.77
5221862	chr1	rs11122542	230131583	A	G	0.924	0.925	0.87	-0.0027036515743148	0.0346	0.9376	14004	16757	14424.77
5195866	chr1	rs10779847	230132497	G	A	0.884	0.886	0.905	-0.010302892995897	0.0281	0.7133	14004	16757	14424.77
5207766	chr1	rs9431832	230133889	G	A	0.976	0.978	0.435	-0.122902367101334	0.0858	0.1521	14004	16757	14424.77
5212799	chr1	rs12039999	230134005	A	G	0.692	0.683	0.918	0.0182033098538737	0.0191	0.3406	14004	16757	14424.77
5217818	chr1	rs12040697	230134068	A	G	0.692	0.683	0.919	0.0182033098538737	0.0191	0.3407	14004	16757	14424.77
5207400	chr1	rs4846861	230134150	G	A	0.571	0.564	0.926	0.0112959597418516	0.0179	0.5291	14004	16757	14424.77
5203587	chr1	rs10864759	230134732	A	G	0.653	0.643	0.932	0.0172012073197748	0.0185	0.3499	14004	16757	14424.77
5196022	chr1	rs6664745	230134761	G	A	0.692	0.683	0.925	0.0185960172820726	0.019	0.3298	14004	16757	14424.77
5221601	chr1	rs6691527	230134826	C	T	0.692	0.683	0.926	0.0184978548821194	0.019	0.3315	14004	16757	14424.77
5193093	chr1	rs6664857	230134920	G	A	0.692	0.683	0.926	0.0183996828453635	0.019	0.3332	14004	16757	14424.77
5211016	chr1	rs67537171	230135731	C	G	0.692	0.683	0.931	0.0194986595340326	0.019	0.3031	14004	16757	14424.77
5214948	chr1	rs77088055	230135793	T	C	0.888	0.894	0.598	-0.0281011651109099	0.0333	0.3987	14004	16757	14424.77
5199673	chr1	rs10864761	230135899	T	C	0.692	0.683	0.933	0.0199006617063362	0.0189	0.293	14004	16757	14424.77
5193001	chr1	rs10864762	230136150	T	C	0.692	0.682	0.936	0.0199006617063362	0.0189	0.2918	14004	16757	14424.77
5203297	chr1	rs11586694	230136413	C	T	0.652	0.642	0.945	0.0185960172820726	0.0183	0.3084	14004	16757	14424.77
5217134	chr1	rs10779848	230136986	T	C	0.568	0.561	0.945	0.013202462677756	0.0177	0.4538	14004	16757	14424.77
5210692	chr1	rs12087226	230137115	T	C	0.691	0.682	0.938	0.0199006617063362	0.0189	0.292	14004	16757	14424.77
5203837	chr1	rs72756177	230137140	C	T	0.956	0.955	0.397	0.0485044090596151	0.0704	0.491	14004	16757	14424.77
5210608	chr1	rs4636474	230137321	T	C	0.652	0.642	0.947	0.0188021269625962	0.0183	0.3042	14004	16757	14424.77
5205999	chr1	rs4846992	230137518	A	G	0.651	0.642	0.947	0.0188021269625962	0.0183	0.3033	14004	16757	14424.77
5218426	chr1	rs4846994	230137706	G	A	0.651	0.641	0.948	0.0188021269625962	0.0183	0.3026	14004	16757	14424.77
5208711	chr1	rs4846995	230137785	T	C	0.569	0.561	0.947	0.0133998200630165	0.0177	0.4482	14004	16757	14424.77
5194996	chr1	rs12026868	230138504	C	T	0.69	0.681	0.941	0.0198026272961797	0.0188	0.2928	14004	16757	14424.77
5204264	chr1	rs9432180	230138522	A	G	0.651	0.641	0.949	0.0189002595004805	0.0182	0.2994	14004	16757	14424.77
5202263	chr1	rs12725363	230138526	T	C	0.923	0.925	0.941	-0.0083043861636152	0.0332	0.8018	14004	16757	14424.77
5212109	chr1	rs9432181	230138554	T	C	0.651	0.641	0.95	0.0189002595004805	0.0182	0.2995	14004	16757	14424.77
5193191	chr1	rs28417369	230138618	C	T	0.685	0.676	0.939	0.0178988554877579	0.0188	0.3393	14004	16757	14424.77
5200249	chr1	rs12047300	230138848	G	A	0.692	0.682	0.936	0.0200967016991224	0.0189	0.2883	14004	16757	14424.77
5201167	chr1	rs11579050	230138864	C	T	0.923	0.925	0.942	-0.0084959889212643	0.0331	0.7968	14004	16757	14424.77
5209707	chr1	rs9431833	230139055	T	C	0.568	0.56	0.947	0.0135971385060249	0.0177	0.4405	14004	16757	14424.77
5201057	chr1	rs28482439	230141118	G	T	0.572	0.564	0.947	0.0168964476597299	0.0177	0.338	14004	16757	14424.77
5209112	chr1	rs7549657	230141453	C	A	0.686	0.678	0.934	0.01600129372694	0.0188	0.3954	14004	16757	14424.77
5202333	chr1	rs68041359	230142378	A	T	0.684	0.675	0.936	0.0188021269625962	0.0188	0.316	14004	16757	14424.77
5205905	chr1	rs3811492	230142626	T	C	0.883	0.884	0.973	-0.0033957590691798	0.027	0.899	14004	16757	14424.77
5208346	chr1	rs12143187	230143176	G	T	0.931	0.931	0.945	0.0022973590486834	0.0347	0.9477	14004	16757	14424.77
5214893	chr1	rs12042655	230143224	T	C	0.683	0.674	0.935	0.0188021269625962	0.0188	0.3154	14004	16757	14424.77
5195374	chr1	rs4275465	230143511	G	A	0.571	0.562	0.947	0.0176041339483571	0.0177	0.3185	14004	16757	14424.77
5219149	chr1	rs12044467	230143647	A	G	0.683	0.674	0.937	0.0187039847937718	0.0187	0.3192	14004	16757	14424.77
5213149	chr1	rs58596154	230143836	C	T	0.684	0.675	0.938	0.0190964956909883	0.0187	0.3078	14004	16757	14424.77
5203788	chr1	rs12042904	230143970	T	C	0.688	0.679	0.94	0.0209979909956055	0.0188	0.2636	14004	16757	14424.77
5219629	chr1	rs12027463	230144102	C	A	0.685	0.677	0.937	0.01600129372694	0.0188	0.3947	14004	16757	14424.77
5212311	chr1	rs12409545	230145622	T	G	0.928	0.929	0.969	0.0014988761237359	0.0336	0.9647	14004	16757	14424.77
5213464	chr1	rs12411047	230145632	G	A	0.928	0.929	0.97	0.0012991557316201	0.0336	0.9688	14004	16757	14424.77
5205771	chr1	rs4847003	230145675	A	G	0.887	0.888	0.984	0.0018981972830802	0.0273	0.9459	14004	16757	14424.77
5214904	chr1	rs4361992	230146139	T	C	0.888	0.888	0.987	0.0017983819413794	0.0273	0.9485	14004	16757	14424.77
5200608	chr1	rs12410483	230146177	A	G	0.931	0.931	0.952	0.0027960873020011	0.0345	0.9357	14004	16757	14424.77
5196815	chr1	rs4411137	230146467	C	A	0.888	0.888	0.987	0.0013990209137074	0.0273	0.9583	14004	16757	14424.77
5215454	chr1	rs12045805	230146494	T	C	0.685	0.675	0.934	0.0193025022544974	0.0188	0.3057	14004	16757	14424.77
5193787	chr1	rs4846867	230147603	A	T	0.888	0.888	0.987	0.0017983819413794	0.0273	0.9468	14004	16757	14424.77
5215783	chr1	rs4375279	230148557	T	C	0.887	0.887	0.979	0.0035038543266769	0.0273	0.8977	14004	16757	14424.77
5212502	chr1	rs12739356	230148755	C	G	0.928	0.929	0.98	0.0005998200719675	0.0334	0.9863	14004	16757	14424.77
5219510	chr1	rs56229703	230149408	T	A	0.955	0.954	0.353	0.0323994240466592	0.0719	0.6525	14004	16757	14424.77
5194066	chr1	rs10779850	230150067	A	C	0.888	0.888	0.992	0.0013990209137074	0.0272	0.9597	14004	16757	14424.77
5202512	chr1	rs10779851	230150898	C	T	0.888	0.889	0.993	0.0012991557316201	0.0272	0.963	14004	16757	14424.77
5201125	chr1	rs61823630	230150993	A	G	0.928	0.929	0.983	0.0002999550089979	0.0334	0.9919	14004	16757	14424.77
5222358	chr1	rs4415573	230151883	G	T	0.888	0.889	0.994	0.0006997551142732	0.0272	0.9792	14004	16757	14424.77
5209716	chr1	rs4628515	230151884	C	T	0.888	0.889	0.994	0.0006997551142732	0.0272	0.9795	14004	16757	14424.77
5215280	chr1	rs4295887	230152083	G	A	0.888	0.889	0.996	0.0003999200213268	0.0272	0.9895	14004	16757	14424.77
5214563	chr1	rs11122591	230152564	T	A	0.688	0.679	0.927	0.0225048553400694	0.0189	0.2352	14004	16757	14424.77
5201366	chr1	rs4297305	230152718	C	A	0.888	0.888	0.993	0.0001999800026662	0.0272	0.9955	14004	16757	14424.77
5216865	chr1	rs10864779	230152832	A	G	0.571	0.562	0.941	0.0194005857039748	0.0177	0.2729	14004	16757	14424.77
5212467	chr1	rs4298743	230152906	G	A	0.888	0.889	0.993	0.0003999200213268	0.0272	0.9869	14004	16757	14424.77
5193025	chr1	rs10864780	230153030	G	T	0.888	0.889	0.993	0.0006997551142732	0.0272	0.9792	14004	16757	14424.77
5217906	chr1	rs11122595	230153075	G	C	0.888	0.889	0.992	0.001099395443301	0.0273	0.9675	14004	16757	14424.77
5205433	chr1	rs7414836	230153435	A	T	0.888	0.889	0.992	0.0002999550089979	0.0272	0.9898	14004	16757	14424.77
5203287	chr1	rs12072829	230154061	C	T	0.69	0.681	0.925	0.0203025023378308	0.019	0.2841	14004	16757	14424.77
5221441	chr1	rs7539124	230155059	T	A	0.69	0.681	0.924	0.0207041815582916	0.019	0.2762	14004	16757	14424.77
5196225	chr1	rs12749084	230156182	G	A	0.928	0.929	0.974	-0.0001000050003333	0.0335	0.998	14004	16757	14424.77
5202078	chr1	rs10082026	230157806	T	C	0.688	0.678	0.923	0.023003381764963	0.019	0.225	14004	16757	14424.77
5214304	chr1	rs116535044	230158037	T	C	0.986	0.987	0.345	0.0044998604248922	0.1489	0.9761	9484	12477	10041.03
5212728	chr1	rs12123719	230158341	C	G	0.57	0.561	0.937	0.0184978548821194	0.0177	0.2981	14004	16757	14424.77
5196018	chr1	rs4847022	230160420	A	G	0.57	0.562	0.938	0.0184978548821194	0.0177	0.2972	14004	16757	14424.77
5195827	chr1	rs6680995	230161567	T	C	0.571	0.562	0.938	0.0184978548821194	0.0177	0.2978	14004	16757	14424.77
5200554	chr1	rs11122617	230161993	C	T	0.689	0.679	0.916	0.0180952882690919	0.019	0.3418	14004	16757	14424.77
5207406	chr1	rs11579167	230162469	A	G	0.571	0.562	0.936	0.0187039847937718	0.0178	0.2931	14004	16757	14424.77
5208712	chr1	rs28685166	230166214	T	C	0.927	0.928	0.945	0.0005998200719675	0.0337	0.9855	14004	16757	14424.77
5221597	chr1	rs28564972	230167832	A	G	0.687	0.677	0.909	0.025297307774162	0.0191	0.1843	14004	16757	14424.77
5206194	chr1	rs4847027	230168963	G	A	0.574	0.565	0.928	0.0172012073197748	0.0178	0.3354	14004	16757	14424.77
5219029	chr1	rs28883732	230171592	A	G	0.926	0.928	0.935	0.001598721363697	0.0339	0.9632	14004	16757	14424.77
5205192	chr1	rs28858086	230172329	G	A	0.93	0.931	0.932	0.0050969882578437	0.0347	0.8829	14004	16757	14424.77
5206260	chr1	rs2139770	230172844	T	C	0.58	0.571	0.915	0.0188021269625962	0.018	0.2968	14004	16757	14424.77
5217788	chr1	rs28415206	230176827	T	G	0.581	0.572	0.903	0.0171029078996623	0.0181	0.3447	14004	16757	14424.77
5216637	chr1	rs28710950	230177183	C	A	0.584	0.575	0.898	0.0197045832743354	0.0182	0.278	14004	16757	14424.77
5219100	chr1	rs28815489	230178715	A	G	0.575	0.567	0.901	0.0160997014894237	0.0181	0.3729	14004	16757	14424.77
5218645	chr1	rs28445275	230179094	T	C	0.681	0.671	0.886	0.0198026272961797	0.0192	0.3043	14004	16757	14424.77
5218479	chr1	rs35553603	230179254	A	G	0.931	0.931	0.914	0.0074025335167413	0.0352	0.8346	14004	16757	14424.77
5206427	chr1	rs28647337	230179337	T	C	0.662	0.652	0.894	0.0190964956909883	0.0189	0.3126	14004	16757	14424.77
5202773	chr1	rs28411259	230179351	T	C	0.662	0.652	0.894	0.0190964956909883	0.0189	0.3121	14004	16757	14424.77
5216056	chr1	rs28673495	230179440	G	C	0.672	0.661	0.894	0.0239020562806236	0.019	0.2097	14004	16757	14424.77
5214663	chr1	rs2002235	230179885	C	T	0.934	0.935	0.909	0.0066975214477213	0.0363	0.8527	14004	16757	14424.77
5217472	chr1	rs2401084	230180071	A	G	0.58	0.572	0.917	0.01600129372694	0.018	0.3722	14004	16757	14424.77
5208767	chr1	rs2401083	230180090	A	G	0.584	0.575	0.918	0.0178988554877579	0.018	0.3197	14004	16757	14424.77
5209675	chr1	rs877968	230180447	G	A	0.591	0.582	0.924	0.0223972974420383	0.018	0.212	14004	16757	14424.77
5196597	chr1	rs28464281	230180894	A	G	0.582	0.574	0.924	0.0166997792224134	0.0179	0.3508	14004	16757	14424.77
5222068	chr1	rs28516692	230180919	A	G	0.582	0.574	0.925	0.0166997792224134	0.0179	0.352	14004	16757	14424.77
5205784	chr1	rs4550094	230181150	G	A	0.581	0.573	0.924	0.0160997014894237	0.0179	0.3694	14004	16757	14424.77
5210693	chr1	rs4550095	230181238	G	A	0.582	0.574	0.926	0.016296487966892	0.0179	0.3626	14004	16757	14424.77
5201822	chr1	rs28536066	230181585	T	C	0.581	0.573	0.926	0.0164047040252769	0.0179	0.3588	14004	16757	14424.77
5208430	chr1	rs28408904	230181948	C	G	0.581	0.573	0.926	0.0161980995687726	0.0179	0.3646	14004	16757	14424.77
5208093	chr1	rs2895927	230182053	T	G	0.59	0.58	0.929	0.0209979909956055	0.0179	0.2422	14004	16757	14424.77
5214010	chr1	rs28416024	230182813	G	A	0.932	0.933	0.925	0.004001981379298	0.0355	0.9101	14004	16757	14424.77
5214913	chr1	rs4846890	230182910	G	A	0.581	0.573	0.931	0.01600129372694	0.0179	0.37	14004	16757	14424.77
5219405	chr1	rs4846891	230183199	G	C	0.588	0.579	0.932	0.0197045832743354	0.0179	0.2717	14004	16757	14424.77
5201654	chr1	rs28429901	230184102	C	T	0.581	0.573	0.934	0.0158044491449436	0.0178	0.3755	14004	16757	14424.77
5197826	chr1	rs28693708	230185342	A	G	0.581	0.573	0.936	0.0155977206230546	0.0178	0.3806	14004	16757	14424.77
5221888	chr1	rs7554127	230185514	A	G	0.657	0.647	0.926	0.0198026272961797	0.0185	0.2857	14004	16757	14424.77
5213266	chr1	rs12076984	230186011	A	G	0.582	0.573	0.941	0.0154007965760229	0.0178	0.3869	14004	16757	14424.77
5214056	chr1	rs12084370	230186179	C	T	0.59	0.58	0.944	0.0188021269625962	0.0178	0.2907	14004	16757	14424.77
5212999	chr1	rs12135308	230186648	A	T	0.933	0.934	0.938	0.0059025456526138	0.0354	0.8678	14004	16757	14424.77
5221588	chr1	rs7515161	230186707	T	C	0.665	0.654	0.929	0.0210959082947329	0.0186	0.2562	14004	16757	14424.77
5194651	chr1	rs4846892	230186714	T	C	0.411	0.42	0.946	-0.0180010511095525	0.0178	0.3128	14004	16757	14424.77
5201540	chr1	rs4846893	230186778	C	T	0.411	0.42	0.946	-0.0174005146801673	0.0178	0.328	14004	16757	14424.77
5221349	chr1	rs4846894	230186794	T	G	0.343	0.353	0.935	-0.0170952954286372	0.0185	0.3551	14004	16757	14424.77
5218005	chr1	rs7515331	230186844	T	C	0.664	0.654	0.93	0.0212036062510236	0.0186	0.2554	14004	16757	14424.77
5205373	chr1	rs72758248	230187139	C	G	0.932	0.934	0.94	0.0053954185169075	0.0353	0.8785	14004	16757	14424.77
5213692	chr1	rs6663181	230187526	T	G	0.411	0.42	0.948	-0.0172987645783295	0.0178	0.3313	14004	16757	14424.77
5200576	chr1	rs6663193	230187577	T	C	0.343	0.353	0.936	-0.0174005146801673	0.0185	0.3461	14004	16757	14424.77
5207503	chr1	rs6660567	230187945	A	G	0.343	0.353	0.935	-0.017502275136142	0.0185	0.3428	14004	16757	14424.77
5213527	chr1	rs4285705	230188418	C	T	0.664	0.654	0.928	0.021497269010823	0.0186	0.2482	14004	16757	14424.77
5193506	chr1	rs4562634	230188748	G	A	0.932	0.933	0.941	0.0046989426564652	0.0353	0.8946	14004	16757	14424.77
5199037	chr1	rs4287183	230188761	C	T	0.932	0.933	0.941	0.0046989426564652	0.0353	0.8934	14004	16757	14424.77
5212426	chr1	rs12406877	230188994	G	A	0.932	0.933	0.94	0.0048979852621919	0.0353	0.8893	14004	16757	14424.77
5214634	chr1	rs34056135	230189302	G	A	0.932	0.933	0.938	0.0050969882578437	0.0353	0.8843	14004	16757	14424.77
5208362	chr1	rs12077926	230189511	C	T	0.412	0.421	0.939	-0.0172987645783295	0.0178	0.3331	14004	16757	14424.77
5215946	chr1	rs12073983	230189618	G	A	0.412	0.421	0.938	-0.0172987645783295	0.0178	0.3327	14004	16757	14424.77
5206584	chr1	rs11585540	230191018	A	G	0.344	0.354	0.927	-0.017502275136142	0.0185	0.3446	14004	16757	14424.77
5220419	chr1	rs10082048	230192095	C	T	0.412	0.421	0.927	-0.0180010511095525	0.0179	0.3161	14004	16757	14424.77
5221704	chr1	rs3009717	230192249	C	T	0.344	0.354	0.921	-0.0178992398878318	0.0186	0.3347	14004	16757	14424.77
5220920	chr1	rs1467469	230192848	T	C	0.344	0.354	0.92	-0.0182047046548463	0.0186	0.3264	14004	16757	14424.77
5208191	chr1	rs10779822	230194513	A	C	0.411	0.42	0.914	-0.0185000759845861	0.0181	0.3055	14004	16757	14424.77
5197145	chr1	rs12088696	230195682	A	G	0.406	0.414	0.891	-0.0140989243795016	0.0183	0.4422	14004	16757	14424.77
5217766	chr1	rs3009715	230195713	C	T	0.668	0.658	0.91	0.0160997014894237	0.0188	0.3903	14004	16757	14424.77
5195438	chr1	rs4846895	230196165	C	T	0.0769	0.0755	0.815	-0.0027036515743148	0.0355	0.9398	14004	16757	14424.77
5208929	chr1	rs3009712	230196342	T	C	0.386	0.393	0.855	-0.0138048499765589	0.0189	0.4638	14004	16757	14424.77
5197694	chr1	rs2983376	230196726	C	T	0.39	0.399	0.887	-0.0143017847108596	0.0185	0.4388	14004	16757	14424.77
5197264	chr1	rs73105828	230197055	T	C	0.682	0.672	0.903	0.0141987193998129	0.0191	0.4566	14004	16757	14424.77
5206613	chr1	rs56177040	230197685	T	A	0.658	0.651	0.912	0.0044003044444822	0.0187	0.8126	14004	16757	14424.77
5205706	chr1	rs2983377	230198405	C	G	0.0674	0.0663	0.894	-0.008395140788382	0.0361	0.8164	14004	16757	14424.77
5206896	chr1	rs12040273	230199398	C	T	0.657	0.65	0.929	0.001998002662673	0.0186	0.9156	14004	16757	14424.77
5205757	chr1	rs11122260	230200928	C	A	0.656	0.65	0.932	0.0028958031120254	0.0185	0.8739	14004	16757	14424.77
5220653	chr1	rs1321258	230202028	C	T	0.674	0.666	0.922	0.0100988346774146	0.0189	0.5941	14004	16757	14424.77
5203460	chr1	rs77005666	230203293	C	G	0.655	0.649	0.932	0.001998002662673	0.0185	0.9153	14004	16757	14424.77
5212968	chr1	rs12041601	230203940	G	A	0.677	0.668	0.913	0.012096540947233	0.019	0.5248	14004	16757	14424.77
5196538	chr1	rs3124555	230203951	T	C	0.067	0.0661	0.905	-0.0102018624845967	0.036	0.7767	14004	16757	14424.77
5209659	chr1	rs6541264	230205013	T	G	0.655	0.649	0.93	0.0024968801985871	0.0185	0.8933	14004	16757	14424.77
5217193	chr1	rs56387359	230205764	G	A	0.676	0.667	0.915	0.0116024307308398	0.0189	0.5388	14004	16757	14424.77
5219713	chr1	rs11122271	230206696	A	G	0.655	0.649	0.932	0.0025966258472659	0.0185	0.8885	14004	16757	14424.77
5204494	chr1	rs7529252	230206891	G	A	0.655	0.649	0.933	0.0025966258472659	0.0185	0.888	14004	16757	14424.77
5198418	chr1	rs6684677	230206963	C	T	0.417	0.422	0.926	-0.0054950702819798	0.018	0.7611	14004	16757	14424.77
5204608	chr1	rs7531895	230207294	G	T	0.655	0.649	0.932	0.0023971245997214	0.0185	0.8963	14004	16757	14424.77
5203639	chr1	rs7531967	230207349	G	A	0.656	0.649	0.932	0.0033045340083004	0.0185	0.86	14004	16757	14424.77
5205938	chr1	rs1474926	230207406	C	A	0.416	0.421	0.927	-0.0073972926304747	0.018	0.6814	14004	16757	14424.77
5208875	chr1	rs1474925	230207433	A	C	0.416	0.421	0.926	-0.0075987978753305	0.018	0.6725	14004	16757	14424.77
5195729	chr1	rs12240271	230207462	A	G	0.655	0.649	0.927	0.0029955089797983	0.0186	0.8718	14004	16757	14424.77
5211119	chr1	rs1555291	230207475	A	G	0.655	0.648	0.926	0.0033045340083004	0.0186	0.861	14004	16757	14424.77
5205991	chr1	rs2883025	230208372	G	A	0.0699	0.0689	0.898	-0.013399371963117	0.0357	0.7088	14004	16757	14424.77
5207586	chr1	rs1358768	230208497	G	A	0.648	0.642	0.902	0.0053954185169075	0.0187	0.7743	14004	16757	14424.77
5197224	chr1	rs12046584	230208852	G	A	0.67	0.661	0.879	0.0189983824093147	0.0192	0.3244	14004	16757	14424.77
5218362	chr1	rs6684432	230209790	T	C	0.0671	0.0666	0.889	-0.0111013930711739	0.0365	0.7608	14004	16757	14424.77
5206571	chr1	rs12045104	230209958	C	G	0.667	0.659	0.862	0.0185960172820726	0.0194	0.3371	14004	16757	14424.77
5201504	chr1	rs10864677	230210076	T	C	0.653	0.646	0.868	0.0107025231331357	0.0192	0.5762	14004	16757	14424.77
5210929	chr1	rs6684422	230210365	A	T	0.0682	0.0679	0.857	-0.0149004625639624	0.0369	0.6862	14004	16757	14424.77
5216277	chr1	rs72758262	230211243	G	T	0.808	0.804	0.649	0.0347974835421732	0.0261	0.1821	14004	16757	14424.77
5215825	chr1	rs6541267	230211245	C	T	0.872	0.871	0.497	0.0435000054458512	0.036	0.2271	14004	16757	14424.77
5213025	chr1	rs6673349	230211398	G	A	0.848	0.844	0.797	0.0155977206230546	0.0265	0.5567	14004	16757	14424.77
5222170	chr1	rs74145438	230211432	G	A	0.907	0.905	0.511	0.0517002115855168	0.0403	0.1997	14004	16757	14424.77
5217733	chr1	rs6683205	230211473	C	T	0.596	0.593	0.524	-0.0145960053074092	0.0238	0.5401	14004	16757	14424.77
5203935	chr1	rs79708765	230211477	G	A	0.951	0.952	0.407	-0.0095050300143049	0.0614	0.8772	14004	16757	14424.77
5216886	chr1	rs55693299	230211766	C	G	0.799	0.802	0.587	-0.0107980900995126	0.0269	0.6889	14004	16757	14424.77
5222352	chr1	rs12048446	230211794	A	G	0.876	0.873	0.611	0.0140015196358136	0.0324	0.6664	14004	16757	14424.77
5216763	chr1	rs1358769	230212484	C	T	0.841	0.84	0.725	-0.0016012813669738	0.0271	0.954	14004	16757	14424.77
5194923	chr1	rs11122275	230212533	G	A	0.809	0.81	0.911	-0.0142003494011414	0.0225	0.5279	14004	16757	14424.77
5195243	chr1	rs13376257	230212581	G	A	0.949	0.948	0.604	0.0577027101282892	0.0496	0.2441	14004	16757	14424.77
5202467	chr1	rs60498942	230213017	G	A	0.948	0.948	0.61	0.0497040321791155	0.0492	0.3124	14004	16757	14424.77
5203573	chr1	rs78807750	230214308	G	A	0.978	0.979	0.447	-0.0366017456445608	0.094	0.6966	12546	15348	13013.71
5196927	chr1	rs910820	230214319	C	T	0.186	0.181	0.737	-0.0256973671872587	0.026	0.3221	14004	16757	14424.77
5218309	chr1	rs75291324	230217788	G	A	0.947	0.947	0.609	0.0392014821991368	0.0487	0.4211	14004	16757	14424.77
5205825	chr1	rs7515561	230217799	A	G	0.0295	0.0311	0.28	0.0119977384336167	0.0931	0.8976	14004	16757	14424.77
5220275	chr1	rs16850868	230218466	C	T	0.977	0.977	0.664	0.155601056094345	0.0693	0.02475	14004	16757	14424.77
5195095	chr1	rs75121342	230218472	G	A	0.979	0.981	0.452	-0.0839034842227057	0.0986	0.3946	11689	14399	12113.05
5203054	chr1	rs16850871	230219470	A	G	0.786	0.783	0.808	0.0107025231331357	0.0228	0.6402	14004	16757	14424.77
5207588	chr1	rs72648056	230219697	G	A	0.974	0.974	0.687	0.142601385598935	0.064	0.02599	14004	16757	14424.77
5210801	chr1	rs11122300	230221165	G	A	0.794	0.797	0.945	-0.0135007260538548	0.0214	0.5282	14004	16757	14424.77
5221439	chr1	rs16850875	230221405	C	T	0.979	0.981	0.464	-0.0876952471391608	0.0971	0.3669	11689	14399	12113.05
5205455	chr1	rs12023543	230221783	C	G	0.694	0.697	0.725	0.0147014028528927	0.0215	0.4937	14004	16757	14424.77
5203060	chr1	rs16850877	230222213	C	T	0.974	0.974	0.696	0.142297854664635	0.0636	0.0252	14004	16757	14424.77
5200704	chr1	rs75348872	230222862	C	T	0.974	0.974	0.697	0.142497328228545	0.0635	0.02473	14004	16757	14424.77
5198228	chr1	rs35941759	230222924	C	A	0.856	0.856	0.682	-0.022398994943479	0.0288	0.4364	14004	16757	14424.77
5211303	chr1	rs16850878	230223241	A	T	0.919	0.919	0.692	0.0709988581496884	0.0375	0.05838	14004	16757	14424.77
5199827	chr1	rs74347400	230223352	C	T	0.975	0.975	0.704	0.138300004699625	0.0645	0.032	14004	16757	14424.77
5196213	chr1	rs79920943	230223419	C	T	0.974	0.974	0.697	0.142896156026926	0.0633	0.0241	14004	16757	14424.77
5195254	chr1	rs76104940	230224367	C	G	0.974	0.974	0.699	0.143303489773225	0.0632	0.02345	14004	16757	14424.77
5200612	chr1	rs113638586	230224534	T	C	0.974	0.974	0.7	0.145398202689357	0.0633	0.02153	14004	16757	14424.77
5216823	chr1	rs80135353	230224644	T	C	0.974	0.974	0.701	0.146003294119843	0.0632	0.02079	14004	16757	14424.77
5195646	chr1	rs7513659	230226386	G	A	0.962	0.962	0.774	0.044600447168905	0.0501	0.3737	14004	16757	14424.77
5200879	chr1	rs10495293	230226746	A	T	0.928	0.93	0.648	0.0289955368412525	0.0402	0.4705	14004	16757	14424.77
5209658	chr1	rs2038396	230227117	G	A	0.868	0.871	0.704	0.0235016597850914	0.0292	0.4224	14004	16757	14424.77
5219850	chr1	rs12029443	230227208	C	G	0.606	0.602	0.793	0.0288012338056278	0.0194	0.1379	14004	16757	14424.77
5196748	chr1	rs7520308	230228692	G	A	0.27	0.262	0.933	0.0320024161254944	0.0199	0.1066	14004	16757	14424.77
5200067	chr1	rs7536663	230228799	T	A	0.27	0.262	0.936	0.0321960982163169	0.0198	0.105	14004	16757	14424.77
5212595	chr1	rs7520640	230228980	G	T	0.271	0.262	0.939	0.0324962313421326	0.0198	0.101	14004	16757	14424.77
5199389	chr1	rs7519655	230229324	A	C	0.269	0.261	0.941	0.0298014912367898	0.0198	0.133	14004	16757	14424.77
5209859	chr1	rs73105889	230230169	C	G	0.507	0.504	0.961	0.0217027816432335	0.0173	0.2106	14004	16757	14424.77
5217683	chr1	rs67215573	230230372	T	C	0.504	0.502	0.961	0.0212036062510236	0.0173	0.2195	14004	16757	14424.77
5220317	chr1	rs7523343	230230759	A	G	0.616	0.607	0.947	0.0288983900426488	0.0179	0.1057	14004	16757	14424.77
5204744	chr1	rs10779824	230231256	C	T	0.763	0.757	0.956	0.0046989426564652	0.0203	0.8162	14004	16757	14424.77
5207933	chr1	rs2057231	230231546	T	C	0.506	0.504	0.977	0.0203025023378308	0.0172	0.2379	14004	16757	14424.77
5196892	chr1	rs2057232	230231636	G	A	0.617	0.609	0.955	0.0288983900426488	0.0178	0.1056	14004	16757	14424.77
5200168	chr1	rs78412685	230231782	A	G	0.936	0.939	0.865	-0.0207028323592018	0.0373	0.58	14004	16757	14424.77
5220087	chr1	rs7529009	230232080	A	G	0.506	0.504	0.98	0.0200967016991224	0.0171	0.2412	14004	16757	14424.77
5196063	chr1	rs910821	230232241	T	A	0.763	0.757	0.968	0.0046989426564652	0.0202	0.8149	14004	16757	14424.77
5214483	chr1	rs77034196	230232320	T	G	0.903	0.907	0.901	-0.0123965203365513	0.0303	0.6819	14004	16757	14424.77
5198985	chr1	rs2057233	230232790	G	A	0.508	0.505	0.984	0.0204004877576787	0.0171	0.2324	14004	16757	14424.77
5210758	chr1	rs2057234	230233014	A	T	0.508	0.505	0.984	0.0203025023378308	0.0171	0.2344	14004	16757	14424.77
5204534	chr1	rs7519536	230233864	G	C	0.508	0.505	0.984	0.0199986865066891	0.0171	0.2437	14004	16757	14424.77
5209300	chr1	rs7530960	230234084	C	T	0.507	0.505	0.983	0.0199986865066891	0.0171	0.2434	14004	16757	14424.77
5216535	chr1	rs60961548	230234267	T	C	0.688	0.678	0.908	0.0379988130912113	0.0192	0.04738	14004	16757	14424.77
5216962	chr1	rs56041113	230234761	G	A	0.966	0.969	0.712	-0.0338981034057645	0.0601	0.5727	13513	16078	13854.87
5212831	chr1	rs12726525	230235032	G	A	0.764	0.757	0.977	0.0077995046323818	0.0201	0.6979	14004	16757	14424.77
5201397	chr1	rs11122314	230236011	C	T	0.508	0.505	0.984	0.0202045073158995	0.0171	0.2384	14004	16757	14424.77
5206871	chr1	rs12404425	230236137	G	A	0.508	0.505	0.984	0.0202045073158995	0.0171	0.2376	14004	16757	14424.77
5218867	chr1	rs7537621	230236401	C	T	0.508	0.506	0.986	0.0209000641077417	0.0171	0.2219	14004	16757	14424.77
5217517	chr1	rs6541274	230236505	G	A	0.508	0.506	0.986	0.0209000641077417	0.0171	0.2225	14004	16757	14424.77
5198739	chr1	rs11122316	230237103	A	G	0.411	0.412	0.969	0.0183015011699126	0.0176	0.2975	14004	16757	14424.77
5205438	chr1	rs10864687	230237142	C	T	0.513	0.51	0.975	0.0195967237465575	0.0172	0.2546	14004	16757	14424.77
5197754	chr1	rs10864688	230237167	C	T	0.509	0.506	0.986	0.0205964297986501	0.0171	0.227	14004	16757	14424.77
5193565	chr1	rs12126814	230237176	G	A	0.763	0.756	0.987	0.0076010387728197	0.02	0.7055	14004	16757	14424.77
5197227	chr1	rs10746509	230237282	C	T	0.509	0.507	0.986	0.0200967016991224	0.0171	0.24	14004	16757	14424.77
5206881	chr1	rs72758273	230237377	C	G	0.929	0.931	0.796	-0.0315009870620622	0.0377	0.4034	14004	16757	14424.77
5202907	chr1	rs10864690	230237540	T	A	0.508	0.505	0.986	0.0204984635773248	0.0171	0.2304	14004	16757	14424.77
5206275	chr1	rs1998068	230238063	C	G	0.508	0.505	0.986	0.0200967016991224	0.0171	0.2392	14004	16757	14424.77
5209369	chr1	rs1998067	230238507	A	G	0.904	0.91	0.928	-0.0181028726978536	0.0308	0.556	14004	16757	14424.77
5221146	chr1	rs1998066	230238569	T	C	0.508	0.505	0.987	0.0197045832743354	0.0171	0.249	14004	16757	14424.77
5210066	chr1	rs12035297	230238821	C	T	0.768	0.76	0.995	0.0102968054773682	0.02	0.6078	14004	16757	14424.77
5218395	chr1	rs2883027	230239257	A	G	0.508	0.505	0.987	0.0194005857039748	0.0171	0.2562	14004	16757	14424.77
5221318	chr1	rs3811489	230239259	T	C	0.508	0.505	0.987	0.0194005857039748	0.0171	0.2556	14004	16757	14424.77
5210953	chr1	rs4582798	230239628	C	T	0.508	0.505	0.988	0.0194005857039748	0.0171	0.2568	14004	16757	14424.77
5202357	chr1	rs10864691	230240450	T	A	0.508	0.506	0.988	0.0195967237465575	0.0171	0.2511	14004	16757	14424.77
5194395	chr1	rs10864692	230240469	G	A	0.508	0.505	0.988	0.0193025022544974	0.0171	0.2582	14004	16757	14424.77
5195814	chr1	rs12032088	230240755	C	T	0.904	0.911	0.935	-0.0209989425960583	0.0308	0.4957	14004	16757	14424.77
5195471	chr1	rs868287	230241114	G	C	0.767	0.759	0.991	0.0084045823438103	0.0201	0.6767	14004	16757	14424.77
5207781	chr1	rs868288	230241124	A	C	0.178	0.171	0.937	0.0395956428583544	0.0231	0.08632	14004	16757	14424.77
5208286	chr1	rs7527527	230241154	G	C	0.716	0.724	0.784	-0.0084959889212643	0.0213	0.6892	14004	16757	14424.77
5220713	chr1	rs1474839	230241400	G	A	0.892	0.899	0.942	-0.0225012653465135	0.029	0.4369	14004	16757	14424.77
5204982	chr1	rs1967707	230241456	G	A	0.509	0.506	0.993	0.0197045832743354	0.017	0.2474	14004	16757	14424.77
5196670	chr1	rs11583591	230241839	T	C	0.888	0.895	0.939	-0.0198048272985997	0.0286	0.4892	14004	16757	14424.77
5201009	chr1	rs61825391	230242323	G	A	0.904	0.908	0.921	-0.0098988321792475	0.0301	0.7421	14004	16757	14424.77
5211799	chr1	rs67093013	230242395	A	G	0.928	0.93	0.803	-0.0288007896057264	0.0372	0.4386	14004	16757	14424.77
5202261	chr1	rs12751815	230242580	C	T	0.767	0.76	0.989	0.0063001125484799	0.0201	0.7553	14004	16757	14424.77
5196940	chr1	rs4412597	230242755	G	A	0.508	0.505	0.99	0.0195967237465575	0.017	0.2512	14004	16757	14424.77
5206567	chr1	rs56390540	230242818	C	T	0.967	0.97	0.749	-0.0517039049923374	0.06	0.3891	13513	16078	13854.87
5221365	chr1	rs2078219	230242962	C	T	0.508	0.505	0.99	0.0194986595340326	0.017	0.2519	14004	16757	14424.77
5203844	chr1	rs76816696	230243074	T	G	0.964	0.964	0.77	0.0112959597418516	0.0516	0.8265	14004	16757	14424.77
5210540	chr1	rs4846897	230243106	G	T	0.89	0.896	0.94	-0.0201006717070029	0.0287	0.4841	14004	16757	14424.77
5204670	chr1	rs910498	230243837	G	C	0.508	0.505	0.991	0.0194986595340326	0.017	0.2525	14004	16757	14424.77
5211609	chr1	rs910499	230243883	C	G	0.904	0.91	0.937	-0.0220002402796674	0.0307	0.4734	14004	16757	14424.77
5195472	chr1	rs12564901	230244337	G	C	0.508	0.505	0.991	0.0194986595340326	0.017	0.2529	14004	16757	14424.77
5215800	chr1	rs910500	230244458	A	G	0.508	0.505	0.99	0.0195967237465575	0.017	0.2507	14004	16757	14424.77
5221118	chr1	rs910501	230244869	C	T	0.888	0.895	0.947	-0.0196008476550609	0.0285	0.4915	14004	16757	14424.77
5213195	chr1	rs12732392	230244966	A	G	0.764	0.757	0.988	0.0049974917102918	0.02	0.8032	14004	16757	14424.77
5212698	chr1	rs56230791	230245015	T	C	0.508	0.505	0.99	0.0198026272961797	0.017	0.2462	14004	16757	14424.77
5209329	chr1	rs1022663	230245200	T	C	0.145	0.142	0.931	0.0312951579807101	0.0251	0.2117	14004	16757	14424.77
5212585	chr1	rs113737337	230245301	G	A	0.62	0.61	0.967	0.0288983900426488	0.0178	0.1048	14004	16757	14424.77
5209080	chr1	rs1963152	230245436	G	A	0.508	0.505	0.992	0.0194005857039748	0.017	0.2535	14004	16757	14424.77
5201618	chr1	rs11585739	230245900	T	C	0.508	0.505	0.992	0.0194986595340326	0.017	0.2532	14004	16757	14424.77
5203177	chr1	rs11806744	230246454	C	T	0.508	0.505	0.992	0.0194986595340326	0.017	0.252	14004	16757	14424.77
5195435	chr1	rs880328	230246806	T	C	0.508	0.505	0.991	0.0194986595340326	0.017	0.2512	14004	16757	14424.77
5200537	chr1	rs880329	230246886	G	A	0.508	0.505	0.991	0.0197045832743354	0.017	0.247	14004	16757	14424.77
5204527	chr1	rs12724775	230247123	G	A	0.764	0.757	0.988	0.0053954185169075	0.02	0.7881	14004	16757	14424.77
5220243	chr1	rs10489614	230247369	G	A	0.508	0.505	0.992	0.0197045832743354	0.017	0.248	14004	16757	14424.77
5194956	chr1	rs6659923	230247564	A	G	0.888	0.895	0.946	-0.0194988734340555	0.0285	0.4929	14004	16757	14424.77
5194660	chr1	rs6697219	230248266	G	A	0.509	0.506	0.99	0.0189002595004805	0.017	0.2683	14004	16757	14424.77
5212681	chr1	rs7550262	230248739	G	A	0.62	0.61	0.968	0.029296631955588	0.0178	0.09931	14004	16757	14424.77
5222351	chr1	rs754265	230249435	A	G	0.523	0.521	0.992	0.0199006617063362	0.017	0.2419	14004	16757	14424.77
5220100	chr1	rs754666	230250182	T	C	0.523	0.521	0.993	0.0199006617063362	0.017	0.242	14004	16757	14424.77
5211851	chr1	rs754665	230250297	T	C	0.524	0.522	0.99	0.0204004877576787	0.017	0.231	14004	16757	14424.77
5220134	chr1	rs4846832	230250676	G	A	0.523	0.521	0.992	0.0199006617063362	0.017	0.2421	14004	16757	14424.77
5217571	chr1	rs10864696	230251314	G	A	0.593	0.588	0.936	0.0281986543586787	0.0178	0.1142	14004	16757	14424.77
5193618	chr1	rs12565365	230251507	G	A	0.523	0.521	0.991	0.0199006617063362	0.017	0.2432	14004	16757	14424.77
5199223	chr1	rs4846833	230251823	G	A	0.285	0.276	0.984	0.0307037775750057	0.0189	0.1051	14004	16757	14424.77
5211210	chr1	rs4846898	230252218	A	G	0.524	0.522	0.99	0.0195967237465575	0.017	0.2505	14004	16757	14424.77
5193736	chr1	rs12078342	230252950	G	A	0.523	0.521	0.989	0.0195967237465575	0.017	0.2502	14004	16757	14424.77
5220280	chr1	rs12083455	230253034	C	T	0.523	0.521	0.989	0.0197045832743354	0.017	0.249	14004	16757	14424.77
5212563	chr1	rs7512794	230253247	C	T	0.523	0.521	0.988	0.0195967237465575	0.0171	0.2505	14004	16757	14424.77
5218773	chr1	rs7520068	230253300	T	A	0.524	0.521	0.987	0.0194005857039748	0.0171	0.2556	14004	16757	14424.77
5194130	chr1	rs61524247	230253378	C	A	0.932	0.935	0.833	-0.0282040203730758	0.0379	0.4566	14004	16757	14424.77
5219878	chr1	rs7549029	230253406	G	A	0.523	0.521	0.987	0.0193025022544974	0.0171	0.2588	14004	16757	14424.77
5213173	chr1	rs6541284	230254434	T	G	0.0359	0.0359	0.5	0.0768962242207427	0.0761	0.3124	10156	12922	10583.35
5199538	chr1	rs11586439	230254718	C	T	0.904	0.911	0.938	-0.0239034240815591	0.0308	0.4391	14004	16757	14424.77
5194690	chr1	rs60415639	230255131	C	T	0.933	0.936	0.835	-0.0302015087331214	0.0381	0.4284	14004	16757	14424.77
5203618	chr1	rs55637646	230255630	C	T	0.901	0.908	0.846	-0.0408949138454712	0.032	0.2009	14004	16757	14424.77
5192838	chr1	rs56407636	230255784	C	T	0.9	0.907	0.841	-0.0416035498550752	0.032	0.1934	14004	16757	14424.77
5215598	chr1	rs12086717	230255859	C	T	0.522	0.519	0.981	0.0200967016991224	0.0171	0.239	14004	16757	14424.77
5205260	chr1	rs114514985	230256098	A	G	0.932	0.935	0.836	-0.0305004454483837	0.038	0.4214	14004	16757	14424.77
5197633	chr1	rs12087833	230256154	C	A	0.59	0.585	0.937	0.0266029817945341	0.0178	0.1356	14004	16757	14424.77
5213532	chr1	rs55697424	230257475	C	T	0.932	0.935	0.837	-0.0335050785573982	0.0379	0.3768	14004	16757	14424.77
5213737	chr1	rs75486962	230257574	C	T	0.967	0.97	0.726	-0.0692000358011391	0.0556	0.2134	14004	16757	14424.77
5195047	chr1	rs56023960	230257918	C	T	0.932	0.935	0.837	-0.0346949697968869	0.0379	0.3603	14004	16757	14424.77
5216846	chr1	rs12733302	230259718	G	A	0.831	0.827	0.865	0.017496047616751	0.024	0.4662	14004	16757	14424.77
5194160	chr1	rs1406929	230260810	T	G	0.587	0.582	0.933	0.025297307774162	0.0178	0.1558	14004	16757	14424.77
5215017	chr1	rs56292648	230261929	T	G	0.932	0.935	0.84	-0.0406970023321042	0.0379	0.2836	14004	16757	14424.77
5211616	chr1	rs61825395	230261961	A	G	0.903	0.906	0.901	-0.0110002818588653	0.0303	0.7154	14004	16757	14424.77
5204979	chr1	rs78703903	230263068	C	G	0.935	0.939	0.928	-0.0086977157031958	0.0361	0.8097	14004	16757	14424.77
5198998	chr1	rs12086347	230263373	G	A	0.769	0.762	0.956	0.0076010387728197	0.0205	0.7106	14004	16757	14424.77
5221022	chr1	rs12045647	230263605	A	T	0.588	0.583	0.938	0.0274984287018097	0.0178	0.1216	14004	16757	14424.77
5202392	chr1	rs12046567	230263737	T	C	0.586	0.581	0.935	0.0274011363479391	0.0178	0.1235	14004	16757	14424.77
5199964	chr1	rs2144296	230263835	A	G	0.358	0.345	0.918	0.0361004656247227	0.0185	0.05132	14004	16757	14424.77
5211036	chr1	rs2144297	230263844	T	C	0.358	0.345	0.919	0.0360040066341877	0.0185	0.0521	14004	16757	14424.77
5204214	chr1	rs11122360	230263906	T	C	0.588	0.583	0.938	0.0273038345273452	0.0178	0.1251	14004	16757	14424.77
5208215	chr1	rs11122361	230263959	G	A	0.588	0.583	0.939	0.0270994698817177	0.0178	0.1279	14004	16757	14424.77
5210660	chr1	rs61825396	230264056	G	A	0.903	0.906	0.897	-0.0120017335415971	0.0303	0.6934	14004	16757	14424.77
5206317	chr1	rs7538126	230264062	T	C	0.967	0.97	0.718	-0.0473012731180131	0.0554	0.3934	14004	16757	14424.77
5205120	chr1	rs10864699	230264607	G	A	0.778	0.771	0.937	0.0028958031120254	0.021	0.8917	14004	16757	14424.77
5219028	chr1	rs6667736	230264619	G	A	0.489	0.501	0.917	-0.0248973835545144	0.0178	0.1631	14004	16757	14424.77
5215562	chr1	rs12567442	230264748	G	A	0.935	0.939	0.917	-0.0259949602770859	0.0361	0.471	14004	16757	14424.77
5219291	chr1	rs7541570	230265342	T	C	0.801	0.796	0.947	0.0030952049073025	0.0218	0.8868	14004	16757	14424.77
5213488	chr1	rs60506249	230265677	T	G	0.667	0.658	0.941	0.0295976364389436	0.0185	0.1098	14004	16757	14424.77
5197687	chr1	rs61825397	230266459	A	T	0.932	0.936	0.838	-0.0352023974087295	0.0376	0.3491	14004	16757	14424.77
5220689	chr1	rs1884578	230267209	C	T	0.157	0.154	0.982	0.0210959082947329	0.0236	0.3713	14004	16757	14424.77
5205081	chr1	rs7544981	230267223	A	C	0.969	0.973	0.65	-0.146495059016381	0.0645	0.02321	14004	16757	14424.77
5214933	chr1	rs55921197	230267224	T	C	0.932	0.936	0.84	-0.0352023974087295	0.0375	0.3478	14004	16757	14424.77
5194740	chr1	rs1884577	230267690	G	A	0.157	0.154	0.977	0.0215951374365897	0.0237	0.361	14004	16757	14424.77
5192853	chr1	rs10746512	230269281	A	T	0.559	0.561	0.953	-0.0062998021485279	0.0175	0.7176	14004	16757	14424.77
5198775	chr1	rs11584679	230269422	G	A	0.933	0.937	0.847	-0.0364980230402006	0.0375	0.3302	14004	16757	14424.77
5199376	chr1	rs10864703	230269720	C	G	0.807	0.801	0.947	0.0044003044444822	0.0221	0.8419	14004	16757	14424.77
5217048	chr1	rs150934840	230269949	G	A	0.97	0.973	0.652	-0.146796124326668	0.0652	0.0243	14004	16757	14424.77
5199525	chr1	rs12040171	230269980	C	T	0.849	0.85	0.898	0.0089002747867194	0.025	0.7219	14004	16757	14424.77
5212037	chr1	rs11122378	230270393	A	G	0.933	0.937	0.85	-0.0366951051877892	0.0373	0.3252	14004	16757	14424.77
5193258	chr1	rs11122379	230270576	C	T	0.933	0.937	0.851	-0.0369026020501437	0.0373	0.323	14004	16757	14424.77
5200525	chr1	rs61825399	230270895	C	T	0.933	0.936	0.851	-0.0378991867540796	0.0373	0.3092	14004	16757	14424.77
5194309	chr1	rs61825400	230271111	T	G	0.933	0.937	0.853	-0.0382004338153035	0.0372	0.3051	14004	16757	14424.77
5215177	chr1	rs78781397	230271130	G	A	0.936	0.939	0.93	-0.0194988734340555	0.036	0.5872	14004	16757	14424.77
5213937	chr1	rs61825402	230271255	C	T	0.932	0.936	0.85	-0.0364046818937998	0.0372	0.3276	14004	16757	14424.77
5206997	chr1	rs61825403	230271441	G	A	0.933	0.937	0.855	-0.0380030548002074	0.0372	0.3072	14004	16757	14424.77
5220671	chr1	rs61578524	230271567	G	A	0.933	0.937	0.856	-0.0380030548002074	0.0372	0.3068	14004	16757	14424.77
5210583	chr1	rs12140497	230271616	T	C	0.844	0.845	0.822	-0.003596459514405	0.0256	0.8879	14004	16757	14424.77
5216063	chr1	rs10779827	230271688	C	T	0.561	0.563	0.961	-0.0055956263571598	0.0174	0.7475	14004	16757	14424.77
5199946	chr1	rs1973943	230272063	T	C	0.557	0.558	0.965	-0.0036968248442897	0.0173	0.833	14004	16757	14424.77
5211671	chr1	rs6659554	230272295	G	A	0.694	0.694	0.891	0.009504687014246	0.0193	0.6235	14004	16757	14424.77
5193421	chr1	rs6659658	230272380	G	A	0.688	0.689	0.9	0.0063001125484799	0.0191	0.7418	14004	16757	14424.77
5202759	chr1	rs11807834	230272624	G	A	0.873	0.881	0.892	-0.0398953406632555	0.0271	0.1408	14004	16757	14424.77
5220056	chr1	rs6541292	230272688	C	A	0.477	0.47	0.85	0.0213993910058902	0.0184	0.2451	14004	16757	14424.77
5201440	chr1	rs10864704	230272690	G	C	0.689	0.693	0.84	-0.0163021610829842	0.02	0.4146	14004	16757	14424.77
5213736	chr1	rs10864705	230272695	C	T	0.689	0.693	0.84	-0.0160988945897493	0.02	0.4216	14004	16757	14424.77
5214520	chr1	rs11807860	230272865	G	C	0.622	0.628	0.863	-0.001300845733048	0.0189	0.9472	14004	16757	14424.77
5200801	chr1	rs11807861	230272885	G	C	0.923	0.921	0.675	0.0344980404075674	0.0388	0.3744	14004	16757	14424.77
5193923	chr1	rs11122383	230272925	C	T	0.455	0.448	0.914	0.0086028888072678	0.0178	0.63	14004	16757	14424.77
5201067	chr1	rs79502055	230273019	C	T	0.683	0.673	0.894	0.0215951374365897	0.0193	0.2625	14004	16757	14424.77
5198290	chr1	rs56411650	230273213	T	A	0.982	0.984	0.704	-0.13889431886931	0.0962	0.1486	9136	10445	9102.09
5208922	chr1	rs7518206	230273428	G	C	0.809	0.812	0.809	0.0088011559530687	0.0241	0.7133	14004	16757	14424.77
5195215	chr1	rs6681172	230273866	T	C	0.158	0.155	0.903	0.0207041815582916	0.0245	0.3969	14004	16757	14424.77
5219081	chr1	rs11122385	230274046	C	T	0.968	0.968	0.847	0.0289955368412525	0.0515	0.5741	14004	16757	14424.77
5210444	chr1	rs34393196	230274169	G	A	0.465	0.463	0.85	0.0093957216403621	0.0184	0.6089	14004	16757	14424.77
5221450	chr1	rs6675914	230274186	C	T	0.936	0.934	0.826	-0.0366951051877892	0.0381	0.335	14004	16757	14424.77
5219494	chr1	rs4846901	230274396	G	A	0.31	0.308	0.872	-0.0046005663955682	0.0196	0.8163	14004	16757	14424.77
5198723	chr1	rs11587292	230274414	G	C	0.97	0.971	0.892	0.0399031725325864	0.0522	0.4446	14004	16757	14424.77
5197554	chr1	rs4846902	230274484	T	C	0.31	0.308	0.871	-0.0040983869261633	0.0196	0.8356	14004	16757	14424.77
5200119	chr1	rs4846834	230274807	T	C	0.308	0.306	0.866	-0.001300845733048	0.0197	0.9467	14004	16757	14424.77
5218837	chr1	rs12042234	230274867	G	C	0.943	0.944	0.841	-0.0299953975354009	0.0396	0.4485	14004	16757	14424.77
5206838	chr1	rs12043070	230275389	G	A	0.955	0.958	0.862	-0.0726997334182779	0.0444	0.1016	14004	16757	14424.77
5221333	chr1	rs6684537	230275443	A	G	0.97	0.97	0.903	0.0387013475370749	0.0518	0.4551	14004	16757	14424.77
5193610	chr1	rs61826561	230275676	T	A	0.985	0.985	0.82	-0.0720009626887629	0.0877	0.4116	10776	13103	11007.53
5196829	chr1	rs75420491	230275677	C	T	0.937	0.934	0.849	-0.0309026047398165	0.0379	0.4145	14004	16757	14424.77
5197814	chr1	rs41513546	230275697	G	A	0.97	0.971	0.915	0.0423024980338776	0.0516	0.4123	14004	16757	14424.77
5212590	chr1	rs80203588	230275916	C	T	0.956	0.958	0.846	-0.0734958518452821	0.045	0.1027	14004	16757	14424.77
5209202	chr1	rs59041076	230276190	G	A	0.938	0.935	0.839	-0.0352956263947246	0.0383	0.3571	14004	16757	14424.77
5220434	chr1	rs35375692	230276971	C	T	0.972	0.972	0.865	0.0432989243951476	0.054	0.4225	14004	16757	14424.77
5213062	chr1	rs12145728	230277115	A	G	0.782	0.789	0.69	0.0059025456526138	0.0248	0.8127	14004	16757	14424.77
5197213	chr1	rs59092558	230277121	C	G	0.931	0.93	0.745	-0.0458973523870375	0.0386	0.2353	14004	16757	14424.77
5205518	chr1	rs56085304	230277133	G	C	0.98	0.981	0.59	-0.0876952471391608	0.0796	0.2708	14004	16757	14424.77
5194635	chr1	rs12117086	230277580	T	G	0.38	0.369	0.778	0.0182033098538737	0.02	0.3635	14004	16757	14424.77
5201304	chr1	rs872237	230277627	C	T	0.784	0.781	0.763	0.0275957115907991	0.0234	0.2383	14004	16757	14424.77
5221417	chr1	rs7543050	230278291	C	G	0.628	0.641	0.91	-0.007095110875924	0.0187	0.705	14004	16757	14424.77
5219390	chr1	rs6541294	230278826	A	G	0.63	0.642	0.92	-0.0060985584618694	0.0187	0.7428	14004	16757	14424.77
5202579	chr1	rs6690424	230278892	C	T	0.631	0.643	0.924	-0.0064004391810282	0.0186	0.7303	14004	16757	14424.77
5207231	chr1	rs6681042	230278979	G	A	0.632	0.644	0.927	-0.0066017436345624	0.0186	0.7224	14004	16757	14424.77
5213187	chr1	rs6674744	230279011	C	T	0.631	0.643	0.928	-0.0058973552660839	0.0186	0.7524	14004	16757	14424.77
5216510	chr1	rs6665258	230279058	G	A	0.631	0.644	0.929	-0.0060985584618694	0.0186	0.7424	14004	16757	14424.77
5212738	chr1	rs6665260	230279067	G	T	0.631	0.644	0.931	-0.0059979518036359	0.0186	0.7449	14004	16757	14424.77
5209309	chr1	rs6682741	230279090	T	C	0.631	0.644	0.932	-0.0059979518036359	0.0186	0.7481	14004	16757	14424.77
5218670	chr1	rs6665367	230279169	G	A	0.632	0.645	0.937	-0.0055956263571598	0.0185	0.7611	14004	16757	14424.77
5207829	chr1	rs4846903	230279319	A	G	0.0171	0.0169	0.404	0.120703212231913	0.107	0.2595	13317	16265	13851.39
5201467	chr1	rs4846904	230279410	G	A	0.633	0.646	0.947	-0.0054045784588597	0.0184	0.7696	14004	16757	14424.77
5199126	chr1	rs11122395	230279411	C	T	0.941	0.944	0.744	-0.0260975991218731	0.042	0.5338	14004	16757	14424.77
5208298	chr1	rs4846905	230279582	A	G	0.239	0.243	0.947	-0.0031048149534787	0.0203	0.8788	14004	16757	14424.77
5212724	chr1	rs2144298	230280198	T	C	0.632	0.645	0.945	-0.0054045784588597	0.0185	0.7715	14004	16757	14424.77
5194624	chr1	rs11122400	230280259	C	G	0.834	0.838	0.863	-0.0017014466397575	0.0253	0.9451	14004	16757	14424.77
5212485	chr1	rs2144299	230280366	A	G	0.239	0.243	0.946	-0.0031950988965408	0.0203	0.8755	14004	16757	14424.77
5209878	chr1	rs2180078	230280513	T	C	0.633	0.645	0.945	-0.0054950702819798	0.0185	0.7655	14004	16757	14424.77
5211010	chr1	rs6686680	230280522	T	C	0.633	0.645	0.945	-0.0054950702819798	0.0185	0.764	14004	16757	14424.77
5198552	chr1	rs78891266	230280854	C	T	0.832	0.828	0.899	0.0142973047008244	0.0237	0.5459	14004	16757	14424.77
5199654	chr1	rs11122401	230281068	G	A	0.837	0.842	0.877	-0.0060985584618694	0.0254	0.8097	14004	16757	14424.77
5193755	chr1	rs4846835	230281156	G	A	0.91	0.914	0.764	-0.031397792147416	0.0346	0.3632	14004	16757	14424.77
5207285	chr1	rs4846836	230281316	G	A	0.634	0.647	0.946	-0.0062998021485279	0.0185	0.7329	14004	16757	14424.77
5209538	chr1	rs4846837	230281501	C	T	0.91	0.914	0.767	-0.0300984478240329	0.0344	0.3824	14004	16757	14424.77
5207042	chr1	rs4846838	230281618	G	A	0.239	0.243	0.939	-0.0065010863423599	0.0204	0.7491	14004	16757	14424.77
5219621	chr1	rs6541295	230281698	A	G	0.0699	0.0705	0.825	0.0155977206230546	0.0368	0.6719	14004	16757	14424.77
5209207	chr1	rs6541296	230281953	A	G	0.634	0.647	0.944	-0.0059979518036359	0.0185	0.7467	14004	16757	14424.77
5222054	chr1	rs6693579	230282707	T	C	0.0697	0.0703	0.826	0.0164047040252769	0.0369	0.6561	14004	16757	14424.77
5216418	chr1	rs6686054	230282853	C	T	0.634	0.648	0.947	-0.007004474152883	0.0185	0.7047	14004	16757	14424.77
5201621	chr1	rs11122405	230282997	C	A	0.634	0.647	0.946	-0.0067024110596754	0.0185	0.717	14004	16757	14424.77
5197768	chr1	rs6541297	230283506	G	A	0.602	0.616	0.921	-0.0164038098256767	0.0184	0.3724	14004	16757	14424.77
5217259	chr1	rs1997947	230283764	G	A	0.635	0.649	0.948	-0.007296555232638	0.0185	0.6917	14004	16757	14424.77
5197290	chr1	rs4846906	230284257	C	A	0.238	0.242	0.939	-0.0062998021485279	0.0204	0.7578	14004	16757	14424.77
5195389	chr1	rs6692319	230284375	C	T	0.637	0.65	0.943	-0.0076995657264405	0.0185	0.6792	14004	16757	14424.77
5193114	chr1	rs117450816	230284531	G	A	0.832	0.828	0.898	0.0149969810059077	0.0237	0.5267	14004	16757	14424.77
5201688	chr1	rs4846907	230284703	T	C	0.238	0.242	0.945	-0.0033957590691798	0.0204	0.8655	14004	16757	14424.77
5197453	chr1	rs4846839	230284924	A	G	0.634	0.648	0.944	-0.007004474152883	0.0185	0.7035	14004	16757	14424.77
5210819	chr1	rs4846908	230285056	G	A	0.839	0.845	0.917	-0.0079011318962572	0.0251	0.7532	14004	16757	14424.77
5196327	chr1	rs4846909	230285372	G	A	0.635	0.648	0.944	-0.0074980401773571	0.0185	0.6846	14004	16757	14424.77
5193862	chr1	rs35498929	230286016	C	T	0.933	0.934	0.793	-0.0244976316004002	0.0385	0.5251	14004	16757	14424.77
5196504	chr1	rs1998065	230286647	T	G	0.633	0.647	0.939	-0.007004474152883	0.0185	0.7047	14004	16757	14424.77
5205686	chr1	rs1998064	230287128	T	G	0.923	0.926	0.888	0.0199006617063362	0.0354	0.5736	14004	16757	14424.77
5195304	chr1	rs34351083	230287276	C	G	0.96	0.959	0.698	0.0251998010217421	0.0526	0.6316	14004	16757	14424.77
5206005	chr1	rs6658942	230287517	A	C	0.633	0.647	0.938	-0.0082035573506883	0.0185	0.6591	14004	16757	14424.77
5201535	chr1	rs7547269	230290069	C	T	0.727	0.738	0.871	-0.002002002670673	0.0207	0.9238	14004	16757	14424.77
5196554	chr1	rs7551742	230290118	A	G	0.635	0.648	0.923	-0.0084959889212643	0.0187	0.6492	14004	16757	14424.77
5203008	chr1	rs10864722	230290254	G	A	0.841	0.846	0.882	-0.0057967688471774	0.0256	0.8207	14004	16757	14424.77
5216843	chr1	rs4846910	230291441	C	A	0.235	0.239	0.955	-0.0030045090202987	0.0203	0.8818	14004	16757	14424.77
5200597	chr1	rs72760066	230291618	A	G	0.943	0.946	0.736	-0.027998320426861	0.0429	0.5141	14004	16757	14424.77
5217668	chr1	rs2352723	230291868	T	C	0.233	0.237	0.972	-0.001300845733048	0.0201	0.949	14004	16757	14424.77
5194786	chr1	rs4846911	230291953	C	G	0.0166	0.0164	0.46	0.0807962698280896	0.1006	0.422	13317	16265	13851.39
5220519	chr1	rs1555289	230292499	T	C	0.232	0.235	0.96	0.0007996801705642	0.0203	0.9698	14004	16757	14424.77
5196978	chr1	rs72760067	230292577	T	C	0.942	0.946	0.733	-0.0377953294954024	0.0429	0.378	14004	16757	14424.77
5207088	chr1	rs10779833	230293037	A	G	0.723	0.733	0.847	-0.0123965203365513	0.0213	0.5626	14004	16757	14424.77
5221923	chr1	rs4631704	230293530	C	T	0.774	0.775	0.888	0.0167981182758809	0.0222	0.4491	14004	16757	14424.77
5193482	chr1	rs11122446	230293777	G	A	0.272	0.27	0.884	-0.0050024916227914	0.0209	0.8117	14004	16757	14424.77
5199990	chr1	rs72760071	230293780	G	A	0.925	0.929	0.754	-0.0153979421800967	0.0381	0.6854	14004	16757	14424.77
5212017	chr1	rs12122834	230293858	T	C	0.909	0.91	0.767	0.005703702916678	0.0356	0.8716	14004	16757	14424.77
5214666	chr1	rs910502	230294185	A	T	0.0474	0.0454	0.873	0.0788019382374035	0.0433	0.06868	14004	16757	14424.77
5209893	chr1	rs4846913	230294715	C	A	0.783	0.782	0.932	0.0258041896815329	0.0221	0.2432	14004	16757	14424.77
5219243	chr1	rs2144300	230294916	C	T	0.783	0.782	0.933	0.025696986087186	0.0221	0.2445	14004	16757	14424.77
5208130	chr1	rs1555290	230294989	C	A	0.0467	0.0445	0.889	0.0791992751612369	0.0433	0.0673	14004	16757	14424.77
5203511	chr1	rs12065546	230295245	C	T	0.0474	0.0451	0.888	0.0811006094365496	0.043	0.05906	14004	16757	14424.77
5212741	chr1	rs17315646	230295307	C	G	0.756	0.755	0.937	0.0267977123853779	0.021	0.2025	14004	16757	14424.77
5213980	chr1	rs4846914	230295691	G	A	0.755	0.754	0.939	0.0291023874205329	0.0209	0.1651	14004	16757	14424.77
5199858	chr1	rs10864726	230296153	C	T	0.755	0.754	0.937	0.0301023438164435	0.0209	0.1506	14004	16757	14424.77
5205879	chr1	rs4846915	230296470	C	A	0.0458	0.0436	0.899	0.0821973079313746	0.0434	0.05834	14004	16757	14424.77
5214498	chr1	rs4846916	230296492	G	A	0.0457	0.0435	0.899	0.0827037792644135	0.0435	0.05707	14004	16757	14424.77
5195429	chr1	rs56217501	230296975	C	G	0.945	0.948	0.777	-0.0235040691879941	0.0432	0.5867	14004	16757	14424.77
5206456	chr1	rs2281721	230297136	C	T	0.75	0.749	0.938	0.0352995739869328	0.0208	0.08979	14004	16757	14424.77
5206087	chr1	rs2281719	230297659	C	T	0.734	0.733	0.947	0.0389033551082361	0.0202	0.05444	14004	16757	14424.77
5207941	chr1	rs2281718	230297778	A	T	0.734	0.733	0.948	0.0384992991506098	0.0202	0.0574	14004	16757	14424.77
5205325	chr1	rs10864727	230297939	A	G	0.734	0.733	0.947	0.0377966226945664	0.0202	0.062	14004	16757	14424.77
5205474	chr1	rs35198744	230297966	C	T	0.908	0.909	0.747	0.0209000641077417	0.0357	0.5588	14004	16757	14424.77
5206394	chr1	rs2103827	230298285	T	A	0.0448	0.0425	0.93	0.0885967862306421	0.0431	0.03976	14004	16757	14424.77
5217643	chr1	rs4846917	230299222	T	C	0.661	0.665	0.912	0.0267977123853779	0.0192	0.1643	14004	16757	14424.77
5198313	chr1	rs6666884	230299500	T	G	0.929	0.933	0.807	-0.0247026126403718	0.0381	0.517	14004	16757	14424.77
5201471	chr1	rs10779835	230299949	T	C	0.731	0.731	0.949	0.0371030879515023	0.0202	0.06607	14004	16757	14424.77
5222393	chr1	rs56200521	230300079	C	G	0.945	0.948	0.798	-0.0278029446620889	0.0429	0.518	14004	16757	14424.77
5195627	chr1	rs11122449	230300481	C	T	0.678	0.681	0.917	0.0278972284172359	0.0194	0.1509	14004	16757	14424.77
5220730	chr1	rs4846918	230300586	C	T	0.0433	0.0407	0.971	0.091302158406786	0.0429	0.03336	14004	16757	14424.77
5214976	chr1	rs4846919	230301451	A	G	0.0431	0.0404	0.978	0.0914025549733078	0.0429	0.03298	14004	16757	14424.77
5222064	chr1	rs4846920	230301574	A	G	0.0465	0.0438	0.95	0.0852965742220806	0.0418	0.04145	14004	16757	14424.77
5198422	chr1	rs2296065	230301776	G	A	0.0429	0.0402	0.983	0.0914025549733078	0.0429	0.03289	14004	16757	14424.77
5216316	chr1	rs11122450	230301811	T	G	0.73	0.73	0.945	0.03649585023784	0.0202	0.07036	14004	16757	14424.77
5207562	chr1	rs4846840	230302521	T	G	0.661	0.665	0.918	0.0266029817945341	0.0192	0.1663	14004	16757	14424.77
5216343	chr1	rs4846841	230302661	A	G	0.66	0.664	0.917	0.0267003518299564	0.0192	0.164	14004	16757	14424.77
5200195	chr1	rs11122451	230302906	G	C	0.93	0.934	0.831	-0.027196494688472	0.0379	0.4741	14004	16757	14424.77
5212613	chr1	rs11122452	230302999	C	G	0.931	0.934	0.831	-0.0274020297483382	0.038	0.4701	14004	16757	14424.77
5212844	chr1	rs10779836	230303150	C	T	0.292	0.287	0.901	0.0298014912367898	0.0196	0.1288	14004	16757	14424.77
5217587	chr1	rs56946451	230303236	G	A	0.697	0.704	0.886	-0.0170952954286372	0.0196	0.3824	14004	16757	14424.77
5216360	chr1	rs6672758	230303512	C	T	0.662	0.666	0.914	0.0236969951765786	0.0192	0.218	14004	16757	14424.77
5215133	chr1	rs11122453	230303611	C	A	0.731	0.731	0.943	0.0349037160078804	0.0202	0.08386	14004	16757	14424.77
5205872	chr1	rs6672880	230303684	C	A	0.561	0.556	0.9	-0.0028039273327342	0.0181	0.8783	14004	16757	14424.77
5214155	chr1	rs1546954	230303848	T	G	0.731	0.731	0.942	0.0355987772398635	0.0202	0.07789	14004	16757	14424.77
5203825	chr1	rs73111933	230304033	C	G	0.757	0.76	0.903	-0.0122952780941516	0.0208	0.5547	14004	16757	14424.77
5213868	chr1	rs11122454	230304051	C	T	0.731	0.731	0.942	0.0352995739869328	0.0202	0.08063	14004	16757	14424.77
5195176	chr1	rs4846921	230304352	G	A	0.727	0.727	0.937	0.0350002811846215	0.0201	0.08259	14004	16757	14424.77
5221011	chr1	rs10864728	230304914	A	G	0.725	0.726	0.936	0.0311013012983478	0.0201	0.1217	14004	16757	14424.77
5208133	chr1	rs11122455	230304930	C	G	0.725	0.726	0.937	0.0310043588626902	0.0201	0.1225	14004	16757	14424.77
5199452	chr1	rs10489615	230304988	A	G	0.725	0.726	0.937	0.0310043588626902	0.0201	0.1234	14004	16757	14424.77
5213000	chr1	rs1321257	230305312	G	A	0.725	0.726	0.936	0.0307037775750057	0.0201	0.1263	14004	16757	14424.77
5210358	chr1	rs966333	230305477	T	C	0.0421	0.0387	0.92	0.108495596153299	0.0447	0.01535	14004	16757	14424.77
5193781	chr1	rs61030151	230305539	T	A	0.758	0.76	0.903	-0.0078003437327339	0.0208	0.7066	14004	16757	14424.77
5220425	chr1	rs11122456	230305966	A	G	0.723	0.725	0.931	0.0299956000353805	0.0201	0.1363	14004	16757	14424.77
5200959	chr1	rs4846922	230307182	T	C	0.48	0.483	0.918	0.0189983824093147	0.0178	0.2849	14004	16757	14424.77
5211128	chr1	rs4846923	230307222	T	G	0.465	0.469	0.913	0.0183996828453635	0.0179	0.3051	14004	16757	14424.77
5196986	chr1	rs6541299	230307332	C	T	0.758	0.759	0.908	-0.0068030886197391	0.0207	0.7435	14004	16757	14424.77
5207229	chr1	rs2144301	230307397	C	T	0.319	0.314	0.915	-0.0080019302190585	0.0195	0.6807	14004	16757	14424.77
5209166	chr1	rs6541300	230307549	A	C	0.758	0.759	0.905	-0.0073972926304747	0.0207	0.7222	14004	16757	14424.77
5202497	chr1	rs10864729	230307697	G	A	0.564	0.557	0.896	0.0004998750416509	0.0181	0.9763	14004	16757	14424.77
5201962	chr1	rs12127595	230308384	G	A	0.864	0.865	0.59	0.0199006617063362	0.0323	0.538	14004	16757	14424.77
5217251	chr1	rs11122457	230308806	G	C	0.751	0.754	0.916	-0.0073972926304747	0.0206	0.7211	14004	16757	14424.77
5193669	chr1	rs11122458	230308855	A	G	0.681	0.691	0.911	-0.0329985112635755	0.0192	0.08565	14004	16757	14424.77
5195195	chr1	rs609526	230308906	T	A	0.3	0.299	0.899	-0.0067024110596754	0.0199	0.7376	14004	16757	14424.77
5198279	chr1	rs60122995	230309264	G	A	0.927	0.935	0.843	-0.106005167845849	0.0368	0.003925	14004	16757	14424.77
5214375	chr1	rs59153235	230309403	G	T	0.669	0.68	0.911	-0.0353992243518656	0.0191	0.06291	14004	16757	14424.77
5210923	chr1	rs611841	230309481	C	A	0.633	0.621	0.928	0.0251022847608284	0.0184	0.1716	14004	16757	14424.77
5219138	chr1	rs590820	230309619	A	G	0.3	0.299	0.904	-0.0086977157031958	0.0199	0.662	14004	16757	14424.77
5192917	chr1	rs618520	230309771	T	C	0.633	0.621	0.928	0.025696986087186	0.0184	0.1622	14004	16757	14424.77
5192969	chr1	rs619899	230310069	A	G	0.633	0.621	0.93	0.0259016375226531	0.0184	0.159	14004	16757	14424.77
5200461	chr1	rs7523575	230310280	G	A	0.743	0.746	0.908	-0.009000382197299	0.0205	0.6616	14004	16757	14424.77
5210618	chr1	rs621328	230310414	G	A	0.637	0.624	0.928	0.027196791588428	0.0184	0.1393	14004	16757	14424.77
5213268	chr1	rs627108	230310568	C	T	0.313	0.312	0.899	-0.0085968472255182	0.0197	0.6646	14004	16757	14424.77
5219336	chr1	rs638097	230310728	C	T	0.633	0.621	0.933	0.0259016375226531	0.0183	0.1574	14004	16757	14424.77
5196088	chr1	rs638112	230310736	C	A	0.633	0.621	0.933	0.0259990758686168	0.0183	0.156	14004	16757	14424.77
5210211	chr1	rs638116	230310740	C	T	0.633	0.621	0.934	0.0259990758686168	0.0183	0.1554	14004	16757	14424.77
5193880	chr1	rs79249024	230310749	G	A	0.929	0.937	0.85	-0.116601234258831	0.037	0.001621	14004	16757	14424.77
5219767	chr1	rs1124110	230310972	T	C	0.749	0.752	0.923	-0.0083043861636152	0.0205	0.6856	14004	16757	14424.77
5215558	chr1	rs1264081	230311176	A	G	0.633	0.621	0.936	0.0262036654966364	0.0183	0.1523	14004	16757	14424.77
5214523	chr1	rs76753937	230311505	C	T	0.929	0.937	0.851	-0.116297889032788	0.037	0.001663	14004	16757	14424.77
5198050	chr1	rs637180	230311677	G	A	0.633	0.621	0.938	0.0269047980491434	0.0183	0.1415	14004	16757	14424.77
5197822	chr1	rs648456	230311918	G	A	0.633	0.621	0.94	0.0270994698817177	0.0183	0.1376	14004	16757	14424.77
5204451	chr1	rs652108	230312704	C	T	0.633	0.621	0.944	0.0278972284172359	0.0182	0.1261	14004	16757	14424.77
5193120	chr1	rs10864730	230312895	T	C	0.754	0.756	0.924	-0.0114958245134845	0.0206	0.5764	14004	16757	14424.77
5208671	chr1	rs11122459	230313437	G	T	0.756	0.759	0.924	-0.009797842480111	0.0206	0.6358	14004	16757	14424.77
5197533	chr1	rs671682	230313651	C	G	0.633	0.621	0.951	0.0275957115907991	0.0181	0.1284	14004	16757	14424.77
5200888	chr1	rs666718	230313662	A	G	0.633	0.621	0.952	0.0275957115907991	0.0181	0.1283	14004	16757	14424.77
5219179	chr1	rs678050	230313911	T	C	0.633	0.621	0.953	0.0275957115907991	0.0181	0.1276	14004	16757	14424.77
5217081	chr1	rs73111966	230314245	T	A	0.65	0.637	0.942	0.0295976364389436	0.0184	0.1085	14004	16757	14424.77
5200348	chr1	rs2748115	230314291	A	G	0.633	0.621	0.952	0.0277027118389473	0.0181	0.1268	14004	16757	14424.77
5200113	chr1	rs57992758	230314396	A	G	0.633	0.621	0.952	0.0277027118389473	0.0181	0.1267	14004	16757	14424.77
5211924	chr1	rs681106	230314527	G	A	0.309	0.308	0.921	-0.0110002818588653	0.0196	0.5749	14004	16757	14424.77
5211949	chr1	rs12037200	230314930	A	G	0.756	0.759	0.921	-0.0102018624845967	0.0207	0.622	14004	16757	14424.77
5199393	chr1	rs585361	230314954	G	A	0.633	0.62	0.95	0.0278972284172359	0.0182	0.1243	14004	16757	14424.77
5212457	chr1	rs11122460	230315183	G	A	0.756	0.758	0.921	-0.0102018624845967	0.0207	0.6221	14004	16757	14424.77
5206841	chr1	rs586712	230315242	A	G	0.633	0.62	0.95	0.0280041964095973	0.0182	0.1235	14004	16757	14424.77
5209512	chr1	rs604769	230315768	C	T	0.318	0.316	0.916	-0.0095050300143049	0.0195	0.6249	14004	16757	14424.77
5210048	chr1	rs12075378	230315908	G	A	0.756	0.758	0.919	-0.0099998320783335	0.0207	0.6285	14004	16757	14424.77
5206374	chr1	rs606587	230316189	A	G	0.318	0.316	0.916	-0.009797842480111	0.0195	0.6158	14004	16757	14424.77
5217005	chr1	rs607553	230316444	T	A	0.633	0.62	0.949	0.0281986543586787	0.0182	0.1207	14004	16757	14424.77
5213997	chr1	rs636810	230317018	C	T	0.633	0.62	0.948	0.0281986543586787	0.0182	0.1204	14004	16757	14424.77
5193247	chr1	rs650253	230317687	C	T	0.316	0.314	0.919	-0.0110002818588653	0.0195	0.5721	14004	16757	14424.77
5196586	chr1	rs650808	230317820	G	A	0.633	0.62	0.948	0.0284027945161868	0.0182	0.1188	14004	16757	14424.77
5215339	chr1	rs12078347	230317941	G	T	0.818	0.815	0.654	-0.003797200248385	0.027	0.8884	14004	16757	14424.77
5202884	chr1	rs653523	230318402	C	T	0.633	0.62	0.947	0.0284027945161868	0.0182	0.1176	14004	16757	14424.77
5215027	chr1	rs2748116	230320028	A	G	0.316	0.314	0.923	-0.0080019302190585	0.0195	0.6804	14004	16757	14424.77
5202329	chr1	rs2748117	230320156	C	T	0.636	0.622	0.947	0.0298014912367898	0.0182	0.1011	14004	16757	14424.77
5204907	chr1	rs73111985	230320338	G	A	0.928	0.937	0.842	-0.117995558237707	0.037	0.001418	14004	16757	14424.77
5209225	chr1	rs677990	230320428	G	A	0.636	0.622	0.947	0.0298985503458634	0.0182	0.1007	14004	16757	14424.77
5206665	chr1	rs678578	230320600	G	A	0.636	0.622	0.947	0.0298985503458634	0.0182	0.1004	14004	16757	14424.77
5208982	chr1	rs674256	230321019	C	T	0.418	0.408	0.853	0.0161980995687726	0.019	0.3937	14004	16757	14424.77
5220893	chr1	rs12038714	230321492	A	G	0.678	0.69	0.921	-0.0426987545331152	0.0191	0.02496	14004	16757	14424.77
5205901	chr1	rs66815418	230322067	C	T	0.928	0.937	0.834	-0.121794822121251	0.0371	0.001039	14004	16757	14424.77
5219509	chr1	rs598203	230322122	C	G	0.636	0.622	0.942	0.03029639423135	0.0183	0.09682	14004	16757	14424.77
5209586	chr1	rs600845	230322708	A	G	0.636	0.622	0.94	0.0305970979773775	0.0183	0.09393	14004	16757	14424.77
5204578	chr1	rs584751	230322747	C	T	0.307	0.306	0.933	-0.0115969858456632	0.0195	0.5539	14004	16757	14424.77
5216627	chr1	rs66984364	230323310	G	A	0.679	0.691	0.913	-0.0431998193062192	0.0192	0.02432	14004	16757	14424.77
5212750	chr1	rs12565844	230323668	G	T	0.679	0.691	0.911	-0.043502667649395	0.0192	0.02352	14004	16757	14424.77
5194049	chr1	rs78515443	230323701	G	A	0.815	0.815	0.852	-0.0075987978753305	0.0237	0.7469	14004	16757	14424.77
5203557	chr1	rs611229	230324067	T	G	0.308	0.307	0.941	-0.0117993392160431	0.0194	0.5435	14004	16757	14424.77
5210519	chr1	rs627702	230324119	G	A	0.635	0.621	0.933	0.0307037775750057	0.0184	0.09473	14004	16757	14424.77
5197375	chr1	rs628035	230324145	G	T	0.635	0.621	0.931	0.0315955615897506	0.0184	0.08551	14004	16757	14424.77
5207418	chr1	rs611701	230324173	C	T	0.635	0.621	0.931	0.0317021347305135	0.0184	0.08492	14004	16757	14424.77
5207054	chr1	rs612577	230324364	T	C	0.978	0.978	0.643	-0.0313049258284153	0.0799	0.695	11451	12803	11413.81
5216833	chr1	rs641038	230324801	G	A	0.451	0.438	0.881	0.0228958774769045	0.0184	0.2152	14004	16757	14424.77
5205170	chr1	rs642235	230325027	C	G	0.636	0.622	0.919	0.0330962274891896	0.0185	0.07372	14004	16757	14424.77
5201047	chr1	rs2760537	230326412	G	A	0.64	0.627	0.908	0.03029639423135	0.0187	0.1045	14004	16757	14424.77
5200685	chr1	rs11588987	230327304	T	C	0.784	0.788	0.71	-0.0105049846451474	0.0244	0.6686	14004	16757	14424.77
5200294	chr1	rs10735522	230327413	A	G	0.032	0.0292	0.353	0.13729803989367	0.0854	0.1079	13147	15808	13524.11
5195077	chr1	rs73114012	230327461	G	A	0.866	0.872	0.73	-0.048203336386541	0.0292	0.09896	14004	16757	14424.77
5214552	chr1	rs10779837	230327568	C	T	0.579	0.578	0.81	-0.0240980393840575	0.0191	0.2084	14004	16757	14424.77
5205146	chr1	rs10779838	230327678	G	A	0.637	0.636	0.812	-0.0338050046123612	0.0196	0.08407	14004	16757	14424.77
5220313	chr1	rs6678450	230327766	T	C	0.662	0.661	0.817	0.0226026252094292	0.02	0.2585	14004	16757	14424.77
5201849	chr1	rs6663864	230328258	G	A	0.547	0.538	0.864	0.0102968054773682	0.0183	0.5741	14004	16757	14424.77
5194987	chr1	rs6673444	230328333	C	T	0.547	0.537	0.864	0.0101978249764461	0.0183	0.5777	14004	16757	14424.77
5220315	chr1	rs6541303	230328627	C	G	0.151	0.141	0.799	0.0435000054458512	0.0288	0.1304	14004	16757	14424.77
5200496	chr1	rs7550158	230329253	G	A	0.397	0.396	0.835	-0.020498669477346	0.0191	0.2844	14004	16757	14424.77
5217500	chr1	rs11584627	230329397	G	A	0.926	0.932	0.785	-0.0344982814075965	0.041	0.3997	14004	16757	14424.77
5208992	chr1	rs72760099	230330054	G	T	0.671	0.661	0.852	0.0239020562806236	0.0194	0.2183	14004	16757	14424.77
5199196	chr1	rs4846924	230330187	G	T	0.76	0.752	0.871	0.0387013475370749	0.0212	0.06776	14004	16757	14424.77
5202455	chr1	rs59579164	230330493	C	T	0.76	0.752	0.871	0.0389995348490096	0.0212	0.06566	14004	16757	14424.77
5209215	chr1	rs73114019	230331026	T	C	0.861	0.868	0.855	-0.0513038207587421	0.0266	0.05376	14004	16757	14424.77
5210888	chr1	rs73114022	230331154	G	A	0.731	0.741	0.886	-0.0515986041477272	0.0204	0.01135	14004	16757	14424.77
5198128	chr1	rs1535136	230331410	C	G	0.143	0.134	0.828	0.0333960906184285	0.0287	0.244	14004	16757	14424.77
5204285	chr1	rs77166026	230331537	G	A	0.758	0.749	0.879	0.0392976332717761	0.021	0.06173	14004	16757	14424.77
5219846	chr1	rs4846925	230332354	T	C	0.141	0.133	0.839	0.0318958749835631	0.0286	0.2649	14004	16757	14424.77
5207466	chr1	rs58680978	230332414	G	T	0.757	0.749	0.883	0.0389033551082361	0.0209	0.06311	14004	16757	14424.77
5214325	chr1	rs61563010	230332488	C	T	0.757	0.749	0.884	0.0387975467079122	0.0209	0.06363	14004	16757	14424.77
5218475	chr1	rs11808224	230333128	G	C	0.669	0.666	0.878	0.0020977980821461	0.0193	0.9125	14004	16757	14424.77
5197358	chr1	rs7526776	230333130	C	A	0.192	0.182	0.844	0.0187039847937718	0.0248	0.4492	14004	16757	14424.77
5196919	chr1	rs76048791	230333187	G	C	0.957	0.958	0.852	0.0158044491449436	0.0453	0.7265	14004	16757	14424.77
5207195	chr1	rs11122463	230333877	G	A	0.929	0.934	0.849	-0.0176040459483609	0.0404	0.663	14004	16757	14424.77
5197983	chr1	rs12043969	230333887	C	T	0.87	0.873	0.947	-0.035596090043474	0.0261	0.1727	14004	16757	14424.77
5205422	chr1	rs12742615	230334349	A	G	0.662	0.65	0.881	0.0301993737308422	0.019	0.1118	14004	16757	14424.77
5194575	chr1	rs75890787	230335303	A	G	0.863	0.87	0.877	-0.0515986041477272	0.0264	0.05104	14004	16757	14424.77
5202147	chr1	rs113799794	230335878	G	A	0.812	0.821	0.877	-0.0372035489975441	0.0233	0.11	14004	16757	14424.77
5206267	chr1	rs145199429	230335953	C	T	0.869	0.872	0.955	-0.0385017716536664	0.0259	0.1372	14004	16757	14424.77
5196229	chr1	rs4846926	230336287	A	G	0.812	0.822	0.881	-0.0370997639570267	0.0233	0.1109	14004	16757	14424.77
5194898	chr1	rs4846927	230336965	C	T	0.848	0.857	0.853	-0.040197189751413	0.0258	0.1189	14004	16757	14424.77
5218791	chr1	rs6677241	230337887	G	A	0.867	0.871	0.963	-0.0388032003238938	0.0257	0.1312	14004	16757	14424.77
5210296	chr1	rs12044702	230339868	C	T	0.461	0.438	0.923	0.0542040540135122	0.018	0.002635	14004	16757	14424.77
5216728	chr1	rs73114030	230340258	G	T	0.818	0.827	0.924	-0.0319035490130083	0.023	0.1663	14004	16757	14424.77
5220379	chr1	rs6686718	230340792	T	A	0.869	0.872	0.978	-0.0369959896867261	0.0256	0.148	14004	16757	14424.77
5205424	chr1	rs4846928	230341905	C	T	0.32	0.302	0.936	0.0400953305639422	0.0192	0.0365	14004	16757	14424.77
5218613	chr1	rs6675495	230342261	G	A	0.868	0.871	0.973	-0.0391983134041576	0.0256	0.1252	14004	16757	14424.77
5200860	chr1	rs6675496	230342263	G	T	0.868	0.871	0.976	-0.0385953087593848	0.0255	0.1307	14004	16757	14424.77
5208651	chr1	rs6685193	230342280	C	T	0.867	0.87	0.972	-0.0393959285025942	0.0255	0.1231	14004	16757	14424.77
5221121	chr1	rs11122464	230342738	G	A	0.46	0.437	0.932	0.0553968632202877	0.0179	0.002015	14004	16757	14424.77
5213743	chr1	rs57444598	230343085	C	T	0.46	0.437	0.933	0.0553968632202877	0.0179	0.002022	14004	16757	14424.77
5208877	chr1	rs10779839	230343403	T	C	0.0343	0.0315	0.67	0.0154007965760229	0.0616	0.8024	14004	16757	14424.77
5196326	chr1	rs4846929	230343703	C	G	0.46	0.437	0.935	0.055500929860874	0.0179	0.001964	14004	16757	14424.77
5203902	chr1	rs6682595	230344323	G	A	0.813	0.822	0.921	-0.0312017511432645	0.0229	0.1729	14004	16757	14424.77
5198672	chr1	rs56753555	230345128	A	G	0.812	0.821	0.923	-0.0338050046123612	0.0228	0.1384	14004	16757	14424.77
5194805	chr1	rs12058500	230345297	C	G	0.931	0.936	0.861	-0.0231048737150968	0.0406	0.5697	14004	16757	14424.77
5198515	chr1	rs11122465	230345325	T	C	0.137	0.127	0.913	0.0358014124633833	0.028	0.2011	14004	16757	14424.77
5207772	chr1	rs6700433	230345480	A	T	0.136	0.126	0.914	0.0347974835421732	0.028	0.215	14004	16757	14424.77
5218770	chr1	rs61660379	230345840	C	T	0.869	0.872	0.99	-0.0372969647443931	0.0254	0.1426	14004	16757	14424.77
5208103	chr1	rs4846843	230346136	T	G	0.812	0.822	0.926	-0.031397792147416	0.0228	0.1681	14004	16757	14424.77
5204666	chr1	rs4846930	230346829	C	T	0.138	0.127	0.923	0.0366983037826737	0.0278	0.1865	14004	16757	14424.77
5199967	chr1	rs4846931	230347367	C	A	0.038	0.0348	0.738	0.0193025022544974	0.0564	0.732	14004	16757	14424.77
5222201	chr1	rs4846932	230347525	T	C	0.959	0.961	0.918	0.0180952882690919	0.0453	0.6896	14004	16757	14424.77
5205007	chr1	rs4846933	230347544	T	C	0.459	0.436	0.945	0.0540998523168248	0.0179	0.002439	14004	16757	14424.77
5220079	chr1	rs4846934	230347732	G	A	0.812	0.822	0.932	-0.0309954337025195	0.0228	0.1729	14004	16757	14424.77
5205199	chr1	rs4846844	230347894	G	A	0.662	0.648	0.922	0.0311013012983478	0.0186	0.09436	14004	16757	14424.77
5210730	chr1	rs4846935	230347952	C	T	0.958	0.959	0.935	0.027196791588428	0.0442	0.5386	14004	16757	14424.77
5195171	chr1	rs35803716	230348563	C	T	0.326	0.305	0.949	0.0392014821991368	0.0191	0.0404	14004	16757	14424.77
5213394	chr1	rs6541304	230349061	G	A	0.138	0.127	0.927	0.0377003271828256	0.0278	0.1746	14004	16757	14424.77
5199211	chr1	rs6541305	230349426	C	A	0.138	0.127	0.927	0.0382009626151637	0.0277	0.1686	14004	16757	14424.77
5210207	chr1	rs74143129	230350881	C	G	0.868	0.871	1.0	-0.0364046818937998	0.0253	0.1491	14004	16757	14424.77
5195143	chr1	rs910497	230351357	A	G	0.138	0.127	0.926	0.0379025370484673	0.0278	0.172	14004	16757	14424.77
5197373	chr1	rs6657338	230351573	T	A	0.868	0.871	1.0	-0.0364046818937998	0.0252	0.149	14004	16757	14424.77
5218931	chr1	rs6703306	230351829	A	G	0.868	0.871	1.01	-0.0366017456445608	0.0252	0.1472	14004	16757	14424.77
5210591	chr1	rs7555591	230351915	A	G	0.819	0.827	0.951	-0.0292949370570243	0.0228	0.1988	14004	16757	14424.77
5209508	chr1	rs6541306	230351940	C	T	0.68	0.693	0.963	-0.0409990935346932	0.0186	0.02782	14004	16757	14424.77
5203095	chr1	rs16851142	230352134	G	A	0.457	0.434	0.952	0.0524975689577541	0.0178	0.003176	14004	16757	14424.77
5204644	chr1	rs11122466	230352264	C	T	0.868	0.871	1.0	-0.0364046818937998	0.0252	0.1486	14004	16757	14424.77
5215546	chr1	rs12120720	230352681	A	G	0.929	0.936	0.862	-0.0256973671872587	0.0401	0.5223	14004	16757	14424.77
5195032	chr1	rs11122467	230352791	T	A	0.459	0.435	0.951	0.0539956397610122	0.0178	0.002412	14004	16757	14424.77
5207398	chr1	rs12022296	230353180	G	A	0.866	0.869	0.998	-0.040197189751413	0.0251	0.1093	14004	16757	14424.77
5220970	chr1	rs60831018	230353480	G	T	0.854	0.862	0.921	-0.0467981495486393	0.0253	0.06446	14004	16757	14424.77
5209216	chr1	rs4846936	230354704	T	C	0.958	0.959	0.935	0.027196791588428	0.0441	0.5374	14004	16757	14424.77
5215263	chr1	rs73114048	230354828	G	A	0.958	0.959	0.935	0.0269047980491434	0.0441	0.542	14004	16757	14424.77
5198304	chr1	rs7522485	230355026	A	G	0.958	0.959	0.935	0.0270994698817177	0.0441	0.5389	14004	16757	14424.77
5203394	chr1	rs11122469	230355248	C	G	0.93	0.936	0.865	-0.0260975991218731	0.0402	0.515	14004	16757	14424.77
5206488	chr1	rs12403323	230355438	C	T	0.325	0.305	0.953	0.0392014821991368	0.0191	0.04001	14004	16757	14424.77
5204704	chr1	rs12061439	230355441	G	A	0.869	0.871	1.0	-0.0361972883118878	0.0253	0.1513	14004	16757	14424.77
5216849	chr1	rs7512360	230356183	G	A	0.137	0.126	0.924	0.036997088886122	0.0279	0.1842	14004	16757	14424.77
5204972	chr1	rs10864731	230356507	G	A	0.325	0.305	0.953	0.0392976332717761	0.0191	0.03949	14004	16757	14424.77
5195003	chr1	rs10864732	230356817	A	G	0.136	0.125	0.927	0.0339955472579582	0.028	0.2243	14004	16757	14424.77
5209393	chr1	rs60044338	230357737	A	C	0.136	0.125	0.927	0.0344980404075674	0.028	0.2174	14004	16757	14424.77
5200337	chr1	rs6663552	230358067	G	C	0.136	0.125	0.927	0.0347008987793103	0.028	0.2155	14004	16757	14424.77
5220749	chr1	rs7535180	230358347	T	C	0.958	0.959	0.937	0.026398473854531	0.0441	0.5491	14004	16757	14424.77
5204912	chr1	rs12030130	230358378	C	T	0.869	0.871	1.0	-0.0358966439977618	0.0253	0.1554	14004	16757	14424.77
5199302	chr1	rs6697949	230359652	G	T	0.137	0.126	0.925	0.0374980764200844	0.0279	0.1792	14004	16757	14424.77
5217489	chr1	rs6658916	230359657	C	A	0.137	0.126	0.925	0.0374980764200844	0.0279	0.1787	14004	16757	14424.77
5213972	chr1	rs60072949	230360359	A	G	0.819	0.828	0.958	-0.0285023604727122	0.0227	0.2106	14004	16757	14424.77
5215597	chr1	rs4846845	230360634	A	G	0.135	0.125	0.929	0.036997088886122	0.028	0.1872	14004	16757	14424.77
5216447	chr1	rs4846846	230360733	A	G	0.819	0.827	0.959	-0.0289037168568363	0.0227	0.2039	14004	16757	14424.77
5200694	chr1	rs11122470	230360963	G	A	0.869	0.871	1.0	-0.0349952529972629	0.0253	0.1662	14004	16757	14424.77
5209645	chr1	rs78793539	230361137	A	G	0.959	0.961	0.924	0.0176041339483571	0.0451	0.6963	14004	16757	14424.77
5204683	chr1	rs6656002	230361428	G	T	0.207	0.195	0.729	0.0339955472579582	0.0257	0.1861	14004	16757	14424.77
5197632	chr1	rs6673619	230361684	T	G	0.135	0.125	0.928	0.0366983037826737	0.028	0.1898	14004	16757	14424.77
5221571	chr1	rs12025964	230362213	G	T	0.457	0.433	0.954	0.0528960093534967	0.0178	0.00297	14004	16757	14424.77
5219176	chr1	rs60670270	230362250	C	T	0.819	0.828	0.959	-0.0285023604727122	0.0227	0.2107	14004	16757	14424.77
5219714	chr1	rs12031157	230362394	T	C	0.869	0.871	1.0	-0.0347985055426955	0.0253	0.1682	14004	16757	14424.77
5198682	chr1	rs56807910	230362572	T	C	0.819	0.828	0.959	-0.0281011651109099	0.0227	0.2165	14004	16757	14424.77
5194984	chr1	rs10864733	230362842	A	G	0.457	0.433	0.954	0.0528011569911275	0.0178	0.00303	14004	16757	14424.77
5204821	chr1	rs35581949	230363336	G	A	0.137	0.126	0.925	0.0399992561638529	0.0279	0.1513	14004	16757	14424.77
5199581	chr1	rs7527162	230363658	C	G	0.137	0.126	0.925	0.0400953305639422	0.0279	0.15	14004	16757	14424.77
5210266	chr1	rs7531956	230363950	A	G	0.457	0.434	0.955	0.052601937740197	0.0178	0.003103	14004	16757	14424.77
5213309	chr1	rs4846937	230363964	A	G	0.819	0.828	0.959	-0.0278954863187535	0.0227	0.2201	14004	16757	14424.77
5201166	chr1	rs7537056	230364018	T	C	0.457	0.434	0.957	0.0520989697439806	0.0178	0.003362	14004	16757	14424.77
5193895	chr1	rs11122472	230364292	G	A	0.869	0.871	1.0	-0.0346949697968869	0.0253	0.1698	14004	16757	14424.77
5215028	chr1	rs73114065	230364451	G	A	0.819	0.828	0.959	-0.0281011651109099	0.0227	0.217	14004	16757	14424.77
5200677	chr1	rs12030887	230364465	C	T	0.458	0.435	0.956	0.0533985767246953	0.0178	0.002628	14004	16757	14424.77
5208001	chr1	rs6676364	230364875	C	A	0.138	0.127	0.924	0.0425996136188173	0.0278	0.1255	14004	16757	14424.77
5199821	chr1	rs12033321	230365641	A	G	0.457	0.434	0.958	0.053000336561653	0.0177	0.002805	14004	16757	14424.77
5198346	chr1	rs73114068	230366873	G	A	0.819	0.828	0.959	-0.0281011651109099	0.0227	0.2161	14004	16757	14424.77
5212607	chr1	rs73114070	230367287	C	G	0.812	0.822	0.945	-0.0303973537275885	0.0226	0.1793	14004	16757	14424.77
5215645	chr1	rs12401727	230369218	G	A	0.456	0.433	0.957	0.0518996105407571	0.0178	0.003471	14004	16757	14424.77
5214421	chr1	rs4466664	230370155	C	G	0.458	0.434	0.956	0.0533985767246953	0.0178	0.002631	14004	16757	14424.77
5195366	chr1	rs3811488	230371883	G	A	0.138	0.127	0.924	0.0416024898545136	0.0278	0.1349	14004	16757	14424.77
5198519	chr1	rs3811487	230372025	A	G	0.868	0.871	0.998	-0.0369026020501437	0.0253	0.1441	14004	16757	14424.77
5215007	chr1	rs3811486	230372061	A	G	0.959	0.961	0.929	0.0166014304974254	0.045	0.7123	14004	16757	14424.77
5194187	chr1	rs12405296	230374276	T	C	0.458	0.434	0.956	0.0533985767246953	0.0178	0.002649	14004	16757	14424.77
5221951	chr1	rs4846938	230375179	G	C	0.457	0.433	0.955	0.0524026787930484	0.0178	0.003232	14004	16757	14424.77
5221467	chr1	rs12563741	230375523	G	A	0.137	0.126	0.926	0.0392014821991368	0.0279	0.1605	14004	16757	14424.77
5194077	chr1	rs118162296	230377485	G	A	0.862	0.869	0.943	-0.043502667649395	0.0256	0.08946	14004	16757	14424.77
5209609	chr1	rs74143143	230377883	G	A	0.869	0.871	0.998	-0.0352023974087295	0.0254	0.1647	14004	16757	14424.77
5219066	chr1	rs12076454	230378663	C	T	0.869	0.871	0.997	-0.0349952529972629	0.0253	0.1673	14004	16757	14424.77
5217185	chr1	rs11122474	230378682	C	T	0.457	0.434	0.957	0.0528011569911275	0.0178	0.002933	14004	16757	14424.77
5215026	chr1	rs6692490	230383254	A	G	0.136	0.126	0.926	0.0352995739869328	0.0279	0.2063	14004	16757	14424.77
5199274	chr1	rs73114080	230383515	G	A	0.958	0.96	0.952	0.021497269010823	0.0438	0.624	14004	16757	14424.77
5219681	chr1	rs4846939	230384184	A	G	0.0359	0.0327	0.772	0.0187039847937718	0.057	0.7431	14004	16757	14424.77
5195661	chr1	rs4846940	230384271	C	T	0.444	0.422	0.958	0.0531994764675775	0.0178	0.002854	14004	16757	14424.77
5215758	chr1	rs76188477	230384375	T	C	0.966	0.968	0.866	-0.0802994072847293	0.0523	0.1243	13457	16217	13881.29
5219232	chr1	rs6691461	230384582	C	T	0.444	0.422	0.958	0.0531046528867784	0.0178	0.002863	14004	16757	14424.77
5204918	chr1	rs3748006	230384937	T	C	0.443	0.421	0.96	0.052601937740197	0.0178	0.00312	14004	16757	14424.77
5209934	chr1	rs1923950	230384970	G	A	0.875	0.881	0.951	-0.0456042446050211	0.0266	0.08702	14004	16757	14424.77
5202157	chr1	rs3748009	230385148	C	T	0.269	0.255	0.954	0.0443995872966845	0.0206	0.03102	14004	16757	14424.77
5207222	chr1	rs2273965	230386174	C	T	0.443	0.421	0.955	0.053000336561653	0.0179	0.003012	14004	16757	14424.77
5211126	chr1	rs2273966	230386341	T	A	0.827	0.835	0.947	-0.0305004454483837	0.0233	0.1912	14004	16757	14424.77
5202032	chr1	rs3789628	230386622	C	G	0.876	0.882	0.948	-0.0451961304529691	0.0267	0.09083	14004	16757	14424.77
5204054	chr1	rs72647706	230386638	A	C	0.966	0.968	0.871	-0.0802018870085612	0.0521	0.1238	13457	16217	13881.29
5204538	chr1	rs3789629	230387283	A	G	0.267	0.254	0.956	0.0439020462871288	0.0206	0.03358	14004	16757	14424.77
5211550	chr1	rs3789630	230387498	C	T	0.869	0.871	0.995	-0.0352956263947246	0.0254	0.1649	14004	16757	14424.77
5206221	chr1	rs3789632	230388105	C	T	0.441	0.42	0.951	0.0518996105407571	0.0179	0.003748	14004	16757	14424.77
5221295	chr1	rs4846848	230388215	A	G	0.139	0.128	0.914	0.0397974698740661	0.0278	0.1521	14004	16757	14424.77
5196593	chr1	rs3789633	230388245	A	G	0.444	0.423	0.947	0.0515957486436504	0.0179	0.004003	14004	16757	14424.77
5212628	chr1	rs3761942	230388673	A	G	0.659	0.646	0.939	0.0295005481176215	0.0184	0.1099	14004	16757	14424.77
5198311	chr1	rs1872857	230388778	G	A	0.933	0.94	0.866	-0.0229002198863326	0.0412	0.579	14004	16757	14424.77
5200828	chr1	rs3761943	230388869	C	T	0.835	0.841	0.958	-0.0277001306422786	0.0235	0.2385	14004	16757	14424.77
5220437	chr1	rs3761944	230388989	G	C	0.268	0.255	0.949	0.043595744117646	0.0207	0.03501	14004	16757	14424.77
5197722	chr1	rs12565801	230389458	A	G	0.659	0.646	0.939	0.0295005481176215	0.0184	0.1097	14004	16757	14424.77
5197661	chr1	rs901675	230390002	A	G	0.0687	0.0644	0.89	0.0493043176841434	0.0372	0.1852	14004	16757	14424.77
5201802	chr1	rs1078484	230390027	G	A	0.136	0.126	0.923	0.0371994409891063	0.028	0.1834	14004	16757	14424.77
5221696	chr1	rs12035955	230390099	C	T	0.873	0.875	0.966	-0.0363009797263316	0.0261	0.1647	14004	16757	14424.77
5220349	chr1	rs7537652	230390282	G	A	0.528	0.518	0.942	0.0096037361426946	0.0176	0.5867	14004	16757	14424.77
5204530	chr1	rs12564954	230390512	G	C	0.66	0.647	0.935	0.0288983900426488	0.0185	0.1182	14004	16757	14424.77
5199171	chr1	rs41315597	230391234	C	T	0.959	0.96	0.966	0.021898468701116	0.0439	0.618	14004	16757	14424.77
5211672	chr1	rs12034414	230391938	G	A	0.66	0.647	0.931	0.0311013012983478	0.0185	0.09361	14004	16757	14424.77
5197864	chr1	rs55942220	230391954	A	G	0.835	0.842	0.946	-0.0282040203730758	0.0237	0.2345	14004	16757	14424.77
5205936	chr1	rs6659947	230392531	T	G	0.959	0.96	0.967	0.0189983824093147	0.0439	0.6644	14004	16757	14424.77
5193177	chr1	rs4846942	230394163	A	G	0.137	0.126	0.901	0.0358978909969844	0.0282	0.2032	14004	16757	14424.77
5202251	chr1	rs4846943	230394298	T	C	0.66	0.647	0.925	0.0310043588626902	0.0186	0.09532	14004	16757	14424.77
5198010	chr1	rs7517119	230395118	C	G	0.137	0.127	0.896	0.0329994782631079	0.0282	0.2416	14004	16757	14424.77
5215572	chr1	rs2296064	230398167	C	T	0.869	0.872	0.966	-0.0421979407001862	0.0258	0.1018	14004	16757	14424.77
5203111	chr1	rs16851269	230398241	C	T	0.96	0.961	0.963	0.0183015011699126	0.044	0.6776	14004	16757	14424.77
5206455	chr1	rs3811485	230398445	G	A	0.96	0.961	0.962	0.0184978548821194	0.044	0.6747	14004	16757	14424.77
5198807	chr1	rs7518564	230398939	G	C	0.0357	0.0326	0.751	-0.0023026490626755	0.0581	0.9689	14004	16757	14424.77
5201758	chr1	rs16851270	230399410	G	A	0.961	0.962	0.94	0.0109003744682883	0.0452	0.8091	14004	16757	14424.77
5199667	chr1	rs3789634	230399419	A	G	0.869	0.872	0.962	-0.0426987545331152	0.0259	0.09898	14004	16757	14424.77
5204437	chr1	rs16851275	230400121	C	G	0.96	0.961	0.95	0.0182033098538737	0.0443	0.6809	14004	16757	14424.77
5199834	chr1	rs2279432	230400355	T	C	0.271	0.257	0.922	0.047799197133273	0.0209	0.02213	14004	16757	14424.77
5209667	chr1	rs3748011	230401241	G	T	0.869	0.872	0.958	-0.0442027026797326	0.0259	0.08825	14004	16757	14424.77
5194333	chr1	rs3748012	230401389	C	T	0.869	0.872	0.958	-0.0440981887217984	0.0259	0.08865	14004	16757	14424.77
5214578	chr1	rs4846849	230401634	G	T	0.139	0.128	0.883	0.0311013012983478	0.0282	0.2712	14004	16757	14424.77
5196209	chr1	rs114739993	230401767	T	G	0.877	0.882	0.902	-0.0435966737180782	0.0274	0.1123	14004	16757	14424.77
5200902	chr1	rs1471916	230402539	G	T	0.0357	0.0327	0.754	-0.0136020904182857	0.0583	0.8152	14004	16757	14424.77
5200415	chr1	rs4846945	230402986	T	C	0.139	0.129	0.879	0.0307037775750057	0.0282	0.2768	14004	16757	14424.77
5208040	chr1	rs4846850	230402995	A	G	0.271	0.257	0.915	0.0471984218290006	0.021	0.02441	14004	16757	14424.77
5202227	chr1	rs73115705	230403043	C	T	0.96	0.961	0.931	0.0188021269625962	0.0449	0.6763	14004	16757	14424.77
5216669	chr1	rs114684874	230403152	C	T	0.967	0.968	0.848	-0.0942996905206311	0.052	0.06977	14004	16757	14424.77
5200081	chr1	rs28490253	230405332	C	A	0.66	0.647	0.892	0.0305970979773775	0.0189	0.1058	14004	16757	14424.77
5213836	chr1	rs6678813	230405641	C	T	0.272	0.258	0.909	0.0473987203698754	0.021	0.024	14004	16757	14424.77
5217803	chr1	rs12139970	230406460	G	T	0.932	0.938	0.825	-0.0213972981080803	0.0417	0.6082	14004	16757	14424.77
5197803	chr1	rs6685692	230407701	C	T	0.779	0.771	0.881	0.0284027945161868	0.0217	0.1907	14004	16757	14424.77
5198136	chr1	rs6688462	230408063	C	G	0.0378	0.0349	0.695	-0.0104039337153929	0.0576	0.8571	14004	16757	14424.77
5218460	chr1	rs11122476	230408238	G	A	0.66	0.648	0.882	0.0301023438164435	0.0191	0.1143	14004	16757	14424.77
5213487	chr1	rs12045859	230408512	G	T	0.869	0.872	0.924	-0.0423961495190412	0.0263	0.1077	14004	16757	14424.77
5199574	chr1	rs76000797	230408852	C	T	0.911	0.916	0.856	-0.0499993949944177	0.0324	0.123	14004	16757	14424.77
5198786	chr1	rs11576324	230408858	A	G	0.88	0.887	0.801	0.0072039888485025	0.0312	0.817	14004	16757	14424.77
5221085	chr1	rs11588358	230409058	C	T	0.897	0.905	0.782	-0.019294956182969	0.0346	0.5775	14004	16757	14424.77
5204183	chr1	rs17761459	230409562	A	C	0.898	0.902	0.902	-0.0413012760239546	0.0296	0.1626	14004	16757	14424.77
5210661	chr1	rs7533085	230409624	A	G	0.873	0.878	0.899	-0.0628013642021005	0.0272	0.02075	14004	16757	14424.77
5193572	chr1	rs12091838	230410162	C	T	0.924	0.93	0.798	-0.0473956369746291	0.0368	0.198	14004	16757	14424.77
5199666	chr1	rs12046403	230411672	C	T	0.5	0.502	0.841	0.0005998200719675	0.0185	0.9731	14004	16757	14424.77
5219738	chr1	rs12748964	230412834	C	T	0.709	0.699	0.857	0.0399031725325864	0.0201	0.04651	14004	16757	14424.77
5201453	chr1	rs7529464	230412836	G	C	0.806	0.815	0.938	-0.0430954101055856	0.0223	0.05344	14004	16757	14424.77
5204658	chr1	rs9432148	230413313	T	C	0.808	0.817	0.953	-0.0430954101055856	0.0223	0.05264	14004	16757	14424.77
5210764	chr1	rs60064487	230414038	T	A	0.597	0.587	0.853	0.0099998345783334	0.0188	0.5958	14004	16757	14424.77
5199265	chr1	rs35488932	230414717	C	T	0.702	0.693	0.875	0.0323026073786261	0.0197	0.101	14004	16757	14424.77
5202116	chr1	rs6698963	230415025	A	G	0.0957	0.0877	0.821	0.0323026073786261	0.0349	0.3552	14004	16757	14424.77
5202506	chr1	rs2273970	230415148	G	A	0.701	0.692	0.88	0.0321960982163169	0.0196	0.101	14004	16757	14424.77
5208751	chr1	rs2273968	230415244	T	C	0.597	0.588	0.864	0.007997931111062	0.0186	0.6693	14004	16757	14424.77
5214006	chr1	rs2273967	230415293	C	T	0.815	0.823	0.987	-0.033701571673015	0.0222	0.129	14004	16757	14424.77
5215435	chr1	rs3213494	230415924	G	T	0.925	0.929	0.96	-0.0425004857321486	0.0334	0.2031	14004	16757	14424.77
5200171	chr1	rs3213495	230416038	G	A	0.598	0.588	0.853	0.0098018049722602	0.0188	0.5998	14004	16757	14424.77
5208462	chr1	rs13728	230416218	T	C	0.296	0.277	0.893	0.0465972853767823	0.0204	0.02268	14004	16757	14424.77
5193433	chr1	rs3213496	230416319	A	C	0.696	0.688	0.873	0.0305970979773775	0.0196	0.1191	14004	16757	14424.77
5213903	chr1	rs3213497	230416320	C	T	0.97	0.971	0.889	0.0106035827841911	0.054	0.844	14004	16757	14424.77
5212909	chr1	rs1043897	230416399	G	T	0.174	0.162	0.866	0.0446960805488528	0.0254	0.07895	14004	16757	14424.77
5192907	chr1	rs1043900	230416744	G	A	0.89	0.894	0.942	-0.0260975991218731	0.028	0.3512	14004	16757	14424.77
5207093	chr1	rs13490	230416760	A	G	0.209	0.193	0.873	0.0392014821991368	0.0236	0.0968	14004	16757	14424.77
5193569	chr1	rs16851339	230416832	T	A	0.885	0.89	0.934	-0.0306035477981776	0.0276	0.2679	14004	16757	14424.77
5199679	chr1	rs11800118	230416950	C	T	0.936	0.937	0.898	-0.0349952529972629	0.0367	0.3397	14004	16757	14424.77
5219288	chr1	rs10005	230416953	A	G	0.0976	0.0895	0.769	0.0218006299588528	0.036	0.5437	14004	16757	14424.77
5198420	chr1	rs7544606	230417056	G	C	0.617	0.614	0.847	0.014504302202808	0.0189	0.4433	14004	16757	14424.77
5196382	chr1	rs1043908	230417294	A	G	0.963	0.965	0.891	-0.0114958245134845	0.0487	0.8141	14004	16757	14424.77
5196148	chr1	rs3811484	230417329	A	G	0.925	0.929	0.939	-0.0517986852338873	0.0338	0.1255	14004	16757	14424.77
5218581	chr1	rs1043909	230417371	C	T	0.644	0.636	0.886	0.0243998868235351	0.0187	0.1923	14004	16757	14424.77
5217145	chr1	rs3088075	230417394	T	C	0.579	0.568	0.853	0.0118001041157506	0.0186	0.5261	14004	16757	14424.77
5208773	chr1	rs11620	230417408	T	C	0.48	0.482	0.872	0.004101577021075	0.0181	0.8223	14004	16757	14424.77
5208862	chr1	rs1043941	230417557	T	C	0.0265	0.0234	0.629	0.101301288129999	0.0713	0.1555	14004	16757	14424.77
5197169	chr1	rs1043944	230417560	A	G	0.0268	0.0253	0.634	0.0809991731914479	0.0725	0.2638	13528	14739	13654.46
5212512	chr1	rs7022	230417664	C	G	0.478	0.473	0.859	-0.0010005003335835	0.0183	0.9573	14004	16757	14424.77
5201372	chr1	rs12563115	230417990	T	C	0.638	0.632	0.898	0.0228958774769045	0.0185	0.2148	14004	16757	14424.77
5206804	chr1	rs9431818	230417999	C	T	0.124	0.112	0.896	0.0570984120398765	0.0285	0.04519	14004	16757	14424.77
5199687	chr1	rs116780227	230418429	G	A	0.974	0.974	0.893	0.0172994970780611	0.0571	0.7623	14004	16757	14424.77
5204543	chr1	rs12066120	230418774	T	C	0.0648	0.0562	0.907	0.082298622721118	0.0395	0.03721	14004	16757	14424.77
5192872	chr1	rs6689887	230419152	C	T	0.472	0.475	0.88	0.0082954970241069	0.0181	0.6451	14004	16757	14424.77
5215056	chr1	rs12757317	230419308	C	T	0.639	0.632	0.906	0.0270994698817177	0.0184	0.1414	14004	16757	14424.77
5203156	chr1	rs6680658	230419344	G	A	0.909	0.916	0.898	-0.0231969816042026	0.0318	0.4659	14004	16757	14424.77
5209580	chr1	rs7534884	230419733	G	A	0.578	0.569	0.872	0.0058031292269501	0.0184	0.7515	14004	16757	14424.77
5209025	chr1	rs7543911	230419925	C	T	0.593	0.582	0.866	0.0096037361426946	0.0186	0.6061	14004	16757	14424.77
5195979	chr1	rs72647727	230420002	C	T	0.949	0.952	0.921	-0.01999864650669	0.0406	0.6228	14004	16757	14424.77
5217321	chr1	rs4846947	230420346	C	G	0.09	0.0807	0.938	0.0517002115855168	0.0331	0.1187	14004	16757	14424.77
5197918	chr1	rs4846948	230420370	T	C	0.166	0.153	0.938	0.0487996879336047	0.0246	0.0478	14004	16757	14424.77
5208186	chr1	rs76400318	230420419	G	A	0.973	0.974	0.915	0.0143958802837323	0.0557	0.7954	14004	16757	14424.77
5210894	chr1	rs7537849	230420572	G	A	0.95	0.953	0.921	-0.0239956055562207	0.0408	0.5565	14004	16757	14424.77
5219191	chr1	rs80323865	230420601	C	T	0.95	0.953	0.921	-0.0239956055562207	0.0408	0.5565	14004	16757	14424.77
5220249	chr1	rs75434142	230421319	C	G	0.95	0.952	0.926	-0.0209989425960583	0.0406	0.6044	14004	16757	14424.77
5193248	chr1	rs7511943	230421477	T	C	0.595	0.584	0.87	0.0102968054773682	0.0186	0.5786	14004	16757	14424.77
5218194	chr1	rs6541309	230421503	T	C	0.0911	0.0825	0.951	0.0459002781827573	0.0326	0.1589	14004	16757	14424.77
5196525	chr1	rs6541310	230421520	G	A	0.0912	0.0825	0.951	0.0458047599004855	0.0326	0.1598	14004	16757	14424.77
5219532	chr1	rs35532120	230421565	A	G	0.961	0.966	0.871	-0.0825993063219014	0.0515	0.1086	14004	16757	14424.77
5201640	chr1	rs6687864	230421722	G	A	0.94	0.945	0.892	-0.0275048131221902	0.0391	0.4815	14004	16757	14424.77
5196662	chr1	rs17762687	230422031	T	G	0.95	0.952	0.927	-0.021203207651103	0.0405	0.6009	14004	16757	14424.77
5220058	chr1	rs12402067	230422101	C	T	0.675	0.667	0.886	0.0368043345220483	0.0191	0.05439	14004	16757	14424.77
5200870	chr1	rs10864734	230422210	C	A	0.236	0.217	0.951	0.0509972505709038	0.0212	0.01621	14004	16757	14424.77
5201439	chr1	rs4390178	230422338	G	A	0.95	0.952	0.924	-0.021101069908054	0.0406	0.6042	14004	16757	14424.77
5212302	chr1	rs4378211	230422377	A	G	0.0976	0.0877	0.937	0.0558981756288099	0.0317	0.07835	14004	16757	14424.77
5201843	chr1	rs4631703	230422566	G	A	0.95	0.952	0.921	-0.021203207651103	0.0407	0.6027	14004	16757	14424.77
5195348	chr1	rs7553123	230422742	C	T	0.505	0.507	0.879	0.009504687014246	0.018	0.598	14004	16757	14424.77
5204250	chr1	rs7515369	230422743	T	G	0.505	0.507	0.879	0.009504687014246	0.018	0.5972	14004	16757	14424.77
5220642	chr1	rs7544554	230422985	G	A	0.506	0.507	0.879	0.0096037361426946	0.018	0.5962	14004	16757	14424.77
5207561	chr1	rs11122478	230423481	A	C	0.593	0.581	0.87	0.009504687014246	0.0186	0.6078	14004	16757	14424.77
5219130	chr1	rs901674	230423744	C	T	0.587	0.577	0.869	0.0053954185169075	0.0185	0.772	14004	16757	14424.77
5195569	chr1	rs901673	230423745	A	G	0.587	0.577	0.869	0.0052959516591825	0.0185	0.774	14004	16757	14424.77
5222031	chr1	rs59375809	230423790	A	G	0.642	0.635	0.9	0.0282958691548473	0.0185	0.1266	14004	16757	14424.77
5208229	chr1	rs11122479	230423891	A	T	0.593	0.582	0.868	0.0089002747867194	0.0186	0.6311	14004	16757	14424.77
5215186	chr1	rs901672	230423935	G	A	0.593	0.581	0.868	0.0090984829852593	0.0186	0.6229	14004	16757	14424.77
5218422	chr1	rs11122480	230423953	G	C	0.593	0.581	0.868	0.0090984829852593	0.0186	0.6254	14004	16757	14424.77
5214129	chr1	rs16851414	230424109	A	G	0.598	0.594	0.892	0.0232965165504356	0.0182	0.2012	14004	16757	14424.77
5220778	chr1	rs6541311	230424130	T	C	0.512	0.505	0.871	-0.0057967688471774	0.0183	0.7519	14004	16757	14424.77
5203749	chr1	rs6541312	230424257	G	T	0.925	0.928	0.957	-0.0370997639570267	0.0334	0.2665	14004	16757	14424.77
5208183	chr1	rs34903586	230424288	T	C	0.598	0.594	0.892	0.023003381764963	0.0182	0.2075	14004	16757	14424.77
5218483	chr1	rs7521637	230424550	T	C	0.588	0.578	0.863	0.0059025456526138	0.0186	0.7508	14004	16757	14424.77
5210727	chr1	rs1998486	230424747	C	T	0.925	0.928	0.954	-0.0377018671840115	0.0335	0.2607	14004	16757	14424.77
5215780	chr1	rs16851421	230425090	A	G	0.237	0.22	0.923	0.0456041418050158	0.0214	0.03309	14004	16757	14424.77
5209345	chr1	rs11122481	230425477	T	C	0.588	0.578	0.86	0.0055048206344449	0.0186	0.7682	14004	16757	14424.77
5201240	chr1	rs10047133	230425861	C	T	0.924	0.928	0.944	-0.0398953406632555	0.0336	0.2342	14004	16757	14424.77
5203347	chr1	rs78301620	230425938	A	T	0.951	0.953	0.891	-0.0169020380753563	0.0417	0.685	14004	16757	14424.77
5217345	chr1	rs11122482	230426427	A	G	0.588	0.578	0.857	0.0049974917102918	0.0187	0.7906	14004	16757	14424.77
5212448	chr1	rs147136983	230426477	C	T	0.925	0.929	0.94	-0.0423022562339069	0.0338	0.2101	14004	16757	14424.77
5204580	chr1	rs10864735	230426517	C	T	0.272	0.255	0.888	0.0499038295281839	0.0208	0.01615	14004	16757	14424.77
5212802	chr1	rs12030266	230427458	A	C	0.923	0.927	0.919	-0.0433042394092723	0.0338	0.2009	14004	16757	14424.77
5206156	chr1	rs4846851	230427548	G	A	0.598	0.587	0.854	0.0085037404912207	0.0188	0.649	14004	16757	14424.77
5193471	chr1	rs9793529	230427840	A	G	0.0296	0.0245	0.544	0.139300966576922	0.0808	0.08483	10848	13814	11586.87
5205939	chr1	rs17711945	230428502	A	G	0.928	0.929	0.957	0.0139029051689914	0.0336	0.6793	14004	16757	14424.77
5205292	chr1	rs11122483	230428624	G	A	0.693	0.686	0.86	0.0392976332717761	0.0197	0.04613	14004	16757	14424.77
5204189	chr1	rs751646	230428857	G	A	0.906	0.907	0.967	0.0133011462391285	0.0295	0.6529	14004	16757	14424.77
5200529	chr1	rs751645	230429143	C	T	0.905	0.907	0.97	0.0134984841513417	0.0293	0.6445	14004	16757	14424.77
5214015	chr1	rs12729020	230429210	G	A	0.654	0.646	0.888	0.0344980404075674	0.0187	0.06537	14004	16757	14424.77
5216645	chr1	rs6665665	230429475	T	C	0.904	0.906	0.96	0.0135971385060249	0.0294	0.6439	14004	16757	14424.77
5215526	chr1	rs6696829	230429520	G	C	0.542	0.537	0.911	0.0344014267173323	0.0177	0.05222	14004	16757	14424.77
5216328	chr1	rs61823327	230429997	T	C	0.638	0.63	0.903	0.0312951579807101	0.0184	0.08875	14004	16757	14424.77
5202836	chr1	rs61823328	230430073	A	G	0.542	0.536	0.912	0.0344980404075674	0.0177	0.05082	14004	16757	14424.77
5216134	chr1	rs6666008	230430380	A	G	0.541	0.536	0.915	0.0338988850054592	0.0177	0.05463	14004	16757	14424.77
5211855	chr1	rs6700191	230430414	G	A	0.903	0.905	0.949	0.0133011462391285	0.0294	0.6508	14004	16757	14424.77
5196518	chr1	rs12402083	230430594	G	A	0.676	0.67	0.874	0.0384992991506098	0.0193	0.04578	14004	16757	14424.77
5196034	chr1	rs6669412	230430728	T	G	0.904	0.905	0.945	0.0146028573839336	0.0295	0.6201	14004	16757	14424.77
5194050	chr1	rs34995092	230431024	A	G	0.639	0.631	0.898	0.0324962313421326	0.0185	0.07831	14004	16757	14424.77
5206158	chr1	rs11122484	230431713	C	T	0.943	0.946	0.863	-0.0671018035407359	0.0403	0.09589	14004	16757	14424.77
5207982	chr1	rs55882850	230432029	C	T	0.895	0.897	0.905	0.0034041991335623	0.0289	0.9055	14004	16757	14424.77
5221974	chr1	rs55716461	230432077	C	T	0.897	0.899	0.911	0.0105046326450854	0.0291	0.7183	14004	16757	14424.77
5210911	chr1	rs7529965	230432227	T	C	0.935	0.946	0.854	-0.116196794402512	0.0416	0.00524	14004	16757	14424.77
5202130	chr1	rs6665985	230434992	G	A	0.538	0.533	0.884	0.0335991726304121	0.018	0.06172	14004	16757	14424.77
5211989	chr1	rs79867492	230435484	T	A	0.899	0.901	0.858	0.0066975214477213	0.0303	0.8256	14004	16757	14424.77
5214565	chr1	rs2046614	230435738	C	A	0.464	0.463	0.857	0.0182033098538737	0.0183	0.3218	14004	16757	14424.77
5220219	chr1	rs74143172	230435815	C	T	0.948	0.95	0.803	-0.0492007484476219	0.0431	0.254	14004	16757	14424.77
5220503	chr1	rs4846852	230435922	C	T	0.575	0.573	0.87	0.0119977384336167	0.0183	0.511	14004	16757	14424.77
5219699	chr1	rs4846853	230435931	A	G	0.563	0.562	0.881	0.0099008246772624	0.0181	0.5844	14004	16757	14424.77
5209219	chr1	rs4846854	230435991	G	A	0.565	0.564	0.892	0.0072039888485025	0.018	0.6896	14004	16757	14424.77
5200481	chr1	rs4846855	230436085	C	T	0.47	0.469	0.8	-0.0151034855773182	0.019	0.4271	14004	16757	14424.77
5218824	chr1	rs4846856	230436086	A	G	0.437	0.439	0.807	-0.0185000759845861	0.019	0.3302	14004	16757	14424.77
5199536	chr1	rs4846857	230436175	A	G	0.0259	0.0215	0.421	0.102899489816464	0.0949	0.2783	10608	14356	11686.21
5215978	chr1	rs1386584	230436520	A	G	0.0223	0.0201	0.486	-0.0292949370570243	0.0959	0.7598	10608	14356	11686.21
5221160	chr1	rs17712125	230436577	A	G	0.943	0.949	0.685	-0.0737003629299574	0.0481	0.1249	14004	16757	14424.77
5198101	chr1	rs11122486	230436615	C	T	0.433	0.428	0.756	0.01600129372694	0.0199	0.422	14004	16757	14424.77
5199318	chr1	rs1386583	230436705	C	T	0.496	0.488	0.745	0.0155977206230546	0.0199	0.433	14004	16757	14424.77
5220515	chr1	rs6690154	230436932	T	C	0.847	0.849	0.641	-0.0142003494011414	0.0302	0.6379	14004	16757	14424.77
5208811	chr1	rs901676	230437358	T	C	0.46	0.466	0.811	-0.0101008421794295	0.0188	0.5909	14004	16757	14424.77
5218821	chr1	rs730087	230437791	G	A	0.121	0.122	0.847	-0.0299026613543135	0.0293	0.3077	14004	16757	14424.77
5208078	chr1	rs141429903	230437824	G	A	0.979	0.981	0.608	-0.194495357725663	0.0772	0.0118	14004	16757	14424.77
5209317	chr1	rs9432168	230437989	C	T	0.047	0.0468	0.837	-0.0300984478240329	0.0468	0.5202	14004	16757	14424.77
5212667	chr1	rs1471917	230438055	T	C	0.228	0.224	0.864	0.0125015292229252	0.0223	0.5752	14004	16757	14424.77
5211786	chr1	rs34530485	230438330	G	C	0.956	0.956	0.832	-0.0346017967900747	0.0464	0.4552	14004	16757	14424.77
5201760	chr1	rs4414046	230438592	A	G	0.227	0.223	0.91	0.0131037693769772	0.0218	0.5481	14004	16757	14424.77
5205667	chr1	rs7546580	230438687	A	C	0.0467	0.0467	0.84	-0.0334016766340304	0.0467	0.4736	14004	16757	14424.77
5196065	chr1	rs7549656	230438941	T	A	0.732	0.734	0.822	-0.0010005003335835	0.0211	0.961	14004	16757	14424.77
5213822	chr1	rs7533642	230438945	G	A	0.228	0.225	0.913	0.0107025231331357	0.0217	0.621	14004	16757	14424.77
5208304	chr1	rs7518953	230439066	G	T	0.229	0.225	0.916	0.0138042809763971	0.0217	0.5227	14004	16757	14424.77
5206961	chr1	rs34836081	230439807	A	G	0.954	0.955	0.824	-0.0344051267241774	0.0459	0.4542	14004	16757	14424.77
5205812	chr1	rs7531145	230440021	C	G	0.881	0.885	0.926	-0.0393023164827424	0.0276	0.1542	14004	16757	14424.77
5204469	chr1	rs77934293	230440116	C	T	0.983	0.982	0.88	0.0924971359949265	0.0724	0.2016	12656	15129	12954.21
5206610	chr1	rs9431827	230440257	C	T	0.167	0.163	0.917	0.024097313483794	0.0244	0.3221	14004	16757	14424.77
5221079	chr1	rs9431828	230440348	C	G	0.226	0.223	0.89	0.0075017910703226	0.022	0.733	14004	16757	14424.77
5217361	chr1	rs16851477	230440581	T	A	0.983	0.982	0.88	0.0914025549733078	0.0725	0.2072	12656	15129	12954.21
5196313	chr1	rs113909380	230441463	C	G	0.981	0.982	0.389	-0.142301163470109	0.1148	0.2149	10385	12416	10539.68
5194760	chr1	rs149962977	230441638	T	C	0.966	0.966	0.794	-0.0187955345843259	0.0525	0.7197	14004	16757	14424.77
5204280	chr1	rs144682015	230441661	G	A	0.978	0.976	0.89	0.0618004009054468	0.06	0.3031	14004	16757	14424.77
5216233	chr1	rs1976129	230442399	G	A	0.136	0.132	0.826	0.0244974716003874	0.0281	0.3837	14004	16757	14424.77
5219189	chr1	rs7545190	230442543	T	C	0.966	0.965	0.89	0.005703702916678	0.0498	0.9088	14004	16757	14424.77
5220564	chr1	rs16851484	230442688	C	T	0.977	0.976	0.91	0.0556995724703668	0.0588	0.3431	14004	16757	14424.77
5212899	chr1	rs16851486	230442764	C	T	0.977	0.976	0.911	0.044600447168905	0.0583	0.444	14004	16757	14424.77
5206706	chr1	rs7529462	230442916	G	C	0.599	0.601	0.874	0.0099998345783334	0.0186	0.5909	14004	16757	14424.77
5207121	chr1	rs57894556	230443756	G	A	0.976	0.975	0.907	0.0327962744150825	0.0573	0.5674	14004	16757	14424.77
5202795	chr1	rs1565090	230443778	A	G	0.629	0.631	0.945	0.0032048589489113	0.0182	0.8583	14004	16757	14424.77
5203442	chr1	rs74967416	230444589	C	T	0.968	0.967	0.914	0.0061013488579762	0.0503	0.9031	14004	16757	14424.77
5199992	chr1	rs75818809	230444833	C	T	0.968	0.967	0.915	0.0077995046323818	0.0502	0.8758	14004	16757	14424.77
5220309	chr1	rs901668	230445193	A	G	0.579	0.581	0.934	0.0134984841513417	0.0179	0.4518	14004	16757	14424.77
5206637	chr1	rs12078659	230445225	C	T	0.95	0.95	0.895	0.0577970987262168	0.0418	0.1669	14004	16757	14424.77
5193145	chr1	rs11122489	230445612	A	G	0.578	0.581	0.931	0.0127977582298607	0.0179	0.4756	14004	16757	14424.77
5194489	chr1	rs9793825	230445890	G	A	0.544	0.537	0.935	0.0061013488579762	0.0177	0.7313	14004	16757	14424.77
5209461	chr1	rs12133061	230446556	C	T	0.513	0.505	0.942	0.0077002766261879	0.0176	0.6594	14004	16757	14424.77
5201302	chr1	rs12135462	230446609	T	C	0.522	0.515	0.941	0.0128964817350202	0.0176	0.4634	14004	16757	14424.77
5199529	chr1	rs77677190	230446985	C	T	0.962	0.961	0.917	0.0069954745123864	0.0462	0.8801	14004	16757	14424.77
5193843	chr1	rs11122490	230447108	T	C	0.521	0.515	0.942	0.0119977384336167	0.0176	0.494	14004	16757	14424.77
5220144	chr1	rs10864738	230447322	G	T	0.522	0.515	0.942	0.012096540947233	0.0176	0.4911	14004	16757	14424.77
5198596	chr1	rs10864739	230448072	G	T	0.484	0.476	0.937	0.0138042809763971	0.0176	0.4342	14004	16757	14424.77
5204659	chr1	rs11122491	230448263	C	A	0.522	0.515	0.939	0.012096540947233	0.0176	0.492	14004	16757	14424.77
5202460	chr1	rs10779840	230448277	C	G	0.109	0.103	0.912	0.0450976409030327	0.0289	0.1182	14004	16757	14424.77
5211797	chr1	rs12136533	230448420	A	G	0.484	0.476	0.936	0.0133998200630165	0.0176	0.4467	14004	16757	14424.77
5203118	chr1	rs72763844	230448695	A	G	0.522	0.516	0.937	0.0123039944561641	0.0176	0.486	14004	16757	14424.77
5201008	chr1	rs78301264	230449464	C	T	0.548	0.541	0.936	0.0061013488579762	0.0177	0.7295	14004	16757	14424.77
5217623	chr1	rs729299	230449521	C	T	0.626	0.628	0.927	0.0032048589489113	0.0183	0.8623	14004	16757	14424.77
5206999	chr1	rs71654318	230449582	G	T	0.955	0.956	0.8	-0.019294956182969	0.0475	0.6844	14004	16757	14424.77
5199803	chr1	rs12133101	230449749	T	C	0.548	0.541	0.935	0.005703702916678	0.0177	0.746	14004	16757	14424.77
5215863	chr1	rs729298	230449840	C	G	0.484	0.476	0.933	0.0147014028528927	0.0177	0.4055	14004	16757	14424.77
5204014	chr1	rs4259657	230449943	A	G	0.109	0.103	0.907	0.0467977043485401	0.029	0.1067	14004	16757	14424.77
5195688	chr1	rs751463	230450396	C	T	0.962	0.96	0.901	0.0118989261570991	0.0463	0.7965	14004	16757	14424.77
5198565	chr1	rs1051819	230450425	G	A	0.545	0.538	0.933	0.0038027603329278	0.0177	0.8287	14004	16757	14424.77
5217862	chr1	rs1051817	230450527	G	T	0.444	0.439	0.919	0.0044003044444822	0.0179	0.8064	14004	16757	14424.77
5211810	chr1	rs78572177	230450676	C	G	0.961	0.96	0.899	0.0111970780932162	0.0463	0.808	14004	16757	14424.77
5209125	chr1	rs1051814	230450777	T	C	0.568	0.572	0.921	-0.0001000050003333	0.0179	0.9957	14004	16757	14424.77
5213246	chr1	rs10746515	230450870	C	G	0.0753	0.0709	0.855	0.0409979790340721	0.036	0.255	14004	16757	14424.77
5212684	chr1	rs10779842	230450968	A	C	0.0711	0.067	0.866	0.0509972505709038	0.0365	0.1632	14004	16757	14424.77
5200125	chr1	rs76901643	230451053	C	T	0.905	0.905	0.9	-0.0029042131473898	0.0304	0.9242	14004	16757	14424.77
5209808	chr1	rs11582949	230451117	G	T	0.922	0.921	0.67	0.0205964297986501	0.039	0.5979	14004	16757	14424.77
5209411	chr1	rs79434380	230451274	C	T	0.911	0.913	0.876	-0.0218980211012161	0.0317	0.4893	14004	16757	14424.77
5211962	chr1	rs71654319	230451349	T	C	0.502	0.496	0.914	0.0004998750416509	0.0178	0.977	14004	16757	14424.77
5213519	chr1	rs184444825	230451670	G	A	0.463	0.456	0.9	0.0076010387728197	0.018	0.6747	14004	16757	14424.77
5195446	chr1	rs11122493	230452233	C	T	0.664	0.668	0.918	-0.0049019951702315	0.0188	0.7933	14004	16757	14424.77
5195992	chr1	rs77932220	230452234	G	A	0.545	0.537	0.93	0.0093957216403621	0.0177	0.5947	14004	16757	14424.77
5210291	chr1	rs10864740	230452323	T	C	0.0411	0.0387	0.872	0.0491044005063081	0.0461	0.2863	14004	16757	14424.77
5211286	chr1	rs60920190	230453313	C	A	0.484	0.472	0.934	0.0182033098538737	0.0177	0.3034	14004	16757	14424.77
5207051	chr1	rs75905911	230453330	C	G	0.959	0.962	0.871	-0.049400350295127	0.0463	0.2867	14004	16757	14424.77
5211034	chr1	rs114909543	230453715	T	C	0.959	0.962	0.869	-0.04470452178448	0.0464	0.3352	14004	16757	14424.77
5210231	chr1	rs12079838	230454043	G	A	0.931	0.928	0.983	0.0200967016991224	0.0333	0.5474	14004	16757	14424.77
5205602	chr1	rs12746063	230454420	C	T	0.671	0.674	0.945	-0.0080019302190585	0.0187	0.6679	14004	16757	14424.77
5218976	chr1	rs115210521	230454533	C	T	0.953	0.954	0.719	-0.0727965247845636	0.0467	0.119	14004	16757	14424.77
5218588	chr1	rs11586112	230454674	C	A	0.671	0.674	0.945	-0.0076995657264405	0.0186	0.6781	14004	16757	14424.77
5216266	chr1	rs73119525	230454707	G	A	0.929	0.926	0.976	0.0179970767016546	0.0331	0.5867	14004	16757	14424.77
5220577	chr1	rs4469718	230457026	C	T	0.1	0.095	0.874	0.0154992634469238	0.0311	0.6184	14004	16757	14424.77
5201951	chr1	rs11122494	230457347	G	A	0.543	0.535	0.936	0.0141987193998129	0.0177	0.4229	14004	16757	14424.77
5205247	chr1	rs12089782	230458324	C	T	0.93	0.928	0.987	0.0140015196358136	0.0332	0.674	14004	16757	14424.77
5201405	chr1	rs12083735	230459476	C	T	0.93	0.928	0.983	0.0158044491449436	0.0332	0.6355	14004	16757	14424.77
5208995	chr1	rs1565092	230459862	C	T	0.671	0.674	0.947	-0.0065010863423599	0.0186	0.7262	14004	16757	14424.77
5206216	chr1	rs1565091	230459926	C	T	0.671	0.674	0.948	-0.0066017436345624	0.0186	0.7208	14004	16757	14424.77
5212268	chr1	rs115109176	230460268	G	A	0.952	0.954	0.713	-0.0732053027592748	0.0468	0.1175	14004	16757	14424.77
5214757	chr1	rs12088559	230460639	T	C	0.93	0.927	0.982	0.0190964956909883	0.0332	0.5657	14004	16757	14424.77
5196260	chr1	rs35977389	230460772	T	C	0.627	0.633	0.937	-0.0142003494011414	0.0182	0.4343	14004	16757	14424.77
5203314	chr1	rs2306813	230461079	G	A	0.556	0.545	0.937	0.0166014304974254	0.0178	0.3496	14004	16757	14424.77
5199824	chr1	rs60154942	230462734	G	A	0.93	0.927	0.969	0.0189983824093147	0.0334	0.5703	14004	16757	14424.77
5193174	chr1	rs12135882	230462864	G	A	0.709	0.712	0.867	0.001099395443301	0.0202	0.9584	14004	16757	14424.77
5197280	chr1	rs10864742	230463537	A	G	0.0983	0.0929	0.877	0.0114047182634362	0.0315	0.718	14004	16757	14424.77
5196758	chr1	rs78216640	230464352	T	C	0.56	0.55	0.893	0.016296487966892	0.0182	0.3692	14004	16757	14424.77
5195778	chr1	rs16851511	230466019	T	C	0.96	0.963	0.753	-0.0388032003238938	0.0503	0.4406	14004	16757	14424.77
5202046	chr1	rs12116691	230467643	T	C	0.662	0.671	0.96	-0.0137034650584925	0.0184	0.4574	14004	16757	14424.77
5215568	chr1	rs12141070	230467685	G	A	0.662	0.671	0.96	-0.0149004625639624	0.0184	0.4178	14004	16757	14424.77
5222339	chr1	rs12401370	230467853	T	C	0.662	0.671	0.961	-0.0152050125429676	0.0184	0.4108	14004	16757	14424.77
5193633	chr1	rs7417737	230468063	T	C	0.661	0.671	0.961	-0.0147989665120717	0.0184	0.4215	14004	16757	14424.77
5214183	chr1	rs881838	230468211	G	A	0.951	0.954	0.665	-0.079497856132099	0.0476	0.09538	14004	16757	14424.77
5212116	chr1	rs7414802	230468275	G	A	0.661	0.671	0.958	-0.0154994990469515	0.0184	0.4	14004	16757	14424.77
5212304	chr1	rs7414930	230468957	G	T	0.579	0.591	0.979	-0.0256973671872587	0.0174	0.1401	14004	16757	14424.77
5201848	chr1	rs3811480	230469202	G	C	0.581	0.593	0.977	-0.0239034240815591	0.0174	0.1702	14004	16757	14424.77
5205412	chr1	rs3811479	230469238	A	T	0.608	0.599	0.903	0.0131037693769772	0.0183	0.4732	14004	16757	14424.77
5219597	chr1	rs3811478	230469505	A	G	0.424	0.411	0.98	0.0275957115907991	0.0174	0.1125	14004	16757	14424.77
5207656	chr1	rs3811476	230469692	G	A	0.819	0.829	0.806	-0.0582967085104029	0.0246	0.01796	14004	16757	14424.77
5213375	chr1	rs17764115	230470180	A	C	0.902	0.902	0.841	0.0194005857039748	0.0321	0.5451	14004	16757	14424.77
5218729	chr1	rs10864744	230473103	A	C	0.526	0.536	0.978	-0.0253998626327317	0.0172	0.1407	14004	16757	14424.77
5194704	chr1	rs12726792	230473545	C	A	0.904	0.905	0.873	0.013202462677756	0.032	0.6791	14004	16757	14424.77
5193727	chr1	rs11122496	230474727	A	G	0.525	0.535	0.993	-0.0218980211012161	0.0171	0.2001	14004	16757	14424.77
5203332	chr1	rs10864745	230474898	G	A	0.525	0.534	0.995	-0.0217038334437866	0.0171	0.2044	14004	16757	14424.77
5199984	chr1	rs78980876	230474927	A	T	0.659	0.651	0.914	0.0166014304974254	0.0187	0.3768	14004	16757	14424.77
5213381	chr1	rs16851522	230476247	G	A	0.923	0.919	0.952	0.0239996896478807	0.0324	0.4584	14004	16757	14424.77
5216075	chr1	rs1487535	230477970	C	T	0.524	0.534	0.966	-0.0239034240815591	0.0173	0.1672	14004	16757	14424.77
5205437	chr1	rs6687646	230478220	C	T	0.923	0.919	0.945	0.0235016597850914	0.0326	0.471	14004	16757	14424.77
5196881	chr1	rs901671	230479324	C	T	0.528	0.537	0.93	-0.0208049294331883	0.0177	0.2387	14004	16757	14424.77
5201503	chr1	rs140880596	230479900	G	A	0.924	0.919	0.922	0.0263010744193707	0.033	0.4251	14004	16757	14424.77
5202166	chr1	rs74965942	230483226	T	C	0.664	0.657	0.872	0.016296487966892	0.0192	0.3964	14004	16757	14424.77
5193172	chr1	rs12049031	230484507	C	G	0.91	0.912	0.604	-0.0039979812872983	0.0387	0.9181	14004	16757	14424.77
5213097	chr1	rs12142665	230484673	G	A	0.944	0.945	0.776	0.0356952753244514	0.0429	0.4056	14004	16757	14424.77
5205038	chr1	rs721532	230484922	T	C	0.894	0.897	0.74	-0.0196008476550609	0.0333	0.5571	14004	16757	14424.77
5216498	chr1	rs6693862	230485680	C	T	0.925	0.921	0.904	0.0270994698817177	0.0336	0.4209	14004	16757	14424.77
5219957	chr1	rs1008059	230488210	T	A	0.586	0.577	0.776	0.0143958802837323	0.0196	0.4612	14004	16757	14424.77
5211338	chr1	rs6663029	230488225	T	C	0.978	0.976	0.444	0.042503779526724	0.1171	0.7167	8374	7447	7768.86
5220486	chr1	rs17713580	230489484	C	A	0.983	0.984	0.824	-0.0222047099881925	0.0755	0.7682	12923	15488	13264.87
5212487	chr1	rs16851556	230491462	G	C	0.606	0.596	0.8	0.0100988346774146	0.0194	0.6042	14004	16757	14424.77
5199497	chr1	rs4846949	230495454	G	A	0.696	0.689	0.934	0.0055048206344449	0.0191	0.7718	14004	16757	14424.77
5205762	chr1	rs1545969	230495588	A	G	0.7	0.693	0.934	0.0062007356416035	0.0192	0.746	14004	16757	14424.77
5216303	chr1	rs6664306	230496104	C	T	0.978	0.979	0.945	-0.0349952529972629	0.0593	0.5552	14004	16757	14424.77
5213235	chr1	rs6672118	230496112	T	C	0.978	0.98	0.97	-0.0428031223253094	0.0596	0.4728	14004	16757	14424.77
5211654	chr1	rs75371673	230496178	C	T	0.978	0.98	0.971	-0.0425004857321486	0.0596	0.4752	14004	16757	14424.77
5197705	chr1	rs12755630	230496439	C	T	0.699	0.693	0.954	0.0052959516591825	0.019	0.7811	14004	16757	14424.77
5193321	chr1	rs74143195	230496497	T	C	0.978	0.98	0.98	-0.0440041354980549	0.0592	0.4569	14004	16757	14424.77
5204710	chr1	rs1108707	230496808	C	T	0.978	0.98	0.99	-0.0438996422900184	0.0588	0.4556	14004	16757	14424.77
5194706	chr1	rs1108706	230497111	G	A	0.7	0.694	0.956	0.0035038543266769	0.0189	0.8549	14004	16757	14424.77
5207582	chr1	rs16851572	230497294	G	C	0.978	0.98	0.988	-0.0438996422900184	0.0589	0.4556	14004	16757	14424.77
5203327	chr1	rs74143196	230497493	C	T	0.978	0.98	0.988	-0.044495399886564	0.0589	0.4495	14004	16757	14424.77
5208653	chr1	rs74143197	230497633	T	C	0.978	0.98	0.988	-0.044599955369026	0.0589	0.449	14004	16757	14424.77
5203524	chr1	rs828479	230497940	G	T	0.527	0.522	0.941	0.0187039847937718	0.0176	0.2894	14004	16757	14424.77
5200781	chr1	rs2009265	230498061	C	T	0.978	0.98	0.988	-0.0451019739124202	0.0589	0.4443	14004	16757	14424.77
5216673	chr1	rs74143198	230498094	A	C	0.978	0.98	0.988	-0.0449973659307358	0.0589	0.445	14004	16757	14424.77
5195919	chr1	rs2820384	230498232	C	T	0.528	0.523	0.947	0.0183015011699126	0.0176	0.2972	14004	16757	14424.77
5220951	chr1	rs6671405	230498406	C	G	0.978	0.98	0.986	-0.0449973659307358	0.059	0.4457	14004	16757	14424.77
5193492	chr1	rs828480	230498579	T	C	0.55	0.543	0.943	0.0226026252094292	0.0177	0.2003	14004	16757	14424.77
5206359	chr1	rs2820383	230498602	T	C	0.528	0.523	0.95	0.0183015011699126	0.0175	0.2958	14004	16757	14424.77
5194373	chr1	rs2632580	230498603	G	A	0.864	0.861	0.898	0.0423024980338776	0.0262	0.1069	14004	16757	14424.77
5211527	chr1	rs74143201	230498762	G	A	0.978	0.98	0.984	-0.0453949344903922	0.0591	0.4426	14004	16757	14424.77
5201488	chr1	rs4846950	230499026	A	G	0.528	0.523	0.952	0.0183015011699126	0.0175	0.2972	14004	16757	14424.77
5211898	chr1	rs6541314	230499568	G	C	0.665	0.662	0.956	-0.0016012813669738	0.0184	0.9308	14004	16757	14424.77
5205228	chr1	rs2632579	230499853	C	T	0.542	0.535	0.948	0.0172012073197748	0.0175	0.3266	14004	16757	14424.77
5222324	chr1	rs2820382	230499913	T	C	0.528	0.523	0.954	0.0182033098538737	0.0175	0.2971	14004	16757	14424.77
5204558	chr1	rs74230136	230500424	T	C	0.979	0.98	0.969	-0.0503043099097479	0.0603	0.4042	14004	16757	14424.77
5213490	chr1	rs2820381	230500627	G	A	0.528	0.523	0.957	0.0177023841130051	0.0175	0.3098	14004	16757	14424.77
5220972	chr1	rs79274680	230501169	C	A	0.979	0.981	0.966	-0.050504132173768	0.0605	0.4043	14004	16757	14424.77
5207673	chr1	rs2632578	230501189	T	G	0.528	0.523	0.959	0.0176041339483571	0.0175	0.3138	14004	16757	14424.77
5221056	chr1	rs2632577	230501398	C	G	0.528	0.524	0.959	0.017496047616751	0.0175	0.3148	14004	16757	14424.77
5195302	chr1	rs2632576	230501465	C	T	0.528	0.523	0.959	0.0173977771764203	0.0175	0.3187	14004	16757	14424.77
5222346	chr1	rs2632575	230501499	A	G	0.529	0.524	0.96	0.0177023841130051	0.0174	0.3108	14004	16757	14424.77
5211863	chr1	rs2820380	230501578	T	C	0.53	0.525	0.957	0.0170045988158238	0.0175	0.33	14004	16757	14424.77
5222194	chr1	rs2632574	230501867	A	G	0.528	0.523	0.961	0.0180952882690919	0.0174	0.3001	14004	16757	14424.77
5198416	chr1	rs2632573	230502059	G	A	0.529	0.524	0.961	0.017496047616751	0.0174	0.3161	14004	16757	14424.77
5217562	chr1	rs2820379	230502259	C	T	0.529	0.524	0.962	0.017496047616751	0.0174	0.3145	14004	16757	14424.77
5212606	chr1	rs2820378	230502324	T	C	0.529	0.524	0.962	0.017496047616751	0.0174	0.3166	14004	16757	14424.77
5211472	chr1	rs2632572	230502418	A	G	0.529	0.524	0.962	0.0178988554877579	0.0174	0.3055	14004	16757	14424.77
5218501	chr1	rs923303	230502565	C	T	0.529	0.525	0.962	0.0172994970780611	0.0174	0.3211	14004	16757	14424.77
5194899	chr1	rs923302	230502591	C	T	0.853	0.852	0.928	0.0374980764200844	0.0252	0.1368	14004	16757	14424.77
5209037	chr1	rs76730222	230502618	G	A	0.979	0.981	0.962	-0.0503043099097479	0.0607	0.407	14004	16757	14424.77
5193037	chr1	rs12026370	230503115	G	A	0.796	0.794	0.732	0.0005998200719675	0.0246	0.9816	14004	16757	14424.77
5211907	chr1	rs1872856	230503118	C	T	0.529	0.524	0.967	0.0180952882690919	0.0174	0.2971	14004	16757	14424.77
5213368	chr1	rs1872855	230503219	T	A	0.529	0.524	0.967	0.0177023841130051	0.0174	0.3092	14004	16757	14424.77
5207309	chr1	rs1872854	230503384	T	C	0.529	0.524	0.968	0.0177023841130051	0.0174	0.3085	14004	16757	14424.77
5212042	chr1	rs1872853	230503394	C	T	0.529	0.524	0.969	0.0177023841130051	0.0174	0.3078	14004	16757	14424.77
5201679	chr1	rs2632571	230503684	C	T	0.529	0.524	0.97	0.0177023841130051	0.0174	0.307	14004	16757	14424.77
5207010	chr1	rs2820377	230504070	C	G	0.529	0.524	0.972	0.0179970767016546	0.0173	0.2992	14004	16757	14424.77
5203938	chr1	rs2820376	230504285	G	A	0.53	0.525	0.973	0.0176041339483571	0.0173	0.3105	14004	16757	14424.77
5205504	chr1	rs2820375	230504293	G	C	0.53	0.525	0.974	0.017496047616751	0.0173	0.312	14004	16757	14424.77
5196273	chr1	rs2820374	230504323	G	A	0.53	0.525	0.974	0.0176041339483571	0.0173	0.3084	14004	16757	14424.77
5203814	chr1	rs2632570	230504451	G	C	0.53	0.525	0.975	0.017496047616751	0.0173	0.3116	14004	16757	14424.77
5222395	chr1	rs2632569	230504483	A	C	0.529	0.525	0.975	0.0178988554877579	0.0173	0.3006	14004	16757	14424.77
5198688	chr1	rs12405197	230504498	T	C	0.678	0.674	0.99	-0.0018016219466282	0.0182	0.9218	14004	16757	14424.77
5211075	chr1	rs76381237	230504509	C	T	0.978	0.98	0.942	-0.0497050825796673	0.0606	0.4124	14004	16757	14424.77
5209522	chr1	rs12731946	230504519	C	T	0.7	0.694	0.986	0.0022973590486834	0.0186	0.9035	14004	16757	14424.77
5197467	chr1	rs2632568	230504699	C	T	0.529	0.525	0.976	0.0179970767016546	0.0173	0.2969	14004	16757	14424.77
5212161	chr1	rs2795050	230504875	T	G	0.53	0.525	0.978	0.0176041339483571	0.0173	0.3081	14004	16757	14424.77
5212330	chr1	rs2632567	230504934	A	C	0.53	0.525	0.978	0.0177023841130051	0.0173	0.3055	14004	16757	14424.77
5202943	chr1	rs866140	230505065	G	C	0.53	0.525	0.977	0.0177023841130051	0.0173	0.3049	14004	16757	14424.77
5214635	chr1	rs2820373	230505090	T	C	0.53	0.525	0.977	0.0180952882690919	0.0173	0.2964	14004	16757	14424.77
5200474	chr1	rs828434	230505395	T	A	0.53	0.525	0.977	0.0178006246255066	0.0173	0.3035	14004	16757	14424.77
5201446	chr1	rs77871856	230505611	C	A	0.979	0.981	0.96	-0.0544033888793865	0.0612	0.3737	14004	16757	14424.77
5206105	chr1	rs76156627	230505744	G	A	0.93	0.926	0.958	0.0336958638567256	0.0336	0.3152	14004	16757	14424.77
5200442	chr1	rs828435	230505799	C	G	0.53	0.525	0.977	0.0182033098538737	0.0173	0.2936	14004	16757	14424.77
5193301	chr1	rs828436	230505870	C	T	0.934	0.936	0.856	0.0394995204367644	0.0381	0.2994	14004	16757	14424.77
5222353	chr1	rs828438	230506110	G	A	0.53	0.525	0.977	0.0183015011699126	0.0173	0.289	14004	16757	14424.77
5207376	chr1	rs828439	230506143	T	C	0.53	0.525	0.977	0.0183015011699126	0.0173	0.2888	14004	16757	14424.77
5195610	chr1	rs828440	230506241	G	C	0.53	0.525	0.977	0.0183996828453635	0.0173	0.2881	14004	16757	14424.77
5204815	chr1	rs828441	230506545	A	G	0.53	0.525	0.977	0.0183015011699126	0.0173	0.29	14004	16757	14424.77
5203781	chr1	rs828442	230506644	T	C	0.53	0.525	0.977	0.0183996828453635	0.0173	0.2866	14004	16757	14424.77
5215939	chr1	rs862444	230506665	G	A	0.53	0.525	0.977	0.0183015011699126	0.0173	0.2892	14004	16757	14424.77
5220318	chr1	rs17765313	230506704	C	T	0.979	0.981	0.962	-0.0549948736289312	0.0613	0.3692	14004	16757	14424.77
5218214	chr1	rs828443	230506852	G	C	0.53	0.525	0.977	0.0183996828453635	0.0173	0.2881	14004	16757	14424.77
5207860	chr1	rs828444	230506876	C	A	0.53	0.525	0.977	0.0183996828453635	0.0173	0.288	14004	16757	14424.77
5195480	chr1	rs828445	230507016	C	T	0.53	0.525	0.976	0.0184978548821194	0.0173	0.2861	14004	16757	14424.77
5217433	chr1	rs828446	230507190	C	T	0.53	0.525	0.976	0.0184978548821194	0.0173	0.2843	14004	16757	14424.77
5198115	chr1	rs828447	230507324	C	T	0.53	0.525	0.976	0.0184978548821194	0.0173	0.2846	14004	16757	14424.77
5199385	chr1	rs828448	230507333	T	C	0.83	0.832	0.945	0.027799974857679	0.0235	0.2385	14004	16757	14424.77
5220174	chr1	rs828449	230507353	C	T	0.53	0.525	0.976	0.0184978548821194	0.0173	0.284	14004	16757	14424.77
5206762	chr1	rs828450	230507660	C	T	0.529	0.524	0.976	0.017496047616751	0.0173	0.3115	14004	16757	14424.77
5217842	chr1	rs828451	230507671	G	A	0.529	0.524	0.976	0.017496047616751	0.0173	0.3116	14004	16757	14424.77
5211933	chr1	rs865470	230507678	A	G	0.529	0.524	0.975	0.0176041339483571	0.0173	0.309	14004	16757	14424.77
5195133	chr1	rs828452	230508244	T	C	0.529	0.524	0.976	0.0176041339483571	0.0173	0.3096	14004	16757	14424.77
5217761	chr1	rs828453	230508313	A	C	0.529	0.524	0.976	0.0173977771764203	0.0173	0.3133	14004	16757	14424.77
5221414	chr1	rs828454	230508450	G	A	0.529	0.525	0.976	0.017496047616751	0.0173	0.3123	14004	16757	14424.77
5198162	chr1	rs6541316	230508606	T	C	0.529	0.524	0.976	0.017496047616751	0.0173	0.3111	14004	16757	14424.77
5211735	chr1	rs828455	230508653	G	A	0.529	0.525	0.975	0.0172012073197748	0.0173	0.32	14004	16757	14424.77
5194288	chr1	rs2820371	230508667	A	G	0.529	0.525	0.975	0.0172012073197748	0.0173	0.3192	14004	16757	14424.77
5215647	chr1	rs2632565	230508672	A	G	0.529	0.525	0.975	0.0171029078996623	0.0173	0.3224	14004	16757	14424.77
5218749	chr1	rs12739162	230508888	G	A	0.699	0.693	0.998	0.004201162744548	0.0185	0.8189	14004	16757	14424.77
5207303	chr1	rs78441427	230509168	A	G	0.98	0.981	0.965	-0.0451961304529691	0.0616	0.4623	14004	16757	14424.77
5201550	chr1	rs828457	230509732	G	A	0.529	0.524	0.975	0.0180952882690919	0.0173	0.2962	14004	16757	14424.77
5208583	chr1	rs828458	230509745	C	T	0.831	0.833	0.955	0.0231011029079872	0.0235	0.3247	14004	16757	14424.77
5215118	chr1	rs828459	230509756	G	T	0.529	0.524	0.975	0.0178988554877579	0.0173	0.3008	14004	16757	14424.77
5203406	chr1	rs828460	230509905	C	T	0.831	0.833	0.954	0.0227981362759783	0.0235	0.3318	14004	16757	14424.77
5217815	chr1	rs901669	230510977	C	T	0.698	0.691	1.0	0.0058031292269501	0.0184	0.7536	14004	16757	14424.77
5211663	chr1	rs828461	230511904	T	C	0.852	0.852	0.95	0.0332026408277183	0.0249	0.1827	14004	16757	14424.77
5208275	chr1	rs78698802	230512485	G	C	0.98	0.981	0.97	-0.0413950753663857	0.0617	0.5025	14004	16757	14424.77
5201777	chr1	rs16851635	230512638	C	T	0.979	0.981	0.95	-0.0416973775562091	0.0613	0.4957	14004	16757	14424.77
5204353	chr1	rs4846952	230512882	G	A	0.698	0.692	0.998	0.0050969882578437	0.0185	0.7832	14004	16757	14424.77
5221366	chr1	rs828462	230512922	A	T	0.528	0.524	0.97	0.0183996828453635	0.0174	0.289	14004	16757	14424.77
5211449	chr1	rs828463	230513128	G	A	0.528	0.524	0.97	0.0183996828453635	0.0174	0.2893	14004	16757	14424.77
5217904	chr1	rs4846953	230513810	G	A	0.705	0.698	0.978	0.0034041991335623	0.0188	0.8547	14004	16757	14424.77
5200276	chr1	rs11581463	230513913	G	A	0.698	0.691	0.995	0.0047984689115734	0.0185	0.7949	14004	16757	14424.77
5213397	chr1	rs828464	230514717	A	G	0.528	0.523	0.965	0.0183015011699126	0.0174	0.2916	14004	16757	14424.77
5206360	chr1	rs77124101	230514912	G	A	0.98	0.981	0.961	-0.039104719880761	0.062	0.5285	14004	16757	14424.77
5193139	chr1	rs6693341	230515239	C	T	0.698	0.691	0.99	0.0047984689115734	0.0185	0.7975	14004	16757	14424.77
5211791	chr1	rs9786936	230515796	C	T	0.698	0.691	0.989	0.0044003044444822	0.0185	0.8138	14004	16757	14424.77
5220361	chr1	rs17765720	230515825	T	C	0.983	0.984	0.885	-0.0538966802576654	0.0776	0.4872	11928	12951	11975.57
5196783	chr1	rs11805436	230517108	G	A	0.979	0.98	0.93	-0.02960390325858	0.0617	0.6315	14004	16757	14424.77
5198863	chr1	rs115956572	230517499	C	T	0.93	0.926	0.964	0.0343048036919902	0.0334	0.3054	14004	16757	14424.77
5199333	chr1	rs11807429	230517543	A	G	0.979	0.98	0.929	-0.028399474521698	0.0617	0.6454	14004	16757	14424.77
5204750	chr1	rs701170	230517993	C	A	0.854	0.854	0.958	0.0339955472579582	0.0249	0.1724	14004	16757	14424.77
5220579	chr1	rs79346025	230518426	C	T	0.98	0.981	0.943	-0.0177974390305806	0.0626	0.7759	14004	16757	14424.77
5195513	chr1	rs74904648	230518736	C	A	0.979	0.98	0.923	-0.0183982139464423	0.0622	0.7673	14004	16757	14424.77
5213410	chr1	rs59201794	230518894	T	C	0.979	0.98	0.92	-0.0181028726978536	0.0622	0.7705	14004	16757	14424.77
5215393	chr1	rs4846954	230518991	A	T	0.695	0.689	0.974	0.004001981379298	0.0186	0.8303	14004	16757	14424.77
5212941	chr1	rs12755388	230519179	C	T	0.694	0.688	0.976	0.0055048206344449	0.0186	0.7658	14004	16757	14424.77
5215161	chr1	rs57298062	230519270	G	A	0.979	0.98	0.919	-0.0142003494011414	0.0622	0.8198	14004	16757	14424.77
5219581	chr1	rs57119321	230519372	G	A	0.979	0.98	0.914	-0.0105049846451474	0.0621	0.866	14004	16757	14424.77
5217805	chr1	rs828465	230519414	G	A	0.854	0.855	0.935	0.03029639423135	0.0252	0.2288	14004	16757	14424.77
5217593	chr1	rs79703319	230519581	A	G	0.978	0.979	0.885	-0.0114047880634385	0.0614	0.8533	14004	16757	14424.77
5196360	chr1	rs76921480	230519660	G	A	0.978	0.979	0.885	-0.0105049846451474	0.0615	0.8649	14004	16757	14424.77
5220527	chr1	rs57166897	230520001	G	A	0.978	0.979	0.885	-0.0084959889212643	0.0615	0.8898	14004	16757	14424.77
5202628	chr1	rs75127771	230520390	C	T	0.987	0.987	0.758	0.0274984287018097	0.116	0.8123	7907	8917	7972.93
5205234	chr1	rs56320436	230520821	G	A	0.79	0.787	0.846	0.0009995003330834	0.0225	0.9659	14004	16757	14424.77
5198524	chr1	rs828466	230520833	T	A	0.528	0.525	0.953	0.0164047040252769	0.0175	0.3465	14004	16757	14424.77
5213779	chr1	rs11806158	230521031	C	A	0.6	0.592	0.998	0.0099008246772624	0.0173	0.5659	14004	16757	14424.77
5214834	chr1	rs828467	230521144	C	T	0.927	0.931	0.928	0.0248974696545107	0.0353	0.4811	14004	16757	14424.77
5209250	chr1	rs11806817	230521340	A	G	0.598	0.59	0.995	0.0108014536938559	0.0173	0.5345	14004	16757	14424.77
5199524	chr1	rs74486547	230521451	A	T	0.93	0.927	0.937	0.027196791588428	0.034	0.4243	14004	16757	14424.77
5217057	chr1	rs75562551	230521664	C	A	0.978	0.979	0.888	-0.0003000450090019	0.0615	0.9958	14004	16757	14424.77
5197784	chr1	rs75706458	230521737	T	C	0.93	0.927	0.937	0.0264958638039652	0.034	0.436	14004	16757	14424.77
5203373	chr1	rs1341973	230522178	C	T	0.599	0.59	0.994	0.0115035793834154	0.0173	0.5058	14004	16757	14424.77
5205226	chr1	rs4846956	230522690	C	T	0.6	0.591	0.995	0.0106035827841911	0.0173	0.5418	14004	16757	14424.77
5202775	chr1	rs74578471	230522706	C	T	0.978	0.979	0.884	0.0016985566355815	0.0617	0.9778	14004	16757	14424.77
5192954	chr1	rs72765665	230522960	C	T	0.601	0.593	0.991	0.009197572354042	0.0174	0.595	14004	16757	14424.77
5219228	chr1	rs72765667	230522961	A	G	0.601	0.593	0.992	0.0090984829852593	0.0174	0.6001	14004	16757	14424.77
5215325	chr1	rs68053172	230522978	G	A	0.601	0.592	0.992	0.0090984829852593	0.0174	0.6	14004	16757	14424.77
5212297	chr1	rs16851659	230523039	C	G	0.599	0.591	0.992	0.0101978249764461	0.0174	0.5565	14004	16757	14424.77
5204556	chr1	rs12746891	230523609	A	G	0.598	0.59	0.991	0.0101978249764461	0.0174	0.557	14004	16757	14424.77
5197534	chr1	rs4548449	230524112	G	A	0.982	0.983	0.892	-0.005696192544881	0.0684	0.9334	14004	16757	14424.77
5216424	chr1	rs7517370	230524266	A	C	0.931	0.928	0.927	0.0291023874205329	0.0343	0.3963	14004	16757	14424.77
5219328	chr1	rs7549147	230524296	G	A	0.598	0.59	0.983	0.0096037361426946	0.0175	0.5806	14004	16757	14424.77
5219332	chr1	rs111484011	230524397	A	G	0.978	0.979	0.874	0.0058031292269501	0.0619	0.9248	14004	16757	14424.77
5206310	chr1	rs828468	230524669	A	G	0.92	0.926	0.898	0.012096540947233	0.0347	0.7274	14004	16757	14424.77
5213391	chr1	rs12040510	230525126	C	T	0.69	0.685	0.95	-0.0010005003335835	0.0188	0.9566	14004	16757	14424.77
5216049	chr1	rs78668525	230526144	C	G	0.978	0.978	0.864	0.0184978548821194	0.0614	0.7629	14004	16757	14424.77
5213022	chr1	rs114271080	230526633	G	A	0.931	0.928	0.918	0.0301023438164435	0.0346	0.3832	14004	16757	14424.77
5210271	chr1	rs116433231	230526778	G	A	0.929	0.927	0.908	0.0297044227063309	0.0343	0.3871	14004	16757	14424.77
5213420	chr1	rs828469	230526991	G	T	0.921	0.927	0.899	0.0185960172820726	0.035	0.5951	14004	16757	14424.77
5215090	chr1	rs828470	230527005	T	C	0.919	0.925	0.898	0.0126002819757385	0.0347	0.7167	14004	16757	14424.77
5205678	chr1	rs17715058	230527063	C	T	0.978	0.978	0.855	0.0185960172820726	0.0614	0.7626	14004	16757	14424.77
5210109	chr1	rs76955748	230527100	C	T	0.931	0.928	0.916	0.0305001066483263	0.0346	0.3773	14004	16757	14424.77
5211401	chr1	rs17782420	230527248	C	T	0.901	0.899	0.878	0.0371030879515023	0.0301	0.2169	14004	16757	14424.77
5194262	chr1	rs828471	230527362	C	T	0.919	0.925	0.898	0.0124027667170427	0.0347	0.7212	14004	16757	14424.77
5194024	chr1	rs863789	230527534	A	G	0.517	0.515	0.924	0.0123039944561641	0.0177	0.488	14004	16757	14424.77
5208232	chr1	rs17715142	230527997	T	C	0.978	0.978	0.849	0.0246048038572487	0.0621	0.6922	14004	16757	14424.77
5207892	chr1	rs270854	230528339	G	C	0.517	0.516	0.917	0.0115035793834154	0.0178	0.5187	14004	16757	14424.77
5220348	chr1	rs270855	230528430	G	A	0.618	0.619	0.879	-0.0017014466397575	0.0186	0.9274	14004	16757	14424.77
5218993	chr1	rs270856	230528595	T	C	0.618	0.618	0.878	0.0004998750416509	0.0187	0.9774	14004	16757	14424.77
5197035	chr1	rs270857	230528697	A	G	0.949	0.952	0.755	0.0275957115907991	0.0455	0.5436	14004	16757	14424.77
5194481	chr1	rs270859	230528820	C	T	0.609	0.609	0.877	0.0025966258472659	0.0186	0.8898	14004	16757	14424.77
5216799	chr1	rs270860	230528892	A	G	0.921	0.926	0.83	0.0204984635773248	0.036	0.5688	14004	16757	14424.77
5217262	chr1	rs828475	230529304	C	T	0.0934	0.0945	0.846	-0.0253998626327317	0.0314	0.4183	14004	16757	14424.77
5206957	chr1	rs11584333	230529619	G	A	0.594	0.588	0.839	0.0058031292269501	0.0187	0.756	14004	16757	14424.77
5209378	chr1	rs2795048	230529808	T	C	0.979	0.98	0.781	0.0381047060335456	0.0674	0.5725	14004	16757	14424.77
5204327	chr1	rs12406944	230530141	G	A	0.593	0.587	0.835	0.0076010387728197	0.0188	0.6834	14004	16757	14424.77
5198239	chr1	rs12407923	230530315	C	T	0.592	0.586	0.834	0.0085037404912207	0.0188	0.6515	14004	16757	14424.77
5222060	chr1	rs116293385	230530764	C	T	0.937	0.938	0.712	-0.0388032003238938	0.0415	0.3491	14004	16757	14424.77
5200635	chr1	rs270848	230532319	T	C	0.5	0.498	0.696	0.0121953336998771	0.0203	0.5473	14004	16757	14424.77
5199080	chr1	rs270849	230532405	G	A	0.593	0.594	0.703	-0.0119005312583873	0.0205	0.5626	14004	16757	14424.77
5195208	chr1	rs270850	230532876	T	C	0.686	0.682	0.639	0.0185960172820726	0.0226	0.4113	14004	16757	14424.77
5211732	chr1	rs57037382	230533590	G	C	0.9	0.897	0.745	0.0505029821731068	0.0321	0.1163	14004	16757	14424.77
5220811	chr1	rs12041375	230534040	G	A	0.69	0.685	0.659	0.0184978548821194	0.0224	0.4086	14004	16757	14424.77
5205385	chr1	rs77873697	230534113	C	T	0.9	0.897	0.744	0.0509972505709038	0.0322	0.1129	14004	16757	14424.77
5199863	chr1	rs11122501	230534167	A	C	0.802	0.799	0.695	-0.0016012813669738	0.0254	0.9502	14004	16757	14424.77
5199232	chr1	rs11122502	230534168	A	C	0.803	0.8	0.694	-0.0001000050003333	0.0254	0.9969	14004	16757	14424.77
5202322	chr1	rs11122503	230534190	C	G	0.802	0.799	0.692	-0.0014009809156281	0.0254	0.9566	14004	16757	14424.77
5204400	chr1	rs73102039	230534238	A	G	0.984	0.985	0.579	-0.0827948246089151	0.1079	0.4429	10204	9868	9805.82
5195354	chr1	rs76733556	230534948	C	T	0.903	0.899	0.737	0.052696808999969	0.0327	0.1075	14004	16757	14424.77
5221267	chr1	rs270851	230535437	G	A	0.189	0.184	0.763	0.0014988761237359	0.0251	0.9532	14004	16757	14424.77
5195428	chr1	rs270852	230535548	T	C	0.26	0.256	0.776	0.001099395443301	0.022	0.9598	14004	16757	14424.77
5197622	chr1	rs74146014	230535659	A	C	0.806	0.805	0.732	-0.0181028726978536	0.025	0.47	14004	16757	14424.77
5218817	chr1	rs12409745	230535823	C	T	0.969	0.968	0.548	0.009197572354042	0.0663	0.8893	14004	16757	14424.77
5208248	chr1	rs270853	230535966	A	G	0.874	0.875	0.714	0.0185960172820726	0.0307	0.5455	14004	16757	14424.77
5205394	chr1	rs74370882	230536748	G	C	0.948	0.948	0.668	0.0071047017299317	0.0478	0.8815	14004	16757	14424.77
5205745	chr1	rs73102042	230536749	T	C	0.985	0.985	0.281	0.252997455639919	0.1694	0.1354	7566	8759	7934.96
5214371	chr1	rs55821720	230537553	A	G	0.766	0.763	0.836	-0.0048015088161939	0.0218	0.8272	14004	16757	14424.77
5221711	chr1	rs11122504	230537562	C	T	0.704	0.703	0.847	-0.0017014466397575	0.0201	0.9326	14004	16757	14424.77
5217638	chr1	rs11122505	230537589	A	G	0.703	0.702	0.849	-0.0019018072895963	0.0201	0.9251	14004	16757	14424.77
5207009	chr1	rs11588569	230538002	G	C	0.702	0.701	0.852	-0.0017014466397575	0.02	0.9313	14004	16757	14424.77
5205052	chr1	rs12045434	230538361	G	A	0.715	0.712	0.841	-0.0019018072895963	0.0204	0.9273	14004	16757	14424.77
5214226	chr1	rs11122506	230538394	C	T	0.704	0.702	0.853	-0.0009004052431641	0.02	0.963	14004	16757	14424.77
5198928	chr1	rs4846958	230539028	A	C	0.702	0.701	0.856	-0.0019018072895963	0.02	0.9224	14004	16757	14424.77
5199087	chr1	rs74796283	230539348	C	G	0.949	0.949	0.698	0.0173977771764203	0.0475	0.7144	14004	16757	14424.77
5218287	chr1	rs75858596	230539607	C	G	0.95	0.949	0.702	0.0180952882690919	0.0474	0.703	14004	16757	14424.77
5199726	chr1	rs112019142	230539613	C	T	0.95	0.949	0.703	0.0156961681063242	0.0475	0.74	14004	16757	14424.77
5197860	chr1	rs11586796	230539708	G	C	0.703	0.702	0.858	-0.0003000450090019	0.02	0.9891	14004	16757	14424.77
5211871	chr1	rs4846959	230539787	T	C	0.764	0.762	0.846	-0.0045001103249234	0.0216	0.8344	14004	16757	14424.77
5206422	chr1	rs7535049	230540460	A	C	0.703	0.702	0.86	0.0	0.02	0.9987	14004	16757	14424.77
5201665	chr1	rs4846962	230540813	C	T	0.95	0.949	0.703	0.0189002595004805	0.0474	0.69	14004	16757	14424.77
5193160	chr1	rs12725239	230541035	G	T	0.938	0.939	0.547	-0.040197189751413	0.0472	0.3942	14004	16757	14424.77
5216972	chr1	rs12045894	230541112	C	A	0.764	0.761	0.849	-0.0040983869261633	0.0216	0.8476	14004	16757	14424.77
5212578	chr1	rs74146015	230541503	G	C	0.764	0.761	0.85	-0.0043996643446871	0.0216	0.8384	14004	16757	14424.77
5202414	chr1	rs11122507	230541742	G	A	0.703	0.702	0.865	0.0004998750416509	0.0199	0.9806	14004	16757	14424.77
5219326	chr1	rs12143844	230541847	A	G	0.701	0.7	0.867	-0.0005001250416822	0.0198	0.979	14004	16757	14424.77
5195337	chr1	rs60639477	230541850	C	T	0.764	0.761	0.852	-0.0039979812872983	0.0216	0.8522	14004	16757	14424.77
5216504	chr1	rs11122508	230542201	G	C	0.664	0.665	0.809	-0.0075987978753305	0.02	0.7032	14004	16757	14424.77
5197732	chr1	rs74146017	230543582	G	A	0.763	0.761	0.855	-0.0040983869261633	0.0215	0.8477	14004	16757	14424.77
5192865	chr1	rs79945273	230543598	T	C	0.977	0.978	0.377	-0.1049050638362	0.0938	0.2634	14004	16757	14424.77
5217677	chr1	rs6694936	230543988	T	G	0.701	0.7	0.873	-0.000200020002667	0.0198	0.9913	14004	16757	14424.77
5197558	chr1	rs6695213	230544845	A	G	0.95	0.949	0.706	0.0194986595340326	0.0474	0.6807	14004	16757	14424.77
5193698	chr1	rs6695328	230544964	A	G	0.7	0.699	0.877	0.0	0.0197	1.0	14004	16757	14424.77
5212826	chr1	rs12401331	230545092	C	T	0.701	0.699	0.878	0.0001999800026662	0.0197	0.9899	14004	16757	14424.77
5202811	chr1	rs6701574	230546408	A	G	0.7	0.699	0.882	0.0003999200213268	0.0197	0.9838	14004	16757	14424.77
5199000	chr1	rs6656262	230546627	T	C	0.7	0.699	0.883	0.0004998750416509	0.0197	0.9796	14004	16757	14424.77
5207660	chr1	rs6659195	230547190	T	G	0.7	0.699	0.883	0.0004998750416509	0.0197	0.9779	14004	16757	14424.77
5202810	chr1	rs6690823	230547534	G	C	0.95	0.949	0.709	0.0212036062510236	0.0473	0.6546	14004	16757	14424.77
5206346	chr1	rs6700411	230547570	C	T	0.712	0.709	0.869	0.0005998200719675	0.0201	0.9776	14004	16757	14424.77
5194056	chr1	rs6656678	230547685	A	G	0.7	0.699	0.885	0.0004998750416509	0.0196	0.9787	14004	16757	14424.77
5205575	chr1	rs113088552	230548165	C	T	0.95	0.949	0.709	0.0213015034199157	0.0473	0.6519	14004	16757	14424.77
5205397	chr1	rs75957105	230551839	A	G	0.972	0.973	0.801	0.0184978548821194	0.0593	0.7552	14004	16757	14424.77
5197510	chr1	rs11122509	230551909	T	C	0.636	0.642	0.916	-0.0104039337153929	0.0186	0.5741	14004	16757	14424.77
5204707	chr1	rs12411046	230552709	G	C	0.916	0.923	0.812	-0.0208968257129853	0.0365	0.5669	14004	16757	14424.77
5210485	chr1	rs11122510	230552757	T	C	0.649	0.656	0.913	-0.015895669405385	0.0188	0.3966	14004	16757	14424.77
5203656	chr1	rs12026674	230553048	T	C	0.637	0.643	0.913	-0.0107980900995126	0.0186	0.5606	14004	16757	14424.77
5203872	chr1	rs61824802	230553277	T	C	0.916	0.923	0.812	-0.0208968257129853	0.0365	0.5663	14004	16757	14424.77
5200518	chr1	rs1573010	230553283	C	T	0.747	0.745	0.913	-0.0113036461713921	0.0205	0.5811	14004	16757	14424.77
5202137	chr1	rs61824803	230553335	G	A	0.904	0.909	0.832	-0.0024028846163103	0.0331	0.9422	14004	16757	14424.77
5209129	chr1	rs76318294	230554357	T	G	0.976	0.977	0.39	-0.116196794402512	0.0897	0.1951	14004	16757	14424.77
5210817	chr1	rs12025498	230554547	C	T	0.746	0.744	0.918	-0.0135007260538548	0.0204	0.508	14004	16757	14424.77
5203250	chr1	rs58692151	230554992	C	T	0.733	0.733	0.932	-0.013004189135254	0.0199	0.5146	14004	16757	14424.77
5204440	chr1	rs11122511	230555743	G	A	0.745	0.743	0.92	-0.0122952780941516	0.0203	0.5456	14004	16757	14424.77
5216044	chr1	rs11122512	230556593	C	T	0.733	0.733	0.933	-0.013399371963117	0.0199	0.5013	14004	16757	14424.77
5213099	chr1	rs74146024	230557098	A	G	0.745	0.743	0.92	-0.0121029460677457	0.0203	0.5516	14004	16757	14424.77
5213319	chr1	rs12064881	230558408	G	A	0.745	0.743	0.922	-0.0115969858456632	0.0203	0.5677	14004	16757	14424.77
5203218	chr1	rs111713276	230560518	T	A	0.973	0.975	0.39	-0.110495901430623	0.1061	0.2978	8744	9930	9078.23
5194694	chr1	rs12023508	230560900	G	A	0.748	0.742	0.852	0.0098018049722602	0.0211	0.6428	14004	16757	14424.77
5221510	chr1	rs12031576	230563455	T	C	0.734	0.734	0.943	-0.013004189135254	0.0198	0.511	14004	16757	14424.77
5217023	chr1	rs12032675	230565418	A	G	0.734	0.734	0.94	-0.0124977728299804	0.0198	0.5267	14004	16757	14424.77
5193890	chr1	rs12031283	230565480	C	T	0.734	0.734	0.939	-0.0123965203365513	0.0198	0.5304	14004	16757	14424.77
5212089	chr1	rs1418132	230566018	G	C	0.733	0.734	0.937	-0.0136020904182857	0.0198	0.4924	14004	16757	14424.77
5196803	chr1	rs4846963	230566509	C	T	0.745	0.743	0.922	-0.010302892995897	0.0203	0.6099	14004	16757	14424.77
5196696	chr1	rs4846964	230566624	T	A	0.733	0.734	0.934	-0.0130953713122409	0.0198	0.5108	14004	16757	14424.77
5212744	chr1	rs4846965	230566987	G	A	0.745	0.743	0.919	-0.0104039337153929	0.0203	0.6071	14004	16757	14424.77
5221227	chr1	rs11122513	230567366	A	G	0.748	0.745	0.911	-0.0091012913892029	0.0204	0.6555	14004	16757	14424.77
5194775	chr1	rs116938129	230567381	A	G	0.78	0.779	0.835	-0.0060985584618694	0.0224	0.7846	14004	16757	14424.77
5215345	chr1	rs75539257	230567384	T	C	0.781	0.779	0.833	-0.007296555232638	0.0225	0.7438	14004	16757	14424.77
5218799	chr1	rs75259920	230567385	G	A	0.779	0.777	0.838	-0.0052035148315978	0.0223	0.8169	14004	16757	14424.77
5205059	chr1	rs12027414	230569902	T	G	0.744	0.742	0.908	-0.0095958936734469	0.0204	0.6369	14004	16757	14424.77
5216167	chr1	rs12023074	230570170	G	A	0.745	0.743	0.91	-0.0119005312583873	0.0204	0.5588	14004	16757	14424.77
5215812	chr1	rs12731028	230572017	T	C	0.735	0.735	0.918	-0.013004189135254	0.02	0.5176	14004	16757	14424.77
5206017	chr1	rs1040897	230572902	T	C	0.733	0.733	0.914	-0.0123965203365513	0.02	0.5362	14004	16757	14424.77
5213307	chr1	rs4846966	230574795	T	G	0.756	0.756	0.912	-0.015895669405385	0.0206	0.442	14004	16757	14424.77
5208260	chr1	rs4846967	230575433	A	C	0.766	0.764	0.902	-0.0164953025291975	0.021	0.4318	14004	16757	14424.77
5220784	chr1	rs11122514	230575688	C	T	0.771	0.77	0.865	-0.0206007457079636	0.0217	0.3423	14004	16757	14424.77
5199096	chr1	rs11122516	230576074	T	A	0.768	0.766	0.901	-0.0150019689183474	0.0211	0.4786	14004	16757	14424.77
5213683	chr1	rs12033367	230576338	A	G	0.768	0.766	0.901	-0.0147989665120717	0.0211	0.4828	14004	16757	14424.77
5208293	chr1	rs12030210	230577458	G	A	0.768	0.766	0.9	-0.0151034855773182	0.0211	0.4735	14004	16757	14424.77
5195379	chr1	rs12031310	230578629	G	A	0.767	0.766	0.899	-0.0150019689183474	0.0211	0.4778	14004	16757	14424.77
5211543	chr1	rs55766038	230578837	T	C	0.767	0.765	0.9	-0.0146974807605841	0.0211	0.4879	14004	16757	14424.77
5201195	chr1	rs35519378	230578859	A	G	0.756	0.756	0.908	-0.0174005146801673	0.0207	0.4013	14004	16757	14424.77
5209262	chr1	rs4846969	230579159	T	C	0.767	0.765	0.899	-0.0143017847108596	0.0211	0.4986	14004	16757	14424.77
5221179	chr1	rs34268709	230580568	A	G	0.931	0.935	0.855	-0.0253998626327317	0.0374	0.4964	14004	16757	14424.77
5210191	chr1	rs12030804	230580777	C	A	0.755	0.756	0.906	-0.0176956485356892	0.0207	0.3929	14004	16757	14424.77
5207148	chr1	rs11122517	230581356	A	T	0.766	0.765	0.897	-0.0160988945897493	0.0211	0.4448	14004	16757	14424.77
5218632	chr1	rs151111900	230582837	C	G	0.957	0.961	0.698	-0.0385953087593848	0.052	0.4583	14004	16757	14424.77
5193975	chr1	rs55679423	230584137	T	C	0.754	0.755	0.904	-0.0177974390305806	0.0207	0.3887	14004	16757	14424.77
5208024	chr1	rs728711	230585790	A	G	0.931	0.936	0.884	-0.021203207651103	0.0369	0.5658	14004	16757	14424.77
5222261	chr1	rs6541317	230586018	G	C	0.634	0.636	0.929	-0.0183982139464423	0.0183	0.3161	14004	16757	14424.77
5195445	chr1	rs7548648	230586401	C	T	0.715	0.71	0.914	-0.0124977728299804	0.0197	0.5261	14004	16757	14424.77
5208116	chr1	rs10489700	230586502	C	A	0.931	0.936	0.89	-0.021101069908054	0.0368	0.5665	14004	16757	14424.77
5208630	chr1	rs7556179	230586648	T	C	0.713	0.708	0.917	-0.0145046862028817	0.0196	0.4593	14004	16757	14424.77
5213234	chr1	rs11583361	230587442	G	A	0.931	0.936	0.896	-0.0208049294331883	0.0367	0.5712	14004	16757	14424.77
5198792	chr1	rs11586107	230587685	T	C	0.633	0.635	0.939	-0.0196008476550609	0.0182	0.2813	14004	16757	14424.77
5204318	chr1	rs11585662	230587800	A	G	0.932	0.936	0.895	-0.0197028322758684	0.0368	0.5917	14004	16757	14424.77
5197291	chr1	rs11122518	230587805	G	A	0.633	0.635	0.938	-0.0193969096107316	0.0182	0.287	14004	16757	14424.77
5221672	chr1	rs10489699	230587909	G	C	0.931	0.936	0.899	-0.0201006717070029	0.0366	0.5824	14004	16757	14424.77
5212288	chr1	rs7514115	230588027	A	G	0.324	0.327	0.868	-0.0194988734340555	0.0194	0.3152	14004	16757	14424.77
5195892	chr1	rs80274014	230588070	G	T	0.965	0.965	0.736	0.0267003518299564	0.0544	0.623	14004	16757	14424.77
5204923	chr1	rs12035809	230588085	G	A	0.713	0.709	0.922	-0.0136020904182857	0.0196	0.4875	14004	16757	14424.77
5212461	chr1	rs4846970	230588710	T	C	0.713	0.708	0.922	-0.013004189135254	0.0196	0.5066	14004	16757	14424.77
5204973	chr1	rs57865773	230588958	A	G	0.712	0.708	0.923	-0.013004189135254	0.0196	0.5061	14004	16757	14424.77
5194426	chr1	rs60473465	230589227	G	A	0.712	0.708	0.924	-0.013399371963117	0.0196	0.4937	14004	16757	14424.77
5198805	chr1	rs77452614	230589529	C	T	0.713	0.708	0.925	-0.0132980281439898	0.0196	0.496	14004	16757	14424.77
5194900	chr1	rs74351004	230590854	A	G	0.713	0.708	0.928	-0.0144032303107437	0.0195	0.4602	14004	16757	14424.77
5202206	chr1	rs113014636	230590935	T	A	0.97	0.972	0.43	-0.141897721528577	0.0956	0.1378	8744	9930	9078.23
5217554	chr1	rs61824821	230592026	C	A	0.932	0.936	0.914	-0.0208968257129853	0.0364	0.5654	14004	16757	14424.77
5201168	chr1	rs75669248	230592249	C	T	0.712	0.708	0.933	-0.0160988945897493	0.0195	0.4091	14004	16757	14424.77
5203907	chr1	rs12731902	230592352	C	T	0.64	0.642	0.959	-0.0231969816042026	0.0181	0.2008	14004	16757	14424.77
5194771	chr1	rs17598763	230592901	G	A	0.932	0.936	0.917	-0.0203047533403643	0.0363	0.5754	14004	16757	14424.77
5218666	chr1	rs151098543	230593701	T	C	0.719	0.715	0.946	-0.020498669477346	0.0195	0.293	14004	16757	14424.77
5203633	chr1	rs11585740	230594186	C	G	0.931	0.935	0.944	-0.0166986496230515	0.0355	0.6387	14004	16757	14424.77
5208280	chr1	rs11586533	230594749	A	G	0.652	0.654	0.997	-0.019294956182969	0.0179	0.2818	14004	16757	14424.77
5195013	chr1	rs11585829	230594809	C	G	0.922	0.927	0.935	-0.0114958245134845	0.0338	0.734	14004	16757	14424.77
5208253	chr1	rs73102062	230595008	T	C	0.959	0.961	0.721	-0.001300845733048	0.0518	0.9794	14004	16757	14424.77
5204349	chr1	rs16851758	230595754	A	G	0.652	0.654	0.994	-0.0191012733024012	0.0179	0.2859	14004	16757	14424.77
5202581	chr1	rs34515214	230595815	A	G	0.922	0.927	0.932	-0.0114047880634385	0.0339	0.7365	14004	16757	14424.77
5212361	chr1	rs12723140	230595820	T	A	0.922	0.927	0.932	-0.0111013930711739	0.0339	0.744	14004	16757	14424.77
5205316	chr1	rs12041389	230596763	C	T	0.731	0.727	0.96	-0.0191012733024012	0.0196	0.3288	14004	16757	14424.77
5204194	chr1	rs12043756	230597966	A	C	0.731	0.727	0.959	-0.0198966317144566	0.0196	0.3107	14004	16757	14424.77
5202857	chr1	rs55738522	230597996	T	C	0.654	0.656	0.988	-0.0196008476550609	0.018	0.2762	14004	16757	14424.77
5193439	chr1	rs12044478	230598012	A	T	0.731	0.727	0.958	-0.0198966317144566	0.0196	0.3098	14004	16757	14424.77
5213038	chr1	rs61824823	230599351	C	T	0.931	0.935	0.951	-0.0160988945897493	0.0353	0.6476	14004	16757	14424.77
5199224	chr1	rs4846971	230600148	A	G	0.732	0.728	0.957	-0.0197028322758684	0.0197	0.3152	14004	16757	14424.77
5210545	chr1	rs61824824	230600707	G	A	0.971	0.973	0.546	-0.123796077813511	0.085	0.1452	9823	10937	9675.46
5213351	chr1	rs2396	230600897	C	T	0.922	0.928	0.932	-0.0114047880634385	0.0339	0.7361	14004	16757	14424.77
5199969	chr1	rs1361638	230601905	A	G	0.729	0.726	0.954	-0.0227979086760041	0.0196	0.2457	14004	16757	14424.77
5194847	chr1	rs10429981	230602216	A	G	0.729	0.726	0.954	-0.0227979086760041	0.0196	0.245	14004	16757	14424.77
5207893	chr1	rs1418131	230604127	C	T	0.931	0.935	0.959	-0.0177974390305806	0.0352	0.6129	14004	16757	14424.77
5205765	chr1	rs11122521	230604614	A	G	0.65	0.653	0.982	-0.023401696181619	0.018	0.1949	14004	16757	14424.77
5194305	chr1	rs61824827	230604744	C	T	0.932	0.936	0.946	-0.0193969096107316	0.0357	0.5873	14004	16757	14424.77
5222327	chr1	rs6676503	230605643	C	A	0.714	0.72	0.915	-0.0183982139464423	0.0197	0.35	14004	16757	14424.77
5200423	chr1	rs74532163	230605663	G	A	0.96	0.961	0.743	-0.0093031403261444	0.051	0.8546	14004	16757	14424.77
5197543	chr1	rs11590430	230606178	T	G	0.664	0.664	0.97	-0.0244976316004002	0.0183	0.1813	14004	16757	14424.77
5195607	chr1	rs200165	230606740	G	T	0.486	0.485	0.98	-0.0121029460677457	0.0172	0.4827	14004	16757	14424.77
5208973	chr1	rs200164	230607098	G	A	0.831	0.828	0.954	0.0149969810059077	0.023	0.5131	14004	16757	14424.77
5210999	chr1	rs140845834	230607357	T	A	0.93	0.934	0.693	-0.0305004454483837	0.0416	0.4639	14004	16757	14424.77
5206163	chr1	rs12401453	230608106	T	G	0.73	0.727	0.952	-0.0221024699079472	0.0197	0.2611	14004	16757	14424.77
5206160	chr1	rs144090816	230611578	G	A	0.73	0.728	0.951	-0.0225012653465135	0.0197	0.2529	14004	16757	14424.77
5208071	chr1	rs200163	230613837	A	T	0.488	0.487	0.996	-0.0105049846451474	0.017	0.5361	14004	16757	14424.77
5215695	chr1	rs17598931	230613899	T	C	0.934	0.937	0.941	-0.0165969709073694	0.0361	0.645	14004	16757	14424.77
5199742	chr1	rs200162	230614110	T	C	0.488	0.487	0.998	-0.010302892995897	0.017	0.5453	14004	16757	14424.77
5201875	chr1	rs108251	230614276	C	A	0.832	0.829	0.975	0.016296487966892	0.0228	0.4744	14004	16757	14424.77
5210912	chr1	rs76031111	230616674	G	A	0.904	0.901	0.817	0.0236969951765786	0.0315	0.4505	14004	16757	14424.77
5214146	chr1	rs200161	230616852	T	A	0.488	0.487	0.989	-0.0113036461713921	0.0171	0.5097	14004	16757	14424.77
5215497	chr1	rs200160	230616882	A	T	0.487	0.487	0.99	-0.0115969858456632	0.0171	0.4987	14004	16757	14424.77
5201186	chr1	rs200159	230617150	T	C	0.831	0.828	0.971	0.0167981182758809	0.0228	0.4601	14004	16757	14424.77
5202871	chr1	rs200158	230617312	G	A	0.831	0.828	0.971	0.0166997792224134	0.0228	0.4639	14004	16757	14424.77
5211899	chr1	rs200157	230618071	C	T	0.487	0.487	0.987	-0.0120017335415971	0.0171	0.4837	14004	16757	14424.77
5216838	chr1	rs79780221	230619097	A	G	0.958	0.959	0.735	-0.0122041688389067	0.0496	0.806	14004	16757	14424.77
5198624	chr1	rs12048353	230619350	C	T	0.741	0.737	0.935	-0.0174005146801673	0.0201	0.3866	14004	16757	14424.77
5197212	chr1	rs113822007	230620062	G	A	0.96	0.962	0.739	-0.0399994162638657	0.051	0.4323	14004	16757	14424.77
5215578	chr1	rs12023570	230620854	T	G	0.774	0.77	0.963	-0.0125990355765152	0.0208	0.5462	14004	16757	14424.77
5211893	chr1	rs12024407	230621314	T	C	0.774	0.77	0.965	-0.0122041688389067	0.0208	0.5567	14004	16757	14424.77
5209663	chr1	rs78263152	230621568	G	A	0.96	0.962	0.745	-0.0454995840713661	0.0505	0.3674	14004	16757	14424.77
5204294	chr1	rs853020	230621640	C	T	0.238	0.242	0.999	-0.0335981494309355	0.0198	0.09047	14004	16757	14424.77
5204360	chr1	rs853021	230622001	T	C	0.826	0.823	0.986	0.0154007965760229	0.0223	0.4909	14004	16757	14424.77
5199794	chr1	rs853022	230622709	C	T	0.238	0.242	1.01	-0.0334016766340304	0.0198	0.09121	14004	16757	14424.77
5193947	chr1	rs12119841	230622869	A	C	0.853	0.85	0.885	0.0242046886968174	0.0253	0.3387	14004	16757	14424.77
5215157	chr1	rs146599300	230622939	T	A	0.774	0.77	0.966	-0.0130953713122409	0.0208	0.53	14004	16757	14424.77
5208124	chr1	rs76769726	230623412	A	G	0.774	0.77	0.966	-0.0135007260538548	0.0208	0.5163	14004	16757	14424.77
5208251	chr1	rs61824833	230623655	C	T	0.93	0.933	0.94	-0.0036968248442897	0.035	0.9168	14004	16757	14424.77
5198314	chr1	rs74726720	230623994	A	T	0.775	0.771	0.966	-0.0127003085782322	0.0208	0.5413	14004	16757	14424.77
5203903	chr1	rs10864749	230624113	G	C	0.717	0.723	0.986	-0.0335981494309355	0.019	0.07762	14004	16757	14424.77
5221920	chr1	rs17599080	230624272	C	A	0.93	0.933	0.94	-0.0040983869261633	0.0349	0.9057	14004	16757	14424.77
5201711	chr1	rs12064727	230624383	A	G	0.709	0.716	0.995	-0.0332982854015147	0.0188	0.07627	14004	16757	14424.77
5215850	chr1	rs853023	230624800	G	A	0.977	0.978	0.538	-0.0551005327305046	0.0775	0.4772	14004	16757	14424.77
5215677	chr1	rs12123787	230625402	T	A	0.771	0.767	0.979	0.0288983900426488	0.0204	0.1562	14004	16757	14424.77
5222356	chr1	rs4846972	230625628	T	C	0.405	0.41	0.971	-0.0323992324466777	0.0175	0.06424	14004	16757	14424.77
5206578	chr1	rs74852608	230626225	T	C	0.774	0.769	0.961	-0.008395140788382	0.0208	0.6854	14004	16757	14424.77
5196521	chr1	rs11122523	230626235	T	A	0.411	0.417	0.981	-0.0346017967900747	0.0174	0.04683	14004	16757	14424.77
5207126	chr1	rs77449068	230626451	T	C	0.852	0.849	0.878	0.0254045542217263	0.0253	0.3162	14004	16757	14424.77
5218367	chr1	rs6674676	230627480	T	C	0.719	0.724	0.976	-0.0344051267241774	0.0192	0.07277	14004	16757	14424.77
5206214	chr1	rs1029686	230627879	T	C	0.772	0.768	0.959	-0.0088994831870327	0.0208	0.6702	14004	16757	14424.77
5221853	chr1	rs79752814	230628530	C	T	0.773	0.769	0.957	-0.0088994831870327	0.0209	0.669	14004	16757	14424.77
5206205	chr1	rs701152	230628591	G	A	0.824	0.821	0.962	0.0190964956909883	0.0226	0.3988	14004	16757	14424.77
5194981	chr1	rs4029801	230628612	G	A	0.41	0.416	0.976	-0.0366017456445608	0.0174	0.03577	14004	16757	14424.77
5221928	chr1	rs61824835	230628791	A	G	0.711	0.718	0.977	-0.0338050046123612	0.019	0.07515	14004	16757	14424.77
5203574	chr1	rs853024	230629482	C	T	0.289	0.282	0.977	0.0339955472579582	0.019	0.074	14004	16757	14424.77
5214332	chr1	rs12117278	230629919	G	C	0.773	0.769	0.971	0.0298014912367898	0.0205	0.1459	14004	16757	14424.77
5222286	chr1	rs12026061	230630978	C	T	0.411	0.417	0.971	-0.0375045865412751	0.0175	0.03216	14004	16757	14424.77
5219871	chr1	rs853010	230631025	T	G	0.234	0.237	0.987	-0.0346017967900747	0.0202	0.08579	14004	16757	14424.77
5208543	chr1	rs853011	230631296	G	A	0.825	0.822	0.949	0.0197045832743354	0.0228	0.3867	14004	16757	14424.77
5206050	chr1	rs853012	230631571	T	C	0.823	0.82	0.951	0.0179970767016546	0.0227	0.4275	14004	16757	14424.77
5212403	chr1	rs11122524	230632037	T	A	0.645	0.654	0.949	-0.0341050206499513	0.0183	0.06273	14004	16757	14424.77
5208048	chr1	rs76799694	230632322	G	A	0.774	0.771	0.942	-0.0122952780941516	0.0211	0.5599	14004	16757	14424.77
5202393	chr1	rs74491417	230632965	A	G	0.774	0.771	0.941	-0.0129028853555234	0.0211	0.5401	14004	16757	14424.77
5216772	chr1	rs76056295	230632983	G	C	0.774	0.771	0.94	-0.013004189135254	0.0211	0.5394	14004	16757	14424.77
5197614	chr1	rs726683	230633190	A	G	0.412	0.418	0.957	-0.0399994162638657	0.0176	0.02322	14004	16757	14424.77
5216371	chr1	rs4846974	230633741	G	A	0.779	0.774	0.931	-0.007095110875924	0.0213	0.7382	14004	16757	14424.77
5197129	chr1	rs1341971	230634316	G	T	0.766	0.764	0.939	0.0239020562806236	0.0207	0.2478	14004	16757	14424.77
5210028	chr1	rs77090784	230634565	A	C	0.779	0.774	0.927	-0.0074980401773571	0.0214	0.7274	14004	16757	14424.77
5219788	chr1	rs10864750	230634867	T	G	0.718	0.724	0.959	-0.0370997639570267	0.0194	0.05581	14004	16757	14424.77
5209286	chr1	rs10864751	230635009	A	C	0.637	0.647	0.944	-0.0326988269632397	0.0183	0.07422	14004	16757	14424.77
5203527	chr1	rs1418133	230635453	G	A	0.927	0.931	0.902	-0.0045001103249234	0.0355	0.8993	14004	16757	14424.77
5215179	chr1	rs12405130	230635591	A	G	0.779	0.775	0.922	-0.0080019302190585	0.0214	0.7096	14004	16757	14424.77
5219840	chr1	rs12073124	230635600	A	T	0.718	0.724	0.955	-0.0375980304153185	0.0194	0.05259	14004	16757	14424.77
5201072	chr1	rs12404635	230635690	C	A	0.78	0.775	0.921	-0.0069037763167944	0.0215	0.7487	14004	16757	14424.77
5217476	chr1	rs1418134	230635833	A	C	0.644	0.653	0.935	-0.0338050046123612	0.0185	0.06761	14004	16757	14424.77
5207386	chr1	rs11802788	230636591	G	A	0.771	0.769	0.926	0.023003381764963	0.021	0.273	14004	16757	14424.77
5199241	chr1	rs11581828	230636783	C	T	0.942	0.947	0.878	-0.0114958245134845	0.0411	0.7786	14004	16757	14424.77
5220182	chr1	rs4846975	230637842	C	T	0.778	0.773	0.909	-0.0062998021485279	0.0215	0.7701	14004	16757	14424.77
5198205	chr1	rs1341972	230637961	A	G	0.928	0.931	0.888	0.0018981972830802	0.0359	0.9568	14004	16757	14424.77
5204202	chr1	rs853016	230638118	G	A	0.978	0.978	0.51	-0.0328021562323804	0.0815	0.6873	14004	16757	14424.77
5218798	chr1	rs4846976	230638129	A	G	0.778	0.773	0.902	-0.0065010863423599	0.0216	0.7648	14004	16757	14424.77
5197995	chr1	rs4846977	230638152	C	T	0.779	0.774	0.906	-0.0067024110596754	0.0216	0.7575	14004	16757	14424.77
5210478	chr1	rs853017	230639734	T	C	0.818	0.815	0.902	0.0185960172820726	0.0231	0.4195	14004	16757	14424.77
5204830	chr1	rs10442711	230640089	C	T	0.811	0.806	0.855	0.043203157300648	0.0232	0.06308	14004	16757	14424.77
5194784	chr1	rs853018	230640754	C	T	0.176	0.173	0.655	-0.0029042131473898	0.0276	0.9167	14004	16757	14424.77
5221189	chr1	rs853019	230640974	T	C	0.26	0.26	0.706	-0.0022024235552	0.023	0.9253	14004	16757	14424.77
5220839	chr1	rs58930855	230641038	G	A	0.985	0.988	0.545	-0.300794330264785	0.1033	0.003587	12495	15075	12844.43
5213928	chr1	rs1954264	230641163	C	T	0.739	0.753	0.693	-0.043502667649395	0.0235	0.06372	14004	16757	14424.77
5213923	chr1	rs7539779	230641218	T	G	0.945	0.947	0.73	0.0080971295874548	0.0445	0.8559	14004	16757	14424.77
5204889	chr1	rs11122525	230641894	A	G	0.746	0.751	0.804	-0.0094040800752939	0.0217	0.6645	14004	16757	14424.77
5221615	chr1	rs61823480	230642087	C	G	0.928	0.935	0.791	-0.0525994101433915	0.0372	0.1579	14004	16757	14424.77
5215417	chr1	rs72767255	230642645	G	A	0.972	0.973	0.617	-0.0152963956259917	0.0655	0.8157	14004	16757	14424.77
5205875	chr1	rs61823481	230642885	T	G	0.927	0.934	0.793	-0.0579045745015309	0.0371	0.1182	14004	16757	14424.77
5216319	chr1	rs1637972	230643921	C	T	0.872	0.869	0.939	0.0118001041157506	0.0261	0.6522	14004	16757	14424.77
5205353	chr1	rs865907	230644086	G	A	0.541	0.55	0.855	-0.0110002818588653	0.0183	0.5478	14004	16757	14424.77
5195570	chr1	rs740493	230644818	C	T	0.956	0.96	0.648	-0.053200374867981	0.0519	0.3057	14004	16757	14424.77
5201876	chr1	rs740494	230644927	C	G	0.766	0.772	0.855	-0.0045001103249234	0.0216	0.8358	14004	16757	14424.77
5216088	chr1	rs701153	230644983	C	T	0.794	0.798	0.904	-0.0078003437327339	0.0221	0.7236	14004	16757	14424.77
5212171	chr1	rs852996	230646056	G	A	0.87	0.868	0.962	0.0092966519050945	0.0256	0.7164	14004	16757	14424.77
5208533	chr1	rs852997	230646345	T	G	0.798	0.802	0.915	-0.0093031403261444	0.0221	0.6736	14004	16757	14424.77
5207886	chr1	rs1773698	230646511	A	C	0.798	0.802	0.915	-0.0094040800752939	0.0221	0.6688	14004	16757	14424.77
5203030	chr1	rs852998	230647439	T	C	0.798	0.802	0.913	-0.0124977728299804	0.0221	0.5718	14004	16757	14424.77
5206501	chr1	rs852999	230647453	T	C	0.798	0.802	0.913	-0.0124977728299804	0.0221	0.5711	14004	16757	14424.77
5204495	chr1	rs853000	230647485	G	A	0.798	0.802	0.914	-0.0113036461713921	0.0221	0.6086	14004	16757	14424.77
5205980	chr1	rs853001	230647526	T	C	0.778	0.781	0.894	-0.0104039337153929	0.0215	0.6285	14004	16757	14424.77
5198441	chr1	rs12134987	230647662	A	G	0.642	0.632	0.915	0.0243022925229648	0.0184	0.1849	14004	16757	14424.77
5215361	chr1	rs7551973	230647763	C	T	0.927	0.933	0.819	-0.0456984484517478	0.0361	0.2061	14004	16757	14424.77
5198585	chr1	rs7555103	230648705	C	T	0.645	0.634	0.925	0.0235993322503244	0.0183	0.1956	14004	16757	14424.77
5219030	chr1	rs853002	230649876	C	G	0.869	0.866	0.969	0.0099008246772624	0.0254	0.6977	14004	16757	14424.77
5201901	chr1	rs72749903	230650290	G	A	0.972	0.974	0.648	-0.0152050125429676	0.0647	0.8142	14004	16757	14424.77
5196405	chr1	rs10779843	230650802	C	T	0.729	0.732	0.896	-0.003797200248385	0.0201	0.8509	14004	16757	14424.77
5206415	chr1	rs853004	230650915	G	A	0.869	0.866	0.97	0.0105046326450854	0.0254	0.6787	14004	16757	14424.77
5209533	chr1	rs853005	230651554	A	G	0.87	0.867	0.97	0.0087020272939009	0.0255	0.732	14004	16757	14424.77
5207843	chr1	rs12405891	230652439	G	A	0.823	0.814	0.958	0.0204984635773248	0.0226	0.3662	14004	16757	14424.77
5217171	chr1	rs17658260	230652444	C	T	0.948	0.951	0.77	0.001099395443301	0.0439	0.9802	14004	16757	14424.77
5208915	chr1	rs6660476	230653016	T	C	0.692	0.699	0.929	-0.005696192544881	0.0192	0.768	14004	16757	14424.77
5200745	chr1	rs853007	230653054	G	A	0.869	0.866	0.972	0.0125015292229252	0.0254	0.6234	14004	16757	14424.77
5207590	chr1	rs853008	230653399	A	T	0.675	0.672	0.933	0.0147014028528927	0.0187	0.4322	14004	16757	14424.77
5199003	chr1	rs6661286	230654458	A	G	0.7	0.711	0.97	-0.0131966945943914	0.019	0.4877	14004	16757	14424.77
5220506	chr1	rs860460	230654475	C	G	0.678	0.675	0.943	0.0155977206230546	0.0187	0.4031	14004	16757	14424.77
5193498	chr1	rs6661407	230654589	A	C	0.703	0.713	0.971	-0.0122952780941516	0.0191	0.5177	14004	16757	14424.77
5196471	chr1	rs56379735	230654740	C	A	0.979	0.981	0.582	-0.0544033888793865	0.0782	0.4871	14004	16757	14424.77
5218106	chr1	rs11122528	230654840	T	C	0.703	0.713	0.97	-0.0122952780941516	0.0191	0.5197	14004	16757	14424.77
5205319	chr1	rs853009	230654908	A	G	0.678	0.675	0.945	0.0161980995687726	0.0187	0.3848	14004	16757	14424.77
5195459	chr1	rs862473	230654979	C	T	0.868	0.865	0.973	0.0118989261570991	0.0253	0.6377	14004	16757	14424.77
5210346	chr1	rs2530359	230655118	T	C	0.678	0.675	0.946	0.0159028762794155	0.0187	0.3935	14004	16757	14424.77
5200438	chr1	rs2530360	230655367	G	T	0.376	0.384	0.957	0.0044003044444822	0.018	0.8061	14004	16757	14424.77
5216792	chr1	rs2354160	230655773	A	C	0.821	0.812	0.971	0.023003381764963	0.0224	0.3049	14004	16757	14424.77
5196605	chr1	rs6671466	230656763	T	G	0.7	0.712	0.972	-0.0136020904182857	0.019	0.4755	14004	16757	14424.77
5216174	chr1	rs2494165	230657141	A	C	0.867	0.863	0.978	0.0135971385060249	0.0251	0.5874	14004	16757	14424.77
5210005	chr1	rs113628937	230657738	A	G	0.703	0.714	0.966	-0.0117993392160431	0.0191	0.5374	14004	16757	14424.77
5203946	chr1	rs1101455	230658359	G	A	0.197	0.196	0.928	0.03029639423135	0.0221	0.1708	14004	16757	14424.77
5209388	chr1	rs111876738	230659330	A	T	0.918	0.924	0.855	-0.0375045865412751	0.0335	0.2627	14004	16757	14424.77
5196320	chr1	rs11586829	230660459	A	G	0.782	0.786	0.92	0.0011992805754821	0.0216	0.955	14004	16757	14424.77
5204532	chr1	rs1101456	230660610	A	G	0.196	0.195	0.925	0.031799009548949	0.0222	0.1511	14004	16757	14424.77
5211719	chr1	rs1101457	230661338	T	C	0.378	0.385	0.955	0.0064988367398296	0.018	0.7165	14004	16757	14424.77
5211784	chr1	rs1101458	230662834	G	A	0.197	0.196	0.924	0.0329994782631079	0.0222	0.136	14004	16757	14424.77
5198132	chr1	rs1637985	230662880	A	G	0.675	0.672	0.945	0.0166997792224134	0.0186	0.3703	14004	16757	14424.77
5217280	chr1	rs1637986	230662881	C	T	0.678	0.674	0.95	0.0179970767016546	0.0186	0.3346	14004	16757	14424.77
5216712	chr1	rs116234797	230663115	T	A	0.979	0.983	0.616	-0.231301739015673	0.0781	0.003068	13513	16078	13854.87
5195099	chr1	rs853424	230663360	G	A	0.596	0.599	0.927	0.0059025456526138	0.018	0.7431	14004	16757	14424.77
5195573	chr1	rs853425	230663873	A	G	0.54	0.54	0.885	0.0133011462391285	0.0181	0.4612	14004	16757	14424.77
5208764	chr1	rs12139185	230663970	C	T	0.812	0.812	0.941	0.0124027667170427	0.0223	0.5774	14004	16757	14424.77
5210082	chr1	rs853426	230664271	G	C	0.784	0.788	0.94	-0.0058973552660839	0.0212	0.7827	14004	16757	14424.77
5220225	chr1	rs12140088	230664447	C	G	0.817	0.816	0.886	0.0150954876453349	0.0233	0.517	14004	16757	14424.77
5211061	chr1	rs139236982	230664497	G	A	0.979	0.983	0.62	-0.231705096976117	0.0783	0.003079	13513	16078	13854.87
5195120	chr1	rs12143440	230665036	T	C	0.816	0.816	0.886	0.0156961681063242	0.0233	0.5005	14004	16757	14424.77
5195305	chr1	rs853428	230665057	T	C	0.595	0.599	0.929	0.0050969882578437	0.0179	0.7759	14004	16757	14424.77
5221334	chr1	rs1101459	230665811	C	G	0.59	0.594	0.927	0.0048979852621919	0.0179	0.7852	14004	16757	14424.77
5204570	chr1	rs1101460	230665877	A	G	0.784	0.788	0.942	-0.0055956263571598	0.0212	0.7903	14004	16757	14424.77
5205015	chr1	rs1101461	230666063	G	A	0.867	0.864	0.984	0.0115035793834154	0.0251	0.6459	14004	16757	14424.77
5195605	chr1	rs1101462	230666212	C	T	0.675	0.672	0.949	0.0170045988158238	0.0186	0.3617	14004	16757	14424.77
5195482	chr1	rs853429	230666536	A	G	0.677	0.674	0.954	0.0176041339483571	0.0186	0.3428	14004	16757	14424.77
5201341	chr1	rs11811473	230667238	A	G	0.703	0.713	0.951	-0.0093031403261444	0.0192	0.6305	14004	16757	14424.77
5203746	chr1	rs113488235	230667708	C	T	0.812	0.812	0.946	0.0136957831289865	0.0223	0.5398	14004	16757	14424.77
5215057	chr1	rs853430	230667826	G	A	0.866	0.863	0.991	0.0124027667170427	0.0249	0.6173	14004	16757	14424.77
5211330	chr1	rs853431	230668260	A	G	0.784	0.787	0.947	-0.0057967688471774	0.0211	0.7847	14004	16757	14424.77
5217153	chr1	rs6686475	230668422	C	T	0.92	0.926	0.871	-0.0341050206499513	0.0337	0.3109	14004	16757	14424.77
5201775	chr1	rs12401519	230668946	T	C	0.822	0.814	0.981	0.0221038989069263	0.0224	0.324	14004	16757	14424.77
5207387	chr1	rs72749911	230670635	A	T	0.812	0.812	0.948	0.0146028573839336	0.0223	0.5112	14004	16757	14424.77
5220770	chr1	rs701154	230671368	A	G	0.784	0.788	0.943	-0.0058973552660839	0.0212	0.7821	14004	16757	14424.77
5213541	chr1	rs701156	230671722	G	T	0.866	0.863	0.988	0.0114047182634362	0.025	0.6492	14004	16757	14424.77
5193676	chr1	rs72749912	230672609	T	C	0.812	0.811	0.948	0.0159028762794155	0.0222	0.4748	14004	16757	14424.77
5193990	chr1	rs853434	230673182	T	G	0.196	0.194	0.926	0.0384030712829451	0.0222	0.08333	14004	16757	14424.77
5199321	chr1	rs853436	230674035	T	C	0.197	0.195	0.925	0.0376040223973664	0.0222	0.09042	14004	16757	14424.77
5220509	chr1	rs701157	230674826	T	C	0.412	0.406	0.925	0.0213015034199157	0.0179	0.2335	14004	16757	14424.77
5204265	chr1	rs853437	230675042	G	A	0.784	0.788	0.939	-0.0058973552660839	0.0213	0.7816	14004	16757	14424.77
5200988	chr1	rs58096845	230675094	G	A	0.819	0.811	0.978	0.0204004877576787	0.0223	0.3591	14004	16757	14424.77
5211819	chr1	rs75571736	230675194	G	A	0.867	0.867	0.876	0.0086028888072678	0.0266	0.7457	14004	16757	14424.77
5210719	chr1	rs3849295	230676042	A	C	0.819	0.811	0.979	0.022299507494767	0.0223	0.3168	14004	16757	14424.77
5200223	chr1	rs12042923	230676674	G	A	0.921	0.927	0.883	-0.0285023604727122	0.0337	0.3985	14004	16757	14424.77
5220675	chr1	rs59400867	230676696	C	A	0.973	0.976	0.593	-0.0757046307503157	0.0685	0.2692	14004	16757	14424.77
5201751	chr1	rs3895711	230676987	A	T	0.821	0.813	0.983	0.0212036062510236	0.0223	0.3427	14004	16757	14424.77
5217404	chr1	rs12139982	230677236	G	A	0.813	0.812	0.95	0.0147014028528927	0.0223	0.5098	14004	16757	14424.77
5202049	chr1	rs12144051	230678396	C	T	0.985	0.985	0.585	-0.0346949697968869	0.0901	0.7005	14004	16757	14424.77
5193260	chr1	rs6675897	230678409	G	T	0.921	0.927	0.871	-0.0289037168568363	0.0339	0.3943	14004	16757	14424.77
5221336	chr1	rs35589973	230679171	A	G	0.822	0.814	0.984	0.0217027816432335	0.0224	0.3328	14004	16757	14424.77
5212447	chr1	rs853439	230679587	A	C	0.591	0.595	0.93	0.0051964749068174	0.0179	0.7729	14004	16757	14424.77
5205728	chr1	rs11589172	230679808	T	A	0.819	0.811	0.972	0.0205964297986501	0.0224	0.3583	14004	16757	14424.77
5199230	chr1	rs853440	230679850	G	A	0.595	0.598	0.933	0.0063001125484799	0.0179	0.7267	14004	16757	14424.77
5205748	chr1	rs57686818	230680024	A	G	0.823	0.814	0.983	0.0213015034199157	0.0224	0.3424	14004	16757	14424.77
5209900	chr1	rs4328081	230680039	G	A	0.823	0.814	0.983	0.0213015034199157	0.0224	0.3427	14004	16757	14424.77
5220451	chr1	rs71654339	230680616	A	T	0.819	0.811	0.972	0.0203025023378308	0.0224	0.3639	14004	16757	14424.77
5200821	chr1	rs12409456	230680933	C	T	0.822	0.814	0.983	0.0204984635773248	0.0224	0.3607	14004	16757	14424.77
5217452	chr1	rs853441	230681253	A	G	0.409	0.404	0.913	0.0189002595004805	0.0181	0.2957	14004	16757	14424.77
5195198	chr1	rs853442	230681731	C	A	0.677	0.674	0.967	0.0165030720990143	0.0185	0.3711	14004	16757	14424.77
5197160	chr1	rs853443	230681913	T	C	0.862	0.859	0.983	0.0077995046323818	0.0248	0.7517	14004	16757	14424.77
5216682	chr1	rs12410318	230681980	A	T	0.819	0.811	0.964	0.0184978548821194	0.0225	0.4108	14004	16757	14424.77
5209772	chr1	rs12409070	230682180	G	A	0.823	0.814	0.971	0.0184978548821194	0.0226	0.4121	14004	16757	14424.77
5218771	chr1	rs853444	230682813	A	G	0.224	0.224	0.914	0.0242046886968174	0.0214	0.2565	14004	16757	14424.77
5202231	chr1	rs6541320	230683403	C	T	0.641	0.634	0.955	0.0143958802837323	0.0182	0.43	14004	16757	14424.77
5199808	chr1	rs853446	230683853	A	T	0.861	0.857	0.931	0.01600129372694	0.0253	0.5265	14004	16757	14424.77
5213249	chr1	rs16851924	230684038	T	C	0.824	0.817	0.95	0.0087020272939009	0.023	0.7045	14004	16757	14424.77
5200797	chr1	rs6541321	230684176	T	C	0.729	0.721	0.91	0.0247999239054771	0.0203	0.2221	14004	16757	14424.77
5218322	chr1	rs72749914	230684258	C	T	0.73	0.722	0.898	0.0236969951765786	0.0204	0.2463	14004	16757	14424.77
5202490	chr1	rs11122531	230684259	G	A	0.806	0.811	0.799	0.0038027603329278	0.0243	0.8748	14004	16757	14424.77
5200068	chr1	rs10864755	230684272	C	T	0.624	0.634	0.869	-0.0098988321792475	0.019	0.6036	14004	16757	14424.77
5199999	chr1	rs7545633	230684288	A	G	0.722	0.714	0.878	0.0277027118389473	0.0205	0.1755	14004	16757	14424.77
5198516	chr1	rs6692923	230684529	A	G	0.902	0.901	0.829	-0.0074980401773571	0.0311	0.8089	14004	16757	14424.77
5212155	chr1	rs853447	230684799	C	G	0.64	0.637	0.808	-0.0069037763167944	0.0198	0.7288	14004	16757	14424.77
5195753	chr1	rs3904042	230684873	T	A	0.804	0.806	0.671	0.0152038337422728	0.0262	0.5628	14004	16757	14424.77
5197950	chr1	rs4846979	230685079	A	G	0.623	0.613	0.76	0.0404027066313724	0.02	0.04276	14004	16757	14424.77
5221634	chr1	rs79241508	230685099	G	C	0.987	0.988	0.35	-0.176904256896013	0.1603	0.2699	9347	8919	8905.16
5198610	chr1	rs701164	230685255	G	A	0.691	0.691	0.598	-0.0029042131473898	0.0239	0.9043	14004	16757	14424.77
5194980	chr1	rs853448	230686473	A	C	0.554	0.556	0.927	-0.0203047533403643	0.0178	0.2537	14004	16757	14424.77
5200444	chr1	rs11811217	230686711	G	A	0.97	0.973	0.746	-0.0486021818392175	0.0627	0.4382	12770	15725	13307.91
5199693	chr1	rs853450	230687365	A	G	0.52	0.524	0.949	-0.0251024465608414	0.0175	0.1499	14004	16757	14424.77
5210969	chr1	rs853452	230687711	C	T	0.625	0.628	0.946	-0.0235962138551867	0.018	0.1912	14004	16757	14424.77
5222399	chr1	rs76129771	230688065	C	A	0.777	0.78	0.857	-0.0267033828345498	0.0219	0.2246	14004	16757	14424.77
5208828	chr1	rs11122534	230688466	A	G	0.964	0.967	0.809	-0.0643038820008199	0.0527	0.2225	14004	16757	14424.77
5216047	chr1	rs12064669	230688643	T	C	0.969	0.971	0.82	-0.0525045539821493	0.0586	0.3706	12770	15725	13307.91
5217012	chr1	rs853453	230688694	G	A	0.625	0.628	0.943	-0.0246001168682327	0.0181	0.1723	14004	16757	14424.77
5213995	chr1	rs2883155	230690683	T	G	0.377	0.373	0.93	0.0251998010217421	0.0182	0.1646	14004	16757	14424.77
5200535	chr1	rs56382334	230691347	C	G	0.969	0.971	0.478	-0.0372035489975441	0.0702	0.5961	14004	16757	14424.77
5220299	chr1	rs1752190	230691853	A	G	0.835	0.834	0.804	0.0218006299588528	0.0253	0.3891	14004	16757	14424.77
5218041	chr1	rs74766600	230692718	G	A	0.969	0.971	0.477	-0.0358033589652777	0.0704	0.611	14004	16757	14424.77
5209671	chr1	rs76145491	230693066	A	C	0.778	0.781	0.858	-0.0255024404124231	0.022	0.2454	14004	16757	14424.77
5208741	chr1	rs77723639	230693203	G	C	0.976	0.978	0.453	-0.0772050709089715	0.0835	0.355	14004	16757	14424.77
5196613	chr1	rs1752189	230693311	C	G	0.556	0.557	0.959	-0.0187038311937836	0.0175	0.283	14004	16757	14424.77
5195869	chr1	rs4846982	230693532	T	C	0.475	0.47	0.96	0.0251998010217421	0.0173	0.1459	14004	16757	14424.77
5202896	chr1	rs740489	230694763	A	C	0.404	0.397	0.936	0.0329027196757078	0.0179	0.06545	14004	16757	14424.77
5215994	chr1	rs11122535	230695062	A	C	0.974	0.977	0.861	-0.0679041786138728	0.0637	0.2868	12770	15725	13307.91
5199894	chr1	rs3904040	230696807	G	A	0.974	0.977	0.87	-0.0671980545634774	0.0636	0.2908	12770	15725	13307.91
5202375	chr1	rs80056941	230697133	A	G	0.95	0.949	0.862	-0.0549948736289312	0.0416	0.186	14004	16757	14424.77
5221361	chr1	rs1637928	230697720	A	G	0.526	0.532	0.97	-0.027196494688472	0.0172	0.1148	14004	16757	14424.77
5204612	chr1	rs758216	230699234	T	A	0.608	0.611	0.959	-0.0074980401773571	0.0178	0.6721	14004	16757	14424.77
5193419	chr1	rs12063832	230699392	A	G	0.974	0.977	0.891	-0.067305011010914	0.0633	0.2876	12770	15725	13307.91
5203984	chr1	rs1637930	230700640	A	G	0.526	0.532	0.991	-0.0240980393840575	0.017	0.1576	14004	16757	14424.77
5200110	chr1	rs1615876	230700678	T	C	0.608	0.611	0.969	-0.0092022107647994	0.0177	0.6043	14004	16757	14424.77
5194260	chr1	rs1637931	230700819	C	T	0.608	0.611	0.969	-0.0092022107647994	0.0177	0.6017	14004	16757	14424.77
5220196	chr1	rs12068056	230701078	T	C	0.974	0.977	0.895	-0.0657018642254792	0.0629	0.2959	12770	15725	13307.91
5194461	chr1	rs12123188	230701126	A	T	0.947	0.946	0.878	-0.0551005327305046	0.0401	0.1696	14004	16757	14424.77
5217673	chr1	rs12060563	230701288	G	A	0.974	0.977	0.893	-0.0677971580658255	0.0629	0.2807	12770	15725	13307.91
5203337	chr1	rs1320459	230701437	T	C	0.526	0.532	0.993	-0.0244976316004002	0.017	0.15	14004	16757	14424.77
5221386	chr1	rs10779844	230701473	G	C	0.474	0.468	0.994	0.0250047589895661	0.017	0.1419	14004	16757	14424.77
5193855	chr1	rs1327696	230701565	G	A	0.526	0.532	0.994	-0.0243951568347216	0.017	0.1513	14004	16757	14424.77
5194020	chr1	rs12028224	230701985	A	T	0.774	0.778	0.87	-0.0259949602770859	0.0217	0.2309	14004	16757	14424.77
5215995	chr1	rs12125477	230702988	T	C	0.469	0.465	0.996	0.0208021276292633	0.017	0.2213	14004	16757	14424.77
5211752	chr1	rs28809913	230703220	A	G	0.973	0.977	0.884	-0.0549948736289312	0.0609	0.3665	13317	16265	13851.39
5211583	chr1	rs7514317	230703604	G	A	0.469	0.465	0.998	0.0209000641077417	0.017	0.2187	14004	16757	14424.77
5196248	chr1	rs11122537	230703675	C	T	0.973	0.977	0.887	-0.0561048513847726	0.0608	0.3564	13317	16265	13851.39
5219237	chr1	rs3849297	230703825	C	A	0.469	0.465	0.999	0.0209000641077417	0.017	0.2185	14004	16757	14424.77
5197394	chr1	rs1327710	230703834	T	C	0.0788	0.0767	0.908	0.054497654936202	0.0335	0.1035	14004	16757	14424.77
5198879	chr1	rs11803605	230704166	A	G	0.469	0.465	1.0	0.0210959082947329	0.017	0.2135	14004	16757	14424.77
5206948	chr1	rs11801670	230704185	G	A	0.469	0.465	1.0	0.0208021276292633	0.017	0.221	14004	16757	14424.77
5215566	chr1	rs11804015	230704291	T	C	0.469	0.465	1.0	0.0208021276292633	0.017	0.2207	14004	16757	14424.77
5204655	chr1	rs1637934	230704468	C	T	0.0766	0.0746	0.906	0.0577027101282892	0.0339	0.08899	14004	16757	14424.77
5193599	chr1	rs4111080	230704683	C	G	0.468	0.464	0.998	0.0202045073158995	0.017	0.2353	14004	16757	14424.77
5199943	chr1	rs11122538	230705147	G	T	0.967	0.971	0.817	-0.0803969370720292	0.0551	0.1441	14004	16757	14424.77
5206048	chr1	rs11122539	230705346	A	C	0.471	0.465	0.986	0.0288012338056278	0.0171	0.0914	14004	16757	14424.77
5194913	chr1	rs11122540	230705353	C	T	0.471	0.464	0.986	0.0284999894699013	0.0171	0.09537	14004	16757	14424.77
5208996	chr1	rs10158685	230705361	C	G	0.471	0.464	0.986	0.0284027945161868	0.0171	0.09583	14004	16757	14424.77
5199039	chr1	rs1752188	230705566	T	A	0.613	0.615	0.971	-0.0075987978753305	0.0177	0.6678	14004	16757	14424.77
5211056	chr1	rs10158214	230705757	G	A	0.482	0.475	0.975	0.0305970979773775	0.0171	0.07429	14004	16757	14424.77
5200175	chr1	rs10158697	230705768	C	T	0.469	0.462	0.995	0.029296631955588	0.017	0.08484	14004	16757	14424.77
5198776	chr1	rs10159064	230705924	T	G	0.396	0.388	0.966	0.0363994293800054	0.0176	0.0393	14004	16757	14424.77
5219688	chr1	rs10779845	230706054	C	T	0.469	0.462	0.997	0.0295976364389436	0.017	0.08167	14004	16757	14424.77
5217605	chr1	rs10779846	230706208	C	T	0.469	0.462	0.998	0.0298985503458634	0.017	0.07824	14004	16757	14424.77
5203245	chr1	rs10864757	230706289	A	G	0.469	0.462	0.997	0.029296631955588	0.017	0.08481	14004	16757	14424.77
5198886	chr1	rs3761945	230706768	G	A	0.469	0.462	1.0	0.03029639423135	0.017	0.07398	14004	16757	14424.77
5204098	chr1	rs3761946	230706868	C	T	0.468	0.461	1.0	0.0298014912367898	0.0169	0.07809	14004	16757	14424.77
5221132	chr1	rs200591	230706923	G	A	0.611	0.614	0.98	-0.0079011318962572	0.0176	0.6543	14004	16757	14424.77
5201347	chr1	rs3761948	230706948	C	T	0.468	0.461	1.0	0.0298014912367898	0.0169	0.07842	14004	16757	14424.77
5216290	chr1	rs3761949	230707208	C	T	0.972	0.976	0.914	-0.110294891915496	0.0573	0.05432	14004	16757	14424.77
5199562	chr1	rs11122543	230707277	A	T	0.468	0.461	0.999	0.0295976364389436	0.017	0.08058	14004	16757	14424.77
5210822	chr1	rs56065333	230708840	G	C	0.395	0.386	0.966	0.0366983037826737	0.0177	0.0379	14004	16757	14424.77
5197427	chr1	rs73108008	230708964	C	A	0.967	0.966	0.924	0.001598721363697	0.0497	0.9741	13317	16265	13851.39
5219677	chr1	rs72749936	230709031	C	T	0.97	0.975	0.903	-0.121602821759249	0.0558	0.02931	14004	16757	14424.77
5206031	chr1	rs72749937	230709583	T	C	0.97	0.975	0.908	-0.120304963043649	0.0557	0.03082	14004	16757	14424.77
5194824	chr1	rs72749938	230709769	A	G	0.97	0.975	0.908	-0.120203462527601	0.0557	0.03091	14004	16757	14424.77
5210234	chr1	rs60580070	230709992	T	A	0.97	0.975	0.91	-0.119594675685651	0.0557	0.03164	14004	16757	14424.77
5211661	chr1	rs59866479	230710185	A	G	0.97	0.975	0.911	-0.119504516554724	0.0556	0.03176	14004	16757	14424.77
5202359	chr1	rs73108011	230710196	A	G	0.967	0.966	0.932	-0.0005001250416822	0.0497	0.9924	13317	16265	13851.39
5202347	chr1	rs56227639	230710403	T	G	0.97	0.975	0.913	-0.118896154943856	0.0556	0.0324	14004	16757	14424.77
5205002	chr1	rs1637936	230710431	G	A	0.596	0.6	0.985	-0.0198966317144566	0.0174	0.2536	14004	16757	14424.77
5219614	chr1	rs3888630	230710689	A	G	0.467	0.46	0.996	0.0297044227063309	0.017	0.08084	14004	16757	14424.77
5207632	chr1	rs11804443	230710928	T	C	0.967	0.966	0.935	-0.001300845733048	0.0497	0.9786	13317	16265	13851.39
5209880	chr1	rs740491	230711402	C	T	0.972	0.976	0.928	-0.104705174884951	0.0572	0.06751	14004	16757	14424.77
5198308	chr1	rs740492	230711435	C	T	0.595	0.598	0.988	-0.0185000759845861	0.0174	0.2875	14004	16757	14424.77
5201134	chr1	rs11122544	230711962	G	A	0.939	0.942	0.959	-0.0579999442979887	0.0369	0.1164	14004	16757	14424.77
5209945	chr1	rs12405885	230712124	T	G	0.972	0.976	0.931	-0.105404961089954	0.0572	0.06528	14004	16757	14424.77
5222203	chr1	rs917384	230712338	G	C	0.439	0.436	0.986	0.0205964297986501	0.0172	0.2307	14004	16757	14424.77
5205821	chr1	rs1637938	230712513	A	G	0.596	0.6	0.987	-0.0188974371044634	0.0174	0.2785	14004	16757	14424.77
5219810	chr1	rs11804912	230712722	A	G	0.939	0.942	0.96	-0.0593042438991411	0.037	0.1087	14004	16757	14424.77
5214668	chr1	rs56173830	230713153	C	T	0.406	0.402	0.987	0.0183015011699126	0.0174	0.2934	14004	16757	14424.77
5200941	chr1	rs16841495	230713236	T	C	0.967	0.966	0.937	-0.003797200248385	0.0497	0.9393	13317	16265	13851.39
5203046	chr1	rs16841496	230713240	A	C	0.467	0.46	0.993	0.0298985503458634	0.017	0.07872	14004	16757	14424.77
5211540	chr1	rs73108025	230713701	G	C	0.967	0.966	0.937	-0.003797200248385	0.0498	0.9386	13317	16265	13851.39
5213549	chr1	rs11122545	230713942	G	A	0.939	0.942	0.959	-0.0605996221289296	0.0369	0.1007	14004	16757	14424.77
5207662	chr1	rs12071892	230714180	G	T	0.972	0.976	0.93	-0.107095352951543	0.0571	0.06067	14004	16757	14424.77
5207894	chr1	rs12072041	230714492	G	T	0.972	0.977	0.93	-0.107496127788248	0.0571	0.0599	14004	16757	14424.77
5202669	chr1	rs1752185	230714618	G	T	0.595	0.598	0.984	-0.0187955345843259	0.0174	0.2818	14004	16757	14424.77
5195666	chr1	rs1752184	230714661	G	T	0.533	0.54	0.991	-0.0303045802648556	0.017	0.07576	14004	16757	14424.77
5207107	chr1	rs1637939	230714890	A	T	0.533	0.54	0.99	-0.0303973537275885	0.017	0.07454	14004	16757	14424.77
5200918	chr1	rs1637940	230714916	A	G	0.533	0.54	0.989	-0.0305004454483837	0.0171	0.07392	14004	16757	14424.77
5197476	chr1	rs4846984	230715064	T	C	0.468	0.461	0.988	0.0304031059110447	0.0171	0.07428	14004	16757	14424.77
5216263	chr1	rs1637941	230715075	T	C	0.533	0.54	0.988	-0.0306035477981776	0.0171	0.07257	14004	16757	14424.77
5199627	chr1	rs1752183	230715086	C	A	0.533	0.54	0.988	-0.0306035477981776	0.0171	0.07252	14004	16757	14424.77
5216101	chr1	rs4846860	230715130	A	G	0.468	0.461	0.988	0.03029639423135	0.0171	0.07597	14004	16757	14424.77
5201103	chr1	rs1752182	230715157	G	C	0.533	0.54	0.988	-0.0305004454483837	0.0171	0.07382	14004	16757	14424.77
5213336	chr1	rs1327703	230715228	G	A	0.533	0.54	0.987	-0.0303045802648556	0.0171	0.07568	14004	16757	14424.77
5206485	chr1	rs1327702	230715276	C	T	0.533	0.54	0.987	-0.0303045802648556	0.0171	0.07548	14004	16757	14424.77
5206337	chr1	rs886982	230715703	C	T	0.972	0.976	0.918	-0.105005023297168	0.057	0.06558	14004	16757	14424.77
5215696	chr1	rs1752180	230716157	T	C	0.533	0.54	0.981	-0.0299953975354009	0.0171	0.07975	14004	16757	14424.77
5199384	chr1	rs1637944	230716528	A	T	0.532	0.539	0.979	-0.0297996312385195	0.0172	0.08252	14004	16757	14424.77
5215320	chr1	rs17658982	230716785	C	T	0.972	0.976	0.919	-0.106895025749778	0.0572	0.06168	14004	16757	14424.77
5203601	chr1	rs913155	230716811	A	G	0.328	0.333	0.736	-0.0425004857321486	0.0209	0.04255	14004	16757	14424.77
5203504	chr1	rs913156	230716872	C	T	0.533	0.539	0.977	-0.0303045802648556	0.0172	0.07784	14004	16757	14424.77
5221232	chr1	rs73108041	230716936	C	G	0.968	0.967	0.914	0.0004998750416509	0.0512	0.9918	13317	16265	13851.39
5196778	chr1	rs886983	230717174	A	G	0.533	0.539	0.974	-0.0303045802648556	0.0172	0.07749	14004	16757	14424.77
5194465	chr1	rs886984	230717402	C	G	0.532	0.539	0.972	-0.0303045802648556	0.0172	0.07809	14004	16757	14424.77
5215934	chr1	rs1752179	230718512	T	C	0.676	0.68	0.944	-0.0275048131221902	0.0187	0.1403	14004	16757	14424.77
5221410	chr1	rs77924625	230718539	C	A	0.902	0.897	0.899	0.0533037720223111	0.0297	0.07238	14004	16757	14424.77
5216473	chr1	rs73108045	230718884	C	T	0.901	0.896	0.902	0.0528011569911275	0.0295	0.07313	14004	16757	14424.77
5208527	chr1	rs59956935	230718916	G	A	0.901	0.896	0.903	0.0535976373487916	0.0295	0.06894	14004	16757	14424.77
5193971	chr1	rs886985	230719616	G	C	0.496	0.494	0.936	0.001099395443301	0.0175	0.9501	14004	16757	14424.77
5205489	chr1	rs886986	230719621	A	G	0.496	0.494	0.936	0.0011992805754821	0.0175	0.9435	14004	16757	14424.77
5211313	chr1	rs73108047	230719831	C	A	0.9	0.895	0.902	0.0522033801338585	0.0294	0.07544	14004	16757	14424.77
5201614	chr1	rs200594	230719885	A	T	0.673	0.678	0.946	-0.0303973537275885	0.0186	0.1026	14004	16757	14424.77
5218823	chr1	rs11122546	230719896	C	A	0.965	0.969	0.928	-0.0509986009718156	0.0497	0.3045	14004	16757	14424.77
5206866	chr1	rs7550462	230720268	T	C	0.859	0.859	0.908	0.0235016597850914	0.0256	0.3579	14004	16757	14424.77
5200770	chr1	rs6541324	230720575	T	G	0.897	0.893	0.903	0.0479993753879105	0.0291	0.09849	14004	16757	14424.77
5211807	chr1	rs1576575	230720942	G	A	0.919	0.917	0.904	0.0267003518299564	0.0326	0.4122	14004	16757	14424.77
5207687	chr1	rs73108050	230721814	C	T	0.9	0.895	0.909	0.0556995724703668	0.0293	0.05715	14004	16757	14424.77
5206872	chr1	rs117491990	230721881	C	T	0.901	0.896	0.913	0.0551981604647623	0.0293	0.0598	14004	16757	14424.77
5217314	chr1	rs1752178	230721971	G	T	0.557	0.564	0.964	-0.0226035462098532	0.0174	0.193	14004	16757	14424.77
5219080	chr1	rs6687291	230722027	G	A	0.723	0.717	0.738	0.0288012338056278	0.022	0.1911	14004	16757	14424.77
5222065	chr1	rs12135272	230722676	T	C	0.963	0.967	0.945	-0.0484972070855493	0.0478	0.3112	14004	16757	14424.77
5203014	chr1	rs12135204	230723061	A	G	0.963	0.967	0.948	-0.0471020897690825	0.0478	0.3247	14004	16757	14424.77
5201853	chr1	rs58517463	230723369	A	G	0.9	0.895	0.918	0.0528011569911275	0.0292	0.07064	14004	16757	14424.77
5207863	chr1	rs1752177	230723373	T	G	0.454	0.456	0.957	-0.0046005663955682	0.0174	0.789	14004	16757	14424.77
5199968	chr1	rs6691073	230723481	G	A	0.919	0.917	0.914	0.0248974696545107	0.0324	0.4415	14004	16757	14424.77
5214180	chr1	rs77274253	230723624	A	G	0.92	0.918	0.916	0.025297307774162	0.0324	0.4357	14004	16757	14424.77
5215205	chr1	rs12135414	230723777	A	T	0.963	0.967	0.955	-0.046201018900714	0.0477	0.3329	14004	16757	14424.77
5210866	chr1	rs1327700	230724106	T	G	0.919	0.917	0.916	0.0243998868235351	0.0323	0.45	14004	16757	14424.77
5196437	chr1	rs112023750	230724194	A	T	0.9	0.895	0.923	0.0524026787930484	0.0291	0.07189	14004	16757	14424.77
5194922	chr1	rs67004831	230724462	T	C	0.966	0.969	0.957	-0.0471964348309747	0.0492	0.338	14004	16757	14424.77
5200814	chr1	rs80014824	230725268	T	G	0.919	0.917	0.92	0.0263010744193707	0.0322	0.4146	14004	16757	14424.77
5199051	chr1	rs115331025	230725282	T	G	0.919	0.917	0.92	0.0263010744193707	0.0322	0.4148	14004	16757	14424.77
5217295	chr1	rs11122547	230725720	T	C	0.963	0.967	0.97	-0.0435966737180782	0.0474	0.358	14004	16757	14424.77
5219025	chr1	rs853459	230725824	G	A	0.555	0.561	0.977	-0.0217038334437866	0.0173	0.2088	14004	16757	14424.77
5216872	chr1	rs58619962	230725964	A	G	0.9	0.895	0.929	0.0517002115855168	0.029	0.07455	14004	16757	14424.77
5212217	chr1	rs11122548	230725969	G	A	0.963	0.967	0.971	-0.0433982268254708	0.0474	0.3603	14004	16757	14424.77
5221193	chr1	rs12087810	230726677	A	G	0.966	0.969	0.962	-0.0454995840713661	0.0491	0.3545	14004	16757	14424.77
5205104	chr1	rs1410140	230727362	C	T	0.96	0.965	0.95	-0.0495999919914836	0.0463	0.2835	14004	16757	14424.77
5205280	chr1	rs200583	230727796	C	T	0.676	0.68	0.974	-0.0243951568347216	0.0184	0.1846	14004	16757	14424.77
5202949	chr1	rs6676672	230728088	T	C	0.96	0.965	0.946	-0.0471964348309747	0.0462	0.3072	14004	16757	14424.77
5196657	chr1	rs200584	230728287	A	C	0.676	0.68	0.977	-0.0239034240815591	0.0184	0.1929	14004	16757	14424.77
5209998	chr1	rs6659511	230728313	G	A	0.96	0.965	0.945	-0.0467981495486393	0.0462	0.3115	14004	16757	14424.77
5211651	chr1	rs200585	230728362	G	T	0.676	0.68	0.977	-0.0238010101859522	0.0184	0.1946	14004	16757	14424.77
5215750	chr1	rs2182576	230728649	C	T	0.96	0.965	0.944	-0.046400022834317	0.0462	0.3152	14004	16757	14424.77
5202430	chr1	rs200586	230728756	G	A	0.453	0.455	0.976	-0.0021022080918702	0.0172	0.9035	14004	16757	14424.77
5204051	chr1	rs200587	230728901	G	T	0.676	0.68	0.979	-0.0232993336544035	0.0183	0.2029	14004	16757	14424.77
5218127	chr1	rs6660200	230728966	G	T	0.96	0.965	0.941	-0.0460962958929736	0.0463	0.3196	14004	16757	14424.77
5203810	chr1	rs6669837	230728967	C	T	0.96	0.965	0.941	-0.046201018900714	0.0463	0.3186	14004	16757	14424.77
5211966	chr1	rs79584011	230729401	C	T	0.918	0.917	0.926	0.0231011029079872	0.0321	0.4711	14004	16757	14424.77
5220812	chr1	rs4846985	230729782	T	G	0.899	0.895	0.941	0.0499038295281839	0.0288	0.08301	14004	16757	14424.77
5199659	chr1	rs200588	230730601	A	G	0.452	0.454	0.98	-0.0019018072895963	0.0172	0.9121	14004	16757	14424.77
5215493	chr1	rs2883538	230730626	G	A	0.96	0.964	0.939	-0.0462952789853036	0.0462	0.3166	14004	16757	14424.77
5210846	chr1	rs6697138	230730703	G	A	0.96	0.964	0.939	-0.0460962958929736	0.0462	0.3187	14004	16757	14424.77
5201457	chr1	rs4846986	230730805	A	C	0.859	0.859	0.954	0.024097313483794	0.0249	0.3332	14004	16757	14424.77
5206954	chr1	rs172071	230730869	A	G	0.96	0.96	0.513	-0.0530000131617053	0.0606	0.3819	14004	16757	14424.77
5222074	chr1	rs200579	230731527	A	G	0.452	0.454	0.982	-0.0021022080918702	0.0171	0.9042	14004	16757	14424.77
5221784	chr1	rs17607298	230731554	T	C	0.963	0.966	0.946	-0.0372035489975441	0.0474	0.4321	14004	16757	14424.77
5198226	chr1	rs73108076	230731774	C	G	0.899	0.895	0.947	0.048904443353603	0.0287	0.08831	14004	16757	14424.77
5202220	chr1	rs200580	230732133	G	A	0.676	0.68	0.977	-0.0225012653465135	0.0184	0.2211	14004	16757	14424.77
5194993	chr1	rs200581	230732253	T	G	0.452	0.454	0.983	-0.002002002670673	0.0171	0.9084	14004	16757	14424.77
5201974	chr1	rs200582	230732599	G	A	0.676	0.679	0.977	-0.0226956079321885	0.0183	0.2157	14004	16757	14424.77
5210466	chr1	rs2148581	230732682	T	C	0.877	0.88	0.937	0.0004998750416509	0.0269	0.9866	14004	16757	14424.77
5198333	chr1	rs11122549	230732779	C	A	0.966	0.969	0.948	-0.043502667649395	0.0493	0.3777	14004	16757	14424.77
5197328	chr1	rs6672787	230733270	A	G	0.962	0.966	0.943	-0.0361972883118878	0.0474	0.4447	14004	16757	14424.77
5222195	chr1	rs55857911	230733978	C	T	0.898	0.9	0.61	-0.0492007484476219	0.036	0.1724	14004	16757	14424.77
5222206	chr1	rs4846987	230734122	C	T	0.9	0.895	0.951	0.0505029821731068	0.0286	0.07752	14004	16757	14424.77
5218921	chr1	rs1410139	230734268	A	G	0.859	0.858	0.962	0.0247999239054771	0.0248	0.3174	14004	16757	14424.77
5216193	chr1	rs60723340	230734472	A	G	0.899	0.894	0.951	0.0485996698360624	0.0286	0.0889	14004	16757	14424.77
5221789	chr1	rs12091639	230734649	A	C	0.96	0.964	0.931	-0.0423022562339069	0.0462	0.36	14004	16757	14424.77
5214566	chr1	rs853460	230735313	C	T	0.451	0.453	0.986	-0.0025031302181184	0.0171	0.8831	14004	16757	14424.77
5196983	chr1	rs11122551	230735435	T	A	0.96	0.964	0.931	-0.0426987545331152	0.0462	0.355	14004	16757	14424.77
5201120	chr1	rs11122552	230735580	T	G	0.859	0.858	0.965	0.0247999239054771	0.0247	0.3169	14004	16757	14424.77
5197528	chr1	rs853461	230735622	A	G	0.451	0.453	0.986	-0.0024028846163103	0.0171	0.8907	14004	16757	14424.77
5215178	chr1	rs112571546	230735824	C	T	0.918	0.917	0.923	0.0197045832743354	0.0321	0.5388	14004	16757	14424.77
5208314	chr1	rs185667	230736422	G	A	0.676	0.68	0.972	-0.0231969816042026	0.0184	0.208	14004	16757	14424.77
5195240	chr1	rs10864760	230736729	C	T	0.959	0.963	0.915	-0.0406032684425478	0.0463	0.3808	14004	16757	14424.77
5209109	chr1	rs11122553	230737261	T	G	0.918	0.916	0.92	0.0183015011699126	0.032	0.5678	14004	16757	14424.77
5200385	chr1	rs1927253	230737455	C	T	0.899	0.894	0.952	0.0503983940836932	0.0286	0.07813	14004	16757	14424.77
5199523	chr1	rs61102255	230737616	G	A	0.959	0.963	0.907	-0.0393023164827424	0.0463	0.3964	14004	16757	14424.77
5212336	chr1	rs57688428	230737723	G	A	0.959	0.963	0.907	-0.039104719880761	0.0464	0.3993	14004	16757	14424.77
5194252	chr1	rs143750272	230737773	T	A	0.899	0.894	0.951	0.0485044090596151	0.0286	0.08951	14004	16757	14424.77
5202486	chr1	rs12145487	230737820	T	C	0.858	0.857	0.958	0.0259016375226531	0.0248	0.2953	14004	16757	14424.77
5199504	chr1	rs117002047	230737999	A	G	0.775	0.773	0.952	0.0259016375226531	0.0208	0.2122	14004	16757	14424.77
5214186	chr1	rs139466741	230738029	G	A	0.899	0.894	0.949	0.0497991787524836	0.0286	0.08124	14004	16757	14424.77
5198466	chr1	rs149689721	230738045	G	A	0.858	0.857	0.957	0.0260965047212743	0.0248	0.2916	14004	16757	14424.77
5194094	chr1	rs200589	230738096	C	T	0.677	0.681	0.966	-0.0235040691879941	0.0185	0.2037	14004	16757	14424.77
5217015	chr1	rs200590	230738111	C	T	0.677	0.681	0.966	-0.023401696181619	0.0185	0.2056	14004	16757	14424.77
5204411	chr1	rs142942351	230738112	G	A	0.899	0.894	0.95	0.0483996117232768	0.0286	0.08999	14004	16757	14424.77
5208406	chr1	rs111977944	230738260	A	G	0.959	0.963	0.898	-0.0374007702544828	0.0464	0.4205	14004	16757	14424.77
5216324	chr1	rs113943246	230738261	C	A	0.917	0.916	0.916	0.0170045988158238	0.0321	0.5958	14004	16757	14424.77
5207356	chr1	rs111949829	230738373	G	C	0.959	0.963	0.897	-0.0369959896867261	0.0465	0.4261	14004	16757	14424.77
5218866	chr1	rs12141121	230738559	G	A	0.961	0.965	0.9	-0.028399474521698	0.0476	0.5518	14004	16757	14424.77
5214384	chr1	rs56982329	230739326	C	T	0.899	0.894	0.95	0.0483996117232768	0.0286	0.09002	14004	16757	14424.77
5192804	chr1	rs144056947	230739774	A	G	0.898	0.894	0.95	0.0483996117232768	0.0286	0.09005	14004	16757	14424.77
5203685	chr1	rs140135139	230739946	A	C	0.919	0.917	0.916	0.0188021269625962	0.0323	0.5611	14004	16757	14424.77
5198592	chr1	rs113656494	230739989	C	G	0.961	0.964	0.89	-0.0259949602770859	0.0477	0.5856	14004	16757	14424.77
5216237	chr1	rs1101473	230740709	G	A	0.677	0.681	0.964	-0.0248051189189711	0.0185	0.1795	14004	16757	14424.77
5199694	chr1	rs12092089	230741619	C	A	0.961	0.964	0.882	-0.0235962138551867	0.0477	0.6201	14004	16757	14424.77
5212961	chr1	rs12096583	230742052	T	C	0.857	0.855	0.951	0.0291023874205329	0.0248	0.2401	14004	16757	14424.77
5206988	chr1	rs12089352	230742404	G	T	0.958	0.962	0.874	-0.0309954337025195	0.0465	0.5056	14004	16757	14424.77
5193657	chr1	rs112493893	230742534	C	T	0.958	0.962	0.873	-0.0309954337025195	0.0465	0.5043	14004	16757	14424.77
5195345	chr1	rs111957387	230743070	C	T	0.918	0.916	0.911	0.0161980995687726	0.0323	0.6153	14004	16757	14424.77
5203243	chr1	rs12094840	230743252	C	G	0.96	0.964	0.875	-0.0208049294331883	0.0477	0.6628	14004	16757	14424.77
5214559	chr1	rs144651571	230743443	C	A	0.898	0.893	0.95	0.0499038295281839	0.0286	0.08046	14004	16757	14424.77
5220644	chr1	rs138617603	230743454	A	T	0.898	0.893	0.95	0.0499038295281839	0.0286	0.08049	14004	16757	14424.77
5218937	chr1	rs12057300	230743931	T	C	0.856	0.855	0.951	0.0304031059110447	0.0248	0.2201	14004	16757	14424.77
5200456	chr1	rs1359865	230745278	A	C	0.816	0.81	0.938	0.0382972099323441	0.0225	0.08897	14004	16757	14424.77
5211475	chr1	rs11122554	230745415	A	T	0.96	0.963	0.867	-0.0201006717070029	0.0475	0.6728	14004	16757	14424.77
5214780	chr1	rs75717885	230745554	C	A	0.898	0.893	0.95	0.0493043176841434	0.0286	0.08444	14004	16757	14424.77
5201689	chr1	rs853463	230745894	T	C	0.45	0.451	0.99	-0.0030045090202987	0.0171	0.8594	14004	16757	14424.77
5199817	chr1	rs12058420	230746986	C	G	0.956	0.96	0.85	-0.0309954337025195	0.0462	0.5022	14004	16757	14424.77
5195530	chr1	rs1327697	230747376	T	A	0.754	0.751	0.94	0.0198026272961797	0.0203	0.329	14004	16757	14424.77
5206476	chr1	rs2094306	230747829	C	T	0.799	0.791	0.924	0.0287040681283552	0.0219	0.1903	14004	16757	14424.77
5193006	chr1	rs80329182	230748331	T	C	0.882	0.877	0.944	0.0326027085440124	0.0269	0.2245	14004	16757	14424.77
5213772	chr1	rs17659489	230749245	C	T	0.959	0.962	0.843	-0.0214994661132367	0.0477	0.6525	14004	16757	14424.77
5197356	chr1	rs853464	230749646	G	A	0.784	0.789	0.938	-0.0282965991551138	0.0214	0.185	14004	16757	14424.77
5212918	chr1	rs853465	230749946	A	T	0.783	0.789	0.936	-0.0299953975354009	0.0214	0.1613	14004	16757	14424.77
5221813	chr1	rs11122555	230750683	C	T	0.78	0.773	0.939	0.0085037404912207	0.021	0.6855	14004	16757	14424.77
5197585	chr1	rs10864763	230750964	C	T	0.78	0.773	0.939	0.0087020272939009	0.021	0.6791	14004	16757	14424.77
5212658	chr1	rs78869074	230752275	T	G	0.96	0.963	0.663	-0.085503423613941	0.054	0.1133	14004	16757	14424.77
5216930	chr1	rs11122556	230752309	C	G	0.778	0.772	0.939	0.0067968490002727	0.0209	0.7456	14004	16757	14424.77
5206292	chr1	rs9651127	230754222	A	G	0.648	0.644	0.947	0.004001981379298	0.0182	0.8245	14004	16757	14424.77
5195640	chr1	rs853467	230754247	G	T	0.471	0.469	0.939	-0.0101008421794295	0.0175	0.5633	14004	16757	14424.77
5216781	chr1	rs699900	230755408	G	C	0.443	0.444	0.947	-0.0106970095483354	0.0175	0.543	14004	16757	14424.77
5213562	chr1	rs78885770	230755616	C	G	0.781	0.775	0.935	0.0062007356416035	0.0211	0.7693	14004	16757	14424.77
5213354	chr1	rs12122535	230755726	A	G	0.936	0.94	0.883	-0.0159972768350078	0.0374	0.6682	14004	16757	14424.77
5209270	chr1	rs11122557	230756348	T	C	0.945	0.948	0.943	-0.0202027073175195	0.0388	0.6018	14004	16757	14424.77
5200890	chr1	rs1410138	230756497	T	C	0.922	0.919	0.898	0.0218006299588528	0.0332	0.5109	14004	16757	14424.77
5205109	chr1	rs853468	230757428	A	T	0.447	0.448	0.953	-0.0107980900995126	0.0174	0.5349	14004	16757	14424.77
5201648	chr1	rs4846996	230757632	G	C	0.792	0.787	0.941	0.0023971245997214	0.0214	0.9119	14004	16757	14424.77
5198303	chr1	rs714214	230758605	A	G	0.951	0.954	0.967	-0.0174005146801673	0.0407	0.6679	14004	16757	14424.77
5201942	chr1	rs853469	230759310	T	C	0.729	0.729	0.937	-0.004198802647333	0.0197	0.8298	14004	16757	14424.77
5211990	chr1	rs11122558	230760143	C	G	0.737	0.735	0.951	-0.0019018072895963	0.0197	0.9223	14004	16757	14424.77
5221342	chr1	rs1927254	230761237	T	G	0.548	0.548	0.959	0.0071047017299317	0.0174	0.6843	14004	16757	14424.77
5197409	chr1	rs10779849	230761848	T	C	0.493	0.496	0.959	0.0047984689115734	0.0173	0.7794	14004	16757	14424.77
5204331	chr1	rs12029075	230762648	A	G	0.945	0.948	0.964	-0.0145046862028817	0.0384	0.7057	14004	16757	14424.77
5211387	chr1	rs4381193	230762868	A	G	0.551	0.551	0.96	0.0063994795805678	0.0174	0.7109	14004	16757	14424.77
5194352	chr1	rs16841507	230763212	T	C	0.96	0.963	0.654	-0.0837947377432658	0.0542	0.1225	14004	16757	14424.77
5207343	chr1	rs12126964	230766091	C	T	0.944	0.947	0.932	-0.015702643727291	0.0387	0.684	14004	16757	14424.77
5194364	chr1	rs12031571	230766155	C	A	0.781	0.777	0.971	0.0025966258472659	0.0207	0.8986	14004	16757	14424.77
5210228	chr1	rs4846862	230766411	A	G	0.547	0.55	0.829	-0.001100605444033	0.0187	0.953	14004	16757	14424.77
5213500	chr1	rs61828568	230766759	T	C	0.55	0.551	0.975	0.0065981840282271	0.0172	0.7	14004	16757	14424.77
5195395	chr1	rs12074246	230766960	A	C	0.541	0.54	0.978	0.0071047017299317	0.0172	0.6774	14004	16757	14424.77
5208713	chr1	rs76633705	230767219	T	C	0.808	0.812	0.932	-0.0207028323592018	0.0224	0.354	14004	16757	14424.77
5221537	chr1	rs78118688	230767801	T	C	0.78	0.776	0.962	0.0044998604248922	0.0208	0.8303	14004	16757	14424.77
5213643	chr1	rs4846997	230768037	C	T	0.539	0.539	0.985	0.0066975214477213	0.0171	0.6947	14004	16757	14424.77
5214803	chr1	rs4846998	230768131	T	A	0.54	0.54	0.977	0.0060019521956343	0.0172	0.7263	14004	16757	14424.77
5216414	chr1	rs9970868	230768502	C	A	0.746	0.746	0.936	-0.0071958279818024	0.0201	0.721	14004	16757	14424.77
5210701	chr1	rs12116673	230770009	G	C	0.941	0.945	0.867	-0.0222967349986103	0.0396	0.5727	14004	16757	14424.77
5195744	chr1	rs11122561	230770519	A	T	0.552	0.554	0.914	-0.0051029981759033	0.0178	0.7768	14004	16757	14424.77
5201551	chr1	rs11122562	230771642	C	T	0.204	0.209	0.977	-0.0095958936734469	0.0212	0.6491	14004	16757	14424.77
5207382	chr1	rs75457776	230772049	G	A	0.8	0.805	0.922	-0.0194988734340555	0.0223	0.3821	14004	16757	14424.77
5209918	chr1	rs76371470	230772232	G	A	0.8	0.805	0.923	-0.0193969096107316	0.0223	0.3846	14004	16757	14424.77
