## Supplementary material for "Characterization of shared and ancestry-specific signals driving complex traits using multi-ancestry fine-mapping": s1_gwas_temp.txt

locus	alleles	n	sum_x	y_transpose_x	beta	standard_error	t_stat	p_value	p_value_str	chrom	pos	-log10pvalue	rsid
chr1:234218201	['G', 'A']	56057	10197.72766845664	-13.06370641616967	-0.0107116918734336	0.0100690556090464	-1.0638228935601295	0.287414	0.287414	chr1	234218201	0.5414920811055434	chr1:234218201:G:A
chr1:234218424	['G', 'A']	56057	10430.302462087422	-25.07278305025861	-0.0123045815618525	0.0099748838512463	-1.2335563747256193	0.217373	0.217373	chr1	234218424	0.6627944008165325	chr1:234218424:G:A
chr1:234218474	['A', 'G']	56057	5364.765615800461	-43.39640138210251	-0.0127986664499436	0.0135074127570357	-0.947529084966852	0.343373	0.343373	chr1	234218474	0.4642338571425309	chr1:234218474:A:G
chr1:234218498	['A', 'G']	56057	10290.386410677327	-5.4528508169331085	-0.0109037397634705	0.0100357674220888	-1.0864878892541157	0.277268	0.277268	chr1	234218498	0.5571002502394964	chr1:234218498:A:G
chr1:234218918	['G', 'A']	56057	5450.388917631528	-22.769893807707223	-0.0097454570786454	0.0134283090772705	-0.7257397057639348	0.468001	0.468001	chr1	234218918	0.3297532189472052	chr1:234218918:G:A
chr1:234220567	['A', 'G']	56057	48419.547600778045	25.21068733213907	-0.0082123535571448	0.0059024898873794	-1.391337166829266	0.164129	0.164129	chr1	234220567	0.7848146765505435	chr1:234220567:A:G
chr1:234220930	['G', 'A']	56057	35237.800492478986	138.42603253857575	0.0045130092761061	0.0062336046235048	0.7239806738927723	0.469081	0.469081	chr1	234220930	0.3287521576780137	chr1:234220930:G:A
chr1:234221555	['C', 'T']	56057	11049.591340493098	82.11385923014548	-0.0011692546420996	0.0097598895720618	-0.1198020360237124	0.90464	0.90464	chr1	234221555	0.0435242131905744	chr1:234221555:C:T
chr1:234221693	['G', 'A']	56057	5151.367580682568	-36.86073883024644	-0.0108764433439271	0.0137873995080025	-0.7888683676435264	0.430192	0.430192	chr1	234221693	0.3663376701646422	chr1:234221693:G:A
chr1:234222470	['T', 'C']	56057	27464.44968957397	-6.55099517605269	-0.0098438054674501	0.0067741635352763	-1.4531396261971952	0.146191	0.146191	chr1	234222470	0.8350793631555138	chr1:234222470:T:C
chr1:234222577	['T', 'A']	56057	48220.7633518317	6.215989230095767	-0.0085648407028032	0.00590141151763	-1.451320701363798	0.146696	0.146696	chr1	234222577	0.8335817280218261	chr1:234222577:T:A
chr1:234223310	['C', 'T']	56057	5198.370934651134	-40.94754503376738	-0.0108636207586548	0.0137324551019177	-0.7910909358908226	0.428894	0.428894	chr1	234223310	0.3676500292683131	chr1:234223310:C:T
chr1:234224164	['G', 'A']	56057	37406.33832896216	163.87573717131497	-0.0023527108007946	0.0062969350725833	-0.3736279275036991	0.708683	0.708683	chr1	234224164	0.1495479850383198	chr1:234224164:G:A
chr1:234224318	['C', 'T']	56057	16080.581751355978	117.96014174796063	-0.0035372965686119	0.008346886409164	-0.423786355200471	0.671723	0.671723	chr1	234224318	0.1728097810714539	chr1:234224318:C:T
chr1:234225413	['G', 'C']	56057	4615.0823283859	28.60981063904304	-0.0073274942565067	0.0145815400772221	-0.5025185417796177	0.615305	0.615305	chr1	234225413	0.2109095557983897	chr1:234225413:G:C
chr1:234226291	['A', 'G']	56057	37027.55014454476	149.2956337357703	-0.0027361189769127	0.0063195585617862	-0.4329604592095726	0.665045	0.665045	chr1	234226291	0.1771489673427937	chr1:234226291:A:G
chr1:234227036	['T', 'A']	56057	17539.14668580171	123.37289674360798	-0.0034249774591734	0.00842714814148	-0.406421888125484	0.684434	0.684434	chr1	234227036	0.1646684245464548	chr1:234227036:T:A
chr1:234227602	['G', 'C']	56057	5123.639803746654	-41.09257522211581	-0.0114624425810117	0.01382296064882	-0.8292320923296714	0.406977	0.406977	chr1	234227602	0.3904301339082749	chr1:234227602:G:C
chr1:234227645	['A', 'G']	56057	37588.76363506568	162.89560708258873	-0.002470038132666	0.0062892231872	-0.3927413703004176	0.694512	0.694512	chr1	234227645	0.1583202459828677	chr1:234227645:A:G
chr1:234228301	['C', 'T']	56057	16237.737988617511	132.1973525937706	-0.0021347431439491	0.0082862364770796	-0.2576251775886509	0.796697	0.796697	chr1	234228301	0.0987068181876381	chr1:234228301:C:T
chr1:234228585	['C', 'T']	56057	27404.37752917247	109.6996353303864	0.0069435956145044	0.0067426697677525	1.029799152809288	0.303109	0.303109	chr1	234228585	0.5184011682437002	chr1:234228585:C:T
chr1:234232203	['C', 'G']	56057	44787.79381277765	280.2035283436716	0.0093942398078059	0.0058922954389167	1.594325998279033	0.110869	0.110869	chr1	234232203	0.9551898696395812	chr1:234232203:C:G
chr1:234234907	['G', 'A']	56057	44333.69955036933	359.95895055391736	0.0124056180061924	0.0059058648182559	2.100559086256901	0.0356841	0.0356841	chr1	234234907	1.4475252522477484	chr1:234234907:G:A
chr1:234235133	['A', 'G']	56057	76425.99698461976	380.6579459791436	0.0074721617694375	0.0062884816604995	1.188229873734573	0.234748	0.234748	chr1	234235133	0.629398099137097	chr1:234235133:A:G
chr1:234235392	['T', 'C']	56057	61731.31591249732	472.97364437651447	0.0112731819209373	0.0058310792745403	1.9332925158740868	0.0532052	0.0532052	chr1	234235392	1.2740459199428558	chr1:234235392:T:C
chr1:234235661	['A', 'G']	56057	76660.10261533521	358.89732187283	0.0064000665873867	0.006302371627168	1.0155013010971308	0.309871	0.309871	chr1	234235661	0.5088190663205798	chr1:234235661:A:G
chr1:234235777	['T', 'C']	56057	46797.18295685688	359.3974676261278	0.0111827943728153	0.0058525160359134	1.9107669768340807	0.0560396	0.0560396	chr1	234235777	1.2515049732865615	chr1:234235777:T:C
chr1:234236354	['A', 'T']	56057	12286.410948149736	27.42731175345263	-0.006389976741843	0.0093071890030196	-0.6865635520853668	0.492361	0.492361	chr1	234236354	0.3077163549194115	chr1:234236354:A:T
chr1:234237572	['T', 'A']	56057	11800.315562216754	56.88783664698464	-0.0040729990501079	0.0094716594734313	-0.4300195822635947	0.667183	0.667183	chr1	234237572	0.1757550281680575	chr1:234237572:T:A
chr1:234237582	['C', 'T']	56057	11797.26270717739	45.00588157693357	-0.0051363358729096	0.0094723387093783	-0.5422457991102346	0.587651	0.587651	chr1	234237582	0.2308805204763443	chr1:234237582:C:T
chr1:234238226	['G', 'A']	56057	44889.003871405126	340.4641473742961	0.0116470916612624	0.0058920711590699	1.97673981641134	0.0480759	0.0480759	chr1	234238226	1.3180725768476704	chr1:234238226:G:A
chr1:234238936	['T', 'C']	56057	46284.431005566665	283.435362791496	0.0099864095757705	0.0058669231291633	1.7021544949396128	0.088732	0.088732	chr1	234238936	1.0519197294674802	chr1:234238936:T:C
chr1:234239009	['C', 'T']	56057	74264.92329788754	341.2036297082075	0.0050042958864363	0.0061790875909428	0.8098761852431886	0.418015	0.418015	chr1	234239009	0.3788081337743766	chr1:234239009:C:T
chr1:234242553	['A', 'G']	56057	4824.172116671127	-79.58019205362598	-0.0222680014705239	0.0143239683599466	-1.55459722550008	0.120048	0.120048	chr1	234242553	0.9206450708939102	chr1:234242553:A:G
chr1:234243327	['G', 'A']	56057	14280.037931096009	-107.64369767311098	-0.0114492803335792	0.0086970577807261	-1.316454440368597	0.188027	0.188027	chr1	234243327	0.7257797831348898	chr1:234243327:G:A
chr1:234244108	['G', 'A']	56057	14336.534495370288	-128.04150192681067	-0.0129269072162158	0.0086833146677769	-1.4887065263437398	0.13657	0.13657	chr1	234244108	0.8646446905912251	chr1:234244108:G:A
chr1:234244167	['C', 'T']	56057	11741.047241846854	221.5929991907317	0.0095240767052531	0.0098953412511171	0.9624808749448472	0.335812	0.335812	chr1	234244167	0.4739037887201066	chr1:234244167:C:T
chr1:234244873	['G', 'T']	56057	11736.8374930869	218.81702819206868	0.0094316344549128	0.0098944513856583	0.95322459904989	0.34048	0.34048	chr1	234244873	0.4679083937210646	chr1:234244873:G:T
chr1:234245619	['CT', 'C']	56057	26297.93825706895	112.43815006487505	-0.003545118235091	0.0069297551032844	-0.5115791513917697	0.608948	0.608948	chr1	234245619	0.2154197915662409	chr1:234245619:CT:C
chr1:234245767	['T', 'A']	56057	26476.306173059773	123.98467552036657	-0.0031573031285317	0.0069076898774525	-0.457070769612499	0.647622	0.647622	chr1	234245767	0.1886784064963118	chr1:234245767:T:A
chr1:234245965	['A', 'G']	56057	83204.48428357358	477.8518761968888	0.0076831508912219	0.0066050907552264	1.1632165515882438	0.244747	0.244747	chr1	234245965	0.6112826228810279	chr1:234245965:A:G
chr1:234246386	['A', 'G']	56057	86087.75002676183	455.7116823821888	0.0059222765694921	0.0068463280268645	0.865029625553076	0.387026	0.387026	chr1	234246386	0.4122598585541114	chr1:234246386:A:G
chr1:234246631	['G', 'A']	56057	19415.731784771284	-2.5026344521620887	-0.003570439170911	0.0076795770754441	-0.4649265364270843	0.641986	0.641986	chr1	234246631	0.1924744426305888	chr1:234246631:G:A
chr1:234246853	['T', 'C']	56057	11900.27373285044	203.5017533499361	0.0073768091836207	0.0098734970019581	0.7471323667954453	0.454987	0.454987	chr1	234246853	0.3420010119339227	chr1:234246853:T:C
chr1:234248800	['T', 'A']	56057	84089.00037465878	424.8203880505762	0.0049450959286553	0.0066798052562672	0.7403054039660307	0.459118	0.459118	chr1	234248800	0.3380756801212995	chr1:234248800:T:A
chr1:234248912	['G', 'A']	56057	11818.843344691632	210.24891630983723	0.0082717313534157	0.0098653204181522	0.8384655543671655	0.401773	0.401773	chr1	234248912	0.3960192521198925	chr1:234248912:G:A
chr1:234248991	['A', 'G']	56057	84162.50961641391	429.3281606530145	0.0050047548717224	0.0066875162170997	0.7483727454634722	0.454238	0.454238	chr1	234248991	0.3427165370031335	chr1:234248991:A:G
chr1:234249933	['G', 'A']	56057	14252.254245754246	-110.88864710335288	-0.0116773167346963	0.008704110495668	-1.34158645395277	0.179736	0.179736	chr1	234249933	0.7453649277018921	chr1:234249933:G:A
chr1:234250521	['G', 'A']	56057	84113.02258484933	431.8998332284498	0.0052677874061556	0.0066815736828044	0.788405195577302	0.430463	0.430463	chr1	234250521	0.3660641719371633	chr1:234250521:G:A
chr1:234250605	['G', 'C']	56057	59839.77675533837	288.04661565847266	0.0048458756064231	0.0060556338713152	0.8002259894504987	0.423583	0.423583	chr1	234250605	0.3730614781073865	chr1:234250605:G:C
chr1:234250892	['T', 'C']	56057	14389.080239093586	-122.4499086321833	-0.0125907664577843	0.0086644414237242	-1.4531538551705432	0.146187	0.146187	chr1	234250892	0.8350912462515587	chr1:234250892:T:C
chr1:234251161	['T', 'A']	56057	11981.923708250071	220.446757673604	0.0093394682483963	0.0097951019823429	0.9534835130080388	0.340349	0.340349	chr1	234251161	0.4680755210844156	chr1:234251161:T:A
chr1:234251213	['A', 'G']	56057	11984.206791335071	223.18224335684693	0.0096008500497197	0.0097959349679241	0.9800851150152412	0.327048	0.327048	chr1	234251213	0.4853885023694096	chr1:234251213:A:G
chr1:234252459	['A', 'G']	56057	84206.02580069588	445.2944598173318	0.005621019387451	0.0066903243507045	0.840171431577776	0.400816	0.400816	chr1	234252459	0.3970549503817855	chr1:234252459:A:G
chr1:234252558	['C', 'T']	56057	45620.579723074734	153.67721810911132	0.0046771309809441	0.0058902878131223	0.7940411622203691	0.427175	0.427175	chr1	234252558	0.3693941718965169	chr1:234252558:C:T
chr1:234252707	['C', 'T']	56057	84101.00331876171	434.5051615363809	0.0052521364696943	0.0066800189338378	0.7862457459647947	0.431727	0.431727	chr1	234252707	0.3647907899253027	chr1:234252707:C:T
chr1:234253251	['G', 'A']	56057	1197.1922102483586	37.93269017156239	0.0236015086686914	0.0281548741346275	0.8382743448198922	0.40188	0.40188	chr1	234253251	0.3959036064125083	chr1:234253251:G:A
chr1:234253679	['G', 'A']	56057	84055.99789484951	424.1402547705509	0.0049252399452723	0.0066756219442623	0.7377949180458805	0.460642	0.460642	chr1	234253679	0.336636466856671	chr1:234253679:G:A
chr1:234254738	['T', 'A']	56057	84179.01334546556	453.7423960779664	0.0061099155216515	0.006689518568765	0.9133565381192282	0.361059	0.361059	chr1	234254738	0.4424218250173793	chr1:234254738:T:A
chr1:234255144	['G', 'A']	56057	84150.50811775202	449.892956802963	0.0060308522745416	0.0066864987521292	0.9019447244525736	0.36709	0.36709	chr1	234255144	0.4352274460707126	chr1:234255144:G:A
chr1:234255327	['C', 'T']	56057	14234.28532686269	-108.99377618253946	-0.0113071360582036	0.0087072966895712	-1.2985816908876175	0.194093	0.194093	chr1	234255327	0.7119901272401423	chr1:234255327:C:T
chr1:234255556	['A', 'G']	56057	84214.52531848839	452.2231778214924	0.0059916340647637	0.0066917044879221	0.895382346243481	0.370587	0.370587	chr1	234255556	0.431109819575378	chr1:234255556:A:G
chr1:234255708	['C', 'G']	56057	81119.47089050262	479.0265454405314	0.0029201512291247	0.0064981621798913	0.449381093959344	0.653159	0.653159	chr1	234255708	0.1849810845486677	chr1:234255708:C:G
chr1:234255993	['A', 'G']	56057	59762.85941403183	250.3500374442689	0.0035223842224724	0.0058264705849587	0.6045485291843027	0.545481	0.545481	chr1	234255993	0.2632203720029771	chr1:234255993:A:G
chr1:234256294	['C', 'T']	56057	24571.25991613882	203.6428543995515	0.0015883466925687	0.0070956489091142	0.2238479824626775	0.822876	0.822876	chr1	234256294	0.084665604123206	chr1:234256294:C:T
chr1:234256795	['T', 'A']	56057	24524.374899637805	201.51965266682024	0.0016383025898851	0.0071035722447979	0.2306308056604819	0.817602	0.817602	chr1	234256795	0.0874580548464693	chr1:234256795:T:A
chr1:234256925	['G', 'A']	56057	12338.440210507537	-33.543404931374816	-0.0056050258314567	0.0092301224121494	-0.6072536832316535	0.543685	0.543685	chr1	234256925	0.2646526488027632	chr1:234256925:G:A
chr1:234257058	['C', 'T']	56057	35562.70962389382	333.16729151444895	0.0028885756479807	0.0062458605424513	0.4624784092356692	0.64374	0.64374	chr1	234257058	0.1912895043252007	chr1:234257058:C:T
chr1:234257430	['G', 'T']	56057	11020.983015771071	94.43531160172938	0.0003437967433447	0.009760993337004	0.0352214914481474	0.971903	0.971903	chr1	234257430	0.0123770773236006	chr1:234257430:G:T
chr1:234257443	['A', 'G']	56057	35645.445814522034	317.6603065192585	0.0022465131280619	0.0062489457858324	0.3595027393508953	0.71922	0.71922	chr1	234257443	0.1431382442880802	chr1:234257443:A:G
chr1:234258268	['C', 'T']	56057	11048.591286973277	112.35460679563856	0.0019917019936318	0.0097505868879738	0.2042648321085498	0.838147	0.838147	chr1	234258268	0.076679805128614	chr1:234258268:C:T
chr1:234259276	['T', 'C']	56057	44157.08945903511	84.73282063796943	-0.0001488297889056	0.0059314269674779	-0.025091734201858	0.979982	0.979982	chr1	234259276	0.0087819012181854	chr1:234259276:T:C
chr1:234259425	['G', 'A']	56057	24322.471105639703	210.7293572909463	0.0022747951474814	0.0071229130490192	0.3193630375418803	0.749452	0.749452	chr1	234259425	0.1252561770954631	chr1:234259425:G:A
chr1:234259428	['A', 'G']	56057	12498.006565800744	-18.721234211367737	-0.0040203784603343	0.0091840174262803	-0.4377581480660006	0.661563	0.661563	chr1	234259428	0.1794287920667157	chr1:234259428:A:G
chr1:234260568	['A', 'C']	56057	4884.784256351699	17.90195673252798	-0.0072168861566146	0.0142438438975243	-0.506667035144141	0.61239	0.61239	chr1	234260568	0.2129719097116567	chr1:234260568:A:C
chr1:234260783	['G', 'A']	56057	13631.459028384865	-0.0607845471413716	-0.0017208192426521	0.0088443372577778	-0.194567347727367	0.845732	0.845732	chr1	234260783	0.0727672366778627	chr1:234260783:G:A
chr1:234261245	['T', 'C']	56057	66198.71376824523	48.590380528463925	-0.0018379521347808	0.0058527580085958	-0.3140318004061495	0.753498	0.753498	chr1	234261245	0.1229178960900481	chr1:234261245:T:C
chr1:234262570	['C', 'G']	56057	29657.703443354152	196.9688260365284	0.0055478105327233	0.0065450948842566	0.847628740427876	0.396648	0.396648	chr1	234262570	0.4015947311954101	chr1:234262570:C:G
chr1:234262946	['C', 'T']	56057	19855.47941123997	26.08219163834982	0.0032908849994644	0.0075537994142244	0.4356595693112304	0.663085	0.663085	chr1	234262946	0.1784307963843431	chr1:234262946:C:T
chr1:234263352	['G', 'A']	56057	34667.32900981266	177.71566762685265	0.0026490445791963	0.0063340388987134	0.418223604489461	0.675785	0.675785	chr1	234263352	0.170191452231922	chr1:234263352:G:A
chr1:234263459	['T', 'G']	56057	3819.6813924028047	-76.58532928149978	-0.0286986156784549	0.015931063878421	-1.8014249329153595	0.0716413	0.0716413	chr1	234263459	1.1448365420622022	chr1:234263459:T:G
chr1:234263833	['A', 'G']	56057	32049.860843964663	99.156272198978	-0.0004443255961705	0.0064046032678445	-0.0693759749961984	0.944691	0.944691	chr1	234263833	0.0247102221149017	chr1:234263833:A:G
chr1:234263875	['G', 'A']	56057	4474.478920982677	-18.951191606255303	-0.0127709283210873	0.0148390733886777	-0.8606284224479686	0.389446	0.389446	chr1	234263875	0.4095527524403267	chr1:234263875:G:A
chr1:234264198	['T', 'C']	56057	4491.240357512399	-8.52811313232332	-0.0101253402028416	0.0148019825661612	-0.684052974497428	0.493945	0.493945	chr1	234264198	0.3063214063927509	chr1:234264198:T:C
chr1:234264556	['C', 'T']	56057	20702.801120548145	70.64577177026891	0.0043936100264896	0.0074387708788855	0.5906365578432574	0.554766	0.554766	chr1	234264556	0.2558901634330326	chr1:234264556:C:T
chr1:234264612	['T', 'C']	56057	46283.430844990005	214.53098301628984	0.0052709839601613	0.005898498963774	0.8936144589553104	0.371532	0.371532	chr1	234264612	0.4300037745685146	chr1:234264612:T:C
chr1:234265045	['A', 'T']	56057	46297.56262155845	228.9759475742977	0.0057086584945469	0.0058981799195322	0.9678678121774912	0.333115	0.333115	chr1	234265045	0.4774058108076047	chr1:234265045:A:T
chr1:234265651	['C', 'T']	56057	6749.2407992150565	42.54116221656335	0.0032000713853322	0.0121471662810996	0.2634418029093232	0.792211	0.792211	chr1	234265651	0.1011591316286025	chr1:234265651:C:T
chr1:234266824	['G', 'A']	56057	20893.275838491303	99.83374347921718	0.0058471172922938	0.0074456160422419	0.785310074965034	0.432275	0.432275	chr1	234266824	0.3642398805338973	chr1:234266824:G:A
chr1:234268001	['TC', 'T']	56057	20146.86808846696	56.59282430007665	0.0031594861212403	0.0080468063204043	0.3926385196110474	0.694588	0.694588	chr1	234268001	0.1582727240180594	chr1:234268001:TC:T
chr1:234268321	['G', 'A']	56057	20905.785986593863	79.23452151984208	0.0050953832927403	0.0074647298111392	0.6825944704839498	0.494866	0.494866	chr1	234268321	0.3055123835693772	chr1:234268321:G:A
chr1:234268355	['T', 'TGA']	56057	89328.93537566689	276.30900659736426	0.0016227338673077	0.0072281381838725	0.2245023304795645	0.822367	0.822367	chr1	234268355	0.0849343253982292	chr1:234268355:T:TGA
chr1:234268513	['T', 'C']	56057	6770.483114195493	40.88701042541919	0.0025352199967676	0.0121283434322138	0.2090326688832005	0.834423	0.834423	chr1	234268513	0.0786137335419552	chr1:234268513:T:C
chr1:234268820	['C', 'G']	56057	17187.146208742197	106.88093197263645	0.0049045428128361	0.008050959689968	0.6091873517821093	0.542403	0.542403	chr1	234268820	0.2656779170763865	chr1:234268820:C:G
chr1:234268821	['T', 'A']	56057	17187.839681718437	106.82208266161916	0.0048962704576533	0.0080507553550968	0.6081752881179764	0.543074	0.543074	chr1	234268821	0.2651409888236911	chr1:234268821:T:A
chr1:234269372	['G', 'C']	56057	17176.67697386029	102.21590784690422	0.0046377840357722	0.0080527411473323	0.5759261288696245	0.564667	0.564667	chr1	234269372	0.2482075923528646	chr1:234269372:G:C
chr1:234269468	['C', 'A']	56057	24196.884830859257	168.64705622944862	0.0047118942227734	0.0070430912215827	0.6690093986479023	0.503492	0.503492	chr1	234269468	0.2980074255740317	chr1:234269468:C:A
chr1:234269658	['G', 'A']	56057	18646.32842105264	139.31869538934814	0.004518647771688	0.0077968250231737	0.5795497216184429	0.562221	0.562221	chr1	234269658	0.2500929367189909	chr1:234269658:G:A
chr1:234269813	['T', 'C']	56057	26808.173459191334	21.49031525455443	-0.0045659289922287	0.0067871273082169	-0.6727336596001255	0.50112	0.50112	chr1	234269813	0.3000582639581694	chr1:234269813:T:C
chr1:234270206	['C', 'T']	56057	9895.0591068848	-53.92370988740127	-0.0149362782424782	0.0102273354376215	-1.460427139950322	0.144178	0.144178	chr1	234270206	0.8411010031916226	chr1:234270206:C:T
chr1:234270382	['A', 'C']	56057	55159.88797502231	212.7294411155017	0.001815654017181	0.0058047258556471	0.3127889347977812	0.754442	0.754442	chr1	234270382	0.1223741423008085	chr1:234270382:A:C
chr1:234270856	['C', 'A']	56057	9598.02731441009	-52.65675953172634	-0.0159976368372618	0.0103346646589945	-1.5479589677192565	0.121638	0.121638	chr1	234270856	0.9149307292390576	chr1:234270856:C:A
chr1:234270895	['C', 'T']	56057	9608.514218432225	-52.66934686933063	-0.0160439822974191	0.0103297324556036	-1.553184689572057	0.120385	0.120385	chr1	234270895	0.9194276229042796	chr1:234270895:C:T
chr1:234270990	['ATCT', 'GTCT']	56057	9670.345018285612	-56.978798190090366	-0.0169564345614017	0.0103028141971635	-1.645806110535304	0.0998093	0.0998093	chr1	234270990	1.0008289902706813	chr1:234270990:ATCT:GTCT
chr1:234270997	['C', 'T']	56057	3970.212473686088	25.33226303401706	-0.0012631437296734	0.0156511368909562	-0.0807061965193916	0.935676	0.935676	chr1	234270997	0.028874509992297	chr1:234270997:C:T
chr1:234271357	['C', 'CATT']	56057	5652.403332560255	-73.7606646646407	-0.0247512960892644	0.013168898113228	-1.8795267361361063	0.0601778	0.0601778	chr1	234271357	1.2205636933876425	chr1:234271357:C:CATT
chr1:234271877	['A', 'C']	56057	5664.212525649033	-81.58920351504597	-0.0263261944283423	0.013159042755695	-2.000616223923192	0.0454386	0.0454386	chr1	234271877	1.3425750580549871	chr1:234271877:A:C
chr1:234272168	['A', 'G']	56057	5647.518650057113	-77.4010852617204	-0.0252685706314904	0.0131760687888024	-1.91776250082762	0.0551462	0.0551462	chr1	234272168	1.258484408443914	chr1:234272168:A:G
chr1:234272213	['A', 'G']	56057	36735.10634045362	177.72422491689773	0.0062233437449388	0.0061709473303255	1.008490821880101	0.313223	0.313223	chr1	234272213	0.5041463551506957	chr1:234272213:A:G
chr1:234272250	['A', 'G']	56057	74890.03154607904	321.14434264370266	0.0051276847022803	0.0062182304063621	0.8246212133011385	0.40959	0.40959	chr1	234272250	0.3876506550542822	chr1:234272250:A:G
chr1:234272360	['C', 'T']	56057	19467.430954504907	91.04915230608223	0.0062645000048038	0.007625147336785	0.821557896276025	0.411332	0.411332	chr1	234272360	0.3858075027864129	chr1:234272360:C:T
chr1:234272423	['T', 'G']	56057	5646.302172904699	-75.69839982092762	-0.0250079019101213	0.0131748412851169	-1.8981558387630533	0.0576807	0.0576807	chr1	234272423	1.238969477756508	chr1:234272423:T:G
chr1:234272773	['G', 'A']	56057	4015.143252163054	21.979068435010703	-0.0023926339759528	0.0155644729347739	-0.1537240602993504	0.877828	0.877828	chr1	234272773	0.0565905706184616	chr1:234272773:G:A
chr1:234272948	['A', 'G']	56057	5673.303617939843	-78.0744277176911	-0.0257464653492855	0.0131503453624569	-1.9578546904775047	0.050252	0.050252	chr1	234272948	1.298846648898938	chr1:234272948:A:G
chr1:234273256	['T', 'C']	56057	5679.202622424405	-75.81725622397886	-0.025405193202698	0.013142331427157	-1.933081154094272	0.0532312	0.0532312	chr1	234273256	1.273833743342481	chr1:234273256:T:C
chr1:234273488	['G', 'C']	56057	5677.303832019124	-76.74668713460679	-0.0256092234126591	0.0131440903218293	-1.948345057407893	0.0513787	0.0513787	chr1	234273488	1.2892168885860027	chr1:234273488:G:C
chr1:234273579	['G', 'A']	56057	5681.202693782892	-77.135857445748	-0.0255586750447823	0.0131402109130239	-1.945073424921188	0.0517711	0.0517711	chr1	234273579	1.2859126073021914	chr1:234273579:G:A
chr1:234273597	['T', 'G']	56057	53442.673541480806	213.0672872278104	0.002182014404347	0.0057967910129123	0.3764176420172065	0.706608	0.706608	chr1	234273597	0.1508214499238348	chr1:234273597:T:G
chr1:234273626	['A', 'G']	56057	5676.506315564119	-77.87313962461391	-0.0255879209523421	0.0131477633197574	-1.9461805274430648	0.051638	0.051638	chr1	234273626	1.2870305868119751	chr1:234273626:A:G
chr1:234273637	['CCTCAGAAGGA', 'C']	56057	5672.101184529756	-74.6318068529782	-0.0251334295159904	0.0131511538339532	-1.911119726324077	0.0559943	0.0559943	chr1	234273637	1.2518561802177206	chr1:234273637:CCTCAGAAGGA:C
chr1:234273650	['GCTTCA', 'G']	56057	5670.303457380383	-75.13619001267656	-0.0251556316992046	0.0131531093389159	-1.912523575302224	0.0558142	0.0558142	chr1	234273650	1.2532552957382546	chr1:234273650:GCTTCA:G
chr1:234273656	['GA', 'G']	56057	5672.3035644200245	-78.5501987207974	-0.0258430555640747	0.013151118453888	-1.965084236347543	0.0494094	0.0494094	chr1	234273656	1.3061904199068044	chr1:234273656:GA:G
chr1:234273713	['G', 'A']	56057	5677.3038320191245	-78.08236144111262	-0.0257725086316111	0.0131438899760585	-1.9607976541614005	0.0499076	0.0499076	chr1	234273713	1.3018333143618448	chr1:234273713:G:A
chr1:234273786	['A', 'G']	56057	5400.674397859055	-93.76327745786696	-0.0258305652470239	0.0134629502821285	-1.9186407663788807	0.0550349	0.0550349	chr1	234273786	1.259361818313249	chr1:234273786:A:G
chr1:234273822	['A', 'G']	56057	5679.0	-77.29584966274828	-0.0255916150611874	0.0131421619618575	-1.9472911028993467	0.0515048	0.0515048	chr1	234273822	1.2881522949127482	chr1:234273822:A:G
chr1:234273918	['A', 'G']	56057	5676.50631556412	-77.40020143919315	-0.0255707223376116	0.0131450480458525	-1.9452741631993933	0.051747	0.051747	chr1	234273918	1.2861148230925308	chr1:234273918:A:G
chr1:234273972	['T', 'TA']	56057	5677.7089919714535	-77.88341920642398	-0.0256790205258005	0.0131442165351846	-1.9536364496934808	0.0507492	0.0507492	chr1	234273972	1.2945707994900983	chr1:234273972:T:TA
chr1:234274101	['G', 'A']	56057	5674.404902502989	-75.64397782574892	-0.0252951882641269	0.0131469173423956	-1.9240394995529464	0.0543547	0.0543547	chr1	234274101	1.2647628969169182	chr1:234274101:G:A
chr1:234274207	['C', 'T']	56057	5676.60758951669	-77.6708786368977	-0.0256963130014567	0.0131476130115381	-1.9544470147475468	0.0506533	0.0506533	chr1	234274207	1.295392255632337	chr1:234274207:C:T
chr1:234274317	['G', 'A']	56057	5675.404973864022	-77.30209239871505	-0.0255628527625848	0.0131462257462919	-1.9445012778511856	0.05184	0.05184	chr1	234274317	1.2853350071374632	chr1:234274317:G:A
chr1:234274405	['T', 'A']	56057	5674.101220208363	-75.43212139134917	-0.0254019944171171	0.0131470677927154	-1.932141433939516	0.0533471	0.0533471	chr1	234274405	1.2728891842663057	chr1:234274405:T:A
chr1:234274538	['A', 'G']	56057	19119.41070886934	60.39163244243486	0.0042790799827309	0.0076816059517558	0.5570553878454051	0.577492	0.577492	chr1	234274538	0.2384540276781042	chr1:234274538:A:G
chr1:234274597	['A', 'G']	56057	5675.708742194467	-76.62482527921239	-0.0256212225017239	0.0131461944088602	-1.9489459614605973	0.0513069	0.0513069	chr1	234274597	1.2898242249385672	chr1:234274597:A:G
chr1:234274821	['A', 'G']	56057	5681.506761578535	-77.87837222646442	-0.0255701790994292	0.0131407342215006	-1.945871415433676	0.0516752	0.0516752	chr1	234274821	1.2867178338351049	chr1:234274821:A:G
chr1:234275031	['C', 'T']	56057	5633.200981179199	-77.44612340811292	-0.0251090709872111	0.0131916723523243	-1.9034031710761017	0.0569931	0.0569931	chr1	234275031	1.244177719999699	chr1:234275031:C:T
chr1:234275032	['A', 'G']	56057	74843.02685485885	321.23960853543235	0.0052552386192811	0.0062169082294222	0.8453138481938898	0.397939	0.397939	chr1	234275032	0.4001834957498463	chr1:234275032:A:G
chr1:234275166	['C', 'T']	56057	5679.202622424405	-76.72065322134833	-0.0254453529401843	0.0131429922807377	-1.9360395560360293	0.0528679	0.0528679	chr1	234275166	1.2768079401438803	chr1:234275166:C:T
chr1:234275286	['C', 'T']	56057	5395.058666095707	-93.8376246604086	-0.0259446397551449	0.0134695354119919	-1.926171836041683	0.054088	0.054088	chr1	234275286	1.2668990770719386	chr1:234275286:C:T
chr1:234275301	['C', 'T']	56057	5677.025447472206	-77.17049783924773	-0.0255324383753625	0.0131467865923177	-1.942104878334468	0.0521294	0.0521294	chr1	234275301	1.2829172736954388	chr1:234275301:C:T
chr1:234275335	['A', 'C']	56057	21084.359545723742	75.16219913070658	0.0042568552554186	0.0074075589810086	0.5746637004622215	0.565521	0.565521	chr1	234275335	0.2475512633914279	chr1:234275335:A:C
chr1:234275651	['G', 'C']	56057	5678.836531082117	-74.52277791424268	-0.0249432442714741	0.0131459789391797	-1.8974048556501384	0.0577797	0.0577797	chr1	234275651	1.2382247174015275	chr1:234275651:G:C
chr1:234276074	['T', 'C']	56057	5682.912396517271	-77.47497581139726	-0.0255097026226838	0.0131422910235022	-1.9410392432388728	0.0522585	0.0522585	chr1	234276074	1.2818430601860389	chr1:234276074:T:C
chr1:234276109	['A', 'G']	56057	5680.405330669188	-77.4991701035018	-0.0254895999199918	0.0131440361620093	-1.9392521144810424	0.0524757	0.0524757	chr1	234276109	1.2800417594323714	chr1:234276109:A:G
chr1:234276310	['C', 'T']	56057	5678.303885538945	-79.1855293534407	-0.0256898396669979	0.0131461261727433	-1.954175650638607	0.0506854	0.0506854	chr1	234276310	1.295117121782478	chr1:234276310:C:T
chr1:234276520	['TCTAA', 'T']	56057	3960.141289804656	17.226636654176616	-0.0025712627253525	0.0156672801363999	-0.1641167262579744	0.86964	0.86964	chr1	234276520	0.0606604926340969	chr1:234276520:TCTAA:T
chr1:234276652	['G', 'A']	56057	5679.202622424405	-77.41608605131304	-0.0254287142379557	0.0131448360833189	-1.9345021936199995	0.0530564	0.0530564	chr1	234276652	1.2752622212435474	chr1:234276652:G:A
chr1:234276681	['C', 'T']	56057	26527.94646329498	33.14005010638984	-0.0011821313765433	0.0067889181861228	-0.1741266199023831	0.861767	0.861767	chr1	234276681	0.0646101405473778	chr1:234276681:C:T
chr1:234276791	['A', 'G']	56057	5676.708867082963	-73.54596748536574	-0.0248492999304569	0.0131479151235357	-1.8899802513917128	0.0587658	0.0587658	chr1	234276791	1.2308753472642386	chr1:234276791:A:G
chr1:234277053	['A', 'G']	56057	5699.305009455168	-79.32390468630663	-0.0260667994038041	0.0131266618547369	-1.985790423511036	0.0470615	0.0470615	chr1	234277053	1.3273342345900658	chr1:234277053:A:G
chr1:234277117	['A', 'C']	56057	5682.506850781417	-77.25953448751022	-0.0254266352685175	0.0131420745945023	-1.9347504905469184	0.0530259	0.0530259	chr1	234277117	1.275511951539045	chr1:234277117:A:C
chr1:234277261	['A', 'C']	56057	5686.3330834850285	-79.03140590170054	-0.0256751605548521	0.01314003299463	-1.953964694407148	0.0507104	0.0507104	chr1	234277261	1.2949029637548752	chr1:234277261:A:C
chr1:234277401	['C', 'T']	56057	5683.202765141379	-76.41845357472138	-0.0253490239597998	0.0131411543398207	-1.9289800046702528	0.0537384	0.0537384	chr1	234277401	1.2697152683367068	chr1:234277401:C:T
chr1:234277613	['C', 'T']	56057	20717.32618469883	100.95278940756	0.0063590251927227	0.0074306403965925	0.8557842734037835	0.392121	0.392121	chr1	234277613	0.4065798984804606	chr1:234277613:C:T
chr1:234278155	['T', 'C']	56057	5685.172302967533	-75.2346159487237	-0.025166727649314	0.0131446828674051	-1.9145937489081604	0.0555494	0.0555494	chr1	234278155	1.2553206275979365	chr1:234278155:T:C
chr1:234278175	['A', 'G']	56057	5678.012899887593	-80.69205361254473	-0.0259685952789887	0.0131469453870885	-1.9752569524242696	0.0482439	0.0482439	chr1	234278175	1.3165575914148182	chr1:234278175:A:G
chr1:234278263	['G', 'T']	56057	19039.698244487263	79.10115164531436	0.0062174822138418	0.0076944491520964	0.8080477355741426	0.419067	0.419067	chr1	234278263	0.3777165369284397	chr1:234278263:G:T
chr1:234278734	['C', 'T']	56057	5680.303992578585	-78.33471201905704	-0.025592360582317	0.0131438636514746	-1.947095714085996	0.0515282	0.0515282	chr1	234278734	1.287955028191382	chr1:234278734:C:T
chr1:234278770	['T', 'C']	56057	5679.114406023624	-77.75612661871469	-0.0254594132495769	0.0131460415303318	-1.93666003494926	0.0527919	0.0527919	chr1	234278770	1.277432707298785	chr1:234278770:T:C
chr1:234278839	['C', 'T']	56057	5683.202765141379	-76.75294990798815	-0.0253234988099144	0.0131411528211533	-1.92703784474306	0.05398	0.05398	chr1	234278839	1.2677671197795022	chr1:234278839:C:T
chr1:234278923	['G', 'A']	56057	5642.100649350649	-74.96442347492862	-0.0249465270055455	0.0131808237108449	-1.89263793772009	0.0584112	0.0584112	chr1	234278923	1.233503871520536	chr1:234278923:G:A
chr1:234278991	['T', 'C']	56057	5659.009509875639	-75.4234459571473	-0.0250073931591655	0.0131682619030582	-1.8990655975150104	0.057561	0.057561	chr1	234278991	1.2398716697265824	chr1:234278991:T:C
chr1:234279011	['G', 'A']	56057	5685.405687474355	-77.64719377432081	-0.0251755879909042	0.0131371745930291	-1.9163624425196384	0.0553241	0.0553241	chr1	234279011	1.257085642348069	chr1:234279011:G:A
chr1:234279110	['T', 'C']	56057	5675.239696564036	-76.14858543488947	-0.0251408400075558	0.0131516665011888	-1.9116086927297984	0.0559315	0.0559315	chr1	234279110	1.2523435333807196	chr1:234279110:T:C
chr1:234279206	['T', 'C']	56057	5438.970257105643	-98.16553244505306	-0.0267159546227885	0.0134186140487977	-1.990962295035387	0.0464899	0.0464899	chr1	234279206	1.3326413879854415	chr1:234279206:T:C
chr1:234279426	['T', 'G']	56057	5681.506761578536	-79.09136999422549	-0.0258761992710946	0.0131433252623243	-1.968771125619888	0.0489843	0.0489843	chr1	234279426	1.30994309376615	chr1:234279426:T:G
chr1:234280060	['T', 'C']	56057	51913.48258697591	184.0833795752897	0.000961183307136	0.0058096153153461	0.1654469796988225	0.868593	0.868593	chr1	234280060	0.0611836749434227	chr1:234280060:T:C
chr1:234280313	['C', 'T']	56057	1316.0	-25.835404629414377	-0.0231534390744644	0.026714862583821	-0.8666875602229958	0.386117	0.386117	chr1	234280313	0.4132810767917497	chr1:234280313:C:T
chr1:234280851	['C', 'A']	56057	5691.304581296607	-79.1625267577891	-0.0260952303646408	0.0131369190846779	-1.9864041329962	0.0469933	0.0469933	chr1	234280851	1.327964056541882	chr1:234280851:C:A
chr1:234281877	['G', 'A']	56057	19768.763273389	91.4616101086418	0.0060919822118496	0.0075863824695086	0.80301543408004	0.421969	0.421969	chr1	234281877	0.3747194533593262	chr1:234281877:G:A
chr1:234282385	['G', 'T']	56057	7031.250860761752	71.03926342156532	0.0038782618364819	0.01190233812266	0.325840334606054	0.744546	0.744546	chr1	234282385	0.1281084652334674	chr1:234282385:G:T
chr1:234282427	['A', 'G']	56057	5469.48785056733	-96.90266767921426	-0.0267873045014997	0.0133861173696022	-2.00112577544923	0.0453837	0.0453837	chr1	234282427	1.3431001002519034	chr1:234282427:A:G
chr1:234282778	['G', 'A']	56057	6796.242476139506	56.85724083774215	0.0047047157121493	0.0121052598405077	0.388650534902684	0.697536	0.697536	chr1	234282778	0.1564333734337356	chr1:234282778:G:A
chr1:234283116	['A', 'G']	56057	5473.390558935293	-95.84036565572193	-0.0265391197787283	0.0133824496908997	-1.9831286791068807	0.0473579	0.0473579	chr1	234283116	1.3246075638576154	chr1:234283116:A:G
chr1:234283472	['T', 'G']	56057	5426.290398544262	-88.63224605246359	-0.025088830899202	0.0134393031818621	-1.8668252780443493	0.0619312	0.0619312	chr1	234283472	1.2080905048712745	chr1:234283472:T:G
chr1:234284483	['T', 'A']	56057	27739.391694624872	168.8235000869583	0.0044819056766144	0.0066822719206457	0.6707158478192171	0.502404	0.502404	chr1	234284483	0.2989469115260113	chr1:234284483:T:A
chr1:234284577	['C', 'T']	56057	27697.91743839552	176.41159191265805	0.0049597694667895	0.0066846634297715	0.7419624815664211	0.458113	0.458113	chr1	234284577	0.3390273839537628	chr1:234284577:C:T
chr1:234284690	['C', 'T']	56057	27714.460785013376	181.7739428015424	0.0051332176382164	0.0066832902615116	0.7680674394434235	0.44245	0.44245	chr1	234284690	0.3541358005616544	chr1:234284690:C:T
chr1:234284734	['C', 'T']	56057	6042.323366753489	-85.45358797405268	-0.0221671529947614	0.0127581867108473	-1.737484604760822	0.0823072	0.0823072	chr1	234284734	1.0845621722786334	chr1:234284734:C:T
chr1:234284999	['A', 'G']	56057	33290.56321921108	102.88795517001492	-0.0007332404062334	0.0063229235051461	-0.1159654083489514	0.90768	0.90768	chr1	234284999	0.042067233779373	chr1:234284999:A:G
chr1:234285041	['A', 'G']	56057	19992.7832548348	88.30806685453976	0.0049573720673994	0.0075513860788947	0.6564850499770767	0.511515	0.511515	chr1	234285041	0.2911416262300006	chr1:234285041:A:G
chr1:234285335	['C', 'T']	56057	5393.096207364064	-85.61053219241978	-0.0244244004846659	0.0134728228141722	-1.812864373082495	0.0698581	0.0698581	chr1	234285335	1.1557832304753095	chr1:234285335:C:T
chr1:234285434	['C', 'T']	56057	27737.453272195264	174.0573979539451	0.0047287152136378	0.0066816853677488	0.7077129426749764	0.479126	0.479126	chr1	234285434	0.3195502613060157	chr1:234285434:C:T
chr1:234286519	['A', 'G']	56057	79299.6585017751	187.8464231707005	-0.0045996459412476	0.0063537755784902	-0.7239232617562149	0.469116	0.469116	chr1	234286519	0.3287197544474051	chr1:234286519:A:G
chr1:234286813	['G', 'A']	56057	16846.704753068803	91.5099373472826	0.0048359408280847	0.0081211560604875	0.5954744364060964	0.551529	0.551529	chr1	234286813	0.2584316469430072	chr1:234286813:G:A
chr1:234286836	['G', 'A']	56057	74108.57617441879	269.2632714784219	0.0007909328642744	0.0061182002832172	0.1292754123208487	0.89714	0.89714	chr1	234286836	0.0471397793827086	chr1:234286836:G:A
chr1:234286837	['T', 'C']	56057	73824.12031618017	271.1539032185435	0.0008220400036347	0.0061054567178471	0.1346402147495007	0.892897	0.892897	chr1	234286837	0.0491986361972122	chr1:234286837:T:C
chr1:234287219	['A', 'T']	56057	79381.2482427659	213.1744645284312	-0.0037917336972459	0.0063615584710701	-0.5960384887585791	0.551152	0.551152	chr1	234287219	0.2587286122957376	chr1:234287219:A:T
chr1:234287332	['T', 'C']	56057	6793.605955184472	52.92365293075937	0.004503349675345	0.01210807068597	0.371929582519135	0.709947	0.709947	chr1	234287332	0.1487740716565465	chr1:234287332:T:C
chr1:234287419	['C', 'T']	56057	79167.53495343111	207.95873181308184	-0.003541081868384	0.0063491412707879	-0.5577261108799724	0.577034	0.577034	chr1	234287419	0.2387985965888878	chr1:234287419:C:T
chr1:234287470	['G', 'A']	56057	79177.59916846594	214.69684959665608	-0.0032935055863857	0.0063499408676856	-0.5186671269879327	0.603995	0.603995	chr1	234287470	0.2189666565467447	chr1:234287470:G:A
chr1:234288444	['C', 'T']	56057	6131.328130017483	64.1185215434755	0.0080388211669739	0.0127080969891677	0.632574741428724	0.527014	0.527014	chr1	234288444	0.2781778477058833	chr1:234288444:C:T
chr1:234288543	['T', 'C']	56057	22903.0856780916	97.87281159710275	0.004367782628016	0.0075147392312547	0.581228768371619	0.561089	0.561089	chr1	234288543	0.2509682454404189	chr1:234288543:T:C
chr1:234288625	['C', 'G']	56057	76739.5826940232	160.98912772084375	-0.0052445581983107	0.0064062323479601	-0.8186649989335241	0.412981	0.412981	chr1	234288625	0.3840699284524819	chr1:234288625:C:G
chr1:234288855	['A', 'T']	56057	21710.64755107503	119.34145973058097	0.0033907829135662	0.0075938962770329	0.4465142516920289	0.655228	0.655228	chr1	234288855	0.1836075520509554	chr1:234288855:A:T
chr1:234288868	['C', 'T']	56057	51144.8608414817	221.96060701365624	-0.0002076378782304	0.0058715057218666	-0.035363650836137	0.97179	0.97179	chr1	234288868	0.0124275742657724	chr1:234288868:C:T
chr1:234288925	['A', 'T']	56057	21694.935078141723	125.52233853088906	0.0037452359825167	0.0075959144376736	0.4930592640619303	0.621973	0.621973	chr1	234288925	0.2062284677296329	chr1:234288925:A:T
chr1:234289005	['T', 'C']	56057	51232.70909318011	211.32885866719067	-0.0007463040346705	0.0058698548436825	-0.1271418211429462	0.898829	0.898829	chr1	234289005	0.0463229238621692	chr1:234289005:T:C
chr1:234290494	['A', 'G']	56057	87275.34142120567	199.9216943861392	-0.0022072142188418	0.006959806330954	-0.3171373043852001	0.751141	0.751141	chr1	234290494	0.1242785320048951	chr1:234290494:A:G
chr1:234290499	['A', 'G']	56057	87375.91088314004	226.40118934334035	-0.0009896733158795	0.006970290232368	-0.1419845204269691	0.887093	0.887093	chr1	234290499	0.0520308477335545	chr1:234290499:A:G
chr1:234290560	['T', 'C']	56057	90862.3462444246	261.37399040027606	0.0012685863157859	0.0073785313323318	0.1719293797977331	0.863494	0.863494	chr1	234290560	0.0637406757872514	chr1:234290560:T:C
chr1:234290732	['G', 'A']	56057	28919.54768615977	40.67129312594052	0.0005066125703648	0.0067679250304541	0.0748549323589212	0.94033	0.94033	chr1	234290732	0.0267197080724551	chr1:234290732:G:A
chr1:234291039	['C', 'T']	56057	105680.65570699684	183.3246684467001	-0.0193605924551512	0.0124826922540927	-1.5509949345104868	0.120909	0.120909	chr1	234291039	0.9175413707284664	chr1:234291039:C:T
chr1:234291337	['C', 'A']	56057	40507.948827748645	59.064752748423096	0.0041337780665488	0.0060415265473619	0.6842274107615762	0.493834	0.493834	chr1	234291337	0.3064190126137663	chr1:234291337:C:A
chr1:234291389	['C', 'A']	56057	42984.834029115824	50.56796186169151	0.0010949985358824	0.0059871933611864	0.1828901239403864	0.854885	0.854885	chr1	234291389	0.0680923030782812	chr1:234291389:C:A
chr1:234291583	['C', 'T']	56057	18573.31329063108	290.86714935063105	0.0144287951551463	0.0077969514823077	1.8505688008816057	0.0642369	0.0642369	chr1	234291583	1.1922154257832227	chr1:234291583:C:T
chr1:234291788	['A', 'C']	56057	76917.97710931508	191.05955294801203	0.0025164140198949	0.006262990328495	0.4017911393613229	0.687839	0.687839	chr1	234291788	0.1625132036163414	chr1:234291788:A:C
chr1:234291866	['A', 'G']	56057	106414.79666399072	270.2792450741354	-0.0116779080224186	0.0132065133293977	-0.8842536808275904	0.376563	0.376563	chr1	234291866	0.4241623547528281	chr1:234291866:A:G
chr1:234291870	['T', 'C']	56057	77161.25887138498	130.38946846760254	0.0013250624935594	0.0062827193397052	0.2109058867527906	0.832961	0.832961	chr1	234291870	0.0793753321842116	chr1:234291870:T:C
chr1:234292007	['C', 'T']	56057	29056.14665738907	87.74964836471044	-0.0063943028097945	0.0066605975297718	-0.96001939483852	0.33705	0.33705	chr1	234292007	0.4723056685251898	chr1:234292007:C:T
chr1:234292612	['T', 'C']	56057	17276.540979804467	234.47203006699127	0.0131333701089939	0.0080467738913487	1.632128637678509	0.102658	0.102658	chr1	234292612	0.9886072009891927	chr1:234292612:T:C
chr1:234293046	['G', 'A']	56057	31517.68673065259	159.5866291565632	0.0048616507579944	0.0064445022536548	0.754387315985084	0.45062	0.45062	chr1	234293046	0.3461895367646935	chr1:234293046:G:A
chr1:234293065	['C', 'T']	56057	31517.248942964696	154.04715393779472	0.0046700599103552	0.0064434381583452	0.7247776413135616	0.468591	0.468591	chr1	234293065	0.3292060569423695	chr1:234293065:C:T
chr1:234293401	['C', 'A']	56057	11335.21325221673	-11.043262293924084	-0.0006264393211364	0.0096157076870161	-0.0651475004780241	0.948057	0.948057	chr1	234293401	0.023165550804035	chr1:234293401:C:A
chr1:234293473	['T', 'A']	56057	32759.337573368062	233.39472001801627	0.0075282419109768	0.0063852750837124	1.1790004051947391	0.238403	0.238403	chr1	234293473	0.6226882838510625	chr1:234293473:T:A
chr1:234293573	['C', 'T']	56057	29135.15793323699	326.54438363223903	0.0084523568182941	0.0066021861339318	1.2802360683006662	0.200467	0.200467	chr1	234293573	0.6979571088166189	chr1:234293573:C:T
chr1:234294274	['G', 'A']	56057	2297.040976880263	-34.99761521881315	-0.0175185818733903	0.0204168109002118	-0.8580469280444059	0.39087	0.39087	chr1	234294274	0.407967661198446	chr1:234294274:G:A
chr1:234294863	['G', 'T']	56057	18640.99521864016	319.0457185352961	0.0149590988516972	0.0078130282061083	1.9146352037999816	0.0555441	0.0555441	chr1	234294863	1.255362065859506	chr1:234294863:G:T
chr1:234295574	['T', 'C']	56057	44887.00369299936	115.11096401204252	-0.0084868456726512	0.0059320041311116	-1.430687754942744	0.152525	0.152525	chr1	234295574	0.8166589663355749	chr1:234295574:T:C
chr1:234295836	['A', 'G']	56057	62184.87452050885	-39.531782039850825	-0.0121918462320481	0.0058865361777743	-2.0711409670903893	0.0383502	0.0383502	chr1	234295836	1.4162323668213916	chr1:234295836:A:G
chr1:234296412	['G', 'A']	56057	85901.25913040375	-50.21694947086501	-0.0110257036619037	0.0068850664816465	-1.6013939286272552	0.109295	0.109295	chr1	234296412	0.9613997055899014	chr1:234296412:G:A
chr1:234296719	['C', 'T']	56057	85925.52518691673	-45.71524485544585	-0.0108821154351242	0.0068884529414662	-1.5797618895844583	0.114167	0.114167	chr1	234296719	0.9424594108799832	chr1:234296719:C:T
chr1:234296894	['C', 'T']	56057	37983.38792549775	148.20453093791414	0.0040307834051888	0.0061195648261106	0.6586715754673483	0.510109	0.510109	chr1	234296894	0.292337014018595	chr1:234296894:C:T
chr1:234296972	['A', 'T']	56057	43633.56216322307	-166.49381890605147	-0.0100091054727873	0.005952940212755	-1.6813717448969714	0.0926963	0.0926963	chr1	234296972	1.0329376005011597	chr1:234296972:A:T
chr1:234298001	['A', 'G']	56057	7091.759058714387	61.58723805047388	0.0190570781992352	0.0125887183441952	1.5138219537672497	0.130077	0.130077	chr1	234298001	0.8857994878821562	chr1:234298001:A:G
chr1:234298081	['A', 'G']	56057	6070.541461500035	147.25707639623863	0.0245408207620948	0.0132137844496398	1.8572136434966364	0.063286	0.063286	chr1	234298081	1.198692353098178	chr1:234298081:A:G
chr1:234298274	['G', 'A']	56057	35053.25314468215	-95.82871432719143	-0.0008906131735596	0.006260036196718	-0.1422696523746194	0.886868	0.886868	chr1	234298274	0.0521410150472127	chr1:234298274:G:A
chr1:234298374	['T', 'G']	56057	77788.03957604739	135.2603841641302	-0.0076590696867142	0.0062688371844667	-1.2217688003912874	0.2218	0.2218	chr1	234298374	0.6540384581868588	chr1:234298374:T:G
chr1:234298412	['T', 'C']	56057	79101.34414031832	172.79983874852292	-0.0065823685622814	0.0063564619861524	-1.035539672324177	0.300421	0.300421	chr1	234298412	0.5222697125954544	chr1:234298412:T:C
chr1:234299525	['G', 'A']	56057	7564.079484022908	-16.725869106155862	-0.0012522975943793	0.0115205137908963	-0.108701540322699	0.91344	0.91344	chr1	234299525	0.0393199743373923	chr1:234299525:G:A
chr1:234299575	['A', 'G']	56057	77818.98781205948	369.8209236607145	-0.0030603104229047	0.0063048671002581	-0.4853885695353445	0.627403	0.627403	chr1	234299575	0.20245340900402	chr1:234299575:A:G
chr1:234299662	['A', 'G']	56057	75338.25499259366	263.0538947329052	-0.006069708318332	0.0061769155111821	-0.9826438952166252	0.325787	0.325787	chr1	234299662	0.4870662494962234	chr1:234299662:A:G
chr1:234300046	['CTA', 'C']	56057	2284.733631934902	84.02589144740374	0.025382289724556	0.0204697897583718	1.2399878076019326	0.214985	0.214985	chr1	234300046	0.6675918407564236	chr1:234300046:CTA:C
chr1:234300119	['A', 'G']	56057	67260.39828709072	233.3586031623755	-0.0063766855651783	0.0059413476850292	-1.073272581109184	0.283153	0.283153	chr1	234300119	0.547978832672297	chr1:234300119:A:G
chr1:234300277	['A', 'G']	56057	8145.4530661766	12.526576323901145	0.0004344771285697	0.0111837907368854	0.0388488249459775	0.969011	0.969011	chr1	234300277	0.0136712929056993	chr1:234300277:A:G
chr1:234301417	['C', 'T']	56057	75297.17805456913	246.59651069057657	-0.0066744334381811	0.0061762734358475	-1.080657051134145	0.279854	0.279854	chr1	234301417	0.5530684812692661	chr1:234301417:C:T
chr1:234301568	['T', 'C']	56057	69537.36666488231	341.2914488764018	-0.0034463546615831	0.0060012042682484	-0.5742771796349835	0.565783	0.565783	chr1	234301568	0.2473501058664958	chr1:234301568:T:C
chr1:234301858	['C', 'T']	56057	8111.28939434484	7.436137966197043	0.0001286310170778	0.0111961019330866	0.0114889108590296	0.990833	0.990833	chr1	234301858	0.0039995375330728	chr1:234301858:C:T
chr1:234301875	['A', 'T']	56057	77782.7751315672	357.4512176048456	-0.0035278420909298	0.0063028247120401	-0.5597239733148092	0.57567	0.57567	chr1	234301875	0.2398264024259468	chr1:234301875:A:T
chr1:234301995	['C', 'T']	56057	65560.05144631416	232.0548170227269	-0.0058436892680682	0.0058991312305458	-0.9906016733124312	0.321884	0.321884	chr1	234301995	0.4923006104048139	chr1:234301995:C:T
chr1:234302105	['T', 'C']	56057	80099.00219446923	350.24914635716857	-0.002406811338423	0.0063995384404344	-0.3760913948443524	0.70685	0.70685	chr1	234302105	0.1506727376654621	chr1:234302105:T:C
chr1:234302489	['G', 'A']	56057	80046.56334308758	346.6440059374851	-0.0025383953983326	0.0063960612337303	-0.3968685266717183	0.691466	0.691466	chr1	234302489	0.1602291696767353	chr1:234302489:G:A
chr1:234302581	['A', 'G']	56057	67135.76687543493	238.2958785166232	-0.0061409633622829	0.0059381199557061	-1.034159533335444	0.301066	0.301066	chr1	234302581	0.5213382874833594	chr1:234302581:A:G
chr1:234302688	['A', 'G']	56057	8136.161126871129	3.4549050205578347	-0.0004613590303725	0.0111808116470421	-0.041263465027118	0.967086	0.967086	chr1	234302688	0.0145349037197761	chr1:234302688:A:G
chr1:234303388	['G', 'A']	56057	69496.07557102069	247.076705217794	-0.0045423277934313	0.0059607016165859	-0.7620458270872174	0.446036	0.446036	chr1	234303388	0.35063008754259	chr1:234303388:G:A
chr1:234303849	['C', 'T']	56057	67122.17130571316	237.43340380446145	-0.0061885200552733	0.0059380309594633	-1.0421838649074189	0.297331	0.297331	chr1	234303849	0.5267598084974652	chr1:234303849:C:T
chr1:234303972	['G', 'C']	56057	68012.2891051974	244.90340271329785	-0.0040821781611657	0.0059311765422464	-0.6882577397737578	0.491293	0.491293	chr1	234303972	0.308659423699558	chr1:234303972:G:C
chr1:234305577	['G', 'T']	56057	6885.087990720916	57.2083123390947	-0.0060265027146581	0.0121073161964612	-0.4977571095747568	0.618657	0.618657	chr1	234305577	0.2085500687411139	chr1:234305577:G:T
chr1:234306511	['A', 'T']	56057	13746.452227594697	130.08566089124727	0.009486179276274	0.0089820017199544	1.0561319817162225	0.290912	0.290912	chr1	234306511	0.5362383639152146	chr1:234306511:A:T
chr1:234306630	['G', 'A']	56057	68335.06639544634	206.0217506048214	-0.0055488743681165	0.0059347282019413	-0.9349837396599584	0.349801	0.349801	chr1	234306630	0.4561789533082825	chr1:234306630:G:A
chr1:234306897	['G', 'T']	56057	2349.125718057587	93.80647165884804	0.0281483366993549	0.0201944421739529	1.3938655228447483	0.163364	0.163364	chr1	234306897	0.786843641340295	chr1:234306897:G:T
chr1:234308228	['T', 'C']	56057	82167.65787642513	334.9044692394149	-0.0018342278901135	0.0065394751673247	-0.2804854890004806	0.779106	0.779106	chr1	234308228	0.1084034510779919	chr1:234308228:T:C
chr1:234311352	['G', 'A']	56057	30681.9260098487	-15.617581972415966	-0.0033882419657039	0.0065290731935783	-0.5189468497667448	0.6038	0.6038	chr1	234311352	0.219106891312921	chr1:234311352:G:A
chr1:234312423	['G', 'A']	56057	12456.666642880082	77.5795698535558	0.0085555666280699	0.0093290054878684	0.917093106997926	0.359098	0.359098	chr1	234312423	0.4447870136747696	chr1:234312423:G:A
chr1:234312510	['G', 'T']	56057	28902.57796331977	54.80590702123049	-0.0013761389838553	0.006643196438811	-0.2071501266793317	0.835893	0.835893	chr1	234312510	0.0778493116562511	chr1:234312510:G:T
chr1:234312664	['A', 'T']	56057	64783.113300140976	136.08634428494207	-0.0071006052691901	0.0058607074674079	-1.2115611141961022	0.225686	0.225686	chr1	234312664	0.6464953807154464	chr1:234312664:A:T
chr1:234313169	['G', 'A']	56057	69857.21563659722	108.94892408279156	-0.0090054734230476	0.0059781958199489	-1.5063864908869042	0.131974	0.131974	chr1	234313169	0.8795116200724276	chr1:234313169:G:A
chr1:234313223	['A', 'G']	56057	77494.20659815152	185.04557571802343	-0.0054797585231844	0.006270115071908	-0.8739486373599972	0.38215	0.38215	chr1	234313223	0.4177661360790072	chr1:234313223:A:G
chr1:234313687	['C', 'G']	56057	2266.0808491659977	93.9118286254046	0.0344120699369345	0.0205393856552357	1.6754186573327452	0.0938577	0.0938577	chr1	234313687	1.0275300924583537	chr1:234313687:C:G
chr1:234313951	['C', 'T']	56057	41511.70263326911	238.5686640089644	-0.0027180456208874	0.0060411795917399	-0.4499196853216967	0.65277	0.65277	chr1	234313951	0.1852398130989288	chr1:234313951:C:T
chr1:234313996	['A', 'G']	56057	62843.60533076429	146.05277335496183	-0.007941851427127	0.0058535675813187	-1.3567540336380342	0.174865	0.174865	chr1	234313996	0.7572971077767227	chr1:234313996:A:G
chr1:234314162	['G', 'A']	56057	45078.04146519885	219.28273517517485	-0.0012816220362598	0.0059458491215096	-0.2155490343041981	0.82934	0.82934	chr1	234314162	0.0812673876017145	chr1:234314162:G:A
chr1:234314542	['C', 'G']	56057	74035.2449955397	270.1970213245403	-0.005502397200978	0.0061328824903181	-0.8971959286134381	0.369618	0.369618	chr1	234314542	0.43224688726166	chr1:234314542:C:G
chr1:234314629	['C', 'T']	56057	38049.46640259786	128.58262592463203	-0.0053306385550775	0.0061627906609052	-0.8649715442864888	0.387058	0.387058	chr1	234314629	0.412223951796114	chr1:234314629:C:T
chr1:234314906	['A', 'G']	56057	50703.42698613762	250.8651308962778	-0.0033104945491181	0.0058751597441852	-0.5634731127769909	0.573115	0.573115	chr1	234314906	0.2417582247092759	chr1:234314906:A:G
chr1:234315217	['G', 'A']	56057	50553.018145485024	223.2989217404981	-0.0040617796909323	0.0058794232248932	-0.6908466248415165	0.489665	0.489665	chr1	234315217	0.3101009371296135	chr1:234315217:G:A
chr1:234315265	['A', 'C']	56057	2253.2009740954827	112.52248549826514	0.0422806273692578	0.020606762077782	2.051784128416968	0.0401953	0.0401953	chr1	234315265	1.3958247256070024	chr1:234315265:A:C
chr1:234315413	['A', 'T']	56057	36577.17749705599	105.63933396462626	-0.0084391371347009	0.0061822654868336	-1.365055763566556	0.172241	0.172241	chr1	234315413	0.7638634617422725	chr1:234315413:A:T
chr1:234316517	['G', 'A']	56057	6685.238515743466	15.071997539167985	0.0010995694610114	0.0122324034919496	0.0898898946339625	0.928375	0.928375	chr1	234316517	0.0322765630763461	chr1:234316517:G:A
chr1:234317062	['T', 'A']	56057	7303.912060660124	59.10123224891823	-0.0026268009789818	0.0117292058448261	-0.2239538647145985	0.822794	0.822794	chr1	234317062	0.0847088839393849	chr1:234317062:T:A
chr1:234319586	['CA', 'C']	56057	10793.96276671662	75.89850344348392	0.0033722534581812	0.0098090949800904	0.3437884397108918	0.731007	0.731007	chr1	234319586	0.1360784642913629	chr1:234319586:CA:C
chr1:234319609	['G', 'C']	56057	10794.962855919504	75.5135705546421	0.0033087688028854	0.0098087706227317	0.3373275744890414	0.735871	0.735871	chr1	234319609	0.1331983118832215	chr1:234319609:G:C
chr1:234320499	['T', 'A']	56057	37978.74251561106	-154.38486409185347	-0.0126020970589612	0.0061104953636547	-2.0623691385020337	0.0391772	0.0391772	chr1	234320499	1.40696660631992	chr1:234320499:T:A
chr1:234320585	['A', 'G']	56057	7125.338570025889	33.54855204748971	-0.0045144217058099	0.0118749458359929	-0.3801635618519411	0.703825	0.703825	chr1	234320585	0.1525353110029335	chr1:234320585:A:G
chr1:234320719	['C', 'T']	56057	37960.06301404079	-149.40482274645174	-0.0123833574931955	0.006112029351114	-2.026063158701701	0.042763	0.042763	chr1	234320719	1.3689318348537336	chr1:234320719:C:T
chr1:234320849	['C', 'T']	56057	10809.349794826046	91.11045147032524	0.0048634232627006	0.0098023473589698	0.4961488391094634	0.619791	0.619791	chr1	234320849	0.2077547344515531	chr1:234320849:C:T
chr1:234321450	['C', 'A']	56057	14149.019233170971	86.93431641397451	0.0057894974276216	0.0086980295494403	0.6656102275479342	0.505663	0.505663	chr1	234321450	0.2961388230803422	chr1:234321450:C:A
chr1:234321639	['T', 'C']	56057	11410.628432264624	114.62202189450996	0.0062936728441741	0.0095733102200394	0.6574186670562375	0.510914	0.510914	chr1	234321639	0.2916521966729087	chr1:234321639:T:C
chr1:234321753	['A', 'G']	56057	38046.39354527938	-139.7055241244328	-0.0120746161190863	0.0061082804888725	-1.976761895771267	0.0480734	0.0480734	chr1	234321753	1.318095161228524	chr1:234321753:A:G
chr1:234322077	['G', 'C']	56057	9271.307814479722	61.78379673037638	0.0036868269076779	0.0105139542136229	0.3506603541131007	0.725844	0.725844	chr1	234322077	0.1391567088028523	chr1:234322077:G:C
chr1:234322105	['A', 'G']	56057	9302.13544828079	71.75471220786578	0.0048864806798417	0.0104990707860825	0.465420300463081	0.641632	0.641632	chr1	234322105	0.1927139846913753	chr1:234322105:A:G
chr1:234322248	['A', 'C']	56057	18532.62844601467	98.27580215834432	0.0033074364687908	0.0078153935556533	0.4231951270577261	0.672155	0.672155	chr1	234322248	0.1725305664066635	chr1:234322248:A:C
chr1:234322430	['A', 'G']	56057	9923.708115533513	103.6492005879935	0.007324991874657	0.0101964571810706	0.7183859790296258	0.472522	0.472522	chr1	234322430	0.3255779665067257	chr1:234322430:A:G
chr1:234322922	['G', 'A']	56057	37796.74255535533	-120.37404311946813	-0.0111263439006736	0.0061160023807444	-1.8192183730509444	0.0688835	0.0688835	chr1	234322922	1.1618847943060089	chr1:234322922:G:A
chr1:234323607	['C', 'T']	56057	10294.36728213362	108.52457616209188	0.0076987978455138	0.0100287059331866	0.7676760986716435	0.442683	0.442683	chr1	234323607	0.3539071555633982	chr1:234323607:C:T
chr1:234324530	['A', 'G']	56057	11822.530823445448	115.65175316392852	0.0066969404890166	0.0094278272561834	0.7103376321012126	0.477498	0.477498	chr1	234324530	0.3210284431185236	chr1:234324530:A:G
chr1:234324539	['C', 'A']	56057	11021.17963997074	87.26299359510482	0.0050298375047603	0.0097168775513585	0.517639280537929	0.604712	0.604712	chr1	234324539	0.2184514131005685	chr1:234324539:C:A
chr1:234324769	['T', 'C']	56057	11012.519722033638	91.90252057670038	0.0050898796270101	0.0097252352352034	0.5233682789065944	0.60072	0.60072	chr1	234324769	0.2213279086801707	chr1:234324769:T:C
chr1:234324852	['A', 'G']	56057	10999.139415784874	87.9487242226804	0.0046135486144302	0.0097253038722945	0.4743860628944799	0.635226	0.635226	chr1	234324852	0.1970717344074072	chr1:234324852:A:G
chr1:234324990	['A', 'G']	56057	11617.2434390109	115.49817547704362	0.0063768632077798	0.0094944716579257	0.6716396064499931	0.501816	0.501816	chr1	234324990	0.2994554956700088	chr1:234324990:A:G
chr1:234324995	['C', 'G']	56057	10999.588664502086	90.33287281987486	0.0048685642449949	0.0097242575018986	0.5006617979875942	0.616611	0.616611	chr1	234324995	0.2099887319664858	chr1:234324995:C:G
chr1:234325338	['A', 'G']	56057	11722.882118898086	118.33049851936566	0.0063017127889921	0.0094656783060191	0.6657433926298664	0.505578	0.505578	chr1	234325338	0.2962118324441806	chr1:234325338:A:G
chr1:234325437	['C', 'T']	56057	10708.382053340469	77.14593845748693	0.0038158445926123	0.0098406789722772	0.3877623285306034	0.698193	0.698193	chr1	234325437	0.156024509684849	chr1:234325437:C:T
chr1:234325551	['A', 'AG']	56057	10990.293503480289	61.32137900970515	0.0019755701724066	0.0097262045666617	0.2031183036369911	0.839043	0.839043	chr1	234325551	0.0762157815024248	chr1:234325551:A:AG
chr1:234325677	['C', 'T']	56057	56323.0522071156	177.04294444653516	-0.0010315630537616	0.0059184812513899	-0.1742952304730783	0.861634	0.861634	chr1	234325677	0.0646771721508267	chr1:234325677:C:T
chr1:234325805	['G', 'A']	56057	54137.52061809681	251.8224083945444	0.0010732552132807	0.005940352190914	0.1806719835437274	0.856626	0.856626	chr1	234325805	0.0672087481916469	chr1:234325805:G:A
chr1:234326342	['A', 'G']	56057	49382.45212690028	-60.67454880021781	-0.0079184475746292	0.0058354276303189	-1.3569609763451922	0.174799	0.174799	chr1	234326342	0.7574610562309302	chr1:234326342:A:G
chr1:234327326	['A', 'G']	56057	11658.24782787105	-128.33421300226854	-0.0125446071110365	0.0094683741026249	-1.32489559190091	0.185211	0.185211	chr1	234327326	0.7323332233914824	chr1:234327326:A:G
chr1:234329884	['TCAGAC', 'T']	56057	2552.182113357001	0.8635655386786705	-0.0044664533071864	0.0194811842952839	-0.22927011209825	0.81866	0.81866	chr1	234329884	0.0868964288649477	chr1:234329884:TCAGAC:T
chr1:234329932	['G', 'A']	56057	68777.26916694916	67.27197150843453	-0.0016245226678322	0.005977067312534	-0.2717926004322614	0.785782	0.785782	chr1	234329932	0.1046979238446625	chr1:234329932:G:A
chr1:234331202	['T', 'C']	56057	5390.48080353957	-11.711915862615658	-0.0051308944231257	0.0134938495927476	-0.3802394852454357	0.703769	0.703769	chr1	234331202	0.152569867119256	chr1:234331202:T:C
chr1:234332578	['T', 'C']	56057	56020.99486163893	51.18057827495132	0.0002973564949932	0.0058258305062939	0.051041048082674	0.959293	0.959293	chr1	234332578	0.0180487245829452	chr1:234332578:T:C
chr1:234333133	['G', 'A']	56057	20416.191470378297	-40.67765325732989	-0.0086537586471525	0.0075232729251807	-1.150265148322351	0.25004	0.25004	chr1	234333133	0.6019905097692344	chr1:234333133:G:A
chr1:234333285	['A', 'G']	56057	9383.841380294756	-17.01770782061145	-0.0058628117966236	0.0103972708218092	-0.5638798774314701	0.572838	0.572838	chr1	234333285	0.241968180220244	chr1:234333285:A:G
chr1:234333417	['G', 'A']	56057	11264.004692071649	-120.13391158790792	-0.0119957954276075	0.0096103766515423	-1.2482128289615313	0.211958	0.211958	chr1	234333417	0.6737501870679823	chr1:234333417:G:A
chr1:234333780	['T', 'G']	56057	56353.073943222174	26.15365176311948	-0.0007314099177078	0.0058105998538762	-0.1258751137750307	0.899831	0.899831	chr1	234333780	0.0458390490710656	chr1:234333780:T:G
chr1:234335078	['G', 'T']	56057	56349.04167781763	19.801737979136423	-0.0009174812214338	0.0058102755132318	-0.1579066636933851	0.874531	0.874531	chr1	234335078	0.058224791227822	chr1:234335078:G:T
chr1:234337032	['C', 'G']	56057	26528.25913502712	-15.13641212197978	-0.008126724566694	0.0068368565049629	-1.1886639072788536	0.234577	0.234577	chr1	234337032	0.6297145721981602	chr1:234337032:C:G
chr1:234337076	['G', 'A']	56057	55386.8445863964	49.25542417135315	0.0005423071408629	0.0058277252573672	0.0930564014110554	0.925859	0.925859	chr1	234337076	0.03345514742662	chr1:234337076:G:A
chr1:234338168	['C', 'T']	56057	44110.86941378207	164.36653872414223	0.0050605958250305	0.0059477301024619	0.850844900130185	0.394859	0.394859	chr1	234338168	0.4035579586872814	chr1:234338168:C:T
chr1:234339034	['C', 'A']	56057	55726.81151271751	18.48672280807242	-0.0005145021081541	0.0058316487440339	-0.08822583985026	0.929697	0.929697	chr1	234339034	0.0316585704453223	chr1:234339034:C:A
chr1:234339984	['G', 'A']	56057	55708.962748211445	21.39205000294952	-0.0004898948868341	0.0058306761973139	-0.0840202525840471	0.933041	0.933041	chr1	234339984	0.0300992719206682	chr1:234339984:G:A
chr1:234340086	['G', 'A']	56057	91422.30881224686	-18.462535930010542	-0.0151157410843077	0.0077308574777674	-1.9552476717851708	0.0505588	0.0505588	chr1	234340086	1.296203242470192	chr1:234340086:G:A
chr1:234340255	['A', 'G']	56057	9480.338239229328	29.545058729520168	-0.0004665773529985	0.0103443917420093	-0.0451043777763885	0.964024	0.964024	chr1	234340255	0.0159121539210072	chr1:234340255:A:G
chr1:234340609	['T', 'C']	56057	1125.100353243417	53.24137268964228	0.0337747511997214	0.0290171771304861	1.163957163987425	0.244446	0.244446	chr1	234340609	0.6118170649337547	chr1:234340609:T:C
chr1:234340652	['A', 'G']	56057	35679.7284113617	1.2467230004737235	-0.007542469525097	0.0062269519648508	-1.2112618770261852	0.2258	0.2258	chr1	234340652	0.646276062411051	chr1:234340652:A:G
chr1:234341419	['T', 'C']	56057	55976.97715957962	11.276668748761535	-0.0009463528270377	0.0058286345476047	-0.162362697353649	0.871021	0.871021	chr1	234341419	0.0599713741838672	chr1:234341419:T:C
chr1:234341934	['A', 'T']	56057	20192.96244156585	-109.10281470377328	-0.0130012914029231	0.0075510338186309	-1.7217895873866356	0.0851132	0.0851132	chr1	234341934	1.070003081012899	chr1:234341934:A:T
chr1:234342659	['A', 'G']	56057	56086.00569175321	44.7242717914583	0.0001692268425494	0.0058201862481255	0.029075846602675	0.976804	0.976804	chr1	234342659	0.0101925706291334	chr1:234342659:A:G
chr1:234344158	['G', 'A']	56057	8653.492610563186	-47.776658353729	-0.0080815158157877	0.0110508912188959	-0.7312999156094429	0.464599	0.464599	chr1	234344158	0.3329217293075209	chr1:234344158:G:A
chr1:234344662	['C', 'T']	56057	63874.09173477038	-37.55610627960069	-0.0032223608124873	0.0059156275291698	-0.54472003123894	0.585948	0.585948	chr1	234344662	0.2321409237687834	chr1:234344662:C:T
chr1:234344731	['A', 'T']	56057	95322.40545989828	44.21044153174742	-0.0167480423266167	0.0084763476689243	-1.9758559913744147	0.048176	0.048176	chr1	234344731	1.317169261831316	chr1:234344731:A:T
chr1:234345809	['C', 'A']	56057	31187.563544881978	-164.9570408255179	-0.0106991985904413	0.0064880136398485	-1.649071531651581	0.0991386	0.0991386	chr1	234345809	1.0037572183395598	chr1:234345809:C:A
chr1:234346078	['A', 'C']	56057	5474.488296581745	42.22194759808257	-0.0020961582022884	0.0133893320102501	-0.1565543524265234	0.875597	0.875597	chr1	234346078	0.0576957350959717	chr1:234346078:A:C
chr1:234346294	['G', 'A']	56057	41599.16765152192	240.7008670783128	0.0065497823951937	0.0060044143271782	1.0908278540251484	0.275353	0.275353	chr1	234346294	0.5601101874726999	chr1:234346294:G:A
chr1:234346459	['G', 'A']	56057	38582.32404268228	72.60368520179647	-0.0001074595225433	0.0060966078976337	-0.0176261167435502	0.985937	0.985937	chr1	234346459	0.0061508349842369	chr1:234346459:G:A
chr1:234346773	['C', 'T']	56057	20014.49926851026	342.62937080410484	0.0122529680750154	0.0075438446621497	1.6242338785809198	0.104332	0.104332	chr1	234346773	0.9815824672979035	chr1:234346773:C:T
chr1:234346906	['A', 'G']	56057	3150.0561938061937	5.217748676893407	0.0014085851728848	0.0174680864559517	0.0806376346050741	0.93573	0.93573	chr1	234346906	0.0288494465886002	chr1:234346906:A:G
chr1:234351199	['AC', 'A']	56057	49005.17965670455	196.09112702524712	-0.0002495582479666	0.0059160139923763	-0.0421835121229032	0.966353	0.966353	chr1	234351199	0.014864200760424	chr1:234351199:AC:A
chr1:234353669	['G', 'A']	56057	8711.46621115353	-49.91884154513912	-0.0073475067262641	0.0107715264868394	-0.6821230709724578	0.495164	0.495164	chr1	234353669	0.3052509374323597	chr1:234353669:G:A
chr1:234355072	['C', 'T']	56057	36751.17845225988	166.82773996939977	0.0003706228089626	0.0061296130220742	0.0604643078817456	0.951786	0.951786	chr1	234355072	0.0214606876098219	chr1:234355072:C:T
chr1:234355208	['C', 'A']	56057	36836.82836952838	149.6489862237197	-0.000391043009421	0.0061282006597677	-0.0638104120820071	0.949121	0.949121	chr1	234355208	0.0226784174120258	chr1:234355208:C:A
chr1:234356313	['C', 'T']	56057	29273.611057589384	126.47506461879092	0.0009700745915292	0.0065629039394887	0.1478117919252774	0.882492	0.882492	chr1	234356313	0.0542892229051291	chr1:234356313:C:T
chr1:234357269	['A', 'G']	56057	28518.543709412686	18.80870395451976	-0.0010302317409697	0.0066513474769462	-0.154890681104931	0.876908	0.876908	chr1	234357269	0.0570459678519614	chr1:234357269:A:G
chr1:234357940	['A', 'G']	56057	28465.06230262806	31.00818420476496	-0.0004481465886736	0.0066556218715972	-0.0673335410754184	0.946316	0.946316	chr1	234357940	0.0239638169383923	chr1:234357940:A:G
chr1:234358008	['G', 'A']	56057	4358.310991383156	-122.35561315970558	-0.0282129787584285	0.0149335838847573	-1.8892302729303647	0.0588661	0.0588661	chr1	234358008	1.2301347361359427	chr1:234358008:G:A
chr1:234358099	['C', 'T']	56057	7187.256426723754	-20.17912272192876	-0.0043506833322541	0.0118128439828735	-0.3683010914697452	0.71265	0.71265	chr1	234358099	0.1471237105251132	chr1:234358099:C:T
chr1:234358296	['A', 'C']	56057	36105.16975104847	92.79961480835284	-9.864258334468576e-05	0.006168583612099	-0.0159911236594423	0.987242	0.987242	chr1	234358296	0.0055763768316635	chr1:234358296:A:C
chr1:234358516	['G', 'A']	56057	4844.518527769354	31.138362068841584	-0.0007253291945576	0.014179510597345	-0.0511533306864237	0.959204	0.959204	chr1	234358516	0.018089018843418	chr1:234358516:G:A
chr1:234359765	['G', 'A']	56057	29012.07018357626	14.60975039679941	-0.0020670014019297	0.0066104052986458	-0.3126890574097105	0.754518	0.754518	chr1	234359765	0.1223303951098259	chr1:234359765:G:A
chr1:234361134	['T', 'C']	56057	6978.497957290422	68.22006209031012	0.0063375645765224	0.0119271580925207	0.5313557955181761	0.595174	0.595174	chr1	234361134	0.2253560490736734	chr1:234361134:T:C
chr1:234361384	['T', 'TCCCA']	56057	28655.536913710275	10.918422937300448	-0.0009878328496801	0.006639704574726	-0.1487766268156402	0.88173	0.88173	chr1	234361384	0.0546643825117876	chr1:234361384:T:TCCCA
chr1:234361667	['CAGAAA', 'C']	56057	6840.976288604616	53.6104913506169	0.0047753207299704	0.0120370224345089	0.3967194342248715	0.691576	0.691576	chr1	234361667	0.1601600866075153	chr1:234361667:CAGAAA:C
chr1:234362330	['AAACTC', 'A']	56057	27007.263168224967	50.66432270998767	-0.0021406695571343	0.0067486531913154	-0.317199520622728	0.751093	0.751093	chr1	234362330	0.1243062855175148	chr1:234362330:AAACTC:A
chr1:234362659	['C', 'T']	56057	26894.635914273986	73.4815637777523	-0.0014471816965702	0.0067536551843827	-0.21428125319705	0.830329	0.830329	chr1	234362659	0.0807497936797424	chr1:234362659:C:T
chr1:234364329	['A', 'G']	56057	4565.651572731003	77.95029994365143	0.0097275926635925	0.0145610891896873	0.6680539166315917	0.504102	0.504102	chr1	234364329	0.297481579516341	chr1:234364329:A:G
chr1:234365976	['G', 'GTGTC']	56057	61793.71636039251	191.3645405888202	0.0020495719132161	0.0058366752189888	0.3511540108567449	0.725474	0.725474	chr1	234365976	0.1393781474700301	chr1:234365976:G:GTGTC
chr1:234366247	['G', 'C']	56057	61849.82670520437	243.07402246890115	0.0038253735743269	0.0058414151455647	0.654871033645244	0.512553	0.512553	chr1	234366247	0.2902612201893901	chr1:234366247:G:C
chr1:234366407	['A', 'G']	56057	61622.588551239256	272.0941287764111	0.0049513809408567	0.0058355039396153	0.8484924339170395	0.396167	0.396167	chr1	234366407	0.4021217032416651	chr1:234366407:A:G
chr1:234366801	['G', 'A']	56057	8926.636968583305	98.60411933533432	0.0034126307020642	0.0106858812407134	0.3193588460502485	0.749456	0.749456	chr1	234366801	0.1252538591707771	chr1:234366801:G:A
chr1:234366826	['A', 'G']	56057	6765.0861404510415	76.08117556715075	0.0089656420057855	0.0121738125518457	0.73646952978804	0.461448	0.461448	chr1	234366826	0.3358772319846647	chr1:234366826:A:G
chr1:234369033	['C', 'CT']	56057	10685.381232717868	166.21449901904714	0.0083359544492945	0.0098352233537255	0.8475612753763185	0.396686	0.396686	chr1	234369033	0.4015531265488806	chr1:234369033:C:CT
chr1:234369278	['A', 'G']	56057	10687.287804442858	167.72482527405987	0.0084033466452046	0.0098355377486956	0.8543860905133619	0.392895	0.392895	chr1	234369278	0.4057234980047543	chr1:234369278:A:G
chr1:234370195	['G', 'A']	56057	10750.260153461812	177.56554429549897	0.0088628130942709	0.0098140005012453	0.903078524720508	0.366488	0.366488	chr1	234370195	0.435940240993121	chr1:234370195:G:A
chr1:234370291	['T', 'C']	56057	10660.373915836812	175.3919516134256	0.0091383735641068	0.0098469694770526	0.9280391886461082	0.353391	0.353391	chr1	234370291	0.4517445151012087	chr1:234370291:T:C
chr1:234370711	['G', 'A']	56057	10554.882884008064	153.8362110223781	0.0073473346839233	0.0098888729084803	0.742990101290768	0.457491	0.457491	chr1	234370711	0.3396174451795731	chr1:234370711:G:A
chr1:234370870	['A', 'G']	56057	36972.25502265996	3.7930202078667454	-0.0005297811170593	0.0061405633805298	-0.0862756532632156	0.931248	0.931248	chr1	234370870	0.0309346469576336	chr1:234370870:A:G
chr1:234371254	['A', 'C']	56057	10649.139819093323	174.6229638135273	0.0091546887998824	0.0098491139235181	0.9294936449077388	0.352637	0.352637	chr1	234371254	0.4526721218359127	chr1:234371254:A:C
chr1:234371636	['C', 'T']	56057	10544.31669937556	159.05821409499868	0.0080375228213379	0.0098939445500919	0.8123678863010403	0.416584	0.416584	chr1	234371636	0.3802974142854176	chr1:234371636:C:T
chr1:234372231	['C', 'T']	56057	57345.45969627211	285.3587381612219	0.0038984081993976	0.005832234575571	0.6684244518775957	0.503865	0.503865	chr1	234372231	0.2976858080160992	chr1:234372231:C:T
chr1:234372789	['C', 'T']	56057	10589.889128766928	165.14547068661062	0.0081950081162812	0.0098736465174936	0.8299879990398334	0.406549	0.406549	chr1	234372789	0.390887102844496	chr1:234372789:C:T
chr1:234372830	['TTTC', 'T']	56057	10590.078078721051	160.35690726394438	0.0077250184179786	0.0098736219635276	0.7823895270159379	0.433989	0.433989	chr1	234372830	0.3625212780908142	chr1:234372830:TTTC:T
chr1:234372876	['TAAC', 'T']	56057	3870.207121704071	22.527485629029936	0.0070521104372808	0.0157728707457082	0.4471037993638323	0.654802	0.654802	chr1	234372876	0.1838900027670642	chr1:234372876:TAAC:T
chr1:234372958	['C', 'T']	56057	5219.1862099723485	-17.27982083910672	-0.0097692821829856	0.0137415943277507	-0.7109278552385154	0.477132	0.477132	chr1	234372958	0.3213614554650133	chr1:234372958:C:T
chr1:234373513	['G', 'C']	56057	58946.20616202522	245.5288695355551	0.0021373800437667	0.005827144374266	0.3667971662425075	0.713772	0.713772	chr1	234373513	0.1464404926426202	chr1:234373513:G:C
chr1:234374226	['A', 'G']	56057	3693.05408540176	66.70938420068022	0.0155615457351936	0.0165935332869212	0.937807847558244	0.348347	0.348347	chr1	234374226	0.4579879253018131	chr1:234374226:A:G
chr1:234374516	['A', 'G']	56057	48301.92485992647	47.47194806987547	-0.0018879624365941	0.0058664475909882	-0.3218237966523989	0.747587	0.747587	chr1	234374516	0.1263382592960853	chr1:234374516:A:G
chr1:234374878	['C', 'T']	56057	10536.127722966585	156.30039818944778	0.0076506587607463	0.0098998690928396	0.7728040329624045	0.439642	0.439642	chr1	234374878	0.3569008251272089	chr1:234374878:C:T
chr1:234375467	['G', 'C']	56057	53944.5477919529	261.32329590017406	0.0035988646936308	0.0058348926332953	0.6167833617185751	0.53738	0.53738	chr1	234375467	0.2697185010053254	chr1:234375467:G:C
chr1:234375795	['G', 'A']	56057	43336.59621355411	92.4330479778079	0.0006318006784357	0.0059839612245777	0.1055823483348745	0.915914	0.915914	chr1	234375795	0.0381453026191053	chr1:234375795:G:A
chr1:234376264	['TC', 'T']	56057	43393.12632292841	107.2473086099678	0.0011445121073863	0.0059812728165905	0.1913492566685412	0.848253	0.848253	chr1	234376264	0.0714745957192233	chr1:234376264:TC:T
chr1:234376423	['A', 'G']	56057	43224.02394547142	92.43598728236078	0.0008212234476075	0.0059817298706266	0.1372886214137166	0.890803	0.890803	chr1	234376423	0.0502183290411742	chr1:234376423:A:G
chr1:234376725	['T', 'C']	56057	53923.54329556608	244.31496660159084	0.0030283083250585	0.0058329982407754	0.519168393346878	0.603645	0.603645	chr1	234376725	0.2192183922840871	chr1:234376725:T:C
chr1:234376773	['T', 'C']	56057	53960.73823371989	249.6832109987457	0.0031404642138812	0.0058332874573148	0.5383695277939956	0.590324	0.590324	chr1	234376773	0.2289095598997869	chr1:234376773:T:C
chr1:234376837	['T', 'C']	56057	43262.717629846375	85.21972231998932	0.000511336748219	0.0059819498897134	0.0854799451092584	0.93188	0.93188	chr1	234376837	0.0306400089906335	chr1:234376837:T:C
chr1:234376847	['A', 'T']	56057	53865.56997823215	246.3672071488436	0.0031640561473264	0.0058290895376154	0.5428045197982581	0.587267	0.587267	chr1	234376847	0.2311644025634157	chr1:234376847:A:T
chr1:234376939	['G', 'C']	56057	53937.69755035773	249.76025022347883	0.0031361947995441	0.0058330218651314	0.5376621024329814	0.590812	0.590812	chr1	234376939	0.2285506923024431	chr1:234376939:G:C
chr1:234377572	['C', 'T']	56057	10683.190577279864	163.86214562921538	0.0075337691976793	0.0098460004836428	0.7651603521851456	0.444179	0.444179	chr1	234377572	0.3524419779795972	chr1:234377572:C:T
chr1:234377766	['C', 'G']	56057	53946.77413427057	253.3652686567296	0.003225676962777	0.0058331835262735	0.5529873950044847	0.580274	0.580274	chr1	234377766	0.2363668881800759	chr1:234377766:C:G
chr1:234377961	['A', 'G']	56057	53954.54993308948	247.5870939989333	0.0029906685958362	0.0058327746190431	0.5127351545647174	0.608139	0.608139	chr1	234377961	0.2159971443563117	chr1:234377961:A:G
chr1:234378000	['G', 'A']	56057	10465.373383284274	153.2676600989717	0.0072918598085721	0.0099320429149678	0.734175221653859	0.462845	0.462845	chr1	234378000	0.334564423485174	chr1:234378000:G:A
chr1:234378279	['T', 'C']	56057	43251.03020840768	90.3761618620772	0.000618259501359	0.0059825678474565	0.1033435001697349	0.917691	0.917691	chr1	234378279	0.0373035274974716	chr1:234378279:T:C
chr1:234378602	['A', 'C']	56057	10468.747007296668	154.4510001369399	0.0075958877504182	0.0099334255817051	0.7646795848964669	0.444466	0.444466	chr1	234378602	0.3521614553397582	chr1:234378602:A:C
chr1:234378739	['G', 'T']	56057	38686.971772179	-35.94639340560445	-0.002242580284131	0.0060708166960655	-0.369403392723827	0.711828	0.711828	chr1	234378739	0.1476249328728775	chr1:234378739:G:T
chr1:234378926	['G', 'A']	56057	43287.16597354847	96.86529381337476	0.0008162739911139	0.0059829089888672	0.1364342985381882	0.891478	0.891478	chr1	234378926	0.0498893699272067	chr1:234378926:G:A
chr1:234378979	['G', 'A']	56057	43277.65320622677	90.35109032640284	0.000653864701466	0.0059828231940535	0.1092903266999351	0.912973	0.912973	chr1	234378979	0.0395420659754487	chr1:234378979:G:A
chr1:234379389	['G', 'A']	56057	53982.55592827191	255.2311451137361	0.0032633661621097	0.0058317153394915	0.5595894127428909	0.575762	0.575762	chr1	234379389	0.239757001727651	chr1:234379389:G:A
chr1:234379862	['A', 'C']	56057	10471.560406037035	158.9532359853024	0.00797151610674	0.0099304580218499	0.8027339815747052	0.422132	0.422132	chr1	234379862	0.3745517246125763	chr1:234379862:A:C
chr1:234380406	['T', 'C']	56057	10875.776051237222	169.97426865227362	0.0077472076160898	0.0097736588005292	0.7926619676625432	0.427978	0.427978	chr1	234380406	0.3685785551087188	chr1:234380406:T:C
chr1:234380645	['TACCAA', 'T']	56057	10551.56468762265	164.79851120133037	0.00802167340686	0.0099011969325333	0.8101720894473284	0.417845	0.417845	chr1	234380645	0.378984790302842	chr1:234380645:TACCAA:T
chr1:234380820	['C', 'T']	56057	10505.12440456013	161.5268625380591	0.0083514926784292	0.0099206513177617	0.841829070585007	0.399887	0.399887	chr1	234380820	0.3980627141961467	chr1:234380820:C:T
chr1:234380871	['G', 'A']	56057	38695.28341511287	-31.89746279873558	-0.0021364356367841	0.0060720348977883	-0.351848379126131	0.724953	0.724953	chr1	234380871	0.1396901486045969	chr1:234380871:G:A
chr1:234381481	['A', 'T']	56057	43235.02649703805	107.01761827889776	0.0013368573460428	0.0059781642911693	0.2236233868677095	0.823051	0.823051	chr1	234381481	0.0845732530837985	chr1:234381481:A:T
chr1:234381848	['A', 'G']	56057	54151.69410148444	280.4038228275096	0.0041372708706915	0.0058320376567995	0.7094040049394948	0.478077	0.478077	chr1	234381848	0.3205021494507425	chr1:234381848:A:G
chr1:234382252	['G', 'A']	56057	10757.53522810398	158.43628408885303	0.0069455670130815	0.009823767111395	0.7070166601389632	0.479559	0.479559	chr1	234382252	0.3191579540863319	chr1:234382252:G:A
chr1:234383639	['T', 'C']	56057	43221.11635590797	124.98946646141	0.001924961538414	0.005982735017906	0.3217527656920708	0.747641	0.747641	chr1	234383639	0.1263068902981358	chr1:234383639:T:C
chr1:234385278	['C', 'T']	56057	38680.900280122034	-37.25684666148657	-0.0025325785484399	0.0060741628497742	-0.4169428135325762	0.676722	0.676722	chr1	234385278	0.1695897045224511	chr1:234385278:C:T
chr1:234385372	['T', 'C']	56057	43156.69871714811	123.30637388312672	0.0018110132050921	0.0059799509966703	0.3028474992688971	0.762007	0.762007	chr1	234385372	0.1180410390968695	chr1:234385372:T:C
chr1:234385972	['G', 'T']	56057	50920.80888230677	235.53798785356565	0.0032763894560821	0.005857664644769	0.5593337370393815	0.575936	0.575936	chr1	234385972	0.2396257742002503	chr1:234385972:G:T
chr1:234386928	['A', 'G']	56057	101842.8167725132	321.67347983812544	-0.0007330007064876	0.0100185788067267	-0.073164140406374	0.941676	0.941676	chr1	234386928	0.026098498073858	chr1:234386928:A:G
chr1:234388299	['C', 'T']	56057	43107.84500107044	124.069387243837	0.0019730919314437	0.0059833833137815	0.3297619136148491	0.741581	0.741581	chr1	234388299	0.1298414057525318	chr1:234388299:C:T
chr1:234389587	['G', 'A']	56057	43219.01321869975	118.49001934571996	0.0016460313145558	0.0059986260985619	0.2744013858357493	0.783777	0.783777	chr1	234389587	0.1058074850779251	chr1:234389587:G:A
chr1:234390135	['T', 'A']	56057	10837.159943622772	156.26247256128391	0.0063824654133167	0.0097850076830467	0.6522698417881542	0.51423	0.51423	chr1	234390135	0.2888425903644906	chr1:234390135:T:A
chr1:234390194	['T', 'C']	56057	55856.93932905067	278.73050780240203	0.0043650533072134	0.005821691627461	0.7497912267670411	0.453384	0.453384	chr1	234390194	0.3435338102666687	chr1:234390194:T:C
chr1:234391122	['T', 'C']	56057	60767.84036612128	250.50903027771253	0.0028471650661296	0.0058350668389435	0.4879404374818034	0.625594	0.625594	chr1	234391122	0.2037074251965894	chr1:234391122:T:C
chr1:234391829	['C', 'T']	56057	49865.56416387125	101.2573002904993	0.0007190000542354	0.0058413765611011	0.1230874343940407	0.902038	0.902038	chr1	234391829	0.044775166623586	chr1:234391829:C:T
chr1:234392246	['A', 'G']	56057	60776.34701379344	246.26258468945613	0.0024985476443429	0.005835952097046	0.428130252406899	0.668558	0.668558	chr1	234392246	0.1748609100365613	chr1:234392246:A:G
chr1:234392260	['A', 'G']	56057	60801.52347472295	252.9106078717152	0.0028213037908249	0.0058368998547629	0.483356552455274	0.628844	0.628844	chr1	234392260	0.2014570784688639	chr1:234392260:A:G
chr1:234392627	['C', 'T']	56057	49874.56625151668	86.16873673093946	0.0002004048907426	0.005841018938133	0.0343099197015593	0.97263	0.97263	chr1	234392627	0.0120523390928229	chr1:234392627:C:T
chr1:234393806	['C', 'T']	56057	50498.115867804	93.76947977448523	0.0002984150668556	0.0058273271331958	0.0512095957605857	0.959159	0.959159	chr1	234393806	0.0181093937690074	chr1:234393806:C:T
chr1:234393824	['G', 'A']	56057	49818.10797644539	89.86615079469522	0.0003159878885356	0.0058417415338682	0.0540913846844568	0.956863	0.956863	chr1	234393824	0.019150238402039	chr1:234393824:G:A
chr1:234394133	['T', 'C']	56057	10677.714316300317	123.75291252301092	0.0039719970259377	0.0098541305506265	0.4030793996011308	0.686891	0.686891	chr1	234394133	0.1631121739364845	chr1:234394133:T:C
chr1:234394579	['A', 'G']	56057	49899.7917781822	92.4173265071934	0.0003912655303073	0.0058417845867856	0.0669770554690524	0.9466	0.9466	chr1	234394579	0.0238334998680247	chr1:234394579:A:G
chr1:234394624	['G', 'A']	56057	49888.22968777877	89.92049162526698	0.0003076326618087	0.0058415910115073	0.0526624786300124	0.958001	0.958001	chr1	234394624	0.0186340375871599	chr1:234394624:G:A
chr1:234394994	['C', 'T']	56057	11062.588529927414	88.2318838765521	0.0024249332292218	0.0098153944732516	0.2470540777377924	0.804867	0.804867	chr1	234394994	0.0942758785615642	chr1:234394994:C:T
chr1:234395074	['A', 'G']	56057	10831.362761266304	131.03033018798482	0.0041961212901842	0.0098220407003013	0.4272148139291971	0.669225	0.669225	chr1	234395074	0.1744278436223033	chr1:234395074:A:G
chr1:234395225	['C', 'T']	56057	10614.27217414578	139.19806957335322	0.0057839467162555	0.0098775282038082	0.5855662061309628	0.558169	0.558169	chr1	234395225	0.253234287343616	chr1:234395225:C:T
chr1:234398091	['C', 'T']	56057	84348.09368809899	286.376504863485	0.0037487528660598	0.0067320928667373	0.5568480620019575	0.577633	0.577633	chr1	234398091	0.2383480036162018	chr1:234398091:C:T
chr1:234399017	['C', 'T']	56057	29727.712185548626	37.57426888529661	-0.0019068034330052	0.0065604518119387	-0.2906512367845228	0.771319	0.771319	chr1	234399017	0.1127659704739556	chr1:234399017:C:T
chr1:234399477	['G', 'A']	56057	7419.926547725245	111.55772188515586	0.0073976389366711	0.0116345916246283	0.6358314219651436	0.524889	0.524889	chr1	234399477	0.2799325285642244	chr1:234399477:G:A
chr1:234400745	['A', 'G']	56057	7745.829066385971	104.02706192516833	0.00508824906673	0.0114205269754544	0.4455354010954048	0.655935	0.655935	chr1	234400745	0.1831391949840401	chr1:234400745:A:G
chr1:234402363	['A', 'G']	56057	10517.439065734065	155.27981017580362	0.0075981641695695	0.0099119069732082	0.766569358460214	0.443341	0.443341	chr1	234402363	0.3532621034618129	chr1:234402363:A:G
chr1:234402576	['T', 'G']	56057	32961.732536929005	12.8250183632753	-0.0054402642998538	0.0064175931346229	-0.8477110009519874	0.396603	0.396603	chr1	234402576	0.4016440050109026	chr1:234402576:T:G
chr1:234402778	['G', 'C']	56057	18099.551653998496	-197.74007913972304	-0.0158501268554302	0.007878616869415	-2.011790536097884	0.0442468	0.0442468	chr1	234402778	1.3541181327084175	chr1:234402778:G:C
chr1:234403351	['A', 'T']	56057	2773.197884145363	0.9271422063504084	-0.0049608978827873	0.0186304472112689	-0.2662790552760685	0.790025	0.790025	chr1	234403351	0.1023591654307516	chr1:234403351:A:T
chr1:234404720	['C', 'T']	56057	20356.905172259983	161.4950737875022	0.0083929306618733	0.0075014409030069	1.118842469119385	0.263212	0.263212	chr1	234404720	0.579694314849182	chr1:234404720:C:T
chr1:234404801	['T', 'C']	56057	61254.390742657306	340.9982796851066	0.0064921043072381	0.0058058581517706	1.1181989186660175	0.263487	0.263487	chr1	234404801	0.5792408072732191	chr1:234404801:T:C
chr1:234405876	['G', 'T']	56057	25678.664650573603	193.12044230770977	0.0070480370037467	0.0068730990964406	1.025452551294746	0.305154	0.305154	chr1	234405876	0.5154809328791332	chr1:234405876:G:T
chr1:234406055	['A', 'G']	56057	10459.186581275866	50.624182440854696	0.0020527491832782	0.0099488983844249	0.206329294356032	0.836534	0.836534	chr1	234406055	0.0775164029235753	chr1:234406055:A:G
chr1:234406232	['G', 'A']	56057	10317.920306144297	37.46420887597438	0.0015279023468055	0.0100050082674745	0.1527137515490778	0.878625	0.878625	chr1	234406232	0.0561964436753183	chr1:234406232:G:A
chr1:234406479	['T', 'C']	56057	17472.415634481535	-194.94921381150576	-0.0149134234501222	0.007992632582361	-1.865896285916456	0.0620611	0.0620611	chr1	234406479	1.207180531044854	chr1:234406479:T:C
chr1:234408132	['T', 'C']	56057	8763.43927902204	86.82802104424697	0.0023026825621227	0.010760655955529	0.2139909101860658	0.830555	0.830555	chr1	234408132	0.0806316029409359	chr1:234408132:T:C
chr1:234410182	['T', 'C']	56057	17950.56175846135	-177.93686826836193	-0.0142462782700807	0.0078977474424616	-1.8038406993729248	0.0712617	0.0712617	chr1	234410182	1.1471438214487584	chr1:234410182:T:C
chr1:234410268	['G', 'A']	56057	7067.3782245691655	241.58921865444125	0.0308784260463744	0.0118994353998803	2.5949488365376423	0.00946296	0.00946296	chr1	234410268	2.023972995670894	chr1:234410268:G:A
chr1:234410499	['C', 'T']	56057	43257.40167707405	-13.66211015957051	-0.0038025812903077	0.0059327574396858	-0.6409466978830506	0.52156	0.52156	chr1	234410499	0.2826957233447826	chr1:234410499:C:T
chr1:234410638	['T', 'C']	56057	10428.34856082371	68.06758405606199	0.0041353201613429	0.0099545691682193	0.4154193005705654	0.677837	0.677837	chr1	234410638	0.1688747287160218	chr1:234410638:T:C
chr1:234411162	['CA', 'C']	56057	17473.62342342342	-187.0607984760101	-0.0142351987578764	0.0079920808689365	-1.7811630026424594	0.0748912	0.0748912	chr1	234411162	1.125569210551127	chr1:234411162:CA:C
chr1:234412359	['T', 'C']	56057	4872.8247549675925	-6.185385916068303	-0.0051668615893348	0.0142315115441938	-0.3630578223043944	0.716563	0.716563	chr1	234412359	0.1447456205498762	chr1:234412359:T:C
chr1:234412417	['G', 'A']	56057	10633.780143002385	30.034127434195728	0.0007362554310161	0.0099590282837883	0.0739284406104777	0.941068	0.941068	chr1	234412417	0.0263789940458819	chr1:234412417:G:A
chr1:234412562	['A', 'C']	56057	17585.881714285708	-176.346198637469	-0.0135209266765366	0.00797212896211	-1.6960245802343237	0.0898868	0.0898868	chr1	234412562	1.0463040803253587	chr1:234412562:A:C
chr1:234413108	['T', 'C']	56057	20781.370718567145	171.04628315021623	0.0081662324265168	0.0074414243899186	1.0974017874293187	0.272471	0.272471	chr1	234413108	0.5646797143421678	chr1:234413108:T:C
chr1:234413348	['C', 'A']	56057	3336.1785421200984	16.964857634360666	0.016495760971701	0.017132829709843	0.9628159067164496	0.335644	0.335644	chr1	234413348	0.474121111893873	chr1:234413348:C:A
chr1:234414845	['A', 'G']	56057	10750.945364652123	42.51371164981839	0.0014056843802178	0.0098335573063427	0.1429476980127215	0.886332	0.886332	chr1	234414845	0.0524035707086047	chr1:234414845:A:G
chr1:234414963	['G', 'A']	56057	7412.132224917939	224.660208858987	0.0267519026215573	0.0116348913826994	2.29928254090418	0.0214926	0.0214926	chr1	234414963	1.6677110439151852	chr1:234414963:G:A
chr1:234414988	['A', 'G']	56057	2607.6296176744854	-10.750466108903574	-0.0077412996507067	0.0192594440994864	-0.4019482395607216	0.687724	0.687724	chr1	234414988	0.162585819506032	chr1:234414988:A:G
chr1:234415117	['G', 'A']	56057	20946.241958216626	178.85517965801014	0.0081436766931478	0.0074224685345424	1.0971655393686084	0.272574	0.272574	chr1	234415117	0.5645155725477526	chr1:234415117:G:A
chr1:234415774	['C', 'T']	56057	7290.260101685844	246.5009124366217	0.0295202032336759	0.0117227750028233	2.5181924268414577	0.0117986	0.0117986	chr1	234415774	1.9281695222147257	chr1:234415774:C:T
chr1:234415857	['T', 'G']	56057	20881.470050852	161.42449586915532	0.0073140081076741	0.0074347609360614	0.983758344158512	0.325239	0.325239	chr1	234415857	0.4877973829142199	chr1:234415857:T:G
chr1:234415878	['G', 'A']	56057	20854.72027048727	157.5970729592042	0.0072886073680081	0.0074388730834033	0.9797999355936696	0.327189	0.327189	chr1	234415878	0.4852013056107535	chr1:234415878:G:A
chr1:234416265	['C', 'T']	56057	31572.505771735447	221.49933675443813	0.0068001144885903	0.0064602377164217	1.052610567457093	0.292524	0.292524	chr1	234416265	0.5338384966246177	chr1:234416265:C:T
chr1:234416419	['C', 'A']	56057	4872.2607485638855	1.3862233273350677	-0.0036017882461666	0.0142299068878653	-0.2531139714791867	0.800181	0.800181	chr1	234416419	0.0968117649954131	chr1:234416419:C:A
chr1:234417425	['C', 'T']	56057	3425.244411539079	-20.80764611608589	-0.0072916745122569	0.0167945480956769	-0.4341691405280427	0.664167	0.664167	chr1	234417425	0.1777227066869589	chr1:234417425:C:T
chr1:234417661	['A', 'G']	56057	3434.245053788379	-30.58577455077956	-0.0097626007113123	0.0167706769370457	-0.5821232349749205	0.560486	0.560486	chr1	234417661	0.2514352308811073	chr1:234417661:A:G
chr1:234419049	['G', 'A']	56057	12221.96224664573	-8.06326519550165	-0.0048485928962602	0.0094234562494671	-0.5145238400755954	0.606888	0.606888	chr1	234419049	0.2168914497319852	chr1:234419049:G:A
chr1:234419065	['G', 'A']	56057	16729.178041860716	105.77262266291136	0.0015264519084659	0.0081044585485098	0.1883471794357681	0.850605	0.850605	chr1	234419065	0.0702720687581024	chr1:234419065:G:A
chr1:234419369	['C', 'T']	56057	7076.504950671686	224.12060068521885	0.0284347633337123	0.0118939242230777	2.3906965271008382	0.0168197	0.0168197	chr1	234419369	1.7741817546443188	chr1:234419369:C:T
chr1:234419659	['G', 'A']	56057	61894.45788055599	204.74149947349576	-0.0011822251213698	0.0058309551642843	-0.2027498219521928	0.839331	0.839331	chr1	234419659	0.0760667362812574	chr1:234419659:G:A
chr1:234419701	['G', 'A']	56057	29819.851514827107	-180.3754506694621	-0.0113467316915038	0.0065539438843643	-1.731283009391262	0.0834068	0.0834068	chr1	234419701	1.078798540704118	chr1:234419701:G:A
chr1:234420352	['C', 'T']	56057	3976.070929070929	14.371484046964486	-0.0032138952416507	0.015720387560701	-0.2044412218999648	0.838009	0.838009	chr1	234420352	0.0767513171342245	chr1:234420352:C:T
chr1:234420436	['TAAA', 'T']	56057	3978.21290184465	13.293687903315409	-0.0035195929339477	0.015716756707723	-0.2239388825188246	0.822806	0.822806	chr1	234420436	0.0847025500383361	chr1:234420436:TAAA:T
chr1:234420616	['T', 'C']	56057	11293.41024085638	-139.00372673292205	-0.0150996612821679	0.0096404470865992	-1.5662822633150804	0.117288	0.117288	chr1	234420616	0.9307464192602222	chr1:234420616:T:C
chr1:234420884	['C', 'T']	56057	30201.542708277568	-179.73498716961618	-0.0112072470853528	0.0065277295700653	-1.7168675517360046	0.0860089	0.0860089	chr1	234420884	1.0654566066529436	chr1:234420884:C:T
chr1:234421028	['A', 'T']	56057	30161.45659737711	-182.6367036286358	-0.0113404493055656	0.0065307466746471	-1.7364705554404931	0.0824862	0.0824862	chr1	234421028	1.0836187031489957	chr1:234421028:A:T
chr1:234421425	['G', 'C']	56057	30165.69062656105	-183.04593255087872	-0.0114373518322945	0.006529433181123	-1.751660751404977	0.0798376	0.0798376	chr1	234421425	1.0977925268612516	chr1:234421425:G:C
chr1:234421614	['C', 'T']	56057	30154.53792635936	-183.0039665999488	-0.0114344544580993	0.0065300396368643	-1.7510543724034904	0.079942	0.079942	chr1	234421614	1.0972249907006515	chr1:234421614:C:T
chr1:234422172	['C', 'A']	56057	29958.9476839626	-181.41310917626905	-0.0113166556154848	0.0065454456436681	-1.7289358481545314	0.0838261	0.0838261	chr1	234422172	1.076620738873844	chr1:234422172:C:A
chr1:234422422	['G', 'C']	56057	50270.65810791522	163.36375237970557	0.0013950893447786	0.005828331049971	0.2393634357447139	0.810825	0.810825	chr1	234422422	0.0910728692603998	chr1:234422422:G:C
chr1:234422684	['A', 'G']	56057	30208.85005709392	-181.0748686421421	-0.0113734367366204	0.0065279356295287	-1.7422715820256014	0.0814664	0.0814664	chr1	234422684	1.089021474737338	chr1:234422684:A:G
chr1:234422861	['A', 'T']	56057	12804.05570225521	115.09252480464876	0.0016422402552049	0.0091255876978182	0.179959944453507	0.857185	0.857185	chr1	234422861	0.0669254373434923	chr1:234422861:A:T
chr1:234423025	['T', 'C']	56057	30201.465161923446	-165.2970130527729	-0.0105859266717172	0.0065280254335729	-1.6216123511521536	0.104892	0.104892	chr1	234423025	0.9792576337163044	chr1:234423025:T:C
chr1:234423220	['A', 'T']	56057	30186.76950936664	-175.63776873434745	-0.0110812890756701	0.0065296495799191	-1.6970725519098078	0.0896885	0.0896885	chr1	234423220	1.047263239305097	chr1:234423220:A:T
chr1:234423651	['A', 'G']	56057	30249.475439379075	-191.28131813008383	-0.0118706266365737	0.0065249622681936	-1.819263644548239	0.0688766	0.0688766	chr1	234423651	1.1619282993837148	chr1:234423651:A:G
chr1:234424058	['A', 'T']	56057	30174.921189737008	-173.08214972749073	-0.0110857507085358	0.0065300485391462	-1.6976521142345575	0.089579	0.089579	chr1	234424058	1.0477937900371892	chr1:234424058:A:T
chr1:234424781	['G', 'A']	56057	4026.4365508503306	31.36344857821109	0.000946880101354	0.0156140155182903	0.0606429589009211	0.951644	0.951644	chr1	234424781	0.0215254862276273	chr1:234424781:G:A
chr1:234425194	['C', 'T']	56057	25465.268392783863	-149.47257834798202	-0.0114649412537579	0.0069408713221324	-1.6518014412973738	0.0985806	0.0985806	chr1	234425194	1.006208542887562	chr1:234425194:C:T
chr1:234425648	['ATAATT', 'A']	56057	4270.152350370172	38.807790909281806	0.0015861846280689	0.0151762986783235	0.1045172252925243	0.916759	0.916759	chr1	234425648	0.0377448177937015	chr1:234425648:ATAATT:A
chr1:234425844	['T', 'A']	56057	24889.215977017644	164.52065267059956	0.0010874983548509	0.0070000140279326	0.1553565965027291	0.876541	0.876541	chr1	234425844	0.0572277650723949	chr1:234425844:T:A
chr1:234426025	['C', 'T']	56057	10864.162833847746	10.86984954055822	-0.0023877937258152	0.0097823733021017	-0.244091454299969	0.807161	0.807161	chr1	234426025	0.0930398302869735	chr1:234426025:C:T
chr1:234426337	['T', 'C']	56057	12014.500285459417	48.22994629394535	-0.003012318250296	0.0093732053941521	-0.3213754658758955	0.747927	0.747927	chr1	234426337	0.126140788558411	chr1:234426337:T:C
chr1:234426522	['G', 'A']	56057	14475.906474178231	95.6843343410025	-1.1533785009187934e-05	0.0086415841741227	-0.0013346841015245	0.998935	0.998935	chr1	234426522	0.0004627700920647	chr1:234426522:G:A
chr1:234426541	['A', 'G']	56057	14494.327076791318	93.13500351304342	-0.0002396929494251	0.008634252156597	-0.0277607075955002	0.977853	0.977853	chr1	234426541	0.0097264275101581	chr1:234426541:A:G
chr1:234426645	['T', 'C']	56057	11050.97138116224	49.95195541352288	-0.0014748929369567	0.0097280914034473	-0.1516117474424721	0.879494	0.879494	chr1	234426645	0.0557671189987653	chr1:234426645:T:C
chr1:234427314	['T', 'C']	56057	38257.18963333036	200.08265884007525	0.0028550930198691	0.0061034028473422	0.4677870839072021	0.639939	0.639939	chr1	234427314	0.1938614216817127	chr1:234427314:T:C
chr1:234428265	['A', 'G']	56057	14441.349047177217	90.31719269240368	-0.0005507893599649	0.0086549338738011	-0.0636387715950283	0.949258	0.949258	chr1	234428265	0.0226157340973409	chr1:234428265:A:G
chr1:234428347	['A', 'AC']	56057	11661.963851555634	68.91447234457843	-0.0001687353403959	0.0097974186846642	-0.0172224282565458	0.986259	0.986259	chr1	234428347	0.0060090206570448	chr1:234428347:A:AC
chr1:234428457	['C', 'T']	56057	14536.518633484971	87.86419110398896	-0.0011369092520794	0.0086334504314896	-0.1316865442271697	0.895233	0.895233	chr1	234428457	0.0480639172596971	chr1:234428457:C:T
chr1:234428509	['C', 'T']	56057	18727.00663716814	83.06317952667199	-0.0014233723346006	0.0077736538177663	-0.1831020994718913	0.854719	0.854719	chr1	234428509	0.0681766417721805	chr1:234428509:C:T
chr1:234428962	['T', 'C']	56057	13744.471124511603	3.302181757402168	0.0028320337520752	0.0090183159165064	0.3140313311592604	0.753498	0.753498	chr1	234428962	0.1229178960900481	chr1:234428962:T:C
chr1:234429118	['GAA', 'G']	56057	14438.287822022405	91.38545205628964	-0.0004985441504819	0.00865486463189	-0.057602766962413	0.954065	0.954065	chr1	234429118	0.0204220360090256	chr1:234429118:GAA:G
chr1:234429836	['C', 'T']	56057	11032.782587705176	54.870153312986695	-0.0011695109615842	0.0097422970676899	-0.1200446828359305	0.904448	0.904448	chr1	234429836	0.0436163972533049	chr1:234429836:C:T
chr1:234430339	['A', 'G']	56057	14433.802390722569	87.21679574895535	-0.0008171173019243	0.0086565703824125	-0.0943927289708698	0.924798	0.924798	chr1	234430339	0.0339531181427319	chr1:234430339:A:G
chr1:234430449	['G', 'A']	56057	14434.029953793732	91.05592339348382	-0.0004482815542913	0.0086563209138725	-0.0517866145157451	0.958699	0.958699	chr1	234430449	0.0183177256324784	chr1:234430449:G:A
chr1:234430521	['A', 'G']	56057	4067.725640979892	-20.44813355619541	0.0005384035214926	0.0154636696453008	0.0348173191643609	0.972226	0.972226	chr1	234430521	0.0122327688760177	chr1:234430521:A:G
chr1:234430721	['A', 'T']	56057	13740.696320879277	0.5598529203413293	0.0026154205084658	0.0090183320765843	0.2900115549367143	0.771808	0.771808	chr1	234430721	0.1124907241607754	chr1:234430721:A:T
chr1:234430884	['T', 'C']	56057	11023.179854061484	56.58078706115489	-0.0008771344463868	0.0097344194196561	-0.0901064982484427	0.928203	0.928203	chr1	234430884	0.0323570322525412	chr1:234430884:T:C
chr1:234430935	['C', 'T']	56057	14436.545199907228	86.75790464683121	-0.0007643550551527	0.0086548111663843	-0.0883156247384703	0.929626	0.929626	chr1	234430935	0.0316917383330214	chr1:234430935:C:T
chr1:234431197	['T', 'C']	56057	14439.833511758196	93.12411203775626	-0.0003402617745418	0.0086542775757645	-0.0393171783043656	0.968638	0.968638	chr1	234431197	0.0138384974342293	chr1:234431197:T:C
chr1:234431835	['G', 'A']	56057	14436.545199907228	90.8109262912361	-0.0005512831534442	0.0086547321891022	-0.0636973093330877	0.949211	0.949211	chr1	234431835	0.0226372375726714	chr1:234431835:G:A
chr1:234432030	['A', 'G']	56057	47323.28522503157	198.92864011647947	0.0008000636887951	0.0059429866935211	0.1346231667769662	0.89291	0.89291	chr1	234432030	0.0491923131978458	chr1:234432030:A:G
chr1:234432052	['G', 'A']	56057	29765.203957001533	140.08942686001402	-0.0013792550403927	0.0065502118269665	-0.2105664788907253	0.833226	0.833226	chr1	234432052	0.0792371867795544	chr1:234432052:G:A
chr1:234432165	['G', 'C']	56057	14443.563999571556	90.57464514113884	-0.0004139477318828	0.0086557051841845	-0.0478236865829536	0.961857	0.961857	chr1	234432165	0.0168894900486898	chr1:234432165:G:C
chr1:234432278	['C', 'T']	56057	11038.676472690891	57.22123190450316	-0.0008334401514534	0.0097382770260291	-0.0855839435688446	0.931797	0.931797	chr1	234432278	0.0306786921337122	chr1:234432278:C:T
chr1:234432368	['G', 'A']	56057	14435.287554413757	86.72962040934686	-0.0007966652810538	0.0086549218734744	-0.0920476571250718	0.926661	0.926661	chr1	234432368	0.0330791145673294	chr1:234432368:G:A
chr1:234432518	['G', 'A']	56057	14435.287554413757	87.71133781873279	-0.000753942669701	0.0086556011116197	-0.0871045996665527	0.930589	0.930589	chr1	234432518	0.0312420853376057	chr1:234432518:G:A
chr1:234432734	['C', 'CT']	56057	11023.376520963428	58.37914791867978	-0.0007052911955583	0.0097345497170665	-0.0724523697610588	0.942242	0.942242	chr1	234432734	0.0258375411912833	chr1:234432734:C:CT
chr1:234432867	['T', 'C']	56057	18895.69664043962	95.47286586860125	-0.0007915905102996	0.0077391293951761	-0.1022841808011496	0.918531	0.918531	chr1	234432867	0.0369061818712384	chr1:234432867:T:C
chr1:234432939	['T', 'TC']	56057	14421.145171939968	91.42048369408036	-0.0004477098538515	0.0086602756673141	-0.0516969518119736	0.95877	0.95877	chr1	234432939	0.0182855635393972	chr1:234432939:T:TC
chr1:234434939	['G', 'A']	56057	18778.01976982782	99.79091073397456	-0.0004458202334593	0.0077502229824858	-0.057523536350732	0.954128	0.954128	chr1	234434939	0.0203933590854965	chr1:234434939:G:A
chr1:234435143	['G', 'A']	56057	14457.321135455324	81.62896689039741	-0.0011164831968495	0.0086370064832804	-0.1292673797351954	0.897147	0.897147	chr1	234435143	0.0471363907816951	chr1:234435143:G:A
chr1:234435395	['T', 'C']	56057	10807.73519126463	30.20992777490768	-0.0020545853833423	0.0097965384084758	-0.209725649783061	0.833883	0.833883	chr1	234435395	0.0788948798405574	chr1:234435395:T:C
chr1:234435554	['T', 'C']	56057	31583.324387980865	73.0910587399937	-0.0002518449302186	0.006432481127056	-0.0391520667133126	0.968769	0.968769	chr1	234435554	0.0137797667935162	chr1:234435554:T:C
chr1:234435740	['G', 'A']	56057	7276.519222878348	11.708363310125542	-0.004319636449785	0.0117264068471339	-0.3683682909945074	0.7126	0.7126	chr1	234435740	0.1471541819850032	chr1:234435740:G:A
chr1:234435808	['C', 'T']	56057	14462.063908365892	85.47880686569489	-0.0008294454913461	0.0086348614125653	-0.0960577653440033	0.923475	0.923475	chr1	234435808	0.0345748571365818	chr1:234435808:C:T
chr1:234435873	['C', 'T']	56057	38185.21778309125	165.48916680016913	0.0014192346300737	0.0060935568939246	0.2329074225086464	0.815834	0.815834	chr1	234435873	0.0883981993563935	chr1:234435873:C:T
chr1:234435942	['C', 'T']	56057	14456.2894276743	85.31602270456423	-0.0007655206314455	0.0086370965848972	-0.0886317090379821	0.929375	0.929375	chr1	234435942	0.0318090141339705	chr1:234435942:C:T
chr1:234436108	['T', 'A']	56057	14507.170709005375	84.26921908224386	-0.0009683276410372	0.0086404735102986	-0.1120688165854619	0.910769	0.910769	chr1	234436108	0.0405917599607812	chr1:234436108:T:A
chr1:234436140	['C', 'T']	56057	14437.575516976827	92.88819793316868	-0.0003259445101158	0.0086545735508277	-0.0376615333154862	0.969958	0.969958	chr1	234436140	0.0132470706442148	chr1:234436140:C:T
chr1:234436142	['G', 'A']	56057	14438.060482791843	92.63607219538896	-0.0003393790820239	0.0086544501590666	-0.0392144013526244	0.96872	0.96872	chr1	234436142	0.0138017338133216	chr1:234436142:G:A
chr1:234436182	['A', 'G']	56057	14440.212764818229	89.57003186481553	-0.000575818189567	0.0086553028133747	-0.066527792497016	0.946958	0.946958	chr1	234436182	0.0236692826363647	chr1:234436182:A:G
chr1:234436207	['G', 'A']	56057	14356.963978437034	79.53328974848179	-0.0012593446045542	0.0086762746850224	-0.1451480791321902	0.884594	0.884594	chr1	234436207	0.053256010677164	chr1:234436207:G:A
chr1:234436344	['G', 'C']	56057	19366.25605116021	130.57513880656734	0.0009381179679065	0.0076683042334027	0.1223370825351685	0.902633	0.902633	chr1	234436344	0.0444887928456559	chr1:234436344:G:C
chr1:234436891	['G', 'A']	56057	13166.409252288096	-47.74588296732481	-0.0005283123483307	0.0091924004926994	-0.0574727296477538	0.954169	0.954169	chr1	234436891	0.0203746973428424	chr1:234436891:G:A
chr1:234437425	['A', 'C']	56057	11032.377644959855	66.05888021682735	0.000271293336652	0.0097324904522166	0.0278750169839874	0.977762	0.977762	chr1	234437425	0.0097668452793833	chr1:234437425:A:C
chr1:234437611	['G', 'C']	56057	46983.19066224221	190.36133145171925	0.0006627415126282	0.0059253897406353	0.111847750382264	0.910945	0.910945	chr1	234437611	0.0405078435731894	chr1:234437611:G:C
chr1:234437804	['T', 'A']	56057	10782.192343370914	37.4523951426561	-0.0014095943815626	0.0098172196200205	-0.1435838695803511	0.88583	0.88583	chr1	234437804	0.0526496157493478	chr1:234437804:T:A
chr1:234438195	['T', 'C']	56057	14446.83488562966	94.4371542276822	-6.548784283498051e-05	0.0086533002560603	-0.0075679614594577	0.993962	0.993962	chr1	234438195	0.0026302187272075	chr1:234438195:T:C
chr1:234438641	['G', 'C']	56057	5572.970807220525	-31.0054444887356	-0.0065306767331986	0.0132841435090838	-0.4916144370717513	0.622994	0.622994	chr1	234438641	0.2055161359723541	chr1:234438641:G:C
chr1:234438970	['T', 'G']	56057	32543.12750923397	100.78753377884016	0.00096867058274	0.006375378222213	0.1519393123007172	0.879235	0.879235	chr1	234438970	0.0558950321356113	chr1:234438970:T:G
chr1:234439191	['C', 'G']	56057	14427.0294542665	97.55081834005952	0.0002496276852504	0.0086585568198187	0.0288301723306879	0.977	0.977	chr1	234439191	0.0101054362812269	chr1:234439191:C:G
chr1:234439246	['C', 'A']	56057	31458.223655798844	73.68941785801503	-0.0003599782383879	0.0064565141643193	-0.055754270683285	0.955538	0.955538	chr1	234439246	0.0197520371676735	chr1:234439246:C:A
chr1:234440659	['C', 'A']	56057	14405.08366491213	89.21293435356677	-0.0004453230927073	0.008661041536991	-0.0514168060279343	0.958994	0.958994	chr1	234440659	0.0181841100087346	chr1:234440659:C:A
chr1:234441661	['T', 'C']	56057	13397.956023763223	-22.391052170247587	0.0009385511932808	0.0091297403457693	0.1028015209343551	0.918121	0.918121	chr1	234441661	0.0371000789628356	chr1:234441661:T:C
chr1:234442167	['G', 'A']	56057	10706.763991222591	-36.58277003263707	-0.0090803166403281	0.0098636886887161	-0.9205802136391292	0.357274	0.357274	chr1	234442167	0.4469985876805294	chr1:234442167:G:A
chr1:234442480	['T', 'C']	56057	17090.268222614777	108.9513309440046	0.0013419351244546	0.0080512331809168	0.1666744825668915	0.867627	0.867627	chr1	234442480	0.0616669414797006	chr1:234442480:T:C
chr1:234442831	['T', 'C']	56057	53389.33376157594	253.97623400536523	0.0015101088639391	0.0058551382386782	0.2579117353649368	0.796476	0.796476	chr1	234442831	0.0988273061460912	chr1:234442831:T:C
chr1:234443012	['T', 'C']	56057	53394.287498661724	250.1864887438149	0.0013549340266576	0.0058551595869552	0.2314085562546149	0.816998	0.816998	chr1	234443012	0.0877790066132723	chr1:234443012:T:C
chr1:234443345	['G', 'T']	56057	36309.96611924316	153.18637404737444	0.0012153051118415	0.0061982945269272	0.1960708879776308	0.844555	0.844555	chr1	234443345	0.0733720625894595	chr1:234443345:G:T
chr1:234444120	['T', 'C']	56057	31810.377043037603	117.98773561442648	0.0011250055066805	0.0064291455680274	0.1749852285621443	0.861092	0.861092	chr1	234444120	0.0649504455755712	chr1:234444120:T:C
chr1:234444227	['A', 'AAAG']	56057	32879.27879674564	115.48910929027164	0.0010732513851963	0.0063573847209778	0.1688196376813319	0.865939	0.865939	chr1	234444227	0.0625127002418576	chr1:234444227:A:AAAG
chr1:234444285	['C', 'T']	56057	32880.27895732229	111.7299641598632	0.0009002253048878	0.0063572980011456	0.1416050191017742	0.887393	0.887393	chr1	234444285	0.0518840014402479	chr1:234444285:C:T
chr1:234444306	['T', 'C']	56057	31808.674344746367	102.26533211851444	0.0003964415431445	0.006430393529245	0.0616512102006698	0.950841	0.950841	chr1	234444306	0.0218920998825867	chr1:234444306:T:C
chr1:234444525	['A', 'G']	56057	53387.23798647418	246.84145189987305	0.0012486630982124	0.0058543845550821	0.2132868257054415	0.831104	0.831104	chr1	234444525	0.0803446274793757	chr1:234444525:A:G
chr1:234445043	['C', 'T']	56057	31460.6122540011	76.32753716754338	-0.0002677464088679	0.0064551002403586	-0.0414782728227796	0.966915	0.966915	chr1	234445043	0.0146117023942329	chr1:234445043:C:T
chr1:234445181	['G', 'A']	56057	32894.80214838871	112.44855615310756	0.0009104273440701	0.0063573666917317	0.1432082477253062	0.886126	0.886126	chr1	234445181	0.0525045205349756	chr1:234445181:G:A
chr1:234445349	['A', 'T']	56057	32880.69246552125	112.01887926620056	0.0009047715912944	0.0063576042734965	0.1423132916696688	0.886833	0.886833	chr1	234445349	0.0521581546968703	chr1:234445349:A:T
chr1:234445439	['GTCT', 'G']	56057	32881.03877241502	113.90533761792128	0.001036397379539	0.00635751630608	0.1630192247478685	0.870504	0.870504	chr1	234445439	0.0602292289418982	chr1:234445439:GTCT:G
chr1:234445657	['T', 'C']	56057	32881.21194439984	115.67718742297944	0.0010751238067972	0.0063575444404327	0.1691099160801306	0.865711	0.865711	chr1	234445657	0.0626270641634886	chr1:234445657:T:C
chr1:234445798	['CTTTTATATATAGGATATATA', 'C']	56057	32874.96975374733	121.84128100853476	0.0013655984746498	0.0063583555972653	0.2147722715032095	0.829946	0.829946	chr1	234445798	0.0809501638467563	chr1:234445798:CTTTTATATATAGGATATATA:C
chr1:234445887	['A', 'G']	56057	32869.83184008565	111.02974936674022	0.0009506660060843	0.0063588705192331	0.1495023374369614	0.881158	0.881158	chr1	234445887	0.0549462114792165	chr1:234445887:A:G
chr1:234446049	['T', 'C']	56057	32878.62477696096	122.75063764381488	0.0013829854414108	0.0063580934898453	0.2175157448722081	0.827807	0.827807	chr1	234446049	0.0820709054920119	chr1:234446049:T:C
chr1:234446145	['C', 'T']	56057	32875.03748773306	118.65352519823536	0.0011970664252803	0.0063579231020305	0.1882794752421643	0.850658	0.850658	chr1	234446145	0.0702450093233786	chr1:234446145:C:T
chr1:234446435	['C', 'T']	56057	32879.17306217108	119.51353221654088	0.001276510051118	0.0063573593020523	0.2007924973983974	0.840862	0.840862	chr1	234446435	0.0752752735911782	chr1:234446435:C:T
chr1:234446484	['G', 'T']	56057	32880.55800424704	121.28647508261464	0.0013281204756401	0.0063582317150782	0.2088820500974418	0.834541	0.834541	chr1	234446484	0.0785523220927568	chr1:234446484:G:T
chr1:234446535	['C', 'T']	56057	32874.55607701778	116.76950280437214	0.0011244109674022	0.006358044630156	0.1768485490128902	0.859628	0.859628	chr1	234446535	0.0656894470109247	chr1:234446535:C:T
chr1:234446711	['C', 'T']	56057	53388.23827197946	254.7137249017147	0.0016571171338216	0.0058550560862292	0.2830232724361282	0.77716	0.77716	chr1	234446711	0.1094895603964013	chr1:234446711:C:T
chr1:234447528	['G', 'A']	56057	13024.414504443408	-22.86540592105496	0.0016625532731841	0.0092309999425506	0.1801054364132882	0.85707	0.85707	chr1	234447528	0.0669837062305526	chr1:234447528:G:A
chr1:234447554	['G', 'C']	56057	32985.53385444553	137.96899182118634	0.0018313057119057	0.0063538046188539	0.2882219113996081	0.773178	0.773178	chr1	234447554	0.1117205118790408	chr1:234447554:G:C
chr1:234447872	['C', 'T']	56057	32777.26241792748	119.9435252217494	0.0015655557764372	0.0063632540976191	0.2460306868812632	0.805659	0.805659	chr1	234447872	0.0938487370470597	chr1:234447872:C:T
chr1:234447974	['T', 'C']	56057	13402.193157875936	-20.477532538223286	0.0012180904764396	0.0091330528694374	0.1333716659536569	0.8939	0.8939	chr1	234447974	0.0487110627223278	chr1:234447974:T:C
chr1:234448485	['C', 'T']	56057	32501.63836999768	118.42171839833595	0.0016751601264072	0.0063794604343995	0.2625864904458623	0.79287	0.79287	chr1	234448485	0.1007980143354622	chr1:234448485:C:T
chr1:234448700	['G', 'A']	56057	16970.724664573223	90.82218964176413	0.0003974704058612	0.0080665740114606	0.0492737567766154	0.960701	0.960701	chr1	234448700	0.0174117572381148	chr1:234448700:G:A
chr1:234448823	['C', 'A']	56057	53389.66692239073	255.0962922177958	0.0016416870948196	0.0058549037235689	0.2803952331805281	0.779175	0.779175	chr1	234448823	0.1083649903391767	chr1:234448823:C:A
chr1:234449257	['G', 'A']	56057	17087.133719892954	109.47329367086004	0.0013636115926811	0.0080514391123298	0.1693624672132097	0.865512	0.865512	chr1	234449257	0.0627269064163693	chr1:234449257:G:A
chr1:234449446	['T', 'C']	56057	17087.572374290714	106.59821173025988	0.0010994253816685	0.0080521156229768	0.1365386977965548	0.891396	0.891396	chr1	234449446	0.0499293190739677	chr1:234449446:T:C
chr1:234449795	['T', 'A']	56057	32884.14577608051	119.81013555586546	0.0013306080789125	0.006358005967416	0.2092807219325917	0.83423	0.83423	chr1	234449795	0.0787141964127631	chr1:234449795:T:A
chr1:234450044	['T', 'C']	56057	53393.38228891588	260.32407448916376	0.0018398025755183	0.0058549830790931	0.3142285042783287	0.753349	0.753349	chr1	234450044	0.1230037838782768	chr1:234450044:T:C
chr1:234450160	['T', 'C']	56057	32872.38255919772	111.30465792281942	0.0009814532468538	0.006358804956038	0.1543455497753325	0.877338	0.877338	chr1	234450160	0.0568330597068569	chr1:234450160:T:C
chr1:234450767	['C', 'T']	56057	32782.20483303884	116.67931872899734	0.0014367092884487	0.0063637444770977	0.2257647668945976	0.821385	0.821385	chr1	234450767	0.0854532324255253	chr1:234450767:C:T
chr1:234451262	['C', 'T']	56057	31549.567808708063	104.44598889703911	0.0005870051466761	0.006450000333139	0.0910085451717216	0.927486	0.927486	chr1	234451262	0.0326926371507977	chr1:234451262:C:T
chr1:234451860	['C', 'T']	56057	17094.36557388788	107.10973747929214	0.0012185040430746	0.0080607785471685	0.1511645600911115	0.879846	0.879846	chr1	234451860	0.0555933360350746	chr1:234451860:C:T
chr1:234451946	['C', 'T']	56057	32777.69441618929	118.86485591070604	0.0015048966233675	0.0063640097373806	0.2364698806992939	0.813069	0.813069	chr1	234451946	0.0898725970286996	chr1:234451946:C:T
chr1:234452225	['G', 'A']	56057	32773.35429417749	112.97256227564114	0.0012879824727765	0.0063639427245421	0.2023875022962595	0.839615	0.839615	chr1	234452225	0.0759198112056006	chr1:234452225:G:A
chr1:234452587	['G', 'C']	56057	13987.998126772874	19.774476996139565	0.0036858439351686	0.0089580488653743	0.4114561095346951	0.68074	0.68074	chr1	234452587	0.1670187296820376	chr1:234452587:G:C
chr1:234452884	['A', 'G']	56057	32732.947896578848	117.02143312385968	0.0014078591557473	0.0063692044531373	0.2210416019937703	0.825061	0.825061	chr1	234452884	0.0835139411663845	chr1:234452884:A:G
chr1:234453917	['G', 'A']	56057	53371.80247001712	267.1301988978004	0.0020024571701798	0.0058533463011803	0.3421046811763124	0.732273	0.732273	chr1	234453917	0.1353269786546079	chr1:234453917:G:A
chr1:234454675	['T', 'A']	56057	19706.86705563288	142.24074888426324	0.0010469999771902	0.0076137595272482	0.1375141903869173	0.890625	0.890625	chr1	234454675	0.0503051183113957	chr1:234454675:T:A
chr1:234455302	['G', 'C']	56057	16974.816881054754	85.51876570375832	0.0001264261343021	0.0080676808424105	0.0156706910909942	0.987497	0.987497	chr1	234455302	0.0054642150791475	chr1:234455302:G:C
chr1:234455318	['T', 'G']	56057	18740.346013846265	98.72031917379827	-0.0003866564618722	0.0077718082735943	-0.0497511580652235	0.960321	0.960321	chr1	234455318	0.017583574016138	chr1:234455318:T:G
chr1:234455345	['T', 'C']	56057	31816.78400371176	113.7505363064297	0.0009063877743334	0.0064294338854149	0.1409747406205682	0.88789	0.88789	chr1	234455345	0.0516408352936168	chr1:234455345:T:C
chr1:234456456	['C', 'T']	56057	13977.246699493327	23.088976544883145	0.0038807579167183	0.0089590897718298	0.43316430748586	0.664897	0.664897	chr1	234456456	0.1772456265709209	chr1:234456456:C:T
chr1:234456659	['A', 'G']	56057	13078.399832295589	-37.34091662260416	0.0005207874396851	0.0092158219880332	0.0565101453089464	0.954936	0.954936	chr1	234456659	0.020025733943195	chr1:234456659:A:G
chr1:234456776	['A', 'C']	56057	13530.172280902085	-10.10182752114059	0.0015044423033364	0.0090984874927327	0.1653508129277661	0.868668	0.868668	chr1	234456776	0.0611461767365753	chr1:234456776:A:C
chr1:234456961	['G', 'A']	56057	16950.511899664598	85.67400619446285	0.0002544321236795	0.0080683137428135	0.0315347335006909	0.974843	0.974843	chr1	234456961	0.0110653224798766	chr1:234456961:G:A
chr1:234457657	['T', 'C']	56057	18784.68609713449	95.4221649028018	-0.0006199449226774	0.0077628014588824	-0.0798609787923989	0.936348	0.936348	chr1	234457657	0.0285627128098093	chr1:234457657:T:C
chr1:234457962	['T', 'C']	56057	16974.330853227708	87.87879134623616	0.000367817891837	0.0080658460558758	0.0456018983363933	0.963628	0.963628	chr1	234457962	0.0160905892581459	chr1:234457962:T:C
chr1:234458040	['ATTAC', 'A']	56057	4055.157438304099	-31.31485104343525	-0.001989440760179	0.0154896055688773	-0.1284371478235899	0.897803	0.897803	chr1	234458040	0.0468189477411503	chr1:234458040:ATTAC:A
chr1:234458442	['A', 'T']	56057	35873.959370483375	213.47806925960745	0.0007331378439363	0.0062094105097868	0.1180688316194927	0.906014	0.906014	chr1	234458442	0.042865091422778	chr1:234458442:A:T
chr1:234458521	['T', 'C']	56057	35883.401234678044	214.2235814808793	0.0007955090502993	0.0062091594266181	0.1281186382312967	0.898056	0.898056	chr1	234458521	0.0466965812250169	chr1:234458521:T:C
chr1:234459550	['A', 'G']	56057	35861.31648347728	211.1275804090096	0.0007336774002686	0.0062102114169457	0.1181404868547074	0.905957	0.905957	chr1	234459550	0.042892415022854	chr1:234459550:A:G
chr1:234459584	['G', 'T']	56057	16981.817630372345	97.48839232321738	0.0008756823275641	0.0080639922566663	0.1085916627511993	0.913527	0.913527	chr1	234459584	0.039278612211033	chr1:234459584:G:T
chr1:234459767	['G', 'A']	56057	18873.021151353547	82.24587826965711	-0.0013973265697234	0.0077934561667906	-0.1792948519653832	0.857707	0.857707	chr1	234459767	0.0666610455024258	chr1:234459767:G:A
chr1:234460456	['T', 'A']	56057	35860.39713097935	211.5349002658148	0.0006588706133282	0.0062094937577875	0.1061069773203151	0.915498	0.915498	chr1	234460456	0.0383426001224295	chr1:234460456:T:A
chr1:234460908	['T', 'C']	56057	13140.937683977663	-41.99690621604752	-9.838638892245884e-05	0.0092036794326121	-0.0106898974092728	0.991471	0.991471	chr1	234460908	0.0037199841557689	chr1:234460908:T:C
chr1:234461104	['T', 'C']	56057	31925.98669045496	119.67540253439796	0.0011382873424937	0.006420436739769	0.1772912636056377	0.85928	0.85928	chr1	234461104	0.0658652964243513	chr1:234461104:T:C
chr1:234461284	['T', 'C']	56057	16983.02960015701	97.34506851114914	0.0007769259517217	0.0080641251015142	0.0963434894599829	0.923248	0.923248	chr1	234461284	0.034681624472981	chr1:234461284:T:C
chr1:234461327	['CAG', 'C']	56057	16979.02888647029	101.20673262368167	0.0010495333137923	0.0080656978357092	0.1301230637658799	0.89647	0.89647	chr1	234461327	0.0474642393449182	chr1:234461327:CAG:C
chr1:234461925	['A', 'C']	56057	18809.013202262227	108.21360785496866	0.0002999140567167	0.0077582762425477	0.0386573057391175	0.969164	0.969164	chr1	234461925	0.0136027262841411	chr1:234461925:A:C
chr1:234461946	['C', 'T']	56057	91150.7562220121	387.0827659152751	0.0055389663400435	0.0074558395554383	0.7429031028441797	0.457543	0.457543	chr1	234461946	0.3395680845807685	chr1:234461946:C:T
chr1:234462466	['A', 'G']	56057	4047.361004067652	-24.12140331255129	0.0003621566676471	0.0155045042190717	0.0233581585409031	0.981365	0.981365	chr1	234462466	0.0081694350222317	chr1:234462466:A:G
chr1:234462930	['C', 'G']	56057	31045.87678858162	53.546106034097605	-0.0014942636012114	0.0064753882222157	-0.2307604656173301	0.817502	0.817502	chr1	234462930	0.0875111761748307	chr1:234462930:C:G
chr1:234463366	['T', 'C']	56057	14406.569985904684	83.40816840546398	-0.0028934688762778	0.0086642280540085	-0.3339557613490101	0.738414	0.738414	chr1	234463366	0.1317000778744682	chr1:234463366:T:C
chr1:234463456	['T', 'A']	56057	11623.244081283116	96.18601239672824	0.0027888686261206	0.0094714876175634	0.2944488488744984	0.768416	0.768416	chr1	234463456	0.1144036008127298	chr1:234463456:T:A
chr1:234463545	['A', 'G']	56057	1833.1962141621025	53.692454005691935	0.0390335941707924	0.0234856286776871	1.6620204085861578	0.0965143	0.0965143	chr1	234463545	1.0154083348325076	chr1:234463545:A:G
chr1:234464269	['T', 'C']	56057	1625.0869697077817	48.71425010765119	0.0329665385487293	0.0241726497243658	1.3637949883292846	0.172638	0.172638	chr1	234464269	0.7628636039053435	chr1:234464269:T:C
chr1:234464676	['C', 'T']	56057	7557.808941856523	-45.24497043213613	-0.0023838622543034	0.0119464891939977	-0.199545005699347	0.841837	0.841837	chr1	234464676	0.0747719902740273	chr1:234464676:C:T
chr1:234464683	['G', 'A']	56057	29308.842600192707	195.4571469019324	0.0072730126358098	0.0066448960999476	1.0945261636020391	0.273729	0.273729	chr1	234464683	0.5626791891708322	chr1:234464683:G:A
chr1:234464715	['T', 'C']	56057	7405.056789594819	-54.87937971016842	-0.0039071928684646	0.0120765136352821	-0.3235364929369679	0.74629	0.74629	chr1	234464715	0.1270923777202395	chr1:234464715:T:C
chr1:234464864	['A', 'T']	56057	29396.719668855265	193.9133746488588	0.0073561621460894	0.0066399310283217	1.1078672526435518	0.267924	0.267924	chr1	234464864	0.5719883815738933	chr1:234464864:A:T
chr1:234465173	['G', 'A']	56057	56560.13463116949	141.39758560565485	-0.0012143268208191	0.0058652555038223	-0.2070373268526536	0.835981	0.835981	chr1	234465173	0.0778035930022823	chr1:234465173:G:A
chr1:234465234	['G', 'T']	56057	12382.7671680137	61.04777236409837	-0.0122433989719193	0.0094260835494285	-1.2988850467659614	0.193989	0.193989	chr1	234465234	0.7122228957127804	chr1:234465234:G:T
chr1:234465479	['C', 'T']	56057	7365.262777629114	-66.04786122483213	-0.0056252582891793	0.0121043504033616	-0.4647302913188195	0.642126	0.642126	chr1	234465479	0.1923797449286634	chr1:234465479:C:T
chr1:234465550	['T', 'C']	56057	5412.289649266779	-110.11801312380727	-0.0138727307408681	0.0136792662512824	-1.0141428996286646	0.310519	0.310519	chr1	234465550	0.5079118211147692	chr1:234465550:T:C
chr1:234465783	['T', 'C']	56057	7538.420599939327	-73.49184384093631	-0.0071319453575267	0.0119753684030345	-0.5955512279454823	0.551477	0.551477	chr1	234465783	0.2584725956106948	chr1:234465783:T:C
chr1:234465840	['G', 'A']	56057	29401.112150199875	192.766241407588	0.0073288605921775	0.0066409829308001	1.1035807001079767	0.26978	0.26978	chr1	234465840	0.568990249666309	chr1:234465840:G:A
chr1:234466087	['GA', 'G']	56057	7365.919803746654	-66.21981653319567	-0.0057268568580371	0.012105353441937	-0.4730846468470164	0.636155	0.636155	chr1	234466087	0.19643705503829	chr1:234466087:GA:G
chr1:234466184	['T', 'A']	56057	3152.281167487333	9.433986936147726	-0.0089380677323217	0.0174894979623862	-0.511053419117257	0.609316	0.609316	chr1	234466184	0.2151574176075565	chr1:234466184:T:A
chr1:234466435	['C', 'A']	56057	7364.656890030687	-67.79857015938167	-0.0059431126532161	0.0121060724022991	-0.4909199660897001	0.623485	0.623485	chr1	234466435	0.2051739904542291	chr1:234466435:C:A
chr1:234466956	['T', 'A']	56057	7364.525502649278	-67.69695624271382	-0.0058750508452191	0.0121044127225199	-0.4853643856912393	0.62742	0.62742	chr1	234466956	0.202441641597473	chr1:234466956:T:A
chr1:234466972	['A', 'G']	56057	7366.0	-66.0968967721916	-0.0056596706529676	0.0121043963304162	-0.4675714920822512	0.640093	0.640093	chr1	234466972	0.193756922183988	chr1:234466972:A:G
chr1:234466983	['T', 'C']	56057	7365.525574010312	-65.93781554536379	-0.0056492391199141	0.012105117151759	-0.4666819039494591	0.640729	0.640729	chr1	234466983	0.1933256189846487	chr1:234466983:T:C
chr1:234467053	['G', 'A']	56057	9085.97250718096	29.81169290406321	-0.0149659660601655	0.0109740184276761	-1.3637635255306133	0.172647	0.172647	chr1	234467053	0.7628409637655286	chr1:234467053:G:A
chr1:234467087	['A', 'G']	56057	9045.129491525422	33.189742741697486	-0.0140809485341487	0.0109724153138293	-1.2833043711352623	0.199391	0.199391	chr1	234467087	0.700294448524609	chr1:234467087:A:G
chr1:234467126	['T', 'C']	56057	7365.262777629115	-67.45084957123953	-0.0058454475939671	0.0121045391778322	-0.4829136828828853	0.629159	0.629159	chr1	234467126	0.2012395865158898	chr1:234467126:T:C
chr1:234467181	['C', 'G']	56057	9082.296151581651	-61.35378424704202	-0.0049752649299055	0.0108750964597508	-0.457491567851297	0.64732	0.64732	chr1	234467181	0.18888097454324	chr1:234467181:C:G
chr1:234467329	['G', 'T']	56057	60759.00654830941	160.7825335615562	-0.002187443342997	0.0058669743703583	-0.3728401054636603	0.709269	0.709269	chr1	234467329	0.1491890214332271	chr1:234467329:G:T
chr1:234467459	['C', 'T']	56057	7363.78817505486	-67.42010876870582	-0.0059954553677397	0.0121080909673622	-0.4951610773243013	0.620488	0.620488	chr1	234467459	0.2072666131727888	chr1:234467459:C:T
chr1:234467576	['A', 'T']	56057	7362.050652107977	-67.30370416060525	-0.0057791757282985	0.0121077302915798	-0.4773128892966517	0.633141	0.633141	chr1	234467576	0.1984995621739703	chr1:234467576:A:T
chr1:234467705	['A', 'C']	56057	3176.169978948871	21.08685770012925	-0.0056994271985202	0.0174151887048097	-0.3272676107693373	0.743467	0.743467	chr1	234467705	0.1287383035858285	chr1:234467705:A:C
chr1:234467763	['C', 'CA']	56057	7364.707925915351	-63.836438277090245	-0.0052868391240036	0.0121064422732018	-0.4366963476715477	0.662333	0.662333	chr1	234467763	0.1789236061778348	chr1:234467763:C:CA
chr1:234467766	['G', 'A']	56057	7366.44550904614	-66.07767017515759	-0.0056442473920848	0.0121052104840848	-0.4662659438681876	0.641027	0.641027	chr1	234467766	0.1931236776511359	chr1:234467766:G:A
chr1:234467874	['C', 'T']	56057	53394.43002944064	236.3666869219132	-0.000452646612864	0.0057803638355314	-0.0783076335232942	0.937584	0.937584	chr1	234467874	0.0279898125578536	chr1:234467874:C:T
chr1:234468127	['A', 'G']	56057	5628.810707918821	-107.57312506352892	-0.014190677070192	0.0137041374584224	-1.0355031181820618	0.300438	0.300438	chr1	234468127	0.5222451377577826	chr1:234468127:A:G
chr1:234468149	['TA', 'T']	56057	53391.04884272893	231.8828897742196	-0.0006838065267501	0.0057810609980743	-0.1182839148346513	0.905843	0.905843	chr1	234468149	0.0429470673807327	chr1:234468149:TA:T
chr1:234468186	['C', 'T']	56057	7377.29287528164	-62.98632276870737	-0.0052226716276313	0.012111879163385	-0.4312024217860303	0.666323	0.666323	chr1	234468186	0.1763151955857033	chr1:234468186:C:T
chr1:234468358	['A', 'G']	56057	7368.103031708929	-65.61016140429714	-0.0055901277094679	0.0121045321884823	-0.4618210454086837	0.644211	0.644211	chr1	234468358	0.1909718638092261	chr1:234468358:A:G
chr1:234468420	['G', 'A']	56057	7364.839337651448	-64.98767850072173	-0.0054949926225121	0.0121063356944615	-0.4538939577750164	0.649907	0.649907	chr1	234468420	0.1871487853209709	chr1:234468420:G:A
chr1:234469356	['A', 'G']	56057	12553.494306418228	73.6550126979823	-0.0112380409194818	0.0093807823946777	-1.1979854607711469	0.230928	0.230928	chr1	234469356	0.6365234057218486	chr1:234469356:A:G
chr1:234469407	['C', 'T']	56057	7348.441976233807	-57.37275583085987	-0.0042993277376328	0.0121179057180201	-0.3547913177142018	0.722747	0.722747	chr1	234469407	0.1410137023361695	chr1:234469407:C:T
chr1:234469808	['T', 'C']	56057	3303.1178485416112	37.29481914178147	-0.0020480958002413	0.0171198201818233	-0.1196330205860365	0.904774	0.904774	chr1	234469808	0.0434598879884024	chr1:234469808:T:C
chr1:234469900	['C', 'G']	56057	29444.252555890587	181.22766132161868	0.00688810925018	0.0066370651955647	1.0378245575744875	0.299356	0.299356	chr1	234469900	0.5238120328556021	chr1:234469900:C:G
chr1:234470005	['A', 'G']	56057	7309.043087298613	-75.22314544318213	-0.0065476788587574	0.0121409861691495	-0.5393037079142018	0.589679	0.589679	chr1	234470005	0.229384338300733	chr1:234470005:A:G
chr1:234470104	['T', 'C']	56057	7267.92679269534	-73.41312186136165	-0.0060122873307202	0.0121709555473237	-0.4939864669904448	0.621318	0.621318	chr1	234470104	0.2066860644016331	chr1:234470104:T:C
chr1:234470256	['A', 'G']	56057	12618.826820128475	103.44012376797684	-0.0090849687377817	0.0093755141785815	-0.9690101859732116	0.332544	0.332544	chr1	234470256	0.4781508836151226	chr1:234470256:A:G
chr1:234470279	['A', 'C']	56057	29244.825470183085	206.4758721000345	0.0079893820696595	0.0066589807131851	1.1997905405913174	0.230226	0.230226	chr1	234470279	0.6378456319707452	chr1:234470279:A:C
chr1:234470858	['C', 'T']	56057	9920.008369022124	12.113131759528644	-0.0076326211225643	0.0101407271873696	-0.7526699990579433	0.451651	0.451651	chr1	234470858	0.3451970238595432	chr1:234470858:C:T
chr1:234470959	['C', 'G']	56057	9939.595810733656	19.385772754147137	-0.0072139556342963	0.010130397248379	-0.712109846970774	0.4764	0.4764	chr1	234470959	0.3220282471892601	chr1:234470959:C:G
chr1:234471047	['T', 'C']	56057	6048.5394990366085	59.20442521072227	0.0018936932591949	0.0127237549418639	0.1488313212449787	0.881687	0.881687	chr1	234471047	0.0546855625987728	chr1:234471047:T:C
chr1:234471053	['C', 'T']	56057	9918.0	15.434415085764671	-0.0072903275937744	0.0101383986030227	-0.7190807818111334	0.472094	0.472094	chr1	234471053	0.3259715191269957	chr1:234471053:C:T
chr1:234471340	['G', 'A']	56057	9949.597416500144	21.95919428183399	-0.0069851971464231	0.0101272743229486	-0.6897410817236922	0.49036	0.49036	chr1	234471340	0.3094849636278725	chr1:234471340:G:A
chr1:234471619	['T', 'C']	56057	9923.062104155142	20.01547356350961	-0.0068653966009054	0.0101375697027039	-0.6772231217383656	0.498267	0.498267	chr1	234471619	0.3025378750053106	chr1:234471619:T:C
chr1:234471629	['C', 'T']	56057	9952.242765388046	19.85570663005104	-0.0072983082480946	0.010124945254411	-0.7208244651905716	0.471021	0.471021	chr1	234471629	0.3269597298545225	chr1:234471629:C:T
chr1:234471749	['A', 'G']	56057	9925.531184215222	17.723709123475167	-0.0071428734154885	0.0101364063320563	-0.7046751266175263	0.481015	0.481015	chr1	234471749	0.3178413803503792	chr1:234471749:A:G
chr1:234471838	['C', 'T']	56057	29421.673969669937	206.9766898378433	0.0072654157475849	0.0066368441326764	1.094709413441498	0.273649	0.273649	chr1	234471838	0.5628061345679787	chr1:234471838:C:T
chr1:234472430	['T', 'C']	56057	10093.404995022956	22.4506343158064	-0.0071056202014473	0.0101409284635532	-0.7006873411034417	0.483501	0.483501	chr1	234472430	0.3156026233513357	chr1:234472430:T:C
chr1:234472580	['C', 'A']	56057	60759.42607066382	189.73238539192027	-0.0012438685558745	0.0058642835204465	-0.2121092118990546	0.832023	0.832023	chr1	234472580	0.0798646681383381	chr1:234472580:C:A
chr1:234473437	['A', 'G']	56057	6618.59034467994	-20.73179412972932	-0.0090914198224648	0.0121731912795797	-0.746839478133849	0.455164	0.455164	chr1	234473437	0.3418320946349998	chr1:234473437:A:G
chr1:234473898	['C', 'T']	56057	9956.420899570016	17.635054637307583	-0.0073572002810434	0.0101247993853862	-0.7266514625131728	0.467443	0.467443	chr1	234473898	0.3302713394325467	chr1:234473898:C:T
chr1:234473943	['A', 'T']	56057	29417.39642404668	206.75676920571848	0.0071404130803374	0.0066373240857377	1.0757969609591354	0.282023	0.282023	chr1	234473943	0.5497154719438929	chr1:234473943:A:T
chr1:234474716	['AT', 'A']	56057	3335.356996306935	41.70349811436588	-0.0023432698564972	0.0170480185160956	-0.137451156231728	0.890675	0.890675	chr1	234474716	0.0502807375511635	chr1:234474716:AT:A
chr1:234474793	['C', 'G']	56057	54282.8101015147	205.05369624098904	0.0006815658894324	0.0058243284723452	0.1170205102045055	0.906844	0.906844	chr1	234474793	0.0424674160999824	chr1:234474793:C:G
chr1:234475269	['C', 'T']	56057	40828.01163330121	189.5939303773994	0.0050696544735442	0.0060127246657184	0.8431542695525167	0.399146	0.399146	chr1	234475269	0.398868218607967	chr1:234475269:C:T
chr1:234475441	['C', 'G']	56057	40905.64857632199	187.9154632610233	0.004961400502105	0.0060079944910233	0.825799775535408	0.408921	0.408921	chr1	234475441	0.3883605858263586	chr1:234475441:C:G
chr1:234475576	['C', 'A']	56057	44345.74649872438	206.63119145926137	0.0038495131466966	0.0059254135518648	0.6496615152684372	0.515914	0.515914	chr1	234475576	0.2874226868189773	chr1:234475576:C:A
chr1:234475658	['G', 'A']	56057	3486.062187812188	24.489020347095643	-0.0070191542933217	0.0166853562905946	-0.4206775193214393	0.673992	0.673992	chr1	234475658	0.1713452583259186	chr1:234475658:G:A
chr1:234475757	['C', 'T']	56057	3481.2484077569443	26.617864594464923	-0.0062995044772655	0.0166968239654519	-0.3772875901608638	0.705961	0.705961	chr1	234475757	0.1512192903825185	chr1:234475757:C:T
chr1:234475906	['C', 'T']	56057	44338.282349582456	202.78736130660528	0.0037558754520143	0.0059261676616115	0.633778128881524	0.526228	0.526228	chr1	234475906	0.278826047314605	chr1:234475906:C:T
chr1:234476205	['C', 'T']	56057	44065.646950719056	195.94900997486224	0.0038035803797562	0.0059313632257798	0.641265799272671	0.521353	0.521353	chr1	234476205	0.28286812307311	chr1:234476205:C:T
chr1:234476247	['G', 'C']	56057	3450.06154559726	22.15086321286113	-0.0067634353571618	0.0167694886375024	-0.4033179247956605	0.686716	0.686716	chr1	234476247	0.163222833731818	chr1:234476247:G:C
chr1:234476420	['C', 'T']	56057	29147.23948612722	211.9608501849648	0.0076702509083158	0.0066622839785471	1.1512945009570938	0.249616	0.249616	chr1	234476420	0.602727580491998	chr1:234476420:C:T
chr1:234477088	['G', 'C']	56057	11078.790537526984	16.09632020576448	0.0009771643843859	0.0096970467138215	0.1007692767936364	0.919734	0.919734	chr1	234477088	0.0363377585630502	chr1:234477088:G:C
chr1:234477220	['A', 'T']	56057	6774.208450050852	1.3437753489849007	-0.0086036003532599	0.0120900226664342	-0.7116281408757259	0.476698	0.476698	chr1	234477220	0.321756670163971	chr1:234477220:A:T
chr1:234477249	['T', 'C']	56057	49977.02385455324	217.5138243801321	0.0027657743772417	0.0058280056515015	0.4745661796894797	0.635098	0.635098	chr1	234477249	0.1971592549043383	chr1:234477249:T:C
chr1:234477264	['A', 'G']	56057	6961.2483632147	31.8653688741074	-0.0043281534429057	0.0119614748388456	-0.3618411191945864	0.717472	0.717472	chr1	234477264	0.1441950430020154	chr1:234477264:A:G
chr1:234477304	['T', 'C']	56057	63296.25828204442	318.28046213089146	0.0010363674997902	0.0058902249823185	0.1759470144011807	0.860336	0.860336	chr1	234477304	0.0653319040500784	chr1:234477304:T:C
chr1:234477368	['T', 'C']	56057	4381.312632686921	44.557749410650096	0.0008304900969177	0.01503630474262	0.0552323267673464	0.955954	0.955954	chr1	234477368	0.0195630052414881	chr1:234477368:T:C
chr1:234477585	['A', 'C']	56057	4190.046446478596	15.398740530362502	-0.0060642816441232	0.015299950244463	-0.3963595663533546	0.691841	0.691841	chr1	234477585	0.1599937043249323	chr1:234477585:A:C
chr1:234478114	['A', 'G']	56057	4398.235380169122	41.80858970278663	-0.0003091636034366	0.0150180848327666	-0.020586087166197	0.983576	0.983576	chr1	234478114	0.0071920769186092	chr1:234478114:A:G
chr1:234478952	['C', 'T']	56057	3893.625124892948	14.859709273660997	-0.0023370143979979	0.0157812041269949	-0.1480884715254575	0.882273	0.882273	chr1	234478952	0.0543970111851835	chr1:234478952:C:T
chr1:234479272	['T', 'C']	56057	29890.398572575607	96.07199020133896	0.0025174846962368	0.0066119809062269	0.3807459113903341	0.703393	0.703393	chr1	234479272	0.15280195799306	chr1:234479272:T:C
chr1:234479903	['G', 'T']	56057	3307.235990937149	-18.254442862638587	-0.0178296028412686	0.0170773430249113	-1.0440501672455715	0.296467	0.296467	chr1	234479903	0.5280236413065018	chr1:234479903:G:T
chr1:234480225	['T', 'C']	56057	3968.283160580165	6.144610443433947	-0.0044974406491271	0.0156470313296026	-0.2874309224791026	0.773783	0.773783	chr1	234480225	0.1113808159527087	chr1:234480225:T:C
chr1:234481216	['C', 'G']	56057	13126.170787839865	90.83783334518915	0.0055920088518302	0.0090291372760283	0.6193292538232429	0.535702	0.535702	chr1	234481216	0.271076732220864	chr1:234481216:C:G
chr1:234481403	['C', 'T']	56057	9536.871409199588	116.35871993044368	0.0113754269174211	0.0103703933156836	1.0969137400234856	0.272684	0.272684	chr1	234481403	0.5643403439636422	chr1:234481403:C:T
chr1:234482488	['T', 'C']	56057	58975.78102137682	186.22255187019243	-0.0020271279206701	0.0058700378764582	-0.3453347258285846	0.729844	0.729844	chr1	234482488	0.1367699579333015	chr1:234482488:T:C
chr1:234483550	['T', 'C']	56057	58997.99682358402	191.16384521041613	-0.001760357190958	0.005870121319543	-0.2998842945711205	0.764267	0.764267	chr1	234483550	0.1167548922497902	chr1:234483550:T:C
chr1:234484625	['G', 'A']	56057	3308.770753386759	-14.89546743699276	-0.0172104987731843	0.0170666209595044	-1.008430363223118	0.313252	0.313252	chr1	234484625	0.5041061475127717	chr1:234484625:G:A
chr1:234484772	['C', 'T']	56057	3312.595520257006	-14.258160924815927	-0.0171347107693756	0.0170618775246603	-1.004268770808487	0.315253	0.315253	chr1	234484772	0.5013407719166684	chr1:234484772:C:T
chr1:234485137	['G', 'A']	56057	3311.768021554494	-16.08294844381583	-0.0176626134745892	0.0170585660106115	-1.0354102134729246	0.300482	0.300482	chr1	234485137	0.5221815387521316	chr1:234485137:G:A
chr1:234485234	['A', 'G']	56057	12716.444363143146	85.80828508832369	0.0024805703967624	0.009094162030967	0.2727651418916587	0.785035	0.785035	chr1	234485234	0.1051109802381661	chr1:234485234:A:G
chr1:234485736	['G', 'A']	56057	12834.91584750147	76.05739067759905	0.0017448003430776	0.0090589230381425	0.1926057143582222	0.847268	0.847268	chr1	234485736	0.0719791959132629	chr1:234485736:G:A
chr1:234486334	['G', 'T']	56057	33288.156788581626	89.92149628203907	0.0016037418706396	0.0063544703783208	0.2523801001749939	0.800748	0.800748	chr1	234486334	0.0965041373847756	chr1:234486334:G:T
chr1:234487071	['A', 'G']	56057	58667.37253117807	178.5104871556684	-0.0020922241080857	0.0058665424413453	-0.3566366610323176	0.721365	0.721365	chr1	234487071	0.1418449330955784	chr1:234487071:A:G
chr1:234487238	['A', 'T']	56057	3446.1229506734458	-33.5741084614359	-0.0210563001076256	0.0167323760131885	-1.258416622422834	0.208246	0.208246	chr1	234487238	0.6814233317920579	chr1:234487238:A:T
chr1:234487507	['C', 'T']	56057	38718.83493309545	186.7071421957264	0.0055363369374294	0.0060755341297374	0.9112510635618394	0.362167	0.362167	chr1	234487507	0.4410911243444977	chr1:234487507:C:T
chr1:234488652	['G', 'A']	56057	3429.2446969832126	-31.377294117204983	-0.020919235420478	0.0167733204448928	-1.2471731813153015	0.212339	0.212339	chr1	234488652	0.6729702322623705	chr1:234488652:G:A
chr1:234489861	['T', 'C']	56057	47066.75472405119	233.4805004965684	0.0020848966202008	0.0058532675631288	0.3561936299194793	0.721697	0.721697	chr1	234489861	0.1416451000038112	chr1:234489861:T:C
chr1:234490133	['C', 'G']	56057	9820.525564634105	21.30871293399925	0.0046302951199802	0.0102609108547987	0.4512557594060763	0.651807	0.651807	chr1	234490133	0.1858809797943954	chr1:234490133:C:G
chr1:234490306	['G', 'C']	56057	3492.436110615523	13.04063674342934	-0.0126683990343575	0.0167121689493507	-0.7580344043164844	0.448434	0.448434	chr1	234490306	0.3483014668785912	chr1:234490306:G:C
chr1:234491040	['G', 'A']	56057	24071.005816235505	-5.468535632334901	0.0004407644165325	0.0070958266225993	0.0621160070524766	0.950471	0.950471	chr1	234491040	0.0220611294372655	chr1:234491040:G:A
chr1:234491157	['C', 'A']	56057	6791.052931317305	50.901800272821205	0.0040252397843465	0.0121528774713837	0.331217013733966	0.740482	0.740482	chr1	234491157	0.1304854940579474	chr1:234491157:C:A
chr1:234491309	['A', 'G']	56057	64254.8022523246	240.72339031077297	-0.0017520819244779	0.0058634894145995	-0.2988121578450298	0.765084	0.765084	chr1	234491309	0.116290880227085	chr1:234491309:A:G
chr1:234491459	['C', 'G']	56057	69525.40262636717	185.33335660328945	-0.0024959159427853	0.0060023961585251	-0.4158199287197105	0.677543	0.677543	chr1	234491459	0.1690631372504286	chr1:234491459:C:G
chr1:234491992	['T', 'C']	56057	100167.5082069581	269.2740479079208	-0.0113144959776319	0.0094039287588639	-1.203166917546789	0.228917	0.228917	chr1	234491992	0.6403219542365777	chr1:234491992:T:C
chr1:234492213	['C', 'T']	56057	57443.32149739491	207.4548670290531	0.0021982416375287	0.005827665028622	0.3772079600890372	0.70602	0.70602	chr1	234492213	0.1511829961626285	chr1:234492213:C:T
chr1:234492272	['T', 'C']	56057	75144.74556614208	226.8437466891185	-0.0030823657081537	0.0061904748935132	-0.4979207187131402	0.618542	0.618542	chr1	234492272	0.2086308057374463	chr1:234492272:T:C
chr1:234492519	['T', 'TG']	56057	59707.45137847298	18.55146811991576	-0.0011754130887087	0.0058118013164622	-0.2022459173508396	0.839725	0.839725	chr1	234492519	0.0758629169577679	chr1:234492519:T:TG
chr1:234493063	['G', 'A']	56057	12764.45540986531	28.95888244646798	-0.0065552133401039	0.0090691602558208	-0.7228026802036807	0.469804	0.469804	chr1	234493063	0.3280832898774162	chr1:234493063:G:A
chr1:234493402	['G', 'A']	56057	26293.22139951471	243.28447897045143	0.0059640495320636	0.006951570592584	0.8579427415188892	0.390928	0.390928	chr1	234493402	0.407903222353638	chr1:234493402:G:A
chr1:234493421	['C', 'T']	56057	1906.0340017125727	-53.34740298288617	-0.0278620247899454	0.0223839399637058	-1.244732823404722	0.213235	0.213235	chr1	234493421	0.6711415094985461	chr1:234493421:C:T
chr1:234493632	['T', 'TTGGGGTC']	56057	51285.2338888096	120.5077395428042	0.0011654763017825	0.0058764249806601	0.1983308398589646	0.842787	0.842787	chr1	234493632	0.0742821720100788	chr1:234493632:T:TTGGGGTC
chr1:234493781	['A', 'T']	56057	37227.28965024983	124.36065256392996	0.0005207540601053	0.0061842699100835	0.0842062309176136	0.932893	0.932893	chr1	234493781	0.0301681656580206	chr1:234493781:A:T
chr1:234494057	['G', 'A']	56057	74727.66452568286	198.14416990895143	-0.0037556133869338	0.0061682871798798	-0.608858387654868	0.542621	0.542621	chr1	234494057	0.2655034025986811	chr1:234494057:G:A
chr1:234494358	['T', 'C']	56057	62028.38480479625	197.34350253777865	0.0001859996436304	0.0058505717449927	0.0317917037406923	0.974638	0.974638	chr1	234494358	0.0111566599888017	chr1:234494358:T:C
chr1:234495414	['T', 'A']	56057	4536.566494201606	-11.68186377626181	-0.009903870296602	0.0146747887157546	-0.6748901458437577	0.499748	0.499748	chr1	234495414	0.3012489352602743	chr1:234495414:T:A
chr1:234495441	['A', 'G']	56057	10341.106849119553	46.40254599487843	-0.0031439690929023	0.0099860797093375	-0.3148351689965576	0.752888	0.752888	chr1	234495441	0.1232696248613476	chr1:234495441:A:G
chr1:234495443	['C', 'A']	56057	10338.475423290336	47.52397523336917	-0.0031089801576968	0.0099883804066267	-0.3112596868691765	0.755604	0.755604	chr1	234495443	0.1217057516854481	chr1:234495443:C:A
chr1:234495698	['T', 'G']	56057	10546.853469050166	81.7237759783891	0.0006685321765705	0.0099397907804316	0.067258173872902	0.946376	0.946376	chr1	234495698	0.0239362819047758	chr1:234495698:T:G
chr1:234496233	['C', 'T']	56057	58545.95361791008	40.48700941684967	-0.0055810767728394	0.0058429027504165	-0.9551890577746734	0.339486	0.339486	chr1	234496233	0.4691781308035485	chr1:234496233:C:T
chr1:234496512	['C', 'T']	56057	60138.46042623604	58.27797952524302	-0.0050995367129547	0.0060207051701437	-0.8469999059649961	0.396999	0.396999	chr1	234496512	0.4012105871790231	chr1:234496512:C:T
chr1:234496530	['C', 'A']	56057	10022.290256146647	95.61827633068025	-0.0044243828956376	0.0103052689851361	-0.4293321117594513	0.667683	0.667683	chr1	234496530	0.1754296812776475	chr1:234496530:C:A
chr1:234496623	['A', 'G']	56057	58457.4559377399	35.234681151549545	-0.0056475118810616	0.0058386216548519	-0.9672679983243078	0.333414	0.333414	chr1	234496623	0.4770161681700016	chr1:234496623:A:G
chr1:234497121	['C', 'T']	56057	58446.4688827035	43.6960905897598	-0.0053970835389035	0.0058366653324495	-0.9246861403716096	0.355133	0.355133	chr1	234497121	0.4496089699061865	chr1:234497121:C:T
chr1:234497388	['C', 'T']	56057	35376.57298599341	119.93313742522515	-0.0047265425869518	0.0062624512305656	-0.7547432168226105	0.450406	0.450406	chr1	234497388	0.3463958327447758	chr1:234497388:C:T
chr1:234497394	['T', 'A']	56057	53789.352759586734	44.83001860843795	-0.0042698349120372	0.0058330779632832	-0.7320037446634521	0.464169	0.464169	chr1	234497394	0.3333238677114311	chr1:234497394:T:A
chr1:234497877	['C', 'T']	56057	18381.967493889497	-68.36077023912095	-3.604169830475069e-05	0.0080791291474722	-0.0044610870363456	0.996441	0.996441	chr1	234497877	0.0015484110959639	chr1:234497877:C:T
chr1:234497886	['G', 'A']	56057	58852.39893664472	71.48267997243985	-0.0051100157518754	0.0058494667300283	-0.8735865998934712	0.382347	0.382347	chr1	234497886	0.4175423130559512	chr1:234497886:G:A
chr1:234498017	['T', 'C']	56057	18377.606216322307	-64.21562225558448	0.0001742537315541	0.0080795903174877	0.0215671494106573	0.982793	0.982793	chr1	234498017	0.0075379454685132	chr1:234498017:T:C
chr1:234498457	['C', 'T']	56057	61563.57170642923	213.2578693928886	-0.0050623866364468	0.0059160896698249	-0.8556980909649831	0.392168	0.392168	chr1	234498457	0.406527846645808	chr1:234498457:C:T
chr1:234498572	['T', 'C']	56057	4547.243354622329	-11.403951570949603	-0.0099603192579697	0.0146596984911311	-0.6794354784305842	0.496865	0.496865	chr1	234498572	0.3037615946052853	chr1:234498572:T:C
chr1:234498594	['T', 'C']	56057	10379.55548221358	53.67094680351039	-0.0016644750911704	0.0099755562776114	-0.166855365740965	0.867484	0.867484	chr1	234498594	0.0617385266532749	chr1:234498594:T:C
chr1:234499172	['G', 'A']	56057	4548.243408142149	-12.449745906387026	-0.0102738289019305	0.0146582784549222	-0.7008891892404001	0.483375	0.483375	chr1	234499172	0.3157158149188781	chr1:234499172:G:A
chr1:234499206	['A', 'G']	56057	58552.08901971279	61.82510777403541	-0.0048767672773965	0.0058395786513741	-0.8351231430454291	0.403652	0.403652	chr1	234499206	0.3939928913489973	chr1:234499206:A:G
chr1:234499409	['C', 'T']	56057	13088.0	5.073119532580765	-0.0004902190578192	0.0090277678892076	-0.0543012474218868	0.956695	0.956695	chr1	234499409	0.0192264957960111	chr1:234499409:C:T
chr1:234499964	['G', 'A']	56057	4600.164124520561	-18.991745265299645	-0.0118364162325188	0.014569440835326	-0.8124138988106816	0.416558	0.416558	chr1	234499964	0.3803245204846806	chr1:234499964:G:A
chr1:234500153	['A', 'G']	56057	61740.811147388886	194.65408172664704	-0.0058462907302708	0.0059211464304485	-0.9873579042408508	0.323471	0.323471	chr1	234500153	0.490164648857799	chr1:234500153:A:G
chr1:234500361	['G', 'A']	56057	53819.60087069781	46.23102175927302	-0.0042015221264325	0.0058319818296339	-0.7204278492575936	0.471265	0.471265	chr1	234500361	0.3267348133091151	chr1:234500361:G:A
chr1:234500472	['C', 'T']	56057	33308.34768412789	170.78179498186458	-0.0025037537321991	0.0063674434523928	-0.3932117734407623	0.694165	0.694165	chr1	234500472	0.1585372873659351	chr1:234500472:C:T
chr1:234500849	['T', 'C']	56057	23203.48355961535	-102.31633979358814	-0.004157095734174	0.0073209564022429	-0.567835062219527	0.570149	0.570149	chr1	234500849	0.2440116330615741	chr1:234500849:T:C
chr1:234501601	['A', 'C']	56057	29833.111656376044	203.6552585638192	-0.0030675364912189	0.0065920842817343	-0.4653363579890162	0.641692	0.641692	chr1	234501601	0.1926733750418508	chr1:234501601:A:C
chr1:234502043	['T', 'C']	56057	5802.621077233235	50.01722203874604	0.0024981102665653	0.0130814375412472	0.1909660355514055	0.848553	0.848553	chr1	234502043	0.0713210267833184	chr1:234502043:T:C
chr1:234502250	['C', 'CAT']	56057	2723.3723980202635	-32.65069550622574	-0.0198267142979599	0.018762463403279	-1.0567223435327198	0.290643	0.290643	chr1	234502250	0.536640132360035	chr1:234502250:C:CAT
chr1:234502320	['A', 'G']	56057	4526.8263896326425	18.47234052330296	-0.0049319202754896	0.0146850900237356	-0.335845423318353	0.736989	0.736989	chr1	234502320	0.1325389941965147	chr1:234502320:A:G
chr1:234502548	['A', 'AC']	56057	16927.967631593114	228.25000293322728	-0.001729222101359	0.0083376275076408	-0.207399778866875	0.835698	0.835698	chr1	234502548	0.0779506371890582	chr1:234502548:A:AC
chr1:234502786	['C', 'T']	56057	4748.654461544365	-0.5782583783527394	-0.0085431915320473	0.0148549739425913	-0.575106463670915	0.565222	0.565222	chr1	234502786	0.2477809425548022	chr1:234502786:C:T
chr1:234502788	['G', 'A']	56057	84410.6101930833	380.3767077374404	0.0022800551271639	0.0068611368982999	0.3323144780464693	0.739653	0.739653	chr1	234502788	0.1309719769303128	chr1:234502788:G:A
chr1:234502853	['C', 'A']	56057	84399.53921498662	379.7296470927059	0.0023170221696348	0.0068591900999161	0.3377982146409982	0.735517	0.735517	chr1	234502853	0.1334072849746971	chr1:234502853:C:A
chr1:234503079	['C', 'T']	56057	84554.08359055792	410.1396266618808	0.0034786290040081	0.0068635301714465	0.5068279612843881	0.612278	0.612278	chr1	234503079	0.2130513450886059	chr1:234503079:C:T
chr1:234503146	['A', 'G']	56057	89983.42085169393	459.9008645191488	0.0051187251479904	0.0074648169569828	0.6857134176883224	0.492897	0.492897	chr1	234503146	0.3072438251550967	chr1:234503146:A:G
chr1:234503980	['C', 'G']	56057	4522.6454352441615	21.49552153306544	-0.0042695112195573	0.014687582728441	-0.2906884882622593	0.771291	0.771291	chr1	234503980	0.112781736280601	chr1:234503980:C:G
chr1:234504369	['G', 'A']	56057	84337.5584540718	412.1668263503911	0.0040199215554267	0.0068548056570072	0.586438442834253	0.557583	0.557583	chr1	234504369	0.2536904757973146	chr1:234504369:G:A
chr1:234504579	['CT', 'C']	56057	84551.033218561	415.5229651782839	0.0037311663520209	0.0068618173436207	0.5437577488840729	0.58661	0.58661	chr1	234504579	0.2316505378304044	chr1:234504579:CT:C
chr1:234505646	['T', 'C']	56057	84555.55869759142	425.76005261244046	0.0042828135076717	0.00686756700842	0.6236289361895935	0.532874	0.532874	chr1	234505646	0.2733754693481225	chr1:234505646:T:C
chr1:234508470	['T', 'C']	56057	1782.2530958346724	-24.745990243570223	-0.0168257362848137	0.0234210275546063	-0.718402992592209	0.472512	0.472512	chr1	234508470	0.3255871575936478	chr1:234508470:T:C
chr1:234508526	['T', 'A']	56057	61494.42269848673	155.50826400069758	0.0047021143901352	0.0059554989781889	0.7895416332629804	0.429799	0.429799	chr1	234508526	0.3667345993028983	chr1:234508526:T:A
chr1:234508588	['TTG', 'T']	56057	1754.4710051776442	-25.11552278918796	-0.0172058175126702	0.0234022604204842	-0.7352203250250908	0.462208	0.462208	chr1	234508588	0.335162541925305	chr1:234508588:TTG:T
chr1:234508666	['C', 'A']	56057	1490.1860838537025	-55.42721218057779	-0.0336318104323144	0.0252737424658432	-1.3307016354133925	0.183293	0.183293	chr1	234508666	0.7368541205229054	chr1:234508666:C:A
chr1:234508871	['C', 'T']	56057	1733.2058266985632	-32.6028759865772	-0.0204563212785973	0.0234766896911769	-0.8713460691302323	0.383569	0.383569	chr1	234508871	0.416156499710364	chr1:234508871:C:T
chr1:234510389	['TG', 'T']	56057	49546.83865327315	191.308855226026	0.0051825542351732	0.0058479438447077	0.8862181944280065	0.375504	0.375504	chr1	234510389	0.4253854323783879	chr1:234510389:TG:T
chr1:234512408	['A', 'T']	56057	68412.42449059701	511.9949264856944	0.0101605303797968	0.0059761866577491	1.700169516395874	0.0891046	0.0891046	chr1	234512408	1.0500998750534831	chr1:234512408:A:T
chr1:234512520	['T', 'C']	56057	75814.4671721677	596.8653990221787	0.0099814196364313	0.0062315569203015	1.6017537453462491	0.109216	0.109216	chr1	234512520	0.9617137334014552	chr1:234512520:T:C
chr1:234513073	['A', 'C']	56057	10731.314861460947	87.32205920560355	-0.0034557320656838	0.0100833535507227	-0.3427165424975285	0.731813	0.731813	chr1	234513073	0.1355998799298732	chr1:234513073:A:C
chr1:234513428	['A', 'G']	56057	11291.41206266769	69.34462948464467	-0.006164401213216	0.010147507847935	-0.6074793245388306	0.543535	0.543535	chr1	234513428	0.264772485032227	chr1:234513428:A:G
chr1:234513551	['A', 'G']	56057	1780.8649376289916	-21.31139920369164	-0.0192450445442167	0.0232518321092345	-0.8276786299593792	0.407856	0.407856	chr1	234513551	0.3894931443713472	chr1:234513551:A:G
chr1:234514804	['T', 'C']	56057	62599.57600930992	234.2687721875112	0.0031489187384045	0.0059766677163239	0.5268686311276826	0.598287	0.598287	chr1	234514804	0.2230904337108576	chr1:234514804:T:C
chr1:234515227	['G', 'A']	56057	5269.470009990722	52.984544302592816	0.0138760099877117	0.013702506845323	1.0126621460107454	0.311226	0.311226	chr1	234515227	0.5069241289546476	chr1:234515227:G:A
chr1:234516109	['C', 'T']	56057	6656.356227923075	7.722088741321509	-0.0107696740461681	0.012353716729121	-0.8717760235493436	0.383334	0.383334	chr1	234516109	0.4164226590719564	chr1:234516109:C:T
chr1:234516155	['A', 'T']	56057	75684.80112044817	491.54136351517707	0.0068762267864929	0.0062262162757869	1.1043989610887566	0.269425	0.269425	chr1	234516155	0.569562108470852	chr1:234516155:A:T
chr1:234516891	['A', 'G']	56057	75709.85645719586	502.4955590749343	0.007223973427484	0.0062259106304067	1.1603079222182793	0.245928	0.245928	chr1	234516891	0.6091920220818687	chr1:234516891:A:G
chr1:234517499	['C', 'T']	56057	75651.19448657328	495.36248199582695	0.0070882056599699	0.0062226249363766	1.139102184760194	0.254665	0.254665	chr1	234517499	0.5940307383946468	chr1:234517499:C:T
chr1:234517602	['G', 'A']	56057	5550.297035001962	-13.019930080935389	-0.0093665566525769	0.0133234285267553	-0.7030139902629112	0.48205	0.48205	chr1	234517602	0.316907912802871	chr1:234517602:G:A
chr1:234517926	['T', 'G']	56057	75798.11296854653	492.6990344003175	0.0069238826541746	0.0062280876854309	1.1117188780709262	0.266264	0.266264	chr1	234517926	0.5746875480118002	chr1:234517926:T:G
chr1:234517940	['A', 'G']	56057	6172.660684019912	-25.188899970795703	-0.0156099331658073	0.0127073338594977	-1.2284192214041934	0.219295	0.219295	chr1	234517940	0.6589712702703315	chr1:234517940:A:G
chr1:234517970	['A', 'G']	56057	76588.56383586084	536.2614763233858	0.0085713993024189	0.0062699568379314	1.367058741228397	0.171612	0.171612	chr1	234517970	0.7654523473056708	chr1:234517970:A:G
chr1:234518123	['G', 'A']	56057	75620.53691742204	494.6899981141571	0.0072022701048003	0.0062202587532293	1.1578730709652847	0.246921	0.246921	chr1	234518123	0.607441972861568	chr1:234518123:G:A
chr1:234518158	['T', 'C']	56057	76937.09727723658	457.0429875431525	0.0045715200986792	0.0062810330814228	0.727829329891649	0.466721	0.466721	chr1	234518158	0.3309426576986524	chr1:234518158:T:C
chr1:234518176	['G', 'A']	56057	11519.671490257657	118.89500924856274	0.0149875715941222	0.00955059023016	1.5692822362740158	0.116588	0.116588	chr1	234518176	0.933346147707161	chr1:234518176:G:A
chr1:234518693	['T', 'G']	56057	9047.743843683083	152.73579221399868	-0.0044982053949114	0.0110722820561466	-0.406258201525339	0.684554	0.684554	chr1	234518693	0.1645922875197433	chr1:234518693:T:G
chr1:234518835	['G', 'C']	56057	8630.76982088061	167.50525703802944	-0.0029314400715927	0.0113423368753901	-0.2584511555068673	0.79606	0.79606	chr1	234518835	0.0990541977310613	chr1:234518835:G:C
chr1:234518877	['A', 'C']	56057	9094.6489572369	171.11963358406263	-0.0020479607591156	0.0110574283404325	-0.1852113073730744	0.853064	0.853064	chr1	234518877	0.0690183852402379	chr1:234518877:A:C
chr1:234520364	['C', 'T']	56057	1746.093445606023	-7.855955433756556	0.0032564868803729	0.0233357698572354	0.1395491513798615	0.889017	0.889017	chr1	234520364	0.0510899342653295	chr1:234520364:C:T
chr1:234520639	['A', 'C']	56057	46856.67175095888	-203.43426863996947	-0.0070975704456312	0.0059472113725617	-1.1934283147185447	0.232707	0.232707	chr1	234520639	0.6331905526150784	chr1:234520639:A:C
chr1:234520850	['T', 'C']	56057	57360.06973632568	187.5800371604762	-0.000465452297999	0.0059733887160471	-0.077920979217143	0.937891	0.937891	chr1	234520850	0.0278476316094164	chr1:234520850:T:C
chr1:234521174	['G', 'C']	56057	50028.70953697922	-127.57839879183568	-0.0071202207047847	0.0058827234259072	-1.210361288349468	0.226145	0.226145	chr1	234521174	0.6456130099362569	chr1:234521174:G:C
chr1:234521471	['T', 'C']	56057	2171.077459637856	5.274975584703068	-0.0101303430591703	0.0209505777474545	-0.4835352600431805	0.628718	0.628718	chr1	234521471	0.2015441057564297	chr1:234521471:T:C
chr1:234522141	['T', 'C']	56057	2205.409256370265	8.989555642012375	-0.0085253891257864	0.0208361125486872	-0.4091640945913171	0.682421	0.682421	chr1	234522141	0.165947617180815	chr1:234522141:T:C
chr1:234522651	['A', 'G']	56057	2269.202401341611	4.27767191473882	-0.0124593759597561	0.0205172978566478	-0.60726203064402	0.543679	0.543679	chr1	234522651	0.2646574416171132	chr1:234522651:A:G
chr1:234522658	['A', 'G']	56057	2215.434732184277	5.902990816443844	-0.0092691305921625	0.0207539215728364	-0.4466206812834016	0.655151	0.655151	chr1	234522658	0.1836585917503783	chr1:234522658:A:G
chr1:234523140	['C', 'T']	56057	49223.29331049376	-79.9963001684354	-0.0050648618226505	0.0058939310916929	-0.8593350929719933	0.390159	0.390159	chr1	234523140	0.408758370536847	chr1:234523140:C:T
chr1:234523329	['T', 'C']	56057	55418.80645967163	186.9268985373684	-0.0003041909542158	0.005927133935446	-0.0513217615003996	0.959069	0.959069	chr1	234523329	0.0181501464880794	chr1:234523329:T:C
chr1:234523498	['G', 'A']	56057	4198.299573617826	238.48366856961755	0.0303219535517148	0.0157009287400802	1.9312203789774007	0.0534608	0.0534608	chr1	234523498	1.271964546645962	chr1:234523498:G:A
chr1:234523859	['A', 'G']	56057	4544.645848653878	277.5435338000024	0.0355498194743228	0.0152248965535082	2.334979377323326	0.019548	0.019548	chr1	234523859	1.7088976696438658	chr1:234523859:A:G
chr1:234524308	['A', 'G']	56057	55817.92749821555	164.92278877005623	-0.0009993283473345	0.0059217474169213	-0.1687556521710088	0.865989	0.865989	chr1	234524308	0.0624876244602995	chr1:234524308:A:G
chr1:234524383	['T', 'C']	56057	45912.104405702994	-105.45917756123178	-0.0064661784856247	0.0059672964191926	-1.0836026956575486	0.278546	0.278546	chr1	234524383	0.5551030737523779	chr1:234524383:T:C
chr1:234525374	['C', 'A']	56057	3744.2003782067295	218.04240881619864	0.0318661014795683	0.0165953525375561	1.920182256294567	0.05484	0.05484	chr1	234525374	1.260902553882525	chr1:234525374:C:A
chr1:234525460	['T', 'C']	56057	31827.40661183565	-190.4825185411184	-0.0064054277263133	0.0065775754683086	-0.9738280856183646	0.330146	0.330146	chr1	234525460	0.4812939602066645	chr1:234525460:T:C
chr1:234525463	['T', 'C']	56057	3744.1335830880384	222.39213406270324	0.0328823550835569	0.0165951569359496	1.9814428516987883	0.0475465	0.0475465	chr1	234525463	1.322881446899683	chr1:234525463:T:C
chr1:234526005	['G', 'C']	56057	54345.75578511659	252.81617865650705	0.0033625983897829	0.0059506843181838	0.5650775961190939	0.572023	0.572023	chr1	234526005	0.2425865086680494	chr1:234526005:G:C
chr1:234526293	['G', 'A']	56057	53326.07437810059	264.492720673105	0.0046295744168797	0.0059530309340524	0.7776835813833419	0.436759	0.436759	chr1	234526293	0.3597581370374976	chr1:234526293:G:A
chr1:234526602	['C', 'A']	56057	45928.65116694026	-58.04628357011435	-0.0021793681192022	0.0059359999566851	-0.3671442276120292	0.713513	0.713513	chr1	234526602	0.146598109757699	chr1:234526602:C:A
chr1:234526643	['T', 'C']	56057	53505.453796056754	278.591461003506	0.0048300209400215	0.0059524180558844	0.8114384599123783	0.417117	0.417117	chr1	234526643	0.3797421097088567	chr1:234526643:T:C
chr1:234526800	['C', 'T']	56057	53716.373684022685	282.3163254249896	0.0046996985166423	0.005958531026459	0.7887344205766695	0.430271	0.430271	chr1	234526800	0.3662579241112575	chr1:234526800:C:T
chr1:234527144	['G', 'A']	56057	50611.93152053671	252.83854641995435	0.0049354731615176	0.0059714999616648	0.8265047631586363	0.408521	0.408521	chr1	234527144	0.3887856136732923	chr1:234527144:G:A
chr1:234527486	['A', 'G']	56057	53500.45272548845	270.44890305347127	0.0045629196502966	0.005953275592655	0.7664553033503534	0.443409	0.443409	chr1	234527486	0.3531954961320643	chr1:234527486:A:G
chr1:234528619	['T', 'C']	56057	3691.72442279556	234.7681765062489	0.036392491026534	0.0167131451863115	2.1774771068428413	0.0294491	0.0294491	chr1	234528619	1.5309279732370258	chr1:234528619:T:C
chr1:234528982	['T', 'C']	56057	3024.1618439362046	65.23868715304738	0.0171574207838256	0.0178632607402411	0.9604864998233276	0.336815	0.336815	chr1	234528982	0.472608575509184	chr1:234528982:T:C
chr1:234529198	['C', 'T']	56057	2718.0484872270586	38.6414511970576	0.0092112118533608	0.0187605283693176	0.4909889354942431	0.623436	0.623436	chr1	234529198	0.2052081232174502	chr1:234529198:C:T
chr1:234529814	['G', 'A']	56057	3294.232116710115	23.97926997376683	-0.0027493732911587	0.0172660767595823	-0.1592355535911143	0.873484	0.873484	chr1	234529814	0.0587450457759001	chr1:234529814:G:A
chr1:234530505	['A', 'G']	56057	51863.57867875372	270.93799218901694	0.005842835864689	0.0059422704712806	0.983266563332622	0.325481	0.325481	chr1	234530505	0.4874743583584482	chr1:234530505:A:G
chr1:234530573	['T', 'C']	56057	52072.0758689601	262.67576642080985	0.0053317293163696	0.0059446976623089	0.8968882219485046	0.369782	0.369782	chr1	234530573	0.4320542329576294	chr1:234530573:T:C
chr1:234530613	['C', 'A']	56057	1299.023173255316	50.52956104335974	0.0181226415021925	0.0273938748857975	0.6615581613679749	0.508257	0.508257	chr1	234530613	0.2939166313019484	chr1:234530613:C:A
chr1:234531367	['T', 'G']	56057	52096.36411647159	282.0174485764146	0.0062263360867745	0.0059472317966353	1.046930118025182	0.295136	0.295136	chr1	234531367	0.5299778130423188	chr1:234531367:T:G
chr1:234531501	['A', 'T']	56057	49684.97696617184	251.90196592645376	0.0054776632473807	0.0059799054210442	0.9160116860885456	0.359665	0.359665	chr1	234531501	0.444101822527429	chr1:234531501:A:T
chr1:234531628	['G', 'A']	56057	1185.021139574711	40.28277019382033	0.0173435051350203	0.0285719814968436	0.607010932613698	0.543846	0.543846	chr1	234531628	0.2645240613655366	chr1:234531628:G:A
chr1:234532457	['G', 'A']	56057	48063.7203840525	173.9694869340269	0.0035660805277139	0.0059902943049617	0.5953097370792289	0.551639	0.551639	chr1	234532457	0.2583450374815876	chr1:234532457:G:A
chr1:234532534	['G', 'T']	56057	52105.43606487181	256.34350082877603	0.0050373330080081	0.0059644514670591	0.8445593087358694	0.398361	0.398361	chr1	234532534	0.399723186096398	chr1:234532534:G:T
chr1:234534716	['A', 'G']	56057	2326.0	42.71419187553036	0.0151697722648549	0.0202303407049508	0.7498525351647932	0.453347	0.453347	chr1	234534716	0.3435692538455015	chr1:234534716:A:G
chr1:234534738	['G', 'A']	56057	2275.272959411441	48.29447644953123	0.0180455930575901	0.0204533386973834	0.8822810458763238	0.377629	0.377629	chr1	234534738	0.4229346614704615	chr1:234534738:G:A
chr1:234534771	['G', 'C']	56057	2194.0	29.230153148325304	0.0098223130663369	0.020815967869679	0.4718643460554301	0.637025	0.637025	chr1	234534771	0.195843523474702	chr1:234534771:G:C
chr1:234535219	['T', 'C']	56057	48137.43489197723	168.08887862129663	0.0032258358831901	0.0059886539528646	0.5386579202237991	0.590125	0.590125	chr1	234535219	0.2290559865606886	chr1:234535219:T:C
chr1:234535544	['CT', 'C']	56057	2325.0829542413703	42.34294419175562	0.0150173005601005	0.0202343744823515	0.7421677686749679	0.457989	0.457989	chr1	234535544	0.3391449527748872	chr1:234535544:CT:C
chr1:234536129	['T', 'C']	56057	2112.0753545624834	49.353698472741485	0.0182568032058523	0.0212188035938316	0.8604068144143454	0.389569	0.389569	chr1	234536129	0.4094156094540736	chr1:234536129:T:C
chr1:234536186	['G', 'A']	56057	2111.0544539434923	49.72878945483559	0.0187125020792083	0.0212283301830683	0.8814872351162778	0.378058	0.378058	chr1	234536186	0.4224415674970273	chr1:234536186:G:A
chr1:234536241	['A', 'C']	56057	2110.037640930498	49.871415933399575	0.018771686175274	0.0212281036774763	0.8842846473937016	0.376546	0.376546	chr1	234536241	0.4241819614928713	chr1:234536241:A:C
chr1:234537527	['A', 'G']	56057	48197.19578135875	232.80580546330373	0.0057511638696953	0.0059941378426094	0.9594647338292864	0.337329	0.337329	chr1	234537527	0.4719463211333997	chr1:234537527:A:G
chr1:234539056	['A', 'C']	56057	45134.05145681304	86.95382755005224	0.0032232484081563	0.0059592292986267	0.5408834341882383	0.58859	0.58859	chr1	234539056	0.2301871207306512	chr1:234539056:A:C
chr1:234539208	['T', 'G']	56057	1136.0405316207298	-68.16047943064989	-0.0784504902953195	0.028973202115446	-2.7076914033432447	0.00677735	0.00677735	chr1	234539208	2.1689400856830257	chr1:234539208:T:G
chr1:234539563	['T', 'C']	56057	45260.45920533819	111.00041301108284	0.0036748801839654	0.005956165484409	0.6169875893449936	0.537245	0.537245	chr1	234539563	0.2698276176839163	chr1:234539563:T:C
chr1:234540168	['A', 'T']	56057	52541.31012025835	321.1405117164233	0.0050656052187849	0.0059783708899809	0.8473220066145952	0.396819	0.396819	chr1	234540168	0.4014075416650197	chr1:234540168:A:T
chr1:234541522	['G', 'C']	56057	48263.02674397858	186.4087148485964	0.0036510906795317	0.0059343980827158	0.6152419552314344	0.538397	0.538397	chr1	234541522	0.2688973687080684	chr1:234541522:G:C
chr1:234541805	['A', 'G']	56057	1568.055945053965	113.76633428783543	0.0440682149343285	0.0261744399572248	1.683635447648403	0.0922577	0.0922577	chr1	234541805	1.0349973766273768	chr1:234541805:A:G
chr1:234541984	['C', 'A']	56057	1301.0464186959234	129.33508325781622	0.0671467950107461	0.0287591216799166	2.3347999204592087	0.0195574	0.0195574	chr1	234541984	1.7086888816908712	chr1:234541984:C:A
chr1:234542145	['C', 'T']	56057	44663.98380075643	117.15064783511876	0.0037986963536679	0.0059767505959191	0.6355788639167262	0.525054	0.525054	chr1	234542145	0.2797960286016476	chr1:234542145:C:T
chr1:234542970	['C', 'A']	56057	47352.67085400236	65.33323601505903	0.0011016490742829	0.0059223518917546	0.1860154706134024	0.852433	0.852433	chr1	234542970	0.069339745911743	chr1:234542970:C:A
chr1:234543195	['C', 'T']	56057	1256.1568599464767	-72.08915474645208	-0.0743373148778449	0.0275647028342156	-2.6968299032620484	0.00700239	0.00700239	chr1	234543195	2.1547537047490546	chr1:234543195:C:T
chr1:234543433	['G', 'A']	56057	1294.3001570194851	126.15254905382186	0.0656304908156876	0.0288291612765605	2.276531397708345	0.022818	0.022818	chr1	234543433	1.641722424204774	chr1:234543433:G:A
chr1:234543746	['C', 'T']	56057	1294.0230840587983	126.1535163607558	0.0656344295032787	0.0288290813990703	2.2766743273823207	0.0228094	0.0228094	chr1	234543746	1.6418861386653216	chr1:234543746:C:T
chr1:234544911	['C', 'T']	56057	47694.50821631844	108.76210963772712	0.0026892879953455	0.0059151546225243	0.4546437357875653	0.649367	0.649367	chr1	234544911	0.1875097854390847	chr1:234544911:C:T
chr1:234547383	['C', 'T']	56057	51896.40623383111	228.8039186434808	0.0033849066655949	0.0059374626819205	0.5700931268000896	0.568617	0.568617	chr1	234547383	0.2451801603053972	chr1:234547383:C:T
chr1:234547800	['C', 'T']	56057	1527.0544822049771	-49.233199448980415	-0.0533032374630902	0.0250457009784993	-2.128238994342729	0.0333216	0.0333216	chr1	234547800	1.4772741532890197	chr1:234547800:C:T
chr1:234548108	['A', 'G']	56057	1799.128378498921	-57.74600334417225	-0.0504318623883367	0.0231015786689012	-2.183048315058522	0.0290364	0.0290364	chr1	234548108	1.5370572294682092	chr1:234548108:A:G
chr1:234549038	['G', 'A']	56057	1510.1077551602948	-53.20657411016023	-0.0552364986964372	0.0251736772646866	-2.1942165268767653	0.0282239	0.0282239	chr1	234549038	1.549382975292787	chr1:234549038:G:A
chr1:234549995	['C', 'T']	56057	1598.0570154312727	-29.76760979584681	-0.0384939826175898	0.0244340458896617	-1.575424012520049	0.115164	0.115164	chr1	234549995	0.9386832591486056	chr1:234549995:C:T
chr1:234550472	['A', 'G']	56057	1433.5114477934226	-4.589601786835078	-0.0224324955092007	0.0257966522220025	-0.8695894070342817	0.384529	0.384529	chr1	234550472	0.4150709014671211	chr1:234550472:A:G
chr1:234550526	['A', 'G']	56057	1495.1333583101405	-4.883307697320661	-0.0232558680349968	0.0252324868666011	-0.9216637328673026	0.356708	0.356708	chr1	234550526	0.447687150496536	chr1:234550526:A:G
chr1:234550588	['G', 'A']	56057	46389.79282783229	137.83458530897022	0.0041819453161781	0.0059825503124509	0.6990238439741335	0.48454	0.48454	chr1	234550588	0.3146703650276342	chr1:234550588:G:A
chr1:234551179	['G', 'A']	56057	45754.08103189895	162.12927737718226	0.006531386492491	0.0059715855581031	1.09374410346147	0.274072	0.274072	chr1	234551179	0.5621353309932828	chr1:234551179:G:A
chr1:234551538	['G', 'A']	56057	21854.05212220772	109.5945553518673	0.0046611302623431	0.0073739068740115	0.6321113545345621	0.527317	0.527317	chr1	234551538	0.2779282273653272	chr1:234551538:G:A
chr1:234551562	['G', 'A']	56057	3366.6686284037764	87.66264482784821	0.001297359935339	0.0175026069755059	0.0741238112216446	0.940912	0.940912	chr1	234551562	0.0264509926211399	chr1:234551562:G:A
chr1:234552472	['T', 'A']	56057	75271.084837996	528.9827288648765	0.0138200795861191	0.0062142767370947	2.2239240656315284	0.0261575	0.0261575	chr1	234552472	1.5824037660086137	chr1:234552472:T:A
chr1:234552788	['G', 'A']	56057	45890.27954034472	146.1549648165748	0.0059332392009097	0.0059709341142722	0.9936869319538496	0.32038	0.32038	chr1	234552788	0.4943346029521711	chr1:234552788:G:A
chr1:234553142	['G', 'A']	56057	1946.0694318080457	58.69947459225164	0.0245238406144518	0.0221287887652996	1.1082323969266654	0.267766	0.267766	chr1	234553142	0.5722445690335454	chr1:234553142:G:A
chr1:234553163	['C', 'T']	56057	21826.72556645852	112.64047785483132	0.0046622754817628	0.0073719943660024	0.632430689755266	0.527108	0.527108	chr1	234553163	0.2781003923802054	chr1:234553163:C:T
chr1:234553764	['T', 'C']	56057	21812.33465950652	104.93389200967124	0.0042264117174598	0.0073750642600109	0.5730677819820924	0.566601	0.566601	chr1	234553764	0.2467226633240555	chr1:234553764:T:C
chr1:234553821	['C', 'T']	56057	1764.0629381857104	43.54390360276391	0.0197800957613431	0.0231980414858342	0.8526623151968138	0.39385	0.39385	chr1	234553821	0.4046691501946648	chr1:234553821:C:T
chr1:234553966	['C', 'T']	56057	34368.13092583011	3.917309858209957	0.0016035727479957	0.0064685838049464	0.247901673125045	0.804211	0.804211	chr1	234553966	0.0946299909115095	chr1:234553966:C:T
chr1:234554007	['G', 'A']	56057	29383.290016950657	-176.71861859526572	-0.0054518904978844	0.0068319187153783	-0.7980028341983124	0.424872	0.424872	chr1	234554007	0.3717418889297323	chr1:234554007:G:A
chr1:234554038	['G', 'T']	56057	34022.06919192821	-19.44435770477898	0.0008092012536845	0.006481719385692	0.1248436110132769	0.900648	0.900648	chr1	234554038	0.0454449110488304	chr1:234554038:G:T
chr1:234554752	['A', 'G']	56057	60482.78951594197	230.7687897857694	0.0046520026262677	0.005902423251982	0.7881513113627616	0.430612	0.430612	chr1	234554752	0.3659138717230136	chr1:234554752:A:G
chr1:234555288	['C', 'T']	56057	3979.07098258884	112.33467681433626	0.0044917890249208	0.0159855320873334	0.2809908985438179	0.778718	0.778718	chr1	234555288	0.1086197865080056	chr1:234555288:C:T
chr1:234555628	['T', 'C']	56057	1789.255347999073	40.67207127563172	0.0182372401564722	0.0230412001344824	0.7915056529186227	0.428652	0.428652	chr1	234555628	0.3678951456058869	chr1:234555628:T:C
chr1:234555649	['G', 'A']	56057	34037.21437873517	-12.228128388693856	0.001290321956586	0.0064822284396573	0.1990553046066778	0.84222	0.84222	chr1	234555649	0.0745744497045137	chr1:234555649:G:A
chr1:234555656	['G', 'A']	56057	3660.0652918510064	80.59982072233736	-0.0022099209023719	0.0166623569326412	-0.1326295500273883	0.894487	0.894487	chr1	234555656	0.048425966856576	chr1:234555656:G:A
chr1:234556688	['T', 'C']	56057	63686.04141536706	311.5336440797508	0.0078393418041747	0.0059249117393444	1.3231153726928038	0.185802	0.185802	chr1	234556688	0.7309496155076678	chr1:234556688:T:C
chr1:234556771	['G', 'A']	56057	21808.66853421358	103.82291860700028	0.0041293914233967	0.0073747954411437	0.5599330118851851	0.575527	0.575527	chr1	234556771	0.2399342972714539	chr1:234556771:G:A
chr1:234556888	['C', 'T']	56057	3975.1418249933104	113.70754950956162	0.0047676075021844	0.0159922630140261	0.2981196280978496	0.765613	0.765613	chr1	234556888	0.1159907009099853	chr1:234556888:C:T
chr1:234557575	['A', 'G']	56057	75257.50783396982	527.5941822619865	0.0137500106002018	0.0062125283982232	2.2132712671598043	0.026883	0.026883	chr1	234557575	1.570522267956547	chr1:234557575:A:G
chr1:234558462	['T', 'C']	56057	59701.845264435055	199.3658097493834	0.0069702584158464	0.0058298854764386	1.1956081202652455	0.231855	0.231855	chr1	234558462	0.6347835340187904	chr1:234558462:T:C
chr1:234558716	['G', 'A']	56057	34035.07151141007	-15.589027309414837	0.0010559205383615	0.0064819795024007	0.1629009375871119	0.870597	0.870597	chr1	234558716	0.0601828337162847	chr1:234558716:G:A
chr1:234558737	['C', 'T']	56057	56329.03882317258	121.71070375839916	0.0044497282666145	0.0058311587400014	0.7630950322256923	0.44541	0.44541	chr1	234558737	0.3512400367495189	chr1:234558737:C:T
chr1:234559777	['G', 'A']	56057	34028.64221869369	-13.59296524296254	0.0011615715097153	0.0064818454327281	0.1792038273313832	0.857778	0.857778	chr1	234559777	0.0666250965920794	chr1:234559777:G:A
chr1:234560305	['G', 'A']	56057	21812.38911088911	98.40376882589652	0.0039010385816685	0.0073730443337483	0.5290946866835498	0.596742	0.596742	chr1	234560305	0.2242133944898613	chr1:234560305:G:A
chr1:234560431	['T', 'A']	56057	63359.26052983677	348.31766430982134	0.0069907277426761	0.0059359069630943	1.1777017035711637	0.238921	0.238921	chr1	234560431	0.6217456761885977	chr1:234560431:T:A
chr1:234561006	['T', 'C']	56057	59210.84392063093	182.21216934617595	0.006853787677194	0.0058296003248808	1.1756874048366477	0.239725	0.239725	chr1	234561006	0.6202866727002152	chr1:234561006:T:C
chr1:234561182	['T', 'C']	56057	59204.67381568382	172.85754263421524	0.0066307731792363	0.0058295641314073	1.1374389284976467	0.25536	0.25536	chr1	234561182	0.5928471303293646	chr1:234561182:T:C
chr1:234561308	['T', 'C']	56057	4019.218879371879	104.74647806910548	0.0022341099400054	0.0159452282523496	0.140111505752589	0.888572	0.888572	chr1	234561308	0.051307376034472	chr1:234561308:T:C
chr1:234561359	['G', 'A']	56057	4013.07158912516	102.4544950754589	0.0019262158478095	0.0159549204312831	0.1207286401775357	0.903906	0.903906	chr1	234561359	0.0438767308121546	chr1:234561359:G:A
chr1:234561513	['C', 'T']	56057	3659.261110020873	81.8266352979148	-0.0022766028782283	0.016676188068189	-0.1365181820281271	0.891412	0.891412	chr1	234561513	0.0499215238299362	chr1:234561513:C:T
chr1:234563409	['C', 'T']	56057	5602.399764508591	87.07926796132452	-0.0043079607101369	0.0134318890055918	-0.3207263481959596	0.748419	0.748419	chr1	234563409	0.1258551956637243	chr1:234563409:C:T
chr1:234563490	['G', 'T']	56057	5908.737841213202	112.86284752686647	-0.0001841360655601	0.0131076645635652	-0.0140479690082992	0.988792	0.988792	chr1	234563490	0.004895055978874	chr1:234563490:G:T
chr1:234565122	['T', 'C']	56057	6488.115741401456	109.37440717502828	-0.0037655519912239	0.0125483908965141	-0.3000824585620726	0.764115	0.764115	chr1	234565122	0.1168412747922003	chr1:234565122:T:C
chr1:234565438	['G', 'A']	56057	6493.115830597973	111.62599557127274	-0.0031606387354244	0.0125432702517013	-0.2519788437944029	0.801058	0.801058	chr1	234565438	0.0963360380131028	chr1:234565438:G:A
chr1:234565589	['T', 'C']	56057	21805.05674113197	80.2282230524409	0.003038635108078	0.0073823223053097	0.411609651056886	0.680627	0.680627	chr1	234565589	0.1670908267382579	chr1:234565589:T:C
chr1:234565964	['G', 'A']	56057	5852.313197987654	55.06202056573319	-0.0097802418833875	0.0131631475214514	-0.7430017681902485	0.457484	0.457484	chr1	234565964	0.3396240903040265	chr1:234565964:G:A
chr1:234566114	['T', 'C']	56057	72981.22675445638	358.31369838199697	-0.0018063497045988	0.0061855230155663	-0.2920286126254904	0.770266	0.770266	chr1	234566114	0.1133592717328127	chr1:234566114:T:C
chr1:234566161	['T', 'C']	56057	11007.374522747548	25.532273083165133	0.0082435034093767	0.0097277005491079	0.8474256961099292	0.396762	0.396762	chr1	234566161	0.4014699292108682	chr1:234566161:T:C
chr1:234566164	['G', 'A']	56057	5853.313251507475	50.19866258502495	-0.0105713270410922	0.0131616745968493	-0.8031901232099156	0.421868	0.421868	chr1	234566164	0.3748234159560876	chr1:234566164:G:A
chr1:234566568	['T', 'C']	56057	5856.417550816279	48.57186246390373	-0.0108629862311929	0.0131643338401629	-0.8251831321727188	0.409271	0.409271	chr1	234566568	0.3879890273707937	chr1:234566568:T:C
chr1:234566581	['G', 'A']	56057	5914.02511394954	50.31077475443484	-0.0102493253256032	0.0131659692100291	-0.7784710082563383	0.436295	0.436295	chr1	234566581	0.3602197640584518	chr1:234566581:G:A
chr1:234566587	['C', 'T']	56057	5863.086700863264	50.7901739318513	-0.0102833580298166	0.0131665621178541	-0.7810207355397801	0.434794	0.434794	chr1	234566587	0.3617164576512229	chr1:234566587:C:T
chr1:234566855	['G', 'A']	56057	21646.792352164448	98.76336594609045	0.0041365637194789	0.0073994997374832	0.5590328895512436	0.576142	0.576142	chr1	234566855	0.2394704641184234	chr1:234566855:G:A
chr1:234567208	['A', 'T']	56057	21653.248991899512	103.654814496555	0.0045125054114342	0.0073960363216412	0.6101248310842319	0.541782	0.541782	chr1	234567208	0.2661754279306332	chr1:234567208:A:T
chr1:234567244	['G', 'A']	56057	5713.815429356456	50.0786395341088	-0.0101631872042361	0.0132824734800904	-0.7651577260417747	0.444181	0.444181	chr1	234567244	0.3524400224909129	chr1:234567244:G:A
chr1:234567250	['G', 'A']	56057	22407.39835150131	137.0915837849495	0.0053743691486	0.0072770689741512	0.7385348644750114	0.460193	0.460193	chr1	234567250	0.337059991674534	chr1:234567250:G:A
chr1:234567298	['C', 'T']	56057	5869.523531720546	50.56138154793027	-0.0104052384728065	0.0131263868096304	-0.7926963164892041	0.427958	0.427958	chr1	234567298	0.3685988507608229	chr1:234567298:C:T
chr1:234567358	['T', 'C']	56057	72867.69897230947	373.784101287336	-0.001226995259388	0.0061780827001212	-0.1986045378388998	0.842573	0.842573	chr1	234567358	0.0743924618230882	chr1:234567358:T:C
chr1:234567454	['A', 'G']	56057	5874.619931467734	54.65107556561768	-0.0097583389116226	0.013124452789065	-0.7435234876804178	0.457168	0.457168	chr1	234567454	0.3399241761546925	chr1:234567454:A:G
chr1:234567596	['G', 'A']	56057	1934.2760441756325	52.53256117248085	0.0226315494907869	0.0221232238138442	1.0229770164249117	0.306323	0.306323	chr1	234567596	0.5138203933400967	chr1:234567596:G:A
chr1:234567661	['G', 'A']	56057	21630.260685667366	98.12369801201292	0.0040266409685309	0.0074017665943383	0.5440108002879963	0.586436	0.586436	chr1	234567661	0.2317793771775492	chr1:234567661:G:A
chr1:234567670	['G', 'A']	56057	21638.96653339521	97.50649745655276	0.0041177720877056	0.0074010800816384	0.5563744807898438	0.577957	0.577957	chr1	234567670	0.2381044718863949	chr1:234567670:G:A
chr1:234567934	['T', 'A']	56057	22472.40973486065	153.17435111271715	0.0061048939892226	0.0072724146990541	0.8394590025258973	0.401215	0.401215	chr1	234567934	0.3966228386240731	chr1:234567934:T:A
chr1:234567963	['A', 'G']	56057	5870.256633062717	54.15008483212067	-0.0099245994382273	0.0131259888948748	-0.7561029890938387	0.449591	0.449591	chr1	234567963	0.3471823911433078	chr1:234567963:A:G
chr1:234568207	['T', 'C']	56057	5880.258774199305	54.96848672791023	-0.0095978930031952	0.0131172810167838	-0.7316983596611628	0.464356	0.464356	chr1	234568207	0.3331489385082025	chr1:234568207:T:C
chr1:234568209	['A', 'G']	56057	5880.524512952257	55.667321031005294	-0.009500609954345	0.0131162986591517	-0.7243362019449122	0.468862	0.468862	chr1	234568209	0.3289549642307897	chr1:234568209:A:G
chr1:234568300	['T', 'C']	56057	28350.56319808728	211.45364835135385	0.0027700151280621	0.0066847496087985	0.4143782924069776	0.678599	0.678599	chr1	234568300	0.1683867846773465	chr1:234568300:T:C
chr1:234568538	['T', 'G']	56057	28344.607141582484	207.65071701891327	0.0026624525717239	0.0066860624550664	0.3982093481203443	0.690477	0.690477	chr1	234568538	0.1608507833264019	chr1:234568538:T:G
chr1:234569856	['C', 'T']	56057	2845.2030221397604	165.7944691598637	0.0397311815030242	0.018626381184299	2.133059616352931	0.0329242	0.0329242	chr1	234569856	1.482484768828032	chr1:234569856:C:T
chr1:234569906	['C', 'T']	56057	28401.07975733785	218.1065805522196	0.0030796488318859	0.0066820231227189	0.460885689158289	0.644882	0.644882	chr1	234569906	0.1905197449571717	chr1:234569906:C:T
chr1:234570128	['C', 'T']	56057	21611.85533570039	108.21457898082758	0.0045795385459085	0.0074034445513652	0.6185686289855473	0.536203	0.536203	chr1	234570128	0.2706707605138984	chr1:234570128:C:T
chr1:234570189	['C', 'G']	56057	21611.24074867073	98.96346828571214	0.0040660494941145	0.007403284798023	0.5492223526508622	0.582855	0.582855	chr1	234570189	0.2344394735982013	chr1:234570189:C:G
chr1:234570714	['G', 'A']	56057	11993.64186320334	-40.14749198922533	-0.0082901155018899	0.0094060201853647	-0.8813627164854347	0.378125	0.378125	chr1	234570714	0.4223646080034559	chr1:234570714:G:A
chr1:234570999	['A', 'C']	56057	1972.105541085382	36.65326891346984	0.0130203791895092	0.0218974910236588	0.5946059836463231	0.552109	0.552109	chr1	234570999	0.2579751733118102	chr1:234570999:A:C
chr1:234571630	['C', 'T']	56057	41191.10499544896	79.62142354407275	-0.0052725684927569	0.0060772224182579	-0.8675951166303305	0.38562	0.38562	chr1	234571630	0.4138404497059563	chr1:234571630:C:T
chr1:234572577	['T', 'G']	56057	7731.517146629554	60.93932160462479	0.0042538250259358	0.0113900914580172	0.3734671527103235	0.708802	0.708802	chr1	234572577	0.1494750656868375	chr1:234572577:T:G
chr1:234573034	['A', 'T']	56057	36747.27767073432	24.677203379843064	-0.0068717277933609	0.0062211003447843	-1.1045839823371666	0.269345	0.269345	chr1	234573034	0.5696910820915347	chr1:234573034:A:T
chr1:234574392	['T', 'A']	56057	5811.622040641558	199.1716633909612	0.0217875094925442	0.013137959957506	1.6583632133919286	0.0972498	0.0972498	chr1	234574392	1.0121112831537786	chr1:234574392:T:A
chr1:234574497	['A', 'C']	56057	7418.77856989708	160.23721540462816	0.0086942317617667	0.0116360497362178	0.7471806978192492	0.454958	0.454958	chr1	234574497	0.3420286939146566	chr1:234574497:A:C
chr1:234574523	['T', 'C']	56057	4035.2783061027553	113.13701853877748	0.0201659941632413	0.0154795416975963	1.3027513706282818	0.192665	0.192665	chr1	234574523	0.7151971731880638	chr1:234574523:T:C
chr1:234574847	['T', 'C']	56057	4436.633160270478	94.96724095094436	0.011279253198363	0.014803729834788	0.7619196867439042	0.446111	0.446111	chr1	234574847	0.3505570679926291	chr1:234574847:T:C
chr1:234575352	['T', 'G']	56057	73968.9233819826	470.5017510591858	0.0021189466885714	0.0062690425484285	0.3380016441430215	0.735363	0.735363	chr1	234575352	0.1334982255687055	chr1:234575352:T:G
chr1:234575572	['T', 'C']	56057	38358.94279498293	11.794468640303808	-0.0072290595164426	0.00627012925805	-1.152936282320094	0.248941	0.248941	chr1	234575572	0.6039035702159621	chr1:234575572:T:C
chr1:234575839	['G', 'A']	56057	9025.34655887089	12.662894164423005	-0.0032095554702614	0.0108888730970546	-0.2947555216829203	0.768182	0.768182	chr1	234575839	0.1145358734169514	chr1:234575839:G:A
chr1:234576081	['G', 'A']	56057	4018.215042637457	120.2111735360296	0.0221446725938906	0.0155019211599115	1.428511496443257	0.15315	0.15315	chr1	234576081	0.8148829988574084	chr1:234576081:G:A
chr1:234576195	['G', 'A']	56057	4401.471106670711	82.52449889975408	0.009962336855517	0.0148583731601961	0.6704863815242543	0.502551	0.502551	chr1	234576195	0.2988198584951888	chr1:234576195:G:A
chr1:234576831	['C', 'T']	56057	37453.67694915254	25.809077464941787	-0.0068551824054917	0.0061987221752519	-1.1059025088849288	0.268773	0.268773	chr1	234576831	0.5706143611389184	chr1:234576831:C:T
chr1:234577002	['T', 'A']	56057	73296.61305806357	437.5610889930542	0.0005350183337827	0.0062340754976207	0.0858216000090132	0.931609	0.931609	chr1	234577002	0.0307663245260892	chr1:234577002:T:A
chr1:234577046	['T', 'C']	56057	4088.312764324845	103.51637253045196	0.017254542218618	0.0153681823780222	1.1227444986138024	0.261551	0.261551	chr1	234577046	0.5824436151752503	chr1:234577046:T:C
chr1:234577599	['AAAAAAAAAG', 'A']	56057	37775.98980049927	64.83143367115545	-0.0058588416406107	0.0062454703727943	-0.9380945374638554	0.3482	0.3482	chr1	234577599	0.4581712332186876	chr1:234577599:AAAAAAAAAG:A
chr1:234577904	['T', 'C']	56057	30512.531751271286	205.7956340900658	0.0017542570500799	0.0065314914464424	0.2685844518766702	0.78825	0.78825	chr1	234577904	0.1033360205800577	chr1:234577904:T:C
chr1:234577913	['G', 'A']	56057	68946.98927628291	215.1319334852602	-0.006666262822376	0.0060640840156997	-1.0993025171018809	0.271641	0.271641	chr1	234577913	0.5660046794213041	chr1:234577913:G:A
chr1:234578600	['T', 'C']	56057	30213.850859977167	244.6027689863004	0.0031970916972735	0.0065538451773139	0.4878192283730312	0.62568	0.62568	chr1	234578600	0.203647727120065	chr1:234578600:T:C
chr1:234578713	['G', 'C']	56057	3343.0	150.83127637665208	0.0392308409208509	0.0169178609208689	2.3189007820993432	0.020404	0.020404	chr1	234578713	1.6902846851408506	chr1:234578713:G:C
chr1:234578782	['G', 'C']	56057	33788.24671663097	408.19801939699136	0.0091808729730271	0.0063377996517118	1.448589964586105	0.147458	0.147458	chr1	234578782	0.8313316608089829	chr1:234578782:G:C
chr1:234578818	['T', 'C']	56057	6982.871971454059	196.09746524613752	0.01488858674762	0.0119691933277915	1.2439089535841923	0.213538	0.213538	chr1	234578818	0.670524829201868	chr1:234578818:T:C
chr1:234578923	['C', 'T']	56057	3438.368021979982	144.0806460762435	0.0358753877880298	0.0166803873435564	2.150752680325999	0.0315	0.0315	chr1	234578923	1.5016894462103996	chr1:234578923:C:T
chr1:234579209	['G', 'A']	56057	3441.122772277228	145.8311999339229	0.036453264788136	0.0166687389114934	2.1869239767743203	0.0287522	0.0287522	chr1	234579209	1.541328919276758	chr1:234579209:G:A
chr1:234579266	['GA', 'G']	56057	30160.22816720487	261.4433568329084	0.0043074224994871	0.0065556998564639	0.6570499860880629	0.511151	0.511151	chr1	234579266	0.2914507852283218	chr1:234579266:GA:G
chr1:234579268	['A', 'C']	56057	30160.994540004285	261.3068784607976	0.0043161936363562	0.0065561608929715	0.6583416280987492	0.510321	0.510321	chr1	234579268	0.2921565598345978	chr1:234579268:A:C
chr1:234579305	['AC', 'A']	56057	30162.45681149077	262.7138988105035	0.0043617488033221	0.0065559672720162	0.6653097281220379	0.505855	0.505855	chr1	234579305	0.2959739529712054	chr1:234579305:AC:A
chr1:234579390	['A', 'G']	56057	3441.184161701217	145.7477541926268	0.0364382285051572	0.016668757977178	2.1860194115870217	0.0288183	0.0288183	chr1	234579390	1.5403316419257451	chr1:234579390:A:G
chr1:234579457	['C', 'T']	56057	6974.746534406167	199.919115705953	0.0154595693097014	0.0119820621615767	1.2902260980815223	0.196977	0.196977	chr1	234579457	0.7055844812304382	chr1:234579457:C:T
chr1:234579947	['C', 'T']	56057	33582.39168212961	408.2789612714933	0.0093036546440962	0.0063506316486767	1.4649967371410737	0.142927	0.142927	chr1	234579947	0.8448857219201504	chr1:234579947:C:T
chr1:234580389	['A', 'G']	56057	30200.771257805536	261.28399709698994	0.0041018793850983	0.0065530075276596	0.6259537117552014	0.531348	0.531348	chr1	234580389	0.2746209497715692	chr1:234580389:A:G
chr1:234580760	['T', 'C']	56057	72845.99498635075	481.2515215545874	0.0028396357880913	0.0062202695137823	0.4565133040939083	0.648023	0.648023	chr1	234580760	0.1884095796296873	chr1:234580760:T:C
chr1:234580876	['C', 'T']	56057	3444.0614385614385	150.60237457791476	0.037706451638639	0.0166620440868112	2.263014756303848	0.0236386	0.0236386	chr1	234580876	1.6263782481917604	chr1:234580876:C:T
chr1:234581028	['G', 'C']	56057	30140.914516647044	255.38132333260043	0.0039390580082043	0.0065607166674804	0.6004005671711369	0.548242	0.548242	chr1	234581028	0.2610276968710581	chr1:234581028:G:C
chr1:234581260	['T', 'A']	56057	30177.84507921781	247.67455665765857	0.0036895893735937	0.0065554981003835	0.5628236507883215	0.573557	0.573557	chr1	234581260	0.2414234155040134	chr1:234581260:T:A
chr1:234582254	['TGTGTGCATGC', 'T']	56057	42592.082512976616	211.98987407770173	-0.0013186978125382	0.0060589497931634	-0.2176446178884355	0.827707	0.827707	chr1	234582254	0.0821233719142145	chr1:234582254:TGTGTGCATGC:T
chr1:234584660	['T', 'C']	56057	72221.30683865903	443.4769037911832	0.0017806993147661	0.0062072564987241	0.2868738089254367	0.77421	0.77421	chr1	234584660	0.1111412234629803	chr1:234584660:T:C
chr1:234585143	['GGA', 'G']	56057	6892.368858600635	171.85210741276651	0.0120725859878819	0.0120293067386931	1.0035978174078537	0.315577	0.315577	chr1	234585143	0.5008946567207848	chr1:234585143:GGA:G
chr1:234587109	['T', 'C']	56057	31911.96988027052	47.6065312059108	-0.0052966028246822	0.0064740467140525	-0.818128607750922	0.413287	0.413287	chr1	234587109	0.3837482552967069	chr1:234587109:T:C
chr1:234588028	['A', 'G']	56057	6785.605241561407	143.32436694436822	0.0079303934402909	0.0121381636356835	0.6533437576156321	0.513537	0.513537	chr1	234588028	0.2894282603102475	chr1:234588028:A:G
chr1:234588780	['A', 'T']	56057	8967.479912227496	137.26352341864447	-0.0017755584449123	0.0107110781647376	-0.1657684144960955	0.86834	0.86834	chr1	234588780	0.0613101927822784	chr1:234588780:A:T
chr1:234589354	['G', 'C']	56057	81971.23598572705	355.6518469579933	-0.0027980747086709	0.0068009150550142	-0.4114262104491328	0.680762	0.680762	chr1	234589354	0.1670046944788536	chr1:234589354:G:C
chr1:234589389	['C', 'T']	56057	50797.5308820381	195.0130824459802	0.0014019692485121	0.005890746116147	0.2379951912490738	0.811886	0.811886	chr1	234589389	0.0905049474173072	chr1:234589389:C:T
chr1:234590032	['C', 'T']	56057	16846.50262256476	132.05291994997572	0.0099281729546422	0.0081630649538995	1.216231037081177	0.223902	0.223902	chr1	234590032	0.6499420270771356	chr1:234590032:C:T
chr1:234592362	['C', 'T']	56057	4710.840366121292	209.65013339846683	0.0342771842201177	0.0144408460906898	2.3736271410174927	0.0176177	0.0176177	chr1	234592362	1.7540507895963613	chr1:234592362:C:T
chr1:234592452	['A', 'G']	56057	38362.89936635432	282.28652764527743	0.0031286049436236	0.0060994326384296	0.5129337643491251	0.608	0.608	chr1	234592452	0.216096420727265	chr1:234592452:A:G
chr1:234592530	['C', 'T']	56057	7590.677049882252	-89.32968519909322	-0.0144238000909532	0.0115172146966808	-1.252368777592556	0.210441	0.210441	chr1	234592530	0.6768696431348574	chr1:234592530:C:T
chr1:234592941	['T', 'C']	56057	38403.25952282625	221.959455931854	0.0009203959698709	0.0065352628393097	0.1408353409039319	0.888001	0.888001	chr1	234592941	0.0515865451513118	chr1:234592941:T:C
chr1:234593196	['T', 'C']	56057	7493.802090952882	-57.04160699909488	-0.0033810190731584	0.0116284903958094	-0.2907530520364743	0.771241	0.771241	chr1	234593196	0.1128098909303622	chr1:234593196:T:C
chr1:234593458	['T', 'C']	56057	18396.25363988781	215.3165533310417	0.0122143353765302	0.0078681017686011	1.552386552150786	0.120575	0.120575	chr1	234593458	0.9187427294060796	chr1:234593458:T:C
chr1:234593671	['T', 'C']	56057	52906.58338986684	355.9191305881112	0.0057283077662636	0.0058668120711462	0.9763918967911384	0.328875	0.328875	chr1	234593671	0.4829691389062406	chr1:234593671:T:C
chr1:234593897	['T', 'C']	56057	83039.8507734304	330.5891492972866	-0.0023145323104576	0.0068278178895335	-0.338985653675041	0.734622	0.734622	chr1	234593897	0.1339360698165695	chr1:234593897:T:C
chr1:234594404	['C', 'T']	56057	17770.85312589209	164.766683617873	0.0105761347926225	0.0079884733996527	1.3239243924981143	0.185534	0.185534	chr1	234594404	0.7315764921980966	chr1:234594404:C:T
chr1:234594573	['C', 'T']	56057	4390.156631879404	-104.60766654750624	-0.028081357058327	0.0149004842383196	-1.884593588315078	0.0594899	0.0594899	chr1	234594573	1.2255567611050349	chr1:234594573:C:T
chr1:234594951	['C', 'T']	56057	52835.42530376291	350.85289455345804	0.005556160770239	0.0058663116281922	0.9471301769134356	0.343577	0.343577	chr1	234594951	0.4639759167482878	chr1:234594951:C:T
chr1:234595102	['C', 'T']	56057	35059.87629785564	186.38929690604527	-9.506179904149878e-05	0.0062348020000865	-0.0152469635828338	0.987835	0.987835	chr1	234595102	0.0053155904061143	chr1:234595102:C:T
chr1:234595209	['G', 'A']	56057	34412.20818314835	131.98484560141986	-0.0015180662483799	0.0062667921786023	-0.2422397624040036	0.808595	0.808595	chr1	234595209	0.0922689484823386	chr1:234595209:G:A
chr1:234595322	['G', 'A']	56057	22367.19206408678	-38.27587930681631	-0.0084221765739437	0.0072405259349362	-1.16319955893064	0.244753	0.244753	chr1	234595322	0.6112719762338714	chr1:234595322:G:A
chr1:234595329	['T', 'C']	56057	4379.812730940181	-107.82075389501156	-0.0284917147037423	0.0149244449829157	-1.9090636024560577	0.056259	0.056259	chr1	234595329	1.249807991657872	chr1:234595329:T:C
chr1:234596243	['G', 'A']	56057	26056.25371989296	-164.14849231601897	-0.0153066021839145	0.0068491106005251	-2.234830633738174	0.0254324	0.0254324	chr1	234596243	1.5946126544693986	chr1:234596243:G:A
chr1:234596664	['T', 'C']	56057	34477.38049781426	135.1783618313151	-0.0014892784781756	0.0062632144989414	-0.2377818097124592	0.812051	0.812051	chr1	234596664	0.0904166944989235	chr1:234596664:T:C
chr1:234596961	['A', 'C']	56057	26066.439981442167	-156.10770169730802	-0.0148719699712459	0.0068476094970852	-2.171848435220541	0.0298713	0.0298713	chr1	234596961	1.5247458764738442	chr1:234596961:A:C
chr1:234597146	['A', 'C']	56057	17779.903052577116	166.79689013084896	0.0106646635495732	0.0079876033479966	1.335151870335174	0.181832	0.181832	chr1	234597146	0.7403296843677981	chr1:234597146:A:C
chr1:234597469	['A', 'G']	56057	17775.170910128996	165.46684464463044	0.0106004565975247	0.0079883726031463	1.3269857484301106	0.184519	0.184519	chr1	234597469	0.733958907714642	chr1:234597469:A:G
chr1:234597651	['A', 'G']	56057	17776.488259643866	163.3668868105164	0.010395480161972	0.0079888290320462	1.3012520508665122	0.193178	0.193178	chr1	234597651	0.7140423345594241	chr1:234597651:A:G
chr1:234598544	['A', 'T']	56057	56678.854180064256	488.9149207670444	0.0096274016602704	0.0058765250375204	1.6382813990923903	0.101369	0.101369	chr1	234598544	0.9940948377771592	chr1:234598544:A:T
chr1:234598909	['T', 'C']	56057	83003.0945106717	347.6621456816204	-0.0013789869288349	0.0068282936248089	-0.201951908427715	0.839955	0.839955	chr1	234598909	0.0757439803371472	chr1:234598909:T:C
chr1:234599210	['C', 'T']	56057	56414.05095541406	493.9973788004529	0.0101245548559244	0.0058897207701625	1.7190211982910475	0.085616	0.085616	chr1	234599210	1.0674450663698205	chr1:234599210:C:T
chr1:234601182	['A', 'C']	56057	83875.98504986352	327.3904038863495	-0.001216630738835	0.00690349814874	-0.1762339487346831	0.860111	0.860111	chr1	234601182	0.0654454980857974	chr1:234601182:A:C
chr1:234601395	['C', 'T']	56057	5998.304619440464	-110.8518482339982	-0.0296255393194046	0.0133749036319634	-2.21500955331037	0.0267634	0.0267634	chr1	234601395	1.5724587149908589	chr1:234601395:C:T
chr1:234601476	['A', 'G']	56057	3558.444353256021	113.99316817851692	0.0261342571154633	0.0164700685010364	1.5867728245221786	0.11257	0.11257	chr1	234601476	0.9485773339109654	chr1:234601476:A:G
chr1:234602137	['AAAAG', 'A']	56057	3497.187158811146	102.03250657819753	0.0238229472768747	0.0166227673980126	1.4331516952900931	0.15182	0.15182	chr1	234602137	0.8186710129102662	chr1:234602137:AAAAG:A
chr1:234602243	['T', 'C']	56057	40167.559813568056	-170.63289087587535	-0.0155405172252394	0.0060402366208152	-2.572832523097726	0.0100895	0.0100895	chr1	234602243	1.996130355331116	chr1:234602243:T:C
chr1:234602592	['G', 'A']	56057	78275.37811992649	256.5667438439786	-0.0024989876566034	0.0064619196440016	-0.3867252758122961	0.698961	0.698961	chr1	234602592	0.1555470559529119	chr1:234602592:G:A
chr1:234602674	['T', 'C']	56057	5173.646048171277	-103.63371348077384	-0.0297552017337488	0.013799227752766	-2.1562947048094405	0.0310649	0.0310649	chr1	234602674	1.5077300400717286	chr1:234602674:T:C
chr1:234603129	['A', 'G']	56057	58056.03566076781	-105.49987538932837	-0.011031815313431	0.005846840670022	-1.8867993735477289	0.0591925	0.0591925	chr1	234603129	1.2277333171784022	chr1:234603129:A:G
chr1:234604395	['G', 'A']	56057	78273.35949041856	261.9177095987846	-0.0023212552512323	0.0064620748950145	-0.3592120625254839	0.719438	0.719438	chr1	234604395	0.1430066269088565	chr1:234604395:G:A
chr1:234605134	['C', 'T']	56057	33791.252148587606	605.3744034476894	0.0231528728379812	0.006379870721876	3.629050469407133	0.000284718	0.000284718	chr1	234605134	3.545585075692657	chr1:234605134:C:T
chr1:234607491	['G', 'A']	56057	14207.253442985586	350.92551900884735	0.0239944068799743	0.0087247830086007	2.7501436833811272	0.00595882	0.00595882	chr1	234607491	2.224839733250734	chr1:234607491:G:A
chr1:234607746	['C', 'T']	56057	1384.0246895961182	113.28088850312103	0.0555239956222701	0.0279962768683243	1.9832635562013377	0.0473429	0.0473429	chr1	234607746	1.3247451427858403	chr1:234607746:C:T
chr1:234607782	['G', 'A']	56057	1385.0247074354218	112.63804550965656	0.0547346563185657	0.0279845341225736	1.955889495205648	0.0504831	0.0504831	chr1	234607782	1.2968539843590736	chr1:234607782:G:A
chr1:234608667	['C', 'A']	56057	39807.81144060237	-205.8720722927147	-0.0165056070558736	0.0060535426180894	-2.726602932727511	0.00640099	0.00640099	chr1	234608667	2.193752851283856	chr1:234608667:C:A
chr1:234609263	['A', 'G']	56057	78726.859421431	276.63577265753094	-0.0016866065809236	0.0065125958852193	-0.2589760842909878	0.795655	0.795655	chr1	234609263	0.0992752037138743	chr1:234609263:A:G
chr1:234611946	['C', 'T']	56057	40063.861685044445	-244.9305854374132	-0.0180166900870766	0.0060514188872385	-2.977267054685465	0.00290955	0.00290955	chr1	234611946	2.5361741751478304	chr1:234611946:C:T
chr1:234612108	['C', 'G']	56057	78229.53749799263	265.278672962513	-0.0020893486597154	0.0064604067173035	-0.3234082235286042	0.746387	0.746387	chr1	234612108	0.1270359334060256	chr1:234612108:C:G
chr1:234614258	['G', 'A']	56057	4384.391065439235	-105.4594818357145	-0.0298418274140944	0.0148976633389326	-2.0031213442787124	0.0451691	0.0451691	chr1	234614258	1.3451585627245857	chr1:234614258:G:A
chr1:234614963	['G', 'T']	56057	6404.142434028584	13.092584755111083	0.0026688450044962	0.0124059439488568	0.2151263148937753	0.82967	0.82967	chr1	234614963	0.0810946132592834	chr1:234614963:G:T
chr1:234615786	['C', 'T']	56057	77309.51649331884	168.29002764923092	-0.0046602976563488	0.0064259671058352	-0.7252289934875277	0.468315	0.468315	chr1	234615786	0.3294619316629341	chr1:234615786:C:T
chr1:234615817	['A', 'G']	56057	40392.92625700317	-252.37519991340977	-0.018610973071538	0.0060378319797494	-3.082393338197895	0.00205443	0.00205443	chr1	234615817	2.6873086517404614	chr1:234615817:A:G
chr1:234616120	['C', 'T']	56057	4113.073373055516	-75.19294514852537	-0.0228264054527451	0.0153354604140743	-1.488472131674366	0.136632	0.136632	chr1	234616120	0.8644475744768464	chr1:234616120:C:T
chr1:234616469	['C', 'G']	56057	18465.65881723308	160.31068203800766	0.0112353061753416	0.0078259304865685	1.435651159261439	0.151107	0.151107	chr1	234616469	0.8207154165944153	chr1:234616469:C:G
chr1:234616842	['G', 'A']	56057	78402.98629721485	265.13229130558153	-0.0022962828589191	0.0064744695970339	-0.3546673321272753	0.72284	0.72284	chr1	234616842	0.1409578227704669	chr1:234616842:G:A
chr1:234616860	['G', 'A']	56057	40380.406909720354	-264.3810680794104	-0.0190301494969402	0.0060373776735189	-3.152055499262536	0.00162211	0.00162211	chr1	234616860	2.789919698353481	chr1:234616860:G:A
chr1:234617118	['G', 'A']	56057	4113.146748728927	-75.65649525353201	-0.0230400693864111	0.0153355032375806	-1.5024006078881056	0.132999	0.132999	chr1	234617118	0.8761516244172345	chr1:234617118:G:A
chr1:234617636	['A', 'G']	56057	5935.270550450532	-37.03286290416735	-0.0101450660349139	0.0128481485577587	-0.7896130706542591	0.429757	0.429757	chr1	234617636	0.3667770406755475	chr1:234617636:A:G
chr1:234618402	['A', 'G']	56057	3548.5064140305803	89.23461018272215	0.0211649261357102	0.0164888816737652	1.2835877262303872	0.199292	0.199292	chr1	234618402	0.7005101344434576	chr1:234618402:A:G
chr1:234618715	['A', 'C']	56057	3479.117150555862	100.98783560504904	0.0253819903147597	0.0166661721550275	1.5229646063090128	0.127773	0.127773	chr1	234618715	0.8935609082264658	chr1:234618715:A:C
chr1:234618805	['G', 'T']	56057	3475.3719826586503	104.33398941746464	0.0262178646052756	0.0166728930694353	1.572484421035368	0.115844	0.115844	chr1	234618805	0.936126455049418	chr1:234618805:G:T
chr1:234619083	['G', 'T']	56057	38243.18663573914	-261.6028173728219	-0.0192405493567711	0.0061139259266229	-3.1470040016331384	0.00165039	0.00165039	chr1	234619083	2.782413416492719	chr1:234619083:G:T
chr1:234619174	['T', 'C']	56057	78405.78415558925	270.73659880019574	-0.0021050905917508	0.0064746744755323	-0.3251268615443052	0.745086	0.745086	chr1	234619174	0.1277935968223424	chr1:234619174:T:C
chr1:234619308	['G', 'C']	56057	76981.49308689989	155.25359073338842	-0.0051010622978053	0.0064162987351372	-0.7950163339295065	0.426607	0.426607	chr1	234619308	0.3699720226877346	chr1:234619308:G:C
chr1:234620672	['G', 'T']	56057	38207.22367153205	-279.1412872404836	-0.019538789211315	0.0061243530082447	-3.190343401990646	0.00142182	0.00142182	chr1	234620672	2.847155381070963	chr1:234620672:G:T
chr1:234620843	['C', 'T']	56057	10680.905365139974	249.253979747829	0.0231747104938448	0.0098655193327062	2.34906138362284	0.0188243	0.0188243	chr1	234620843	1.7252811644919177	chr1:234620843:C:T
chr1:234622011	['T', 'C']	56057	74748.0014275008	140.28414234740313	-0.0048571946224767	0.0063046552823048	-0.7704139885505538	0.441058	0.441058	chr1	234622011	0.3555042961927718	chr1:234622011:T:C
chr1:234622435	['C', 'T']	56057	74188.23442824773	237.57820572961072	-0.0012449858606451	0.0062622150759465	-0.1988091826208963	0.842413	0.842413	chr1	234622435	0.0744749397989449	chr1:234622435:C:T
chr1:234622922	['T', 'C']	56057	3183.498777069608	127.00532523231432	0.0342767056112682	0.0173972720152709	1.97023450464998	0.0488164	0.0488164	chr1	234622922	1.3114342510921746	chr1:234622922:T:C
chr1:234623158	['A', 'G']	56057	38477.17754424779	-233.7494011975178	-0.0176959208633128	0.0061089663976934	-2.896712751603016	0.00377241	0.00377241	chr1	234623158	2.4233811125781166	chr1:234623158:A:G
chr1:234624854	['T', 'A']	56057	64212.32772434468	-14.230171059912038	-0.0105523211859955	0.005894432240025	-1.790218422453298	0.0734242	0.0734242	chr1	234624854	1.1341607766741206	chr1:234624854:T:A
chr1:234625700	['A', 'G']	56057	63988.4148839367	30.87923587126568	-0.0088531084079258	0.005887957506979	-1.5035958390379354	0.132691	0.132691	chr1	234625700	0.8771585329222236	chr1:234625700:A:G
chr1:234625827	['C', 'A']	56057	37933.240572519775	-281.2017801550872	-0.0197859356672545	0.0061238907951989	-3.230941949971826	0.00123454	0.00123454	chr1	234625827	2.9084948340448524	chr1:234625827:C:A
chr1:234626328	['A', 'G']	56057	75262.45387552636	305.4313548524132	-9.504856437487164e-05	0.006291830816286	-0.0151066624564734	0.987947	0.987947	chr1	234626328	0.0052663532108921	chr1:234626328:A:G
chr1:234626772	['C', 'T']	56057	3655.365049661713	127.23361235942276	0.0270431463263738	0.016334894799014	1.6555445663479993	0.0978197	0.0978197	chr1	234626772	1.009573673436065	chr1:234626772:C:T
chr1:234626785	['C', 'T']	56057	11485.406951101744	279.3786053273678	0.0239285947993975	0.009673073582837	2.473732324527545	0.0133739	0.0133739	chr1	234626785	1.8737419284525951	chr1:234626785:C:T
chr1:234627399	['C', 'T']	56057	37966.77288704123	-265.2133292880113	-0.0193064994596476	0.006123740378282	-3.1527299113003577	0.00161837	0.00161837	chr1	234627399	2.790922180753326	chr1:234627399:C:T
chr1:234627519	['A', 'G']	56057	38011.81519877238	-256.01389500144995	-0.0189560093224334	0.0061220721362196	-3.096338772339046	0.00196023	0.00196023	chr1	234627519	2.707692968505495	chr1:234627519:A:G
chr1:234628357	['C', 'T']	56057	18177.891301632622	109.77904360283266	0.0084311076754609	0.0078982028419392	1.067471657057475	0.285764	0.285764	chr1	234628357	0.5439924836840118	chr1:234628357:C:T
chr1:234628451	['T', 'G']	56057	13707.956288247782	17.193514685742777	-0.0034913247169837	0.0088514204284689	-0.3944366607821	0.69326	0.69326	chr1	234628451	0.1591038571796048	chr1:234628451:T:G
chr1:234629220	['G', 'A']	56057	30086.7570205174	222.00575733577148	0.0107631978037804	0.0065693820452477	1.6383881664435316	0.101346	0.101346	chr1	234629220	0.9941933876933136	chr1:234629220:G:A
chr1:234629275	['T', 'C']	56057	5082.544004567269	181.66522331299444	0.025133425785133	0.0138877645613572	1.8097531589113256	0.0703394	0.0703394	chr1	234629275	1.152801340565572	chr1:234629275:T:C
chr1:234629510	['G', 'A']	56057	23601.05222588991	156.52618263988415	0.0061791034031206	0.0071436776745273	0.8649751129105224	0.387056	0.387056	chr1	234629510	0.4122261958815169	chr1:234629510:G:A
chr1:234629670	['A', 'T']	56057	17643.629488894836	-62.08857035833552	0.0002460895571434	0.0080086856579634	0.0307278332117795	0.975487	0.975487	chr1	234629670	0.010778513933107	chr1:234629670:A:T
chr1:234630243	['G', 'A']	56057	22363.79263157895	418.4566547632517	0.0187089766336506	0.0072823389755253	2.569088955695175	0.0101992	0.0101992	chr1	234630243	1.9914338918862355	chr1:234630243:G:A
chr1:234630270	['A', 'G']	56057	18557.317305976805	-13.608166211531715	-0.0088361916262935	0.0077784893164853	-1.1359778572384978	0.255971	0.255971	chr1	234630270	0.5918092348967117	chr1:234630270:A:G
chr1:234630546	['C', 'T']	56057	17468.181302408564	-66.53492626764938	9.759124293129563e-06	0.008038248789141	0.0012140858723249	0.999031	0.999031	chr1	234630546	0.0004210353775653	chr1:234630546:C:T
chr1:234630727	['T', 'C']	56057	7434.530497921609	109.50698991634408	0.0007963104871568	0.0116611125613922	0.0682876940741771	0.945557	0.945557	chr1	234630727	0.024312285920665	chr1:234630727:T:C
chr1:234630986	['C', 'A']	56057	4535.647290763439	86.97561357741606	0.0279267281068971	0.014644987837459	1.906913711151465	0.0565369	0.0565369	chr1	234630986	1.2476680081882638	chr1:234630986:C:A
chr1:234631495	['G', 'C']	56057	17961.242872435327	-34.86270034253889	0.0021349975317694	0.0079512842327675	0.2685097739269651	0.788308	0.788308	chr1	234631495	0.1033040660563906	chr1:234631495:G:C
chr1:234632166	['G', 'T']	56057	27055.30903186669	384.996340988948	0.0098928951480389	0.0067841239797032	1.4582420925142994	0.144779	0.144779	chr1	234632166	0.8392944274035352	chr1:234632166:G:T
chr1:234633753	['C', 'A']	56057	70075.5010616848	552.5698152297905	0.0130158576354976	0.0060955270926423	2.1353129003738704	0.0327398	0.0327398	chr1	234633753	1.484923977922296	chr1:234633753:C:A
chr1:234634047	['C', 'T']	56057	4573.326334005316	-30.72243925017039	-0.0200691758441942	0.0145871219372836	-1.3758146350239835	0.168885	0.168885	chr1	234634047	0.772408921811574	chr1:234634047:C:T
chr1:234634404	['C', 'A']	56057	7222.030669592677	145.516292187394	0.0235098410927671	0.0117733194954242	1.9968744670442584	0.0458436	0.0458436	chr1	234634404	1.338721285483388	chr1:234634404:C:A
chr1:234634716	['C', 'T']	56057	17934.87946046246	-34.07949436523686	0.0021583141477344	0.0079564348218862	0.2712664900864192	0.786187	0.786187	chr1	234634716	0.1044741417356482	chr1:234634716:C:T
chr1:234634756	['T', 'A']	56057	4796.256681057551	-49.02559983463442	-0.02494058528019	0.0142555686087392	-1.7495328292201828	0.0802044	0.0802044	chr1	234634756	1.0958018057394812	chr1:234634756:T:A
chr1:234635007	['T', 'C']	56057	17928.11711068682	-24.23503644779868	0.0028924940730221	0.0079570745557176	0.3635122497304953	0.716224	0.716224	chr1	234635007	0.1449511302761822	chr1:234635007:T:C
chr1:234635964	['A', 'C']	56057	7194.128335949765	138.2879321210136	0.0223349917284434	0.0117988358932886	1.8929826578186355	0.0583653	0.0583653	chr1	234635964	1.2338452778436564	chr1:234635964:A:C
chr1:234636070	['G', 'A']	56057	21439.97207551209	414.96443988420185	0.0180523994465718	0.0074057630329402	2.43761505280094	0.0147876	0.0147876	chr1	234636070	1.8301023054712764	chr1:234636070:G:A
chr1:234636608	['C', 'T']	56057	7229.902818911685	146.67301603484148	0.023708416892537	0.0117675522620651	2.014727987991644	0.0439379	0.0439379	chr1	234636608	1.3571607039063251	chr1:234636608:C:T
chr1:234636992	['G', 'A']	56057	17042.56032975269	-38.56357309966141	-0.0099616325635206	0.008066105844974	-1.2349989889765365	0.216836	0.216836	chr1	234636992	0.663868612800549	chr1:234636992:G:A
chr1:234637627	['G', 'A']	56057	65558.712014418	565.6816408435589	0.0151800922790625	0.005991487767716	2.533609825736035	0.0112921	0.0112921	chr1	234637627	1.947225284505291	chr1:234637627:G:A
chr1:234637672	['A', 'G']	56057	1501.1606750994629	39.85959297790952	0.0092117509309964	0.0250803762170983	0.3672891846301896	0.713405	0.713405	chr1	234637672	0.1466638511726017	chr1:234637672:A:G
chr1:234639199	['G', 'A']	56057	1231.0219601826743	24.36689773767748	0.0011059841950795	0.0276505713298551	0.0399986019053922	0.968094	0.968094	chr1	234639199	0.0140824715146583	chr1:234639199:G:A
chr1:234639324	['C', 'T']	56057	1233.0	23.760424941004004	0.000563424859994	0.0276295749822336	0.02039209290611	0.983731	0.983731	chr1	234639324	0.0071236426123882	chr1:234639324:C:T
chr1:234639481	['T', 'G']	56057	7515.742951966312	157.07110279663274	0.0234134259429721	0.0115641061880598	2.0246636931738715	0.0429066	0.0429066	chr1	234639481	1.3674758984186508	chr1:234639481:T:G
chr1:234639690	['A', 'T']	56057	1228.0438141111408	25.39946641135572	0.001666259716753	0.0276824038144567	0.0601920168465597	0.952003	0.952003	chr1	234639690	0.0213616830426339	chr1:234639690:A:T
chr1:234639801	['A', 'T']	56057	5244.093549307835	9.477544686822965	-0.0078934023609623	0.0136424879732787	-0.5785896514201017	0.562868	0.562868	chr1	234639801	0.2495934410155118	chr1:234639801:A:T
chr1:234639828	['T', 'C']	56057	6011.1072320536605	-35.068190624705714	-0.008201050593234	0.0128351009809392	-0.6389548945047648	0.522855	0.522855	chr1	234639828	0.2816187345189112	chr1:234639828:T:C
chr1:234639890	['C', 'G']	56057	1218.89149528706	23.142238778606	0.0003249054804853	0.0277873426778675	0.0116925711195873	0.990671	0.990671	chr1	234639890	0.0040705499622429	chr1:234639890:C:G
chr1:234640141	['T', 'G']	56057	17414.17455842997	-7.759647855537454	-0.0082484811886544	0.0079806486933752	-1.0335602412246905	0.301346	0.301346	chr1	234640141	0.5209345688864861	chr1:234640141:T:G
chr1:234640252	['G', 'A']	56057	63370.47883578999	414.79421789542863	0.007221298944657	0.0059687062760711	1.209859994888264	0.226338	0.226338	chr1	234640252	0.6452425260060741	chr1:234640252:G:A
chr1:234640346	['A', 'G']	56057	17338.8047470331	-5.624943050239017	-0.0084217233962142	0.0079949196250734	-1.0533843729713352	0.292169	0.292169	chr1	234640346	0.534365865893689	chr1:234640346:A:G
chr1:234641347	['G', 'A']	56057	18040.252738626223	-2.555456163399777	0.0038026764925481	0.0079443417726184	0.478664765614026	0.632179	0.632179	chr1	234641347	0.1991599348418953	chr1:234641347:G:A
chr1:234642066	['G', 'A']	56057	18223.90115086092	32.07772248430317	0.0054561339378126	0.0079046926833875	0.6902398557858213	0.490046	0.490046	chr1	234642066	0.3097631513827013	chr1:234642066:G:A
chr1:234642217	['A', 'G']	56057	1216.8697897854431	19.38403198501077	-0.002664771713196	0.0279644584935983	-0.0952913754366475	0.924084	0.924084	chr1	234642217	0.0342885492578531	chr1:234642217:A:G
chr1:234643202	['C', 'T']	56057	19213.37098817191	311.3612665081115	0.0142723813513771	0.0077086267212349	1.8514817058220063	0.0641055	0.0641055	chr1	234643202	1.193104708122673	chr1:234643202:C:T
chr1:234643313	['C', 'A']	56057	26677.75904151873	465.1320339603041	0.0192972194073694	0.0068010416020817	2.8373917609124395	0.00455001	0.00455001	chr1	234643313	2.3419876488505698	chr1:234643313:C:A
chr1:234643658	['C', 'T']	56057	16894.90416384201	-23.92103144913322	-0.0088228719015446	0.0080886670061591	-1.0907695785753668	0.275379	0.275379	chr1	234643658	0.5600691814787214	chr1:234643658:C:T
chr1:234643968	['A', 'T']	56057	67872.10769532714	483.9067766348487	0.01014042411745	0.0060134416991586	1.6862929125709742	0.091745	0.091745	chr1	234643968	1.0374175949949995	chr1:234643968:A:T
chr1:234643969	['G', 'A']	56057	67870.89673137311	486.0000496338152	0.0102045750900673	0.0060132350336106	1.6970191640654984	0.0896986	0.0896986	chr1	234643969	1.047214335295033	chr1:234643969:G:A
chr1:234644200	['A', 'G']	56057	43898.69864944425	475.71312958105153	0.0109142076036173	0.0059534374833399	1.833261478626362	0.066769	0.066769	chr1	234644200	1.1754251281507333	chr1:234644200:A:G
chr1:234644710	['T', 'C']	56057	1195.127919216428	16.795019706753557	-0.0039873297744514	0.0280325962601554	-0.1422390469097899	0.886892	0.886892	chr1	234644710	0.0521292625355242	chr1:234644710:T:C
chr1:234645123	['G', 'A']	56057	1265.0225667189952	24.40469772831268	0.00516360654502	0.0272789258736869	0.1892892179453748	0.849867	0.849867	chr1	234645123	0.0706490339157382	chr1:234645123:G:A
chr1:234645158	['G', 'A']	56057	18053.610290444587	2.288967582901108	0.0039419344727595	0.0079442096622176	0.4962022202796645	0.619754	0.619754	chr1	234645158	0.2077806615390492	chr1:234645158:G:A
chr1:234645841	['A', 'G']	56057	7133.7635546199	128.92313656869143	0.0225668159010213	0.0118367845868792	1.906498824523352	0.0565906	0.0565906	chr1	234645841	1.2472557014471113	chr1:234645841:A:G
chr1:234645963	['A', 'G']	56057	26682.903983729688	467.4412258150492	0.019356785377031	0.0068007325952262	2.846279442102841	0.00442494	0.00442494	chr1	234645963	2.3540926137448173	chr1:234645963:A:G
chr1:234645970	['G', 'A']	56057	19312.756159788754	11.01000630452836	0.0029546039361565	0.0077213888977992	0.3826518745867929	0.701979	0.701979	chr1	234645970	0.1536758797797897	chr1:234645970:G:A
chr1:234646163	['T', 'C']	56057	43874.826823915646	468.1623673286046	0.0105724575431636	0.0059532662151117	1.7759087467525891	0.0757534	0.0757534	chr1	234646163	1.1205978701774564	chr1:234646163:T:C
chr1:234646302	['T', 'A']	56057	19235.372558114643	316.694252911891	0.0145809678360951	0.0077051261766365	1.8923723637787468	0.0584465	0.0584465	chr1	234646302	1.2332414909383838	chr1:234646302:T:A
chr1:234646348	['G', 'C']	56057	1202.0428864508071	20.056434587851665	-0.0022688580944182	0.0279611385304078	-0.0811432657490259	0.935328	0.935328	chr1	234646348	0.0290360644106147	chr1:234646348:G:C
chr1:234646428	['G', 'A']	56057	18059.255111507584	-4.413874844287967	0.0036754214078571	0.0079433184917189	0.4627060354798662	0.643577	0.643577	chr1	234646428	0.1913994850073925	chr1:234646428:G:A
chr1:234646484	['T', 'C']	56057	19238.7455976021	320.49005047251205	0.0147618400458517	0.0077050868202794	1.915856419294221	0.0553885	0.0553885	chr1	234646484	1.256580396011355	chr1:234646484:T:C
chr1:234646703	['A', 'G']	56057	43897.09543353735	473.4166543779234	0.0107706305519492	0.0059539401616017	1.808992072411362	0.0704576	0.0704576	chr1	234646703	1.1520721542928467	chr1:234646703:A:G
chr1:234646865	['T', 'C']	56057	4360.311134105222	-39.68165524909491	-0.0217496175949017	0.0149030208048352	-1.4594100001420578	0.144458	0.144458	chr1	234646865	0.8402584021780428	chr1:234646865:T:C
chr1:234647014	['A', 'G']	56057	16911.016753795924	-27.559662606049525	-0.0091683418733676	0.0080858038705253	-1.133881308547242	0.256849	0.256849	chr1	234647014	0.5903221207916095	chr1:234647014:A:G
chr1:234647545	['C', 'G']	56057	7133.636284164704	126.53430873866094	0.0222616144835694	0.0118352891253432	1.880952315385351	0.0599836	0.0599836	chr1	234647545	1.2219674730010115	chr1:234647545:C:G
chr1:234647557	['A', 'G']	56057	17196.84064512676	5.7555900883134905	-0.0072403523981852	0.0080153733929868	-0.9033081858070804	0.366366	0.366366	chr1	234647557	0.4360848371262706	chr1:234647557:A:G
chr1:234649525	['A', 'G']	56057	18032.65221291344	-17.352626127570442	0.0027618035514578	0.0079653094057385	0.3467289731982166	0.728796	0.728796	chr1	234649525	0.1373940196556603	chr1:234649525:A:G
chr1:234650167	['G', 'A']	56057	23995.543087746875	-16.18519409063591	-0.0023676135431824	0.0070645541877867	-0.3351398375959251	0.737521	0.737521	chr1	234650167	0.1322256091745102	chr1:234650167:G:A
chr1:234650319	['C', 'A']	56057	22698.64428703968	-24.05333203514177	-0.0015143473788957	0.0072088188191469	-0.210068725111189	0.833615	0.833615	chr1	234650319	0.0790344793149223	chr1:234650319:C:A
chr1:234650844	['T', 'G']	56057	65004.23453419697	550.5243699327475	0.0140896144162577	0.0059648700575642	2.3620991371623097	0.0181752	0.0181752	chr1	234650844	1.7405208014637812	chr1:234650844:T:G
chr1:234651085	['TATTTTTGCCAATTAGGTGAACACTTTATA', 'T']	56057	26670.321601313583	470.161521953634	0.0204172926125471	0.0068068749794992	2.999510447017058	0.00270533	0.00270533	chr1	234651085	2.567779751467705	chr1:234651085:TATTTTTGCCAATTAGGTGAACACTTTATA:T
chr1:234651664	['C', 'T']	56057	2374.296485280999	72.44735219579914	0.010380936053466	0.0201322538677128	0.5156370529439108	0.60611	0.60611	chr1	234651664	0.217448550655899	chr1:234651664:C:T
chr1:234652254	['C', 'T']	56057	2557.1368501801835	58.25350348078568	0.0019544289189441	0.0194619031447382	0.1004233195699852	0.920009	0.920009	chr1	234652254	0.0362079241422503	chr1:234652254:C:T
chr1:234652267	['G', 'A']	56057	65831.39492230013	500.3943519051385	0.0133706563240625	0.0059335428137245	2.2534018450386	0.0242377	0.0242377	chr1	234652267	1.6155085942706175	chr1:234652267:G:A
chr1:234652807	['T', 'C']	56057	65823.09060576322	494.6921620144944	0.0131779847216788	0.0059347899433281	2.2204635458907087	0.0263913	0.0263913	chr1	234652807	1.5785392164900318	chr1:234652807:T:C
chr1:234652837	['G', 'A']	56057	2557.638759523938	58.82377303684056	0.0017245365899576	0.0194637858710546	0.0886023202979386	0.929398	0.929398	chr1	234652837	0.0317982664277318	chr1:234652837:G:A
chr1:234653368	['G', 'A']	56057	48059.28664454435	582.7052493359153	0.019053000872467	0.0059080795233904	3.224905960902353	0.00126086	0.00126086	chr1	234653368	2.899333132778928	chr1:234653368:G:A
chr1:234653845	['T', 'C']	56057	19219.37141633811	331.82011541885794	0.0162772327278959	0.0077051351663797	2.112517480409603	0.0346465	0.0346465	chr1	234653845	1.460340631397371	chr1:234653845:T:C
chr1:234654055	['C', 'T']	56057	47882.68760705109	584.5137732222914	0.0193942036391534	0.0059110183170463	3.281025806200596	0.00103493	0.00103493	chr1	234654055	2.985089023774039	chr1:234654055:C:T
chr1:234654208	['A', 'T']	56057	18203.24727460881	-16.91187843731374	0.0030888729813519	0.0079194434950843	0.3900366210415269	0.696511	0.696511	chr1	234654208	0.1570720203719958	chr1:234654208:A:T
chr1:234654409	['A', 'G']	56057	11787.630838120383	291.2988684798459	0.0220642687021582	0.0094387894219623	2.33761637385602	0.0194107	0.0194107	chr1	234654409	1.711958802547977	chr1:234654409:A:G
chr1:234654754	['G', 'T']	56057	2768.1975273401963	85.41532473034935	0.009281491524245	0.0188554837546257	0.4922436170309341	0.622549	0.622549	chr1	234654754	0.2058264601485084	chr1:234654754:G:T
chr1:234655690	['G', 'A']	56057	7435.663223435381	133.10100899425572	0.0216793500331067	0.0116172500186769	1.8661344120383967	0.0620278	0.0620278	chr1	234655690	1.207413622104482	chr1:234655690:G:A
chr1:234655975	['T', 'C']	56057	65872.92616779075	512.1089622017591	0.0136909964126784	0.0059340165840748	2.3072056201226325	0.021047	0.021047	chr1	234655975	1.6768097989397894	chr1:234655975:T:C
chr1:234656122	['G', 'C']	56057	7691.686059373438	128.65849135496387	0.0211191672541912	0.0114296719865393	1.847749198670192	0.0646439	0.0646439	chr1	234656122	1.18947245023183	chr1:234656122:G:C
chr1:234656219	['G', 'A']	56057	7687.685702561906	127.1650471325198	0.020915256827069	0.0114322636699261	1.8294939157228307	0.067331	0.067331	chr1	234656219	1.1717849353425875	chr1:234656219:G:A
chr1:234656480	['A', 'G']	56057	7741.657239718084	117.9963971248346	0.0199927613631034	0.0113924477286673	1.7549135918170395	0.0792796	0.0792796	chr1	234656480	1.1008385497214568	chr1:234656480:A:G
chr1:234656675	['T', 'G']	56057	17772.12147598316	-74.49496458975885	-0.0098316393014841	0.0079048583051967	-1.2437464305996084	0.213598	0.213598	chr1	234656675	0.670402818090252	chr1:234656675:T:G
chr1:234656778	['G', 'A']	56057	28500.592638190057	197.1656925779481	0.0102837894543817	0.0066602801632914	1.5440475779174536	0.122582	0.122582	chr1	234656778	0.911573297147084	chr1:234656778:G:A
chr1:234658213	['T', 'C']	56057	17057.434298560187	-97.18256111260528	-0.0147875256960441	0.008013772138199	-1.8452640580528623	0.0650044	0.0650044	chr1	234658213	1.187057245956424	chr1:234658213:T:C
chr1:234660117	['C', 'A']	56057	62590.16545042554	478.4287091503494	0.0123046500679932	0.0058703452670197	2.096069227328433	0.0360805	0.0360805	chr1	234660117	1.4427274526784233	chr1:234660117:C:A
chr1:234660689	['G', 'A']	56057	27152.453116637527	435.45340451010287	0.0169636230711049	0.0067537988064691	2.511715785026986	0.0120174	0.0120174	chr1	234660689	1.920189483064836	chr1:234660689:G:A
chr1:234661256	['G', 'A']	56057	27166.938522469805	442.71317665072144	0.0173268921625621	0.0067515508171058	2.5663573646905613	0.0102799	0.0102799	chr1	234661256	1.988011110015784	chr1:234661256:G:A
chr1:234661735	['G', 'T']	56057	18027.64318972437	-4.218155019936955	0.0036698529565949	0.00794835887039	0.4617120359608127	0.64429	0.64429	chr1	234661735	0.1909186092690847	chr1:234661735:G:T
chr1:234662348	['C', 'T']	56057	27181.303529369783	441.7560847170208	0.0171417934928688	0.0067510144565349	2.539143354414774	0.0111151	0.0111151	chr1	234662348	1.9540866256997789	chr1:234662348:C:T
chr1:234662926	['C', 'T']	56057	6291.785673505799	-13.636881188416858	-0.0065694164102889	0.012568147594709	-0.5227036331952766	0.601183	0.601183	chr1	234662926	0.2209933087081802	chr1:234662926:C:T
chr1:234663471	['T', 'TC']	56057	26720.091156901595	332.50452722813435	0.0139106937202618	0.006824064902092	2.038476175101634	0.041507	0.041507	chr1	234663471	1.381878654974379	chr1:234663471:T:TC
chr1:234663550	['C', 'T']	56057	17779.880900962	-22.176165186744065	0.0027852188732498	0.0079961764158769	0.3483188374533096	0.727602	0.727602	chr1	234663550	0.1381061158375672	chr1:234663550:C:T
chr1:234664041	['A', 'G']	56057	17826.943005644058	-33.37378216128021	0.0019255520727239	0.0079928882345791	0.2409081693890823	0.809627	0.809627	chr1	234664041	0.0917150171106414	chr1:234664041:A:G
chr1:234664377	['G', 'A']	56057	1757.4075547783889	9.718059197791664	0.0114597669142069	0.0232146111776181	0.4936445769660612	0.621559	0.621559	chr1	234664377	0.2065176407017007	chr1:234664377:G:A
chr1:234664590	['A', 'G']	56057	27439.42644067796	425.9368957948125	0.0164758083284352	0.0067291769555459	2.448413593115052	0.0143517	0.0143517	chr1	234664590	1.8430966524567765	chr1:234664590:A:G
chr1:234664906	['G', 'A']	56057	5736.20465614129	-8.003741467876281	-0.0057571092822635	0.0131208229969018	-0.4387765373881644	0.660825	0.660825	chr1	234664906	0.1799135353658372	chr1:234664906:G:A
chr1:234664991	['C', 'A']	56057	5728.306561529953	-6.430176616334197	-0.0054689219131949	0.0131304219301795	-0.4165077057139269	0.67704	0.67704	chr1	234664991	0.1693856721330277	chr1:234664991:C:A
chr1:234665430	['C', 'CT']	56057	43775.15175576334	461.72663322422585	0.0101425596066428	0.0059423938323137	1.7068137677932576	0.0878622	0.0878622	chr1	234665430	1.0561979265441988	chr1:234665430:C:CT
chr1:234665663	['C', 'T']	56057	25675.29010561621	30.112634803311543	0.0028912441616509	0.0069107821727968	0.4183671383872878	0.67568	0.67568	chr1	234665663	0.1702589359191675	chr1:234665663:C:T
chr1:234665848	['C', 'T']	56057	1656.1181738711575	53.547878117655	0.0319125340644189	0.0239560440842594	1.3321287084033764	0.182823	0.182823	chr1	234665848	0.7379691688607217	chr1:234665848:C:T
chr1:234665905	['C', 'A']	56057	17173.144460303298	-31.339950283786447	0.002616467967217	0.0080972224270652	0.3231315418076435	0.746597	0.746597	chr1	234665905	0.1269137595022181	chr1:234665905:C:A
chr1:234666521	['A', 'G']	56057	62481.14600246221	507.20041490296654	0.013410610576386	0.0058739716313746	2.2830567489900733	0.0224308	0.0224308	chr1	234666521	1.6491552369212783	chr1:234666521:A:G
chr1:234666662	['C', 'T']	56057	56192.03372410472	488.0928927239818	0.0138338646350534	0.0058595515297343	2.360908435543789	0.0182336	0.0182336	chr1	234666662	1.739127576776636	chr1:234666662:C:T
chr1:234666725	['C', 'T']	56057	5740.4096123311865	-9.432283226402086	-0.0060497154380361	0.0131112035070199	-0.4614157224237278	0.644502	0.644502	chr1	234666725	0.1907757306183886	chr1:234666725:C:T
chr1:234666895	['C', 'T']	56057	62171.19978232168	476.2935157760397	0.0124549720996967	0.0058734992048365	2.120536951710262	0.0339652	0.0339652	chr1	234666895	1.4689658237748398	chr1:234666895:C:T
chr1:234667873	['T', 'C']	56057	62487.26180280483	504.9815308440028	0.0132687878063375	0.0058747846849729	2.258599849672371	0.0239121	0.0239121	chr1	234667873	1.6213822817527594	chr1:234667873:T:C
chr1:234668219	['T', 'C']	56057	62173.41843908358	485.29419846523695	0.0127655029238456	0.0058747030912977	2.172961377870355	0.0297874	0.0297874	chr1	234668219	1.525967402623535	chr1:234668219:T:C
chr1:234668508	['A', 'C']	56057	61971.266054063686	474.02743716582194	0.012457567059281	0.0058743690860971	2.120664683593761	0.0339544	0.0339544	chr1	234668508	1.4691039394423078	chr1:234668508:A:C
chr1:234668661	['T', 'C']	56057	5739.51193534575	-10.432955989211694	-0.0061901338053044	0.0131142710405733	-0.4720150884599857	0.636918	0.636918	chr1	234668661	0.1959164773033629	chr1:234668661:T:C
chr1:234670211	['T', 'C']	56057	27455.52898395344	426.87264482002615	0.0163428019263728	0.0067240238737272	2.43050920598736	0.0150807	0.0150807	chr1	234670211	1.821578499375946	chr1:234670211:T:C
chr1:234670260	['C', 'T']	56057	17808.942336521985	-31.673530512644348	0.001821089044706	0.0079906184201518	0.227903392322345	0.819722	0.819722	chr1	234670260	0.0863334090022083	chr1:234670260:C:T
chr1:234670470	['C', 'T']	56057	62031.811937901504	471.1704980910491	0.0124002556868262	0.0058738093821563	2.111109653046641	0.0347673	0.0347673	chr1	234670470	1.4588290349604387	chr1:234670470:C:T
chr1:234671712	['A', 'C']	56057	62059.60620605973	475.06575555062926	0.0125586761475874	0.0058761325002709	2.137235017591641	0.0325832	0.0325832	chr1	234671712	1.4870062658195145	chr1:234671712:A:C
chr1:234671993	['A', 'G']	56057	2008.3224379103629	86.95488473797965	0.0368711199530588	0.0218405858848204	1.688192805243603	0.0913798	0.0913798	chr1	234671993	1.039149796805499	chr1:234671993:A:G
chr1:234672272	['C', 'T']	56057	62038.06696165719	472.7129798074752	0.0124265844582402	0.0058754931741758	2.114985770532076	0.0344356	0.0344356	chr1	234672272	1.4629923455400229	chr1:234672272:C:T
chr1:234672526	['G', 'A']	56057	56449.06994129929	480.0087339789968	0.0133955789488982	0.0058617349582294	2.285258382433656	0.0223014	0.0223014	chr1	234672526	1.651667872683235	chr1:234672526:G:A
chr1:234672580	['A', 'G']	56057	62193.98529831573	474.82892791562034	0.0123566704315247	0.0058765136789444	2.1027212913327924	0.0354946	0.0354946	chr1	234672580	1.4498377136656648	chr1:234672580:A:G
chr1:234673150	['T', 'A']	56057	17802.811009010613	-34.88583019717449	0.0015918262688823	0.0079911114053978	0.199199609181664	0.842107	0.842107	chr1	234673150	0.0746327225654589	chr1:234673150:T:A
chr1:234673847	['A', 'G']	56057	1980.0	93.3327918180209	0.040481256281535	0.0219953992766549	1.840441983906168	0.0657087	0.0657087	chr1	234673847	1.1823771249326225	chr1:234673847:A:G
chr1:234673857	['A', 'G']	56057	7729.413654690121	82.6401597996934	0.0062221160434327	0.0114207847483347	0.5448063491731597	0.585889	0.585889	chr1	234673857	0.2321846557459338	chr1:234673857:A:G
chr1:234675944	['G', 'A']	56057	5714.305812252471	-4.252985190835832	-0.005260836229651	0.013149793675287	-0.4000698687415853	0.689107	0.689107	chr1	234675944	0.1617133384673566	chr1:234675944:G:A
chr1:234676041	['G', 'A']	56057	17045.344788209688	80.17790241821177	-0.0025982779437002	0.0080401706677548	-0.3231620386020774	0.746574	0.746574	chr1	234676041	0.1269271387777124	chr1:234676041:G:A
chr1:234676571	['G', 'T']	56057	8984.480822064437	-16.17821278592968	-0.0104264959382622	0.0106704441891522	-0.977137947908672	0.328505	0.328505	chr1	234676571	0.4834580158884195	chr1:234676571:G:T
chr1:234676610	['C', 'T']	56057	1999.035660767804	103.72609084022548	0.04711723592465	0.0218866013184723	2.152789062086266	0.0313395	0.0313395	chr1	234676610	1.5039079366795909	chr1:234676610:C:T
chr1:234676684	['T', 'C']	56057	1999.213983693422	103.73219995307002	0.0470995726351523	0.0218866011343122	2.151982043539556	0.031403	0.031403	chr1	234676684	1.503028860805447	chr1:234676684:T:C
chr1:234677021	['C', 'T']	56057	1923.1029186141927	93.01948670778792	0.0436752457807419	0.0223121940344368	1.9574608267269973	0.0502983	0.0502983	chr1	234677021	1.2984466931368317	chr1:234677021:C:T
chr1:234677206	['G', 'T']	56057	8999.963301279193	-17.98414434040668	-0.0109335069761789	0.0106639625430075	-1.0252761984191454	0.305237	0.305237	chr1	234677206	0.5153628235288311	chr1:234677206:G:T
chr1:234677610	['T', 'A']	56057	6026.752578055308	-40.442885477306966	-0.0114981618472919	0.0127960128409216	-0.8985737971847652	0.368884	0.368884	chr1	234677610	0.4331101814834303	chr1:234677610:T:A
chr1:234677730	['A', 'T']	56057	17322.47212260701	65.97346540185214	-0.0037631574276061	0.007995814244457	-0.4706409269343451	0.637899	0.637899	chr1	234677730	0.1952480786691387	chr1:234677730:A:T
chr1:234678351	['A', 'G']	56057	6227.219170734315	-29.32409262799968	-0.0107884841493193	0.012613592591806	-0.8553062159568734	0.392385	0.392385	chr1	234678351	0.4062876030804244	chr1:234678351:A:G
chr1:234678422	['A', 'G']	56057	19085.36542825999	6.367068885187478	0.0042757401067473	0.0077638289592845	0.5507256959382311	0.581824	0.581824	chr1	234678422	0.2352083682512334	chr1:234678422:A:G
chr1:234678824	['A', 'G']	56057	19071.381498661907	5.183379640301671	0.0042583418218582	0.0077593798947358	0.5487992442214641	0.583145	0.583145	chr1	234678824	0.2342234437485462	chr1:234678824:A:G
chr1:234678848	['T', 'C']	56057	1609.0574079029525	39.00044269878224	0.0254845396066221	0.0242428339450187	1.0512194929198235	0.293162	0.293162	chr1	234678848	0.53289232413953	chr1:234678848:T:C
chr1:234679249	['A', 'G']	56057	62288.77869773915	453.68095955219087	0.0113240361499552	0.005873401165344	1.928020210295309	0.0538577	0.0538577	chr1	234679249	1.268752197130165	chr1:234679249:A:G
chr1:234679443	['A', 'T']	56057	62314.33949504863	479.14096607725855	0.0121043819162971	0.0058729405811531	2.061042802840762	0.0393036	0.0393036	chr1	234679443	1.4055676687459382	chr1:234679443:A:T
chr1:234679505	['G', 'A']	56057	1604.0286142429	40.529278007478986	0.0257983134648379	0.0242785241502887	1.0625980930777068	0.287969	0.287969	chr1	234679505	0.5406542617323287	chr1:234679505:G:A
chr1:234679761	['A', 'G']	56057	1893.067540808135	12.54683862569246	0.0051583439853584	0.0223561072339385	0.2307353391796049	0.817521	0.817521	chr1	234679761	0.0875010826224383	chr1:234679761:A:G
chr1:234681537	['C', 'G']	56057	63296.22851227867	545.3266487255014	0.0146895769769061	0.0058872523356345	2.495149883077503	0.0125932	0.0125932	chr1	234681537	1.899863899299872	chr1:234681537:C:G
chr1:234681583	['C', 'T']	56057	5852.208794933547	-21.951079777654986	-0.0078869151593771	0.0129813225001732	-0.6075586797317399	0.543483	0.543483	chr1	234681583	0.2648140359781656	chr1:234681583:C:T
chr1:234681871	['T', 'C']	56057	8990.96233787087	10.526983323388343	-0.0075207496203156	0.0106691596224431	-0.7049055301877132	0.480872	0.480872	chr1	234681871	0.3179705100950783	chr1:234681871:T:C
chr1:234682471	['G', 'A']	56057	27561.900115978235	445.6608086246242	0.0168972018944717	0.0067132267187508	2.5170015258498246	0.0118386	0.0118386	chr1	234682471	1.9266996530374376	chr1:234682471:G:A
chr1:234682676	['T', 'A']	56057	62064.28596663394	517.4272004164952	0.0135067128674187	0.005871814863548	2.3002620452609364	0.021437	0.021437	chr1	234682676	1.6688359920486444	chr1:234682676:T:A
chr1:234683704	['G', 'A']	56057	1607.1146771805256	39.48830436445483	0.0256536364315949	0.0242571273778128	1.0575710813581127	0.290256	0.290256	chr1	234683704	0.5372187940184711	chr1:234683704:G:A
chr1:234683981	['C', 'G']	56057	8739.779543994864	-14.416463034873438	-0.0103437718445355	0.0108060500060873	-0.9572204310278558	0.33846	0.33846	chr1	234683981	0.4704926498909627	chr1:234683981:C:G
chr1:234684001	['C', 'T']	56057	54170.663496708105	522.2865082608915	0.0163948243873641	0.0058368397854108	2.8088529050159776	0.00497356	0.00497356	chr1	234684001	2.303332638451774	chr1:234684001:C:T
chr1:234684139	['C', 'T']	56057	49140.51940405031	412.4874297859184	0.0125219664268116	0.0058488239005919	2.140937501220433	0.0322834	0.0322834	chr1	234684139	1.491020732826054	chr1:234684139:C:T
chr1:234684269	['T', 'C']	56057	5335.951879672418	-26.73933425443549	-0.0088961515173051	0.0135983189029832	-0.6542096549415042	0.512979	0.512979	chr1	234684269	0.2899004133887597	chr1:234684269:T:C
chr1:234684585	['G', 'A']	56057	57710.35392987776	423.0147079875181	0.0102151627808336	0.0058200478261047	1.7551681852192886	0.079236	0.079236	chr1	234684585	1.1010774566793649	chr1:234684585:G:A
chr1:234684673	['T', 'C']	56057	57723.53512732202	420.1866509566018	0.0101217454777281	0.0058213268329482	1.738735131729743	0.0820869	0.0820869	chr1	234684673	1.0857261450931597	chr1:234684673:T:C
chr1:234684751	['C', 'G']	56057	2141.038193948908	109.71702156052432	0.0429145023646429	0.0212589506944379	2.018655717371355	0.0435278	0.0435278	chr1	234684751	1.3612332825785332	chr1:234684751:C:G
chr1:234685081	['G', 'T']	56057	57710.383430875736	421.6963060652065	0.0102004924281074	0.0058208023373319	1.7524203429287126	0.079707	0.079707	chr1	234685081	1.098503536472422	chr1:234685081:G:T
chr1:234685147	['AAAATT', 'A']	56057	41216.55840054243	334.51765994920544	0.012083739978536	0.0060268939043606	2.0049697522953105	0.0449711	0.0449711	chr1	234685147	1.347066489392533	chr1:234685147:AAAATT:A
chr1:234685520	['C', 'A']	56057	56896.479214636354	420.175080468819	0.0103698463498699	0.0058171582521078	1.782630951480893	0.0746518	0.0746518	chr1	234685520	1.126959716128603	chr1:234685520:C:A
chr1:234686036	['A', 'T']	56057	56856.270905457	429.0470299190801	0.0106726388966413	0.0058152584523308	1.8352819542119383	0.0664692	0.0664692	chr1	234686036	1.177379548210609	chr1:234686036:A:T
chr1:234686322	['G', 'C']	56057	56857.1855684819	421.96911741928415	0.0104497741411474	0.0058166603366332	1.7965247300645786	0.0724165	0.0724165	chr1	234686322	1.1401624691271095	chr1:234686322:G:C
chr1:234686443	['T', 'C']	56057	2207.039371342943	125.62015476815904	0.0470540830192546	0.0209850685050373	2.242264923174284	0.0249481	0.0249481	chr1	234686443	1.6029625238256058	chr1:234686443:T:C
chr1:234686691	['G', 'C']	56057	2208.433358312815	122.84369327926724	0.0459054112124943	0.0209804975701897	2.1880039336016224	0.0286734	0.0286734	chr1	234686691	1.542520806750422	chr1:234686691:G:C
chr1:234687167	['C', 'A']	56057	56840.27945821509	431.8992376032325	0.0107699403076346	0.0058168725029858	1.851500149282344	0.0641029	0.0641029	chr1	234687167	1.1931223226573386	chr1:234687167:C:A
chr1:234687477	['C', 'A']	56057	56991.31667796853	400.45494798380696	0.0095701567411126	0.0058161553459287	1.6454437978194256	0.0998839	0.0998839	chr1	234687477	1.000504508817561	chr1:234687477:C:A
chr1:234688630	['A', 'G']	56057	8962.639537580504	17.125209155256503	-0.007415469782571	0.0106792198065172	-0.6943831025975826	0.487445	0.487445	chr1	234688630	0.3120743800557674	chr1:234688630:A:G
chr1:234689610	['T', 'C']	56057	40098.29187704056	314.75523944265933	0.0121674942551824	0.006067643659787	2.0053079807276486	0.0449349	0.0449349	chr1	234689610	1.347416220469313	chr1:234689610:T:C
chr1:234689803	['T', 'C']	56057	40103.4386418784	315.1575574517675	0.0122259653261855	0.0060678565786778	2.0148738137857274	0.0439226	0.0439226	chr1	234689803	1.3573119597184429	chr1:234689803:T:C
chr1:234690094	['C', 'T']	56057	2212.078922486843	123.62561994795138	0.0461492008987734	0.0209521844162769	2.202596158084684	0.0276273	0.0276273	chr1	234690094	1.5586615563573862	chr1:234690094:C:T
chr1:234690224	['G', 'T']	56057	40054.71978227894	318.78727682163526	0.0123542107190648	0.0060711874389761	2.034891994892553	0.0418664	0.0418664	chr1	234690224	1.3781343815341858	chr1:234690224:G:T
chr1:234690229	['A', 'G']	56057	5316.663907225691	-23.32064198525532	-0.0084036962884546	0.0136237838544798	-0.6168401068467744	0.537343	0.537343	chr1	234690229	0.2697484043308088	chr1:234690229:A:G
chr1:234690405	['A', 'T']	56057	21812.836783126942	324.85705342188083	0.0140731278658078	0.0072928598827564	1.9297131841354715	0.0536474	0.0536474	chr1	234690405	1.2704513210981194	chr1:234690405:A:T
chr1:234690451	['T', 'C']	56057	5316.750517598342	-29.813834181108263	-0.0094365001185778	0.0136264407173196	-0.6925139377433864	0.488618	0.488618	chr1	234690451	0.3110305382699023	chr1:234690451:T:C
chr1:234690517	['G', 'C']	56057	2211.355034970026	122.7730122827368	0.0457168472675086	0.0209567362111306	2.1814869837998514	0.0291516	0.0291516	chr1	234690517	1.535337603783131	chr1:234690517:G:C
chr1:234690520	['G', 'A']	56057	40115.74373159632	320.5830509933289	0.0123692061175189	0.0060685587823074	2.038244426927325	0.0415302	0.0415302	chr1	234690520	1.3816359774216114	chr1:234690520:G:A
chr1:234690869	['C', 'T']	56057	1857.1656497538	69.22829442618055	0.031774688599953	0.0226665958614237	1.4018288760347282	0.160972	0.160972	chr1	234690869	0.793249660011806	chr1:234690869:C:T
chr1:234691228	['T', 'A']	56057	51568.03905789991	462.0394107656612	0.0128428779861629	0.0058575939216891	2.1925176374226374	0.0283462	0.0283462	chr1	234691228	1.547505152984285	chr1:234691228:T:A
chr1:234691262	['A', 'C']	56057	51574.04034258187	458.57278834968207	0.0127461081466748	0.0058570697061565	2.176191984411069	0.0295451	0.0295451	chr1	234691262	1.5295145357444029	chr1:234691262:A:C
chr1:234691628	['T', 'G']	56057	9037.128492417483	9.52470804011026	-0.0078790945816808	0.0106386883556524	-0.7406077063526914	0.458934	0.458934	chr1	234691628	0.3382497665254252	chr1:234691628:T:G
chr1:234692276	['C', 'T']	56057	18277.298882231946	-24.477358524208675	0.0033541539625691	0.0079082132312236	0.4241354986896509	0.671469	0.671469	chr1	234692276	0.1729740327937964	chr1:234692276:C:T
chr1:234692287	['G', 'A']	56057	40446.83723301478	331.1578735423921	0.0126315689066988	0.0060665028227113	2.0821829768890447	0.0373303	0.0373303	chr1	234692287	1.4279385199097243	chr1:234692287:G:A
chr1:234692553	['T', 'C']	56057	57059.16089780189	414.5381297781861	0.0102253117195715	0.0058150713250182	1.758415528899728	0.0786823	0.0786823	chr1	234692553	1.1041229534971226	chr1:234692553:T:C
chr1:234693322	['T', 'C']	56057	5439.38813266016	-46.24202350288427	-0.0130601039208471	0.0134680444708828	-0.969710483885202	0.332195	0.332195	chr1	234693322	0.4786069085756276	chr1:234693322:T:C
chr1:234693342	['T', 'A']	56057	11726.045903803612	-75.91699331605781	-0.0119830277598118	0.0094538955158396	-1.2675227624141543	0.204974	0.204974	chr1	234693342	0.6883012236888618	chr1:234693342:T:A
chr1:234693362	['T', 'C']	56057	40105.8699282732	320.7279454000208	0.0123718593286809	0.006068098699655	2.038836205710418	0.0414711	0.0414711	chr1	234693362	1.3822544450412306	chr1:234693362:T:C
chr1:234693979	['A', 'G']	56057	2217.079100883061	119.35225058251268	0.0442166628010836	0.0209221988274471	2.1133850780099324	0.0345722	0.0345722	chr1	234693979	1.4612729832733409	chr1:234693979:A:G
chr1:234694000	['T', 'G']	56057	51648.663115631694	448.94092588306927	0.01243102199019	0.0058572015800033	2.1223483297262304	0.0338129	0.0338129	chr1	234694000	1.4709175799001062	chr1:234694000:T:G
chr1:234694230	['G', 'A']	56057	18244.92923922353	-18.15113767049921	0.0036001505930411	0.0079038023720145	0.4554960288213179	0.648754	0.648754	chr1	234694230	0.1879199514208311	chr1:234694230:G:A
chr1:234694843	['G', 'A']	56057	51611.12759162116	465.7332707986339	0.0129887336073451	0.0058579249346494	2.2172925997254067	0.0266071	0.0266071	chr1	234694843	1.5750024581292257	chr1:234694843:G:A
chr1:234695456	['T', 'G']	56057	11719.209058798344	-79.6359023330509	-0.0123098395014215	0.0094543378291819	-1.3020308480437162	0.192911	0.192911	chr1	234695456	0.7146430076951689	chr1:234695456:T:G
chr1:234695735	['T', 'C']	56057	56806.02672375346	403.86988476189606	0.009408059695416	0.0058254895351556	1.6149818206075677	0.10632	0.10632	chr1	234695735	0.9733850320653245	chr1:234695735:T:C
chr1:234696452	['G', 'A']	56057	56612.069313113294	397.4145201412898	0.0095403037800095	0.0058251761131092	1.6377708750366513	0.101475	0.101475	chr1	234696452	0.993640940010677	chr1:234696452:G:A
chr1:234696604	['C', 'A']	56057	2110.037640930498	125.01163789953084	0.0519075987760757	0.0213434109846246	2.432019831013368	0.015018	0.015018	chr1	234696604	1.8233879000081328	chr1:234696604:C:A
chr1:234697114	['G', 'A']	56057	5681.405402030221	-41.29394312632311	-0.011827550032987	0.0131857137594383	-0.8969973297441652	0.369724	0.369724	chr1	234697114	0.4321223570296506	chr1:234697114:G:A
chr1:234697641	['T', 'A']	56057	20589.30563088781	233.4810419663841	0.0101791761334789	0.0074790315293285	1.3610286430217422	0.17351	0.17351	chr1	234697641	0.760675490212203	chr1:234697641:T:A
chr1:234697677	['G', 'A']	56057	7962.0	84.1451544929478	0.0052844997449206	0.0113005079542706	0.4676338237453821	0.640048	0.640048	chr1	234697677	0.1937874551513622	chr1:234697677:G:A
chr1:234697682	['C', 'T']	56057	21211.27032523951	311.52301885751814	0.0129151138466679	0.0073858704199657	1.748624483277604	0.0803614	0.0803614	chr1	234697682	1.0949525058837382	chr1:234697682:C:T
chr1:234697942	['T', 'TG']	56057	5760.411039551853	-45.82072037517983	-0.0122544737068628	0.0130974866892547	-0.9356355152409906	0.349465	0.349465	chr1	234697942	0.4565963136751526	chr1:234697942:T:TG
chr1:234698385	['A', 'G']	56057	5502.883492720524	-76.98090352761297	-0.0182390897018939	0.0133802124597013	-1.363139020163287	0.172844	0.172844	chr1	234698385	0.7623456916906712	chr1:234698385:A:G
chr1:234698534	['C', 'T']	56057	57283.218744981896	420.510356570907	0.0101651917251855	0.0058267499124518	1.7445731973947125	0.0810647	0.0810647	chr1	234698534	1.0911682201737545	chr1:234698534:C:T
chr1:234699471	['G', 'T']	56057	34666.789397487	83.4062500781311	0.0023515841075982	0.0062990351846051	0.3733244915579404	0.708908	0.708908	chr1	234699471	0.1494101226234923	chr1:234699471:G:T
chr1:234700462	['T', 'C']	56057	5402.481873974168	-77.83223146997048	-0.017939593994132	0.0135145778906755	-1.3274254023508587	0.184373	0.184373	chr1	234700462	0.7343026776943032	chr1:234700462:T:C
chr1:234701254	['T', 'G']	56057	21842.029279279308	305.5185361344355	0.0103782634763651	0.0073301306910788	1.4158360762920636	0.156829	0.156829	chr1	234701254	0.8045736267571599	chr1:234701254:T:G
chr1:234701612	['T', 'C']	56057	35950.05443742641	122.82231104629672	0.0039925892442016	0.0062323876434855	0.6406195302012311	0.521773	0.521773	chr1	234701612	0.2825183979349077	chr1:234701612:T:C
chr1:234701690	['G', 'A']	56057	33718.61656496449	38.90308002480315	0.0010172688717879	0.0063468407272612	0.1602795651415304	0.872661	0.872661	chr1	234701690	0.0591544326081199	chr1:234701690:G:A
chr1:234701745	['T', 'A']	56057	21788.83035937332	307.3276460591259	0.0106858892671468	0.007329135899504	1.4580012451222104	0.144846	0.144846	chr1	234701745	0.8390934935697392	chr1:234701745:T:A
chr1:234701897	['T', 'C']	56057	35458.48815174334	92.3058037242265	0.0031681988413671	0.0062614973377252	0.5059810250623001	0.612872	0.612872	chr1	234701897	0.2126302196060704	chr1:234701897:T:C
chr1:234701936	['C', 'T']	56057	5411.386134551229	-46.08520882195921	-0.0123379190418841	0.0135012068782034	-0.9138382333658348	0.360806	0.360806	chr1	234701936	0.4427262489980973	chr1:234701936:C:T
chr1:234702337	['C', 'T']	56057	7019.375655617798	-68.74066946501155	-0.0067903959957808	0.0119899137733708	-0.5663423544264361	0.571163	0.571163	chr1	234702337	0.2432399339634849	chr1:234702337:C:T
chr1:234702516	['G', 'A']	56057	15075.61360189827	283.5556955455898	0.0139825439093341	0.0084775624188959	1.6493590042071429	0.0990797	0.0990797	chr1	234702516	1.0040153170694648	chr1:234702516:G:A
chr1:234702735	['C', 'G']	56057	15092.500053529371	274.5795626580644	0.0132911814307062	0.0084753765149363	1.5682113245686364	0.116837	0.116837	chr1	234702735	0.9324196028468318	chr1:234702735:C:G
chr1:234702818	['T', 'C']	56057	21915.81911951032	309.8931758151132	0.0105276441289906	0.0073133597912815	1.439508574641842	0.150012	0.150012	chr1	234702818	0.8238739987754347	chr1:234702818:T:C
chr1:234703287	['C', 'T']	56057	57601.413261482456	415.0568394910673	0.0097326066054528	0.0058290825342188	1.6696635445319032	0.0949915	0.0949915	chr1	234703287	1.0223152543769651	chr1:234703287:C:T
chr1:234703296	['C', 'A']	56057	5270.564129096715	-47.02197181498894	-0.0123024543322149	0.0136838551920289	-0.8990488542571905	0.368631	0.368631	chr1	234703296	0.4334081456149573	chr1:234703296:C:A
chr1:234704432	['AATC', 'A']	56057	63126.13495575222	418.2905183130684	0.010006410501265	0.0058749987776248	1.7032191631043163	0.0885326	0.0885326	chr1	234704432	1.0528967813573318	chr1:234704432:AATC:A
chr1:234704457	['C', 'T']	56057	77848.55495691579	593.0191890345457	0.0162585827225258	0.0062609949132897	2.5968049723239486	0.00941199	0.00941199	chr1	234704457	2.026318542922613	chr1:234704457:C:T
chr1:234705000	['A', 'G']	56057	4488.0	75.10411628330887	0.0116478086959474	0.0148012734734439	0.7869463878797781	0.431317	0.431317	chr1	234705000	0.3652034241617392	chr1:234705000:A:G
chr1:234705056	['A', 'G']	56057	77804.2071697507	653.4116888286445	0.0225871013343869	0.0062979183934634	3.5864391888326126	0.000335509	0.000335509	chr1	234705056	3.474295825426697	chr1:234705056:A:G
chr1:234705186	['T', 'C']	56057	47213.4223954895	437.1548530032393	0.0158895557537657	0.0059226675244362	2.682837705849158	0.00730218	0.00730218	chr1	234705186	2.1365474658202483	chr1:234705186:T:C
chr1:234705703	['G', 'T']	56057	45342.89758412732	399.2208686987985	0.0135207105725358	0.0059605025689818	2.268384320962608	0.0233096	0.0233096	chr1	234705703	1.6324651790441285	chr1:234705703:G:T
chr1:234707185	['A', 'T']	56057	44429.92584794904	365.96553017915767	0.0142038088968973	0.0059721597018681	2.378337085067256	0.0173943	0.0173943	chr1	234707185	1.759593043907155	chr1:234707185:A:T
chr1:234707429	['AC', 'A']	56057	17640.83225092778	430.39898630681273	0.0261649711154064	0.007942196791012	3.294424931023704	0.000986844	0.000986844	chr1	234707429	3.0057514950444864	chr1:234707429:AC:A
chr1:234709510	['T', 'C']	56057	17365.788092349416	380.64456279899485	0.0239779716236647	0.0079857919846497	3.002579039092792	0.0026782	0.0026782	chr1	234709510	2.572156994294466	chr1:234709510:T:C
chr1:234710649	['A', 'G']	56057	17703.52650359507	393.03033305486974	0.0238571107520737	0.0079259918865681	3.0099842509936736	0.00261377	0.00261377	chr1	234710649	2.582732631034565	chr1:234710649:A:G
chr1:234712039	['G', 'A']	56057	16402.926115581562	380.1305859207108	0.0251859637201762	0.0081666129370172	3.0840158477469304	0.00204326	0.00204326	chr1	234712039	2.689676366906071	chr1:234712039:G:A
chr1:234712862	['G', 'A']	56057	62866.336188131165	859.7241459199084	0.0290119471673082	0.0058726958671483	4.940141261119956	7.82904e-07	7.82904e-07	chr1	234712862	6.106291488039528	chr1:234712862:G:A
chr1:234712965	['G', 'A']	56057	62875.09465101343	865.5996904681236	0.0291215704276687	0.0058737043755834	4.957956438653109	7.14462e-07	7.14462e-07	chr1	234712965	6.146020865024419	chr1:234712965:G:A
chr1:234713016	['G', 'A']	56057	16922.509401983876	375.08789559458376	0.0241820299851364	0.0080696362302266	2.996669155241142	0.00273066	0.00273066	chr1	234713016	2.5637323713784634	chr1:234713016:G:A
chr1:234714337	['G', 'T']	56057	45973.74087421945	470.9972467234102	0.0160880382492027	0.0059503753591807	2.703701410093505	0.00685926	0.00685926	chr1	234714337	2.1637227349130224	chr1:234714337:G:T
chr1:234714460	['A', 'T']	56057	16932.41645702867	383.6668280160957	0.0247566861242388	0.0080687795973903	3.0682070101711303	0.0021545	0.0021545	chr1	234714460	2.666653501575613	chr1:234714460:A:T
chr1:234714556	['T', 'C']	56057	45934.47194118802	478.19096533342105	0.0163867742480282	0.0059527171273203	2.752822601433571	0.00591029	0.00591029	chr1	234714556	2.2283912090832416	chr1:234714556:T:C
chr1:234714627	['T', 'C']	56057	17229.99575333666	406.316397951212	0.0251724063243831	0.0080118480795801	3.1418976089349897	0.00167944	0.00167944	chr1	234714627	2.7748355072342723	chr1:234714627:T:C
chr1:234714675	['A', 'C']	56057	62875.33795453732	858.6036499760935	0.028894278046326	0.0058721868619419	4.920531094402261	8.6554e-07	8.6554e-07	chr1	234714675	6.062712856872515	chr1:234714675:A:C
chr1:234715273	['C', 'T']	56057	40212.304080212656	452.1477565671504	0.0172587900217224	0.0060749499082081	2.840976515444717	0.00449918	0.00449918	chr1	234715273	2.3468666315414843	chr1:234715273:C:T
chr1:234715418	['A', 'C']	56057	62876.94657482916	863.3576788595534	0.0290892093349832	0.0058720843932345	4.9538132266112935	7.29845e-07	7.29845e-07	chr1	234715418	6.1367693628826	chr1:234715418:A:C
chr1:234715437	['C', 'A']	56057	44137.172522707406	331.1372396661927	0.0129615151047713	0.0059761064088273	2.1688896110728377	0.0300953	0.0300953	chr1	234715437	1.521501323125196	chr1:234715437:C:A
chr1:234715649	['C', 'T']	56057	45619.95195018378	442.7384542042135	0.0154525796708659	0.0059508220994165	2.5967134309696336	0.0094145	0.0094145	chr1	234715649	2.026202740225877	chr1:234715649:C:T
chr1:234716457	['G', 'A']	56057	62845.21094795439	849.7703901208153	0.0285008343449374	0.0058699317365513	4.855394512932127	1.2047e-06	1.2047e-06	chr1	234716457	5.919121089658183	chr1:234716457:G:A
chr1:234716584	['C', 'T']	56057	45628.767650994734	448.4879648448297	0.0155401701945664	0.0059508808509324	2.6114067116856345	0.00901946	0.00901946	chr1	234716584	2.0448194631277343	chr1:234716584:C:T
chr1:234716872	['G', 'A']	56057	15990.855781924573	357.89359409225256	0.0252275336499877	0.0082619661849532	3.0534539945143355	0.00226329	0.00226329	chr1	234716872	2.6452597954352024	chr1:234716872:G:A
chr1:234717013	['C', 'T']	56057	62859.45618699261	884.4008992151419	0.0298110463489348	0.0058732955023894	5.0756932520773965	3.87318e-07	3.87318e-07	chr1	234717013	6.411932319386179	chr1:234717013:C:T
chr1:234717521	['A', 'C']	56057	63328.77832688087	850.1978004286908	0.0286955040059093	0.005875901556768	4.883591688641739	1.04457e-06	1.04457e-06	chr1	234717521	5.981062451236483	chr1:234717521:A:C
chr1:234717659	['A', 'G']	56057	63321.20296216988	862.8299664703693	0.0291476351249004	0.0058759765675799	4.960475044389973	7.05264e-07	7.05264e-07	chr1	234717659	6.151648284027756	chr1:234717659:A:G
chr1:234718174	['T', 'C']	56057	45904.47223015417	491.59099461005616	0.0170488282705731	0.005948743981469	2.865954279370915	0.00415909	0.00415909	chr1	234718174	2.381001681683524	chr1:234718174:T:C
chr1:234718521	['G', 'T']	56057	15893.118688220397	349.3684597440033	0.0249570961156413	0.0082850781874515	3.012294579602258	0.00259397	0.00259397	chr1	234718521	2.586035050961961	chr1:234718521:G:T
chr1:234719032	['C', 'T']	56057	62872.09416928347	876.4618190838659	0.0296090398913124	0.0058681027354019	5.045760312388987	4.5313e-07	4.5313e-07	chr1	234719032	6.343777183896398	chr1:234719032:C:T
chr1:234719097	['A', 'G']	56057	45938.65348654629	464.6948484241999	0.0160715128107079	0.0059473434382418	2.702301116052398	0.00688821	0.00688821	chr1	234719097	2.161893621070813	chr1:234719097:A:G
chr1:234720643	['G', 'A']	56057	16133.15119618932	366.87036950945	0.0257571323013236	0.0082302482270104	3.129569314421486	0.00175153	0.00175153	chr1	234720643	2.756582419737737	chr1:234720643:G:A
chr1:234720742	['C', 'T']	56057	1501.0	103.1506044655842	0.0416170126492502	0.0253453432203724	1.6419983855574225	0.100596	0.100596	chr1	234720742	0.9974192877936586	chr1:234720742:C:T
chr1:234721929	['T', 'C']	56057	63529.66652394205	888.4902191183415	0.0302803347365438	0.0058799369062387	5.149772050175555	2.61684e-07	2.61684e-07	chr1	234721929	6.582222830375544	chr1:234721929:T:C
chr1:234722823	['G', 'C']	56057	16275.871035073324	363.6002288401694	0.0251555539755626	0.0082055934957647	3.065659295521588	0.00217294	0.00217294	chr1	234722823	2.662952265409189	chr1:234722823:G:C
chr1:234722850	['A', 'T']	56057	62937.33202469751	873.6300945533478	0.0302605629668783	0.0058718532930887	5.153494383535668	2.56542e-07	2.56542e-07	chr1	234722850	6.590841523826865	chr1:234722850:A:T
chr1:234723148	['T', 'G']	56057	7313.262136442355	148.8628464891022	0.010394056967768	0.0120197866772324	0.8647455439002248	0.387182	0.387182	chr1	234723148	0.4120848411425273	chr1:234723148:T:G
chr1:234725573	['C', 'T']	56057	5262.281621293752	25.57123353962327	0.002541954751233	0.0137860525092307	0.1843859762996698	0.853711	0.853711	chr1	234725573	0.0686891226915707	chr1:234725573:C:T
chr1:234726121	['A', 'G']	56057	46955.350543235865	452.0578494893055	0.0170715574524898	0.0059237649542851	2.881876236520915	0.00395465	0.00395465	chr1	234726121	2.402891947006978	chr1:234726121:A:G
chr1:234727855	['G', 'T']	56057	45659.959800877856	552.7923011168787	0.0204033728778977	0.0059627740842783	3.421792036645158	0.000622543	0.000622543	chr1	234727855	3.2058306458101167	chr1:234727855:G:T
chr1:234728467	['C', 'T']	56057	60918.30081010672	579.7562308397236	0.0204380330633999	0.0058618642236493	3.48660976843235	0.000489559	0.000489559	chr1	234728467	3.3101949610000694	chr1:234728467:C:T
chr1:234728627	['C', 'T']	56057	46554.32192746151	527.5797552872634	0.0195024863942413	0.0059376647617882	3.284538143640136	0.00102212	0.00102212	chr1	234728627	2.9904981137135773	chr1:234728627:C:T
chr1:234729541	['G', 'A']	56057	13546.20825305074	-2.0771005710617234	-0.000156506345426	0.0088465127216089	-0.0176913039466736	0.985885	0.985885	chr1	234729541	0.0061737410204452	chr1:234729541:G:A
chr1:234731029	['A', 'G']	56057	62052.17642650679	663.7837224652183	0.0225812823949288	0.005875751111053	3.8431311960185854	0.000121608	0.000121608	chr1	234731029	3.915037853997722	chr1:234731029:A:G
chr1:234731904	['A', 'G']	56057	62015.95671567227	664.8507680008455	0.0225673236349368	0.0058748103092744	3.841370605500283	0.000122484	0.000122484	chr1	234731904	3.911920639181436	chr1:234731904:A:G
chr1:234735170	['C', 'T']	56057	36446.80208760817	293.6778699096438	0.0144149671775054	0.0062242521461272	2.315935607858447	0.0205654	0.0205654	chr1	234735170	1.6868628389822635	chr1:234735170:C:T
chr1:234736265	['G', 'A']	56057	6686.596410475987	109.13164436976216	0.0100834155037123	0.0123984834521392	0.8132781353974761	0.416062	0.416062	chr1	234736265	0.3808419476147156	chr1:234736265:G:A
chr1:234736697	['G', 'A']	56057	2625.046828171828	196.08950223774747	0.0564302600348003	0.0195502511600981	2.886421231762682	0.00389799	0.00389799	chr1	234736697	2.4091592793667784	chr1:234736697:G:A
chr1:234736855	['C', 'T']	56057	15907.269102277827	65.48140643093525	0.00428863334458	0.0082675450892369	0.5187311708965597	0.60395	0.60395	chr1	234736855	0.2189990143969692	chr1:234736855:C:T
chr1:234737299	['G', 'T']	56057	8248.44143147679	-101.49507072791356	-0.0262407073664443	0.0110521206408717	-2.3742689949839915	0.0175871	0.0175871	chr1	234737299	1.7548057670138153	chr1:234737299:G:T
chr1:234737504	['G', 'A']	56057	15456.102884769774	-5.839393890755123	9.630310831464527e-05	0.008374447350501	0.0114996374428078	0.990825	0.990825	chr1	234737504	0.0040030440471688	chr1:234737504:G:A
chr1:234739798	['G', 'A']	56057	66799.49125686959	-166.08096693079256	-0.0187878573243297	0.0059663123077218	-3.148989921297579	0.00163922	0.00163922	chr1	234739798	2.7853627557802083	chr1:234739798:G:A
chr1:234739853	['C', 'T']	56057	15876.849680665073	70.0480064562536	0.0044947205376075	0.0082652015815047	0.5438125729039034	0.586573	0.586573	chr1	234739853	0.2316779315035751	chr1:234739853:C:T
chr1:234739856	['A', 'G']	56057	104558.5956577586	207.39999508166872	-0.0159148856990039	0.0116754863984601	-1.363102585696384	0.172856	0.172856	chr1	234739856	0.7623155410757743	chr1:234739856:A:G
chr1:234740376	['G', 'C']	56057	66789.723148016	-182.0367689959678	-0.0192436066007411	0.0059672617928388	-3.2248638100367857	0.00126105	0.00126105	chr1	234740376	2.899267693527156	chr1:234740376:G:C
chr1:234740687	['A', 'G']	56057	50048.42751592811	-278.72687522964566	-0.0215910337604689	0.0058756759071551	-3.674646815386174	0.0002384	0.0002384	chr1	234740687	3.6226937489318014	chr1:234740687:A:G
chr1:234740982	['AAGAAAGAGAAAGAAAGAG', 'A']	56057	13301.95192896451	-13.993707924096489	-0.0002423424228388	0.0090475525728012	-0.0267854119541007	0.978631	0.978631	chr1	234740982	0.0093810312536795	chr1:234740982:AAGAAAGAGAAAGAAAGAG:A
chr1:234742968	['C', 'T']	56057	58375.5790553682	249.61369911839827	-0.0018473333412202	0.0057978024359842	-0.318626472981342	0.750011	0.750011	chr1	234742968	0.124932367002609	chr1:234742968:C:T
chr1:234743556	['C', 'T']	56057	3139.0	118.0436468787388	0.0182018288855632	0.0175628628250228	1.0363816575296592	0.300029	0.300029	chr1	234743556	0.5228367655094098	chr1:234743556:C:T
chr1:234744351	['T', 'G']	56057	4244.287134189863	11.793002646192484	-0.006866906867297	0.0150285549365872	-0.4569239621688066	0.647727	0.647727	chr1	234744351	0.1886079993385501	chr1:234744351:T:G
chr1:234745443	['C', 'T']	56057	49274.06398886532	132.16093088331738	0.0007124077785852	0.0058272921025312	0.1222536584832905	0.902699	0.902699	chr1	234745443	0.0444570386466294	chr1:234745443:C:T
chr1:234745702	['C', 'T']	56057	51747.23118097312	215.015214699414	-0.0015917851126715	0.0058020187979417	-0.2743502163826555	0.783817	0.783817	chr1	234745702	0.105785321457396	chr1:234745702:C:T
chr1:234746308	['T', 'A']	56057	47779.96642283676	123.22277171056652	-0.0001678015075011	0.0058367114281763	-0.0287493239242757	0.977065	0.977065	chr1	234746308	0.0100765435459964	chr1:234746308:T:A
chr1:234746478	['T', 'C']	56057	9460.50629749884	-79.81936157051446	-0.0005358218688115	0.0104309583133941	-0.0513684220292122	0.959032	0.959032	chr1	234746478	0.0181669014929851	chr1:234746478:T:C
chr1:234747435	['T', 'C']	56057	53834.643198686834	254.06633761125929	-0.0001442246420183	0.0057844116416966	-0.0249333296023881	0.980108	0.980108	chr1	234747435	0.0087260659200152	chr1:234747435:T:C
chr1:234748971	['G', 'C']	56057	53231.09259622765	285.56435533548427	0.0009333706886768	0.0057903513601985	0.1611941366965402	0.871941	0.871941	chr1	234748971	0.0595129006652736	chr1:234748971:G:C
chr1:234748990	['TAAGACTGTATACCAATTGATTCTGTTCATATGGC', 'T']	56057	28888.42952756608	4.257494772532531	-0.0022055743036898	0.0065947665969759	-0.3344431180780857	0.738046	0.738046	chr1	234748990	0.1319165691748081	chr1:234748990:TAAGACTGTATACCAATTGATTCTGTTCATATGGC:T
chr1:234749498	['G', 'A']	56057	9401.50313982945	-92.12724743315474	-0.0024663836802962	0.0104604065945243	-0.2357827736435514	0.813602	0.813602	chr1	234749498	0.0895879924994019	chr1:234749498:G:A
chr1:234753156	['C', 'T']	56057	9510.678643426756	-109.84103551512815	-0.0036763962225834	0.0104054496098271	-0.3533144996551931	0.723854	0.723854	chr1	234753156	0.1403490213559804	chr1:234753156:C:T
chr1:234753342	['A', 'G']	56057	9521.019071916646	-111.9581910122388	-0.0040646898108231	0.0103991398729063	-0.3908678852770447	0.695896	0.695896	chr1	234753342	0.157455659816122	chr1:234753342:A:G
chr1:234754404	['G', 'A']	56057	9612.685922252154	-119.5499523673948	-0.0054435199059549	0.0103541785324887	-0.5257317023146403	0.599077	0.599077	chr1	234754404	0.2225173536942749	chr1:234754404:G:A
chr1:234754970	['T', 'C']	56057	9536.510365005175	-114.2580035676148	-0.0042203065863224	0.0103935470396758	-0.4060506552971853	0.684707	0.684707	chr1	234754970	0.1644952321650553	chr1:234754970:T:C
chr1:234757050	['C', 'T']	56057	53625.479489695776	177.6812404781106	-0.002234128533967	0.005789975152104	-0.3858615063581306	0.699601	0.699601	chr1	234757050	0.1551495784183874	chr1:234757050:C:T
chr1:234757457	['C', 'T']	56057	38875.85454058876	-68.13040115267422	-0.0069576789805682	0.0061342264944089	-1.1342390090926444	0.256699	0.256699	chr1	234757457	0.5905758231685558	chr1:234757457:C:T
chr1:234757463	['C', 'T']	56057	37177.30564327642	-84.95337452113696	-0.0066382314184267	0.0061957719512962	-1.071413129890614	0.283988	0.283988	chr1	234757463	0.5467000108117256	chr1:234757463:C:T
chr1:234757673	['G', 'A']	56057	80029.99357716326	118.65835928307	-0.0043380248707451	0.0064096184743744	-0.6767992335407254	0.498536	0.498536	chr1	234757673	0.3023034751921721	chr1:234757673:G:A
chr1:234757705	['G', 'A']	56057	96367.71910232624	240.63160260054696	0.0032244744435536	0.0084024420137453	0.3837544416586003	0.701162	0.701162	chr1	234757705	0.1541816288553471	chr1:234757705:G:A
chr1:234759347	['C', 'G']	56057	10314.920038535643	-27.87527469881606	-0.0005966093217892	0.0099931472315938	-0.059701844470282	0.952393	0.952393	chr1	234759347	0.0211838052794901	chr1:234759347:C:G
chr1:234759383	['T', 'C']	56057	7252.587576065815	29.395171284760192	0.0011320699383337	0.0117154036166063	0.0966308951344233	0.92302	0.92302	chr1	234759383	0.0347888885780593	chr1:234759383:T:C
chr1:234760662	['G', 'A']	56057	15771.406729465496	-147.3216271034511	-0.015134520786817	0.008316241065465	-1.819875189725605	0.0687833	0.0687833	chr1	234760662	1.1625169919712566	chr1:234760662:G:A
chr1:234761496	['G', 'A']	56057	78039.56858687312	133.388255117768	-0.0019391188866461	0.0063267705537933	-0.306494264357908	0.759229	0.759229	chr1	234761496	0.1196272116721262	chr1:234761496:G:A
chr1:234761660	['T', 'C']	56057	6435.492434515737	-55.08043895068335	-0.005677601995509	0.0124014875199851	-0.4578162084475359	0.647086	0.647086	chr1	234761660	0.1890379962348459	chr1:234761660:T:C
chr1:234761919	['TTGGTC', 'T']	56057	60416.08866406154	112.85688933626004	0.0018849221073352	0.0058429684918971	0.322596657837394	0.747002	0.747002	chr1	234761919	0.1266782354164605	chr1:234761919:TTGGTC:T
chr1:234762324	['C', 'A']	56057	10164.08790208917	-20.15260660137708	0.0006331135906735	0.0100601898580188	0.062932568829101	0.94982	0.94982	chr1	234762324	0.0223586898833017	chr1:234762324:C:A
chr1:234762524	['G', 'A']	56057	17458.803025977737	27.35695506688412	-0.0057459659006818	0.0079761934499154	-0.7203894861329841	0.471288	0.471288	chr1	234762524	0.3267136181655301	chr1:234762524:G:A
chr1:234763422	['C', 'A']	56057	3537.0	26.67794108708824	0.0026444577823041	0.0164811692402393	0.1604532872490368	0.872525	0.872525	chr1	234763422	0.0592221205790965	chr1:234763422:C:A
chr1:234763741	['G', 'A']	56057	29287.70216600057	61.99630504151981	-0.0024643587843306	0.0065958346861973	-0.3736234914267444	0.708686	0.708686	chr1	234763741	0.1495461465848955	chr1:234763741:G:A
chr1:234763963	['G', 'A']	56057	10008.714181221343	-36.60425607717081	-0.0011926161532766	0.0101292212903635	-0.1177401617645805	0.906274	0.906274	chr1	234763963	0.0427404792573059	chr1:234763963:G:A
chr1:234764346	['C', 'T']	56057	19907.35512701584	40.47447944193076	0.0058794506978881	0.007851693828962	0.7488130365197041	0.453973	0.453973	chr1	234764346	0.3429699759968704	chr1:234764346:C:T
chr1:234764721	['C', 'A']	56057	10042.716607496475	-46.72796132005499	-0.0018998825530701	0.0101124716494045	-0.1878751920339922	0.850975	0.850975	chr1	234764721	0.0700831984601009	chr1:234764721:C:A
chr1:234765194	['G', 'A']	56057	29710.95019806573	87.25527696203844	-0.0014084807644934	0.0065618499726421	-0.2146469014631092	0.830043	0.830043	chr1	234765194	0.080899408613086	chr1:234765194:G:A
chr1:234765367	['T', 'C']	56057	78152.94169179437	130.42195416172544	-0.002342339237665	0.0063347677472761	-0.36975929207069	0.711563	0.711563	chr1	234765367	0.147786642535274	chr1:234765367:T:C
chr1:234765418	['GT', 'G']	56057	57852.28823508422	81.57350939812197	-0.0050046027282299	0.0058339503980495	-0.8578411516668097	0.390984	0.390984	chr1	234765418	0.4078410146089605	chr1:234765418:GT:G
chr1:234765551	['T', 'C']	56057	27747.96997377389	-15.954275018955713	-0.0049365340998833	0.0067054238868274	-0.736200154263317	0.461612	0.461612	chr1	234765551	0.3357229098478988	chr1:234765551:T:C
chr1:234765560	['T', 'C']	56057	27745.454556808458	-11.60680300174784	-0.0046948004500837	0.00670583190371	-0.7001070885010306	0.483863	0.483863	chr1	234765560	0.3152775862199405	chr1:234765560:T:C
chr1:234765571	['T', 'C']	56057	27746.949774296576	-13.693862381649136	-0.0047954146388983	0.0067055335301778	-0.7151428916605811	0.474524	0.474524	chr1	234765571	0.3237418173695073	chr1:234765571:T:C
chr1:234765693	['G', 'A']	56057	27743.43389122832	-9.595942420726423	-0.0046226441171077	0.006706378390051	-0.6892906794471207	0.490643	0.490643	chr1	234765693	0.3092343928512529	chr1:234765693:G:A
chr1:234765999	['A', 'G']	56057	28252.02392464006	-5.0411709801492135	-0.00539130675243	0.00666805101192	-0.8085281205546212	0.41879	0.41879	chr1	234765999	0.3780036970903054	chr1:234765999:A:G
chr1:234766273	['C', 'T']	56057	29715.89131753623	87.75038940293979	-0.0014751787886582	0.0065621368498982	-0.2248015886290303	0.822134	0.822134	chr1	234766273	0.08505739083262	chr1:234766273:C:T
chr1:234766531	['T', 'C']	56057	28268.61565232911	-18.802897315124945	-0.0061297664113143	0.0066667308715071	-0.919456106667256	0.357861	0.357861	chr1	234766531	0.4462856288178514	chr1:234766531:T:C
chr1:234766626	['T', 'C']	56057	27753.931427653777	-24.6753112677631	-0.0053143001480104	0.006705333905352	-0.792548174784963	0.428044	0.428044	chr1	234766626	0.3685115861853445	chr1:234766626:T:C
chr1:234767459	['C', 'A']	56057	48062.57387549737	20.010061441026952	-0.0016168783910331	0.0059092863563775	-0.2736165238105492	0.78438	0.78438	chr1	234767459	0.1054734884366514	chr1:234767459:C:A
chr1:234768024	['G', 'A']	56057	17539.19016949153	10.983540704345302	-0.0071395096344289	0.0079617081222438	-0.8967308930205834	0.369866	0.369866	chr1	234768024	0.4319555894498076	chr1:234768024:G:A
chr1:234768164	['G', 'A']	56057	29718.301443431406	85.83060331872917	-0.0015577332771305	0.0065631338620588	-0.2373459554338406	0.812389	0.812389	chr1	234768164	0.0902359657099234	chr1:234768164:G:A
chr1:234768840	['T', 'C']	56057	20499.55983942908	46.61480546201943	0.0045305177977919	0.0077540826232233	0.584275151289087	0.559038	0.559038	chr1	234768840	0.2525586704151752	chr1:234768840:T:C
chr1:234771065	['T', 'A']	56057	38525.43627346036	60.60564981423229	-0.0031602774902108	0.0061152622847387	-0.5167852731513365	0.605308	0.605308	chr1	234771065	0.2180235862346545	chr1:234771065:T:A
chr1:234771082	['C', 'T']	56057	18515.65150217655	36.60376686069969	0.0059252342291337	0.0080915752179018	0.7322720322768251	0.464006	0.464006	chr1	234771082	0.3334764036045072	chr1:234771082:C:T
chr1:234772341	['C', 'T']	56057	37449.67644959857	121.66176837338782	-0.0013122846346455	0.0061525123141723	-0.2132924840512196	0.8311	0.8311	chr1	234772341	0.0803467176896358	chr1:234772341:C:T
chr1:234772423	['C', 'T']	56057	45883.1850946527	53.24010056119453	-0.0064637947428099	0.0059137583141847	-1.093009622545086	0.274394	0.274394	chr1	234772423	0.5616253893041363	chr1:234772423:C:T
chr1:234773083	['CCAAA', 'C']	56057	92223.87167083184	186.94783815619715	-0.0131737357025695	0.0078813371230203	-1.6715102395621253	0.0946265	0.0946265	chr1	234773083	1.023987223089656	chr1:234773083:CCAAA:C
chr1:234787699	['G', 'A']	56057	63538.808879998665	199.2795029174307	0.0023094748153825	0.0058716732823893	0.3933248163362947	0.694081	0.694081	chr1	234787699	0.1585898439539237	chr1:234787699:G:A
chr1:234795828	['C', 'T']	56057	19558.28019771944	125.10989567950304	0.0105884938095425	0.0078976795700413	1.3407094724010378	0.18002	0.18002	chr1	234795828	0.7446792426348918	chr1:234795828:C:T
chr1:234795962	['C', 'T']	56057	46700.319005696576	88.66601602270849	-0.0028404061092099	0.0058950891760522	-0.4818258086321378	0.629932	0.629932	chr1	234795962	0.2007063293062213	chr1:234795962:C:T
chr1:234795969	['C', 'A']	56057	5665.122260689558	-50.44596271316441	-0.0111192337794255	0.013230107372326	-0.8404492470472406	0.40066	0.40066	chr1	234795969	0.3972240133107627	chr1:234795969:C:A
chr1:234799950	['C', 'T']	56057	43776.70922857297	79.45406017765907	-0.0026728042734323	0.0060922906335582	-0.4387191015986149	0.660867	0.660867	chr1	234799950	0.1798859338244099	chr1:234799950:C:T
chr1:234809599	['G', 'A']	56057	9650.025132983468	-26.88962977319929	-0.0054264252100657	0.0102803037877997	-0.5278467759392048	0.597608	0.597608	chr1	234809599	0.2235835973830859	chr1:234809599:G:A
chr1:234809774	['C', 'T']	56057	20092.527036191022	7.549353533616145	-0.0004793375691835	0.0075542316129883	-0.0634528557953368	0.949406	0.949406	chr1	234809774	0.0225480279803536	chr1:234809774:C:T
chr1:234811340	['G', 'A']	56057	105409.70666498232	192.514070738507	-0.0178435907225006	0.0123913340445772	-1.4400056247623676	0.149871	0.149871	chr1	234811340	0.8242823948929929	chr1:234811340:G:A
chr1:234812413	['T', 'C']	56057	83999.28671532299	382.5661617707275	0.0069028986775261	0.0067052191508975	1.029481441572592	0.303258	0.303258	chr1	234812413	0.5181877335445625	chr1:234812413:T:C
chr1:234816893	['C', 'T']	56057	3892.777638752348	25.46436806536396	0.0009648637633009	0.0157534765596746	0.0612476718802971	0.951162	0.951162	chr1	234816893	0.0217455085995924	chr1:234816893:C:T
chr1:234816894	['C', 'T']	56057	3890.299465336276	27.508686867282325	0.0014368632287872	0.015764554471919	0.0911451846829356	0.927378	0.927378	chr1	234816894	0.0327432109978275	chr1:234816894:C:T
chr1:234818838	['C', 'T']	56057	33582.17029897368	401.0570269680722	0.0157225318878705	0.0063562533146357	2.4735533827244187	0.0133806	0.0133806	chr1	234818838	1.8735244119159693	chr1:234818838:C:T
chr1:234818915	['G', 'C']	56057	18086.29807434421	-4.436323146744864	-0.0040264788630424	0.0078327911768186	-0.5140541567045597	0.607216	0.607216	chr1	234818915	0.2166567934034832	chr1:234818915:G:C
chr1:234820430	['T', 'C']	56057	85266.90042471183	403.6474468545436	0.0073503647404481	0.0067706521050978	1.0856213886567618	0.277651	0.277651	chr1	234820430	0.556500758014574	chr1:234820430:T:C
chr1:234820595	['A', 'G']	56057	17946.841841377463	56.79537727017176	-0.0012169283099228	0.0078794270708209	-0.1544437557432831	0.87726	0.87726	chr1	234820595	0.0568716725054703	chr1:234820595:A:G
chr1:234821954	['T', 'A']	56057	16811.198526131717	-15.151173051957842	-0.0034317043027723	0.0080850866823124	-0.4244486716858329	0.67124	0.67124	chr1	234821954	0.1731221712769973	chr1:234821954:T:A
chr1:234823497	['T', 'A']	56057	85444.14542113434	285.9165157447786	0.0018951044892373	0.0067916773303253	0.2790333517135152	0.78022	0.78022	chr1	234823497	0.1077829212655617	chr1:234823497:T:A
chr1:234824742	['C', 'T']	56057	100843.19576115462	433.3811331385797	0.0098935731642077	0.0095860341105717	1.03208199032975	0.302038	0.302038	chr1	234824742	0.5199384141550374	chr1:234824742:C:T
chr1:234826272	['T', 'C']	56057	100843.39683162664	429.8003912198415	0.0097708579270339	0.0095867726583556	1.0192020062682776	0.308111	0.308111	chr1	234826272	0.5112927964768834	chr1:234826272:T:C
chr1:234826334	['T', 'C']	56057	103433.07084619364	451.4430250362046	0.0154546479429374	0.0107920764757091	1.4320365480843995	0.152139	0.152139	chr1	234826334	0.8177594426617094	chr1:234826334:T:C
chr1:234826782	['A', 'C']	56057	99884.3455061191	436.3721968326635	0.0102553355460431	0.0092505964480171	1.1086134395411218	0.267602	0.267602	chr1	234826782	0.5725106450681982	chr1:234826782:A:C
chr1:234826886	['T', 'C']	56057	99191.61686678205	374.17064373357647	0.006541873141266	0.0090393542136428	0.7237102326837271	0.469247	0.469247	chr1	234826886	0.328598495238551	chr1:234826886:T:C
chr1:234827906	['C', 'T']	56057	3136.2237882004533	64.54828264087449	0.015127983728011	0.0175812519514658	0.8604611190245588	0.389539	0.389539	chr1	234827906	0.4094490549698776	chr1:234827906:C:T
chr1:234828221	['T', 'C']	56057	103449.84544027402	451.971969563395	0.0154863632944183	0.0108012434496494	1.4337574527052217	0.151647	0.151647	chr1	234828221	0.8191661768227074	chr1:234828221:T:C
chr1:234828687	['C', 'G']	56057	103422.37980125952	443.2045238253574	0.0147304425846887	0.0107868352397801	1.365594473007721	0.172072	0.172072	chr1	234828687	0.7642897934424159	chr1:234828687:C:G
chr1:234829265	['G', 'A']	56057	99171.53823922932	377.296671468807	0.0067429350462311	0.0090347766195594	0.7463311302720403	0.455471	0.455471	chr1	234829265	0.3415392694943113	chr1:234829265:G:A
chr1:234830341	['A', 'T']	56057	12718.453768620106	65.06247521574731	0.0036900464305558	0.009120208381881	0.4046011095411829	0.685772	0.685772	chr1	234830341	0.1638202510579668	chr1:234830341:A:T
chr1:234830360	['A', 'C']	56057	100245.57655873695	385.457391971686	0.0065560361104687	0.0093805082095028	0.6988998851711716	0.484617	0.484617	chr1	234830360	0.3146013552073948	chr1:234830360:A:C
chr1:234830530	['A', 'C']	56057	100122.57217019	366.65990072783234	0.0050456903095804	0.0093366938436774	0.540415097041788	0.588913	0.588913	chr1	234830530	0.2299488587114916	chr1:234830530:A:C
chr1:234830751	['A', 'G']	56057	34363.19506798473	466.1953254199982	0.0175883420403998	0.006293113673607	2.794855289864604	0.00519406	0.00519406	chr1	234830751	2.2844930378568105	chr1:234830751:A:G
chr1:234831672	['A', 'C']	56057	5649.719848361744	4.266921570896641	-0.003884837232831	0.0132922391514852	-0.2922635673762243	0.770086	0.770086	chr1	234831672	0.1134607719186123	chr1:234831672:A:C
chr1:234832204	['A', 'G']	56057	13117.872076219022	-22.226755733874228	-0.0077414023267566	0.0089827206607952	-0.8618104268279991	0.388796	0.388796	chr1	234832204	0.4102782118189724	chr1:234832204:A:G
chr1:234832911	['A', 'T']	56057	99124.07309153836	383.25950914107256	0.0067017858828569	0.0090140135639168	0.7434852227962296	0.457191	0.457191	chr1	234832911	0.3399023274648761	chr1:234832911:A:T
chr1:234834554	['T', 'TC']	56057	99284.73057800996	403.7698175720163	0.0089139740670705	0.0091340151320446	0.9759097109219692	0.329113	0.329113	chr1	234834554	0.4826549626866114	chr1:234834554:T:TC
chr1:234836107	['T', 'G']	56057	99176.84607150505	394.3070471078997	0.0077186798803126	0.0090318180745204	0.8546097603635044	0.392771	0.392771	chr1	234836107	0.4058605855615613	chr1:234836107:T:G
chr1:234836805	['G', 'A']	56057	12934.922983604803	-28.468285107474305	-0.0076507863752826	0.0090323393893302	-0.8470437220639024	0.396974	0.396974	chr1	234836805	0.4012379366280628	chr1:234836805:G:A
chr1:234837576	['A', 'G']	56057	100153.07966385952	381.76986766631455	0.0065529906236231	0.0093503207187962	0.700830572629474	0.483412	0.483412	chr1	234837576	0.3156825730655262	chr1:234837576:A:G
chr1:234839032	['A', 'G']	56057	103226.20725397846	426.00271018942254	0.0112900405150292	0.0106634407364037	1.0587615005432918	0.289713	0.289713	chr1	234839032	0.5380320166996104	chr1:234839032:A:G
chr1:234839814	['T', 'C']	56057	99150.91876605766	388.7296735386764	0.0073925823267362	0.0090210082087977	0.819485156828331	0.412513	0.412513	chr1	234839814	0.3845623604733238	chr1:234839814:T:C
chr1:234839978	['C', 'G']	56057	99179.6155822376	391.35008136196194	0.0075332214290538	0.0090317151017432	0.8340853696326014	0.404236	0.404236	chr1	234839978	0.3933650121835466	chr1:234839978:C:G
chr1:234840325	['T', 'G']	56057	100719.3738514514	420.3335095759929	0.0084858021600416	0.0095379872028932	0.8896847919304717	0.373639	0.373639	chr1	234840325	0.4275477989280093	chr1:234840325:T:G
chr1:234840633	['G', 'A']	56057	99757.67745446113	410.90432303894767	0.0078391892187499	0.0092001984705093	0.8520674030976592	0.39418	0.39418	chr1	234840633	0.4043054148358443	chr1:234840633:G:A
chr1:234840848	['G', 'A']	56057	99769.67873900555	399.2026284603101	0.0069158738045803	0.0092048454055076	0.7513297073346005	0.452457	0.452457	chr1	234840848	0.3444226883926618	chr1:234840848:G:A
chr1:234841115	['C', 'T']	56057	99680.22555264144	399.2893031798962	0.0067148066234984	0.0091806593236702	0.7314078855083757	0.464533	0.464533	chr1	234841115	0.3329834286911475	chr1:234841115:C:T
chr1:234841483	['A', 'G']	56057	8668.618557436712	-79.28442939945488	-0.0138011203859758	0.0107964167171502	-1.2783056404309272	0.201147	0.201147	chr1	234841483	0.6964864403145025	chr1:234841483:A:G
chr1:234842582	['T', 'C']	56057	98219.760704346	403.7912532069924	0.0086593238438071	0.0087698215741	0.987400230511044	0.323451	0.323451	chr1	234842582	0.4901915018312358	chr1:234842582:T:C
chr1:234843606	['T', 'C']	56057	13905.736449598577	-40.518431851694494	-0.0087758924411998	0.0087648639965093	-1.0012582562256394	0.316706	0.316706	chr1	234843606	0.499343708834567	chr1:234843606:T:C
chr1:234845303	['G', 'C']	56057	102398.65337614845	457.1425725545237	0.0145345201076828	0.01025298085154	1.4175897056805309	0.156316	0.156316	chr1	234845303	0.8059965667276173	chr1:234845303:G:C
chr1:234845390	['G', 'A']	56057	2594.277675688212	9.260790124169375	0.0048892890169605	0.0191989242221365	0.2546647385233767	0.798983	0.798983	chr1	234845390	0.0974624610924367	chr1:234845390:G:A
chr1:234845818	['T', 'C']	56057	98220.00858116423	400.696366365489	0.0083835654206745	0.0087675949979978	0.9561989830265892	0.338976	0.338976	chr1	234845818	0.4698310493973344	chr1:234845818:T:C
chr1:234845995	['C', 'A']	56057	13922.745102936457	-28.11313339054397	-0.0079934421408925	0.0087582500978303	-0.9126757116553142	0.361417	0.361417	chr1	234845995	0.441991423350759	chr1:234845995:C:A
chr1:234846674	['G', 'A']	56057	28529.544690644405	-365.4212455136266	-0.0211771291148354	0.0067114167795975	-3.155388766677882	0.00160369	0.00160369	chr1	234846674	2.7948795788828704	chr1:234846674:G:A
chr1:234847296	['G', 'T']	56057	98184.5030238159	391.39201253402433	0.0077929502568042	0.0087560106150362	0.8900115131680917	0.373464	0.373464	chr1	234847296	0.4277512555751465	chr1:234847296:G:T
chr1:234849175	['C', 'T']	56057	5605.099989296418	49.08221519004729	0.0023708374909604	0.0132530077679122	0.1788905230026846	0.858024	0.858024	chr1	234849175	0.0665005642237989	chr1:234849175:C:T
chr1:234849241	['G', 'A']	56057	98244.75258669902	408.5411685276742	0.0091474585136858	0.0087740688770731	1.0425560411986747	0.297158	0.297158	chr1	234849241	0.5270125733004813	chr1:234849241:G:A
chr1:234849416	['C', 'T']	56057	9622.34330568192	-115.12150975892256	-0.0171075393285029	0.0103070981264931	-1.6597823285033195	0.0969638	0.0969638	chr1	234849416	1.0133903728942402	chr1:234849416:C:T
chr1:234851938	['G', 'A']	56057	11947.852550264928	108.60735072472528	0.006256504455743	0.009371683832811	0.6675966205601656	0.504394	0.504394	chr1	234851938	0.2972300882020284	chr1:234851938:G:A
chr1:234851959	['G', 'T']	56057	12977.620553077608	-30.8496261618319	-0.0082976993966826	0.0090324336133791	-0.9186560069914992	0.358279	0.358279	chr1	234851959	0.4457786466242825	chr1:234851959:G:T
chr1:234852475	['C', 'G']	56057	12634.126900021409	151.23962640039545	0.0075710205847549	0.0091537005484406	0.8270994386029754	0.408184	0.408184	chr1	234852475	0.3891440227652116	chr1:234852475:C:G
chr1:234852790	['G', 'A']	56057	12965.925195796834	-30.744227112978898	-0.0082679667892234	0.0090361075492824	-0.9149920742012376	0.3602	0.3602	chr1	234852790	0.4434562915164854	chr1:234852790:G:A
chr1:234853057	['A', 'G']	56057	28629.085710717405	-360.0669619496097	-0.0210515265383678	0.0067022983099491	-3.140941444984344	0.00168493	0.00168493	chr1	234853057	2.7734181370746707	chr1:234853057:A:G
chr1:234853221	['A', 'G']	56057	12967.46265275176	-29.88094043018088	-0.0081396690990654	0.0090354458035377	-0.9008597114132904	0.367667	0.367667	chr1	234853221	0.4345453485403194	chr1:234853221:A:G
chr1:234853427	['A', 'G']	56057	12966.775769470963	-26.907760056358903	-0.0078845105683966	0.009035503610147	-0.8726144007670056	0.382877	0.382877	chr1	234853427	0.41694072159459	chr1:234853427:A:G
chr1:234853622	['G', 'GTC']	56057	9720.797510462522	-98.30442291348218	-0.0155238226683713	0.0102703578939713	-1.511517205985953	0.130662	0.130662	chr1	234853622	0.883850698493396	chr1:234853622:G:GTC
chr1:234853974	['C', 'T']	56057	14049.270616164504	-6.618884345065991	-0.0066164053751377	0.0087211503585054	-0.7586620002125061	0.448058	0.448058	chr1	234853974	0.3486657640162578	chr1:234853974:C:T
chr1:234854757	['T', 'C']	56057	13902.984121036949	-34.96401238110683	-0.0087274560137221	0.0087646778512761	-0.995753199582966	0.319374	0.319374	chr1	234854757	0.4957004423495074	chr1:234854757:T:C
chr1:234854985	['G', 'T']	56057	13837.974843440565	-44.823529772429865	-0.0092147946881932	0.0087801396781544	-1.0495043388797325	0.293951	0.293951	chr1	234854985	0.5317250580340314	chr1:234854985:G:T
chr1:234855153	['T', 'C']	56057	9652.860986227077	-101.61061425761775	-0.0155290207850491	0.0102897884239253	-1.5091681330338822	0.131261	0.131261	chr1	234855153	0.881864291433449	chr1:234855153:T:C
chr1:234855275	['C', 'T']	56057	6379.113796917369	-12.679429695729157	-0.008578883900931	0.0124452909955438	-0.689327706680603	0.49062	0.49062	chr1	234855275	0.3092547518642506	chr1:234855275:C:T
chr1:234855445	['G', 'GT']	56057	12932.69211831448	-43.98920571552796	-0.0091985022690076	0.0090460243504167	-1.0168557935159497	0.309226	0.309226	chr1	234855445	0.509723997348118	chr1:234855445:G:GT
chr1:234856104	['T', 'C']	56057	13093.401437976128	-45.66730557009576	-0.0098201134858332	0.0089998025030368	-1.091147664909268	0.275213	0.275213	chr1	234856104	0.5603310555567331	chr1:234856104:T:C
chr1:234857721	['T', 'C']	56057	10480.934846214232	78.91122925004795	-0.0013787018703684	0.0099510777167589	-0.1385479954645025	0.889808	0.889808	chr1	234857721	0.0507036939574542	chr1:234857721:T:C
chr1:234859605	['G', 'A']	56057	5207.092889253603	-13.123890609798703	-0.0119030765181462	0.0137469046388706	-0.8658732151592311	0.386563	0.386563	chr1	234859605	0.4127797169521259	chr1:234859605:G:A
chr1:234859618	['T', 'C']	56057	5251.655789473684	74.50822107642279	0.0059031113904692	0.013744166641197	0.4294994046983629	0.667561	0.667561	chr1	234859618	0.1755090434420753	chr1:234859618:T:C
chr1:234861286	['C', 'T']	56057	10131.08436959198	-67.70046317786506	-0.0127652264686378	0.0100608872936727	-1.2687972835821149	0.204519	0.204519	chr1	234861286	0.6892663394324146	chr1:234861286:C:T
chr1:234862121	['T', 'C']	56057	4333.463827585591	-13.499623788862532	0.0061472616090776	0.0151502662094564	0.4057527124665731	0.684926	0.684926	chr1	234862121	0.1643563475261084	chr1:234862121:T:C
chr1:234862657	['T', 'C']	56057	4267.22836907268	64.61237125449783	0.0073031761545286	0.0152157341848837	0.4799752720301901	0.631247	0.631247	chr1	234862657	0.1998006728519621	chr1:234862657:T:C
chr1:234862661	['T', 'C']	56057	4267.22836907268	64.60730124329145	0.0072942045663779	0.015215755784081	0.4793849658134765	0.631667	0.631667	chr1	234862661	0.1995118112364856	chr1:234862661:T:C
chr1:234862840	['A', 'G']	56057	4270.228529632141	63.70957686515391	0.0070828612235637	0.0152079449684884	0.4657342749621843	0.641408	0.641408	chr1	234862840	0.1928656276096549	chr1:234862840:A:G
chr1:234862855	['C', 'T']	56057	4267.076120308263	66.19721796216913	0.0076554446312203	0.0152120866116651	0.5032475048722035	0.614792	0.614792	chr1	234862855	0.2112717924059623	chr1:234862855:C:T
chr1:234863561	['A', 'G']	56057	5237.280283298248	64.22748425700277	0.0042205778884174	0.013763890651955	0.3066413411107668	0.759118	0.759118	chr1	234863561	0.119690710579263	chr1:234863561:A:G
chr1:234863691	['G', 'A']	56057	9609.171417867849	-94.7513898071334	-0.0144019960803927	0.0103087593328932	-1.3970639545768415	0.1624	0.1624	chr1	234863691	0.7894139750948435	chr1:234863691:G:A
chr1:234865019	['A', 'G']	56057	5248.525736839276	42.617522538863	0.0010269514422803	0.0139095408197641	0.0738307220624524	0.941145	0.941145	chr1	234865019	0.0263434606868782	chr1:234865019:A:G
chr1:234865844	['G', 'A']	56057	15358.917912578056	-101.71450433713768	-0.0151783151504089	0.0084140082305969	-1.803933955663847	0.071247	0.071247	chr1	234865844	1.1472334177878818	chr1:234865844:G:A
chr1:234865980	['A', 'C']	56057	2180.583490953213	-43.08577112718039	-0.0284556660449756	0.0209353256910897	-1.3592177387088216	0.174083	0.174083	chr1	234865980	0.7592436376516105	chr1:234865980:A:C
chr1:234866214	['C', 'T']	56057	4218.45151736811	49.63396327617071	0.0040424088130661	0.0152929565532062	0.2643314128960006	0.791526	0.791526	chr1	234866214	0.1015348148874451	chr1:234866214:C:T
chr1:234867866	['G', 'A']	56057	20518.758439797297	-31.879648627007843	-0.0103371288064823	0.0074932478246883	-1.379525814216926	0.167738	0.167738	chr1	234867866	0.7753685395356935	chr1:234867866:G:A
chr1:234868250	['T', 'C']	56057	20539.664067657504	-31.60395897882849	-0.0103564390292249	0.0074972460091474	-1.3813657730570676	0.167172	0.167172	chr1	234868250	0.776836461728398	chr1:234868250:T:C
chr1:234868577	['G', 'A']	56057	4174.148925162786	47.28905611552487	0.0034310337683405	0.0153822828625686	0.2230510125834187	0.823497	0.823497	chr1	234868577	0.0843379786263688	chr1:234868577:G:A
chr1:234868721	['A', 'G']	56057	20544.29840493863	-17.087700771017467	-0.0097247805737011	0.0074955182542054	-1.297412699681563	0.194495	0.194495	chr1	234868721	0.7110915588643452	chr1:234868721:A:G
chr1:234868919	['G', 'A']	56057	5177.293007155221	-17.752905031510473	-0.0139821589642493	0.0137970051634625	-1.0134198544244348	0.310864	0.310864	chr1	234868919	0.507429569068439	chr1:234868919:G:A
chr1:234869375	['G', 'A']	56057	20373.453766970542	-22.033739026655976	-0.0096701488893911	0.0075144756558593	-1.2868694147476398	0.198145	0.198145	chr1	234869375	0.7030168821983599	chr1:234869375:G:A
chr1:234869417	['G', 'A']	56057	5182.277339708139	-12.337837361225446	-0.0129204276648059	0.0137876038523932	-0.9371046487213393	0.348709	0.348709	chr1	234869417	0.4575368435620889	chr1:234869417:G:A
chr1:234869421	['T', 'C']	56057	82877.82765080556	-54.14969679775176	-0.0172213452693688	0.0066249176563477	-2.599480652090531	0.00933894	0.00933894	chr1	234869421	2.029702414805834	chr1:234869421:T:C
chr1:234869544	['A', 'G']	56057	20503.56033898305	-6.287495541355872	-0.0090865074511373	0.0074946319438651	-1.2124020924836978	0.225364	0.225364	chr1	234869544	0.6471154576334346	chr1:234869544:A:G
chr1:234869675	['G', 'A']	56057	11033.574622205568	-52.8787306697584	-0.0108871440170504	0.0096928871825904	-1.123209608444124	0.261353	0.261353	chr1	234869675	0.5827725103893875	chr1:234869675:G:A
chr1:234869762	['G', 'A']	56057	10055.896934988938	-48.96326550314944	-0.0110849342627934	0.0100936348077817	-1.0982103547324142	0.272117	0.272117	chr1	234869762	0.5652443256382217	chr1:234869762:G:A
chr1:234871369	['A', 'T']	56057	32162.589983764195	-190.7221108343113	-0.0146040226691684	0.0063988881511458	-2.2822750334451927	0.0224768	0.0224768	chr1	234871369	1.648265518782048	chr1:234871369:A:T
chr1:234871455	['C', 'T']	56057	4772.170261350459	151.01783513772497	0.0324680746650992	0.0142957398298548	2.2711713455566533	0.0231404	0.0231404	chr1	234871455	1.6356291381979542	chr1:234871455:C:T
chr1:234871677	['AC', 'A']	56057	11222.600599421983	200.4145393949769	0.0116581727206839	0.0096149579602179	1.2125037643346843	0.225325	0.225325	chr1	234871677	0.6471906202614841	chr1:234871677:AC:A
chr1:234871887	['T', 'C']	56057	12550.40323127733	170.57945374361384	0.0015121080337486	0.0091846988489376	0.1646333819560751	0.869233	0.869233	chr1	234871887	0.0608637942637874	chr1:234871887:T:C
chr1:234874056	['C', 'T']	56057	8724.805245133248	-16.1167455548423	-0.0087566256968703	0.0108683984348912	-0.805696050740887	0.420422	0.420422	chr1	234874056	0.3763145661247365	chr1:234874056:C:T
chr1:234875783	['T', 'G']	56057	66424.66453753927	-231.53718588829432	-0.014006709947333	0.0058830927346762	-2.380841264795045	0.0172765	0.0172765	chr1	234875783	1.762544235505606	chr1:234875783:T:G
chr1:234875978	['G', 'A']	56057	51147.56210304717	-23.157453992777068	-0.0056086620109967	0.0058254835748688	-0.9627805037838424	0.335662	0.335662	chr1	234875978	0.4740978220657584	chr1:234875978:G:A
chr1:234876242	['G', 'A']	56057	7209.128603539318	83.8574728069519	0.0078566749840397	0.0118060254637962	0.6654800981187656	0.505746	0.505746	chr1	234876242	0.2960675434257634	chr1:234876242:G:A
chr1:234877012	['T', 'C']	56057	19077.115434801995	-240.5072132983479	-0.0199390679700917	0.0077277127063216	-2.580203059798101	0.00987674	0.00987674	chr1	234877012	2.005386378655362	chr1:234877012:T:C
chr1:234877201	['C', 'T']	56057	31880.687191107463	27.71190817466884	-0.0012662636112875	0.0065035576996752	-0.1947032178019698	0.845626	0.845626	chr1	234877201	0.0728216724805042	chr1:234877201:C:T
chr1:234878000	['C', 'T']	56057	43716.89932562621	-21.46680639670876	-0.0055281345577419	0.005959143601893	-0.9276726534976912	0.353581	0.353581	chr1	234878000	0.451511080245095	chr1:234878000:C:T
chr1:234878288	['A', 'G']	56057	68543.78201216791	-209.5257725052232	-0.0152442365386281	0.0059258013482532	-2.572518996628498	0.0100987	0.0100987	chr1	234878288	1.9957345291048951	chr1:234878288:A:G
chr1:234878311	['A', 'G']	56057	83196.48414085913	41.80409238946945	-0.010571918419342	0.0066540553754055	-1.5887932731094505	0.112113	0.112113	chr1	234878311	0.9503440261122288	chr1:234878311:A:G
chr1:234878312	['A', 'G']	56057	83197.45247439969	42.12883392186588	-0.0105674901976256	0.0066541319840022	-1.5881094969309062	0.112267	0.112267	chr1	234878312	0.9497478824210376	chr1:234878312:A:G
chr1:234878455	['G', 'A']	56057	83192.9044620078	40.65096966707329	-0.0106212157247721	0.0066546419366053	-1.5960611894605174	0.110481	0.110481	chr1	234878455	0.9567124034689216	chr1:234878455:G:A
chr1:234878521	['C', 'T']	56057	44839.99950046386	32.07253848475311	-0.0039836633960949	0.0059353897880115	-0.6711713195553336	0.502114	0.502114	chr1	234878521	0.2991976694084005	chr1:234878521:C:T
chr1:234878897	['C', 'T']	56057	45149.83256320137	-20.50946280188778	-0.0059440220460714	0.0059280910723499	-1.0026873699352967	0.316016	0.316016	chr1	234878897	0.5002909283442556	chr1:234878897:C:T
chr1:234879452	['C', 'T']	56057	83173.80483540014	38.32494144557386	-0.0108414671305537	0.0066518436963851	-1.6298439388233694	0.10314	0.10314	chr1	234879452	0.986572872929304	chr1:234879452:C:T
chr1:234879492	['G', 'T']	56057	43945.62339863684	-53.13656442189348	-0.0067969411340202	0.0059536632251364	-1.1416401763074968	0.253608	0.253608	chr1	234879492	0.5958370508650059	chr1:234879492:G:T
chr1:234879501	['C', 'T']	56057	1184.0211217354074	14.10022640236105	6.893896873016214e-05	0.028388002344161	0.0024284543834533	0.998062	0.998062	chr1	234879501	0.0008424793323424	chr1:234879501:C:T
chr1:234879989	['A', 'G']	56057	68491.66186100454	-211.15708429347885	-0.0153386984098786	0.0059246391600329	-2.5889675295926944	0.0096289	0.0096289	chr1	234879989	2.0164233235936906	chr1:234879989:A:G
chr1:234880917	['C', 'T']	56057	43473.42865298841	-34.52567942799137	-0.0056379277779815	0.0059637984268578	-0.94535854072319	0.34448	0.34448	chr1	234880917	0.462835987520588	chr1:234880917:C:T
chr1:234881986	['C', 'T']	56057	79973.98658340768	-47.0326966273258	-0.0135530355066159	0.0064267324122619	-2.1088532456645264	0.0349617	0.0349617	chr1	234881986	1.456407458112316	chr1:234881986:C:T
chr1:234882023	['G', 'A']	56057	43751.14618870887	-5.2797878522845085	-0.0052649698823874	0.0059636203002426	-0.8828479375478088	0.377322	0.377322	chr1	234882023	0.4232878722438588	chr1:234882023:G:A
chr1:234882181	['G', 'T']	56057	31782.370548140752	37.34814461464099	-0.0010136007955734	0.0065090434620446	-0.1557219277277688	0.876253	0.876253	chr1	234882181	0.0573704821423002	chr1:234882181:G:T
chr1:234882238	['T', 'A']	56057	35053.503827281645	-53.37772178542176	-0.0070621321532387	0.0062227266128317	-1.1348935270072895	0.256425	0.256425	chr1	234882238	0.5910396358117053	chr1:234882238:T:A
chr1:234882459	['C', 'T']	56057	24794.7692540988	18.49161707576015	-0.0007425423479489	0.0071272691625793	-0.104183289701967	0.917024	0.917024	chr1	234882459	0.0376192979928249	chr1:234882459:C:T
chr1:234882653	['C', 'T']	56057	11869.48217662801	-17.140108449847023	-0.0073190422517331	0.0093661365165128	-0.7814366402656435	0.434549	0.434549	chr1	234882653	0.3619612451537006	chr1:234882653:C:T
chr1:234883076	['A', 'G']	56057	12050.859900451358	-43.27677765861026	-0.0101407438050634	0.0093122936486176	-1.0889630619164132	0.276175	0.276175	chr1	234883076	0.5588156373194785	chr1:234883076:A:G
chr1:234883571	['C', 'T']	56057	11092.593641845364	-9.884398688776804	-0.0067362571010334	0.0096608538752526	-0.6972734696142268	0.485635	0.485635	chr1	234883571	0.3136900209461721	chr1:234883571:C:T
chr1:234883927	['A', 'T']	56057	8303.555047918195	243.32510085615905	0.0154883210690537	0.0111323076890261	1.3912947343632691	0.164142	0.164142	chr1	234883927	0.7847802791881953	chr1:234883927:A:T
chr1:234884144	['C', 'G']	56057	13567.936305732484	-297.0726039086992	-0.0271300314006662	0.0088619569469332	-3.0614041078200707	0.00220406	0.00220406	chr1	234884144	2.656776587082397	chr1:234884144:C:G
chr1:234884737	['A', 'C']	56057	33021.35626995879	-269.0714033775445	-0.0176011696236035	0.0063268161310181	-2.781994807358373	0.0054044	0.0054044	chr1	234884737	2.2672525146900053	chr1:234884737:A:C
chr1:234884912	['T', 'C']	56057	32525.06149866191	-330.7107921154593	-0.0189877121902905	0.0063427706346734	-2.993599056931376	0.00275828	0.00275828	chr1	234884912	2.5593616495877844	chr1:234884912:T:C
chr1:234886744	['C', 'G']	56057	26747.248581522315	-332.1724522663795	-0.0201827500639585	0.006785413662716	-2.9744317837034897	0.00293657	0.00293657	chr1	234886744	2.532159642275001	chr1:234886744:C:G
chr1:234886800	['C', 'T']	56057	4242.227031077176	78.96288716923544	-0.0005656122575003	0.0152275705132333	-0.0371439591764673	0.97037	0.97037	chr1	234886800	0.0130626386005261	chr1:234886800:C:T
chr1:234886835	['G', 'A']	56057	100641.79534750964	309.41220609356924	-0.0013165961569384	0.0095815409807704	-0.1374096462751456	0.890708	0.890708	chr1	234886835	0.0502646469991548	chr1:234886835:G:A
chr1:234887314	['G', 'A']	56057	12763.683073464874	124.98754375224208	0.0094489430629595	0.0091287367305819	1.035076740827122	0.300638	0.300638	chr1	234887314	0.5219561263862217	chr1:234887314:G:A
chr1:234888142	['T', 'C']	56057	8969.480019267136	-69.13527654947713	-0.0166000378108544	0.0106310984947199	-1.5614602591725717	0.118421	0.118421	chr1	234888142	0.9265712758612792	chr1:234888142:T:C
chr1:234888254	['A', 'G']	56057	9246.453578440129	-101.26492459415114	-0.0196325495598785	0.0104854220178639	-1.8723661791037765	0.0611612	0.0611612	chr1	234888254	1.2135240021958578	chr1:234888254:A:G
chr1:234888474	['C', 'T']	56057	13053.39715616135	3.822125111031452	-0.0125136462057771	0.0090008270610527	-1.3902773735009977	0.16445	0.16445	chr1	234888474	0.7839661221813266	chr1:234888474:C:T
chr1:234888645	['A', 'AT']	56057	69975.73807314897	214.9147580586954	-0.0061669773800613	0.0059888089975213	-1.0297502195534451	0.303132	0.303132	chr1	234888645	0.5183682151010108	chr1:234888645:A:AT
chr1:234889180	['G', 'A']	56057	8785.626906677608	-58.64025362176988	-0.0156613833665663	0.0107386877207338	-1.4584075609469505	0.144734	0.144734	chr1	234889180	0.8394294351706684	chr1:234889180:G:A
chr1:234889828	['G', 'A']	56057	13220.17917291087	31.21407842120665	-0.0110759304496589	0.0089568871212927	-1.236582564865505	0.216247	0.216247	chr1	234889828	0.6650499087994863	chr1:234889828:G:A
chr1:234890228	['TC', 'T']	56057	93924.12047955985	310.7126448611268	0.002900882076194	0.0078525200609424	0.3694205240713337	0.711816	0.711816	chr1	234890228	0.1476322542731475	chr1:234890228:TC:T
chr1:234890925	['C', 'A']	56057	8591.22607004585	-31.685918314707425	-0.0132057750939858	0.0108584305724443	-1.2161771451114085	0.223923	0.223923	chr1	234890925	0.6499012960588733	chr1:234890925:C:A
chr1:234891924	['C', 'T']	56057	93259.65463043904	363.2715928466452	0.0057399725172879	0.0077256183423357	0.7429790423160569	0.457497	0.457497	chr1	234891924	0.3396117494395383	chr1:234891924:C:T
chr1:234892810	['G', 'A']	56057	93458.00317567927	301.09986333799526	0.0037765939924981	0.0077677209499468	0.4861907394502834	0.626834	0.626834	chr1	234892810	0.2028474550689276	chr1:234892810:G:A
chr1:234892837	['G', 'A']	56057	93584.008331252	306.1440376746563	0.0039699217962305	0.0077856778287672	0.5099005999917043	0.610123	0.610123	chr1	234892837	0.2145826029623634	chr1:234892837:G:A
chr1:234893492	['G', 'A']	56057	92791.62123347544	324.18627843394694	0.0047793602341284	0.0076599639092368	0.6239403071292852	0.532669	0.532669	chr1	234893492	0.2735425773294778	chr1:234893492:G:A
chr1:234893620	['C', 'T']	56057	14779.581916468927	33.32363592813209	-0.0073293714337859	0.008525019128963	-0.8597483856528926	0.389931	0.389931	chr1	234893620	0.4090122364874257	chr1:234893620:C:T
chr1:234893736	['T', 'TA']	56057	5495.196057443583	56.25103118529484	0.0050015340638348	0.013567316077182	0.3686457981359023	0.712393	0.712393	chr1	234893736	0.1472803565814907	chr1:234893736:T:TA
chr1:234893992	['C', 'T']	56057	14796.527910088304	33.09217178430151	-0.0071892530436009	0.0085192013690804	-0.8438881453951368	0.398736	0.398736	chr1	234893992	0.3993145521591759	chr1:234893992:C:T
chr1:234894386	['G', 'A']	56057	28889.60752899197	550.5298816693285	0.0166894333703779	0.0065909570149278	2.5321714786757337	0.0113386	0.0113386	chr1	234894386	1.945440565355756	chr1:234894386:G:A
chr1:234894387	['G', 'A']	56057	14793.319489045884	38.949324670207005	-0.0067723120716928	0.0085205161275422	-0.7948241597479685	0.426719	0.426719	chr1	234894387	0.3698580194058647	chr1:234894387:G:A
chr1:234894578	['C', 'T']	56057	87160.4388303092	240.19250244531204	0.0014322762274025	0.00693951026594	0.2063944244642609	0.836484	0.836484	chr1	234894578	0.0775423616689105	chr1:234894578:C:T
chr1:234894795	['C', 'T']	56057	93056.64014414928	307.7778369453588	0.0034647618737849	0.0076945344063353	0.4502886972514195	0.652504	0.652504	chr1	234894795	0.1854168216561903	chr1:234894795:C:T
chr1:234894860	['C', 'G']	56057	5488.489545422106	56.16570254649256	0.0047634382342751	0.0135764620820937	0.350860055106531	0.725695	0.725695	chr1	234894860	0.1392458691740596	chr1:234894860:C:G
chr1:234894864	['TCTGCTA', 'T']	56057	5488.391629350794	55.97847354921587	0.004835949793757	0.0135762796902553	0.3562058166220672	0.721688	0.721688	chr1	234894864	0.1416505159535921	chr1:234894864:TCTGCTA:T
chr1:234894891	['C', 'G']	56057	15369.096676359875	23.762630971752813	-0.0074274784874287	0.0083864379617048	-0.8856535422243537	0.375808	0.375808	chr1	234894891	0.4250339791080987	chr1:234894891:C:G
chr1:234894948	['A', 'G']	56057	15361.644216873916	27.58873535287596	-0.0071416835215924	0.0083876691599275	-0.8514503118115481	0.394523	0.394523	chr1	234894948	0.4039276731087709	chr1:234894948:A:G
chr1:234894951	['T', 'C']	56057	93059.96057162229	306.86152742082726	0.0034002430770823	0.007694366639231	0.4419133161325586	0.658554	0.658554	chr1	234894951	0.1814086080362992	chr1:234894951:T:C
chr1:234895102	['A', 'G']	56057	15371.564770537432	21.27143262184103	-0.0076954638730563	0.0083853018679116	-0.917732479316553	0.358763	0.358763	chr1	234895102	0.4451923530426942	chr1:234895102:A:G
chr1:234895237	['T', 'C']	56057	93072.904892759	317.8928870654768	0.0041012332958567	0.0076980279456836	0.5327641474926533	0.594199	0.594199	chr1	234895237	0.2260680834223704	chr1:234895237:T:C
chr1:234895660	['T', 'C']	56057	15369.467581358836	21.29829106494934	-0.0076233319531708	0.0083864661413353	-0.909004081659238	0.363352	0.363352	chr1	234895660	0.4396724449751292	chr1:234895660:T:C
chr1:234895710	['T', 'C']	56057	15364.91866190901	20.8528160966273	-0.0076349646380113	0.008387031207377	-0.9103298234178244	0.362653	0.362653	chr1	234895710	0.4405087255424893	chr1:234895710:T:C
chr1:234895918	['C', 'T']	56057	92219.870653512	330.4296866139959	0.0049209355363619	0.0075701609953565	0.6500437096886539	0.515667	0.515667	chr1	234895918	0.2876306602870425	chr1:234895918:C:T
chr1:234896031	['T', 'C']	56057	15372.468063088783	22.689553705599742	-0.0075696187805685	0.0083862186970112	-0.902625969349723	0.366728	0.366728	chr1	234896031	0.4356559300141481	chr1:234896031:T:C
chr1:234896367	['T', 'C']	56057	15370.096747720909	10.104940434387728	-0.0084858565462502	0.0083876559440819	-1.0117077527765768	0.311682	0.311682	chr1	234896367	0.5062882780131795	chr1:234896367:T:C
chr1:234896473	['G', 'A']	56057	15376.27429713144	13.255329225828437	-0.0082603534858698	0.0083864953531116	-0.9849589295730083	0.324648	0.324648	chr1	234896473	0.4885872682621609	chr1:234896473:G:A
chr1:234896479	['AT', 'A']	56057	15375.37140512381	11.459558302306544	-0.008350498733532	0.008386867855383	-0.9956635632660364	0.319418	0.319418	chr1	234896479	0.4956406139320132	chr1:234896479:AT:A
chr1:234896491	['T', 'C']	56057	6197.110550164121	50.583949889255365	0.0028246706298977	0.0126756251124288	0.2228427083353928	0.823659	0.823659	chr1	234896491	0.0842525517374825	chr1:234896491:T:C
chr1:234896504	['T', 'C']	56057	14309.0	-372.8187295858942	-0.0308819403109652	0.0086712931393209	-3.561399645334048	0.000369189	0.000369189	chr1	234896504	3.4327512472736155	chr1:234896504:T:C
chr1:234896778	['CA', 'C']	56057	15371.822653155885	11.66966434831228	-0.0083502602523844	0.0083872820816114	-0.9955859563483472	0.319456	0.319456	chr1	234896778	0.4955889505669935	chr1:234896778:CA:C
chr1:234897489	['G', 'A']	56057	27774.95477010366	532.2289474796432	0.0171466969442708	0.0066717933407814	2.5700281870934494	0.0101716	0.0101716	chr1	234897489	1.9926107268691613	chr1:234897489:G:A
chr1:234897684	['A', 'G']	56057	15409.099530801206	14.004251705719405	-0.0085522091667984	0.0083817949663811	-1.0203314685101266	0.307576	0.307576	chr1	234897684	0.5120475553277212	chr1:234897684:A:G
chr1:234898188	['G', 'A']	56057	15308.184659851204	20.785510447794465	-0.0074048554954676	0.0084035126951849	-0.8811619335936111	0.378234	0.378234	chr1	234898188	0.4222394343786159	chr1:234898188:G:A
chr1:234898406	['A', 'C']	56057	15373.11361122016	12.662855976422533	-0.0083724547869143	0.0083914562838356	-0.997735613905552	0.318412	0.318412	chr1	234898406	0.497010573360317	chr1:234898406:A:C
chr1:234898824	['A', 'C']	56057	15309.365517733531	16.62157065567922	-0.0078002396919255	0.0084034712391728	-0.9282163846250484	0.353299	0.353299	chr1	234898824	0.4518575918181874	chr1:234898824:A:C
chr1:234899962	['G', 'A']	56057	11902.698656532675	-241.46631349205023	-0.0248087387060918	0.0094004850719088	-2.6390913358531765	0.00831516	0.00831516	chr1	234899962	2.080129389685765	chr1:234899962:G:A
chr1:234900361	['A', 'T']	56057	93065.28152152582	384.6147042717303	0.0089695797069754	0.0077060193735992	1.1639705627661965	0.244441	0.244441	chr1	234900361	0.6118259482642976	chr1:234900361:A:T
chr1:234900538	['G', 'C']	56057	84223.00981214207	221.318743495078	0.0010416194008529	0.0067251841456357	0.1548834021933605	0.876914	0.876914	chr1	234900538	0.0570429963224774	chr1:234900538:G:C
chr1:234900563	['C', 'T']	56057	42215.53082234553	55.33758249177185	-0.0008074747150499	0.0059643034577496	-0.1353845794014296	0.892308	0.892308	chr1	234900563	0.0494852133232262	chr1:234900563:C:T
chr1:234901348	['C', 'T']	56057	84273.55031940332	225.334722478268	0.001200366062415	0.006727375841525	0.178430058122477	0.858386	0.858386	chr1	234901348	0.0663173741878751	chr1:234901348:C:T
chr1:234902015	['G', 'A']	56057	15055.95441244692	-48.526334181895166	-0.0134551470111495	0.0084680249857366	-1.5889356767148202	0.112081	0.112081	chr1	234902015	0.9504680028780234	chr1:234902015:G:A
chr1:234902399	['A', 'G']	56057	15087.960693002173	-58.94987122332908	-0.0143924506185603	0.0084618023723516	-1.7008729328856356	0.0889724	0.0889724	chr1	234902399	1.050744694328908	chr1:234902399:A:G
chr1:234904257	['G', 'A']	56057	102752.83300627944	367.0991928001953	0.0005157754235921	0.0105534847435676	0.0488725227850946	0.961021	0.961021	chr1	234904257	0.0172671221290891	chr1:234904257:G:A
chr1:234904298	['A', 'G']	56057	7442.929420160572	-124.8894922973169	-0.0116708685297576	0.0120248766448442	-0.97056035371154	0.331771	0.331771	chr1	234904298	0.4791615781983416	chr1:234904298:A:G
chr1:234905088	['A', 'G']	56057	6796.484969582358	216.6258347154045	0.0236459496732028	0.0121986014967918	1.938414799386756	0.0525777	0.0525777	chr1	234905088	1.279198415931366	chr1:234905088:A:G
chr1:234905936	['T', 'C']	56057	93865.37231499322	397.4405802386478	0.008926028691506	0.0078355629340178	1.1391687829797108	0.254638	0.254638	chr1	234905936	0.594076785447275	chr1:234905936:T:C
chr1:234906196	['T', 'G']	56057	14530.851372087212	-272.2021340402545	-0.023197415434139	0.0086122288064417	-2.69354379168234	0.00707179	0.00707179	chr1	234906196	2.150470644374413	chr1:234906196:T:G
chr1:234906289	['G', 'A']	56057	6755.964156363182	208.4123956926217	0.022645576151126	0.0122226691226236	1.8527521218102867	0.0639231	0.0639231	chr1	234906289	1.1943421717377425	chr1:234906289:G:A
chr1:234906297	['C', 'G']	56057	37255.98148015987	330.5361875498749	0.0064021636909213	0.0061198513166457	1.0461305936482044	0.295505	0.295505	chr1	234906297	0.529435166376504	chr1:234906297:C:G
chr1:234906894	['C', 'T']	56057	5652.461729453579	-29.65159889789653	-0.0074839395038597	0.0134821949860605	-0.5550980023354919	0.57883	0.57883	chr1	234906894	0.2374489680560797	chr1:234906894:C:T
chr1:234907864	['T', 'C']	56057	5680.520020698765	-28.54795087981699	-0.0075363521227972	0.0134523659903247	-0.5602250286839952	0.575328	0.575328	chr1	234907864	0.2400844892639466	chr1:234907864:T:C
chr1:234908260	['C', 'T']	56057	6187.133590013056	-32.28530451955556	-0.0085264704728448	0.0135133953264114	-0.6309643333071282	0.528066	0.528066	chr1	234908260	0.2773117940485927	chr1:234908260:C:T
chr1:234908793	['G', 'A']	56057	44184.3056254349	58.05454141340417	-0.001529335797632	0.0059219625921131	-0.2582481354523915	0.796216	0.796216	chr1	234908793	0.098969099495085	chr1:234908793:G:A
chr1:234908817	['A', 'T']	56057	14704.573888066225	-262.76238676228866	-0.0222695719763577	0.0085714008694093	-2.5981251274614907	0.00937589	0.00937589	chr1	234908817	2.0279874965343088	chr1:234908817:A:T
chr1:234909043	['G', 'A']	56057	5476.683889384479	-21.698681754743458	-0.0061059753711725	0.0136954085675847	-0.4458410525717775	0.655714	0.655714	chr1	234909043	0.1832855437121051	chr1:234909043:G:A
chr1:234911612	['G', 'A']	56057	14546.297455933773	-267.6347402055599	-0.0232864659996746	0.0086099467461038	-2.7046004680821367	0.00684072	0.00684072	chr1	234911612	2.164898185477157	chr1:234911612:G:A
chr1:234912690	['A', 'G']	56057	37157.27987438218	371.282999300642	0.0078348222872348	0.0061249935180134	1.2791560128501165	0.200847	0.200847	chr1	234912690	0.6971346508288798	chr1:234912690:A:G
chr1:234912870	['A', 'T']	56057	37135.43521659937	370.54509427569104	0.0078987442916416	0.0061296353866061	1.288615683226633	0.197537	0.197537	chr1	234912870	0.7043515461598974	chr1:234912870:A:T
chr1:234912918	['C', 'A']	56057	5514.0	-10.366292772850688	-0.0045690872962956	0.013645776261976	-0.3348352785929371	0.737751	0.737751	chr1	234912918	0.1320901931540787	chr1:234912918:C:A
chr1:234913180	['A', 'G']	56057	5712.713363068688	-26.77405913993827	-0.0073585737764	0.0134126898853385	-0.5486277427798995	0.583263	0.583263	chr1	234913180	0.2341355726964969	chr1:234913180:A:G
chr1:234913828	['G', 'A']	56057	43926.75413083045	79.33194503745871	-0.0011666359110055	0.005918489020323	-0.1971171876807672	0.843737	0.843737	chr1	234913828	0.0737929055644848	chr1:234913828:G:A
chr1:234913993	['C', 'T']	56057	11501.025833154928	-256.5765223390192	-0.027659443303514	0.0095496018819591	-2.8963975300129987	0.0037762	0.0037762	chr1	234913993	2.42294501209744	chr1:234913993:C:T
chr1:234914053	['G', 'A']	56057	11578.445834076718	-252.48446910581887	-0.0269240309061004	0.0095262629154328	-2.826295174205489	0.00471065	0.00471065	chr1	234914053	2.3269191625236894	chr1:234914053:G:A
chr1:234914176	['A', 'C']	56057	85185.67663431344	513.2432097675983	0.0120285571710285	0.0067741699804655	1.7756503314376235	0.075796	0.075796	chr1	234914176	1.1203537128872745	chr1:234914176:A:C
chr1:234914278	['T', 'C']	56057	43505.98492363689	52.40891799719675	-0.0022259771571676	0.0059302737440678	-0.3753582470614111	0.707395	0.707395	chr1	234914278	0.1503380141849422	chr1:234914278:T:C
chr1:234914357	['C', 'A']	56057	5713.305758732649	-15.596359400189913	-0.0044426632415605	0.0134048747027119	-0.3314214671966872	0.740327	0.740327	chr1	234914357	0.130576411448294	chr1:234914357:C:A
chr1:234914588	['A', 'G']	56057	5810.0	9.184645171754733	0.0001307875352323	0.0132973482706838	0.009835610271312	0.992152	0.992152	chr1	234914588	0.0034217878212885	chr1:234914588:A:G
chr1:234915696	['G', 'C']	56057	5021.358303748239	96.1985368316848	0.0091569832992917	0.0140288335219072	0.6527259222937033	0.513936	0.513936	chr1	234915696	0.2890909599490899	chr1:234915696:G:C
chr1:234915754	['C', 'A']	56057	45755.71364852809	122.17476390073512	0.0006464595741338	0.005886581422826	0.109819184973315	0.912553	0.912553	chr1	234915754	0.0397419028286272	chr1:234915754:C:A
chr1:234915774	['CA', 'C']	56057	45770.06386395673	121.10661309342228	0.0005726966690754	0.0058863803013145	0.0972918227773296	0.922495	0.922495	chr1	234915774	0.0350359790749121	chr1:234915774:CA:C
chr1:234915780	['A', 'T']	56057	45764.08192392778	124.9139288952839	0.0007294698461343	0.0058858979562453	0.1239351839867174	0.901367	0.901367	chr1	234915780	0.0450983459546899	chr1:234915780:A:T
chr1:234915957	['G', 'A']	56057	5540.790736676837	6.055589914428601	-0.000349793761736	0.0136130602755357	-0.0256954538256696	0.9795	0.9795	chr1	234915957	0.0089955596692448	chr1:234915957:G:A
chr1:234916071	['C', 'T']	56057	44857.60256936391	158.0665026235406	0.0018563058136842	0.0059024946249094	0.3144951298812511	0.753146	0.753146	chr1	234916071	0.1231208261258249	chr1:234916071:C:T
chr1:234916486	['G', 'A']	56057	5526.197163500134	-3.2534780083785493	-0.0022699212820099	0.0136282839611029	-0.1665595821519917	0.867717	0.867717	chr1	234916486	0.0616218939232435	chr1:234916486:G:A
chr1:234917224	['C', 'T']	56057	14324.810941012738	-254.21376921656395	-0.0221017128444948	0.0086786918625128	-2.5466640819409734	0.0108785	0.0108785	chr1	234917224	1.9634309839239923	chr1:234917224:C:T
chr1:234917256	['A', 'G']	56057	5540.08712486172	-3.2707333203342936	-0.0023461422884925	0.013613838417365	-0.1723351061299456	0.863175	0.863175	chr1	234917256	0.0639011465448817	chr1:234917256:A:G
chr1:234917285	['A', 'G']	56057	14427.691759918613	-241.1544631247723	-0.0212442411919503	0.0086501729839574	-2.4559325265922176	0.014055	0.014055	chr1	234917285	1.8521691500565405	chr1:234917285:A:G
chr1:234917354	['G', 'A']	56057	19403.73071433669	-242.0780269070489	-0.0162265534156648	0.0076341203710765	-2.125530202162205	0.0335468	0.0335468	chr1	234917354	1.4743489004912078	chr1:234917354:G:A
chr1:234917962	['T', 'C']	56057	20058.43128824505	-228.71729212870983	-0.015850115079539	0.0075398596364846	-2.1021764122559934	0.0355423	0.0355423	chr1	234917962	1.4492544717195694	chr1:234917962:T:C
chr1:234918541	['A', 'G']	56057	12660.806847579795	101.49152769106654	0.0041346768146613	0.0092121262375373	0.4488298041133574	0.653556	0.653556	chr1	234918541	0.1847171939304067	chr1:234918541:A:G
chr1:234918553	['G', 'A']	56057	14401.513816787085	-258.7160191345279	-0.0223087776173638	0.0086470811128525	-2.5799200130325346	0.00988484	0.00988484	chr1	234918553	2.0050303559587537	chr1:234918553:G:A
chr1:234920118	['A', 'T']	56057	62750.43284860381	-16.098136299706304	-0.0058195142985441	0.0058154575566935	-1.000697579134746	0.316977	0.316977	chr1	234920118	0.4989722492506082	chr1:234920118:A:T
chr1:234920172	['C', 'T']	56057	39435.22090596064	368.2193503268825	0.006426681434359	0.0060542998552653	1.0615069600112097	0.288464	0.288464	chr1	234920172	0.5399083786153511	chr1:234920172:C:T
chr1:234920700	['C', 'T']	56057	5611.20019623584	14.317242104146093	-0.0007115421429464	0.0132627074748955	-0.0536498406749378	0.957214	0.957214	chr1	234920700	0.0189909581172262	chr1:234920700:C:T
chr1:234920922	['A', 'G']	56057	39703.79102879776	391.48335143169	0.0072013436016941	0.0060431287252831	1.1916581507796262	0.2334	0.2334	chr1	234920922	0.6318991482906486	chr1:234920922:A:G
chr1:234920967	['C', 'T']	56057	102137.28810233172	346.77879744117683	-4.245436617244364e-06	0.010178684702942	-0.0004170908856246	0.999667	0.999667	chr1	234920967	0.0001446441470611	chr1:234920967:C:T
chr1:234921443	['CA', 'C']	56057	42194.527075490216	67.74990379432074	0.0016083336341264	0.0059754915625974	0.2691550339044122	0.787811	0.787811	chr1	234921443	0.1035779595436971	chr1:234921443:CA:C
chr1:234921981	['G', 'T']	56057	4221.0752997003	69.86125548074465	0.0060869839483421	0.015256714045626	0.3989708354065447	0.689916	0.689916	chr1	234921981	0.1612037831137978	chr1:234921981:G:T
chr1:234922160	['G', 'A']	56057	4222.075317539603	72.83479373058937	0.0068099757233586	0.0152569072571164	0.4463536160110177	0.655344	0.655344	chr1	234922160	0.1835306723983574	chr1:234922160:G:A
chr1:234922520	['T', 'C']	56057	108033.92721564152	379.9326479487633	0.0031992154536217	0.0154546508152556	0.2070066475046945	0.836005	0.836005	chr1	234922520	0.0777911251137157	chr1:234922520:T:C
chr1:234922526	['G', 'T']	56057	67321.61234030404	15.8447239609809	-0.0055333906779847	0.0058891921710353	-0.939583990007904	0.347435	0.347435	chr1	234922526	0.4591264336113881	chr1:234922526:G:T
chr1:234923428	['C', 'T']	56057	73906.18411333347	97.54536011750952	-0.0034206251655517	0.0060947279348487	-0.5612432912703293	0.574634	0.574634	chr1	234923428	0.2406086812059967	chr1:234923428:C:T
chr1:234924037	['C', 'T']	56057	33612.197252453174	292.5246582742619	0.0050654967227807	0.0062961236603219	0.8045421271985836	0.421087	0.421087	chr1	234924037	0.3756281661204953	chr1:234924037:C:T
chr1:234924692	['A', 'G']	56057	49555.30409805356	488.89945060763785	0.0087875306738896	0.0058152255067387	1.5111246612373923	0.130762	0.130762	chr1	234924692	0.8835184455226777	chr1:234924692:A:G
chr1:234924943	['C', 'T']	56057	34732.15255447099	328.42665055074576	0.0066981130052179	0.0062451725362297	1.072526494081716	0.283488	0.283488	chr1	234924943	0.5474653199953531	chr1:234924943:C:T
chr1:234925047	['G', 'A']	56057	48165.01450490633	469.2042890988031	0.0095716582718607	0.005839440598007	1.6391395907216666	0.10119	0.10119	chr1	234925047	0.994862404091136	chr1:234925047:G:A
chr1:234925095	['A', 'G']	56057	13409.392099487932	137.03205473811678	0.0085043281065605	0.0089397466644785	0.9512940831256274	0.341459	0.341459	chr1	234925095	0.4666614358850238	chr1:234925095:A:G
chr1:234925800	['T', 'C']	56057	14238.2699814458	154.50240956120922	0.0066748228086309	0.0087069969032971	0.7666044771536973	0.44332	0.44332	chr1	234925800	0.3532826754371715	chr1:234925800:T:C
chr1:234926020	['G', 'A']	56057	13270.18363305502	-273.14652051174915	-0.0237493415629731	0.008947842091092	-2.6541976625422072	0.00795197	0.00795197	chr1	234926020	2.0995252670487505	chr1:234926020:G:A
chr1:234926434	['G', 'A']	56057	39692.08066444233	-82.83088293295884	-0.003690685849003	0.0061373402018776	-0.6013494001642574	0.54761	0.54761	chr1	234926434	0.2615286297397182	chr1:234926434:G:A
chr1:234926529	['G', 'C']	56057	4211.075121307264	78.55064364702925	0.0089323509055934	0.0152645763136321	0.5851686101248896	0.558437	0.558437	chr1	234926529	0.2530258146623211	chr1:234926529:G:C
chr1:234926686	['G', 'A']	56057	54185.73294795625	253.032083051664	-0.0008901718808719	0.005807384393573	-0.1532827552894634	0.878176	0.878176	chr1	234926686	0.0564184360656008	chr1:234926686:G:A
chr1:234927126	['C', 'T']	56057	14116.755485781568	121.417777500943	0.0041783240279167	0.0087416611451827	0.4779782650599851	0.632668	0.632668	chr1	234927126	0.1988241313617409	chr1:234927126:C:T
chr1:234927659	['C', 'CA']	56057	14163.779341969092	130.50032902811574	0.005121895134471	0.008725206118272	0.5870228238786239	0.557191	0.557191	chr1	234927659	0.2539959071115057	chr1:234927659:C:CA
chr1:234927822	['G', 'A']	56057	14655.045724582093	185.6160917668929	0.0121710391330662	0.0086044565512177	1.4145041073330409	0.157219	0.157219	chr1	234927822	0.8034949704051908	chr1:234927822:G:A
chr1:234927823	['C', 'A']	56057	14654.307089845144	184.93152714882936	0.0121141467485026	0.0086046254073619	1.4078645118168642	0.159177	0.159177	chr1	234927823	0.798119684680662	chr1:234927823:C:A
chr1:234927858	['C', 'T']	56057	15284.271870818096	205.9986059017464	0.0110263965937359	0.0084515165879811	1.30466484671124	0.192012	0.192012	chr1	234927858	0.7166716287395275	chr1:234927858:C:T
chr1:234928972	['C', 'G']	56057	4296.076637648066	51.257789054875005	0.0029788079177827	0.0151002390554135	0.1972689244753926	0.843618	0.843618	chr1	234928972	0.0738541624350689	chr1:234928972:C:G
chr1:234929119	['G', 'A']	56057	18789.670377308	-293.93695322545426	-0.0199012349024582	0.0077879530515926	-2.5553871178497336	0.0106096	0.0106096	chr1	234929119	1.9743009894320664	chr1:234929119:G:A
chr1:234930106	['G', 'A']	56057	17888.313186917967	-303.8453942943947	-0.0229203792460159	0.0082224306293813	-2.787543036740776	0.00531273	0.00531273	chr1	234930106	2.274682254952244	chr1:234930106:G:A
chr1:234930196	['CA', 'C']	56057	4639.3828328209975	62.02934278564982	0.0027324562394138	0.0147174970884952	0.1856603893300462	0.852712	0.852712	chr1	234930196	0.0691976252574499	chr1:234930196:CA:C
chr1:234930387	['C', 'T']	56057	18725.336163987653	-309.66338970869464	-0.0215996221215023	0.007797242749237	-2.7701615578937457	0.00560469	0.00560469	chr1	234930387	2.251448403588652	chr1:234930387:C:T
chr1:234930783	['G', 'A']	56057	37166.53968282343	105.98624661479283	0.0045619754476536	0.0062313558859774	0.7320999684706733	0.464111	0.464111	chr1	234930783	0.3333781381470392	chr1:234930783:G:A
chr1:234930800	['G', 'C']	56057	75604.02007709607	414.426397615899	0.0066015774467967	0.0062554015430768	1.0553403168982884	0.291274	0.291274	chr1	234930800	0.5356982800838955	chr1:234930800:G:C
chr1:234930964	['C', 'T']	56057	13273.367834139204	124.05713050569892	0.0080043347894203	0.0089878693559088	0.890570887543894	0.373163	0.373163	chr1	234930964	0.4281014241228547	chr1:234930964:C:T
chr1:234931401	['A', 'G']	56057	93271.60515749088	106.70378355551952	-0.0108521789251586	0.0077775575254692	-1.3953196603973548	0.162925	0.162925	chr1	234931401	0.788012270332363	chr1:234931401:A:G
chr1:234933758	['A', 'G']	56057	17341.33092446871	229.15507122065395	0.011379633095984	0.0080213301447704	1.4186715782298442	0.156	0.156	chr1	234933758	0.8068754016455384	chr1:234933758:A:G
chr1:234935473	['G', 'A']	56057	18327.615568520403	71.71945396159295	0.0004235527339916	0.0077908076174176	0.0543657031197577	0.956644	0.956644	chr1	234935473	0.0192496480116741	chr1:234935473:G:A
chr1:234935793	['C', 'T']	56057	30635.10448932982	190.4329041595805	0.0091640800128281	0.00662764744198	1.3827048123866796	0.166761	0.166761	chr1	234935793	0.7779055092450701	chr1:234935793:C:T
chr1:234936751	['C', 'T']	56057	11964.561227584978	67.813655845573	-0.0017650523172919	0.0093696335711581	-0.1883800795289533	0.850579	0.850579	chr1	234936751	0.0702853438142168	chr1:234936751:C:T
chr1:234937090	['C', 'T']	56057	11964.640311128554	68.72734047674213	-0.0017850162675586	0.0093721679838556	-0.1904592694703629	0.84895	0.84895	chr1	234937090	0.071117887333834	chr1:234937090:C:T
chr1:234937483	['T', 'C']	56057	74474.80789681707	228.2344034229209	0.0021666526720795	0.0062081485491624	0.3490014220700025	0.72709	0.72709	chr1	234937483	0.138411828364915	chr1:234937483:T:C
chr1:234939949	['G', 'A']	56057	95688.94895628904	262.7329592490623	0.0003582973478597	0.0081698835943151	0.0438558693919476	0.965019	0.965019	chr1	234939949	0.0154641358645764	chr1:234939949:G:A
chr1:234940182	['T', 'C']	56057	95714.122328469	261.4856166247834	0.0003634158622484	0.008174927392359	0.0444549345585772	0.964542	0.964542	chr1	234940182	0.0156788566970225	chr1:234940182:T:C
chr1:234940347	['C', 'T']	56057	20164.79859773068	84.37917895814236	0.0010807262055342	0.0075405958166018	0.1433210626612335	0.886037	0.886037	chr1	234940347	0.0525481420403585	chr1:234940347:C:T
chr1:234940398	['G', 'A']	56057	28336.07681601628	266.71479471540573	0.0079705903221546	0.0067095876619875	1.1879404106024465	0.234862	0.234862	chr1	234940398	0.6291872451437429	chr1:234940398:G:A
chr1:234940417	['C', 'T']	56057	75071.71362557763	192.4630913310424	-9.529131716549124e-05	0.0061635295220285	-0.0154605111932893	0.987665	0.987665	chr1	234940417	0.0053903361030071	chr1:234940417:C:T
chr1:234940552	['C', 'G']	56057	46924.39333702112	-65.53849620291815	-0.0056469843744775	0.0058426935849807	-0.9665035984419492	0.333796	0.333796	chr1	234940552	0.47651887193579	chr1:234940552:C:G
chr1:234940608	['A', 'G']	56057	102494.48519284977	334.95104281428377	0.004190820617184	0.0102908022897994	0.4072394453966087	0.683834	0.683834	chr1	234940608	0.1650493100248029	chr1:234940608:A:G
chr1:234941119	['A', 'G']	56057	48428.04735057984	55.362873603233744	-0.0011554499039907	0.0058163493852622	-0.1986555186864244	0.842533	0.842533	chr1	234941119	0.0744130798486361	chr1:234941119:A:G
chr1:234941142	['T', 'C']	56057	26772.865604538725	174.4818946850854	0.0055297430314037	0.0068604434704143	0.8060328833333762	0.420227	0.420227	chr1	234941142	0.3765160471839897	chr1:234941142:T:C
chr1:234941318	['T', 'C']	56057	2618.747452757801	36.2864106798565	0.0073267327684457	0.0190812981429527	0.3839745447901695	0.700999	0.700999	chr1	234941318	0.1542826015694207	chr1:234941318:T:C
chr1:234941343	['T', 'C']	56057	21054.25351911652	385.9910144521158	0.0162184290055561	0.0074313024540961	2.1824477076177287	0.0290806	0.0290806	chr1	234941343	1.5363966372214946	chr1:234941343:T:C
chr1:234941821	['G', 'A']	56057	49739.76037540591	-134.01752159162933	-0.0094918994369983	0.0058048845434219	-1.6351573172552525	0.102022	0.102022	chr1	234941821	0.9913061669796016	chr1:234941821:G:A
chr1:234941893	['C', 'G']	56057	30498.26434853972	-23.248372782774897	-0.004602560131583	0.0064869520501799	-0.7095104289317797	0.478011	0.478011	chr1	234941893	0.3205621092783967	chr1:234941893:C:G
chr1:234942382	['G', 'A']	56057	75986.84422558833	89.04862697969305	-0.0044646216942917	0.0062524886916491	-0.7140551409960486	0.475196	0.475196	chr1	234942382	0.3231272237197058	chr1:234942382:G:A
chr1:234942974	['G', 'T']	56057	50048.35687142068	-168.23027474115406	-0.010767189761369	0.0057968801897396	-1.857411126147964	0.0632579	0.0632579	chr1	234942974	1.1988852296436625	chr1:234942974:G:T
chr1:234943167	['C', 'A']	56057	50033.17319771593	-172.2596372972526	-0.0109289996648381	0.0057972064958667	-1.8852182810169351	0.0594055	0.0594055	chr1	234943167	1.2261733444283511	chr1:234943167:C:A
chr1:234943191	['C', 'A']	56057	25442.08474878676	239.5600979653436	0.0095784484246673	0.006978733730178	1.372519542226882	0.169907	0.169907	chr1	234943191	0.7697887282601557	chr1:234943191:C:A
chr1:234943210	['C', 'T']	56057	5299.283601527099	46.33853147784019	-0.0005542358826094	0.0136291508874027	-0.0406654741141462	0.967563	0.967563	chr1	234943210	0.0143207475890614	chr1:234943210:C:T
chr1:234943416	['G', 'C']	56057	47033.873256021405	624.9349864083666	0.0165641450627481	0.0058679982656321	2.8227931081304893	0.00476241	0.00476241	chr1	234943416	2.3221732185336883	chr1:234943416:G:C
chr1:234943440	['C', 'T']	56057	50044.28382791171	-164.8168219225534	-0.0106250165179659	0.0057970096833232	-1.832844362591255	0.066831	0.066831	chr1	234943440	1.175022040429012	chr1:234943440:C:T
chr1:234943966	['A', 'C']	56057	99355.31719413424	446.9958234933669	0.0106476633426661	0.0091291278625751	1.1663396003375424	0.243482	0.243482	chr1	234943966	0.6135331395402037	chr1:234943966:A:C
chr1:234944263	['G', 'A']	56057	99333.77201370058	456.17062808081	0.0112746161210417	0.0091235635580081	1.2357689020695874	0.21655	0.21655	chr1	234944263	0.6644418119341389	chr1:234944263:G:A
chr1:234944317	['A', 'G']	56057	50124.41252988831	-147.07441490672966	-0.0102462165212155	0.0057996696066248	-1.7666896937562506	0.0772857	0.0772857	chr1	234944317	1.111900855183939	chr1:234944317:A:G
chr1:234944713	['T', 'G']	56057	50234.27289919714	-157.9724367451439	-0.0105941380744343	0.005797294030009	-1.8274281103554333	0.0676407	0.0676407	chr1	234944713	1.1697919066247944	chr1:234944713:T:G
chr1:234945843	['T', 'G']	56057	26239.55366614093	244.94023880820512	0.0099449281012284	0.0069172764491877	1.4376941812693182	0.150526	0.150526	chr1	234945843	0.8223884789320464	chr1:234945843:T:G
chr1:234945942	['G', 'A']	56057	50459.78827919428	-140.5968155495354	-0.0104607701000181	0.0058436563238942	-1.790107001543686	0.0734421	0.0734421	chr1	234945942	1.1340549134330018	chr1:234945942:G:A
chr1:234946308	['G', 'A']	56057	46841.04073948499	629.2250767777211	0.0169858033371305	0.0058727629529158	2.8923018812971386	0.00382577	0.00382577	chr1	234946308	2.417281142707399	chr1:234946308:G:A
chr1:234946545	['G', 'T']	56057	44881.00631612753	-238.8897222191125	-0.0121905970357677	0.0058774394355328	-2.074134011839916	0.0380714	0.0380714	chr1	234946545	1.4194011525763524	chr1:234946545:G:T
chr1:234947603	['T', 'G']	56057	50209.384967133454	-184.1451813699206	-0.0116588002088265	0.0057996519247587	-2.010258608633921	0.0444086	0.0444086	chr1	234947603	1.3525329179287444	chr1:234947603:T:G
chr1:234948186	['G', 'A']	56057	46871.05037563127	627.5893421034054	0.0168509062937751	0.0058700870523274	2.870639931497063	0.00409795	0.00409795	chr1	234948186	2.3874333448261287	chr1:234948186:G:A
chr1:234948199	['T', 'A']	56057	46870.55858733671	626.3851189821173	0.0168091137955892	0.0058702370894074	2.863447172503561	0.00419214	0.00419214	chr1	234948199	2.3775642221569155	chr1:234948199:T:A
chr1:234948319	['G', 'A']	56057	46849.02886965832	632.046781343847	0.0169980978137834	0.0058717517242312	2.8948938259151227	0.00379433	0.00379433	chr1	234948319	2.4208649003987097	chr1:234948319:G:A
chr1:234948427	['G', 'A']	56057	30851.604335801592	-64.21319581479003	-0.0066899665600771	0.00646045027004	-1.03552636123545	0.300428	0.300428	chr1	234948427	0.5222595933762381	chr1:234948427:G:A
chr1:234948581	['G', 'A']	56057	13739.745362021236	-196.4987034858692	-0.0157149152718727	0.0088941515116356	-1.7668818943902616	0.0772535	0.0772535	chr1	234948581	1.1120818355762236	chr1:234948581:G:A
chr1:234948652	['C', 'T']	56057	50264.33293947031	-185.79799198623903	-0.0119083454380661	0.0058052056015873	-2.051321909220558	0.0402402	0.0402402	chr1	234948652	1.3953398694362114	chr1:234948652:C:T
chr1:234949263	['G', 'A']	56057	13741.167184154172	-192.35672545743776	-0.0152273197426266	0.0088910025861136	-1.7126662145402294	0.0867795	0.0867795	chr1	234949263	1.0615828564869003	chr1:234949263:G:A
chr1:234949697	['G', 'A']	56057	1996.0712157702253	-21.64491745995958	-0.0135344252599494	0.0218546873883064	-0.6192916429997145	0.535727	0.535727	chr1	234949697	0.271056465153145	chr1:234949697:G:A
chr1:234949958	['G', 'A']	56057	30994.44439283231	-40.48504050147989	-0.0059355341292305	0.0064548687919943	-0.9195437305545304	0.357815	0.357815	chr1	234949958	0.4463414572826736	chr1:234949958:G:A
chr1:234950909	['T', 'G']	56057	46911.61623589892	644.3663066597619	0.0176709686498386	0.0058703736024571	3.010194894996495	0.00261196	0.00261196	chr1	234950909	2.5830334782056514	chr1:234950909:T:G
chr1:234951493	['G', 'A']	56057	50193.95409210127	-182.2855447035164	-0.0115950247304324	0.0057961449977278	-2.00047181962801	0.0454542	0.0454542	chr1	234951493	1.3424259814728112	chr1:234951493:G:A
chr1:234951541	['AAAGAG', 'A']	56057	46864.54023767888	634.0790989498499	0.0171520834167635	0.0058727509166796	2.920621640541347	0.00349473	0.00349473	chr1	234951541	2.456586371860985	chr1:234951541:AAAGAG:A
chr1:234951856	['T', 'C']	56057	50266.86839709373	-180.1200731830383	-0.0114627985725587	0.0057981821473396	-1.976964207276256	0.0480506	0.0480506	chr1	234951856	1.318301184997262	chr1:234951856:T:C
chr1:234953316	['C', 'T']	56057	47220.73896055238	604.5896331534392	0.0154493777257694	0.0058605798065473	2.636151752171274	0.00838753	0.00838753	chr1	234953316	2.076365913462456	chr1:234953316:C:T
chr1:234953920	['C', 'T']	56057	20705.73873873874	361.5924208815056	0.0155297550738025	0.0074819918417121	2.0756177502392013	0.0379339	0.0379339	chr1	234953920	1.4209725050059112	chr1:234953920:C:T
chr1:234954661	['C', 'T']	56057	36251.46689385695	4.204720408524194	-0.0056669484688529	0.00619369569238	-0.9149542938999948	0.36022	0.36022	chr1	234954661	0.4434321781114154	chr1:234954661:C:T
chr1:234955084	['C', 'T']	56057	12924.461118544286	-199.9523757701686	-0.0173945143087371	0.0091238726608999	-1.9064836780636627	0.0565926	0.0565926	chr1	234955084	1.2472403530744924	chr1:234955084:C:T
chr1:234955226	['T', 'C']	56057	12793.967008065094	-217.9584612290301	-0.0187391693454929	0.0091745417961418	-2.042518281771114	0.0411048	0.0411048	chr1	234955226	1.3861074605620487	chr1:234955226:T:C
chr1:234955362	['T', 'C']	56057	47218.26558541197	620.5790939908273	0.0163059267447986	0.0058675892499938	2.7789823128495	0.00545476	0.00545476	chr1	234955362	2.263224352860902	chr1:234955362:T:C
chr1:234955778	['G', 'T']	56057	98032.74880476666	449.1379805124566	0.010953807106532	0.0087635382456966	1.2499297429221434	0.21133	0.21133	chr1	234955778	0.6750388469626455	chr1:234955778:G:T
chr1:234956049	['C', 'G']	56057	5105.182142538579	37.50572413958909	-0.0005439252530215	0.013851416488078	-0.0392685653116916	0.968676	0.968676	chr1	234956049	0.0138214602473671	chr1:234956049:C:G
chr1:234958098	['A', 'C']	56057	7924.0	105.68529866085548	0.0113560697303634	0.0113465495208829	1.000839040050285	0.316909	0.316909	chr1	234958098	0.4990654269667361	chr1:234958098:A:C
chr1:234958495	['G', 'A']	56057	15530.277044384187	102.51452244489714	0.0092930753406898	0.0083748863648517	1.1096359921600398	0.267161	0.267161	chr1	234958495	0.5732269396133929	chr1:234958495:G:A
chr1:234959436	['G', 'A']	56057	35491.59760906414	165.03663374752543	-0.0043262079333552	0.0062399955365469	-0.6933030493398773	0.488122	0.488122	chr1	234959436	0.3114716179462546	chr1:234959436:G:A
chr1:234959582	['T', 'C']	56057	48157.59082555711	201.43516085457668	-0.0011385520376699	0.0058464428697857	-0.1947426944944593	0.845595	0.845595	chr1	234959582	0.0728375936746479	chr1:234959582:T:C
chr1:234959697	['A', 'G']	56057	42891.65143540243	136.74015275541257	0.0023793244300505	0.0060534882161938	0.3930501464734934	0.694284	0.694284	chr1	234959697	0.1584628430853414	chr1:234959697:A:G
chr1:234960025	['C', 'T']	56057	37687.378436725005	180.947022362112	-0.0040699341487297	0.0061497034150736	-0.6618098262680162	0.508096	0.508096	chr1	234960025	0.2940542240717267	chr1:234960025:C:T
chr1:234960192	['C', 'T']	56057	35416.42255129349	169.37263441244957	-0.0045309260359957	0.0062443672640464	-0.7256021057703735	0.468086	0.468086	chr1	234960192	0.3296743480066553	chr1:234960192:C:T
chr1:234960865	['C', 'T']	56057	103465.84572570286	477.29573551289474	0.0182462882120923	0.0108831703121299	1.6765600177878095	0.0936341	0.0936341	chr1	234960865	1.0285659595436485	chr1:234960865:C:T
chr1:234961994	['G', 'C']	56057	11177.997020623709	-23.17782535198137	-0.0032061475294991	0.0096496740007587	-0.3322544916281133	0.739698	0.739698	chr1	234961994	0.1309455555445947	chr1:234961994:G:C
chr1:234962247	['G', 'GA']	56057	13704.733435615655	22.91674827316436	-0.0047830132486562	0.0089006070503656	-0.5373805653469127	0.591007	0.591007	chr1	234962247	0.2284073752213339	chr1:234962247:G:GA
chr1:234962362	['A', 'G']	56057	11253.007422341962	-36.66523216897723	-0.0038424050652505	0.0096171256720984	-0.3995377825204305	0.689499	0.689499	chr1	234962362	0.1614663593573074	chr1:234962362:A:G
chr1:234963681	['AG', 'A']	56057	13629.431352257923	74.61732365359273	0.0023700708302824	0.0088367782031056	0.2682053091984906	0.788542	0.788542	chr1	234963681	0.1031751699540203	chr1:234963681:AG:A
chr1:234963800	['T', 'C']	56057	13631.215835295798	69.6042212625772	0.0021259869868019	0.0088353828480981	0.2406219428578151	0.809849	0.809849	chr1	234963800	0.0915959497387427	chr1:234963800:T:C
chr1:234963938	['T', 'C']	56057	14317.255405308975	104.15177804447116	0.004228123406197	0.0086492502688106	0.4888427637992749	0.624955	0.624955	chr1	234963938	0.2041512529843671	chr1:234963938:T:C
chr1:234964668	['A', 'G']	56057	43589.99523469569	532.7640858533579	0.0147080392971945	0.0059420233116877	2.47525775744844	0.0133169	0.0133169	chr1	234964668	1.8755968614708045	chr1:234964668:A:G
chr1:234964676	['ACG', 'A']	56057	1398.8715837233412	38.80022380500467	0.0179582668303077	0.0258923267840501	0.6935748563690353	0.487952	0.487952	chr1	234964676	0.3116228975883106	chr1:234964676:ACG:A
chr1:234964899	['A', 'G']	56057	11117.784970025694	-27.053084920147565	-0.0031992462230135	0.0096741205036332	-0.3307015063345573	0.740871	0.740871	chr1	234964899	0.1302574045244688	chr1:234964899:A:G
chr1:234965233	['T', 'C']	56057	14333.255690737837	97.60829116693202	0.0038243246337072	0.0086446571902903	0.4423917050178372	0.658207	0.658207	chr1	234965233	0.181637503316018	chr1:234965233:T:C
chr1:234966337	['G', 'A']	56057	11203.79877961747	-18.70615198784409	-0.0026614496681583	0.0096371279179358	-0.276166269745684	0.782421	0.782421	chr1	234966337	0.1065595016998426	chr1:234966337:G:A
chr1:234967483	['C', 'T']	56057	11119.265225547131	-27.13884733752484	-0.0032845818032991	0.0096818535799135	-0.3392513402716082	0.734422	0.734422	chr1	234967483	0.134054322090725	chr1:234967483:C:T
chr1:234967844	['G', 'A']	56057	14122.97755296752	94.38569351472438	0.0036242070239836	0.0087405343966954	0.4146436429966851	0.678404	0.678404	chr1	234967844	0.1685116000602956	chr1:234967844:G:A
chr1:234968026	['G', 'C']	56057	2409.0794000250607	68.77881273844328	0.0141698516924052	0.0198951972920242	0.7122247386853424	0.476329	0.476329	chr1	234968026	0.3220929768411804	chr1:234968026:G:C
chr1:234968178	['T', 'TA']	56057	68797.86407940311	547.9581775646116	0.0110653776839217	0.0059735201036962	1.852404862097116	0.063973	0.063973	chr1	234968178	1.1940032826590825	chr1:234968178:T:TA
chr1:234968234	['T', 'C']	56057	14027.840918070544	77.86142276087459	0.0026657315897922	0.0087567149757113	0.3044214179845051	0.760808	0.760808	chr1	234968234	0.1187249293808573	chr1:234968234:T:C
chr1:234968320	['C', 'T']	56057	42268.02729156248	444.6335044293229	0.0119825788272349	0.0059617001957318	2.0099264360548816	0.0444438	0.0444438	chr1	234968320	1.352188815427006	chr1:234968320:C:T
chr1:234968336	['C', 'T']	56057	13926.673520327631	62.62493001029775	0.0017059045999108	0.0087788890867593	0.1943189602980404	0.845927	0.845927	chr1	234968336	0.0726671131608345	chr1:234968336:C:T
chr1:234968481	['A', 'G']	56057	14326.78902765388	96.90919151247417	0.0037186739011643	0.0086452643787712	0.4301399862675957	0.667095	0.667095	chr1	234968481	0.1758123144524194	chr1:234968481:A:G
chr1:234968665	['A', 'C']	56057	1664.118744759424	44.52993851084079	0.0135635749396461	0.0240186842480823	0.564709323772768	0.572274	0.572274	chr1	234968665	0.2423959848500091	chr1:234968665:A:C
chr1:234968725	['C', 'T']	56057	1648.0	47.93943338013198	0.0162844171979556	0.0241567322414981	0.674115068013259	0.500241	0.500241	chr1	234968725	0.3008207161560144	chr1:234968725:C:T
chr1:234969214	['T', 'G']	56057	1490.0	32.13306456874194	0.0119001377918704	0.02527004531939	0.470918735659697	0.637701	0.637701	chr1	234969214	0.19538290198069	chr1:234969214:T:G
chr1:234969835	['G', 'A']	56057	1548.0552314690929	60.22103562179559	0.0249312619511432	0.0248327490958636	1.0039670539455503	0.315399	0.315399	chr1	234969835	0.501139687973414	chr1:234969835:G:A
chr1:234970346	['T', 'A']	56057	11107.575922489472	-34.05942126518477	-0.00437161098171	0.0096831455980919	-0.4514659970176951	0.651655	0.651655	chr1	234970346	0.185982268150402	chr1:234970346:T:A
chr1:234970687	['G', 'GA']	56057	1326.023654916512	32.87119622656778	0.0140518700711675	0.0265128755844986	0.530001735435415	0.596113	0.596113	chr1	234970687	0.2246714069967221	chr1:234970687:G:GA
chr1:234970747	['C', 'T']	56057	11097.593909444466	-31.45108850894817	-0.0042532467585009	0.0096894366791315	-0.4389570724644148	0.660694	0.660694	chr1	234970747	0.179999637158268	chr1:234970747:C:T
chr1:234971682	['T', 'A']	56057	11953.66206009964	-5.055331267809521	-0.0067179042386207	0.0094380963328384	-0.7117859366667818	0.4766	0.4766	chr1	234971682	0.3218459619895626	chr1:234971682:T:A
chr1:234972117	['C', 'T']	56057	12340.932875953627	-35.35464502693712	-0.0061818916080164	0.0092340153193713	-0.6694694988265792	0.503199	0.503199	chr1	234972117	0.2982602306289907	chr1:234972117:C:T
chr1:234972555	['G', 'A']	56057	1233.0439925073588	30.63105262871963	0.0136662610290009	0.0274778939900414	0.4973547475637664	0.618941	0.618941	chr1	234972555	0.2083507477418467	chr1:234972555:G:A
chr1:234972561	['G', 'A']	56057	25662.204513826942	9.53993068965259	-0.0056170500586188	0.0068908218146447	-0.8151495147764791	0.41499	0.41499	chr1	234972561	0.3819623683412675	chr1:234972561:G:A
chr1:234973467	['T', 'C']	56057	25799.602387282102	24.94809809967868	-0.0051111472996527	0.0068737325603048	-0.7435766892021916	0.457136	0.457136	chr1	234973467	0.339954576160438	chr1:234973467:T:C
chr1:234973612	['T', 'C']	56057	24209.614374420096	-6.0233321461970375	-0.0058317413487472	0.0070257305555131	-0.8300547968169761	0.406511	0.406511	chr1	234973612	0.3909276981027164	chr1:234973612:T:C
chr1:234974348	['A', 'G']	56057	24167.017805530777	-3.4193206200591124	-0.0057559255522065	0.0070302058184825	-0.8187421109456157	0.412937	0.412937	chr1	234974348	0.3841162017077489	chr1:234974348:A:G
chr1:234974594	['T', 'C']	56057	1377.842123165059	27.520289826311085	0.0107936849076018	0.0260624859309422	0.4141464070696041	0.678768	0.678768	chr1	234974594	0.1682786403540781	chr1:234974594:T:C
chr1:234975169	['C', 'CT']	56057	45233.06912055953	449.8688300384226	0.0125939207518448	0.0058939923983206	2.136738546767242	0.0326236	0.0326236	chr1	234975169	1.486468116445096	chr1:234975169:C:CT
chr1:234975303	['T', 'A']	56057	24123.733772258507	-19.165906965432303	-0.0066190931961668	0.0070347887218668	-0.9409085983765432	0.346756	0.346756	chr1	234975303	0.4599760154908788	chr1:234975303:T:A
chr1:234976407	['T', 'C']	56057	17103.051010758827	45.52819287336383	-0.0032925414585441	0.0080434801638728	-0.4093428952970585	0.68229	0.68229	chr1	234976407	0.1660309939210979	chr1:234976407:T:C
chr1:234976665	['T', 'C']	56057	25832.843326851376	21.858600580952785	-0.0054580461138642	0.0068707163598887	-0.7943925826611455	0.42697	0.42697	chr1	234976665	0.3696026385397675	chr1:234976665:T:C
chr1:234976670	['A', 'G']	56057	7624.816113896273	-46.8717617062341	-0.0103393680478925	0.0116274691735446	-0.8892191321751359	0.373889	0.373889	chr1	234976670	0.4272573118170952	chr1:234976670:A:G
chr1:234976990	['G', 'A']	56057	1580.0	79.85849832269908	0.0413958134263218	0.0244914554982945	1.690214508860222	0.0909925	0.0909925	chr1	234976990	1.04099440265525	chr1:234976990:G:A
chr1:234977152	['A', 'C']	56057	71056.675789962	589.5144641507002	0.0124820955206373	0.0060389191739598	2.0669419743951645	0.0387442	0.0387442	chr1	234977152	1.411793302100269	chr1:234977152:A:C
chr1:234977261	['G', 'A']	56057	8816.629118869641	230.74452352490124	0.0281663068650286	0.0111565381252548	2.5246457771043875	0.0115842	0.0115842	chr1	234977261	1.9361339530334467	chr1:234977261:G:A
chr1:234977558	['A', 'G']	56057	1465.3659689880983	29.68704643166718	-0.0004664661359256	0.0255799671346635	-0.0182356034106681	0.985451	0.985451	chr1	234977558	0.0063649654572649	chr1:234977558:A:G
chr1:234977573	['C', 'T']	56057	10203.364035322453	-30.895194784846137	-0.0060776934116749	0.0100569994754843	-0.6043247219501574	0.54563	0.54563	chr1	234977573	0.2631017591795233	chr1:234977573:C:T
chr1:234977859	['T', 'A']	56057	7480.736564993126	-72.7981601614376	-0.0116967821267443	0.0116998949125715	-0.9997339475396576	0.317444	0.317444	chr1	234977859	0.4983328770996843	chr1:234977859:T:A
chr1:234978369	['C', 'A']	56057	7402.528214368544	-79.52761881802742	-0.0127052571261248	0.0117611962050268	-1.0802691243850204	0.280027	0.280027	chr1	234978369	0.5528000922803187	chr1:234978369:C:A
chr1:234978847	['A', 'G']	56057	10324.3151555167	-50.28280638475062	-0.007664850954864	0.010002548263316	-0.7662898246614374	0.443507	0.443507	chr1	234978847	0.3530995211820133	chr1:234978847:A:G
chr1:234979762	['A', 'G']	56057	18128.61698066081	-118.90386398712384	-0.010312829851061	0.007849436196914	-1.3138306487688152	0.188909	0.188909	chr1	234979762	0.7237473509334988	chr1:234979762:A:G
chr1:234980660	['T', 'C']	56057	10298.285976806425	-16.89677473558967	-0.0043735007054382	0.0100083433764356	-0.436985477110581	0.662124	0.662124	chr1	234980660	0.1790606699669516	chr1:234980660:T:C
chr1:234981224	['T', 'C']	56057	10286.201944865732	-24.72676153632909	-0.0052859296495842	0.0100131911371531	-0.5278966093008305	0.597573	0.597573	chr1	234981224	0.2236090333745733	chr1:234981224:T:C
chr1:234981544	['G', 'A']	56057	63850.278048345375	328.1709675630702	0.0061501992802332	0.0059271161410373	1.0376377202483649	0.299443	0.299443	chr1	234981544	0.52368583484862	chr1:234981544:G:A
chr1:234981832	['C', 'T']	56057	10278.36671126572	-20.99809006326244	-0.0049338742021856	0.0100203471641399	-0.492385555247292	0.622449	0.622449	chr1	234981832	0.2058962264425647	chr1:234981832:C:T
chr1:234982263	['T', 'C']	56057	95755.8327475782	515.1459577403668	0.0159016674384587	0.0081956754445536	1.940250995300955	0.0523542	0.0523542	chr1	234982263	1.281048472272486	chr1:234982263:T:C
chr1:234982826	['T', 'C']	56057	1528.4908010492695	27.050893456327355	-0.0026550127557483	0.0250029117393689	-0.1061881425421263	0.915433	0.915433	chr1	234982826	0.0383734359554953	chr1:234982826:T:C
chr1:234983188	['T', 'C']	56057	66387.65859620326	319.4457602916198	0.0041281620776706	0.0059702536427944	0.6914550578019295	0.489282	0.489282	chr1	234983188	0.3104407610323492	chr1:234983188:T:C
chr1:234983293	['C', 'T']	56057	58980.36504906334	159.7243410269126	0.0040573309561586	0.0058478044699518	0.6938212412892175	0.487797	0.487797	chr1	234983293	0.3117608749682745	chr1:234983293:C:T
chr1:234983874	['G', 'A']	56057	52271.3922173851	119.7308789882748	-0.0052024678394582	0.0058269322124935	-0.8928313647280206	0.371951	0.371951	chr1	234983874	0.4295142693419467	chr1:234983874:G:A
chr1:234984292	['C', 'T']	56057	8219.319618898087	-16.29859959216753	-0.0127754132907521	0.0110907896668124	-1.1518939295170882	0.24937	0.24937	chr1	234984292	0.6031557947152576	chr1:234984292:C:T
chr1:234984666	['A', 'T']	56057	52532.86839522475	149.03135713533428	-0.0046083494674477	0.0058270212956743	-0.790858525069878	0.42903	0.42903	chr1	234984666	0.3675123386336331	chr1:234984666:A:T
chr1:234986124	['G', 'A']	56057	8710.376792066338	-23.397040953268	-0.0150283431359295	0.0108414899611135	-1.386187986137842	0.165695	0.165695	chr1	234986124	0.7806905966209305	chr1:234986124:G:A
chr1:234989204	['C', 'T']	56057	7850.420130588361	-30.514592363396623	-0.0158785968839029	0.0113225109671581	-1.4023918307485088	0.160804	0.160804	chr1	234989204	0.7937031523766143	chr1:234989204:C:T
chr1:234990397	['G', 'A']	56057	41797.14923082414	55.44538377168243	-0.0032581090055783	0.0060244102417918	-0.5408179182381331	0.588635	0.588635	chr1	234990397	0.2301539184937037	chr1:234990397:G:A
chr1:234990740	['C', 'T']	56057	7996.427944482107	-15.33579766404937	-0.0142011815594445	0.0112281616092467	-1.264782433105469	0.205955	0.205955	chr1	234990740	0.686227660148201	chr1:234990740:C:T
chr1:234991851	['G', 'A']	56057	42467.54546752064	141.4232390101896	-0.0011247945999243	0.006002141299221	-0.1873988871388841	0.851349	0.851349	chr1	234991851	0.0698923697590485	chr1:234991851:G:A
chr1:234992577	['G', 'A']	56057	41644.602257102575	73.6536594643773	-0.002501911408464	0.0060321873633247	-0.4147602283833939	0.678319	0.678319	chr1	234992577	0.1685660179938164	chr1:234992577:G:A
chr1:234992876	['C', 'T']	56057	41595.06631687904	68.39949325483171	-0.0027995429716959	0.0060333355206091	-0.4640124790230874	0.642641	0.642641	chr1	234992876	0.1920315702477141	chr1:234992876:C:T
chr1:234993024	['T', 'C']	56057	41763.88939589159	78.59586794527543	-0.002462434385704	0.0060398209672442	-0.4076998969106102	0.683496	0.683496	chr1	234993024	0.1652640226952968	chr1:234993024:T:C
chr1:234993467	['A', 'G']	56057	57725.81596899787	159.32534682768352	0.0037506215782209	0.0058178656946784	0.6446731112496447	0.519142	0.519142	chr1	234993467	0.2847138340948122	chr1:234993467:A:G
chr1:234993493	['G', 'A']	56057	49451.52546577199	16.750772203723372	-0.0076136582006646	0.0058523596079092	-1.300955291669902	0.193279	0.193279	chr1	234993493	0.7138153300353973	chr1:234993493:G:A
chr1:234993553	['A', 'G']	56057	58547.555014101614	162.61687690745782	0.0026931941168825	0.0058172474105321	0.4629670919628528	0.64339	0.64339	chr1	234993553	0.1915256934784527	chr1:234993553:A:G
chr1:234994472	['T', 'C']	56057	1497.0534118276692	56.36239988628442	-0.0003808350315048	0.0256553447527347	-0.0148442765113985	0.988156	0.988156	chr1	234994472	0.0051744880125131	chr1:234994472:T:C
chr1:234996476	['T', 'C']	56057	1512.134874759152	52.358617727431664	-0.0024346210713216	0.0255117443622294	-0.0954313839443349	0.923973	0.923973	chr1	234996476	0.0343407193884814	chr1:234996476:T:C
chr1:234997102	['A', 'G']	56057	108188.92998073356	287.6694412802869	-0.0095294551749421	0.015727789991532	-0.6058991873666226	0.544584	0.544584	chr1	234997102	0.2639351224778515	chr1:234997102:A:G
chr1:234997835	['A', 'G']	56057	3185.8754819363107	65.66722978946154	0.0163770417340447	0.0173393447750689	0.9445017644260753	0.344917	0.344917	chr1	234997835	0.4622853999374935	chr1:234997835:A:G
chr1:234998100	['C', 'T']	56057	3296.0587983445125	84.47966438818598	0.0194941955990442	0.0170600380356877	1.142681836832051	0.253176	0.253176	chr1	234998100	0.5965774659595053	chr1:234998100:C:T
chr1:234999893	['G', 'C']	56057	99270.3126449495	249.1820771448717	0.0011781931051486	0.0091250041042048	0.1291169945453161	0.897266	0.897266	chr1	234999893	0.0470787886093722	chr1:234999893:G:C
chr1:234999895	['G', 'A']	56057	12440.665786562957	89.37179377258691	-0.00257250014332	0.0092365761751392	-0.27851230743315	0.78062	0.78062	chr1	234999895	0.1075603260007501	chr1:234999895:G:A
chr1:235000038	['G', 'A']	56057	11078.197623804766	24.649640280008352	-0.0034971968766715	0.0096906765882561	-0.3608826323757159	0.718189	0.718189	chr1	235000038	0.1437612509446791	chr1:235000038:G:A
chr1:235000190	['G', 'A']	56057	100288.8744844578	270.14927733024376	0.0028252256335994	0.0094675443044952	0.2984116622784656	0.76539	0.76539	chr1	235000190	0.116117216233795	chr1:235000190:G:A
chr1:235000356	['G', 'A']	56057	7764.800710156306	-7.405434799387961	0.0015063452397501	0.0114525228121943	0.1315295559286055	0.895357	0.895357	chr1	235000356	0.0480037666771046	chr1:235000356:G:A
chr1:235001095	['G', 'T']	56057	7878.983871543264	-51.69577794275276	-0.0124593883820345	0.0112995378314623	-1.1026458398451244	0.270186	0.270186	chr1	235001095	0.5683371582017315	chr1:235001095:G:T
chr1:235001725	['T', 'C']	56057	104011.56638241696	387.6855579202805	0.0093626039932969	0.0111550385350108	0.8393161497301693	0.401296	0.401296	chr1	235001725	0.3965351691637078	chr1:235001725:T:C
chr1:235001873	['A', 'G']	56057	2372.3385609020675	98.14289075775432	0.0176943190242032	0.0203618930755991	0.8689918446437284	0.384855	0.384855	chr1	235001873	0.4147028667547452	chr1:235001873:A:G
chr1:235001953	['A', 'G']	56057	1407.200824278756	77.91034397588284	0.0154968328482052	0.0265873966637984	0.582863867574737	0.559987	0.559987	chr1	235001953	0.2518220549470097	chr1:235001953:A:G
chr1:235001962	['G', 'A']	56057	1393.0745531095013	78.54295324384455	0.0158573996402295	0.0267217294856034	0.5934271450795452	0.552898	0.552898	chr1	235001962	0.2573549810334735	chr1:235001962:G:A
chr1:235002090	['G', 'A']	56057	7820.558043280467	-40.47986585265019	-0.0105101492726683	0.0113431375327061	-0.9265645631434896	0.354157	0.354157	chr1	235002090	0.4508041698437667	chr1:235002090:G:A
chr1:235002402	['G', 'A']	56057	25920.646329055187	69.60679842234164	-0.0026156662539728	0.0068883444808944	-0.3797234968761687	0.704152	0.704152	chr1	235002402	0.1523335828523519	chr1:235002402:G:A
chr1:235002736	['T', 'G']	56057	1896.1014735790488	17.55800192680479	0.0043292039283585	0.0223699717550016	0.1935274651113774	0.846547	0.846547	chr1	235002736	0.0723489250045323	chr1:235002736:T:G
chr1:235003398	['A', 'G']	56057	4530.394340801567	134.88147192004746	0.0142252922810352	0.0148196595782583	0.959893323184351	0.337113	0.337113	chr1	235003398	0.4722244995721635	chr1:235003398:A:G
chr1:235003480	['G', 'A']	56057	4526.080740687883	136.93591210001986	0.0148362323483284	0.0148209111033054	1.0010337586479123	0.316815	0.316815	chr1	235003480	0.4991942643836504	chr1:235003480:G:A
chr1:235004161	['A', 'G']	56057	1893.101313019588	15.506070388896642	0.0039698071617007	0.0223979786321816	0.1772395280347709	0.859321	0.859321	chr1	235004161	0.0658445748330554	chr1:235004161:A:G
chr1:235005800	['T', 'C']	56057	8558.068670829616	105.59519042197353	0.0058670896952231	0.0108880218142601	0.5388572685939147	0.589987	0.589987	chr1	235005800	0.2291575576637294	chr1:235005800:T:C
chr1:235006486	['G', 'A']	56057	89765.61460229097	98.38933875384696	-0.0077093444876121	0.0073176088641316	-1.0535332826274215	0.292101	0.292101	chr1	235006486	0.534466956228304	chr1:235006486:G:A
chr1:235006534	['A', 'G']	56057	14702.721069255342	115.2851969430759	-5.975946732609025e-05	0.0085583799527802	-0.0069825676887221	0.994429	0.994429	chr1	235006534	0.0024262190845034	chr1:235006534:A:G
chr1:235007005	['T', 'C']	56057	90212.43719337056	107.7457162977458	-0.0071539930329739	0.0073765151615946	-0.969833705517315	0.332134	0.332134	chr1	235007005	0.4786866641288868	chr1:235007005:T:C
chr1:235007338	['A', 'C']	56057	31025.94372657508	37.75253759224381	-0.0026605832750776	0.0067282903492627	-0.3954322921526719	0.692525	0.692525	chr1	235007338	0.1595645440453607	chr1:235007338:A:C
chr1:235007632	['G', 'A']	56057	90728.09248554912	169.0443112574776	-0.0047658437233119	0.0074360806757836	-0.6409080174227254	0.521585	0.521585	chr1	235007632	0.2826749067525551	chr1:235007632:G:A
chr1:235008835	['T', 'G']	56057	1142.12224581185	28.73643581792158	0.0213792689107986	0.0287502292372748	0.7436208154848485	0.457109	0.457109	chr1	235008835	0.3399802278205834	chr1:235008835:T:G
chr1:235008858	['A', 'G']	56057	90161.6083916084	110.96244985660988	-0.0069060395617494	0.0073673724988789	-0.937381619132236	0.348566	0.348566	chr1	235008858	0.4577149773307823	chr1:235008858:A:G
chr1:235009303	['C', 'T']	56057	28494.691276724858	86.41824520282213	-0.0046352712554478	0.0068198276417479	-0.6796757189393983	0.496713	0.496713	chr1	235009303	0.3038944734769275	chr1:235009303:C:T
chr1:235009533	['G', 'A']	56057	28534.03607300234	73.469378680888	-0.0053469521639125	0.0068181599388707	-0.7842221672491418	0.432913	0.432913	chr1	235009533	0.36359937250633	chr1:235009533:G:A
chr1:235009682	['G', 'C']	56057	28554.037500223003	78.0428934150983	-0.0051024123246117	0.0068164487584798	-0.7485440741066514	0.454135	0.454135	chr1	235009682	0.3428150259098441	chr1:235009682:G:C
chr1:235009787	['T', 'C']	56057	28630.17173141094	78.46830456739696	-0.0050244333414086	0.0068116844884396	-0.7376197987349177	0.460749	0.460749	chr1	235009787	0.3365355986915325	chr1:235009787:T:C
chr1:235010242	['C', 'A']	56057	28501.0168584426	71.19610284654829	-0.0054371324316522	0.0068172316035917	-0.7975572413863175	0.425131	0.425131	chr1	235010242	0.3714772256890283	chr1:235010242:C:A
chr1:235011922	['C', 'G']	56057	10300.91878969528	209.46179878132887	0.0231178595920141	0.0101066258844033	2.2873963928643977	0.0221764	0.0221764	chr1	235011922	1.6541089535443847	chr1:235011922:C:G
chr1:235012465	['G', 'A']	56057	1650.0	60.71609940250353	0.0240629795430964	0.0239878498555836	1.0031319892347643	0.315802	0.315802	chr1	235012465	0.5005851238963965	chr1:235012465:G:A
chr1:235012734	['G', 'T']	56057	1678.089806258251	65.30415991628121	0.0251439722303068	0.0237728737700863	1.057674914420562	0.290208	0.290208	chr1	235012734	0.5372906197826144	chr1:235012734:G:T
chr1:235013514	['C', 'A']	56057	14853.32484121887	54.07908164380975	-0.0066591023506897	0.0085286907436927	-0.7807883473338885	0.43493	0.43493	chr1	235013514	0.3615806351373674	chr1:235013514:C:A
chr1:235013694	['C', 'T']	56057	28951.1316705026	71.5266522726857	0.0047728132851932	0.0066432317461597	0.7184475068105572	0.472484	0.472484	chr1	235013694	0.3256128936718891	chr1:235013694:C:T
chr1:235013937	['G', 'A']	56057	1672.0596556952992	74.2077766024286	0.0303200696239367	0.0238172746411312	1.273028508961957	0.203013	0.203013	chr1	235013937	0.6924761510153846	chr1:235013937:G:A
chr1:235015302	['C', 'G']	56057	82770.81237845456	183.20847182369755	-0.0035315238746707	0.0067112231875562	-0.5262116570968429	0.598743	0.598743	chr1	235015302	0.2227595509538215	chr1:235015302:C:G
chr1:235015413	['C', 'A']	56057	1681.8100481884717	69.31559303831469	0.0276453602301612	0.0237560386722522	1.163719280456124	0.244543	0.244543	chr1	235015413	0.611644764267289	chr1:235015413:C:A
chr1:235015491	['G', 'A']	56057	1747.436414895706	78.3571561853754	0.0315731185015235	0.023302346539367	1.354933008492677	0.175444	0.175444	chr1	235015491	0.7558614796084391	chr1:235015491:G:A
chr1:235015667	['G', 'A']	56057	82703.70420198057	200.2862849828527	-0.0024384248053845	0.0067122853044242	-0.3632778844751006	0.716399	0.716399	chr1	235015667	0.1448450290412989	chr1:235015667:G:A
chr1:235017010	['C', 'T']	56057	91132.38563934193	235.9438433611444	-0.0019497005269944	0.0074650806851824	-0.2611760822444212	0.793958	0.793958	chr1	235017010	0.1002024709364866	chr1:235017010:C:T
chr1:235017395	['C', 'T']	56057	91122.87661897457	234.16807783239	-0.0019274722015783	0.0074631840882253	-0.258264057109255	0.796204	0.796204	chr1	235017395	0.0989756449212703	chr1:235017395:C:T
chr1:235018604	['T', 'C']	56057	91567.16732676802	283.43383009384075	-0.0002017275852849	0.007524658805695	-0.0268088680821342	0.978612	0.978612	chr1	235018604	0.0093894631092604	chr1:235018604:T:C
chr1:235020026	['C', 'A']	56057	64214.72762791693	284.9647443922506	0.0060961722839719	0.0058998396508264	1.0332776218957085	0.301478	0.301478	chr1	235020026	0.5207443744930066	chr1:235020026:C:A
chr1:235020182	['A', 'G']	56057	15072.34437665025	148.5702641740864	-0.0014565365897452	0.0085282903574859	-0.1707888133131834	0.86439	0.86439	chr1	235020182	0.0632902660483293	chr1:235020182:A:G
chr1:235020510	['G', 'A']	56057	15061.34339541854	146.75156555418653	-0.001573820966488	0.0085304831879699	-0.1844937656881507	0.853627	0.853627	chr1	235020510	0.068731856744827	chr1:235020510:G:A
chr1:235020706	['A', 'G']	56057	16022.574008637608	32.719888704512535	-0.0016177729926378	0.0082641369627986	-0.1957582503678639	0.8448	0.8448	chr1	235020706	0.0732460948102629	chr1:235020706:A:G
chr1:235020795	['A', 'G']	56057	91172.6378461319	239.41072993516923	-0.0017437243631694	0.007471828091542	-0.2333731908451318	0.815472	0.815472	chr1	235020795	0.0885909462782212	chr1:235020795:A:G
chr1:235020893	['G', 'C']	56057	14941.332691072575	143.60749416431742	-0.0013518289440855	0.0085555653455707	-0.1580057996734692	0.874453	0.874453	chr1	235020893	0.0582635279682506	chr1:235020893:G:C
chr1:235022805	['C', 'T']	56057	1769.0315577279862	42.31589752820088	0.0117542849006007	0.0231944059355266	0.5067724059531439	0.612317	0.612317	chr1	235022805	0.2130236829067417	chr1:235022805:C:T
chr1:235023415	['G', 'A']	56057	39378.834698356615	72.63936318012394	-3.280369749609974e-05	0.0061560693287927	-0.0053286757741132	0.995748	0.995748	chr1	235023415	0.0018505572157331	chr1:235023415:G:A
chr1:235023441	['A', 'G']	56057	47049.14341548732	147.1856041264288	0.0004191647982784	0.0059210374283965	0.0707924588127388	0.943563	0.943563	chr1	235023441	0.0252290974715647	chr1:235023441:A:G
chr1:235023876	['A', 'AG']	56057	46232.0720658031	52.7670576930452	-0.0028006938662478	0.0059447070371925	-0.4711239508903502	0.637554	0.637554	chr1	235023876	0.1954830251546788	chr1:235023876:A:AG
chr1:235024581	['C', 'T']	56057	38096.43681421614	-26.496090860617688	-0.0036113404438143	0.0062273440632798	-0.5799166397612432	0.561973	0.561973	chr1	235024581	0.2502845496136677	chr1:235024581:C:T
chr1:235025125	['C', 'T']	56057	34103.90892869889	174.2000241828201	-0.0016865598398118	0.0063143359853097	-0.2671001105635819	0.789393	0.789393	chr1	235025125	0.1027067290614209	chr1:235025125:C:T
chr1:235025174	['G', 'A']	56057	13958.494032220657	70.33861793535239	-0.0057825057596163	0.0087753860136751	-0.6589460281980911	0.509933	0.509933	chr1	235025174	0.2924868820231939	chr1:235025174:G:A
chr1:235026194	['A', 'G']	56057	10835.229744012357	149.6330935723681	0.0154886035929755	0.0098918784115153	1.565789928730313	0.117403	0.117403	chr1	235026194	0.9303208054154974	chr1:235026194:A:G
chr1:235026470	['C', 'T']	56057	37983.58453795911	-26.388202823592547	-0.0036335440487386	0.0062333922827462	-0.5829159924357951	0.559952	0.559952	chr1	235026470	0.2518491998305642	chr1:235026470:C:T
chr1:235027549	['T', 'C']	56057	7307.391069326007	50.41960288302507	0.001724246975133	0.0116947300554251	0.1474379457209595	0.882787	0.882787	chr1	235027549	0.0541440709225201	chr1:235027549:T:C
chr1:235029289	['G', 'A']	56057	11720.672679262789	61.9206396749204	0.0057581839771101	0.0095407937123668	0.6035330131544857	0.546157	0.546157	chr1	235029289	0.2626824956972901	chr1:235029289:G:A
chr1:235029512	['T', 'C']	56057	20884.98053488912	113.16929454047172	0.0018080961633915	0.0074690530094294	0.242078368048646	0.80872	0.80872	chr1	235029512	0.0922018164637201	chr1:235029512:T:C
chr1:235031073	['G', 'A']	56057	17721.425851578257	183.3481833910789	0.0101723198910321	0.0079377783340291	1.281507175304138	0.200021	0.200021	chr1	235031073	0.6989244058092997	chr1:235031073:G:A
chr1:235031984	['C', 'A']	56057	71135.0627310227	561.857370394387	0.0106478979379642	0.0060798324460518	1.7513472669594514	0.0798916	0.0798916	chr1	235031984	1.0974988810793127	chr1:235031984:C:A
chr1:235032253	['A', 'G']	56057	53029.37970978281	384.2666863427355	0.0050436606682639	0.00582043332764	0.8665438437912656	0.386196	0.386196	chr1	235032253	0.4131922287102335	chr1:235032253:A:G
chr1:235033223	['A', 'T']	56057	51701.22297357574	351.4225225242873	0.005435130748404	0.0058238886079951	0.9332477171597426	0.350696	0.350696	chr1	235033223	0.4550691876053369	chr1:235033223:A:T
chr1:235033273	['G', 'C']	56057	16352.375646836295	241.2639232576177	0.0057263834256194	0.0082028152753951	0.6980997661615203	0.485118	0.485118	chr1	235033273	0.3141526108498291	chr1:235033273:G:C
chr1:235033337	['T', 'G']	56057	50100.04360548102	207.1739933659184	0.001585855457444	0.0058509394667692	0.2710428754990576	0.786359	0.786359	chr1	235033337	0.1043791382811416	chr1:235033337:T:G
chr1:235033462	['AAAT', 'A']	56057	34394.81709819596	55.49673815777288	0.0020688661546664	0.0063078164797671	0.3279845190966685	0.742925	0.742925	chr1	235033462	0.1290550270606915	chr1:235033462:AAAT:A
chr1:235033560	['G', 'T']	56057	51712.217350180246	348.82823060978035	0.0053801753344674	0.0058258589854947	0.923499066466079	0.355751	0.355751	chr1	235033560	0.4488538704597806	chr1:235033560:G:T
chr1:235034249	['T', 'A']	56057	34152.67591575119	84.39240914328538	0.0033464940440458	0.0063516650771212	0.5268687821875216	0.598287	0.598287	chr1	235034249	0.2230904337108576	chr1:235034249:T:A
chr1:235035232	['A', 'C']	56057	51518.49016528036	335.87672707263573	0.0054397484660047	0.0058292488140901	0.933181725380474	0.35073	0.35073	chr1	235035232	0.4550270847679848	chr1:235035232:A:C
chr1:235035302	['T', 'C']	56057	71173.04482352524	559.1011406876084	0.0105444181372512	0.0060783253219398	1.7347571212075334	0.0827893	0.0827893	chr1	235035302	1.0820257894378025	chr1:235035302:T:C
chr1:235035329	['C', 'T']	56057	51483.18407764912	340.8883610740571	0.005626352328641	0.0058272024446589	0.9655323256870786	0.334282	0.334282	chr1	235035329	0.4758870081251658	chr1:235035329:C:T
chr1:235035721	['T', 'C']	56057	51656.398578869324	305.6424958641271	0.0043943164385352	0.0058426709267294	0.752107468252548	0.45199	0.45199	chr1	235035721	0.3448711735799036	chr1:235035721:T:C
chr1:235035837	['T', 'C']	56057	51506.70123659462	295.2248173644459	0.0040173833047334	0.0058289186869344	0.6892158769925009	0.49069	0.49069	chr1	235035837	0.3091927926183757	chr1:235035837:T:C
chr1:235036072	['C', 'T']	56057	52038.9530063686	356.87699227663734	0.0059102002697116	0.0058650336045532	1.007701007053624	0.313602	0.313602	chr1	235036072	0.503621176261215	chr1:235036072:C:T
chr1:235036230	['C', 'T']	56057	51789.42055957324	266.5519445679448	0.0032989488850386	0.0058565517648867	0.5632920219057361	0.573238	0.573238	chr1	235036230	0.2416650278990803	chr1:235036230:C:T
chr1:235036500	['C', 'T']	56057	51559.753663281546	297.8470063226433	0.0041572548899884	0.0058287926042051	0.7132274507398426	0.475708	0.475708	chr1	235036500	0.3226595449714355	chr1:235036500:C:T
chr1:235036528	['C', 'T']	56057	51513.89284503224	294.07950966245176	0.0040643167140314	0.005829051779377	0.6972517774521867	0.485648	0.485648	chr1	235036528	0.3136783954399806	chr1:235036528:C:T
chr1:235037022	['T', 'C']	56057	51658.90159341937	308.0328358966558	0.0043700257116688	0.0058260555656977	0.7500830814931446	0.453208	0.453208	chr1	235037022	0.3437024326012474	chr1:235037022:T:C
chr1:235037450	['G', 'A']	56057	17764.535210262446	175.464017024869	0.0095100538572602	0.0079290576478358	1.1993926995670057	0.23038	0.23038	chr1	235037450	0.6375552260589454	chr1:235037450:G:A
chr1:235037491	['G', 'A']	56057	71244.85714285719	561.7304753336709	0.0103910927533402	0.0060775922084001	1.7097383959025998	0.0873198	0.0873198	chr1	235037491	1.058887267683419	chr1:235037491:G:A
chr1:235037827	['C', 'G']	56057	51604.90258488346	283.2807454979154	0.003672753678054	0.0058308680029449	0.6298811216784587	0.528775	0.528775	chr1	235037827	0.2767290860842668	chr1:235037827:C:G
chr1:235037992	['T', 'C']	56057	51619.17917692831	293.00461901477354	0.00380037535201	0.0058271596896201	0.6521831482977322	0.514286	0.514286	chr1	235037992	0.2887952979723244	chr1:235037992:T:C
chr1:235038512	['G', 'A']	56057	51786.01906087702	287.7295348960066	0.0036681626235547	0.0058289580281808	0.6292998861581376	0.529155	0.529155	chr1	235038512	0.2764170958576532	chr1:235038512:G:A
chr1:235038602	['A', 'G']	56057	51791.32590345318	293.3636470821127	0.0039057522417456	0.0058291098995691	0.6700426495706154	0.502833	0.502833	chr1	235038602	0.2985762281069819	chr1:235038602:A:G
chr1:235040123	['A', 'C']	56057	27657.40069947541	190.34930478953456	0.002453810118609	0.0067999872596506	0.3608551052984098	0.718209	0.718209	chr1	235040123	0.1437491569573043	chr1:235040123:A:C
chr1:235040187	['C', 'T']	56057	27668.344669823928	199.60050438749045	0.0029160786542172	0.0068043667588557	0.4285598877253334	0.668245	0.668245	chr1	235040187	0.1750642820746549	chr1:235040187:C:T
chr1:235040454	['G', 'A']	56057	5987.136088655712	240.127580956817	0.0370420889676574	0.0128387376384144	2.8851815506241643	0.00391337	0.00391337	chr1	235040454	2.407449088628407	chr1:235040454:G:A
chr1:235040635	['T', 'A']	56057	27705.74483783725	213.9913460507787	0.0037349822613706	0.0068079492040502	0.5486207592660418	0.583268	0.583268	chr1	235040635	0.2341318497394395	chr1:235040635:T:A
chr1:235040717	['A', 'G']	56057	60990.69650986339	-22.994051295010465	-0.0081676883857579	0.0058791717419643	-1.3892583418610878	0.16476	0.16476	chr1	235040717	0.7831482167156201	chr1:235040717:A:G
chr1:235043139	['C', 'T']	56057	30243.158029008257	110.7174443006582	-0.0039916115754653	0.0065985528335669	-0.6049222725261723	0.545233	0.545233	chr1	235043139	0.2634178665494268	chr1:235043139:C:T
chr1:235044479	['A', 'C']	56057	29433.154955244703	153.2294010066789	0.0011037244751328	0.0066874579952005	0.1650439488255439	0.86891	0.86891	chr1	235044479	0.0610252045956986	chr1:235044479:A:C
chr1:235044541	['C', 'T']	56057	36521.81755510602	363.256432731117	0.0003994982891041	0.0062400692813796	0.0640214508989989	0.948953	0.948953	chr1	235044541	0.0227552968942275	chr1:235044541:C:T
chr1:235045140	['C', 'T']	56057	1442.1800892060662	-34.34446199919208	-0.0514026922149385	0.0262795389360891	-1.9559967296210188	0.0504705	0.0504705	chr1	235045140	1.2969623927863194	chr1:235045140:C:T
chr1:235045175	['C', 'T']	56057	2996.320707926709	20.14254656216278	-0.0142461987073702	0.0180438090867117	-0.7895338860496893	0.429803	0.429803	chr1	235045175	0.3667305574837131	chr1:235045175:C:T
chr1:235045986	['A', 'G']	56057	29571.330270318485	194.05497973933544	0.0028209331364417	0.0066680712090523	0.4230508415405261	0.67226	0.67226	chr1	235045986	0.1724627288405956	chr1:235045986:A:G
chr1:235046610	['A', 'T']	56057	33654.40144149287	332.11125836506767	0.0013070951435	0.0063606652538604	0.2054966094476949	0.837185	0.837185	chr1	235046610	0.0771785615989844	chr1:235046610:A:T
chr1:235047108	['A', 'C']	56057	34211.75029898434	214.02525067856791	-0.0010422770553374	0.0063667245712546	-0.1637069491027244	0.869962	0.869962	chr1	235047108	0.0604997169799301	chr1:235047108:A:C
chr1:235047444	['G', 'C']	56057	36337.778749219375	359.4396573641427	0.0002601757488571	0.0062307301641936	0.0417568634816409	0.966693	0.966693	chr1	235047444	0.0147114262011328	chr1:235047444:G:C
chr1:235047524	['A', 'G']	56057	29539.850492470207	186.25938199058808	0.0025115662112412	0.006670061452364	0.3765431891712363	0.706515	0.706515	chr1	235047524	0.1508786132236683	chr1:235047524:A:G
chr1:235047701	['G', 'A']	56057	36311.18203714606	355.3203206508504	9.498737346794352e-05	0.0062319582375917	0.0152419784996264	0.987839	0.987839	chr1	235047701	0.0053138318387316	chr1:235047701:G:A
chr1:235048848	['G', 'A']	56057	36735.862810931605	332.26054914161347	-0.0007683359594035	0.0062593218521863	-0.1227506713263479	0.902305	0.902305	chr1	235048848	0.0446466360420785	chr1:235048848:G:A
chr1:235049538	['C', 'T']	56057	29633.75772552098	180.92371985344712	0.0022675400635111	0.0066601972252819	0.3404613987861469	0.73351	0.73351	chr1	235049538	0.134593961009226	chr1:235049538:C:T
chr1:235050428	['C', 'T']	56057	29645.509603370123	178.38076315262916	0.0021739232540817	0.0066635844497508	0.3262393191644796	0.744245	0.744245	chr1	235050428	0.1282840743563517	chr1:235050428:C:T
chr1:235050431	['G', 'A']	56057	29632.45780767652	172.77249428414748	0.0018967955179473	0.0066623979046065	0.2847016262171608	0.775874	0.775874	chr1	235050431	0.1102088013549104	chr1:235050431:G:A
chr1:235050603	['C', 'T']	56057	2917.0927974873302	20.46422316777448	-0.0150300458921973	0.0182482531127656	-0.8236429974594655	0.410146	0.410146	chr1	235050603	0.387061519603437	chr1:235050603:C:T
chr1:235050872	['C', 'T']	56057	1451.0	-38.45980455585173	-0.0516516523972344	0.0262824989820896	-1.965248906979236	0.0493904	0.0493904	chr1	235050872	1.306357456586188	chr1:235050872:C:T
chr1:235050992	['C', 'A']	56057	36018.14021659619	279.0383246185955	-0.0025715781170996	0.0062383193835908	-0.4122229015500365	0.680178	0.680178	chr1	235050992	0.1673774192029402	chr1:235050992:C:A
chr1:235051168	['T', 'C']	56057	1559.1112518509267	-13.844269650440296	-0.0350543110532527	0.0253465461429021	-1.383001488866326	0.16667	0.16667	chr1	235051168	0.7781425645808633	chr1:235051168:T:C
chr1:235051593	['A', 'G']	56057	29646.16372202592	167.6904165183639	0.0016613907472351	0.0066596356134733	0.2494717194247047	0.802997	0.802997	chr1	235051593	0.0952860772442076	chr1:235051593:A:G
chr1:235051948	['G', 'A']	56057	36256.58349065944	335.5222473862986	-0.0007374356628205	0.0062378041622806	-0.1182203935288265	0.905893	0.905893	chr1	235051948	0.0429230962015977	chr1:235051948:G:A
chr1:235052559	['C', 'T']	56057	31230.78562763149	260.6346616817787	0.0017316512950504	0.0065171299688837	0.2657076509626587	0.790465	0.790465	chr1	235052559	0.102117354882157	chr1:235052559:C:T
chr1:235052728	['G', 'A']	56057	1454.1297009919358	-36.47551055984965	-0.0492848665946864	0.0262312304186167	-1.8788621733774296	0.0602685	0.0602685	chr1	235052728	1.2199096173893893	chr1:235052728:G:A
chr1:235053060	['T', 'C']	56057	2881.15419060192	23.885816395323925	-0.0133641779351203	0.0183663737190046	-0.7276437983667805	0.466835	0.466835	chr1	235053060	0.3308365910648714	chr1:235053060:T:C
chr1:235054664	['A', 'C']	56057	36492.50989348226	333.3968807372723	-0.0009055606698603	0.0062238057786945	-0.1454995065817004	0.884317	0.884317	chr1	235054664	0.0533920260815235	chr1:235054664:A:C
chr1:235055263	['A', 'C']	56057	1561.0556952992597	-14.486031114027355	-0.0351726118447418	0.0253153205240142	-1.389380466716861	0.164723	0.164723	chr1	235055263	0.7832457567762482	chr1:235055263:A:C
chr1:235056071	['T', 'C']	56057	9445.168492222065	-129.49619340938304	-0.0114264850876883	0.0104041407820328	-1.0982632133756782	0.272094	0.272094	chr1	235056071	0.5652810348303906	chr1:235056071:T:C
chr1:235056162	['A', 'G']	56057	33914.655033365445	271.3108565965887	0.000413590266081	0.0063457304334726	0.0651761480285187	0.948034	0.948034	chr1	235056162	0.0231760869788116	chr1:235056162:A:G
chr1:235057602	['C', 'T']	56057	29673.58582649056	209.1355831166364	0.0040579274211639	0.0066718937719843	0.6082122347635991	0.543049	0.543049	chr1	235057602	0.2651609817012004	chr1:235057602:C:T
chr1:235058485	['T', 'C']	56057	29737.365813185843	201.1074884536616	0.0037675696284796	0.0066618157155722	0.5655469603689042	0.571704	0.571704	chr1	235058485	0.2428287691783277	chr1:235058485:T:C
chr1:235058518	['C', 'T']	56057	2860.4592492149586	26.882941152866675	-0.0133054092272448	0.0184253395281531	-0.7221255926879802	0.47022	0.47022	chr1	235058518	0.3276989028484343	chr1:235058518:C:T
chr1:235058713	['C', 'T']	56057	75577.75045065949	4.6306884729990445	-0.0006577102907144	0.0062315282047362	-0.105545585144671	0.915943	0.915943	chr1	235058713	0.0381315520479895	chr1:235058713:C:T
chr1:235058768	['A', 'C']	56057	75936.6004906789	41.16905300449624	0.000155934163699	0.0062536506374745	0.0249349016660227	0.980107	0.980107	chr1	235058768	0.0087265090290435	chr1:235058768:A:C
chr1:235058912	['GAA', 'G']	56057	75951.8746450956	33.75232625772432	0.0001019354727813	0.0062478647491306	0.0163152495891538	0.986983	0.986983	chr1	235058912	0.0056903276442185	chr1:235058912:GAA:G
chr1:235059008	['C', 'T']	56057	75504.75477456898	0.613977479218911	-0.0006622508618134	0.0062301897368639	-0.1062970615316774	0.915347	0.915347	chr1	235059008	0.0384142374996144	chr1:235059008:C:T
chr1:235059326	['C', 'T']	56057	75575.66024805924	8.766060643222676	-0.0004993978427787	0.006231232051523	-0.080144317953413	0.936123	0.936123	chr1	235059326	0.0286670842621827	chr1:235059326:C:T
chr1:235059547	['C', 'T']	56057	110310.90350376422	358.9739255112457	0.0290825301399519	0.0239424915628933	1.2146826934680766	0.224492	0.224492	chr1	235059547	0.6487991309090348	chr1:235059547:C:T
chr1:235059664	['C', 'T']	56057	1457.1039730255295	-32.43285675881305	-0.0467481043475319	0.0262185581879249	-1.7830158322383236	0.0745891	0.0745891	chr1	235059664	1.1273246330597853	chr1:235059664:C:T
chr1:235060372	['A', 'T']	56057	76143.37480817956	29.17763512396229	-0.0001165245081567	0.0062489839076215	-0.0186469528293387	0.985123	0.985123	chr1	235060372	0.0065095411914213	chr1:235060372:A:T
chr1:235060641	['T', 'C']	56057	76209.23545889239	18.37010236688181	-0.0005502680368353	0.0062496453557578	-0.0880478820015635	0.929839	0.929839	chr1	235060641	0.0315922422682393	chr1:235060641:T:C
chr1:235060879	['A', 'G']	56057	3138.95192719486	53.78857114188145	-0.0075431847577905	0.0176782999085068	-0.4266917518556585	0.669605	0.669605	chr1	235060879	0.1741813120872244	chr1:235060879:A:G
chr1:235061570	['G', 'A']	56057	107476.66909888855	338.4990960443234	0.0207209462637631	0.0149467076642255	1.3863217726107069	0.165654	0.165654	chr1	235061570	0.7807980728701355	chr1:235061570:G:A
chr1:235061756	['T', 'C']	56057	36316.47849126624	314.98653300441447	-0.0005628332053872	0.0062314988329422	-0.0903206789371232	0.928033	0.928033	chr1	235061756	0.0324365803941891	chr1:235061756:T:C
chr1:235062124	['A', 'G']	56057	1451.4919697348223	-29.40527286887561	-0.0448172344721041	0.0262718001493503	-1.7059064935530304	0.088031	0.088031	chr1	235062124	1.0553643646890452	chr1:235062124:A:G
chr1:235062355	['G', 'A']	56057	29464.256124324223	202.0079513093411	0.0035988065175801	0.006684245966412	0.5384012700406245	0.590302	0.590302	chr1	235062355	0.2289257453448016	chr1:235062355:G:A
chr1:235062676	['G', 'A']	56057	29666.116853692045	196.97203421176155	0.0034803681153833	0.0066699036443464	0.5218018581622835	0.60181	0.60181	chr1	235062676	0.2205406000643057	chr1:235062676:G:A
chr1:235063047	['C', 'T']	56057	75085.35778638074	33.23036661124209	0.0006043192568576	0.0062108513363321	0.0973005509442071	0.922488	0.922488	chr1	235063047	0.0350392745647603	chr1:235063047:C:T
chr1:235064151	['T', 'C']	56057	26371.41131765797	31.62843392419765	-0.0030895591033345	0.0068876391445229	-0.4485657623035282	0.653747	0.653747	chr1	235064151	0.1845902910675911	chr1:235064151:T:C
chr1:235066486	['A', 'G']	56057	76321.55843367026	85.05205096934515	0.0010100313726079	0.0062670008787107	0.1611666237416767	0.871963	0.871963	chr1	235066486	0.05950194309123	chr1:235066486:A:G
chr1:235066792	['C', 'A']	56057	2635.1410247261574	1.0504404940944785	-0.0208825300204579	0.019159768332311	-1.089915580306976	0.275755	0.275755	chr1	235066792	0.5594766041725486	chr1:235066792:C:A
chr1:235066976	['C', 'T']	56057	26206.60999197073	23.39496720294481	-0.0035715933974301	0.0069066405785389	-0.5171245494558127	0.605071	0.605071	chr1	235066976	0.2181936615474722	chr1:235066976:C:T
chr1:235067425	['G', 'A']	56057	75619.79184285179	28.96941302423789	0.0001589860204313	0.0062322880399359	0.0255100565655222	0.979648	0.979648	chr1	235067425	0.0089299438163905	chr1:235067425:G:A
chr1:235069360	['T', 'C']	56057	13955.23631432446	-33.06571508201471	-0.0073996877594266	0.0088612778644251	-0.8350587660876488	0.403688	0.403688	chr1	235069360	0.3939541602038568	chr1:235069360:T:C
chr1:235069780	['C', 'T']	56057	24897.220705773216	-2.5022891541549166	-0.0062891398547092	0.0069898463282597	-0.8997536654393062	0.368255	0.368255	chr1	235069780	0.4338513477910536	chr1:235069780:C:T
chr1:235069901	['T', 'C']	56057	79708.53151594085	-125.16748739628038	-0.0133637347144585	0.0064565187817148	-2.06980497792482	0.0384752	0.0384752	chr1	235069901	1.4148191139611848	chr1:235069901:T:C
chr1:235070211	['C', 'T']	56057	26107.931478012662	27.94114717536381	-0.0047977598473384	0.0068720641788396	-0.6981541095194772	0.485084	0.485084	chr1	235070211	0.3141830498973486	chr1:235070211:C:T
chr1:235070998	['C', 'T']	56057	16581.324292010926	12.622089804903268	-0.0033376004211502	0.0082130820601107	-0.4063761200390599	0.684468	0.684468	chr1	235070998	0.1646468510336866	chr1:235070998:C:T
chr1:235071651	['A', 'G']	56057	46927.09116056611	86.08309973757389	-0.0028225406755681	0.0058710777537336	-0.4807534142727312	0.630694	0.630694	chr1	235071651	0.2001813005736473	chr1:235071651:A:G
chr1:235072009	['G', 'A']	56057	26065.184788038827	38.91861684014148	-0.0041929476403629	0.0068746938938936	-0.609910449116472	0.541924	0.541924	chr1	235072009	0.2660616151127966	chr1:235072009:G:A
chr1:235072379	['A', 'G']	56057	4459.636443112277	72.45402907190329	0.0214695254217643	0.0155144108393877	1.3838440688484237	0.166412	0.166412	chr1	235072379	0.778815359860944	chr1:235072379:A:G
chr1:235072419	['C', 'T']	56057	26106.65716273841	41.09331959433454	-0.0041557411430814	0.0068709805480973	-0.6048250484761121	0.545298	0.545298	chr1	235072419	0.2633660951805117	chr1:235072419:C:T
chr1:235072611	['T', 'C']	56057	49738.87291023604	-268.3901346105215	-0.0110535925149728	0.0058769421324412	-1.8808407954122817	0.0599988	0.0599988	chr1	235072611	1.2218574355928544	chr1:235072611:T:C
chr1:235073686	['A', 'G']	56057	79554.51503095395	-122.46117701943336	-0.013361975505771	0.0064458395375262	-2.0729612377069726	0.0381804	0.0381804	chr1	235073686	1.4181595259978057	chr1:235073686:A:G
chr1:235073869	['C', 'A']	56057	16205.86728868591	4.312982650906212	-0.0035604647347575	0.0082885441636046	-0.429564548909767	0.667514	0.667514	chr1	235073869	0.1755396212607864	chr1:235073869:C:A
chr1:235073878	['G', 'A']	56057	33018.35605587569	-270.29960752053245	-0.0107753957330338	0.0065076094035061	-1.6558147646704766	0.0977649	0.0977649	chr1	235073878	1.0098170396134745	chr1:235073878:G:A
chr1:235074335	['G', 'A']	56057	33486.19471947195	-244.03960635583155	-0.0100490547704105	0.0064795477330924	-1.550888300287964	0.120934	0.120934	chr1	235074335	0.9174515822120632	chr1:235074335:G:A
chr1:235075370	['C', 'T']	56057	34491.691780699715	-261.1533048945816	-0.0105350708743518	0.0064106308335579	-1.6433750668036586	0.100311	0.100311	chr1	235075370	0.9986514400866824	chr1:235075370:C:T
chr1:235075730	['C', 'T']	56057	33694.409666714244	-237.1432956919023	-0.0070162668485109	0.0065104318352775	-1.0776960770086568	0.281174	0.281174	chr1	235075730	0.5510248407595392	chr1:235075730:C:T
chr1:235075976	['G', 'A']	56057	6937.0	-49.90292412573507	-0.0042531831553594	0.0120145041470784	-0.3540040523764502	0.723337	0.723337	chr1	235075976	0.1406593193839473	chr1:235075976:G:A
chr1:235076549	['G', 'T']	56057	43676.63222085321	398.22344777275714	0.0092604241706592	0.0060203610766312	1.5381841807802443	0.124009	0.124009	chr1	235076549	0.906546794607944	chr1:235076549:G:T
chr1:235076628	['T', 'A']	56057	18697.66966436486	47.39940893147998	-0.0045737398484615	0.0077768908425435	-0.5881193321424673	0.556455	0.556455	chr1	235076628	0.2545699509013962	chr1:235076628:T:A
chr1:235079950	['G', 'A']	56057	94595.3749710106	356.3279348575419	0.0054195703016201	0.0079879007650375	0.6784724123440794	0.497475	0.497475	chr1	235079950	0.3032287393099236	chr1:235079950:G:A
chr1:235080754	['G', 'A']	56057	94639.92024857592	359.0155449000053	0.0058502693913605	0.0080127208893814	0.7301226976610883	0.465318	0.465318	chr1	235080754	0.3322501472314583	chr1:235080754:G:A
chr1:235081050	['C', 'G']	56057	8451.015150703995	197.1187338350879	0.0158936175401981	0.0110392398980904	1.4397383956614034	0.149947	0.149947	chr1	235081050	0.8240622187772721	chr1:235081050:C:G
chr1:235083033	['G', 'T']	56057	8382.598148181187	176.83792521945256	0.0138768249224022	0.0110713235681445	1.253402525632063	0.210064	0.210064	chr1	235083033	0.6776483690170478	chr1:235083033:G:T
chr1:235083335	['G', 'A']	56057	2692.624437941617	-1.9809949174911088	-0.0110536412542339	0.0189810767489378	-0.5823505905613304	0.560333	0.560333	chr1	235083335	0.2515537996351058	chr1:235083335:G:A
chr1:235084726	['G', 'A']	56057	46257.79170984452	475.7731538033809	0.0116384912467988	0.0059961375926291	1.9409980286486048	0.0522635	0.0522635	chr1	235084726	1.281801509652923	chr1:235084726:G:A
chr1:235085097	['C', 'T']	56057	73060.51662741741	675.7794541476455	0.013783354811304	0.0062404959015107	2.2086954352405264	0.0271999	0.0271999	chr1	235085097	1.5654326926396258	chr1:235085097:C:T
chr1:235085390	['C', 'T']	56057	10246.462291923135	131.76678206662655	0.0061951972722075	0.0100858934454214	0.6142437757975613	0.539057	0.539057	chr1	235085390	0.268365309995758	chr1:235085390:C:T
chr1:235085403	['C', 'T']	56057	3106.3879036574485	31.56822073356757	-0.0020547803435514	0.0176959342537131	-0.1161159571510239	0.907561	0.907561	chr1	235085403	0.0421241750267562	chr1:235085403:C:T
chr1:235085590	['G', 'A']	56057	18568.98751137357	295.56911682630465	0.016671754819742	0.0077992546118232	2.137608739490134	0.0325528	0.0325528	chr1	235085590	1.4874116500374115	chr1:235085590:G:A
chr1:235085888	['A', 'G']	56057	2852.763356054388	-5.675041529834555	-0.0128479741870284	0.0184289648520956	-0.6971620104624289	0.485704	0.485704	chr1	235085888	0.3136283198937039	chr1:235085888:A:G
chr1:235086025	['C', 'T']	56057	8677.489130434786	154.61060492547827	0.0106776360872367	0.0109013558568934	0.9794778032573608	0.327348	0.327348	chr1	235086025	0.484990308145428	chr1:235086025:C:T
chr1:235086422	['C', 'T']	56057	47435.07871527527	552.8305544606956	0.0128807791806115	0.0059049578955139	2.181349877261137	0.0291617	0.0291617	chr1	235086422	1.5351871621407926	chr1:235086422:C:T
chr1:235086768	['A', 'G']	56057	62923.20475026323	486.3791853907747	0.0089679931536859	0.005967584891691	1.5027843451665883	0.1329	0.1329	chr1	235086768	0.8764750190572681	chr1:235086768:A:G
chr1:235089284	['T', 'A']	56057	30670.66698672785	36.246902945266456	-0.0032448566659802	0.0066951898593756	-0.4846549140703221	0.627923	0.627923	chr1	235089284	0.202093609010223	chr1:235089284:T:A
chr1:235089293	['TCGG', 'T']	56057	24418.306793449174	332.9828098552463	0.0155469217556712	0.007106079722409	2.1878338497447443	0.0286858	0.0286858	chr1	235089293	1.5423330338505388	chr1:235089293:TCGG:T
chr1:235090312	['T', 'C']	56057	29410.64507772024	0.1170349325817934	-0.0042799693842928	0.0065813554172459	-0.6503173150438801	0.51549	0.51549	chr1	235090312	0.2877797551853981	chr1:235090312:T:C
chr1:235090846	['G', 'A']	56057	7001.3746922610335	-93.51113508205152	-0.0127864103463015	0.0119747067365816	-1.0677848424663483	0.285622	0.285622	chr1	235090846	0.5442083441275645	chr1:235090846:G:A
chr1:235090945	['G', 'A']	56057	15212.899678858164	115.68622759158173	0.0056047053838374	0.0084784189784119	0.6610554866548033	0.508579	0.508579	chr1	235090945	0.2936415764694143	chr1:235090945:G:A
chr1:235091308	['T', 'C']	56057	81016.3429922384	558.2320974486735	0.0095739553822272	0.0064666835678317	1.4805046948411795	0.138744	0.138744	chr1	235091308	0.8577857889132785	chr1:235091308:T:C
chr1:235091527	['C', 'T']	56057	15474.932399643174	125.2920088937665	0.0051148787451765	0.0084046500453656	0.6085772420705299	0.542807	0.542807	chr1	235091527	0.26535456034581	chr1:235091527:C:T
chr1:235092833	['G', 'A']	56057	44585.14701005724	100.04678335244816	-0.0023851604781594	0.0059605013443964	-0.4001610502783859	0.689039	0.689039	chr1	235092833	0.1617561960815621	chr1:235092833:G:A
chr1:235093306	['A', 'G']	56057	25250.900900900902	402.286736429502	0.0179938140155605	0.0070384345805789	2.5565079577794925	0.0105755	0.0105755	chr1	235093306	1.9756990904202856	chr1:235093306:A:G
chr1:235094523	['A', 'G']	56057	63959.98686886708	311.127853080241	0.0008508429545233	0.0058278389347395	0.145996305671991	0.883925	0.883925	chr1	235094523	0.053584582801356	chr1:235094523:A:G
chr1:235094733	['G', 'C']	56057	29377.24060163792	-81.97962018935944	-0.0097525702726206	0.0065874222986059	-1.480483538255099	0.13875	0.13875	chr1	235094733	0.8577670082052861	chr1:235094733:G:C
chr1:235094868	['A', 'G']	56057	16919.320058523354	102.87738282890268	0.0038378553509018	0.0080613643832786	0.4760801234667591	0.634019	0.634019	chr1	235094868	0.1978977271789694	chr1:235094868:A:G
chr1:235095806	['G', 'T']	56057	10695.15134749241	35.994982429671104	0.0035118536825854	0.0098288757044751	0.3572996330583882	0.720869	0.720869	chr1	235095806	0.1421436503238736	chr1:235095806:G:T
chr1:235096425	['T', 'C']	56057	16885.108492417487	87.03020971606809	0.0023536649317641	0.0080661929317433	0.2917937807440267	0.770445	0.770445	chr1	235096425	0.1132583589560357	chr1:235096425:T:C
chr1:235097254	['G', 'A']	56057	31027.21397605837	-36.469563405205605	-0.0033219160173649	0.0064553455320282	-0.514599257450012	0.606835	0.606835	chr1	235097254	0.2169293786623186	chr1:235097254:G:A
chr1:235097623	['G', 'A']	56057	29410.67259589652	-165.21036971110885	-0.0135782002888123	0.00658660668461	-2.0614864282906966	0.0392613	0.0392613	chr1	235097623	1.406035324362113	chr1:235097623:G:A
chr1:235098697	['G', 'C']	56057	25922.774615974733	-73.36156915280188	-0.0097386834322477	0.0068810791878904	-1.4152843131621282	0.156991	0.156991	chr1	235098697	0.8041252441663891	chr1:235098697:G:C
chr1:235098725	['A', 'C']	56057	16397.170035502113	35.54821405202484	0.0009066808942277	0.0081799027157178	0.1108425033571095	0.911742	0.911742	chr1	235098725	0.0401280386762023	chr1:235098725:A:C
chr1:235098854	['G', 'A']	56057	16333.74826497297	18.336522116679244	-0.0003384583317034	0.0081924643174868	-0.0413133727028846	0.967046	0.967046	chr1	235098854	0.01455286710519	chr1:235098854:G:A
chr1:235099031	['C', 'T']	56057	1810.1291634702875	-19.289325028070028	-0.0315541613096101	0.0232755811690047	-1.3556766243770408	0.175208	0.175208	chr1	235099031	0.7564460678224219	chr1:235099031:C:T
chr1:235099681	['G', 'A']	56057	33381.842436899795	-12.714532777914728	-0.0038255564838505	0.0063155280665146	-0.6057381811243849	0.544691	0.544691	chr1	235099681	0.2638498005716054	chr1:235099681:G:A
chr1:235099847	['T', 'C']	56057	34414.119998572285	83.53623786431159	-0.0009919096325157	0.0062691982170532	-0.158219535923683	0.874284	0.874284	chr1	235099847	0.0583474694273381	chr1:235099847:T:C
chr1:235100920	['C', 'T']	56057	16448.563324467617	-2.685448607767192	-0.0018773280722165	0.0081703699350028	-0.2297727137389233	0.818269	0.818269	chr1	235100920	0.0871039016944396	chr1:235100920:C:T
chr1:235101529	['TAAC', 'T']	56057	19133.603192366423	95.3583393122746	0.0018661648845116	0.0081240987195024	0.229707312644021	0.81832	0.81832	chr1	235101529	0.0870768343994935	chr1:235101529:TAAC:T
chr1:235103812	['G', 'A']	56057	56671.49081740325	-127.88490334679844	-0.0109432799605795	0.005776026019259	-1.8946036468830505	0.0581501	0.0581501	chr1	235103812	1.2354495340840994	chr1:235103812:G:A
chr1:235104702	['T', 'G']	56057	73801.26615881399	-10.83222098481854	-0.0097789205590737	0.0060978230002254	-1.6036740585471687	0.108792	0.108792	chr1	235104702	0.9634030392297062	chr1:235104702:T:G
chr1:235104719	['G', 'A']	56057	73703.72199421863	21.77582620509865	-0.0084266463416095	0.006095144743529	-1.3825178393927091	0.166818	0.166818	chr1	235104719	0.7777570899158592	chr1:235104719:G:A
chr1:235105918	['T', 'G']	56057	17173.531791907517	-18.622074030420432	-0.0026449592030066	0.0080258098388787	-0.3295566747911132	0.741736	0.741736	chr1	235105918	0.1297506420857769	chr1:235105918:T:G
chr1:235106258	['G', 'A']	56057	17447.516101392357	11.09346625159028	-0.0018848065738196	0.0079777164667869	-0.2362589071279453	0.813233	0.813233	chr1	235106258	0.0897850065377901	chr1:235106258:G:A
chr1:235106272	['A', 'G']	56057	73857.24183613357	-10.855544927965497	-0.0097123026064835	0.0061050987922119	-1.5908510143805124	0.111649	0.111649	chr1	235106272	0.9521451623948434	chr1:235106272:A:G
chr1:235106315	['G', 'C']	56057	17255.64457140811	-13.634527236862043	-0.0022440067298048	0.008028599458143	-0.2795016417874539	0.779861	0.779861	chr1	235106315	0.1079827977101249	chr1:235106315:G:C
chr1:235106706	['A', 'G']	56057	73925.6883341969	7.926675790070181	-0.0090957634081626	0.0061064889432194	-1.489524257349637	0.136355	0.136355	chr1	235106706	0.8653289322907696	chr1:235106706:A:G
chr1:235107368	['GCAT', 'G']	56057	34906.358858162355	-132.91437004810516	-0.007151468203141	0.0062546765005102	-1.143379390214292	0.252886	0.252886	chr1	235107368	0.5970752129293956	chr1:235107368:GCAT:G
chr1:235107971	['C', 'A']	56057	34947.11710554484	-118.56338824543045	-0.0064440296384586	0.006254487593644	-1.0303049677494334	0.302871	0.302871	chr1	235107971	0.5187423085189821	chr1:235107971:C:A
chr1:235108743	['T', 'C']	56057	74881.69394782856	-10.798093061024243	-0.0101665663454184	0.006150564004745	-1.6529486300077798	0.0983469	0.0983469	chr1	235108743	1.0072393249577842	chr1:235108743:T:C
chr1:235108871	['C', 'T']	56057	17581.70459655259	-25.45567983387016	-0.0048921598355974	0.007958096305896	-0.6147399638746357	0.538729	0.538729	chr1	235108871	0.2686296455771478	chr1:235108871:C:T
chr1:235112529	['C', 'G']	56057	17966.01238577955	-57.929589997429446	-0.0073003618883152	0.0078947187019598	-0.9247146306179252	0.355118	0.355118	chr1	235112529	0.4496273138922688	chr1:235112529:C:G
chr1:235112974	['C', 'T']	56057	34855.5703961456	-143.8236357580402	-0.0075070724936267	0.006261354729122	-1.1989533924201414	0.230551	0.230551	chr1	235112974	0.6372329897163583	chr1:235112974:C:T
chr1:235114930	['T', 'A']	56057	17969.731797415938	-52.57502879720926	-0.0069430587735985	0.0078915868252939	-0.8798051554529986	0.378969	0.378969	chr1	235114930	0.421396314252434	chr1:235114930:T:A
chr1:235114969	['A', 'G']	56057	17964.807108954003	-53.34635906263652	-0.0066779690510154	0.0078936239370405	-0.8459953380448302	0.397559	0.397559	chr1	235114969	0.4005984104716328	chr1:235114969:A:G
chr1:235115730	['T', 'C']	56057	18193.97368608841	-44.59434479681276	-0.0069147906880179	0.0078525401031876	-0.8805801176629451	0.378549	0.378549	chr1	235115730	0.4218778967391605	chr1:235115730:T:C
chr1:235115827	['A', 'T']	56057	17992.987345838763	-53.19077126093569	-0.0068061009500191	0.0078889323546002	-0.8627404373736655	0.388284	0.388284	chr1	235115827	0.4108505050369451	chr1:235115827:A:T
chr1:235116133	['A', 'G']	56057	18089.94328824136	-59.79289375033258	-0.0072564507846168	0.0078959863834587	-0.919004976986573	0.358097	0.358097	chr1	235116133	0.4459993173262798	chr1:235116133:A:G
chr1:235116233	['A', 'G']	56057	74646.28519159727	3.283762376455539	-0.0097418130375605	0.0061406251703281	-1.586452969745419	0.112642	0.112642	chr1	235116233	0.9482996470757848	chr1:235116233:A:G
chr1:235116337	['G', 'A']	56057	17685.88192026852	-82.28242815208883	-0.0075097985631765	0.0079416832234015	-0.945617994564136	0.344348	0.344348	chr1	235116337	0.4630024350875074	chr1:235116337:G:A
chr1:235116557	['A', 'G']	56057	18102.170479293145	-57.70697451175059	-0.0074306972424365	0.0079063673646359	-0.939837083168306	0.347305	0.347305	chr1	235116557	0.4592889642942519	chr1:235116557:A:G
chr1:235116664	['C', 'T']	56057	74255.23189958403	44.7417612316836	-0.0074367604137402	0.0061347686521261	-1.2122315991757522	0.225429	0.225429	chr1	235116664	0.6469902154867316	chr1:235116664:C:T
chr1:235116807	['C', 'T']	56057	18044.7942147433	-54.98836284489627	-0.0073930214682737	0.0078736167338169	-0.9389613081521953	0.347755	0.347755	chr1	235116807	0.4587266170316779	chr1:235116807:C:T
chr1:235117390	['A', 'G']	56057	73933.6620449056	24.76375911177935	-0.0080491514515136	0.0061364934873477	-1.3116858134224985	0.189632	0.189632	chr1	235117390	0.7220883745360618	chr1:235117390:A:G
chr1:235119152	['G', 'T']	56057	17111.74730588067	-68.99114935566638	-0.006765542438919	0.0080445710282886	-0.8410072352059625	0.400347	0.400347	chr1	235119152	0.3975634215300527	chr1:235119152:G:T
chr1:235120997	['C', 'T']	56057	17423.459604161828	-41.425861115775405	-0.0063485828329984	0.0079891636604762	-0.7946492402460065	0.426821	0.426821	chr1	235120997	0.3697542210194622	chr1:235120997:C:T
chr1:235121722	['C', 'T']	56057	18429.657532780308	48.8037032624712	-0.0016479100858096	0.0078191484555294	-0.2107531395754889	0.833081	0.833081	chr1	235121722	0.0793127703305266	chr1:235121722:C:T
chr1:235121746	['G', 'A']	56057	17119.13771632471	-72.30129938796517	-0.0070314672522219	0.0080435538378269	-0.8741742013529569	0.382027	0.382027	chr1	235121746	0.4179059419662176	chr1:235121746:G:A
chr1:235122142	['C', 'T']	56057	34892.84698283553	-147.80274678551996	-0.0076161046987574	0.0062599496979455	-1.2166399198474258	0.223746	0.223746	chr1	235122142	0.6502447200051482	chr1:235122142:C:T
chr1:235122425	['C', 'T']	56057	34895.112466994935	-130.53627922025024	-0.0068704319223896	0.0062597910134994	-1.0975497277102813	0.272406	0.272406	chr1	235122425	0.5647833309068517	chr1:235122425:C:T
chr1:235124145	['A', 'G']	56057	17440.911435097616	-38.45886218192946	-0.0061162311745416	0.0079867737764232	-0.7657949687515383	0.443802	0.443802	chr1	235124145	0.3528107449453655	chr1:235124145:A:G
chr1:235124307	['A', 'C']	56057	12208.653369964675	8.024883372441817	0.0004073909374818	0.0092801534684354	0.0438991595200993	0.964985	0.964985	chr1	235124307	0.015479437400103	chr1:235124307:A:C
chr1:235124560	['A', 'G']	56057	17460.11470729923	-37.53913533064254	-0.0061639816836539	0.0079846260785508	-0.7719812578590538	0.440129	0.440129	chr1	235124560	0.3564200149293512	chr1:235124560:A:G
chr1:235125097	['C', 'T']	56057	17429.24368008849	-36.58927795030209	-0.0060635599142838	0.007987562919173	-0.7591251518944762	0.447781	0.447781	chr1	235125097	0.3489343381134362	chr1:235125097:C:T
chr1:235125574	['A', 'C']	56057	16732.074214846532	-37.501721179687706	-0.0060232118403875	0.0081167981009821	-0.7420674711200125	0.45805	0.45805	chr1	235125574	0.3390871125225939	chr1:235125574:A:C
chr1:235126047	['C', 'T']	56057	19404.848141846447	58.87502985462832	-0.0019064862054119	0.0076706759332188	-0.2485421391817175	0.803716	0.803716	chr1	235126047	0.0948973858558488	chr1:235126047:C:T
chr1:235127607	['C', 'A']	56057	74053.24724353256	34.59371338126749	-0.0082378204734472	0.0061220115836316	-1.3456068092835232	0.178435	0.178435	chr1	235127607	0.7485199548029444	chr1:235127607:C:A
chr1:235128259	['T', 'C']	56057	16450.58692355722	-40.33000711131347	-0.0057586319920646	0.0081679293571464	-0.7050296030077873	0.480795	0.480795	chr1	235128259	0.3180400574023646	chr1:235128259:T:C
chr1:235128337	['T', 'C']	56057	35157.76307291574	-144.76624262745096	-0.007774370789133	0.0062459312412154	-1.244709633982491	0.213244	0.213244	chr1	235128337	0.6711231796378134	chr1:235128337:T:C
chr1:235129236	['T', 'A']	56057	16173.288515056372	-68.77718811517605	-0.0065562911331024	0.0082215367846999	-0.7974532383414624	0.425191	0.425191	chr1	235129236	0.3714159367444698	chr1:235129236:T:A
chr1:235129799	['C', 'T']	56057	12155.650533414208	4.452168724120882	0.0004251514646219	0.009300830558963	0.0457111289068963	0.963541	0.963541	chr1	235129799	0.0161298007854704	chr1:235129799:C:T
chr1:235129945	['AATGTCCTG', 'A']	56057	34650.362546174845	-112.12808392897416	-0.006236418674011	0.0062748989233441	-0.993867590569474	0.320292	0.320292	chr1	235129945	0.4944539086644477	chr1:235129945:AATGTCCTG:A
chr1:235130366	['T', 'C']	56057	34664.71029954863	-125.51960738628048	-0.0069014289279258	0.006273368000165	-1.1001154288644204	0.271287	0.271287	chr1	235130366	0.5665710170144299	chr1:235130366:T:C
chr1:235130496	['A', 'C']	56057	16888.67174076364	-10.846271400664191	-0.0037398462763309	0.0082082425314272	-0.4556208301609078	0.648664	0.648664	chr1	235130496	0.1879802041742752	chr1:235130496:A:C
chr1:235130800	['T', 'C']	56057	16602.10366302338	-46.628260659414245	-0.0062884788144755	0.0081672599043885	-0.7699618829439326	0.441326	0.441326	chr1	235130800	0.3552404860495031	chr1:235130800:T:C
chr1:235138804	['CT', 'C']	56057	16381.87670817426	-42.8381650227174	-0.0059408508358451	0.008184460796032	-0.7258695452149194	0.467922	0.467922	chr1	235138804	0.3298265353720646	chr1:235138804:CT:C
chr1:235138941	['T', 'C']	56057	34609.79143917495	-105.13793824000528	-0.0058805606217477	0.0062754505333811	-0.9370738547721944	0.348725	0.348725	chr1	235138941	0.4575169170551745	chr1:235138941:T:C
chr1:235139835	['G', 'A']	56057	15505.659631407108	-37.16796394295165	-0.0039443956728844	0.0083715076717969	-0.4711690925366875	0.637522	0.637522	chr1	235139835	0.1955048237351929	chr1:235139835:G:A
chr1:235141803	['T', 'C']	56057	73704.46294115548	27.58952860151871	-0.0085399099435573	0.0061076452536635	-1.3982328031306197	0.162049	0.162049	chr1	235141803	0.7903536446430142	chr1:235141803:T:C
chr1:235141817	['T', 'C']	56057	4252.227566275376	-48.895154738907394	-0.0217951822508005	0.0151739002212334	-1.4363599294202345	0.150906	0.150906	chr1	235141817	0.82129349239745	chr1:235141817:T:C
chr1:235141902	['G', 'A']	56057	34588.46809269798	-84.89972217037992	-0.0050397869029462	0.0062760378963849	-0.8030204702634559	0.421966	0.421966	chr1	235141902	0.3747225409986484	chr1:235141902:G:A
chr1:235142352	['C', 'T']	56057	16447.227420333293	-47.2776542499466	-0.006306847709351	0.0081691726769672	-0.7720301625075243	0.4401	0.4401	chr1	235142352	0.3564486314370549	chr1:235142352:C:T
chr1:235142844	['G', 'C']	56057	17692.240577540917	-42.00533134689443	-0.0064220521154117	0.0082787373737154	-0.775728450548685	0.437913	0.437913	chr1	235142844	0.3586121620367803	chr1:235142844:G:C
chr1:235143051	['A', 'G']	56057	16449.52131323044	-41.05629659427158	-0.0059422636664135	0.0081708907867348	-0.7272479612700995	0.467077	0.467077	chr1	235143051	0.3306115178952945	chr1:235143051:A:G
chr1:235143154	['T', 'C']	56057	16464.524524935325	-37.64338097386749	-0.0058151572359198	0.0081676952725463	-0.7119703957940274	0.476486	0.476486	chr1	235143154	0.3219498551768995	chr1:235143154:T:C
chr1:235143248	['C', 'T']	56057	34525.15893803415	-106.94479876867295	-0.0060242821791236	0.0062805515995263	-0.9591963514125046	0.337464	0.337464	chr1	235143248	0.4717725500485213	chr1:235143248:C:T
chr1:235143458	['G', 'A']	56057	16176.865736611126	-71.91483727925618	-0.0069666786141812	0.0082213833432093	-0.8473852055488341	0.396784	0.396784	chr1	235143458	0.4014458487452007	chr1:235143458:G:A
chr1:235144299	['CAT', 'C']	56057	34523.774560182705	-102.48143563271184	-0.0058264930212603	0.0062808886995473	-0.9276542381144552	0.353591	0.353591	chr1	235144299	0.4514987976750291	chr1:235144299:CAT:C
chr1:235145449	['T', 'G']	56057	16507.957349186807	-41.34510379784266	-0.0061053090027714	0.0081626392339479	-0.7479577165899655	0.454489	0.454489	chr1	235145449	0.3424766235467711	chr1:235145449:T:G
chr1:235147612	['G', 'A']	56057	3319.1184194095085	-51.04131343034924	-0.0198769357071431	0.0170464717337612	-1.1660439777561733	0.243602	0.243602	chr1	235147612	0.6133191504176589	chr1:235147612:G:A
chr1:235147966	['T', 'A']	56057	16412.098852666706	-49.62670521976724	-0.0063565149948893	0.0081796283100641	-0.7771153839678007	0.437094	0.437094	chr1	235147966	0.3594251550403773	chr1:235147966:T:A
chr1:235148928	['C', 'T']	56057	3288.503497629484	-32.02044687517591	-0.0146972354496804	0.0171560622551118	-0.8566788363863165	0.391626	0.391626	chr1	235148928	0.4071284831567053	chr1:235148928:C:T
chr1:235149255	['G', 'A']	56057	12183.12805498526	1.8011779850332434	0.0003321102583596	0.0092914713850028	0.0357435592919913	0.971487	0.971487	chr1	235149255	0.012563006557806	chr1:235149255:G:A
chr1:235149978	['G', 'T']	56057	16493.471133947052	-52.05108727267055	-0.0066837103360586	0.0081613693030841	-0.8189447245737184	0.412821	0.412821	chr1	235149978	0.3842382184735137	chr1:235149978:G:T
chr1:235150606	['G', 'A']	56057	13973.99425502685	-42.25596171954654	-0.0041401714104428	0.0088161757338257	-0.4696108080692963	0.638635	0.638635	chr1	235150606	0.194747283901276	chr1:235150606:G:A
chr1:235150710	['T', 'TA']	56057	15610.227764991345	-47.86855004473534	-0.004716214681421	0.0083461542486423	-0.5650763861916754	0.572024	0.572024	chr1	235150710	0.242585749443154	chr1:235150710:T:TA
chr1:235151365	['T', 'C']	56057	15607.949009812666	-48.11572891705017	-0.0047417778038939	0.0083482595539909	-0.567995972481119	0.57004	0.57004	chr1	235151365	0.2440946685910726	chr1:235151365:T:C
chr1:235152356	['T', 'C']	56057	51152.60016773432	-146.93203112692532	-0.0085265169774725	0.0058174336184985	-1.465683587752427	0.14274	0.14274	chr1	235152356	0.8454543075790901	chr1:235152356:T:C
chr1:235154426	['C', 'T']	56057	51450.08550446144	-173.6321621152269	-0.009340349805359	0.0058472669413475	-1.5973872749525022	0.110185	0.110185	chr1	235154426	0.9578775240017244	chr1:235154426:C:T
chr1:235154432	['C', 'T']	56057	14280.585520798017	-37.28499172765485	-0.0055272247084911	0.00871580852181	-0.6341608692595834	0.525978	0.525978	chr1	235154432	0.279032420634124	chr1:235154432:C:T
chr1:235154437	['G', 'A']	56057	16411.68428472011	-53.734623613721006	-0.0066431359741942	0.0081812445200878	-0.8119957737338054	0.416798	0.416798	chr1	235154437	0.380074373660182	chr1:235154437:G:A
chr1:235155396	['T', 'C']	56057	12881.7802897514	-66.03190655771904	-0.0064307655820555	0.0091144563054996	-0.7055566856111037	0.480467	0.480467	chr1	235155396	0.3183364356958843	chr1:235155396:T:C
chr1:235158962	['C', 'T']	56057	17078.52248672471	-36.50813572762453	-0.0064849245991065	0.0081079116887786	-0.7998267430664894	0.423815	0.423815	chr1	235158962	0.3728236764549896	chr1:235158962:C:T
chr1:235159345	['T', 'C']	56057	22117.442028985508	133.01602032426285	-0.0002295718710325	0.0072763722748305	-0.0315503196320289	0.974831	0.974831	chr1	235159345	0.0110706685364819	chr1:235159345:T:C
chr1:235159421	['G', 'A']	56057	16295.848938068882	-82.6706188196516	-0.0074209215232032	0.008197645728058	-0.9052503327636814	0.365337	0.365337	chr1	235159421	0.4373063417982028	chr1:235159421:G:A
chr1:235159523	['T', 'C']	56057	17210.864957759833	-38.51001447612074	-0.0067396530757899	0.0080872818816829	-0.8333644324992242	0.404643	0.404643	chr1	235159523	0.3929279681533479	chr1:235159523:T:C
chr1:235159912	['T', 'C']	56057	6587.5119177469805	113.95524405557934	0.0180296451128577	0.0123356899918089	1.4615838372097254	0.143861	0.143861	chr1	235159912	0.8420569251768113	chr1:235159912:T:C
chr1:235160732	['A', 'C']	56057	14954.867457627117	-39.34666840381612	-0.0076203105250387	0.0085079448602534	-0.8956699473498676	0.370433	0.370433	chr1	235160732	0.4312903311706816	chr1:235160732:A:C
chr1:235160983	['T', 'C']	56057	14260.561515265066	-4.142061822819216	-0.004670943432246	0.0086773234871902	-0.538293108369354	0.590377	0.590377	chr1	235160983	0.2288705701681675	chr1:235160983:T:C
chr1:235161230	['T', 'A']	56057	13410.870835935408	-63.57537289093523	-0.0062658651760757	0.0088796186281719	-0.7056457533205629	0.480411	0.480411	chr1	235161230	0.3183870570880155	chr1:235161230:T:A
chr1:235161669	['T', 'C']	56057	13114.105481016268	-47.31314052685823	-0.006257033318997	0.0089811503496005	-0.6966850654354523	0.486003	0.486003	chr1	235161669	0.3133610499158455	chr1:235161669:T:C
chr1:235162719	['T', 'C']	56057	51500.897059612194	-159.0096857005156	-0.0083908511916771	0.0058151711423225	-1.442924204003045	0.149047	0.149047	chr1	235162719	0.8266767609702149	chr1:235162719:T:C
chr1:235163823	['T', 'C']	56057	51811.31835212676	-151.76123184011453	-0.0086007740974022	0.0058051279076954	-1.4815821863288787	0.138457	0.138457	chr1	235163823	0.858685082644853	chr1:235163823:T:C
chr1:235164081	['G', 'A']	56057	76030.27563564992	194.0241629422448	-0.0024372827045686	0.0062427207085308	-0.390419949628374	0.696228	0.696228	chr1	235164081	0.1572485148050089	chr1:235164081:G:A
chr1:235164208	['A', 'G']	56057	13028.183372294292	-84.38015554284698	-0.0089131459760794	0.0090061188500733	-0.9896766991928952	0.322336	0.322336	chr1	235164208	0.491691187729232	chr1:235164208:A:G
chr1:235165026	['G', 'A']	56057	51826.641624582895	-138.32234047039512	-0.008015867028258	0.0058017051470179	-1.381639849860038	0.167088	0.167088	chr1	235165026	0.7770547393401244	chr1:235165026:G:A
chr1:235165267	['T', 'C']	56057	12653.128594876189	-71.03334262627915	-0.0081233783120977	0.0091183427900399	-0.8908831899773455	0.372996	0.372996	chr1	235165267	0.4282958255297636	chr1:235165267:T:C
chr1:235165395	['T', 'G']	56057	52541.93401142042	-134.04022950879713	-0.0074206724804123	0.005807525704936	-1.277768340156508	0.201336	0.201336	chr1	235165395	0.6960785638918312	chr1:235165395:T:G
chr1:235165416	['T', 'C']	56057	52324.74020150781	-167.03617850663778	-0.0080342733252126	0.0058118316262992	-1.3823995328523542	0.166855	0.166855	chr1	235165416	0.777660774685701	chr1:235165416:T:C
chr1:235165600	['A', 'G']	56057	12653.93453358076	-72.65802730045688	-0.0082312247189575	0.0091188005103199	-0.9026652913003386	0.366707	0.366707	chr1	235165600	0.4356807997957169	chr1:235165600:A:G
chr1:235169240	['G', 'T']	56057	51140.052899378745	-184.9117967843742	-0.0085415903168779	0.0058218141008405	-1.467169883635539	0.142335	0.142335	chr1	235169240	0.8466882943089336	chr1:235169240:G:T
chr1:235170235	['T', 'C']	56057	12674.426373744038	-80.19486662028253	-0.0089538268664845	0.0091105886329804	-0.98279345355047	0.325713	0.325713	chr1	235170235	0.4871649073375099	chr1:235170235:T:C
chr1:235170687	['A', 'G']	56057	51808.863263266845	-189.2917899026166	-0.0081102212227923	0.0058086006606181	-1.396243552733625	0.162647	0.162647	chr1	235170687	0.788753942806114	chr1:235170687:A:G
chr1:235171862	['G', 'A']	56057	39105.74256241857	-125.4548802553644	-0.0057036477425419	0.0060865385371221	-0.93709219250894	0.348715	0.348715	chr1	235171862	0.4575293710148537	chr1:235171862:G:A
chr1:235172955	['G', 'A']	56057	76080.50039250671	189.3771793689872	-0.0030143015213666	0.0062428452110856	-0.4828409834692087	0.629211	0.629211	chr1	235172955	0.2012036935542461	chr1:235172955:G:A
chr1:235174103	['A', 'G']	56057	52615.272436584586	-153.15723698187313	-0.0081823014211344	0.0058119305284579	-1.4078457030878349	0.159182	0.159182	chr1	235174103	0.7981060430219704	chr1:235174103:A:G
chr1:235174418	['C', 'T']	56057	52401.261108828	-172.29070516944373	-0.0081459276439676	0.0058125721323762	-1.4014325256446305	0.16109	0.16109	chr1	235174418	0.7929314184859027	chr1:235174418:C:T
chr1:235174446	['T', 'C']	56057	52605.32268136888	-153.527391301414	-0.0081486470417474	0.0058069555551667	-1.4032563129395954	0.160546	0.160546	chr1	235174446	0.7944005103999907	chr1:235174446:T:C
chr1:235178031	['T', 'C']	56057	12658.258104804896	-76.14439951624972	-0.008694527698038	0.0091167407599928	-0.9536881575258196	0.340246	0.340246	chr1	235178031	0.4682069717473723	chr1:235178031:T:C
chr1:235178777	['A', 'G']	56057	12642.382909246637	-71.4047159082965	-0.0082141764501265	0.0091231717395396	-0.9003641150945821	0.36793	0.36793	chr1	235178777	0.4342347995478482	chr1:235178777:A:G
chr1:235179911	['A', 'C']	56057	51803.37129437814	-185.59898121362804	-0.0080919530950953	0.0058136883006884	-1.391879419152418	0.163964	0.163964	chr1	235179911	0.7852514953522565	chr1:235179911:A:C
chr1:235180541	['G', 'A']	56057	12641.676544046812	-73.75819042041066	-0.0084476005345865	0.0091224414378527	-0.9260240903859388	0.354437	0.354437	chr1	235180541	0.4504609480234802	chr1:235180541:G:A
chr1:235182031	['C', 'T']	56057	4362.311276827288	-88.27954318872473	-0.025793578331843	0.0149177473018484	-1.7290531747140567	0.0838051	0.0838051	chr1	235182031	1.076729551364212	chr1:235182031:C:T
chr1:235182971	['T', 'C']	56057	38404.90635928914	-102.49356233620198	-0.0042628663346451	0.0061144230835409	-0.6971821014676085	0.485692	0.485692	chr1	235182971	0.313639049881851	chr1:235182971:T:C
chr1:235184912	['A', 'G']	56057	13124.384891315982	-46.95588685073263	-0.0076876675913074	0.0089886718813947	-0.8552617886987005	0.39241	0.39241	chr1	235184912	0.4062599337857646	chr1:235184912:A:G
chr1:235185924	['C', 'T']	56057	39170.26397515526	-109.67429938422204	-0.0051664821455283	0.0060840847394619	-0.8491798465623035	0.395785	0.395785	chr1	235185924	0.4025406693026218	chr1:235185924:C:T
chr1:235186488	['A', 'G']	56057	52592.459926700736	-147.09390881048333	-0.0080355967406392	0.0058169843114181	-1.381402512099987	0.167161	0.167161	chr1	235186488	0.7768650394595982	chr1:235186488:A:G
chr1:235186892	['T', 'C']	56057	52303.56772602146	-170.8712428558633	-0.0083202713542961	0.005814939005148	-1.4308441321448104	0.15248	0.15248	chr1	235186892	0.8167871167057488	chr1:235186892:T:C
chr1:235187239	['A', 'G']	56057	52215.35525493906	-165.34484617231388	-0.0080800359449807	0.0058079293028091	-1.391207696187465	0.164168	0.164168	chr1	235187239	0.7847114926355281	chr1:235187239:A:G
chr1:235188121	['T', 'G']	56057	52498.7939790856	-146.5167553008717	-0.0079959392912532	0.0058078885967845	-1.3767377176759363	0.168599	0.168599	chr1	235188121	0.7731450056055224	chr1:235188121:T:G
chr1:235188132	['G', 'A']	56057	52209.83329764455	-162.1067014358005	-0.0079727650731348	0.0058070777507117	-1.3729392674581784	0.169777	0.169777	chr1	235188132	0.7701211447731726	chr1:235188132:G:A
chr1:235189050	['G', 'A']	56057	51828.56681180628	-179.57975890658665	-0.0079808374808471	0.0058084339733416	-1.3740084706955302	0.169445	0.169445	chr1	235189050	0.7709712418425203	chr1:235189050:G:A
chr1:235189790	['T', 'C']	56057	5694.075432737218	47.5732841580791	0.0103213366038043	0.0131591144899779	0.7843488717774394	0.432839	0.432839	chr1	235189790	0.3636736149954934	chr1:235189790:T:C
chr1:235191240	['C', 'G']	56057	52211.77603999289	-162.77530875015717	-0.0079296149701709	0.0058066568458807	-1.3656076431994215	0.172068	0.172068	chr1	235191240	0.7642998892053479	chr1:235191240:C:G
chr1:235191929	['A', 'T']	56057	51831.341607923634	-176.01400625205227	-0.0078217487216331	0.0058091137999681	-1.3464616103192906	0.178159	0.178159	chr1	235191929	0.7491922336463394	chr1:235191929:A:T
chr1:235192617	['A', 'G']	56057	38550.67706037304	-118.03186140399065	-0.0047223662914357	0.0061290277342221	-0.7704919109874198	0.441011	0.441011	chr1	235192617	0.3555505779250825	chr1:235192617:A:G
chr1:235192986	['A', 'G']	56057	52205.90080476794	-175.45475477648208	-0.0085560254337435	0.0058047185538773	-1.473977653581218	0.140493	0.140493	chr1	235192986	0.8523453137454273	chr1:235192986:A:G
chr1:235193110	['C', 'A']	56057	52167.22441401713	-180.1632573062496	-0.0084463199381552	0.0058109776345985	-1.4535110043903603	0.146088	0.146088	chr1	235193110	0.8353854565353855	chr1:235193110:C:A
chr1:235193988	['A', 'ATG']	56057	52152.16410027657	-178.01023207616933	-0.0083944925233938	0.0058079260182218	-1.4453511454961412	0.148365	0.148365	chr1	235193988	0.8286685390815034	chr1:235193988:A:ATG
chr1:235196660	['A', 'T']	56057	51459.78573978226	-116.0949369744976	-0.007613498645534	0.0057961694320859	-1.3135396980267304	0.189007	0.189007	chr1	235196660	0.7235221111438073	chr1:235196660:A:T
chr1:235199645	['T', 'C']	56057	52874.318690338136	-126.79617432797762	-0.0079838416752824	0.0058097591641502	-1.3742121574587138	0.169381	0.169381	chr1	235199645	0.7711353074524344	chr1:235199645:T:C
chr1:235200425	['T', 'G']	56057	38422.4396228436	-98.75164507874312	-0.0040533692532478	0.0061179872543841	-0.6625331313567583	0.507632	0.507632	chr1	235200425	0.2944510087495545	chr1:235200425:T:G
chr1:235200593	['T', 'C']	56057	38404.79571810884	-104.5902032835852	-0.004315746970273	0.0061137963909706	-0.7059029601716698	0.480251	0.480251	chr1	235200593	0.318531722158034	chr1:235200593:T:C
chr1:235200639	['AAAG', 'A']	56057	12641.12752444159	-76.49943619796984	-0.0085969846955491	0.0091233930684588	-0.942301250317758	0.346042	0.346042	chr1	235200639	0.4608711865793183	chr1:235200639:AAAG:A
chr1:235200790	['G', 'C']	56057	39157.77949074817	-115.61866674063778	-0.005345055358673	0.0060839472928208	-0.8785505694601002	0.379649	0.379649	chr1	235200790	0.4206177397214099	chr1:235200790:G:C
chr1:235201855	['A', 'G']	56057	52300.52056408422	-175.12860972195963	-0.0090373630399226	0.0058093390269516	-1.5556611514657686	0.119794	0.119794	chr1	235201855	0.9215649334671292	chr1:235201855:A:G
chr1:235202631	['C', 'A']	56057	12653.902931154444	-74.5140631465295	-0.008492166616688	0.009118147847725	-0.9313477647554048	0.351678	0.351678	chr1	235202631	0.4538547990912077	chr1:235202631:C:A
chr1:235202840	['A', 'G']	56057	12662.581213202498	-71.4586975197811	-0.0081956518843548	0.0091149575080266	-0.8991431805510548	0.36858	0.36858	chr1	235202840	0.433468234296793	chr1:235202840:A:G
chr1:235203587	['C', 'A']	56057	38851.3265988449	-132.52866392641755	-0.0055571649294116	0.0061044638169426	-0.9103444784107032	0.362645	0.362645	chr1	235203587	0.4405183060345226	chr1:235203587:C:A
chr1:235204962	['T', 'A']	56057	52591.82551126023	-223.2699136748228	-0.0100585773267132	0.0058032639971382	-1.7332620628104245	0.0830546	0.0830546	chr1	235204962	1.0806363090368774	chr1:235204962:T:A
chr1:235208287	['A', 'G']	56057	1125.1605737836535	93.80857467276743	0.0534802657676037	0.0295641575212476	1.80895619058881	0.0704632	0.0704632	chr1	235208287	1.15203763775448	chr1:235208287:A:G
chr1:235208536	['CTT', 'C']	56057	1125.1404995539697	93.23110873679964	0.0529348676946336	0.0295643835816963	1.7904945505918215	0.0733798	0.0733798	chr1	235208536	1.1344234762679253	chr1:235208536:CTT:C
chr1:235209265	['G', 'A']	56057	39517.508949763534	-168.96981876134333	-0.0073603863906273	0.0060715683003103	-1.2122710355166582	0.225414	0.225414	chr1	235209265	0.6470191143150641	chr1:235209265:G:A
chr1:235209574	['T', 'G']	56057	12609.82408993576	-84.13473019004938	-0.0092839909880163	0.0091326487229979	-1.0165715631476406	0.309362	0.309362	chr1	235209574	0.5095330332476489	chr1:235209574:T:G
chr1:235210547	['CTGAT', 'C']	56057	12608.474146237017	-82.38304608137015	-0.0091850643450053	0.0091342140589345	-1.0055670127438112	0.314628	0.314628	chr1	235210547	0.5022026303955581	chr1:235210547:CTGAT:C
chr1:235210731	['C', 'T']	56057	12610.799710967189	-80.00340678264659	-0.0089209227629319	0.0091326987052626	-0.9768112417626652	0.328667	0.328667	chr1	235210731	0.4832438993177396	chr1:235210731:C:T
chr1:235210878	['ATTCT', 'A']	56057	39449.03730797366	-181.32077780098632	-0.0077003275367482	0.0060739869706078	-1.267755030429003	0.204891	0.204891	chr1	235210878	0.6884771179100845	chr1:235210878:ATTCT:A
chr1:235211922	['T', 'C']	56057	12616.350377334926	-83.63811956042942	-0.0092053456826145	0.0091295752318045	-1.0082994497428568	0.313315	0.313315	chr1	235211922	0.5040188127107406	chr1:235211922:T:C
chr1:235212504	['G', 'A']	56057	38744.293906682135	-157.28795921131135	-0.0062987014298448	0.0061021888628849	-1.0322036192873638	0.301981	0.301981	chr1	235212504	0.5200203810651576	chr1:235212504:G:A
chr1:235215029	['G', 'A']	56057	52900.48170982336	-192.77274323759363	-0.009623222438246	0.0058124962901745	-1.655609218110512	0.0978066	0.0978066	chr1	235215029	1.0096318379847116	chr1:235215029:G:A
chr1:235215344	['C', 'T']	56057	39457.07748451918	-176.08708265247225	-0.0074892789193653	0.006072806104724	-1.2332484835205586	0.217488	0.217488	chr1	235215344	0.662564700445227	chr1:235215344:C:T
chr1:235215452	['T', 'G']	56057	38761.68056670771	-155.0641139661105	-0.0062244669230726	0.0061007887706288	-1.0202724855906025	0.307604	0.307604	chr1	235215452	0.5120080213848047	chr1:235215452:T:G
chr1:235219460	['T', 'C']	56057	39527.10246801219	-166.93547468117276	-0.0072458012162021	0.0060712583969227	-1.19345953383813	0.232695	0.232695	chr1	235219460	0.6332129484525866	chr1:235219460:T:C
chr1:235219873	['A', 'G']	56057	52566.38100337311	-234.0576489261442	-0.0103988580989831	0.0058030575790314	-1.791961902387116	0.0731445	0.0731445	chr1	235219873	1.1358183244867592	chr1:235219873:A:G
chr1:235220036	['T', 'C']	56057	39531.27152648864	-171.32556463926494	-0.0074329065781085	0.0060727241037816	-1.2239822608571682	0.220964	0.220964	chr1	235220036	0.6556784768800172	chr1:235220036:T:C
chr1:235220191	['TAAAC', 'T']	56057	12587.329078216782	144.2021299162867	0.004379748915842	0.0094431995146168	0.4637992567098434	0.642793	0.642793	chr1	235220191	0.1919288613391946	chr1:235220191:TAAAC:T
chr1:235220799	['T', 'C']	56057	39525.23054004389	-170.0843626853936	-0.007353290204051	0.0060707999616903	-1.2112555594738477	0.225803	0.225803	chr1	235220799	0.6462702923721197	chr1:235220799:T:C
chr1:235221523	['G', 'A']	56057	19173.762445134354	244.6639907549797	0.0077967956264331	0.0077761036782202	1.0026609660916526	0.316029	0.316029	chr1	235221523	0.500273063071164	chr1:235221523:G:A
chr1:235222619	['A', 'G']	56057	52432.512885034106	-237.57764427458827	-0.0104687094142937	0.0058055950165687	-1.8032104176086827	0.0713605	0.0713605	chr1	235222619	1.1465421156599571	chr1:235222619:A:G
chr1:235225918	['T', 'C']	56057	39523.5759073552	-175.13225862085585	-0.0074990492065128	0.006071466420341	-1.235129816643462	0.216787	0.216787	chr1	235225918	0.6639667645577383	chr1:235225918:T:C
chr1:235226039	['T', 'C']	56057	39534.04167410315	-158.27950621913095	-0.0069101951594968	0.0060716005728903	-1.1381175485012736	0.255076	0.255076	chr1	235226039	0.5933304020640691	chr1:235226039:T:C
chr1:235226587	['T', 'C']	56057	5624.404671413024	48.449087215444855	0.0104565681557173	0.0131922023760749	0.7926324852839668	0.427995	0.427995	chr1	235226587	0.3685613045501304	chr1:235226587:T:C
chr1:235227081	['T', 'C']	56057	52513.24139530733	-239.2889155007197	-0.0105129641953721	0.0058025546325661	-1.811782027241834	0.0700252	0.0700252	chr1	235227081	1.1547456421077882	chr1:235227081:T:C
chr1:235227949	['C', 'T']	56057	39699.33748028116	-150.1812788667003	-0.0065692153824137	0.0060854689282452	-1.0794920588491157	0.280373	0.280373	chr1	235227949	0.5522638113744214	chr1:235227949:C:T
chr1:235228131	['T', 'C']	56057	52790.07680636873	-205.63392860324765	-0.0099577657372463	0.0058049123734511	-1.7154032820182368	0.0862768	0.0862768	chr1	235228131	1.064105971220333	chr1:235228131:T:C
chr1:235228715	['G', 'C']	56057	13836.080583994772	-88.63926286211618	-0.0105070267579445	0.0092639406937382	-1.134185451451178	0.256722	0.256722	chr1	235228715	0.5905369125159319	chr1:235228715:G:C
chr1:235229039	['T', 'A']	56057	52492.17329241313	-230.45282917683144	-0.0101793390822017	0.0058036578869586	-1.7539522970634902	0.0794441	0.0794441	chr1	235229039	1.0999383505974225	chr1:235229039:T:A
chr1:235229231	['T', 'C']	56057	52495.55527207851	-232.5027582005476	-0.0102799135389486	0.0058028601671027	-1.7715252897574378	0.0764788	0.0764788	chr1	235229231	1.1164589350293788	chr1:235229231:T:C
chr1:235230855	['A', 'G']	56057	12841.394498076665	-60.88013480909989	-0.0071862039519578	0.0091441577708799	-0.785879261055916	0.431942	0.431942	chr1	235230855	0.3645745651550772	chr1:235230855:A:G
chr1:235230902	['A', 'T']	56057	12625.261092363466	-79.06149357833512	-0.0087206308266322	0.0091291393527641	-0.955252241164633	0.339454	0.339454	chr1	235230902	0.4692190693943849	chr1:235230902:A:T
chr1:235230963	['G', 'T']	56057	38888.42444091451	-142.67479792857355	-0.0061089684160265	0.0060970794751401	-1.0019499402845022	0.316372	0.316372	chr1	235230963	0.4998019600150342	chr1:235230963:G:T
chr1:235232280	['T', 'C']	56057	13993.96091082953	-55.3326354819112	-0.0102782663067225	0.0087749803830552	-1.171315018158924	0.241477	0.241477	chr1	235232280	0.6171242282614124	chr1:235232280:T:C
chr1:235232608	['C', 'T']	56057	39454.78049825111	-179.97447104797442	-0.0076122695850027	0.0060743823010408	-1.2531759128328714	0.210147	0.210147	chr1	235232608	0.6774768054812682	chr1:235232608:C:T
chr1:235233030	['G', 'A']	56057	39524.62698101084	-163.3900999175022	-0.0071508401353504	0.0060710681916367	-1.1778553476307876	0.238859	0.238859	chr1	235233030	0.6218583902328404	chr1:235233030:G:A
chr1:235233262	['A', 'C']	56057	39504.36984345154	-172.21831716680245	-0.0075390762135516	0.0060746285861099	-1.2410760767810995	0.214583	0.214583	chr1	235233262	0.668404687303144	chr1:235233262:A:C
chr1:235233382	['A', 'G']	56057	52548.62311055588	-232.51466509651104	-0.0101882528289482	0.005803982496216	-1.7553899991239728	0.0791981	0.0791981	chr1	235233382	1.1012852372162327	chr1:235233382:A:G
chr1:235233707	['A', 'G']	56057	12662.1668959111	-93.79615588027194	-0.010327803244545	0.0091198796884952	-1.1324495056194286	0.25745	0.25745	chr1	235233707	0.5893071038367464	chr1:235233707:A:G
chr1:235233803	['C', 'T']	56057	12578.917136535574	-83.31745460798183	-0.0092803999846336	0.0091415666849596	-1.0151870357082744	0.310021	0.310021	chr1	235233803	0.5086088872133904	chr1:235233803:C:T
chr1:235233934	['C', 'G']	56057	12600.247756347351	155.74378574841364	0.0053018413300256	0.0094388126497366	0.5617063847721978	0.574318	0.574318	chr1	235233934	0.2408475720556436	chr1:235233934:C:G
chr1:235233952	['A', 'G']	56057	52509.734407623546	-229.47480568242565	-0.010216240396042	0.0058041095813174	-1.7601735895763544	0.0783838	0.0783838	chr1	235233952	1.105773686009392	chr1:235233952:A:G
chr1:235236017	['C', 'T']	56057	39528.16685104561	-164.6421030862523	-0.0071341721490548	0.0060705913944466	-1.1752021649128233	0.239919	0.239919	chr1	235236017	0.6199353574160309	chr1:235236017:C:T
chr1:235237511	['T', 'C']	56057	52476.97817669208	-224.0371246065733	-0.0100080877183706	0.0058041802760684	-1.7242896054823729	0.0846611	0.0846611	chr1	235237511	1.0723160930457252	chr1:235237511:T:C
chr1:235238027	['C', 'A']	56057	39526.15319399577	-155.63033306073328	-0.006950680513369	0.0060717006258202	-1.1447666711054365	0.252311	0.252311	chr1	235238027	0.5980638151377453	chr1:235238027:C:A
chr1:235238818	['G', 'A']	56057	39500.09283152204	-156.9647273714474	-0.0068508186487591	0.006072329728113	-1.1282026759913717	0.259239	0.259239	chr1	235238818	0.5862996624824244	chr1:235238818:G:A
chr1:235238915	['A', 'G']	56057	52585.38069834245	-210.9553234967087	-0.0101435209490396	0.0058041214018642	-1.7476410720460975	0.0805317	0.0805317	chr1	235238915	1.0940331329847302	chr1:235238915:A:G
chr1:235240280	['G', 'T']	56057	12547.909945756905	-88.27450926900922	-0.009680965980265	0.0091493243869666	-1.0581071968609754	0.290011	0.290011	chr1	235240280	0.5375855291744908	chr1:235240280:G:T
chr1:235241118	['T', 'C']	56057	12606.148332530374	-89.57693187218531	-0.0100338574052587	0.0091330798108103	-1.0986280217744548	0.271935	0.271935	chr1	235241118	0.5655348919762	chr1:235241118:T:C
chr1:235241896	['G', 'A']	56057	38781.83657226475	-133.41424533405703	-0.0054232115502663	0.0061001173510356	-0.8890339706900229	0.373989	0.373989	chr1	235241896	0.4271411713544819	chr1:235241896:G:A
chr1:235241930	['C', 'G']	56057	39651.93603442112	-150.48059018234443	-0.0063407667773126	0.0060878125109453	-1.041550929157628	0.297624	0.297624	chr1	235241930	0.5263320507897904	chr1:235241930:C:G
chr1:235242203	['G', 'A']	56057	12620.759908550224	-90.99465833590784	-0.0101665035526796	0.0091337670466216	-1.1130679708368534	0.265684	0.265684	chr1	235242203	0.5756345988488065	chr1:235242203:G:A
chr1:235242339	['C', 'T']	56057	52473.3607151141	-229.0759858019762	-0.0102084777952278	0.0058033341851856	-1.7590711596942676	0.0785709	0.0785709	chr1	235242339	1.104738272147264	chr1:235242339:C:T
chr1:235244906	['G', 'A']	56057	12477.112895168772	-88.24520482695443	-0.009955577623464	0.0091669939149604	-1.0860242426054896	0.277473	0.277473	chr1	235244906	0.5567792702764403	chr1:235244906:G:A
chr1:235245095	['T', 'C']	56057	39488.04426641925	-158.0081307607877	-0.0068161867548127	0.0060714007108283	-1.122671205452816	0.261582	0.261582	chr1	235245095	0.5823921440237276	chr1:235245095:T:C
chr1:235245559	['G', 'C']	56057	12609.599079245556	-91.91638324126689	-0.0102353357914975	0.0091332984957702	-1.1206614780232658	0.262437	0.262437	chr1	235245559	0.5809749354433638	chr1:235245559:G:C
chr1:235246709	['G', 'A']	56057	39484.74022356344	-161.43788448917445	-0.0069543400254285	0.0060758714142418	-1.1445831472219004	0.252387	0.252387	chr1	235246709	0.5979330185787175	chr1:235246709:G:A
chr1:235248812	['C', 'T']	56057	12614.575218554864	-75.64949139800417	-0.0083631534986315	0.0091294751680552	-0.9160607093707788	0.359639	0.359639	chr1	235248812	0.4441332185895513	chr1:235248812:C:T
chr1:235248819	['G', 'A']	56057	38728.50842315653	-149.40436580881922	-0.0060099971423317	0.0061022535750268	-0.9848815799669972	0.324686	0.324686	chr1	235248819	0.4885364371326308	chr1:235248819:G:A
chr1:235254458	['G', 'A']	56057	52543.41873391471	-226.7350425880838	-0.010225741778921	0.0058072495116115	-1.7608580031691186	0.0782679	0.0782679	chr1	235254458	1.1064163185456084	chr1:235254458:G:A
chr1:235256035	['G', 'A']	56057	38820.082815734975	-146.41279824274667	-0.0061013699484034	0.0060992695790924	-1.000344364072413	0.317148	0.317148	chr1	235256035	0.4987380230074998	chr1:235256035:G:A
chr1:235256087	['T', 'C']	56057	39562.5756205658	-175.70423577501407	-0.0075398175529509	0.0060744371581284	-1.2412372301624033	0.214523	0.214523	chr1	235256087	0.6685261382690312	chr1:235256087:T:C
chr1:235256696	['A', 'C']	56057	12622.450343412718	-84.65111083753565	-0.009302863920907	0.0091270463147479	-1.0192633629868844	0.308082	0.308082	chr1	235256696	0.5113336750327401	chr1:235256696:A:C
chr1:235258620	['T', 'C']	56057	12622.026477305166	-83.46944105932012	-0.0091056343638872	0.0091284875266053	-0.9974965006359018	0.318528	0.318528	chr1	235258620	0.4968523852720897	chr1:235258620:T:C
chr1:235260292	['T', 'C']	56057	38810.3080381836	-138.59095458874052	-0.0058640019495221	0.0060985346704888	-0.9615427748403834	0.336283	0.336283	chr1	235260292	0.4732950868715211	chr1:235260292:T:C
chr1:235261515	['C', 'T']	56057	12608.574469223906	-83.59086229970579	-0.0092150934599119	0.0091322223000545	-1.0090745885431356	0.312943	0.312943	chr1	235261515	0.5045347584272645	chr1:235261515:C:T
chr1:235261516	['C', 'G']	56057	12611.024710962036	-83.35444948336969	-0.0091851461079498	0.0091317978678719	-1.0058420303263071	0.314496	0.314496	chr1	235261516	0.5023848738720507	chr1:235261516:C:G
chr1:235262056	['G', 'A']	56057	12613.350056198818	-84.97539945955195	-0.0092731349484918	0.0091308913891599	-1.0155782774396718	0.309835	0.309835	chr1	235262056	0.5088695244454522	chr1:235262056:G:A
chr1:235262155	['AAAG', 'A']	56057	12608.349520971971	-83.86731066913138	-0.00918949215644	0.0091328582141699	-1.0062011191832787	0.314323	0.314323	chr1	235262155	0.5026238391299862	chr1:235262155:AAAG:A
chr1:235262429	['T', 'C']	56057	12611.1248483551	-86.24568849221949	-0.0093970788829661	0.0091313038256793	-1.0291059264219604	0.303434	0.303434	chr1	235262429	0.5179357578107168	chr1:235262429:T:C
chr1:235262560	['C', 'T']	56057	52502.36588934288	-221.46026836709032	-0.009973295093005	0.0058036940908343	-1.7184391418485672	0.0857221	0.0857221	chr1	235262560	1.0669071982550258	chr1:235262560:C:T
chr1:235262644	['T', 'C']	56057	38818.92490231413	-130.37898615097942	-0.0055404773799635	0.0060983015500373	-0.9085279457736296	0.363603	0.363603	chr1	235262644	0.4393725421770481	chr1:235262644:T:C
chr1:235262806	['A', 'T']	56057	52506.66998001285	-226.13611948928693	-0.0101437103006795	0.0058039084293179	-1.7477378260207517	0.0805149	0.0805149	chr1	235262806	1.0941237421291945	chr1:235262806:A:T
chr1:235263602	['C', 'T']	56057	52513.55752007137	-218.2048988334902	-0.0098712472202357	0.0058030489028949	-1.701044982631693	0.0889401	0.0889401	chr1	235263602	1.0509023865868394	chr1:235263602:C:T
chr1:235263911	['G', 'A']	56057	38750.20781654323	-145.61487511591	-0.0059602880391995	0.0061016759400863	-0.9768280219606678	0.328659	0.328659	chr1	235263911	0.483254470498114	chr1:235263911:G:A
chr1:235264889	['T', 'C']	56057	39546.49223649649	-169.6460269699689	-0.0074083568200489	0.0060766350304308	-1.219154479897035	0.222791	0.222791	chr1	235264889	0.6521023571665501	chr1:235264889:T:C
chr1:235266377	['G', 'A']	56057	52354.94334505094	-215.89504810747272	-0.0097572758910946	0.005803855837629	-1.6811713047442864	0.0927352	0.0927352	chr1	235266377	1.03275538706284	chr1:235266377:G:A
chr1:235267797	['G', 'A']	56057	19031.790156503725	238.84198710492	0.0076685886165706	0.0077969535570402	0.9835365262175056	0.325348	0.325348	chr1	235267797	0.4876518586446898	chr1:235267797:G:A
chr1:235267941	['A', 'G']	56057	12418.107632198671	-70.43508041556417	-0.0079036502048598	0.0091988121297401	-0.8592033507573172	0.390232	0.390232	chr1	235267941	0.408677120247514	chr1:235267941:A:G
chr1:235268098	['G', 'A']	56057	13516.96451572619	-86.67468634978995	-0.0112234194754046	0.0088890278759681	-1.262614948677076	0.206733	0.206733	chr1	235268098	0.6845901930680034	chr1:235268098:G:A
chr1:235269452	['A', 'G']	56057	38732.437052766814	-140.0819835551753	-0.0057366694171624	0.0061024647682523	-0.9400577692815232	0.347192	0.347192	chr1	235269452	0.4594302903961303	chr1:235269452:A:G
chr1:235269608	['T', 'C']	56057	12418.886161311617	-70.69590546943827	-0.0078709186094826	0.0091975048990211	-0.8557667210724021	0.39213	0.39213	chr1	235269608	0.4065699306249212	chr1:235269608:T:C
chr1:235270464	['T', 'C']	56057	52786.35820575956	-195.2969616276793	-0.0096337100125729	0.005804339275038	-1.6597427469485295	0.0969718	0.0969718	chr1	235270464	1.0133545428985384	chr1:235270464:T:C
chr1:235270468	['C', 'T']	56057	52781.532551874254	-198.77019471400573	-0.0097669602124228	0.0058040869307391	-1.682772902779226	0.0924246	0.0924246	chr1	235270468	1.0342124203130776	chr1:235270468:C:T
chr1:235271155	['C', 'T']	56057	39498.56921594518	-151.47413379418504	-0.0067275315871369	0.0060725206091539	-1.1078647599804887	0.267925	0.267925	chr1	235271155	0.5719867606154445	chr1:235271155:C:T
chr1:235271228	['A', 'G']	56057	38885.828400042825	-113.69808769054256	-0.0050710231431388	0.0060984674799471	-0.8315241755102003	0.405681	0.405681	chr1	235271228	0.3918153319268894	chr1:235271228:A:G
chr1:235271295	['C', 'T']	56057	38855.70404867692	-115.78576185525648	-0.0050689292537936	0.0060969980526844	-0.8313811501976432	0.405762	0.405762	chr1	235271295	0.3917286274925644	chr1:235271295:C:T
chr1:235271987	['CACCA', 'C']	56057	13968.849853825002	-87.4954479192634	-0.0100453654684036	0.0092515238340334	-1.0858065815546931	0.277569	0.277569	chr1	235271987	0.556629039228417	chr1:235271987:CACCA:C
chr1:235272335	['T', 'C']	56057	12619.601934298104	-85.29138310105478	-0.0092375454573861	0.0091288803401472	-1.0119034441453916	0.311589	0.311589	chr1	235272335	0.5064178825900546	chr1:235272335:T:C
chr1:235272740	['AATAC', 'A']	56057	39502.6843805207	-142.23538518794828	-0.0063957336323925	0.0060722041250184	-1.0532804070339343	0.292217	0.292217	chr1	235272740	0.534294522175057	chr1:235272740:AATAC:A
chr1:235273211	['G', 'A']	56057	12609.924327314257	-83.12865941227248	-0.0092046381575231	0.0091324756889771	-1.0079017422004346	0.313506	0.313506	chr1	235273211	0.5037541430566901	chr1:235273211:G:A
chr1:235273316	['C', 'T']	56057	52781.29877776788	-201.87661891493187	-0.0098553887428864	0.0058041462353816	-1.697991115869676	0.089515	0.089515	chr1	235273316	1.0481041839981813	chr1:235273316:C:T
chr1:235274890	['C', 'T']	56057	52522.11717788127	-219.55167392396405	-0.0099254056763942	0.0058022652852237	-1.7106087344318288	0.0871589	0.0871589	chr1	235274890	1.0596882594600256	chr1:235274890:C:T
chr1:235275372	['G', 'A']	56057	39489.93122212309	-156.66827917141725	-0.0069971184435006	0.0060714730283813	-1.15245812849573	0.249138	0.249138	chr1	235275372	0.6035600262504615	chr1:235275372:G:A
chr1:235276974	['A', 'G']	56057	55580.44189825159	-100.93386209897898	-0.0078559448927744	0.0061154637609781	-1.2846032941773065	0.198936	0.198936	chr1	235276974	0.7012866186522202	chr1:235276974:A:G
chr1:235277096	['A', 'T']	56057	38806.84549494085	-129.7486264097144	-0.0054573969633811	0.0060992211677447	-0.8947694817564873	0.370914	0.370914	chr1	235277096	0.4307267740911814	chr1:235277096:A:T
chr1:235279311	['A', 'G']	56057	52524.67672567636	-221.0548874800984	-0.0099609925635544	0.0058029217223757	-1.7165478081748806	0.0860674	0.0860674	chr1	235279311	1.0651613163872866	chr1:235279311:A:G
chr1:235279461	['A', 'T']	56057	39502.2748880284	-152.51659867692496	-0.0067758420987893	0.0060711270147805	-1.1160764850238096	0.264394	0.264394	chr1	235279461	0.5777484046949377	chr1:235279461:A:T
chr1:235280021	['C', 'T']	56057	12610.899862630007	-80.19039454101038	-0.0088977692350825	0.009130844070336	-0.9744739003910058	0.329825	0.329825	chr1	235280021	0.4817164288899377	chr1:235280021:C:T
chr1:235280235	['ATTATT', 'A']	56057	38856.7042984851	-115.05143063164644	-0.0050797924737089	0.0060975290670975	-0.8330903252466072	0.404797	0.404797	chr1	235280235	0.3927627147657711	chr1:235280235:ATTATT:A
chr1:235280734	['A', 'G']	56057	52520.49529875644	-220.16437704379635	-0.0099382684157213	0.0058023851683197	-1.7127901935884873	0.0867567	0.0867567	chr1	235280734	1.0616969757801011	chr1:235280734:A:G
chr1:235280736	['A', 'G']	56057	52526.68511382288	-220.3528343310205	-0.0099345411115115	0.0058020912776058	-1.712234543750742	0.086859	0.086859	chr1	235280736	1.0611851749390429	chr1:235280736:A:G
chr1:235281328	['C', 'T']	56057	12612.249897407535	-78.70154327173621	-0.0087757939305427	0.0091317106735129	-0.9610240889472592	0.336544	0.336544	chr1	235281328	0.4729581477609849	chr1:235281328:C:T
chr1:235281475	['CAA', 'C']	56057	38858.09102264414	-122.01992888635137	-0.0054446149927691	0.0060973736211838	-0.8929442955329412	0.371891	0.371891	chr1	235281475	0.4295843317180176	chr1:235281475:CAA:C
chr1:235282763	['C', 'G']	56057	39496.63663936913	-142.84090802472286	-0.0064486586008486	0.0060714288402518	-1.0621319578178876	0.28818	0.28818	chr1	235282763	0.5403361629773942	chr1:235282763:C:G
chr1:235283058	['G', 'A']	56057	38735.528020125246	-139.21469115687657	-0.0057383168692422	0.0061016441113413	-0.940454206199321	0.346989	0.346989	chr1	235283058	0.4596842926875772	chr1:235283058:G:A
chr1:235283863	['T', 'C']	56057	12710.434684846698	-77.4167790171424	-0.0088241410042971	0.0091420074274975	-0.9652301285334418	0.334434	0.334434	chr1	235283863	0.475689576742079	chr1:235283863:T:C
chr1:235284780	['A', 'T']	56057	38730.436410357055	-143.07734232016188	-0.0059341279647369	0.0061029402187847	-0.972339192586518	0.330886	0.330886	chr1	235284780	0.4803216077309652	chr1:235284780:A:T
chr1:235285267	['A', 'C']	56057	12629.126454006991	-78.50636841117158	-0.0086993712007382	0.0091256390675326	-0.9532889846245436	0.340448	0.340448	chr1	235285267	0.4679492127898388	chr1:235285267:A:C
chr1:235285880	['T', 'C']	56057	39501.75138279271	-146.69484702453929	-0.0065514319275845	0.0060721420121308	-1.0789325932259493	0.280622	0.280622	chr1	235285880	0.5518782844692072	chr1:235285880:T:C
chr1:235286332	['G', 'C']	56057	39505.04729958785	-150.27276248501812	-0.0067091152071288	0.0060711566185828	-1.105080239009708	0.26913	0.26913	chr1	235286332	0.570037888604636	chr1:235286332:G:C
chr1:235287191	['G', 'A']	56057	38724.598883060346	-148.49408419633036	-0.0061130549315257	0.0061024462425549	-1.0017384321875376	0.316474	0.316474	chr1	235287191	0.4996619637520011	chr1:235287191:G:A
chr1:235287372	['C', 'T']	56057	39501.04658590112	-146.2131849384054	-0.0065584837362333	0.0060709670339781	-1.0803029730727636	0.280012	0.280012	chr1	235287372	0.5528233564359584	chr1:235287372:C:T
chr1:235287857	['G', 'T']	56057	52453.35714668047	-221.22731743084765	-0.0099346879162124	0.0058017504892066	-1.7123604220302937	0.0868358	0.0868358	chr1	235287857	1.061301190295174	chr1:235287857:G:T
chr1:235288167	['C', 'T']	56057	12615.12520516663	-82.67937159913053	-0.0090590984126629	0.0091275545682901	-0.992500055177428	0.320958	0.320958	chr1	235288167	0.4935517948899539	chr1:235288167:C:T
chr1:235288175	['G', 'T']	56057	20716.913099337988	160.80485825281548	0.0070096755582345	0.0074768759838487	0.937513952802826	0.348498	0.348498	chr1	235288175	0.4577997099374385	chr1:235288175:G:T
chr1:235288852	['G', 'A']	56057	38859.011669402615	-118.4945994356181	-0.0052352338069744	0.006096403506468	-0.8587413548693269	0.390487	0.390487	chr1	235288852	0.4083934199742442	chr1:235288852:G:A
chr1:235289316	['C', 'T']	56057	12609.79956823494	-81.81572968538829	-0.0089811639574487	0.0091312452041625	-0.9835639889896508	0.325334	0.325334	chr1	235289316	0.4876705471061736	chr1:235289316:C:T
chr1:235290922	['C', 'T']	56057	52773.12128403698	-204.26229664871968	-0.0099501129792876	0.0058038495857884	-1.7143988368774907	0.086461	0.086461	chr1	235290922	1.0631797457631538	chr1:235290922:C:T
chr1:235291509	['G', 'A']	56057	12614.150330995844	-82.33303860085648	-0.0090432187519107	0.0091306921617397	-0.9904198489797356	0.321973	0.321973	chr1	235291509	0.4921805458279418	chr1:235291509:G:A
chr1:235291999	['T', 'C']	56057	12611.024710962036	-80.80065773516462	-0.0089820824963083	0.009131863931766	-0.9835979339402248	0.325317	0.325317	chr1	235291999	0.4876932413191819	chr1:235291999:T:C
chr1:235293131	['A', 'G']	56057	12610.799710967189	-84.1278436529176	-0.0091980261181933	0.0091310672001393	-1.0073330878621771	0.313779	0.313779	chr1	235293131	0.5033761254058772	chr1:235293131:A:G
chr1:235294265	['G', 'A']	56057	39757.0094100288	-162.4000399522146	-0.0071455489245849	0.0060948587680691	-1.17238958218693	0.241046	0.241046	chr1	235294265	0.6179000709527692	chr1:235294265:G:A
chr1:235294657	['C', 'T']	56057	12611.720646178088	-81.34390322355935	-0.0089713739227742	0.0091480599680104	-0.9806859546336602	0.326752	0.326752	chr1	235294657	0.4857817454878754	chr1:235294657:C:T
chr1:235296194	['T', 'C']	56057	52129.45860622825	-239.48668304216184	-0.0099765724085997	0.0058059047897487	-1.7183492960847382	0.0857384	0.0857384	chr1	235296194	1.0668246253000149	chr1:235296194:T:C
chr1:235297404	['C', 'G']	56057	52493.728697110826	-219.2150370486452	-0.0099070957208405	0.005804089478652	-1.706916434917097	0.0878431	0.0878431	chr1	235297404	1.0562923462872231	chr1:235297404:C:G
chr1:235297552	['C', 'T']	56057	12609.349628017342	-86.16717847901948	-0.0093801398927288	0.0091326234609197	-1.0271024457395312	0.304377	0.304377	chr1	235297552	0.516588167770292	chr1:235297552:C:T
chr1:235298049	['C', 'T']	56057	12605.349199835862	-82.45579998610769	-0.0089613779036811	0.009133545577406	-0.9811499628193968	0.326523	0.326523	chr1	235298049	0.4860862219807136	chr1:235298049:C:T
chr1:235298353	['T', 'C']	56057	38747.66291272535	-142.0875620599214	-0.0058509945138278	0.0061011019587106	-0.9590061850178226	0.33756	0.33756	chr1	235298353	0.4716490217871741	chr1:235298353:T:C
chr1:235299179	['G', 'A']	56057	12599.348557563648	-81.62900840470967	-0.008933574216367	0.0091340691729692	-0.9780497659032876	0.328054	0.328054	chr1	235299179	0.4840546624720322	chr1:235299179:G:A
chr1:235299267	['G', 'A']	56057	12596.348236427537	-79.92119002633372	-0.0087667624927144	0.0091347707092418	-0.9597134697475134	0.337204	0.337204	chr1	235299267	0.4721072823046376	chr1:235299267:G:A
chr1:235299429	['T', 'G']	56057	13263.495538741565	-57.2058851882059	-0.0093102992308047	0.0089650135510299	-1.0385147973072584	0.299035	0.299035	chr1	235299429	0.5242779775040454	chr1:235299429:T:G
chr1:235299443	['T', 'A']	56057	13262.731873583522	-57.08220936789921	-0.0093195715186972	0.0089650541623136	-1.039544363030605	0.298556	0.298556	chr1	235299443	0.5249741964945693	chr1:235299443:T:A
chr1:235299452	['T', 'A']	56057	13260.257891825338	-51.70906787596324	-0.0088603277867346	0.0089655975432013	-0.9882584784829436	0.32303	0.32303	chr1	235299452	0.4907571425932304	chr1:235299452:T:A
chr1:235299527	['C', 'T']	56057	12599.899077658643	-84.11841010851539	-0.0091622970981127	0.0091338608992988	-1.0031132725938603	0.315811	0.315811	chr1	235299527	0.5005727471709732	chr1:235299527:C:T
chr1:235299858	['T', 'G']	56057	52829.078674541866	-187.57389933211536	-0.0093985332017512	0.0058062469741267	-1.6186933218018644	0.105519	0.105519	chr1	235299858	0.976669333236329	chr1:235299858:T:G
chr1:235300572	['T', 'G']	56057	39492.81804720532	-155.67812249329063	-0.006969807801073	0.006071457905423	-1.1479627973451911	0.250989	0.250989	chr1	235300572	0.6003453117619282	chr1:235300572:T:G
chr1:235300573	['G', 'A']	56057	38750.76509731861	-139.62597914653767	-0.0057985286286436	0.006100586250755	-0.9504871155499108	0.341869	0.341869	chr1	235300573	0.4661402783766297	chr1:235300573:G:A
chr1:235301305	['A', 'C']	56057	39529.88798185135	-157.9808002203522	-0.0070207900522948	0.0060744163635037	-1.1557966448393444	0.247769	0.247769	chr1	235301305	0.6059530319839018	chr1:235301305:A:C
chr1:235301730	['G', 'T']	56057	52873.74671182296	-204.38484735436364	-0.0100889569434136	0.0058184935146616	-1.7339465822194613	0.0829331	0.0829331	chr1	235301730	1.0812721005922197	chr1:235301730:G:T
chr1:235301744	['C', 'T']	56057	39549.48481218595	-146.5642391709206	-0.0066297214157412	0.0060769249212076	-1.0909664841512794	0.275292	0.275292	chr1	235301744	0.5602064090437828	chr1:235301744:C:T
chr1:235301889	['G', 'A']	56057	52511.97633199464	-220.60000936947705	-0.0099771356253205	0.0058050542341695	-1.718698090121785	0.0856749	0.0856749	chr1	235301889	1.0671463938076202	chr1:235301889:G:A
chr1:235303372	['A', 'G']	56057	39515.73777865035	-152.5908600825295	-0.0068198139527694	0.0060716364554559	-1.1232250156613437	0.261347	0.261347	chr1	235303372	0.5827824808002983	chr1:235303372:A:G
chr1:235303485	['G', 'A']	56057	52502.61956075716	-216.70505946827112	-0.0098570141555615	0.0058026703818608	-1.698703098210532	0.0893807	0.0893807	chr1	235303485	1.048756248411989	chr1:235303485:G:A
chr1:235304292	['G', 'A']	56057	8258.88398066047	18.55949182012752	0.0023389762720816	0.011040410346926	0.2118559182660195	0.83222	0.83222	chr1	235304292	0.0797618514062449	chr1:235304292:G:A
chr1:235304398	['AT', 'A']	56057	12570.242403696897	160.86890819657955	0.005733656350736	0.0094478094177738	0.6068768004517007	0.543935	0.543935	chr1	235304398	0.2644529952061247	chr1:235304398:AT:A
chr1:235304618	['T', 'C']	56057	12601.697617985548	-77.57391670076562	-0.00873478831385	0.0091318298371582	-0.956521143036122	0.338813	0.338813	chr1	235304618	0.4700399344689864	chr1:235304618:T:C
chr1:235304625	['C', 'T']	56057	52499.60387257964	-215.6869179041993	-0.0098147589718848	0.0058032410033858	-1.6912547602552803	0.0907937	0.0907937	chr1	235304625	1.0419442852912342	chr1:235304625:C:T
chr1:235304812	['C', 'A']	56057	12597.674189174726	-79.76540316057346	-0.0088516383779303	0.0091334464276098	-0.9691454861083374	0.332477	0.332477	chr1	235304812	0.4782383928227595	chr1:235304812:C:A
chr1:235304991	['C', 'G']	56057	12608.674777892746	-80.05375049661076	-0.0089262500360414	0.009129626503815	-0.977723462434246	0.328215	0.328215	chr1	235304991	0.4838415748113651	chr1:235304991:C:G
chr1:235305565	['G', 'A']	56057	39506.34277761919	-149.22013538418764	-0.0066717005077853	0.0060705905365562	-1.099020015863238	0.271764	0.271764	chr1	235305565	0.5658080738612288	chr1:235305565:G:A
chr1:235305717	['A', 'G']	56057	52503.49287230817	-217.6212395807058	-0.0098793124015954	0.0058028603938354	-1.7024901050679284	0.0886691	0.0886691	chr1	235305717	1.0522276996441753	chr1:235305717:A:G
chr1:235306867	['G', 'A']	56057	12609.699330894817	-78.54181229208497	-0.0087755664920953	0.0091291768206955	-0.9612659130669252	0.336423	0.336423	chr1	235306867	0.4731143207468121	chr1:235306867:G:A
chr1:235307888	['G', 'C']	56057	12599.922007708228	-81.84472692533642	-0.0089379166827177	0.0091336934845667	-0.9785654289603865	0.327799	0.327799	chr1	235307888	0.4843923756439344	chr1:235307888:G:C
chr1:235308268	['TTTGTA', 'T']	56057	52525.59818224028	-219.9298636496982	-0.0100559638660894	0.0058068317583236	-1.7317470670086004	0.0833241	0.0833241	chr1	235308268	1.0792293685422552	chr1:235308268:TTTGTA:T
chr1:235308571	['C', 'T']	56057	12597.595653182489	-81.3100082045144	-0.0090002735357301	0.0091343155216273	-0.98532544824187	0.324468	0.324468	chr1	235308571	0.4888281281662345	chr1:235308571:C:T
chr1:235310257	['C', 'CT']	56057	52767.41317108854	-204.42857486446863	-0.0099684694142123	0.0058048764767838	-1.717257801105761	0.0859376	0.0859376	chr1	235310257	1.0658167791290856	chr1:235310257:C:CT
chr1:235310960	['C', 'T']	56057	12593.594511161473	-91.19608982844548	-0.0098880802039913	0.0091360328578686	-1.0823166201153744	0.279117	0.279117	chr1	235310960	0.5542137114105027	chr1:235310960:C:T
chr1:235311425	['T', 'C']	56057	12624.402882586495	-82.60756859080827	-0.0091363426572138	0.0091369465429563	-0.9999339072698236	0.317347	0.317347	chr1	235311425	0.4984656028789487	chr1:235311425:T:C
chr1:235314491	['G', 'C']	56057	39497.0917608009	-146.49933335645613	-0.0065834877360972	0.0060695274337263	-1.0846788004474566	0.278069	0.278069	chr1	235314491	0.5558474249415468	chr1:235314491:G:C
chr1:235315103	['G', 'A']	56057	12606.124402340683	-83.26556078452464	-0.009249744517959	0.0091302992781507	-1.0130822918471185	0.311025	0.311025	chr1	235315103	0.5072047012442821	chr1:235315103:G:A
chr1:235315409	['C', 'T']	56057	12610.924559274852	-82.1505382208851	-0.009108182605741	0.0091297290983244	-0.997639963644998	0.318458	0.318458	chr1	235315409	0.4969478367069896	chr1:235315409:C:T
chr1:235315493	['T', 'A']	56057	39472.633213795074	-151.55484156373376	-0.0067738610547775	0.0060712745334237	-1.1157230689348403	0.264545	0.264545	chr1	235315493	0.5775004423834089	chr1:235315493:T:A
chr1:235316487	['C', 'T']	56057	12852.32143961286	-91.3282423620234	-0.0098876821551614	0.0091520495115099	-1.080379006115117	0.279978	0.279978	chr1	235316487	0.5528760931362666	chr1:235316487:C:T
chr1:235316868	['AAC', 'A']	56057	12606.574219446922	-81.05408934535643	-0.0090764763766598	0.0091303574752924	-0.9940986868500564	0.320179	0.320179	chr1	235316868	0.4946071561244085	chr1:235316868:AAC:A
chr1:235317593	['A', 'G']	56057	12602.922703590031	-80.79661129306089	-0.0090642620316349	0.0091315445057629	-0.9926318626508928	0.320894	0.320894	chr1	235317593	0.4936384031639296	chr1:235317593:A:G
chr1:235317636	['T', 'C']	56057	12991.70814225299	-70.25479691365248	-0.0094078261653611	0.0090278541648781	-1.0420888500792618	0.297375	0.297375	chr1	235317636	0.5266955449546773	chr1:235317636:T:C
chr1:235318957	['T', 'C']	56057	39487.67956244756	-140.51431036173835	-0.0062982307815172	0.0060707490745689	-1.037471768994896	0.299521	0.299521	chr1	235318957	0.5235727229761872	chr1:235318957:T:C
chr1:235319148	['C', 'T']	56057	52501.42915001426	-218.6562536315788	-0.009991070110649	0.0058013069901042	-1.7222102067157574	0.085037	0.085037	chr1	235319148	1.0703920695857416	chr1:235319148:C:T
chr1:235319316	['A', 'G']	56057	12601.798426376918	-80.71030270200411	-0.0089597668005298	0.0091322154948926	-0.981116444913151	0.32654	0.32654	chr1	235319316	0.4860636115857165	chr1:235319316:A:G
chr1:235319424	['A', 'G']	56057	52475.55277430865	-218.89892920492653	-0.0098462782297379	0.0058023104484964	-1.696958188834841	0.0897101	0.0897101	chr1	235319424	1.047158659215236	chr1:235319424:A:G
chr1:235319818	['C', 'A']	56057	12605.57409455843	-82.23100114097885	-0.009096815077119	0.0091313074460513	-0.9962226253867702	0.319146	0.319146	chr1	235319818	0.4960105944076491	chr1:235319818:C:A
chr1:235319986	['A', 'G']	56057	52512.67222856733	-221.06203465885537	-0.0100107923839514	0.005802291716719	-1.7253169734823417	0.0844759	0.0844759	chr1	235319986	1.073267172587081	chr1:235319986:A:G
chr1:235321575	['G', 'A']	56057	38735.274950028535	-122.87897653009372	-0.0050724228277707	0.0061010609766847	-0.8314001199389813	0.405751	0.405751	chr1	235321575	0.3917404011531249	chr1:235321575:G:A
chr1:235322305	['A', 'C']	56057	52486.78991041792	-217.7094857262537	-0.009769414580335	0.0058033356827662	-1.6834136631707544	0.0923006	0.0923006	chr1	235322305	1.034795475833869	chr1:235322305:A:C
chr1:235322355	['C', 'T']	56057	12606.373273616216	-85.5239157057316	-0.0094083462639469	0.0091316763287379	-1.0302978254209745	0.302875	0.302875	chr1	235322355	0.5187365728544373	chr1:235322355:C:T
chr1:235322370	['T', 'C']	56057	12996.173093738293	-72.41607946881958	-0.0094334518275993	0.0090277512903038	-1.044939268290578	0.296056	0.296056	chr1	235322370	0.528626132891434	chr1:235322370:T:C
chr1:235322453	['C', 'T']	56057	52473.36071511409	-218.39428248095567	-0.0098440409122906	0.005802539854874	-1.6965055231842632	0.0897957	0.0897957	chr1	235322453	1.0467444596688278	chr1:235322453:C:T
chr1:235322538	['T', 'C']	56057	22040.931878601885	-234.767228746348	-0.0177675018805141	0.007327430928764	-2.4247928166429022	0.0153203	0.0153203	chr1	235322538	1.814732730325548	chr1:235322538:T:C
chr1:235323779	['C', 'T']	56057	39495.75184960152	-144.2105130463625	-0.0064939072341428	0.0060770337209332	-1.0685981898987438	0.285255	0.285255	chr1	235323779	0.5447667344526805	chr1:235323779:C:T
chr1:235324737	['C', 'G']	56057	52479.3617856442	-219.0311385777348	-0.0099083229961496	0.0058023112591257	-1.7076510641455187	0.0877066	0.0877066	chr1	235324737	1.056967724356532	chr1:235324737:C:G
chr1:235325869	['C', 'A']	56057	52505.04955212162	-219.49918603985148	-0.010017812023469	0.0058015824734596	-1.7267378459751836	0.0842203	0.0842203	chr1	235325869	1.0745832159184547	chr1:235325869:C:A
chr1:235326535	['C', 'T']	56057	39471.22475959394	-151.11151489043317	-0.0067257632046764	0.0060699443676938	-1.1080436322403706	0.267848	0.267848	chr1	235326535	0.5721115921218355	chr1:235326535:C:T
chr1:235327076	['CA', 'C']	56057	50661.13368898089	-179.05393323795818	-0.0108774756618368	0.0058091209550385	-1.8724822130622485	0.0611451	0.0611451	chr1	235327076	1.2136383403975537	chr1:235327076:CA:C
chr1:235329633	['TA', 'T']	56057	16518.473364019123	-281.5597591752779	-0.0231268465236726	0.0081943206394681	-2.822301877263817	0.00476971	0.00476971	chr1	235329633	2.321508025410292	chr1:235329633:TA:T
chr1:235330489	['G', 'A']	56057	50975.09622385608	-111.08194652060398	-0.0086794260686627	0.0058100240799696	-1.4938709287945022	0.135215	0.135215	chr1	235330489	0.868975127507707	chr1:235330489:G:A
chr1:235330598	['C', 'CTTG']	56057	13294.948673576791	-23.828524962892583	-0.0056107313274442	0.0089418004088304	-0.6274722171055672	0.530352	0.530352	chr1	235330598	0.2754357890498373	chr1:235330598:C:CTTG
chr1:235330920	['C', 'G']	56057	73349.5424070506	219.3691167494517	-0.0010444691762967	0.0061301721824166	-0.1703817030282836	0.864711	0.864711	chr1	235330920	0.0631290163234231	chr1:235330920:C:G
chr1:235332161	['G', 'T']	56057	52022.3522337996	6.5910812567609005	-0.005870381042482	0.0058006431158623	-1.0120224473781172	0.311532	0.311532	chr1	235332161	0.5064973367748359	chr1:235332161:G:T
chr1:235332438	['A', 'AT']	56057	17442.933492703465	254.0073429256704	0.0150921422973463	0.0082074859760927	1.838826449573928	0.065946	0.065946	chr1	235332438	1.180811541749328	chr1:235332438:A:AT
chr1:235333625	['G', 'C']	56057	13288.11139272136	-21.27531054728104	-0.0055305716142648	0.0089457836405123	-0.6182322126838413	0.536425	0.536425	chr1	235333625	0.2704909901249859	chr1:235333625:G:C
chr1:235334489	['T', 'C']	56057	37698.380006779786	-87.08121167040966	-0.0069808817543379	0.0061217258936102	-1.1403453659407503	0.254147	0.254147	chr1	235334489	0.5949150124264966	chr1:235334489:T:C
chr1:235334744	['G', 'T']	56057	37993.522019985714	-70.76564535905742	-0.0069310040066469	0.0061076044074764	-1.1348154766151068	0.256457	0.256457	chr1	235334744	0.5909854423580885	chr1:235334744:G:T
chr1:235335062	['G', 'A']	56057	12954.15544494398	-40.26832308792596	-0.0059134898948565	0.0090306357169263	-0.6548254276022625	0.512583	0.512583	chr1	235335062	0.2902358014460023	chr1:235335062:G:A
chr1:235335738	['A', 'G']	56057	12925.461154223529	-28.11371058346189	-0.0047582216894012	0.0090384434994947	-0.5264425992890435	0.598583	0.598583	chr1	235335738	0.22287562146013	chr1:235335738:A:G
chr1:235335948	['G', 'A']	56057	38058.39461571399	-73.14689573730877	-0.0070289318136861	0.0061051490392489	-1.1513120758393118	0.249609	0.249609	chr1	235335948	0.602739759615133	chr1:235335948:G:A
chr1:235337259	['T', 'TA']	56057	37020.94374464745	-48.80557659231988	-0.0049627454510655	0.006150397251789	-0.806898359227447	0.419728	0.419728	chr1	235337259	0.3770320580940137	chr1:235337259:T:TA
chr1:235339602	['T', 'A']	56057	51071.040721557445	-103.5989127759992	-0.0084412861226554	0.0058105982380666	-1.4527395935507168	0.146302	0.146302	chr1	235339602	0.8347497368751894	chr1:235339602:T:A
chr1:235339941	['A', 'G']	56057	37049.810723975424	-47.1358645644423	-0.0049595782726732	0.0061499556017928	-0.8064413133693877	0.419992	0.419992	chr1	235339941	0.3767589819567299	chr1:235339941:A:G
chr1:235340200	['A', 'G']	56057	51003.91829779642	-95.57735468176534	-0.008154114751029	0.0058097655011953	-1.4035187391558923	0.160468	0.160468	chr1	235340200	0.7946115602000312	chr1:235340200:A:G
chr1:235340217	['A', 'C']	56057	12934.461475336722	-28.63642974697927	-0.0047871203283325	0.0090338733330001	-0.5299078426133746	0.596178	0.596178	chr1	235340217	0.2246240542257095	chr1:235340217:A:C
chr1:235341424	['G', 'A']	56057	4344.154990634199	-93.5224844931766	-0.027090015872931	0.0149370622699746	-1.8136106942116264	0.069743	0.069743	chr1	235341424	1.1564993753508723	chr1:235341424:G:A
chr1:235343538	['G', 'A']	56057	39092.64483546292	59.90602213613462	-0.0032118768509899	0.0060628833757769	-0.5297606191506766	0.59628	0.59628	chr1	235343538	0.2245497572068423	chr1:235343538:G:A
chr1:235343798	['T', 'C']	56057	12935.307527610756	-25.083653795255405	-0.0045695822701167	0.0090335337188912	-0.5058465947340968	0.612966	0.612966	chr1	235343798	0.2125636142611897	chr1:235343798:T:C
chr1:235345148	['C', 'T']	56057	14427.5442364989	104.95589932913788	0.0062485825381297	0.0089731338841958	0.6963656865897527	0.486203	0.486203	chr1	235345148	0.3131823657735836	chr1:235345148:C:T
chr1:235345378	['C', 'T']	56057	12916.460833110335	-21.24719082848205	-0.004082217283064	0.0090383293299525	-0.4516561782646904	0.651518	0.651518	chr1	235345378	0.1860735811905585	chr1:235345378:C:T
chr1:235346395	['A', 'G']	56057	38250.26884205981	-52.87806898587348	-0.0063331305989239	0.0061154403090384	-1.0355968301356482	0.300395	0.300395	chr1	235346395	0.5223073003312555	chr1:235346395:A:G
chr1:235346698	['A', 'G']	56057	13017.22255342072	-24.27169421681602	-0.0044044563021422	0.0090402789793683	-0.4872035821232984	0.626116	0.626116	chr1	235346698	0.2033451979511481	chr1:235346698:A:G
chr1:235348995	['C', 'A']	56057	53081.750960785	30.61075934474089	-0.0046400521650335	0.0059062069959325	-0.7856230179925963	0.432092	0.432092	chr1	235348995	0.3644237743923527	chr1:235348995:C:A
chr1:235349015	['A', 'T']	56057	38075.0727142729	-61.43593326903981	-0.0064392665227789	0.006109829218613	-1.053919232826068	0.291924	0.291924	chr1	235349015	0.5347301988143248	chr1:235349015:A:T
chr1:235349066	['G', 'A']	56057	37075.34065403003	-60.094895996063975	-0.0053390524506482	0.0061599910425019	-0.8667305542833551	0.386093	0.386093	chr1	235349066	0.4133080722141581	chr1:235349066:G:A
chr1:235351140	['T', 'G']	56057	54432.42038296125	-17.154750891808565	-0.0048720190545446	0.0057949803138137	-0.8407309068731452	0.400502	0.400502	chr1	235351140	0.3973953108237009	chr1:235351140:T:G
chr1:235352219	['C', 'T']	56057	51975.19903293724	35.80547208957848	-0.0047710457750282	0.0058040837268167	-0.8220153256894818	0.411072	0.411072	chr1	235352219	0.386082104002012	chr1:235352219:C:T
chr1:235353058	['T', 'C']	56057	57102.68084830848	6.417459287760609	-0.0065358377284506	0.0060137596482491	-1.0868139251879605	0.277124	0.277124	chr1	235353058	0.5573258610232037	chr1:235353058:T:C
chr1:235354242	['T', 'G']	56057	54086.12451417638	-72.23257562437242	-0.0074578405941529	0.005827922305398	-1.2796739907196906	0.200665	0.200665	chr1	235354242	0.6975283705738433	chr1:235354242:T:G
chr1:235354292	['C', 'G']	56057	53947.96835883787	-35.29646470516029	-0.0061674851742186	0.0058103397899754	-1.0614672114115236	0.288482	0.288482	chr1	235354292	0.5398812797164011	chr1:235354292:C:G
chr1:235355586	['T', 'G']	56057	53939.584502016194	-25.071417224886687	-0.0057932027578131	0.0058074261153254	-0.9975508328078752	0.318502	0.318502	chr1	235355586	0.4968878362132879	chr1:235355586:T:G
chr1:235356861	['A', 'G']	56057	54968.66995003568	-54.80111145313327	-0.0080199376917982	0.0058010101113535	-1.382507104426829	0.166822	0.166822	chr1	235356861	0.7777466764287012	chr1:235356861:A:G
chr1:235356913	['C', 'G']	56057	54962.76575965743	-57.31019840742831	-0.0080515755358443	0.005800755364681	-1.388021909158229	0.165136	0.165136	chr1	235356913	0.7821582392930122	chr1:235356913:C:G
chr1:235357739	['C', 'G']	56057	56059.00039253469	52.56599941785465	-0.0054780324648173	0.0057968807046318	-0.9449965841871172	0.344665	0.344665	chr1	235357739	0.4626028160368448	chr1:235357739:C:G
chr1:235357920	['A', 'G']	56057	55011.77625122671	-55.243060129815824	-0.0080620120720321	0.0057994661406779	-1.3901300355018085	0.164495	0.164495	chr1	235357920	0.7838472983548049	chr1:235357920:A:G
chr1:235359644	['A', 'G']	56057	37105.56236280896	-90.54233841434316	-0.0072814308745203	0.0061497338833341	-1.18402373381604	0.236409	0.236409	chr1	235359644	0.6263359940516292	chr1:235359644:A:G
chr1:235359752	['C', 'A']	56057	17082.227699446717	49.40740781675605	-0.0011822956993955	0.0080519805285312	-0.1468329059175249	0.883264	0.883264	chr1	235359752	0.0539094701404302	chr1:235359752:C:A
chr1:235360051	['C', 'T']	56057	54175.82546142588	-38.82731555608062	-0.0069187048416358	0.0058062005324165	-1.1916062497339055	0.233421	0.233421	chr1	235360051	0.6318600747094425	chr1:235360051:C:T
chr1:235360165	['C', 'T']	56057	54202.70229089352	-37.81652441302349	-0.0068513988276832	0.0058044672542953	-1.1803665224596156	0.237859	0.237859	chr1	235360165	0.6236804112973091	chr1:235360165:C:T
chr1:235360240	['T', 'G']	56057	57913.26491105997	398.5610065018277	0.0066845236510648	0.0058043114622531	1.1516479938293969	0.249471	0.249471	chr1	235360240	0.6029799320926118	chr1:235360240:T:G
chr1:235361295	['C', 'A']	56057	2245.640959297657	-74.53358575479405	-0.0440980042940887	0.0206458538423948	-2.1359254323275496	0.0326898	0.0326898	chr1	235361295	1.485587736475675	chr1:235361295:C:A
chr1:235361938	['G', 'A']	56057	57118.1893054044	431.1464534254101	0.0083506891823488	0.0058006976876116	1.4396008259804822	0.149986	0.149986	chr1	235361938	0.8239492769876745	chr1:235361938:G:A
chr1:235363172	['T', 'TA']	56057	57535.8995087969	440.88660071200303	0.0081909370101781	0.0058084571996382	1.4101742904618946	0.158494	0.158494	chr1	235363172	0.7999871739270699	chr1:235363172:T:TA
chr1:235363184	['A', 'G']	56057	7278.157678507381	18.42419749387696	-0.0048982389201372	0.0117366585586281	-0.4173452687295192	0.676427	0.676427	chr1	235363184	0.1697790655967914	chr1:235363184:A:G
chr1:235363548	['G', 'A']	56057	57468.45322007888	440.62965749963615	0.0080956170268149	0.0058016798592467	1.3953918904904905	0.162903	0.162903	chr1	235363548	0.7880709177083797	chr1:235363548:G:A
chr1:235363739	['A', 'G']	56057	1282.693264026582	122.20223979564376	0.0695214250460218	0.0271715173216531	2.55861401566337	0.0105116	0.0105116	chr1	235363739	1.9783311737639344	chr1:235363739:A:G
chr1:235363915	['TAGG', 'T']	56057	75150.38315329378	444.6820844851295	0.0062686444608268	0.0061693425112674	1.016096034444201	0.309588	0.309588	chr1	235363915	0.5092158814348303	chr1:235363915:TAGG:T
chr1:235364159	['C', 'T']	56057	1267.4522012241912	118.23922211907356	0.0666684658984675	0.0273173576851466	2.440516636596861	0.0146693	0.0146693	chr1	235364159	1.83359060963256	chr1:235364159:C:T
chr1:235364664	['G', 'A']	56057	75243.42266312204	460.259814486645	0.0067224386020086	0.0061586227925611	1.091549008347852	0.275036	0.275036	chr1	235364664	0.5606104567948933	chr1:235364664:G:A
chr1:235364932	['C', 'T']	56057	75248.55894845804	444.9579492241559	0.006181374781662	0.0061597878962645	1.0035044851805062	0.315622	0.315622	chr1	235364932	0.5008327325044322	chr1:235364932:C:T
chr1:235365190	['A', 'G']	56057	75261.74074470553	436.8354170063225	0.0059128295575981	0.0061598138328899	0.9599039383344602	0.337108	0.337108	chr1	235365190	0.4722309409983711	chr1:235365190:A:G
chr1:235365394	['A', 'G']	56057	15691.47872093646	66.14736095587566	0.0001306684442907	0.0083469741346204	0.0156545883793725	0.98751	0.98751	chr1	235365394	0.0054584978049658	chr1:235365394:A:G
chr1:235365678	['C', 'T']	56057	57479.25371563154	447.6807050176531	0.0083348708162847	0.0058014868126284	1.436678404256941	0.150815	0.150815	chr1	235365678	0.8215554615613566	chr1:235365678:C:T
chr1:235365804	['T', 'C']	56057	75267.85404286456	443.0218769877508	0.0061366469014188	0.0061616278664932	0.995945719927304	0.319281	0.319281	chr1	235365804	0.4958269249953881	chr1:235365804:T:C
chr1:235367234	['AC', 'A']	56057	1279.159732381802	118.66476978739098	0.0643770720503721	0.0271994782629931	2.366849519241031	0.0179436	0.0179436	chr1	235367234	1.7460904206404817	chr1:235367234:AC:A
chr1:235368136	['T', 'C']	56057	74794.6796566922	467.0462315592428	0.0071075033555232	0.0061383562356131	1.157883818193437	0.246916	0.246916	chr1	235368136	0.6074507671496006	chr1:235368136:T:C
chr1:235368643	['C', 'T']	56057	1175.2824606890238	99.8852524486633	0.0669629304467528	0.0289440351047907	2.313531275246049	0.020697	0.020697	chr1	235368643	1.6840926003337429	chr1:235368643:C:T
chr1:235368663	['A', 'T']	56057	74862.17908634525	466.0426064705982	0.0071620438012193	0.0061509926155788	1.1643720369749395	0.244278	0.244278	chr1	235368663	0.6121156444012397	chr1:235368663:A:T
chr1:235368791	['C', 'A']	56057	74778.68530020703	477.74272980839766	0.0074714241017139	0.0061381167440052	1.2172176602882223	0.223527	0.223527	chr1	235368791	0.6506700105956263	chr1:235368791:C:A
chr1:235368815	['T', 'C']	56057	74800.69358033944	473.2627500558032	0.0073054565788329	0.0061414986523666	1.18952343594797	0.234239	0.234239	chr1	235368815	0.6303407946833864	chr1:235368815:T:C
chr1:235368837	['G', 'A']	56057	74781.68058604136	476.624087321549	0.0074982574172869	0.0061392989733992	1.2213540095987971	0.221957	0.221957	chr1	235368837	0.6537311537995308	chr1:235368837:G:A
chr1:235368930	['C', 'T']	56057	74783.67910421127	469.6326584906091	0.0072289799052023	0.0061380911718412	1.177724426506661	0.238911	0.238911	chr1	235368930	0.6217638538946519	chr1:235368930:C:T
chr1:235368948	['T', 'C']	56057	74782.00842180391	474.2819163878104	0.0073972314161992	0.0061379256797131	1.2051679675184612	0.228144	0.228144	chr1	235368948	0.6417909483296542	chr1:235368948:T:C
chr1:235368951	['C', 'T']	56057	74778.33969703998	472.1886402707228	0.0073241741453117	0.0061376445615218	1.1933200223467646	0.232749	0.232749	chr1	235368951	0.6331121762775107	chr1:235368951:C:T
chr1:235369040	['C', 'G']	56057	17559.56622422037	-10.091021215662392	-0.0067959587741884	0.0079621660864215	-0.8535314009309717	0.393368	0.393368	chr1	235369040	0.4052009722984174	chr1:235369040:C:G
chr1:235369062	['G', 'A']	56057	74778.67180502776	470.8011092113798	0.0072703473515084	0.0061375486229071	1.1845685954117555	0.236193	0.236193	chr1	235369062	0.6267329776218338	chr1:235369062:G:A
chr1:235369202	['T', 'C']	56057	74762.00517469039	463.2978943926793	0.006873747422069	0.0061371604700552	1.1200208069526287	0.26271	0.26271	chr1	235369202	0.5805233955726607	chr1:235369202:T:C
chr1:235369208	['T', 'C']	56057	74771.68167701863	462.3647682590377	0.0068146606614284	0.006138865297843	1.1100847356632502	0.266967	0.266967	chr1	235369208	0.5735424187988845	chr1:235369208:T:C
chr1:235369335	['C', 'T']	56057	3511.503399782272	11.48934564461226	-0.0113277267738554	0.0167131499687845	-0.6777732979727044	0.497918	0.497918	chr1	235369335	0.3028421734647036	chr1:235369335:C:T
chr1:235369859	['C', 'T']	56057	8034.856773915865	21.196623698470656	-0.0009655822911738	0.0112189668869599	-0.0860669525904556	0.931414	0.931414	chr1	235369859	0.0308572385129594	chr1:235369859:C:T
chr1:235370088	['G', 'A']	56057	57630.25258706822	254.48819713526007	0.0023605406527588	0.005803820344206	0.4067218681424903	0.684214	0.684214	chr1	235370088	0.1648080437719118	chr1:235370088:G:A
chr1:235370121	['G', 'A']	56057	9328.665655718694	116.1895898972982	0.0061325743140122	0.0104549887442159	0.5865691933341348	0.557495	0.557495	chr1	235370121	0.2537590233150432	chr1:235370121:G:A
chr1:235370546	['C', 'T']	56057	3254.876063429172	19.940654318602547	-0.0065407796041421	0.0175648692367008	-0.3723784968734918	0.709612	0.709612	chr1	235370546	0.148979048912354	chr1:235370546:C:T
chr1:235370743	['T', 'G']	56057	12081.0231957833	80.66323721088496	-0.0015449434485756	0.0093774153575213	-0.1647515215732173	0.86914	0.86914	chr1	235370743	0.0609102622966613	chr1:235370743:T:G
chr1:235370808	['G', 'C']	56057	3093.9101991662246	-25.96308300527984	-0.0125920599178091	0.017991808238679	-0.6998773970221915	0.484007	0.484007	chr1	235370808	0.3151483572824685	chr1:235370808:G:C
chr1:235371205	['C', 'T']	56057	12059.34460305534	85.801122650668	-0.001023561872113	0.0093387376587144	-0.1096038789737222	0.912724	0.912724	chr1	235371205	0.0396605295832263	chr1:235371205:C:T
chr1:235371963	['T', 'C']	56057	12424.475780448787	93.00386820762095	-0.0008564567166052	0.0093410239214883	-0.0916876697676628	0.926947	0.926947	chr1	235371963	0.0329450967784442	chr1:235371963:T:C
chr1:235372250	['A', 'G']	56057	12220.83221014472	91.78553456632676	-0.0008117102997756	0.0093500890901782	-0.0868131086182215	0.93082	0.93082	chr1	235372250	0.0311342938464991	chr1:235372250:A:G
chr1:235372785	['G', 'A']	56057	12027.720371196578	93.37404855746816	-0.0004322176960909	0.0093357880592554	-0.0462968624981246	0.963074	0.963074	chr1	235372785	0.0163403415806173	chr1:235372785:G:A
chr1:235372881	['A', 'G']	56057	12627.209701755972	105.50085893686212	0.0002629406038591	0.009363713093628	0.0280808052564185	0.977598	0.977598	chr1	235372881	0.0098396955935957	chr1:235372881:A:G
chr1:235372882	['C', 'T']	56057	3056.3353826241528	-5.434738919015245	-0.008600271771896	0.017854916875257	-0.4816752624490848	0.630039	0.630039	chr1	235372882	0.2006325664820367	chr1:235372882:C:T
chr1:235373604	['C', 'T']	56057	2848.591615184092	-24.045722422258383	-0.0108301445530539	0.0183772755344062	-0.5893226410398845	0.555647	0.555647	chr1	235373604	0.2552010261141442	chr1:235373604:C:T
chr1:235373809	['T', 'C']	56057	74420.7963019672	306.6916124232377	0.0011863720667842	0.0060922965061871	0.1947331462904683	0.845603	0.845603	chr1	235373809	0.0728334849235079	chr1:235373809:T:C
chr1:235375143	['A', 'G']	56057	12105.034601641286	90.12975349437464	-0.0007262863485713	0.009342131380728	-0.0777431101075758	0.938033	0.938033	chr1	235375143	0.0277818828727426	chr1:235375143:A:G
chr1:235375152	['C', 'T']	56057	6236.470423997272	51.123171972617854	0.0103102156154773	0.0126476801267267	0.8151863039048657	0.414969	0.414969	chr1	235375152	0.3819843457741815	chr1:235375152:C:T
chr1:235375705	['A', 'G']	56057	12030.716926260951	85.78427843712885	-0.0011345742608964	0.0093341734694143	-0.1215505866281754	0.903255	0.903255	chr1	235375705	0.0441896257008209	chr1:235375705:A:G
chr1:235376842	['C', 'T']	56057	12570.242403696897	98.7744323575673	0.0002654892466526	0.0091602814402864	0.0289826517212682	0.976879	0.976879	chr1	235376842	0.0101592263392371	chr1:235376842:C:T
chr1:235378110	['A', 'G']	56057	74007.28085918684	322.3568967648071	0.0012286484592736	0.0060951196159344	0.2015790561454515	0.840247	0.840247	chr1	235378110	0.0755930294514889	chr1:235378110:A:G
chr1:235378619	['A', 'G']	56057	12344.197014978865	126.61016397252608	0.0010629291987818	0.0092500541436029	0.1149105921198193	0.908516	0.908516	chr1	235378619	0.0416674198688552	chr1:235378619:A:G
chr1:235381003	['TCGAA', 'T']	56057	12216.4482260137	107.8389900289672	0.0001391236679807	0.0092776820450729	0.0149955201422993	0.988036	0.988036	chr1	235381003	0.0052272312053733	chr1:235381003:TCGAA:T
chr1:235381733	['A', 'G']	56057	13119.97376154557	115.32597489550336	0.000691342118369	0.0093367628228498	0.0740451622779935	0.940975	0.940975	chr1	235381733	0.0264219148365863	chr1:235381733:A:G
chr1:235382354	['G', 'C']	56057	61570.83608840013	164.6625252783906	-0.0004686610709497	0.0058000931488832	-0.0808023352245582	0.935599	0.935599	chr1	235382354	0.0289102510513347	chr1:235382354:G:C
chr1:235382890	['C', 'T']	56057	11995.41118591403	85.70605203932058	-0.0012453400298813	0.0093453091699621	-0.1332583018102932	0.89399	0.89399	chr1	235382890	0.0486673391113626	chr1:235382890:C:T
chr1:235382897	['A', 'G']	56057	3675.852455213761	-48.20947994475965	-0.0212600545370491	0.0163022308181471	-1.3041193425738462	0.192198	0.192198	chr1	235382897	0.7162511358843466	chr1:235382897:A:G
chr1:235385384	['G', 'C']	56057	12026.505353701194	81.96088555698267	-0.0016358228523275	0.0093312393891996	-0.17530606429634	0.86084	0.86084	chr1	235385384	0.0650775611762115	chr1:235385384:G:C
chr1:235385436	['C', 'T']	56057	12194.315065556808	106.47440896846308	3.4045834566572815e-05	0.0092810172232113	0.003668330070698	0.997073	0.997073	chr1	235385436	0.001273043958579	chr1:235385436:C:T
chr1:235385438	['T', 'A']	56057	12199.887253501014	114.37692679867808	0.0004173032660985	0.0092803900331092	0.0449661344630685	0.964134	0.964134	chr1	235385438	0.0158626015574964	chr1:235385438:T:A
chr1:235385518	['A', 'G']	56057	3663.457466547725	-51.45059056784545	-0.0226989548151648	0.0163279500069375	-1.3901901221843755	0.164477	0.164477	chr1	235385518	0.7838948239842327	chr1:235385518:A:G
chr1:235386197	['G', 'C']	56057	12031.073110682935	81.2013732654907	-0.0014708215383853	0.0093335741499395	-0.1575839560234184	0.874785	0.874785	chr1	235386197	0.0580986724486207	chr1:235386197:G:C
chr1:235386988	['C', 'A']	56057	2838.050627943485	-22.676998687923216	-0.0105745401364218	0.0184009158247246	-0.5746746649540767	0.565514	0.565514	chr1	235386988	0.2475566391072517	chr1:235386988:C:A
chr1:235387287	['A', 'T']	56057	61533.0514312228	165.69589425288524	-0.0004030615295382	0.0057991491383312	-0.0695035633545014	0.944589	0.944589	chr1	235387287	0.0247571162091568	chr1:235387287:A:T
chr1:235387338	['G', 'A']	56057	12339.622653294316	125.30397241502682	0.001029535389739	0.009233521001884	0.1114997615242266	0.91122	0.91122	chr1	235387338	0.0403767566700492	chr1:235387338:G:A
chr1:235388607	['G', 'A']	56057	12312.635739138188	125.35819309916384	0.0010297713647753	0.0092438356964179	0.11140087281889	0.911299	0.911299	chr1	235388607	0.040339106292641	chr1:235388607:G:A
chr1:235389521	['C', 'T']	56057	2854.527656308564	-22.64822560964914	-0.0098900148014765	0.0183562789164613	-0.5387810267258187	0.59004	0.59004	chr1	235389521	0.2291185456622136	chr1:235389521:C:T
chr1:235391280	['G', 'A']	56057	12266.510382200897	111.6174805858962	0.0003041439318948	0.0092697201909343	0.0328104760046935	0.973826	0.973826	chr1	235391280	0.0115186344874019	chr1:235391280:G:A
chr1:235391434	['G', 'A']	56057	61660.39325139125	161.56070087669542	-0.000597272866771	0.0058131238882686	-0.1027455939785482	0.918165	0.918165	chr1	235391434	0.0370792663473635	chr1:235391434:G:A
chr1:235392045	['G', 'C']	56057	12236.182810855174	109.79864959249656	-7.493114867876951e-05	0.0092665968391075	-0.0080861561131633	0.993548	0.993548	chr1	235392045	0.0028111465395036	chr1:235392045:G:C
chr1:235392591	['G', 'A']	56057	12398.18098749896	120.6435447492127	0.0007056344896864	0.0092583318771698	0.0762161584881743	0.939247	0.939247	chr1	235392591	0.0272201834197828	chr1:235392591:G:A
chr1:235392701	['A', 'T']	56057	12310.933790566014	134.14484210566368	0.0018282102489292	0.0092499060749866	0.1976463581476859	0.843322	0.843322	chr1	235392701	0.074006569951593	chr1:235392701:A:T
chr1:235392702	['C', 'T']	56057	12304.36542443065	132.1896228882754	0.0017063344308294	0.0092478033239758	0.1845124048438139	0.853612	0.853612	chr1	235392702	0.0687394882682736	chr1:235392702:C:T
chr1:235392757	['T', 'G']	56057	12308.732780157025	127.13399010872897	0.00128592270035	0.0092450744171813	0.1390927365560508	0.889377	0.889377	chr1	235392757	0.0509141059442479	chr1:235392757:T:G
chr1:235392780	['T', 'C']	56057	12245.4951553327	113.3634380770277	0.0003620318056166	0.0092654207588959	0.0390734339041306	0.968832	0.968832	chr1	235392780	0.0137515251148945	chr1:235392780:T:C
chr1:235392804	['T', 'C']	56057	12248.866264436554	114.37347065005896	0.0004231923967039	0.009266035817094	0.0456713534306892	0.963572	0.963572	chr1	235392804	0.016115828455939	chr1:235392804:T:C
chr1:235393021	['A', 'T']	56057	12042.741514453548	89.11232629129047	-0.0007042147449659	0.0093333991900909	-0.0754510474290681	0.939856	0.939856	chr1	235393021	0.0269386817152577	chr1:235393021:A:T
chr1:235395191	['A', 'T']	56057	12048.504531668155	90.93245623734504	-0.0009860679758718	0.0093262233924067	-0.1057306837272065	0.915796	0.915796	chr1	235395191	0.0382012577090873	chr1:235395191:A:T
chr1:235395391	['C', 'T']	56057	12311.658882506155	130.18258860180558	0.0013938387764006	0.0092448953431264	0.1507684754308212	0.880159	0.880159	chr1	235395391	0.0554388658213323	chr1:235395391:C:T
chr1:235395489	['C', 'G']	56057	40089.72740087791	221.26058115602848	0.0051575100721557	0.0060979843058855	0.8457729330621387	0.397683	0.397683	chr1	235395489	0.4004629736707786	chr1:235395489:C:G
chr1:235397741	['C', 'T']	56057	12288.438426545355	127.0323766305917	0.0010404437954646	0.0092504526731966	0.1124749060637202	0.910447	0.910447	chr1	235397741	0.0407453307888763	chr1:235397741:C:T
chr1:235398442	['G', 'A']	56057	15128.44786361444	-88.64360415494775	-0.0075642274312143	0.0085394713483628	-0.8857957504201472	0.375731	0.375731	chr1	235398442	0.4251229716293745	chr1:235398442:G:A
chr1:235399387	['G', 'C']	56057	3036.1624861740465	-13.908208348320128	-0.010996380832604	0.0178429911618748	-0.616285729945327	0.537708	0.537708	chr1	235399387	0.269453502057362	chr1:235399387:G:C
chr1:235399944	['C', 'T']	56057	74148.16364804341	336.572036741603	0.001400239162952	0.006102075905983	0.2294693124972684	0.818505	0.818505	chr1	235399944	0.0869786632700274	chr1:235399944:C:T
chr1:235399977	['A', 'G']	56057	3031.2162952919552	-12.421788875864904	-0.0106444324531488	0.0178564550124236	-0.59611117916423	0.551103	0.551103	chr1	235399977	0.2587672248302732	chr1:235399977:A:G
chr1:235400905	['GCCAGTCTCGA', 'G']	56057	3668.2719124395217	-51.00071913761933	-0.0226803741537189	0.0163194183155776	-1.3897783435129842	0.164602	0.164602	chr1	235400905	0.7835648921876197	chr1:235400905:GCCAGTCTCGA:G
chr1:235400939	['G', 'A']	56057	42696.845088026326	255.985387008442	0.0052986522992218	0.0060225223887643	0.879806160473068	0.378968	0.378968	chr1	235400939	0.4213974602434119	chr1:235400939:G:A
chr1:235401097	['G', 'A']	56057	74014.44582441112	315.67769692587825	0.0008859595752525	0.0060945807962872	0.1453684190703097	0.884421	0.884421	chr1	235401097	0.0533409539315838	chr1:235401097:G:A
chr1:235401609	['G', 'T']	56057	13796.7228367529	85.33402052015096	0.0061258047816195	0.0088289269434787	0.6938334432752575	0.48779	0.48779	chr1	235401609	0.3117671072394576	chr1:235401609:G:T
chr1:235402000	['T', 'C']	56057	74104.1852651488	336.96606719263406	0.0013450663126744	0.0061020602618078	0.2204282250526302	0.825538	0.825538	chr1	235402000	0.083262931110478	chr1:235402000:T:C
chr1:235402597	['C', 'T']	56057	104292.7209526358	400.23550121237975	-0.0004638970165518	0.0113724229759512	-0.0407913966560031	0.967462	0.967462	chr1	235402597	0.0143660842050865	chr1:235402597:C:T
chr1:235404289	['AAATT', 'A']	56057	55954.93263120317	223.3246128780142	0.002203797556501	0.0057875309914277	0.3807837158479436	0.703365	0.703365	chr1	235404289	0.1528192463191188	chr1:235404289:AAATT:A
chr1:235406676	['C', 'T']	56057	57941.77331620087	221.0206945511736	0.0023337297828641	0.0057786557745817	0.4038534001504922	0.686322	0.686322	chr1	235406676	0.163472079609305	chr1:235406676:C:T
chr1:235407208	['G', 'A']	56057	58036.04764370796	237.84385499215944	0.0029385060296323	0.005783562593141	0.5080788843051937	0.6114	0.6114	chr1	235407208	0.2136745656099299	chr1:235407208:G:A
chr1:235408028	['C', 'T']	56057	74087.25148974129	328.4416115632492	0.0010018981270161	0.0061004114297373	0.1642345173855324	0.869547	0.869547	chr1	235408028	0.0607069389183153	chr1:235408028:C:T
chr1:235408087	['T', 'A']	56057	12064.29128829102	113.07024583059672	0.0008033475177116	0.009320602074574	0.0861905176601298	0.931315	0.931315	chr1	235408087	0.0309034021296196	chr1:235408087:T:A
chr1:235408719	['G', 'A']	56057	12066.430505753278	114.48947047816624	0.0009377716910509	0.0093196577014841	0.1006229757667605	0.91985	0.91985	chr1	235408719	0.0362829873104545	chr1:235408719:G:A
chr1:235409031	['A', 'G']	56057	12079.432714972005	81.44099072884575	-0.0018115283660581	0.0093568973546141	-0.193603530893157	0.846487	0.846487	chr1	235409031	0.0723797072202765	chr1:235409031:A:G
chr1:235409354	['T', 'C']	56057	56624.2833532635	253.0101113173904	0.0036421163097173	0.005785478218031	0.6295272702550834	0.529006	0.529006	chr1	235409354	0.2765394021574153	chr1:235409354:T:C
chr1:235412006	['C', 'T']	56057	61973.69958752208	163.79115077815123	0.0015548746740741	0.005812500372358	0.2675053031340059	0.789081	0.789081	chr1	235412006	0.1028784137139631	chr1:235412006:C:T
chr1:235413172	['G', 'A']	56057	12426.443350280972	170.93797890128462	0.0043745913093166	0.0092139156363497	0.4747809163846123	0.634945	0.634945	chr1	235413172	0.1972638923946479	chr1:235413172:G:A
chr1:235413569	['A', 'G']	56057	2838.1258570993864	-26.61881730218541	-0.0113717735887062	0.0184378331973586	-0.6167630147741691	0.537394	0.537394	chr1	235413569	0.2697071867704314	chr1:235413569:A:G
chr1:235413634	['G', 'T']	56057	59483.49684210407	169.97286977018567	0.0023992327387163	0.0058900145337942	0.407339018426966	0.683761	0.683761	chr1	235413634	0.1650956738930666	chr1:235413634:G:T
chr1:235415879	['G', 'A']	56057	12034.79094996788	101.12343587558848	8.14553487604176e-06	0.0093369574466796	0.0008723971296386	0.999304	0.999304	chr1	235415879	0.000302374197836	chr1:235415879:G:A
chr1:235416412	['A', 'G']	56057	69745.39536751193	364.5998743042784	0.0050016159152929	0.0059529928901848	0.8401850980772271	0.400808	0.400808	chr1	235416412	0.397063618674789	chr1:235416412:A:G
chr1:235416597	['T', 'A']	56057	69735.41612690254	361.6569478411719	0.0048578041532721	0.0059517345442467	0.8161997342384705	0.414389	0.414389	chr1	235416597	0.3825917815029453	chr1:235416597:T:A
chr1:235417067	['A', 'G']	56057	69735.70809991079	362.15128365259767	0.0048887253393951	0.0059515075470799	0.8214263866293416	0.411407	0.411407	chr1	235417067	0.3857283231529375	chr1:235417067:A:G
chr1:235417412	['A', 'G']	56057	69742.4648088348	370.78570257156144	0.0052286161881846	0.0059523973006355	0.8784051070694567	0.379728	0.379728	chr1	235417412	0.420527378111316	chr1:235417412:A:G
chr1:235417506	['A', 'G']	56057	69766.891411032	365.6632099822865	0.0051001546412529	0.0059531433250246	0.8567162527086964	0.391605	0.391605	chr1	235417506	0.4071517717755729	chr1:235417506:A:G
chr1:235417613	['G', 'A']	56057	73501.80077790466	308.6764096133866	0.0019292535612491	0.0060790065512378	0.3173632969446832	0.750969	0.750969	chr1	235417613	0.1243779903018424	chr1:235417613:G:A
chr1:235418168	['C', 'T']	56057	3749.2006458058304	-56.46042301946841	-0.0237903859677762	0.0161469353502852	-1.4733685031665098	0.140657	0.140657	chr1	235418168	0.8518386496649691	chr1:235418168:C:T
chr1:235418957	['A', 'G']	56057	57276.108738314426	197.2616742683292	0.0033330161917066	0.0057898715800442	0.5756632328762553	0.564845	0.564845	chr1	235418957	0.2480707112601118	chr1:235418957:A:G
chr1:235419073	['A', 'G']	56057	1433.5114477934226	9.971559474576004	0.0038038361299472	0.0257239628081398	0.1478713119871106	0.882445	0.882445	chr1	235419073	0.0543123532952272	chr1:235419073:A:G
chr1:235419145	['T', 'C']	56057	73497.8667641969	308.08142067644	0.0019642311020805	0.0060787821223728	0.3231290515992018	0.746599	0.746599	chr1	235419145	0.1269125961064364	chr1:235419145:T:C
chr1:235419228	['C', 'T']	56057	3737.133333333333	-60.45400138676841	-0.0250767508967052	0.0161801033722825	-1.5498510930197886	0.121183	0.121183	chr1	235419228	0.9165583003349626	chr1:235419228:C:T
chr1:235419609	['T', 'G']	56057	3753.200859885111	-56.66291112362302	-0.0239163235258433	0.0161396511055598	-1.481836464085927	0.138389	0.138389	chr1	235419609	0.8588984288760668	chr1:235419609:T:G
chr1:235419761	['C', 'G']	56057	3753.669616571806	-56.95007394513495	-0.0240025256944751	0.0161397091210422	-1.487172136403727	0.136975	0.136975	chr1	235419761	0.8633586908932526	chr1:235419761:C:G
chr1:235419818	['T', 'G']	56057	3762.3426674778057	-56.09605304101267	-0.0237042364539603	0.0161446058200871	-1.4682449802811206	0.142043	0.142043	chr1	235419818	0.8475801638156001	chr1:235419818:T:G
chr1:235419869	['C', 'T']	56057	3787.4864281252767	-53.98943520261925	-0.0218739822194982	0.0160670429673735	-1.361419289406054	0.173387	0.173387	chr1	235419869	0.7609834676436175	chr1:235419869:C:T
chr1:235419888	['A', 'C']	56057	73574.7499687662	318.8875485593085	0.0024120343343495	0.0060819232227434	0.3965907240212566	0.691671	0.691671	chr1	235419888	0.1601004327989826	chr1:235419888:A:C
chr1:235420039	['C', 'T']	56057	57268.8102705311	162.4577809220279	0.0024337260092373	0.0058008970267921	0.4195430461869745	0.674821	0.674821	chr1	235420039	0.1708114109047687	chr1:235420039:C:T
chr1:235420109	['T', 'G']	56057	3751.2082857346873	-57.14169326336901	-0.0239831470663655	0.0161474426900356	-1.485259773125886	0.137481	0.137481	chr1	235420109	0.8617573175814923	chr1:235420109:T:G
chr1:235420375	['C', 'T']	56057	57440.00830737261	184.59718126865027	0.0028638161228327	0.0058106186121986	0.4928590764536811	0.622114	0.622114	chr1	235420375	0.2061300252216563	chr1:235420375:C:T
chr1:235420400	['C', 'T']	56057	17314.826188648276	-78.30024414577508	-0.004279174114894	0.0083949835597702	-0.5097298981501724	0.610243	0.610243	chr1	235420400	0.2144971936048488	chr1:235420400:C:T
chr1:235420463	['C', 'T']	56057	10797.955278145884	118.97494959085192	0.0016998906614899	0.0098184908674168	0.1731315621152233	0.862549	0.862549	chr1	235420463	0.0642162239936464	chr1:235420463:C:T
chr1:235420464	['G', 'A']	56057	5291.208998178586	-61.01622801030314	-0.0195327972740134	0.0138312789597301	-1.412219168659912	0.157891	0.157891	chr1	235420464	0.8016426246575334	chr1:235420464:G:A
chr1:235420619	['G', 'A']	56057	60991.6408695807	127.71472138749574	-0.0003044186123774	0.0058116592005753	-0.0523806716586781	0.958226	0.958226	chr1	235420619	0.0185320494000846	chr1:235420619:G:A
chr1:235420735	['C', 'A']	56057	3749.267532513871	-57.35917969699064	-0.0241024779913007	0.016150943384426	-1.4923263253180714	0.135619	0.135619	chr1	235420735	0.8676794622601673	chr1:235420735:C:A
chr1:235420878	['G', 'A']	56057	10759.919460452831	122.87164131420164	0.002187408969782	0.009812558298209	0.2229193349283117	0.823599	0.823599	chr1	235420878	0.0842841893667133	chr1:235420878:G:A
chr1:235421078	['T', 'C']	56057	3649.1301935598967	-58.39262979067027	-0.0242746472785206	0.0163577437154435	-1.483985059357703	0.137819	0.137819	chr1	235421078	0.8606909056044496	chr1:235421078:T:C
chr1:235421085	['T', 'C']	56057	3750.401420135234	-55.06041498028878	-0.0234209633440184	0.016144870385075	-1.4506752166725188	0.146876	0.146876	chr1	235421085	0.8330491634956543	chr1:235421085:T:C
chr1:235421108	['G', 'A']	56057	3796.0677179962895	-57.29885193413382	-0.0239856653947768	0.0160580329393523	-1.4936863989110842	0.135263	0.135263	chr1	235421108	0.8688209845803695	chr1:235421108:G:A
chr1:235421772	['C', 'T']	56057	3752.2677465969705	-56.96787279064104	-0.024022596068137	0.0161410614015681	-1.4882909785476215	0.13668	0.13668	chr1	235421772	0.8642950298732748	chr1:235421772:C:T
chr1:235422093	['A', 'G']	56057	3752.535531410016	-56.4947415611625	-0.0239138538665429	0.0161410577475213	-1.481554321941217	0.138465	0.138465	chr1	235422093	0.8586599899771978	chr1:235422093:A:G
chr1:235422299	['G', 'C']	56057	1434.025581561296	10.701711547878762	0.0043341999125596	0.0257158579740312	0.1685419135903018	0.866158	0.866158	chr1	235422299	0.0624028790343345	chr1:235422299:G:C
chr1:235423015	['T', 'A']	56057	1434.0511640353225	10.631863161110813	0.0042871925840148	0.0257158694163422	0.1667138884011588	0.867596	0.867596	chr1	235423015	0.061682458942229	chr1:235423015:T:A
chr1:235423016	['T', 'A']	56057	3750.535245945513	-55.04751183762632	-0.02355900746557	0.0161451223082258	-1.459202786811147	0.144515	0.144515	chr1	235423016	0.8400870727750223	chr1:235423016:T:A
chr1:235423061	['C', 'T']	56057	5187.092532467533	-44.642185234007286	-0.0159977198098702	0.0138061778931482	-1.1587363232375585	0.246569	0.246569	chr1	235423061	0.6080615261799974	chr1:235423061:C:T
chr1:235423116	['T', 'G']	56057	3792.541240700102	-51.60648457081391	-0.0224830379903168	0.0160737501278624	-1.3987425343476247	0.161896	0.161896	chr1	235423116	0.7907638813231417	chr1:235423116:T:G
chr1:235423229	['C', 'T']	56057	3734.266462098371	-60.903854862562255	-0.0250778653902747	0.0161850222996331	-1.549448924197231	0.121279	0.121279	chr1	235423229	0.916214392650943	chr1:235423229:C:T
chr1:235423298	['C', 'T']	56057	68379.07738700643	378.5815335442572	0.0056573220588526	0.005922611922914	0.9552072856512815	0.339477	0.339477	chr1	235423298	0.4691896443921752	chr1:235423298:C:T
chr1:235423578	['T', 'C']	56057	3750.341580093536	-58.06164462397994	-0.0243464078519914	0.01615547682597	-1.507006454483251	0.131815	0.131815	chr1	235423578	0.8800351660200236	chr1:235423578:T:C
chr1:235423659	['A', 'G']	56057	3730.931784522599	-48.38364525304237	-0.0219231916938007	0.016178384659259	-1.3550915097851832	0.175394	0.175394	chr1	235423659	0.7559852673637117	chr1:235423659:A:G
chr1:235425094	['C', 'A']	56057	10799.348545941124	121.7302830899868	0.0017931272182576	0.0097977899805216	0.1830134368895944	0.854788	0.854788	chr1	235425094	0.0681415833380616	chr1:235425094:C:A
chr1:235425650	['C', 'T']	56057	2992.1067522968515	-7.264608424430988	-0.0069689640538432	0.0179623473413006	-0.3879762439411012	0.698035	0.698035	chr1	235425650	0.1561228009788692	chr1:235425650:C:T
chr1:235427244	['G', 'A']	56057	10800.38533583088	118.02888008327632	0.0013703227629938	0.0097980758534789	0.139856312962435	0.888774	0.888774	chr1	235427244	0.0512086586370467	chr1:235427244:G:A
chr1:235427622	['A', 'T']	56057	13799.461683943831	108.08758840976463	-0.0008184281763292	0.0088188092261095	-0.0928048396722491	0.926059	0.926059	chr1	235427622	0.0333613431688523	chr1:235427622:A:T
chr1:235428800	['C', 'T']	56057	2080.6331208826537	-23.509699862339936	-0.0195161822930127	0.0214547978671445	-0.9096418625737516	0.363015	0.363015	chr1	235428800	0.4400754292816923	chr1:235428800:C:T
chr1:235429803	['C', 'T']	56057	57141.46429782449	174.33678706972177	0.0026375580812612	0.0057899320865859	0.4555421448503611	0.648721	0.648721	chr1	235429803	0.1879420431264993	chr1:235429803:C:T
chr1:235430058	['ATGTGAG', 'A']	56057	57100.44673674443	182.02475559699184	0.0029776115025323	0.0057896278785384	0.5143010164038481	0.607044	0.607044	chr1	235430058	0.2167798290818172	chr1:235430058:ATGTGAG:A
chr1:235430867	['A', 'G']	56057	73433.09971987795	302.0787246631368	0.0017666869017197	0.0060783546449301	0.290652159165031	0.771318	0.771318	chr1	235430867	0.1127665335286235	chr1:235430867:A:G
chr1:235430935	['A', 'G']	56057	57173.21903436464	180.10772839836454	0.0027725933844831	0.0057898038276106	0.4788751859365484	0.632029	0.632029	chr1	235430935	0.1992629941052305	chr1:235430935:A:G
chr1:235431636	['G', 'C']	56057	73464.08407625103	300.4459421959669	0.0016835608727723	0.0060903191950569	0.2764322884979074	0.782217	0.782217	chr1	235431636	0.1066727497160742	chr1:235431636:G:C
chr1:235432223	['A', 'C']	56057	13670.92650548666	95.55890816333633	-0.001949433630283	0.0088517204961003	-0.2202321719423764	0.825691	0.825691	chr1	235432223	0.0831824491713631	chr1:235432223:A:C
chr1:235432275	['T', 'C']	56057	73391.56615928192	303.1056642933341	0.0017310436162647	0.0060773167384416	0.2848368269692417	0.77577	0.77577	chr1	235432275	0.1102670191241739	chr1:235432275:T:C
chr1:235433366	['G', 'A']	56057	57197.16271476744	186.3245369294466	0.0030499166681724	0.0057900185703722	0.5267542117704064	0.598366	0.598366	chr1	235433366	0.2230330916674747	chr1:235433366:G:A
chr1:235435571	['C', 'T']	56057	2832.050520907664	-34.01781153750208	-0.0137014592190376	0.018433825301683	-0.743278131088001	0.457316	0.457316	chr1	235435571	0.3397836038015778	chr1:235435571:C:T
chr1:235435658	['C', 'T']	56057	58624.45800845719	158.96537362723387	0.0019981837647887	0.0057894590907336	0.3451417020956103	0.729989	0.729989	chr1	235435658	0.1366836840922758	chr1:235435658:C:T
chr1:235436309	['T', 'G']	56057	3002.053553589268	-10.480121269723025	-0.0083605608866012	0.0179312885846493	-0.4662554421079668	0.641034	0.641034	chr1	235436309	0.1931189351913413	chr1:235436309:T:G
chr1:235436734	['A', 'C']	56057	2354.4083125125467	-2.048258135975351	-0.012291627399319	0.020433504371901	-0.6015427983181258	0.547481	0.547481	chr1	235436734	0.261630948156041	chr1:235436734:A:C
chr1:235436814	['T', 'C']	56057	61107.54057911545	150.20805978141817	0.0004802174367886	0.0058002088886978	0.0827931279724144	0.934016	0.934016	chr1	235436814	0.0296456840994642	chr1:235436814:T:C
chr1:235436893	['C', 'T']	56057	58709.13547373872	145.78204939563125	0.0012632059592272	0.0057904638236824	0.2181528108440661	0.827311	0.827311	chr1	235436893	0.082331201216513	chr1:235436893:C:T
chr1:235437426	['A', 'G']	56057	2304.164415820741	-2.669359566720765	-0.0133656512787393	0.02042840818059	-0.6542678783674681	0.512942	0.512942	chr1	235437426	0.2899317391844835	chr1:235437426:A:G
chr1:235438518	['A', 'C']	56057	2147.201131217664	-25.192760605549747	-0.019735730754051	0.0211645687328424	-0.9324891521850788	0.351088	0.351088	chr1	235438518	0.4545840142340095	chr1:235438518:A:C
chr1:235439246	['T', 'C']	56057	2983.751875391634	-17.259125548067498	-0.0103611805000264	0.0180185180341801	-0.575029560165373	0.565274	0.565274	chr1	235439246	0.2477409896260436	chr1:235439246:T:C
chr1:235439257	['T', 'C']	56057	2974.162565716543	-16.595854033887274	-0.0099040303418316	0.0180348779429249	-0.54915982094112	0.582898	0.582898	chr1	235439257	0.2344074347997073	chr1:235439257:T:C
chr1:235439258	['G', 'A']	56057	2963.749254530848	-13.751757961800802	-0.0093753463446645	0.0180511239090135	-0.5193774300105017	0.6035	0.6035	chr1	235439258	0.2193227255666319	chr1:235439258:G:A
chr1:235439266	['T', 'C']	56057	3089.501561396206	-17.48589288274794	-0.0106889927581186	0.0180594879108686	-0.5918768467230859	0.553935	0.553935	chr1	235439266	0.2565411933897922	chr1:235439266:T:C
chr1:235439277	['G', 'C']	56057	2241.077812527928	-1.6004032575317413	-0.0136144811884901	0.0207063039441149	-0.6575041699974495	0.510859	0.510859	chr1	235439277	0.2916989510822105	chr1:235439277:G:C
chr1:235439299	['A', 'G']	56057	2981.809084188304	-5.199216730964394	-0.0055950409806606	0.0180752260840896	-0.3095419639362399	0.75691	0.75691	chr1	235439299	0.1209557569953825	chr1:235439299:A:G
chr1:235440377	['G', 'C']	56057	6556.052579931486	35.1596848665918	-0.009772621646939	0.0123351681770346	-0.79225686319652	0.428214	0.428214	chr1	235440377	0.3683391380145978	chr1:235440377:G:C
chr1:235440380	['T', 'C']	56057	4810.372994771685	14.443035398224456	-0.016087261296335	0.0143131045760222	-1.1239533122174583	0.261038	0.261038	chr1	235440380	0.5832962666500437	chr1:235440380:T:C
chr1:235442146	['C', 'T']	56057	58724.379917184255	148.10859012420266	0.0016434988406034	0.0057918871124875	0.2837587833954859	0.776596	0.776596	chr1	235442146	0.1098048506975187	chr1:235442146:C:T
chr1:235442248	['G', 'A']	56057	2200.07849433592	8.137950349636945	-0.0056252780817497	0.0208763120405386	-0.2694574631202258	0.787579	0.787579	chr1	235442248	0.1037058724040427	chr1:235442248:G:A
chr1:235444241	['A', 'C']	56057	2231.039799486228	2.8473976668052967	-0.0094182087425208	0.0207509649891919	-0.4538684705711868	0.649925	0.649925	chr1	235444241	0.1871367571501384	chr1:235444241:A:C
chr1:235444704	['A', 'G']	56057	13779.983283677946	133.68518014127304	0.0003740020487195	0.0088246319853866	0.0423816029199761	0.966195	0.966195	chr1	235444704	0.0149352142910516	chr1:235444704:A:G
chr1:235445410	['C', 'T']	56057	6116.545564832655	49.44988370920448	0.0091377498957653	0.0127448956404057	0.7169733008088004	0.473394	0.473394	chr1	235445410	0.3247772508078753	chr1:235445410:C:T
chr1:235445434	['G', 'A']	56057	10633.138106367416	120.27464760066016	0.0014208675308829	0.009868128678111	0.1439855090291465	0.885512	0.885512	chr1	235445434	0.0528055491001394	chr1:235445434:G:A
chr1:235445602	['A', 'G']	56057	3069.807154076824	-1.880279229684412	-0.0065205205180493	0.0177409328984829	-0.3675410168879529	0.713217	0.713217	chr1	235445602	0.1467783136764331	chr1:235445602:A:G
chr1:235447778	['A', 'G']	56057	11337.235916561089	112.19678831838708	-0.0009207728058727	0.0095929397246825	-0.0959844252438711	0.923533	0.923533	chr1	235447778	0.0345475815861146	chr1:235447778:A:G
chr1:235447978	['G', 'A']	56057	77405.3783349692	352.40521163336115	0.0029630736977928	0.0062536683062578	0.4738136966471015	0.635635	0.635635	chr1	235447978	0.1967921972287057	chr1:235447978:G:A
chr1:235448125	['G', 'A']	56057	1379.288274605104	12.830179473500378	0.0063149106586358	0.0262417230692806	0.2406439029161256	0.809832	0.809832	chr1	235448125	0.0916050663563886	chr1:235448125:G:A
chr1:235449314	['ATCT', 'A']	56057	3019.215438959556	-6.388540727711489	-0.0084429527490097	0.0178920628181766	-0.4718825791530603	0.637012	0.637012	chr1	235449314	0.1958523863699945	chr1:235449314:ATCT:A
chr1:235450412	['A', 'G']	56057	1958.0	-22.75749538758348	-0.0175873494311976	0.0221085909131651	-0.7954984331780636	0.426327	0.426327	chr1	235450412	0.3702571618879569	chr1:235450412:A:G
chr1:235451063	['A', 'G']	56057	74840.6911478686	256.1604996306141	-0.0001230324466434	0.0061222023795353	-0.0200961090496939	0.983967	0.983967	chr1	235451063	0.0070194665668562	chr1:235451063:A:G
chr1:235452997	['T', 'C']	56057	10487.61923879878	132.0851586585221	0.0024853637292559	0.0099340690475913	0.2501858722089921	0.802445	0.802445	chr1	235452997	0.095584724673959	chr1:235452997:T:C
chr1:235453642	['T', 'C']	56057	62145.41194418672	104.65388919920213	-0.0004305006735509	0.0058109910697521	-0.0740838642468126	0.940944	0.940944	chr1	235453642	0.0264362227094971	chr1:235453642:T:C
chr1:235453971	['T', 'A']	56057	2157.2308968617867	10.976732386683524	-0.0074647465394166	0.0211054067775421	-0.3536888257164379	0.723573	0.723573	chr1	235453971	0.1405176471325452	chr1:235453971:T:A
chr1:235456942	['C', 'T']	56057	2170.1548534422777	8.279249307572671	-0.0092775244842029	0.0210438214710824	-0.4408669070373794	0.659311	0.659311	chr1	235456942	0.1809096783903049	chr1:235456942:C:T
chr1:235457718	['G', 'A']	56057	58853.99791209378	115.2575220394514	0.000736881914944	0.0057879281116703	0.1273135914487722	0.898693	0.898693	chr1	235457718	0.0463886410546726	chr1:235457718:G:A
chr1:235457953	['C', 'A']	56057	2288.388269553722	9.561879687857768	-0.0078275889746792	0.0205276272650958	-0.3813197148210529	0.702967	0.702967	chr1	235457953	0.1530650619706323	chr1:235457953:C:A
chr1:235459385	['A', 'G']	56057	10503.623235729709	124.87378256781436	0.001980191387752	0.0099226331682938	0.1995630952154369	0.841823	0.841823	chr1	235459385	0.074779212780646	chr1:235459385:A:G
chr1:235459982	['C', 'T']	56057	2076.926256424901	-5.604575298674157	-0.0151374065828989	0.021473458217823	-0.7049356665958366	0.480853	0.480853	chr1	235459982	0.3179876700839675	chr1:235459982:C:T
chr1:235460442	['C', 'T']	56057	10695.919237220209	130.631724112852	0.0023172925825	0.0099609973163025	0.2326366034360361	0.816044	0.816044	chr1	235460442	0.088286424037769	chr1:235460442:C:T
chr1:235463092	['T', 'C']	56057	59022.52902028655	132.49713694725398	0.0013357495788691	0.0057880812357083	0.2307758865975292	0.81749	0.81749	chr1	235463092	0.0875175511708953	chr1:235463092:T:C
chr1:235463715	['C', 'T']	56057	10499.12046042652	124.31210479318985	0.0015609535451919	0.0099226802811153	0.1573116840379012	0.875	0.875	chr1	235463715	0.0579919469776867	chr1:235463715:C:T
chr1:235465591	['A', 'G']	56057	51985.27364533338	358.0165303134695	0.0047244200837491	0.0058781296503161	0.8037284586764862	0.421557	0.421557	chr1	235465591	0.3751436947953284	chr1:235465591:A:G
chr1:235466486	['A', 'G']	56057	51963.75867237686	365.9177637232013	0.0049315979690789	0.0058762303166645	0.8392451798721006	0.401335	0.401335	chr1	235466486	0.3964929642530887	chr1:235466486:A:G
chr1:235468645	['A', 'G']	56057	75141.92018754153	279.4449643317876	0.0006994378730713	0.00616230725344	0.1135025963985999	0.909633	0.909633	chr1	235468645	0.0411337925398312	chr1:235468645:A:G
chr1:235468781	['C', 'T']	56057	74899.02510348274	298.0053904209732	0.0015487825835723	0.0061243560577009	0.2528890497189215	0.800355	0.800355	chr1	235468781	0.0967173375784117	chr1:235468781:C:T
chr1:235469748	['G', 'A']	56057	51857.17905224444	358.3394372914511	0.0048823131300565	0.005881762056717	0.8300766136027046	0.406499	0.406499	chr1	235469748	0.3909405184463363	chr1:235469748:G:A
chr1:235469911	['G', 'T']	56057	72089.7304203422	262.9948133635545	0.0008866397781451	0.0060173840344997	0.1473463839206172	0.882859	0.882859	chr1	235469911	0.0541086513619577	chr1:235469911:G:T
chr1:235471831	['T', 'A']	56057	1906.1360141294845	-12.67844446698806	-0.0137928615567859	0.0223765367794242	-0.6163984039509108	0.537634	0.537634	chr1	235471831	0.269513274281848	chr1:235471831:T:A
chr1:235471861	['C', 'T']	56057	3022.377413024086	-9.862075019093972	-0.0104273492651876	0.0178853945363704	-0.5830091834979289	0.559889	0.559889	chr1	235471861	0.2518980648969241	chr1:235471861:C:T
chr1:235472970	['G', 'A']	56057	51879.40380738282	352.748534836273	0.0046879993018013	0.0058769032422463	0.7976989085172514	0.425049	0.425049	chr1	235472970	0.371561001236857	chr1:235472970:G:A
chr1:235473242	['A', 'C']	56057	2144.2677609277425	8.981154873016594	-0.0089637650899096	0.0211763552378604	-0.4232912127335154	0.672084	0.672084	chr1	235473242	0.1725764435285797	chr1:235473242:A:C
