## Supplementary material for "Characterization of shared and ancestry-specific signals driving complex traits using multi-ancestry fine-mapping": s2_gwas_temp.txt

locus	alleles	n	sum_x	y_transpose_x	beta	standard_error	t_stat	p_value	p_value_str	chrom	pos	-log10pvalue	rsid
chr1:234218201	['G', 'A']	10699	8046.008134642357	-216.8154520288372	0.0003899030211009	0.0145551045770756	0.0267880604386047	0.978629	0.978629	chr1	234218201	0.0093819188097158	chr1:234218201:G:A
chr1:234218424	['G', 'A']	10699	8077.0	-203.91332234997327	0.0032595545532653	0.0145597501958325	0.2238743460171709	0.822859	0.822859	chr1	234218424	0.0846745764136327	chr1:234218424:G:A
chr1:234218474	['A', 'G']	10699	1611.3012059455923	-10.428327114383244	0.0273726558673218	0.0264954977871639	1.0331059294376752	0.301578	0.301578	chr1	234218474	0.5206003432634412	chr1:234218474:A:G
chr1:234218498	['A', 'G']	10699	8245.541366738338	-217.69439625547776	0.0011220183808775	0.0144765026821652	0.0775061771141646	0.938222	0.938222	chr1	234218498	0.0276943876683516	chr1:234218498:A:G
chr1:234218918	['G', 'A']	10699	1844.8621657003928	-97.38711033527892	-0.030703675752888	0.0248584763543054	-1.2351390855687037	0.216806	0.216806	chr1	234218918	0.6639287030799864	chr1:234218918:G:A
chr1:234220567	['A', 'G']	10699	18550.20147718773	-413.7092103488225	0.0321827367118556	0.0209239848547472	1.5380787615392488	0.124059	0.124059	chr1	234220567	0.9063717238661374	chr1:234220567:A:G
chr1:234220930	['G', 'A']	10699	1256.2348321959428	-49.81678399367866	-0.0243572272530317	0.0301943633241238	-0.8066812666843497	0.419868	0.419868	chr1	234220930	0.3768872236068794	chr1:234220930:G:A
chr1:234221555	['C', 'T']	10699	7557.0	-161.45252631190883	0.0094289000067447	0.0145731976809599	0.6470028207373978	0.517644	0.517644	chr1	234221555	0.2859688155212624	chr1:234221555:C:T
chr1:234221693	['G', 'A']	10699	307.0	-23.49405549114056	-0.0469537545700358	0.058108368121273	-0.8080377420347223	0.419087	0.419087	chr1	234221693	0.377695810690446	chr1:234221693:G:A
chr1:234222470	['T', 'C']	10699	16492.54150308469	-305.76143579882915	0.0385027685692055	0.0168691757220734	2.2824333093420965	0.0224833	0.0224833	chr1	234222470	1.6481399445883944	chr1:234222470:T:C
chr1:234222577	['T', 'A']	10699	18286.70919798093	-424.1416616824313	0.0238193462485616	0.020068660143715	1.1868927012559556	0.235296	0.235296	chr1	234222577	0.6283854557083537	chr1:234222577:T:A
chr1:234223310	['C', 'T']	10699	600.0560852495794	-17.589544506286682	-0.0041805248161911	0.0420960980034464	-0.0993090812323964	0.920895	0.920895	chr1	234223310	0.0357898850259506	chr1:234223310:C:T
chr1:234224164	['G', 'A']	10699	17917.67470555244	-432.5639007819103	0.0169166360491991	0.0193116386779064	0.8759813877707155	0.38106	0.38106	chr1	234224164	0.4190066368772819	chr1:234224164:G:A
chr1:234224318	['C', 'T']	10699	15734.411929693342	-305.59739113685805	0.0308744033631762	0.0161141315461978	1.915983078247928	0.0553939	0.0553939	chr1	234224318	1.2565380573329343	chr1:234224318:C:T
chr1:234225413	['G', 'C']	10699	5226.488502523836	-137.73886395684772	-0.0005758014373497	0.0163829953091537	-0.0351462859192779	0.971964	0.971964	chr1	234225413	0.012349820352414	chr1:234225413:G:C
chr1:234226291	['A', 'G']	10699	17917.37338694595	-432.67263933959737	0.0167730762261306	0.0193352066206294	0.8674888536352563	0.385694	0.385694	chr1	234226291	0.4137571171286676	chr1:234226291:A:G
chr1:234227036	['T', 'A']	10699	16074.26003210271	-342.43023663216525	0.0262442611146876	0.0167375655683092	1.567985559643052	0.116914	0.116914	chr1	234227036	0.9321334806371632	chr1:234227036:T:A
chr1:234227602	['G', 'C']	10699	309.0	-25.24158232549569	-0.0507937230307505	0.0579309225083756	-0.8767981042146674	0.380616	0.380616	chr1	234227602	0.419512959176543	chr1:234227602:G:C
chr1:234227645	['A', 'G']	10699	18077.68966161899	-434.9828669398714	0.0187635402435379	0.0197133690897362	0.95181803567545	0.341211	0.341211	chr1	234227645	0.4669769764426872	chr1:234227645:A:G
chr1:234228301	['C', 'T']	10699	14730.376799401758	-351.98871767809266	0.009930913736176	0.015187136662854	0.6539029677968135	0.513188	0.513188	chr1	234228301	0.2897235073920304	chr1:234228301:C:T
chr1:234228585	['C', 'T']	10699	1013.0946905963732	-39.101264614786736	-0.0204846410545821	0.0331777008089932	-0.6174219597829855	0.53697	0.53697	chr1	234228585	0.2700499772397453	chr1:234228585:C:T
chr1:234232203	['C', 'G']	10699	8771.639712068805	-346.15729785481705	-0.0207511936162437	0.0140857439257984	-1.4732053717260427	0.140725	0.140725	chr1	234232203	0.8516287426677602	chr1:234232203:C:G
chr1:234234907	['G', 'A']	10699	9972.0	-322.672376822411	-0.0111138775914486	0.0138538091605998	-0.8022253997158043	0.42244	0.42244	chr1	234234907	0.3742349660500003	chr1:234234907:G:A
chr1:234235133	['A', 'G']	10699	19430.63223333645	-448.6526110274668	0.0308429477506135	0.024297597362296	1.269382617989805	0.204332	0.204332	chr1	234235133	0.6896636141059708	chr1:234235133:A:G
chr1:234235392	['T', 'C']	10699	16597.653982797303	-408.6138739949718	0.0056871482101194	0.0169072772876423	0.3363728005026705	0.736596	0.736596	chr1	234235392	0.1327706438610194	chr1:234235392:T:C
chr1:234235661	['A', 'G']	10699	19416.81482520097	-463.54594572126047	0.0222035596663979	0.0242090134448051	0.917160863123173	0.359079	0.359079	chr1	234235661	0.4448099929546911	chr1:234235661:A:G
chr1:234235777	['T', 'C']	10699	11859.325355272998	-344.9163242797853	-0.0070663941461931	0.0138933293823816	-0.5086177655266808	0.611031	0.611031	chr1	234235777	0.2139367557354906	chr1:234235777:T:C
chr1:234236354	['A', 'T']	10699	3741.04899027674	4.220859265668885	0.0334252996050991	0.0182903122453331	1.8274865489859384	0.0676545	0.0676545	chr1	234236354	1.169703311258942	chr1:234236354:A:T
chr1:234237572	['T', 'A']	10699	3725.696456950547	7.643810992904113	0.0343603833257888	0.0183212018058071	1.8754437449020347	0.060759	0.060759	chr1	234237572	1.2163893825718548	chr1:234237572:T:A
chr1:234237582	['C', 'T']	10699	3726.0	7.886444992512095	0.0344713802373981	0.0183195653311445	1.8816702041938933	0.059908	0.059908	chr1	234237582	1.2225151788817157	chr1:234237582:C:T
chr1:234238226	['G', 'A']	10699	10618.992521966724	-317.831297778041	-0.0080183735032958	0.0137839854020811	-0.5817166276224583	0.56077	0.56077	chr1	234238226	0.2512152282492407	chr1:234238226:G:A
chr1:234238936	['T', 'C']	10699	6006.5614133482895	-141.46323188395243	0.0031957026533353	0.0154654200981166	0.2066353602463448	0.836299	0.836299	chr1	234238936	0.0776384225201741	chr1:234238936:T:C
chr1:234239009	['C', 'T']	10699	19332.80697326603	-439.75079703957874	0.0332710878834756	0.0237877803010644	1.3986629884078237	0.161943	0.161943	chr1	234239009	0.7906378196641521	chr1:234239009:C:T
chr1:234242553	['A', 'G']	10699	225.02103196859224	-14.105705135390595	-0.0486863289761198	0.0685818246663014	-0.7099013362944612	0.477781	0.477781	chr1	234242553	0.3207711249068301	chr1:234242553:A:G
chr1:234243327	['G', 'A']	10699	526.0983453304665	22.85701250297724	0.0619611177406806	0.0457330138803469	1.354844399776318	0.175496	0.175496	chr1	234243327	0.7557327777606917	chr1:234243327:G:A
chr1:234244108	['G', 'A']	10699	501.0468311833988	22.044224322119994	0.0612781911016727	0.0470212638867564	1.303201701452601	0.192534	0.192534	chr1	234244108	0.715492566370926	chr1:234244108:G:A
chr1:234244167	['C', 'T']	10699	500.0	-27.83455334953967	-0.030354410127307	0.0463927824637071	-0.6542916487290477	0.512938	0.512938	chr1	234244167	0.2899351258923395	chr1:234244167:C:T
chr1:234244873	['G', 'T']	10699	499.0466442325669	-26.246628983904344	-0.0274097195635813	0.0464360729416526	-0.59026782040811	0.555024	0.555024	chr1	234244873	0.2556882369814525	chr1:234244873:G:T
chr1:234245619	['CT', 'C']	10699	1353.0	-20.56680400944857	0.0069156199315278	0.0290356608515995	0.2381767705193065	0.811749	0.811749	chr1	234245619	0.0905782377124313	chr1:234245619:CT:C
chr1:234245767	['T', 'A']	10699	2448.4576984201176	-66.25792459406915	-0.006176732101888	0.0219902931659366	-0.2808844818611126	0.778804	0.778804	chr1	234245767	0.1085718265748789	chr1:234245767:T:A
chr1:234245965	['A', 'G']	10699	19296.80360815105	-448.87243072858087	0.0267689968643629	0.0236706378513036	1.1308946143539882	0.258125	0.258125	chr1	234245965	0.5881699309995239	chr1:234245965:A:G
chr1:234246386	['A', 'G']	10699	19738.84492428492	-457.6526463597142	0.0340894711896694	0.0263494322653804	1.293745946642592	0.195781	0.195781	chr1	234246386	0.7082294575560697	chr1:234246386:A:G
chr1:234246631	['G', 'A']	10699	4453.416246027295	-78.66548377125935	0.0116631710513486	0.0170792428318247	0.6828857207660272	0.494694	0.494694	chr1	234246631	0.3056633570356442	chr1:234246631:G:A
chr1:234246853	['T', 'C']	10699	509.0	-23.12364934627561	-0.0203093293686339	0.0459137880522265	-0.4423361746047225	0.658255	0.658255	chr1	234246853	0.1816058333777431	chr1:234246853:T:C
chr1:234248800	['T', 'A']	10699	19151.79005421574	-451.6831847308988	0.0210501238519951	0.0228628636840497	0.9207124769186608	0.357221	0.357221	chr1	234248800	0.447063018103648	chr1:234248800:T:A
chr1:234248912	['G', 'A']	10699	506.04729856047857	-27.26241758390941	-0.0285831634199787	0.0460328003425389	-0.6209303628561775	0.534659	0.534659	chr1	234248912	0.2719231182308068	chr1:234248912:G:A
chr1:234248991	['A', 'G']	10699	19668.8383810058	-471.0182658009657	0.0231566251184713	0.0258665751368239	0.895233520324277	0.370682	0.370682	chr1	234248991	0.430998502425985	chr1:234248991:A:G
chr1:234249933	['G', 'A']	10699	522.0	25.5988281982933	0.0668964233418627	0.0457962284746567	1.4607408856579265	0.144116	0.144116	chr1	234249933	0.8412878004076112	chr1:234249933:G:A
chr1:234250521	['G', 'A']	10699	19249.99616607443	-462.8353173451204	0.0179825469401418	0.0233891107793795	0.7688426939255756	0.442004	0.442004	chr1	234250521	0.3545738004018874	chr1:234250521:G:A
chr1:234250605	['G', 'C']	10699	17369.041611872995	-407.9581352737711	0.0161731165774681	0.0181315228537004	0.8919888697692836	0.372419	0.372419	chr1	234250605	0.4289681703741981	chr1:234250605:G:C
chr1:234250892	['T', 'C']	10699	1097.1025425313142	-3.749176965169087	0.0173552448109062	0.0318106405466905	0.5455798598406967	0.585366	0.585366	chr1	234250892	0.2325725064345225	chr1:234250892:T:C
chr1:234251161	['T', 'A']	10699	509.0	-31.112442857877863	-0.0369173841399726	0.0458185162027497	-0.805730678326879	0.420416	0.420416	chr1	234251161	0.3763207641483545	chr1:234251161:T:A
chr1:234251213	['A', 'G']	10699	508.2850462919668	-30.65892990950784	-0.0358231850475541	0.0458607796413903	-0.781129002334337	0.434744	0.434744	chr1	234251213	0.3617664030799888	chr1:234251213:A:G
chr1:234252459	['A', 'G']	10699	19819.85249579361	-490.3037214819245	0.014337627214748	0.0271025980275578	0.5290130193485356	0.596807	0.596807	chr1	234252459	0.2241660916286438	chr1:234252459:A:G
chr1:234252558	['C', 'T']	10699	10330.862365591398	-356.4642045692908	-0.0161332250085926	0.0139520307395267	-1.156335253970341	0.24757	0.24757	chr1	234252558	0.6063019833345863	chr1:234252558:C:T
chr1:234252707	['C', 'T']	10699	19248.59820510424	-458.7329903628653	0.020165565886613	0.0233799366692802	0.8625158473208914	0.388423	0.388423	chr1	234252707	0.4106950617780869	chr1:234252707:C:T
chr1:234253251	['G', 'A']	10699	552.051598429613	-16.505009545388692	-0.0064116069256588	0.0438921118337774	-0.1460765193969271	0.883864	0.883864	chr1	234253251	0.0536145546627112	chr1:234253251:G:A
chr1:234253679	['G', 'A']	10699	19242.7985604786	-461.92800160764585	0.0182519816616888	0.0233599791020912	0.7813355303924412	0.434622	0.434622	chr1	234253679	0.3618882940376292	chr1:234253679:G:A
chr1:234254738	['T', 'A']	10699	19821.0	-491.5753297612804	0.0135867641459291	0.0271070371364119	0.5012264556084035	0.616222	0.616222	chr1	234254738	0.2102628008129022	chr1:234254738:T:A
chr1:234255144	['G', 'A']	10699	19819.0	-492.5660354120063	0.0128132036358901	0.0270951886701551	0.4728959001493761	0.636297	0.636297	chr1	234255144	0.1963401243616338	chr1:234255144:G:A
chr1:234255327	['C', 'T']	10699	521.0974104889222	25.91924866702333	0.0677038840749809	0.0458403130749521	1.4769507347011417	0.139718	0.139718	chr1	234255327	0.8547476397190494	chr1:234255327:C:T
chr1:234255556	['A', 'G']	10699	19823.0	-492.1717983016511	0.0131493768241975	0.0271229688983522	0.4848059544468369	0.627824	0.627824	chr1	234255556	0.2021620864245389	chr1:234255556:A:G
chr1:234255708	['C', 'G']	10699	19729.6881368608	-484.691630802118	0.0154255739760514	0.0263679543866335	0.585012160968806	0.558552	0.558552	chr1	234255708	0.25293638877613	chr1:234255708:C:G
chr1:234255993	['A', 'G']	10699	18065.130926774527	-451.7426142656488	0.0066235777365847	0.019410876945583	0.3412302161903089	0.732937	0.732937	chr1	234255993	0.1349333537739086	chr1:234255993:A:G
chr1:234256294	['C', 'T']	10699	2336.0	-77.48818818724239	-0.0128676988479917	0.0223768566552822	-0.5750449692832191	0.565273	0.565273	chr1	234256294	0.2477417579169363	chr1:234256294:C:T
chr1:234256795	['T', 'A']	10699	1864.0	-61.00032476070375	-0.013370964725171	0.0247156043715187	-0.5409928288291909	0.588524	0.588524	chr1	234256795	0.230235821936882	chr1:234256795:T:A
chr1:234256925	['G', 'A']	10699	448.0	23.18086020486464	0.0696163129396458	0.0491563876548256	1.4162210907052213	0.15674	0.15674	chr1	234256925	0.8048201575680968	chr1:234256925:G:A
chr1:234257058	['C', 'T']	10699	5535.034682621295	-61.73150217534384	0.0168589078666757	0.0158493404092823	1.0636977584759375	0.28749	0.28749	chr1	234257058	0.5413772571320907	chr1:234257058:C:T
chr1:234257430	['G', 'T']	10699	3644.681312517529	-10.25704553973655	0.027345870626955	0.0184245215720183	1.4842106222440885	0.137783	0.137783	chr1	234257430	0.8608043634272335	chr1:234257430:G:T
chr1:234257443	['A', 'G']	10699	5579.042909226886	-60.23242522943213	0.0175109057500297	0.0158101030389113	1.1075769529731994	0.268069	0.268069	chr1	234257443	0.5717534057387157	chr1:234257443:A:G
chr1:234258268	['C', 'T']	10699	3723.6960830139287	1.4024195439703329	0.0310725054786621	0.0182795204364538	1.699853428140047	0.0891876	0.0891876	chr1	234258268	1.0496955225960911	chr1:234258268:C:T
chr1:234259276	['T', 'C']	10699	6642.620863712844	-152.71900653924297	0.0057509829122053	0.0150721517296467	0.3815634963980108	0.702793	0.702793	chr1	234259276	0.1531725728405348	chr1:234259276:T:C
chr1:234259425	['G', 'A']	10699	1245.1163768928773	-17.436398048476125	0.0082199401721844	0.0300530727710101	0.273514133972803	0.784463	0.784463	chr1	234259425	0.1054275355375638	chr1:234259425:G:A
chr1:234259428	['A', 'G']	10699	450.0	20.71791388841083	0.0641718629658285	0.0490610720428954	1.3079996073000872	0.190902	0.190902	chr1	234259428	0.7191895216617871	chr1:234259428:A:G
chr1:234260568	['A', 'C']	10699	321.0600168271478	-14.681117306521813	-0.0290508985229007	0.0572679387448685	-0.5072803240277929	0.611969	0.611969	chr1	234260568	0.2132705769883088	chr1:234260568:A:C
chr1:234260783	['G', 'A']	10699	567.2651019263137	16.28487473218501	0.0532450179010473	0.0436587716505747	1.2195720559249044	0.222654	0.222654	chr1	234260783	0.6523694983215602	chr1:234260783:G:A
chr1:234261245	['T', 'C']	10699	12538.515800299176	-290.62075306139	0.0066597296129524	0.0140872061108075	0.4727502075690649	0.636401	0.636401	chr1	234261245	0.1962691466022306	chr1:234261245:T:C
chr1:234262570	['C', 'G']	10699	3806.7116013835657	-170.43109285464456	-0.0240270186381537	0.0182490399800609	-1.3166182256384875	0.187995	0.187995	chr1	234262570	0.7258537012750754	chr1:234262570:C:G
chr1:234262946	['C', 'T']	10699	821.0	-16.674497302756293	-0.0024244284859196	0.0365833890427458	-0.0662712927740732	0.947163	0.947163	chr1	234262946	0.0235752755807038	chr1:234262946:C:T
chr1:234263352	['G', 'A']	10699	8088.02384291725	-125.2978826331376	0.0147846064682078	0.0143523170539277	1.0301198344947238	0.302977	0.302977	chr1	234263352	0.5185903389967538	chr1:234263352:G:A
chr1:234263459	['T', 'G']	10699	1520.2841918294848	-55.027217658345606	-0.009801372143099	0.0272016802916815	-0.3603223050193837	0.718613	0.718613	chr1	234263459	0.1435049304973632	chr1:234263459:T:G
chr1:234263833	['A', 'G']	10699	8286.323485415109	-233.5573083442633	-0.0046268908552878	0.0143209741840105	-0.3230849239609531	0.746637	0.746637	chr1	234263833	0.1268904921787037	chr1:234263833:A:G
chr1:234263875	['G', 'A']	10699	4183.564095371669	-85.09020202335202	0.008134898961399	0.0176753028114687	0.4602409954821608	0.645353	0.645353	chr1	234263875	0.1902026667348901	chr1:234263875:G:A
chr1:234264198	['T', 'C']	10699	4198.569705469846	-57.0212837358916	0.0175953781741156	0.0175882138813911	1.0004073348648594	0.317136	0.317136	chr1	234264198	0.4987544558160949	chr1:234264198:T:C
chr1:234264556	['C', 'T']	10699	771.0	-9.415987565368306	0.0036296564735667	0.038117243479162	0.0952234774151752	0.924139	0.924139	chr1	234264556	0.0342627015149003	chr1:234264556:C:T
chr1:234264612	['T', 'C']	10699	5560.0	-110.4951437160208	0.0027965240186264	0.0158937382999106	0.1759513064740847	0.860336	0.860336	chr1	234264612	0.0653319040500784	chr1:234264612:T:C
chr1:234265045	['A', 'T']	10699	5812.543279117592	-121.71196735341968	0.0021119720775357	0.0156699739042837	0.1347782766223008	0.89279	0.89279	chr1	234265045	0.0492506828432586	chr1:234265045:A:T
chr1:234265651	['C', 'T']	10699	234.0	2.73093906187303	0.0243074104434262	0.0673507784085018	0.3609076393444903	0.718176	0.718176	chr1	234265651	0.1437691122170784	chr1:234265651:C:T
chr1:234266824	['G', 'A']	10699	1724.7325526489697	-33.14251008035962	0.0036323085214655	0.0259872421101262	0.1397727587280298	0.888842	0.888842	chr1	234266824	0.0511754320855486	chr1:234266824:G:A
chr1:234268001	['TC', 'T']	10699	2850.695577717297	-45.406244187822864	0.0101160469528542	0.0215012590331038	0.4704862602361734	0.638017	0.638017	chr1	234268001	0.1951677493229894	chr1:234268001:TC:T
chr1:234268321	['G', 'A']	10699	1685.841480778354	-3.6508085222446782	0.0252907109383057	0.0263993650483678	0.9580045160923044	0.338082	0.338082	chr1	234268321	0.4709779511176177	chr1:234268321:G:A
chr1:234268355	['T', 'TGA']	10699	14692.239408959133	-323.0344841485906	0.0065662626495739	0.0150175904099266	0.4372380968143644	0.661948	0.661948	chr1	234268355	0.1791761256661359	chr1:234268355:T:TGA
chr1:234268513	['T', 'C']	10699	235.0	2.763333163610281	0.0256042420682932	0.0671953442598624	0.3810419062558076	0.70318	0.70318	chr1	234268513	0.1529334900576631	chr1:234268513:T:C
chr1:234268820	['C', 'G']	10699	2583.0	-113.46131320183562	-0.0268802799724763	0.0213066088508145	-1.2615935346956342	0.207123	0.207123	chr1	234268820	0.6837716721424675	chr1:234268820:C:G
chr1:234268821	['T', 'A']	10699	2583.0	-113.46131320183562	-0.0268802799724763	0.0213066088508145	-1.2615935346956342	0.207123	0.207123	chr1	234268821	0.6837716721424675	chr1:234268821:T:A
chr1:234269372	['G', 'C']	10699	2466.152515429212	-97.391375624737	-0.0220009135719941	0.0217335955447703	-1.012299760832169	0.311418	0.311418	chr1	234269372	0.5066562887661342	chr1:234269372:G:C
chr1:234269468	['C', 'A']	10699	2952.1036933146333	-119.15783947712312	-0.0245336294237737	0.020117916533254	-1.2194915603323366	0.222685	0.222685	chr1	234269468	0.6523090359369016	chr1:234269468:C:A
chr1:234269658	['G', 'A']	10699	2927.273602542531	-121.86191580864065	-0.0253311836926828	0.0201796841960409	-1.255281472524361	0.209404	0.209404	chr1	234269658	0.6790150267577693	chr1:234269658:G:A
chr1:234269813	['T', 'C']	10699	6795.270262690474	-187.5536230111568	-0.005148479019907	0.0149397164107539	-0.3446169176411559	0.730389	0.730389	chr1	234269813	0.136445776102556	chr1:234269813:T:C
chr1:234270206	['C', 'T']	10699	5091.427636499626	-93.4284823939458	0.0104747775639123	0.0163073249232306	0.6423357364389318	0.520669	0.520669	chr1	234270206	0.2834382789206591	chr1:234270206:C:T
chr1:234270382	['A', 'C']	10699	10310.854885460496	-205.55905132537384	0.007721504933326	0.0140006791939256	0.551509310825159	0.581296	0.581296	chr1	234270382	0.2356026654900328	chr1:234270382:A:C
chr1:234270856	['C', 'A']	10699	3380.0	-75.73905287183084	0.0044996153915892	0.0190613695983117	0.2360593958572517	0.813391	0.813391	chr1	234270856	0.0897006372817647	chr1:234270856:C:A
chr1:234270895	['C', 'T']	10699	3497.326883529632	-53.91808692867573	0.0133876621626618	0.0188230909531925	0.7112361192937442	0.476953	0.476953	chr1	234270895	0.3215244151869936	chr1:234270895:C:T
chr1:234270990	['ATCT', 'GTCT']	10699	3722.0	-34.25969814652666	0.020690024729118	0.0184024485925621	1.1243082476252884	0.260908	0.260908	chr1	234270990	0.5835126042934585	chr1:234270990:ATCT:GTCT
chr1:234270997	['C', 'T']	10699	1597.0	-42.89617548045739	-0.0012108988285526	0.0266457857891962	-0.045444290445494	0.963754	0.963754	chr1	234270997	0.0160338064254767	chr1:234270997:C:T
chr1:234271357	['C', 'CATT']	10699	1986.0	-12.31051607873229	0.0227585335915275	0.0238816027129534	0.9529734609973736	0.340625	0.340625	chr1	234271357	0.4677234803792823	chr1:234271357:C:CATT
chr1:234271877	['A', 'C']	10699	2039.3812283817888	-38.418538757889394	0.0083174654114031	0.0236072350981651	0.3523269614936644	0.7246	0.7246	chr1	234271877	0.1399016703014819	chr1:234271877:A:C
chr1:234272168	['A', 'G']	10699	1910.4284912543264	-36.21018215316174	0.0079418568524768	0.0242646651381698	0.3273013168429763	0.743446	0.743446	chr1	234272168	0.1287505708591936	chr1:234272168:A:G
chr1:234272213	['A', 'G']	10699	6084.412138782382	-167.0494148584587	-0.0057126215284642	0.0154395568741652	-0.3699990598838417	0.711391	0.711391	chr1	234272213	0.1478916334924674	chr1:234272213:A:G
chr1:234272250	['A', 'G']	10699	14730.130329094987	-260.8433903170115	0.0212645363967721	0.0150689247447651	1.4111515424588803	0.158229	0.158229	chr1	234272250	0.8007139166300652	chr1:234272250:A:G
chr1:234272360	['C', 'T']	10699	3383.3162273322114	-70.42993592359805	0.0056898204760507	0.0191975504388532	0.2963826293450088	0.766944	0.766944	chr1	234272360	0.1152363458018279	chr1:234272360:C:T
chr1:234272423	['T', 'G']	10699	1910.1785380444944	-36.31935573228232	0.0079339859216727	0.0242584826385419	0.3270602716538945	0.743629	0.743629	chr1	234272423	0.1286436819792253	chr1:234272423:T:G
chr1:234272773	['G', 'A']	10699	1718.0	-14.520723080959486	0.0189074765922425	0.0258816371529977	0.7305363443769867	0.465078	0.465078	chr1	234272773	0.3324742038223479	chr1:234272773:G:A
chr1:234272948	['A', 'G']	10699	2019.0	-15.860530766212593	0.0197875458537609	0.0236279363404459	0.8374639904496834	0.402351	0.402351	chr1	234272948	0.3953949149436072	chr1:234272948:A:G
chr1:234273256	['T', 'C']	10699	2080.1944288652085	-16.499715125802666	0.0198191764614359	0.0233686282143982	0.8481103931134766	0.396395	0.396395	chr1	234273256	0.4018718322041805	chr1:234273256:T:C
chr1:234273488	['G', 'C']	10699	2113.0	6.227219224367807	0.0324398031353851	0.0231975794309322	1.398413279798026	0.162018	0.162018	chr1	234273488	0.790436733195567	chr1:234273488:G:C
chr1:234273579	['G', 'A']	10699	2111.0	8.415286337718275	0.0335577665339239	0.0232043586906041	1.4461837528615713	0.148155	0.148155	chr1	234273579	0.8292836871757141	chr1:234273579:G:A
chr1:234273597	['T', 'G']	10699	10930.02159282109	-200.6533852493984	0.0121494126351042	0.0140054385089737	0.8674782033650554	0.3857	0.3857	chr1	234273597	0.4137503611339581	chr1:234273597:T:G
chr1:234273626	['A', 'G']	10699	2156.403103673927	6.495978686854369	0.0328278925041123	0.0230333947449778	1.4252303174402916	0.15412	0.15412	chr1	234273626	0.8121409996590366	chr1:234273626:A:G
chr1:234273637	['CCTCAGAAGGA', 'C']	10699	2113.0	6.227219224367807	0.0324398031353851	0.0231975794309322	1.398413279798026	0.162018	0.162018	chr1	234273637	0.790436733195567	chr1:234273637:CCTCAGAAGGA:C
chr1:234273650	['GCTTCA', 'G']	10699	2112.19742007852	6.247261833401317	0.0324963904609356	0.0232017713158359	1.4005995498609116	0.161363	0.161363	chr1	234273650	0.7921960404811221	chr1:234273650:GCTTCA:G
chr1:234273656	['GA', 'G']	10699	2111.394690100028	6.023232576817629	0.0324220677870961	0.0232054564980854	1.3971743150052272	0.16239	0.16239	chr1	234273656	0.7894407181892762	chr1:234273656:GA:G
chr1:234273713	['G', 'A']	10699	2109.197139652272	5.53144048943541	0.0319900337945995	0.0232130469059674	1.3781057663040233	0.168199	0.168199	chr1	234273713	0.7741765905581597	chr1:234273713:G:A
chr1:234273786	['A', 'G']	10699	1801.168349224154	-32.60988262544224	0.0091411052406562	0.0248370004883211	0.3680438483284057	0.712848	0.712848	chr1	234273786	0.1470030645361748	chr1:234273786:A:G
chr1:234273822	['A', 'G']	10699	2109.197139652272	5.693546669471995	0.0321515478700206	0.0232133668957811	1.385044574290684	0.166068	0.166068	chr1	234273822	0.779714044624446	chr1:234273822:A:G
chr1:234273918	['A', 'G']	10699	2033.0	-16.50964160102872	0.0193243220792679	0.0235606135589619	0.8201960458672951	0.412123	0.412123	chr1	234273918	0.3849731474401072	chr1:234273918:A:G
chr1:234273972	['T', 'TA']	10699	2110.1972331276875	6.046585374028065	0.0323276197437551	0.0232092916471474	1.3928740366243957	0.163687	0.163687	chr1	234273972	0.7859858108290743	chr1:234273972:T:TA
chr1:234274101	['G', 'A']	10699	2033.0	-16.50964160102872	0.0193243220792679	0.0235606135589619	0.8201960458672951	0.412123	0.412123	chr1	234274101	0.3849731474401072	chr1:234274101:G:A
chr1:234274207	['C', 'T']	10699	2109.0	7.39754940717992	0.0329570254364985	0.0232125715625527	1.4197920875628378	0.155697	0.155697	chr1	234274207	0.8077197554215889	chr1:234274207:C:T
chr1:234274317	['G', 'A']	10699	2109.197139652272	7.214338225142111	0.0329242230022455	0.0232126109627774	1.4183765477757422	0.15611	0.15611	chr1	234274317	0.8065692762731546	chr1:234274317:G:A
chr1:234274405	['T', 'A']	10699	2109.3943161634106	5.481504919990003	0.0321426568093535	0.0232119189790957	1.384747932228295	0.166158	0.166158	chr1	234274405	0.7794787439295731	chr1:234274405:T:A
chr1:234274538	['A', 'G']	10699	1606.4504487658935	-10.38511924162913	0.0202742783893224	0.0267207004648734	0.7587480132107556	0.44802	0.44802	chr1	234274538	0.3487025982881007	chr1:234274538:A:G
chr1:234274597	['A', 'G']	10699	2110.0	6.321524018990597	0.032446903193178	0.0232089629669101	1.39803330460903	0.162132	0.162132	chr1	234274597	0.790131259970343	chr1:234274597:A:G
chr1:234274821	['A', 'G']	10699	2155.4029167056183	5.8486563163539165	0.0324715460345835	0.023036614073624	1.4095624439774772	0.158698	0.158698	chr1	234274821	0.79942854643001	chr1:234274821:A:G
chr1:234275031	['C', 'T']	10699	1882.0	-10.428580382210727	0.0235808280292238	0.0244787612948101	0.9633178634011724	0.33541	0.33541	chr1	234275031	0.4744239933695349	chr1:234275031:C:T
chr1:234275032	['A', 'G']	10699	14598.36446064685	-267.07381190415526	0.0188080239662174	0.0149975265969549	1.2540750532848626	0.209842	0.209842	chr1	234275032	0.6781075831457597	chr1:234275032:A:G
chr1:234275166	['C', 'T']	10699	2130.0	3.937811693003321	0.0314637527033033	0.0231366948095578	1.3599069773054024	0.173888	0.173888	chr1	234275166	0.7597303875982221	chr1:234275166:C:T
chr1:234275286	['C', 'T']	10699	1803.168536174986	-34.46797642530085	0.0083169468759726	0.0248414446270396	0.3348012565629829	0.737782	0.737782	chr1	234275286	0.1320719446581914	chr1:234275286:C:T
chr1:234275301	['C', 'T']	10699	2130.3982424978967	4.321165228499394	0.0316499769033954	0.0231371086081733	1.367931379818772	0.171362	0.171362	chr1	234275301	0.7660854777453251	chr1:234275301:C:T
chr1:234275335	['A', 'C']	10699	1753.0404907975503	-13.827014430241295	0.0181866925158877	0.0258399521255974	0.7038206737957452	0.48156	0.48156	chr1	234275335	0.3173495942185364	chr1:234275335:A:C
chr1:234275651	['G', 'C']	10699	2145.2005047672465	8.792131179330761	0.0340994950662259	0.0230837318246016	1.4772089420084222	0.139649	0.139649	chr1	234275651	0.8549621698522483	chr1:234275651:G:C
chr1:234276074	['T', 'C']	10699	2129.0	3.4808265081602547	0.0312235245847855	0.023140064299228	1.3493274772718375	0.17726	0.17726	chr1	234276074	0.7513892550316963	chr1:234276074:T:C
chr1:234276109	['A', 'G']	10699	2130.0	3.937811693003321	0.0314637527033033	0.0231366948095578	1.3599069773054024	0.173888	0.173888	chr1	234276109	0.7597303875982221	chr1:234276109:A:G
chr1:234276310	['C', 'T']	10699	2130.0	3.937811693003321	0.0314637527033033	0.0231366948095578	1.3599069773054024	0.173888	0.173888	chr1	234276310	0.7597303875982221	chr1:234276310:C:T
chr1:234276520	['TCTAA', 'T']	10699	1531.0	-42.209637877691605	-0.0015739710876673	0.0271547879577422	-0.0579629305195358	0.953779	0.953779	chr1	234276520	0.0205522439534432	chr1:234276520:TCTAA:T
chr1:234276652	['G', 'A']	10699	2129.199009160591	4.857834896302889	0.0318753720020471	0.0231408043693781	1.3774530691866227	0.168401	0.168401	chr1	234276652	0.773655333898172	chr1:234276652:G:A
chr1:234276681	['C', 'T']	10699	4845.0	-82.6416211993382	0.0104821034303141	0.0167503191145828	0.6257852974985042	0.531469	0.531469	chr1	234276681	0.274522062319567	chr1:234276681:C:T
chr1:234276791	['A', 'G']	10699	2067.103990212688	-14.86399396315402	0.0209009534705815	0.0235001000494007	0.8893984887998179	0.373809	0.373809	chr1	234276791	0.4273502465546092	chr1:234276791:A:G
chr1:234277053	['A', 'G']	10699	2248.420304758344	8.18095419085181	0.0340174169543927	0.0226570250547929	1.5014070413978071	0.13328	0.13328	chr1	234277053	0.8752350159372876	chr1:234277053:A:G
chr1:234277117	['A', 'C']	10699	2130.0	3.937811693003321	0.0314637527033033	0.0231366948095578	1.3599069773054024	0.173888	0.173888	chr1	234277117	0.7597303875982221	chr1:234277117:A:C
chr1:234277261	['A', 'C']	10699	2131.9963530951936	4.348892020316404	0.0318085912165212	0.0231339519518003	1.3749743789039848	0.169168	0.169168	chr1	234277261	0.7716817851372066	chr1:234277261:A:C
chr1:234277401	['C', 'T']	10699	2129.199009160591	3.4459381375281444	0.0312409231379379	0.0231407003046556	1.3500422513856536	0.177031	0.177031	chr1	234277401	0.7519506774229274	chr1:234277401:C:T
chr1:234277613	['C', 'T']	10699	1686.3152285687574	-2.524717682150825	0.0245309927360181	0.0261724357546026	0.9372835209540692	0.348634	0.348634	chr1	234277613	0.457630261252575	chr1:234277613:C:T
chr1:234278155	['T', 'C']	10699	2129.981646221556	5.543453103182737	0.0323431124096704	0.0231549620849052	1.3968112878386	0.162499	0.162499	chr1	234278155	0.7891493072747573	chr1:234278155:T:C
chr1:234278175	['A', 'G']	10699	2131.1991961114227	4.362677901147974	0.0317700007255391	0.0231329100869133	1.3733680979252143	0.169667	0.169667	chr1	234278175	0.7704026191529325	chr1:234278175:A:G
chr1:234278263	['G', 'T']	10699	2706.505936243807	-84.9386822519087	-0.0091876275485281	0.0210567897037868	-0.4363261293755457	0.662609	0.662609	chr1	234278263	0.1787426695349642	chr1:234278263:G:T
chr1:234278734	['C', 'T']	10699	2126.9940153357024	2.813952894300898	0.0308462002675892	0.0231522646019636	1.3323189242132747	0.182784	0.182784	chr1	234278734	0.7380618229119761	chr1:234278734:C:T
chr1:234278770	['T', 'C']	10699	2127.59657816006	3.162703004077774	0.0309396571224148	0.0231479683044526	1.3366035720924745	0.181381	0.181381	chr1	234278770	0.7414082080550091	chr1:234278770:T:C
chr1:234278839	['C', 'T']	10699	2129.199009160591	2.455436168963736	0.0307130000897355	0.023128989433397	1.327900649450231	0.184239	0.184239	chr1	234278839	0.7346184322716831	chr1:234278839:C:T
chr1:234278923	['G', 'A']	10699	1935.3617836776664	-13.147771732622436	0.0221538241190669	0.0241232890473636	0.9183583579987852	0.358452	0.358452	chr1	234278923	0.4455689921044463	chr1:234278923:G:A
chr1:234278991	['T', 'C']	10699	2129.0	3.3903921682694422	0.031221459914881	0.0231404884519617	1.3492135215596204	0.177297	0.177297	chr1	234278991	0.7512986129296435	chr1:234278991:T:C
chr1:234279011	['G', 'A']	10699	2128.3978685612788	3.828511760611951	0.0314874938646463	0.0231441907707741	1.3604923229550965	0.173703	0.173703	chr1	234279011	0.7601926808494202	chr1:234279011:G:A
chr1:234279110	['T', 'C']	10699	2052.9594164952305	-19.46827378018164	0.0181388104284765	0.0234882405598193	0.7722507091274492	0.439983	0.439983	chr1	234279110	0.3565641033974995	chr1:234279110:T:C
chr1:234279206	['T', 'C']	10699	2043.573017950636	-19.69676720090173	0.0181687125756113	0.0235351305418816	0.7719826555998657	0.440142	0.440142	chr1	234279206	0.3564071874517559	chr1:234279206:T:C
chr1:234279426	['T', 'G']	10699	2127.59657816006	2.957227944219146	0.0310576150332804	0.0231481864329041	1.3416867504200387	0.179726	0.179726	chr1	234279426	0.7453890912842466	chr1:234279426:T:G
chr1:234280060	['T', 'C']	10699	10186.904272225858	-199.1462923864909	0.0082918212632502	0.0140255992262891	0.5911919433508592	0.554404	0.554404	chr1	234280060	0.2561736449697331	chr1:234280060:T:C
chr1:234280313	['C', 'T']	10699	357.0	3.213062376468488	0.0345093793799928	0.0542468693818835	0.6361543029710339	0.524689	0.524689	chr1	234280313	0.2800980406032191	chr1:234280313:C:T
chr1:234280851	['C', 'A']	10699	2162.202093849318	-13.30845961555482	0.0219559618170818	0.0230047222436677	0.9544110806695528	0.339897	0.339897	chr1	234280851	0.4686526685713841	chr1:234280851:C:A
chr1:234281877	['G', 'A']	10699	4730.884360100963	-201.15001589300485	-0.0223265036879499	0.0167709429712967	-1.3312610821085895	0.183132	0.183132	chr1	234281877	0.7372357616013581	chr1:234281877:G:A
chr1:234282385	['G', 'T']	10699	519.0	-23.147767582769244	-0.0297591708495982	0.0452810386732431	-0.6572104289467899	0.51106	0.51106	chr1	234282385	0.2915281093775583	chr1:234282385:G:T
chr1:234282427	['A', 'G']	10699	2238.0	9.815452693153558	0.0349300451551858	0.0227114508822492	1.5379926776270594	0.12408	0.12408	chr1	234282427	0.9062982151944516	chr1:234282427:A:G
chr1:234282778	['G', 'A']	10699	512.0478594129744	-22.29522704069744	-0.0286470403128575	0.0456629536847596	-0.6273584602219618	0.530438	0.530438	chr1	234282778	0.2753653711056156	chr1:234282778:G:A
chr1:234283116	['A', 'G']	10699	2246.4199308217258	5.520596161715354	0.0328804587000357	0.0226727746577207	1.4502176816210297	0.147027	0.147027	chr1	234283116	0.8326029042023669	chr1:234283116:A:G
chr1:234283472	['T', 'G']	10699	1933.1806879790613	-31.56949595326063	0.0116476024038972	0.0241459260134723	0.4823837527456355	0.629543	0.629543	chr1	234283472	0.2009746007031642	chr1:234283472:T:G
chr1:234284483	['T', 'A']	10699	6859.641147878108	-220.69979049151888	-0.0110755271534936	0.0149657591764797	-0.7400578228533873	0.459281	0.459281	chr1	234284483	0.3379215205429604	chr1:234284483:T:A
chr1:234284577	['C', 'T']	10699	6851.28073291577	-218.52541705954943	-0.0106171172575119	0.0149656780555341	-0.7094310874598697	0.478072	0.478072	chr1	234284577	0.3205066915721263	chr1:234284577:C:T
chr1:234284690	['C', 'T']	10699	6854.562692847125	-219.24202310865977	-0.0108009906032263	0.0149677188892862	-0.7216190177754855	0.470545	0.470545	chr1	234284690	0.3273988370249107	chr1:234284690:C:T
chr1:234284734	['C', 'T']	10699	1811.0	-24.48711913721064	0.0143155070174724	0.0247727845993084	0.5778723405148428	0.563362	0.563362	chr1	234284734	0.2492124504757121	chr1:234284734:C:T
chr1:234284999	['A', 'G']	10699	9630.700448765894	-221.3792996891869	0.0044225145557609	0.0140783003388875	0.3141369660615155	0.753423	0.753423	chr1	234284999	0.1229611260751232	chr1:234284999:A:G
chr1:234285041	['A', 'G']	10699	4894.0	-172.8439190036404	-0.0131817628962776	0.016575631689013	-0.7952495050318368	0.426486	0.426486	chr1	234285041	0.3700952205868212	chr1:234285041:A:G
chr1:234285335	['C', 'T']	10699	1789.1672275191625	-28.797308252761503	0.0114862220490506	0.0249270533664229	0.4607934150982639	0.644956	0.644956	chr1	234285335	0.1904699126655256	chr1:234285335:C:T
chr1:234285434	['C', 'T']	10699	7009.310273908572	-214.6120021439308	-0.0086627416662406	0.0148588149893911	-0.5830035351019359	0.559903	0.559903	chr1	234285434	0.2518872055181342	chr1:234285434:C:T
chr1:234286519	['A', 'G']	10699	13608.543890810506	-316.49219217344495	0.0063012941856934	0.0144859068062621	0.4349948035679407	0.663575	0.663575	chr1	234286519	0.1781099842609515	chr1:234286519:A:G
chr1:234286813	['G', 'A']	10699	1484.2774609703656	-3.345204141934237	0.0165485984877599	0.0271559921885413	0.60939030961803	0.542279	0.542279	chr1	234286813	0.2657772134895114	chr1:234286813:G:A
chr1:234286836	['G', 'A']	10699	11560.322019635343	-291.69723829077094	0.0001397506218026	0.0140291584760322	0.009961440099305	0.992052	0.992052	chr1	234286836	0.0034655630059238	chr1:234286836:G:A
chr1:234286837	['T', 'C']	10699	11556.320523609164	-292.2738330532908	-3.186414681023738e-05	0.014027408088774	-0.0022715633999226	0.998188	0.998188	chr1	234286837	0.0007876554327382	chr1:234286837:T:C
chr1:234287219	['A', 'T']	10699	13423.509301673366	-324.4038974734541	0.0035238239964059	0.0144143510220633	0.2444663648756871	0.806874	0.806874	chr1	234287219	0.0931942786324182	chr1:234287219:A:T
chr1:234287332	['T', 'C']	10699	388.0362684613947	-9.85210147243072	-0.0127206813700351	0.0526833615400339	-0.2414553854990579	0.809207	0.809207	chr1	234287332	0.0919403690448014	chr1:234287332:T:C
chr1:234287419	['C', 'T']	10699	13204.234155916994	-340.63152203781203	-0.000589741882776	0.0143510587574721	-0.0410939633613444	0.967222	0.967222	chr1	234287419	0.0144738337664531	chr1:234287419:C:T
chr1:234287470	['G', 'A']	10699	13405.505936243808	-325.8169878259418	0.0032710034830626	0.0144142850788235	0.2269279027836195	0.820484	0.820484	chr1	234287470	0.0859298835681851	chr1:234287470:G:A
chr1:234288444	['C', 'T']	10699	362.0	-10.60012767730065	-0.0135699977713238	0.0544512957710524	-0.2492134958253468	0.8032	0.8032	chr1	234288444	0.0951763001990558	chr1:234288444:C:T
chr1:234288543	['T', 'C']	10699	4161.0	-84.33707108333694	0.0052989522665289	0.0176628224074926	0.3000059755048581	0.764178	0.764178	chr1	234288543	0.1168054694166926	chr1:234288543:T:C
chr1:234288625	['C', 'G']	10699	13966.30538418396	-370.1014587056128	-0.0027836688856721	0.0145741256315189	-0.191000747218208	0.848529	0.848529	chr1	234288625	0.0713333103000446	chr1:234288625:C:G
chr1:234288855	['A', 'T']	10699	3740.69926147518	-56.61685203595272	0.0112289406810568	0.018448329819275	0.6086697707087112	0.542756	0.542756	chr1	234288855	0.2653953668555996	chr1:234288855:A:T
chr1:234288868	['C', 'T']	10699	8518.388556469708	-338.8798473882809	-0.0237830398985279	0.0143978509370061	-1.6518465153295547	0.0985952	0.0985952	chr1	234288868	1.0061442276983008	chr1:234288868:C:T
chr1:234288925	['A', 'T']	10699	3638.0	-37.07326057669535	0.0172179608109459	0.0186441755339985	0.9235034705368548	0.355766	0.355766	chr1	234288925	0.4488355591130959	chr1:234288925:A:T
chr1:234289005	['T', 'C']	10699	8934.505235602095	-354.03412275140363	-0.0245864670257765	0.0142930369496591	-1.7201709554359557	0.0854303	0.0854303	chr1	234289005	1.0683880685508176	chr1:234289005:T:C
chr1:234290494	['A', 'G']	10699	15189.0	-441.1882654493657	-0.0110748887498139	0.0153169599449363	-0.7230474447689058	0.469667	0.469667	chr1	234290494	0.3282099533815425	chr1:234290494:A:G
chr1:234290499	['A', 'G']	10699	15264.426715273885	-450.7706036036445	-0.0129065564158539	0.0153703114697768	-0.8397068882587403	0.401092	0.401092	chr1	234290499	0.3967560001736859	chr1:234290499:A:G
chr1:234290560	['T', 'C']	10699	15507.34826103216	-466.4779557125356	-0.0150747481105777	0.0155132352114473	-0.9717346449729554	0.331205	0.331205	chr1	234290560	0.4799031155585984	chr1:234290560:T:C
chr1:234290732	['G', 'A']	10699	2871.8052543006734	-91.472827739709	-0.0073606219605075	0.0206103401679872	-0.3571324830407396	0.721	0.721	chr1	234290732	0.1420647352805709	chr1:234290732:G:A
chr1:234291039	['C', 'T']	10699	17408.627126565712	-457.08417794522217	-0.0053881846601258	0.0180581979090848	-0.2983788685478465	0.76542	0.76542	chr1	234291039	0.1161001940893633	chr1:234291039:C:T
chr1:234291337	['C', 'A']	10699	5352.500280426248	-142.04068869809407	-0.0006895475265005	0.0161878019769675	-0.0425967359547447	0.966024	0.966024	chr1	234291337	0.0150120837935245	chr1:234291337:C:A
chr1:234291389	['C', 'A']	10699	4389.0	-156.30406678604484	-0.0126640934061892	0.0172053237025613	-0.7360566778702319	0.461712	0.461712	chr1	234291389	0.3356288378897127	chr1:234291389:C:A
chr1:234291583	['C', 'T']	10699	5793.624532535527	-10.333629385884723	0.032271810068659	0.0155771690184977	2.071737812585626	0.0383138	0.0383138	chr1	234291583	1.4166447721310331	chr1:234291583:C:T
chr1:234291788	['A', 'C']	10699	13791.289025986163	-287.4679737597885	0.0124159195413115	0.0145537808703408	0.8531061208028712	0.39362	0.39362	chr1	234291788	0.4049228429923031	chr1:234291788:A:C
chr1:234291866	['A', 'G']	10699	20951.0	-501.2095401973464	0.0732399074661308	0.0484494291555607	1.5116774076114134	0.130646	0.130646	chr1	234291866	0.8839038825652128	chr1:234291866:A:G
chr1:234291870	['T', 'C']	10699	12632.180687979062	-224.3363954123276	0.0178740498109875	0.0142286579221431	1.2562006837743496	0.209071	0.209071	chr1	234291870	0.6797062034971151	chr1:234291870:T:C
chr1:234292007	['C', 'T']	10699	6653.621891942419	-193.3223484570468	-0.0044570074693667	0.0151020750033088	-0.295125502183653	0.767904	0.767904	chr1	234292007	0.1146930701719343	chr1:234292007:C:T
chr1:234292612	['T', 'C']	10699	1012.0	15.809271935924762	0.0361405933962207	0.0330680721749247	1.0929150391665663	0.274456	0.274456	chr1	234292612	0.56152727048117	chr1:234292612:T:C
chr1:234293046	['G', 'A']	10699	8078.0	-100.0725813854184	0.020232199521669	0.0143158895117747	1.413268767199415	0.157606	0.157606	chr1	234293046	0.8024272531073104	chr1:234293046:G:A
chr1:234293065	['C', 'T']	10699	8078.510143030757	-90.14480299214158	0.0222337097611594	0.0143221754382821	1.5523975290604484	0.120597	0.120597	chr1	234293065	0.9186634956755608	chr1:234293065:C:T
chr1:234293401	['C', 'A']	10699	389.0	-1.295210932428824	0.0114137516139991	0.0523985045317302	0.2178259039260835	0.827569	0.827569	chr1	234293401	0.0821957859873255	chr1:234293401:C:A
chr1:234293473	['T', 'A']	10699	8176.764255000935	-98.18696054861702	0.0209499066659138	0.0142791288554877	1.46716980271961	0.142359	0.142359	chr1	234293473	0.8466150713566382	chr1:234293473:T:A
chr1:234293573	['C', 'T']	10699	8012.246634255796	-73.38688164075032	0.0254183436581718	0.0143237317975042	1.774561547054427	0.0759988	0.0759988	chr1	234293573	1.1191932650546388	chr1:234293573:C:T
chr1:234294274	['G', 'A']	10699	1733.0	-93.08848641995148	-0.0279487482612968	0.0258204942675763	-1.0824249904616654	0.279088	0.279088	chr1	234294274	0.5542588365526513	chr1:234294274:G:A
chr1:234294863	['G', 'T']	10699	7512.702187324734	-88.84997616975326	0.0209830381361287	0.0144998800667076	1.4471180478455643	0.147893	0.147893	chr1	234294863	0.8300523813331788	chr1:234294863:G:T
chr1:234295574	['T', 'C']	10699	10203.0	-305.8719733362496	-0.0080431425760789	0.0139659500242165	-0.5759108805439205	0.564688	0.564688	chr1	234295574	0.2481914412150541	chr1:234295574:T:C
chr1:234295836	['A', 'G']	10699	18921.30553477936	-508.9294141050411	-0.007662762135258	0.0221803437545147	-0.3454753551192492	0.729744	0.729744	chr1	234295836	0.1368294671211797	chr1:234295836:A:G
chr1:234296412	['G', 'A']	10699	15953.982331494812	-435.4480689922637	-0.0051494655963453	0.015894439002924	-0.3239790718878495	0.74596	0.74596	chr1	234296412	0.1272844597190525	chr1:234296412:G:A
chr1:234296719	['C', 'T']	10699	15977.986818734224	-432.7466769588136	-0.0046979922651501	0.0159201924129279	-0.2950964500488803	0.767926	0.767926	chr1	234296719	0.1146806280675314	chr1:234296719:C:T
chr1:234296894	['C', 'T']	10699	4125.385586090858	-53.04180453903562	0.0145020940076594	0.0176315520905657	0.822508077177116	0.410806	0.410806	chr1	234296894	0.3863632219689606	chr1:234296894:C:T
chr1:234296972	['A', 'T']	10699	11242.253880680755	-311.16185978795005	-0.002720203631221	0.0139197359186746	-0.1954206349253838	0.845067	0.845067	chr1	234296972	0.0731088572316451	chr1:234296972:A:T
chr1:234298001	['A', 'G']	10699	6825.913986537023	-189.56843847857388	-0.0022040096438762	0.0149948438145149	-0.1469845015486443	0.883147	0.883147	chr1	234298001	0.0539670019996147	chr1:234298001:A:G
chr1:234298081	['A', 'G']	10699	7055.659469059638	-227.8027870690674	-0.0097425260306413	0.0148331274047793	-0.6568086260421581	0.511318	0.511318	chr1	234298081	0.2913089184741751	chr1:234298081:A:G
chr1:234298274	['G', 'A']	10699	4367.224569932685	-198.1807163272108	-0.0247027111323583	0.0172923933717011	-1.428530487444503	0.153168	0.153168	chr1	234298274	0.8148319584309024	chr1:234298274:G:A
chr1:234298374	['T', 'G']	10699	18323.0	-465.2024717869271	0.0028945337258164	0.0199844879330573	0.1448390239225723	0.884841	0.884841	chr1	234298374	0.0531347621003845	chr1:234298374:T:G
chr1:234298412	['T', 'C']	10699	18374.43479480228	-476.611009996065	-0.0008697800718265	0.020158556929541	-0.043146941265022	0.965585	0.965585	chr1	234298412	0.0152094894598246	chr1:234298412:T:C
chr1:234299525	['G', 'A']	10699	725.0	7.238489473378789	0.0367593211811111	0.0387587787037002	0.9484127831303876	0.342941	0.342941	chr1	234299525	0.4647805900984675	chr1:234299525:G:A
chr1:234299575	['A', 'G']	10699	19908.72160418809	-536.3628862271523	-0.0161730669528164	0.0278325442855757	-0.5810847469377142	0.561196	0.561196	chr1	234299575	0.2508854331250009	chr1:234299575:A:G
chr1:234299662	['A', 'G']	10699	17708.275668599217	-431.84575093004094	0.0104124627850203	0.0186436715838451	0.5584985091693454	0.576516	0.576516	chr1	234299662	0.2391886352638423	chr1:234299662:A:G
chr1:234300046	['CTA', 'C']	10699	968.4525902375163	-53.3971871569673	-0.0276988356133928	0.0333032602159932	-0.8317154366794092	0.405588	0.405588	chr1	234300046	0.3919149028139661	chr1:234300046:CTA:C
chr1:234300119	['A', 'G']	10699	14326.678134056276	-386.1990815591183	-0.0046700652159543	0.0148567209075485	-0.3143402400176705	0.753269	0.753269	chr1	234300119	0.1230499051360673	chr1:234300119:A:G
chr1:234300277	['A', 'G']	10699	3872.085732984293	-35.87468971624964	0.0232247621353708	0.0181673347232977	1.2783802626583147	0.201143	0.201143	chr1	234300277	0.6964950767604876	chr1:234300277:A:G
chr1:234301417	['C', 'T']	10699	18287.709291456347	-437.9517173776469	0.0141708947619145	0.0199287125164715	0.7110792907570912	0.477051	0.477051	chr1	234301417	0.3214351894408201	chr1:234301417:C:T
chr1:234301568	['T', 'C']	10699	15571.91090960082	-482.1678780205922	-0.0202813851067284	0.015642626305571	-1.2965460345687163	0.194815	0.194815	chr1	234301568	0.7103776071779901	chr1:234301568:T:C
chr1:234301858	['C', 'T']	10699	3868.0	-31.34535873469362	0.0245830988505686	0.0181621826440587	1.3535321900647412	0.175914	0.175914	chr1	234301858	0.7546995961263993	chr1:234301858:C:T
chr1:234301875	['A', 'T']	10699	19909.0	-536.116663817669	-0.0159334973775041	0.0278365555879196	-0.5723947177005945	0.567067	0.567067	chr1	234301875	0.2463656253906121	chr1:234301875:A:T
chr1:234301995	['C', 'T']	10699	14289.00663799551	-396.5374588081294	-0.0076774757120737	0.0148019869131233	-0.5186787258450386	0.603996	0.603996	chr1	234301995	0.2189659375107885	chr1:234301995:C:T
chr1:234302105	['T', 'C']	10699	19991.737122557726	-548.5815242026011	-0.024122194423489	0.028637217925368	-0.8423372160785424	0.399618	0.399618	chr1	234302105	0.3983549580721459	chr1:234302105:T:C
chr1:234302489	['G', 'A']	10699	19988.0	-549.2832387614275	-0.0251098376432907	0.0285982379487797	-0.8780204461639612	0.379952	0.379952	chr1	234302489	0.4202712650985589	chr1:234302489:G:A
chr1:234302581	['A', 'G']	10699	14352.36587190276	-392.88464659143017	-0.0059412162965204	0.0148468357833694	-0.4001671725348675	0.689041	0.689041	chr1	234302581	0.1617549355031285	chr1:234302581:A:G
chr1:234302688	['A', 'G']	10699	3885.7263718799663	-40.98251880432965	0.0215710460697505	0.0181380789625709	1.1892685060123376	0.23436	0.23436	chr1	234302688	0.6301165106645208	chr1:234302688:A:G
chr1:234303388	['G', 'A']	10699	14509.7123492568	-371.79051337649327	-0.0004852566456395	0.0149815037404886	-0.0323903831047426	0.974161	0.974161	chr1	234303388	0.0113692611570133	chr1:234303388:G:A
chr1:234303849	['C', 'T']	10699	14187.978309648466	-370.03420439497086	-0.001530432489869	0.014803676184314	-0.1033819215453188	0.917662	0.917662	chr1	234303849	0.0373172518763527	chr1:234303849:C:T
chr1:234303972	['G', 'C']	10699	14261.997193638914	-382.4385959617367	-0.0038590490062462	0.0148867390097674	-0.2592272897183366	0.795465	0.795465	chr1	234303972	0.0993789243030867	chr1:234303972:G:C
chr1:234305577	['G', 'T']	10699	3416.2351290684624	-44.49621335760387	0.0163877568921748	0.0190260321155263	0.86133339798168	0.389074	0.389074	chr1	234305577	0.4099677901004092	chr1:234305577:G:T
chr1:234306511	['A', 'T']	10699	5878.549448495046	-177.61555760294254	-0.0044389211768105	0.0157272770881957	-0.2822434647725637	0.777762	0.777762	chr1	234306511	0.1091532794882033	chr1:234306511:A:T
chr1:234306630	['G', 'A']	10699	14164.295558672276	-382.8190234280849	-0.0046000460926032	0.0147924537161915	-0.3109724850832602	0.755828	0.755828	chr1	234306630	0.1215770234798014	chr1:234306630:G:A
chr1:234306897	['G', 'T']	10699	1443.0	-110.8255343892583	-0.05563589667705	0.0276656098895181	-2.011012838655297	0.0443492	0.0443492	chr1	234306897	1.3531142098507247	chr1:234306897:G:T
chr1:234308228	['T', 'C']	10699	20050.87408861469	-559.0259929252106	-0.0313922039247759	0.029190734453662	-1.0754167208299812	0.282212	0.282212	chr1	234308228	0.549424523455587	chr1:234308228:T:C
chr1:234311352	['G', 'A']	10699	2993.0	-133.8647222898999	-0.0271585693939675	0.020264574905306	-1.3401993143639217	0.180209	0.180209	chr1	234311352	0.744223523275199	chr1:234311352:G:A
chr1:234312423	['G', 'A']	10699	2333.0	-92.60991505310972	-0.0166070661200232	0.0224153855745423	-0.740878003851259	0.458784	0.458784	chr1	234312423	0.3383917364396376	chr1:234312423:G:A
chr1:234312510	['G', 'T']	10699	12422.48326477188	-259.23347965542666	0.0137670829308297	0.0142678976608782	0.964899192442224	0.334617	0.334617	chr1	234312510	0.4754519987632096	chr1:234312510:G:T
chr1:234312664	['A', 'T']	10699	12567.523934181	-362.5056533757048	-0.008990853699377	0.0142218948064335	-0.6321839545114566	0.52728	0.52728	chr1	234312664	0.2779587013678837	chr1:234312664:A:T
chr1:234313169	['G', 'A']	10699	12962.634723261031	-317.6722969312433	0.0017250941580602	0.0142808009862489	0.1207981372838472	0.903853	0.903853	chr1	234313169	0.0439021961618472	chr1:234313169:G:A
chr1:234313223	['A', 'G']	10699	19862.713003645884	-540.7171703395617	-0.0173867428883207	0.0275069202021722	-0.6320861354353915	0.527344	0.527344	chr1	234313223	0.2779059909291378	chr1:234313223:A:G
chr1:234313687	['C', 'G']	10699	915.0	-87.18608366991691	-0.0754209992043419	0.03422148859467	-2.203907611899988	0.0275521	0.0275521	chr1	234313687	1.5598452939572256	chr1:234313687:C:G
chr1:234313951	['C', 'T']	10699	12220.142176107684	-324.65049695420856	-0.0018349328993446	0.0141051270050994	-0.1300897821537723	0.896498	0.896498	chr1	234313951	0.0474506749695425	chr1:234313951:C:T
chr1:234313996	['A', 'G']	10699	11828.105533744623	-355.6727306786067	-0.0106858594860214	0.013871526480302	-0.7703448860654021	0.441112	0.441112	chr1	234313996	0.3554511275244832	chr1:234313996:A:G
chr1:234314162	['G', 'A']	10699	10324.96504019443	-315.49455079105286	-0.0095487732852589	0.0140195222265393	-0.6811054707116059	0.49582	0.49582	chr1	234314162	0.3046759589831764	chr1:234314162:G:A
chr1:234314542	['C', 'G']	10699	19762.0	-526.1110762789798	-0.009338919713822	0.026762882023796	-0.3489504495636299	0.727133	0.727133	chr1	234314542	0.1383861450099862	chr1:234314542:C:G
chr1:234314629	['C', 'T']	10699	5263.491961114227	-168.7172583799043	-0.010646007803902	0.0161925211639612	-0.6574644983386656	0.510896	0.510896	chr1	234314629	0.2916674975618706	chr1:234314629:C:T
chr1:234314906	['A', 'G']	10699	18109.0	-483.2223210492956	-0.0033215347380268	0.019586893711894	-0.1695794538370251	0.865344	0.865344	chr1	234314906	0.0628112132254728	chr1:234314906:A:G
chr1:234315217	['G', 'A']	10699	17819.0	-487.2408675367398	-0.007337471855867	0.0188945422363985	-0.3883381647496121	0.697774	0.697774	chr1	234315217	0.1562852169843511	chr1:234315217:G:A
chr1:234315265	['A', 'C']	10699	313.0	-25.53477267771604	-0.0490873156883331	0.0580787510035654	-0.8451854566452316	0.398026	0.398026	chr1	234315265	0.4000885578566574	chr1:234315265:A:C
chr1:234315413	['A', 'T']	10699	7699.719667227519	-294.69090971096506	-0.0212645987387909	0.0145863509488729	-1.457842253578442	0.144913	0.144913	chr1	234315413	0.8388926526584571	chr1:234315413:A:T
chr1:234316517	['G', 'A']	10699	3087.2885586090856	-97.32953059094446	-0.007700777539212	0.019845200230932	-0.3880423200371172	0.697992	0.697992	chr1	234316517	0.1561495549925491	chr1:234316517:G:A
chr1:234317062	['T', 'A']	10699	3855.7207628307	-96.37053952294043	-0.0016654652242079	0.0181396378701853	-0.0918135872461588	0.926848	0.926848	chr1	234317062	0.0329914828715659	chr1:234317062:T:A
chr1:234319586	['CA', 'C']	10699	3228.6035337010376	-34.85365426508264	0.0165734165011806	0.0194852076709384	0.8505640166155032	0.395031	0.395031	chr1	234319586	0.4033688218402064	chr1:234319586:CA:C
chr1:234319609	['G', 'C']	10699	3230.6039076376555	-36.660030719099225	0.0158420797436972	0.0194755978290912	0.8134322695878168	0.415988	0.415988	chr1	234319609	0.3809191972793885	chr1:234319609:G:C
chr1:234320499	['T', 'A']	10699	6215.161821071328	-126.0633399691688	0.0093057905580059	0.0152991771854818	0.6082543162410511	0.543032	0.543032	chr1	234320499	0.2651745773836457	chr1:234320499:T:A
chr1:234320585	['A', 'G']	10699	2804.048340345956	-77.72012070169033	-0.0024773100227973	0.020644141248395	-0.1200006332542361	0.904485	0.904485	chr1	234320585	0.043598631094102	chr1:234320585:A:G
chr1:234320719	['C', 'T']	10699	6149.874041518608	-140.86567696085808	0.0054433901573448	0.0153593842680701	0.3544015868305866	0.723045	0.723045	chr1	234320719	0.140834672769759	chr1:234320719:C:T
chr1:234320849	['C', 'T']	10699	3219.0	-28.58232687045234	0.0191943635986508	0.0195102224331828	0.9838105979768452	0.325231	0.325231	chr1	234320849	0.4878080655155863	chr1:234320849:C:T
chr1:234321450	['C', 'A']	10699	547.0511310525333	-30.565475822283044	-0.0277753556468723	0.0446893491766396	-0.6215207014335148	0.53427	0.53427	chr1	234321450	0.2722392113687387	chr1:234321450:C:A
chr1:234321639	['T', 'C']	10699	3238.210659186536	-37.476445143539365	0.0163938788730439	0.0194719044309696	0.8419247809664581	0.399849	0.399849	chr1	234321639	0.398103985791585	chr1:234321639:T:C
chr1:234321753	['A', 'G']	10699	6145.0	-133.1563044299428	0.0071425075722714	0.0153583544165979	0.4650568269574803	0.6419	0.6419	chr1	234321753	0.192532624315722	chr1:234321753:A:G
chr1:234322077	['G', 'C']	10699	3159.476528894707	-20.87170274249116	0.0216263189855149	0.0196762600620118	1.099107194017426	0.271746	0.271746	chr1	234322077	0.5658368398477869	chr1:234322077:G:C
chr1:234322105	['A', 'G']	10699	3160.7725614888245	-19.73209499610117	0.0220221268145828	0.0196749878382478	1.1192955744436208	0.263039	0.263039	chr1	234322105	0.5799798552018876	chr1:234322105:A:G
chr1:234322248	['A', 'C']	10699	6138.015899738121	-109.38735415215751	0.0105846084502954	0.0154056818944425	0.6870587438335808	0.492061	0.492061	chr1	234322248	0.307981055116287	chr1:234322248:A:C
chr1:234322430	['A', 'G']	10699	3181.892202692595	-26.59095865415865	0.0198232813573727	0.0196118927346994	1.0107785936591065	0.312145	0.312145	chr1	234322430	0.5056436172914006	chr1:234322430:A:G
chr1:234322922	['G', 'A']	10699	5929.108348134991	-176.2342060269896	-0.0043098171618534	0.0155288979022828	-0.2775352886581754	0.781374	0.781374	chr1	234322922	0.1071410438975035	chr1:234322922:G:A
chr1:234323607	['C', 'T']	10699	4917.0	-100.47150480619234	0.0069390447527595	0.0164979152322778	0.4206013096238652	0.674055	0.674055	chr1	234323607	0.1713046654498841	chr1:234323607:C:T
chr1:234324530	['A', 'G']	10699	5140.480463638063	-131.63929195127798	0.0009616340625269	0.0162712761063154	0.0591001010765036	0.952873	0.952873	chr1	234324530	0.0209649787684161	chr1:234324530:A:G
chr1:234324539	['C', 'A']	10699	3667.0	-56.42486916770466	0.0128779000944827	0.0185378132283683	0.6946828051312823	0.487269	0.487269	chr1	234324539	0.3122312175068468	chr1:234324539:C:A
chr1:234324769	['T', 'C']	10699	3809.848751286128	-50.74086294659551	0.0153059809243656	0.0182313213562992	0.8395431480383149	0.401183	0.401183	chr1	234324769	0.3966574783500651	chr1:234324769:T:C
chr1:234324852	['A', 'G']	10699	3807.77950252478	-49.174560103970734	0.0156154921307707	0.0182309545149152	0.8565372766409616	0.39172	0.39172	chr1	234324852	0.4070242541659531	chr1:234324852:A:G
chr1:234324990	['A', 'G']	10699	3830.0	-56.13276418805037	0.0138314461652174	0.0181849006805241	0.7606005888187639	0.446912	0.446912	chr1	234324990	0.3497779839750963	chr1:234324990:A:G
chr1:234324995	['C', 'G']	10699	3807.067501869858	-51.9065167442964	0.0148365183241113	0.018230253140736	0.8138404996120804	0.415754	0.415754	chr1	234324995	0.3811635637089943	chr1:234324995:C:G
chr1:234325338	['A', 'G']	10699	4918.459712095719	-118.91148038381912	0.0025635011497857	0.0165393226980146	0.1549943245314087	0.876829	0.876829	chr1	234325338	0.0570850948865095	chr1:234325338:A:G
chr1:234325437	['C', 'T']	10699	3649.0	-47.612794218993415	0.0146854518470662	0.0185139972951152	0.7932080583667875	0.427674	0.427674	chr1	234325437	0.3688871514260387	chr1:234325437:C:T
chr1:234325551	['A', 'AG']	10699	3585.0104741419627	-40.30950156690855	0.0171690499112774	0.0187175803845477	0.9172686617898166	0.359023	0.359023	chr1	234325551	0.4448777284324808	chr1:234325551:A:AG
chr1:234325677	['C', 'T']	10699	14627.734411517247	-445.7252862458796	-0.0130815611138824	0.0150279569705861	-0.8704816722250832	0.384057	0.384057	chr1	234325677	0.4156043148293936	chr1:234325677:C:T
chr1:234325805	['G', 'A']	10699	16572.097877909695	-514.7957777208852	-0.0213335141636259	0.016761548889641	-1.2727650829936403	0.203129	0.203129	chr1	234325805	0.6922280695006895	chr1:234325805:G:A
chr1:234326342	['A', 'G']	10699	13942.90959237098	-338.36019645608616	0.0066717227496451	0.0147611714767739	0.4519778636907526	0.651294	0.651294	chr1	234326342	0.1862229227147461	chr1:234326342:A:G
chr1:234327326	['A', 'G']	10699	843.078799775659	-35.0549607581273	-0.0271085980642103	0.0358990956905871	-0.7551331737673355	0.450186	0.450186	chr1	234327326	0.3466080149269832	chr1:234327326:A:G
chr1:234329884	['TCAGAC', 'T']	10699	3998.7474992988687	-20.49939937201021	0.0299154479589566	0.0178304239303546	1.6777754738645525	0.0934202	0.0934202	chr1	234329884	1.0295592072815545	chr1:234329884:TCAGAC:T
chr1:234329932	['G', 'A']	10699	13033.872931276295	-252.8285407788651	0.0167646728268336	0.0141857717924349	1.181794904932421	0.237313	0.237313	chr1	234329932	0.6246784704905297	chr1:234329932:G:A
chr1:234331202	['T', 'C']	10699	234.04375058427595	-30.56891016096727	-0.1034998806306144	0.0678503313806998	-1.5254145193468456	0.127185	0.127185	chr1	234331202	0.8955641056794567	chr1:234331202:T:C
chr1:234332578	['T', 'C']	10699	2283.4268486491537	-71.31072793875346	-0.0164066397185701	0.0231977314969574	-0.7072519017957426	0.479425	0.479425	chr1	234332578	0.3192793230788361	chr1:234332578:T:C
chr1:234333133	['G', 'A']	10699	4451.832195942788	-256.4394696864913	-0.0400080560685417	0.0170091025965112	-2.3521556085356217	0.018683	0.018683	chr1	234333133	1.7285533861982354	chr1:234333133:G:A
chr1:234333285	['A', 'G']	10699	3788.062172774869	-84.99954176432014	0.0049737413460279	0.0182508402110466	0.2725212257908799	0.785227	0.785227	chr1	234333285	0.1050047756163374	chr1:234333285:A:G
chr1:234333417	['G', 'A']	10699	560.0	-19.410445844849093	-0.022007647967639	0.0440698008029367	-0.4993816075105213	0.617521	0.617521	chr1	234333417	0.2093482687904935	chr1:234333417:G:A
chr1:234333780	['T', 'G']	10699	2572.9619448340345	-89.07204330057152	-0.0174127404966071	0.0220809016858166	-0.7885882897523177	0.43037	0.43037	chr1	234333780	0.3661580098522389	chr1:234333780:T:G
chr1:234335078	['G', 'T']	10699	2553.23864273696	-84.87681274352421	-0.0155100126757435	0.0221583643825307	-0.6999619831133114	0.483966	0.483966	chr1	234335078	0.3151851477172609	chr1:234335078:G:T
chr1:234337032	['C', 'G']	10699	5531.0	-240.5883936635821	-0.0249830572066391	0.0158406448736147	-1.5771489990443852	0.114791	0.114791	chr1	234337032	0.940092160749533	chr1:234337032:C:G
chr1:234337076	['G', 'A']	10699	2531.7098915482425	-87.64253409874951	-0.0182701307118907	0.0221519651132925	-0.8247634292691933	0.409524	0.409524	chr1	234337076	0.3877206414929651	chr1:234337076:G:A
chr1:234338168	['C', 'T']	10699	1671.8126579908244	-45.75447348949701	-0.0099096274511414	0.0266174253912124	-0.3722984963982648	0.709678	0.709678	chr1	234338168	0.1489386576803629	chr1:234338168:C:T
chr1:234339034	['C', 'A']	10699	2293.857597007948	-65.15239300666254	-0.012979962828593	0.0231793611840117	-0.5599793163215436	0.575505	0.575505	chr1	234339034	0.2399508988578616	chr1:234339034:C:A
chr1:234339984	['G', 'A']	10699	2285.213591325481	-62.464827491825616	-0.0116358188166768	0.0232045999787603	-0.5014444906323476	0.616069	0.616069	chr1	234339984	0.2103706439377365	chr1:234339984:G:A
chr1:234340086	['G', 'A']	10699	13638.549499859775	-463.8417135644738	-0.0266964570818675	0.0145544369459042	-1.83424870237802	0.0666449	0.0666449	chr1	234340086	1.176233079357447	chr1:234340086:G:A
chr1:234340255	['A', 'G']	10699	3785.35380444943	-83.45924184596429	0.0055066824406282	0.0182689760009725	0.3014226106780778	0.763098	0.763098	chr1	234340255	0.1174196846844453	chr1:234340255:A:G
chr1:234340609	['T', 'C']	10699	837.0782389231632	-36.881664576850326	-0.0165776188414551	0.0357975209962384	-0.4630940461826152	0.643306	0.643306	chr1	234340609	0.1915823979937876	chr1:234340609:T:C
chr1:234340652	['A', 'G']	10699	9790.745325355274	-346.9590360329732	-0.0185929302662041	0.014001370107865	-1.327936489283993	0.184227	0.184227	chr1	234340652	0.7346467200039823	chr1:234340652:A:G
chr1:234341419	['T', 'C']	10699	2560.675364758698	-93.89031360475732	-0.0208521809165058	0.0220467824721567	-0.9458151520676732	0.344264	0.344264	chr1	234341419	0.4631083894904536	chr1:234341419:T:C
chr1:234341934	['A', 'T']	10699	4183.78208843601	-211.7409144266637	-0.0309452542085058	0.0174568738300262	-1.7726687212047747	0.0763121	0.0763121	chr1	234341934	1.1174065951172412	chr1:234341934:A:T
chr1:234342659	['A', 'G']	10699	3106.290334641989	-103.22651606705384	-0.0129810941336126	0.0202605169135367	-0.6407089310213787	0.521726	0.521726	chr1	234342659	0.2825575198519642	chr1:234342659:A:G
chr1:234344158	['G', 'A']	10699	3627.636003022289	-76.80439416268136	0.0059489701692929	0.0186481073847552	0.3190120073073031	0.749724	0.749724	chr1	234344158	0.1250985863918048	chr1:234344158:G:A
chr1:234344662	['C', 'T']	10699	4885.456627406992	-176.15769157602412	-0.0177106840879537	0.0168513673992296	-1.0509938848501623	0.293285	0.293285	chr1	234344662	0.532710148351923	chr1:234344662:C:T
chr1:234344731	['A', 'T']	10699	18756.50621669627	-508.588700899798	-0.0114983885592673	0.0211988353408543	-0.5424066168912426	0.58755	0.58755	chr1	234344731	0.2309551693964528	chr1:234344731:A:T
chr1:234345809	['C', 'A']	10699	6679.49724170173	-102.8916667364162	0.0157411546058174	0.0149680038085874	1.0516535676445016	0.292982	0.292982	chr1	234345809	0.533159060672532	chr1:234345809:C:A
chr1:234346078	['A', 'C']	10699	2840.796559461481	-82.7808206768085	-0.0039564053911422	0.0204768939712105	-0.1932131599990105	0.846796	0.846796	chr1	234346078	0.0722212021193598	chr1:234346078:A:C
chr1:234346294	['G', 'A']	10699	7972.362495245331	-218.93748190909244	-0.0034229012655096	0.0145290329901625	-0.2355904393518306	0.813755	0.813755	chr1	234346294	0.0895063299558703	chr1:234346294:G:A
chr1:234346459	['G', 'A']	10699	5460.572671156004	-242.8811719466444	-0.0256323293056158	0.0160669785950271	-1.595342220319456	0.110665	0.110665	chr1	234346459	0.9559897116444248	chr1:234346459:G:A
chr1:234346773	['C', 'T']	10699	6416.599738268836	-113.98968003135612	0.0120740415327836	0.0151533053060749	0.7967925999579205	0.425589	0.425589	chr1	234346773	0.3710096055744695	chr1:234346773:C:T
chr1:234346906	['A', 'G']	10699	805.0752477098523	-42.54738757211565	-0.0388467016698429	0.0368273583877243	-1.0548326942393915	0.291526	0.291526	chr1	234346906	0.5353227062463516	chr1:234346906:A:G
chr1:234351199	['AC', 'A']	10699	9654.411190386789	-316.8674545311012	-0.0120320821860723	0.014074811218311	-0.8548663281834197	0.392644	0.392644	chr1	234351199	0.4060010346227134	chr1:234351199:AC:A
chr1:234353669	['G', 'A']	10699	239.0	-17.4570459251225	-0.0615568629042837	0.0667404152747545	-0.9223326323468124	0.356376	0.356376	chr1	234353669	0.448091551039558	chr1:234353669:G:A
chr1:234355072	['C', 'T']	10699	10916.08115942029	-182.47498928421348	0.0171054189037343	0.0139625195022731	1.2250954350287189	0.220566	0.220566	chr1	234355072	0.6564614327408341	chr1:234355072:C:T
chr1:234355208	['C', 'A']	10699	10912.09958855433	-180.7202348877351	0.0174929683331408	0.0139648532238998	1.2526424769866489	0.210363	0.210363	chr1	234355208	0.6770306443134414	chr1:234355208:C:A
chr1:234356313	['C', 'T']	10699	5248.981209684958	-111.2071048141643	0.0006411230051944	0.016034612843516	0.0399836909971702	0.968107	0.968107	chr1	234356313	0.0140766396529199	chr1:234356313:C:T
chr1:234357269	['A', 'G']	10699	3754.0	-131.92063193654138	-0.0138842706252518	0.0181254932176079	-0.7660078795408477	0.443689	0.443689	chr1	234357269	0.3529213382397657	chr1:234357269:A:G
chr1:234357940	['A', 'G']	10699	3758.3512806132	-134.1328633531424	-0.0144555109596176	0.018121994272178	-0.7976777137497794	0.425075	0.425075	chr1	234357940	0.371534436508575	chr1:234357940:A:G
chr1:234358008	['G', 'A']	10699	1164.108805384184	21.76902331699038	0.0426463814034125	0.0307671353019326	1.3861017928677173	0.165745	0.165745	chr1	234358008	0.7805595640101419	chr1:234358008:G:A
chr1:234358099	['C', 'T']	10699	1918.358605216416	-77.86018037722565	-0.0179942693302122	0.024668125860538	-0.7294542533122835	0.46574	0.46574	chr1	234358099	0.3318564611583818	chr1:234358099:C:T
chr1:234358296	['A', 'C']	10699	9369.87577117218	-203.288431332074	0.0072239770882696	0.0140216348996588	0.5152021957471872	0.606422	0.606422	chr1	234358296	0.2172250515955125	chr1:234358296:A:C
chr1:234358516	['G', 'A']	10699	1629.89447565543	-3.012319877591609	0.0283079323900863	0.0263528143354406	1.0741901046984723	0.282762	0.282762	chr1	234358516	0.5485789551975684	chr1:234358516:G:A
chr1:234359765	['G', 'A']	10699	7593.709758833427	-199.487565004556	-0.0007383485842247	0.0145028651673929	-0.0509105322088187	0.959398	0.959398	chr1	234359765	0.0180011912170772	chr1:234359765:G:A
chr1:234361134	['T', 'C']	10699	2671.4993923529964	60.397961249768414	0.0554407307362393	0.021113779166072	2.625808023289722	0.00865668	0.00865668	chr1	234361134	2.0626486361736904	chr1:234361134:T:C
chr1:234361384	['T', 'TCCCA']	10699	4765.984431254227	-148.79871010217403	-0.0101035824500863	0.0170080383414901	-0.5940474878539762	0.552493	0.552493	chr1	234361384	0.257673220051235	chr1:234361384:T:TCCCA
chr1:234361667	['CAGAAA', 'C']	10699	1751.3273815088342	9.509611903883416	0.0373700421814782	0.0255370821161025	1.4633638256547072	0.143397	0.143397	chr1	234361667	0.8434599344218755	chr1:234361667:CAGAAA:C
chr1:234362330	['AAACTC', 'A']	10699	3154.0	-96.55112996641694	-0.0073211157614503	0.0195253347082018	-0.3749546868651129	0.707702	0.707702	chr1	234362330	0.1501495770558464	chr1:234362330:AAACTC:A
chr1:234362659	['C', 'T']	10699	4013.500514259	-182.73148154147432	-0.0249112098784056	0.0176946485771612	-1.4078386337979534	0.159208	0.159208	chr1	234362659	0.7980351133033574	chr1:234362659:C:T
chr1:234364329	['A', 'G']	10699	947.0	27.76888217154167	0.0573528379020708	0.0340575777064695	1.683996389771904	0.0922116	0.0922116	chr1	234364329	1.035214442296651	chr1:234364329:A:G
chr1:234365976	['G', 'GTGTC']	10699	17445.26110124334	-344.1114184595047	0.0363083959684039	0.0178778248497683	2.0309179821097985	0.042288	0.042288	chr1	234365976	1.373782854212365	chr1:234365976:G:GTGTC
chr1:234366247	['G', 'C']	10699	17657.951290201945	-352.97954997681654	0.0366558608902683	0.0182671188629312	2.006658037609461	0.0448112	0.0448112	chr1	234366247	1.3486134259508211	chr1:234366247:G:C
chr1:234366407	['A', 'G']	10699	17100.19659717678	-325.9927474242214	0.0366273991254643	0.0173583129571088	2.110078278688033	0.0348748	0.0348748	chr1	234366407	1.4574882743031616	chr1:234366407:A:G
chr1:234366801	['G', 'A']	10699	1348.0	-77.59854566057108	-0.0384123028072726	0.0287907411806748	-1.3341894384107065	0.18217	0.18217	chr1	234366801	0.7395231416725769	chr1:234366801:G:A
chr1:234366826	['A', 'G']	10699	1568.293166308311	-117.5593015328683	-0.0522168934041795	0.0268286838959574	-1.9463084214894184	0.0516439	0.0516439	chr1	234366826	1.2869809684868665	chr1:234366826:A:G
chr1:234369033	['C', 'CT']	10699	2326.217423817536	-87.35495266478006	-0.0175036236075887	0.0223482094475421	-0.7832226402153115	0.433514	0.433514	chr1	234369033	0.3629968727562388	chr1:234369033:C:CT
chr1:234369278	['A', 'G']	10699	2325.434701318127	-88.77390907647083	-0.0179785328679023	0.0223511098301402	-0.8043686870375639	0.421202	0.421202	chr1	234369278	0.3755095753144199	chr1:234369278:A:G
chr1:234370195	['G', 'A']	10699	3300.9255796559464	-153.29695340399627	-0.0255570122392379	0.0191421469587478	-1.3351173352871266	0.181866	0.181866	chr1	234370195	0.7402484850627279	chr1:234370195:G:A
chr1:234370291	['T', 'C']	10699	2314.081447540677	-94.41689202558052	-0.0211314767354556	0.0223991335262215	-0.9434059898217972	0.345495	0.345495	chr1	234370291	0.4615582333494707	chr1:234370291:T:C
chr1:234370711	['G', 'A']	10699	1904.5340314136129	-65.32430291989061	-0.0126798185590072	0.0244283091665695	-0.5190624726642875	0.603728	0.603728	chr1	234370711	0.2191586817521225	chr1:234370711:G:A
chr1:234370870	['A', 'G']	10699	2456.229575621612	-68.98769419492746	-0.0036630110541891	0.0220867987583878	-0.1658461732847551	0.868281	0.868281	chr1	234370870	0.0613397022428252	chr1:234370870:A:G
chr1:234371254	['A', 'C']	10699	2319.4335795082734	-94.58136938326422	-0.0210789421688055	0.0223810891513502	-0.9418193201528696	0.346306	0.346306	chr1	234371254	0.4605399839217551	chr1:234371254:A:C
chr1:234371636	['C', 'T']	10699	1905.1780706674144	-66.00171452542116	-0.013043976666958	0.024423315641349	-0.5340788637589571	0.593298	0.593298	chr1	234371636	0.2267271156612446	chr1:234371636:C:T
chr1:234372231	['C', 'T']	10699	17764.660403813796	-336.0341582476324	0.0461882506826738	0.0185519509363703	2.489670808266514	0.0128012	0.0128012	chr1	234372231	1.8927493171528549	chr1:234372231:C:T
chr1:234372789	['C', 'T']	10699	2241.2094784071787	-82.38193917354383	-0.0159202564557307	0.0226902217176416	-0.7016351207953463	0.482922	0.482922	chr1	234372789	0.3161230094247382	chr1:234372789:C:T
chr1:234372830	['TTTC', 'T']	10699	2241.2094784071787	-82.38193917354383	-0.0159202564557307	0.0226902217176416	-0.7016351207953463	0.482922	0.482922	chr1	234372830	0.3161230094247382	chr1:234372830:TTTC:T
chr1:234372876	['TAAC', 'T']	10699	398.0	-23.34435799813652	-0.0402427717712503	0.05193925029763	-0.7748046331174432	0.438472	0.438472	chr1	234372876	0.3580581346440074	chr1:234372876:TAAC:T
chr1:234372958	['C', 'T']	10699	1752.0	-4.342519126296371	0.0237035141155608	0.0253904246637126	0.9335611526591466	0.350551	0.350551	chr1	234372958	0.4552487896593163	chr1:234372958:C:T
chr1:234373513	['G', 'C']	10699	17989.0	-339.3263570632263	0.0493119113121978	0.0190676266411585	2.5861588461017635	0.00971832	0.00971832	chr1	234373513	2.012408804805206	chr1:234373513:G:C
chr1:234374226	['A', 'G']	10699	5878.098812751239	21.221557465272493	0.0444113661460892	0.0156777519491041	2.8327636698338674	0.00462339	0.00462339	chr1	234374226	2.335039470675255	chr1:234374226:A:G
chr1:234374516	['A', 'G']	10699	15061.407739764443	-284.7098984712639	0.0291127705175068	0.0154031424498355	1.8900539686833648	0.0587778	0.0587778	chr1	234374516	1.230786673209659	chr1:234374516:A:G
chr1:234374878	['C', 'T']	10699	1912.1787249953263	-67.71652611737476	-0.0140577036231933	0.0243779199408236	-0.5766572233118266	0.564183	0.564183	chr1	234374878	0.2485800041739596	chr1:234374878:C:T
chr1:234375467	['G', 'C']	10699	16737.128727680658	-362.4639334095433	0.0243836714950492	0.0168385200946509	1.4480887487728271	0.147622	0.147622	chr1	234375467	0.8308489150968663	chr1:234375467:G:C
chr1:234375795	['G', 'A']	10699	14426.393548387096	-270.8812124314602	0.0280044613525189	0.0150106625897198	1.865637921386495	0.0621194	0.0621194	chr1	234375795	1.206772747694728	chr1:234375795:G:A
chr1:234376264	['TC', 'T']	10699	14770.761147985417	-235.70145544115684	0.0386639728435146	0.0152082117893475	2.542308943290522	0.0110263	0.0110263	chr1	234376264	1.9575701955523663	chr1:234376264:TC:T
chr1:234376423	['A', 'G']	10699	13441.769072550484	-207.55676488662544	0.0330082643904272	0.0145360817342441	2.270781424726461	0.02318	0.02318	chr1	234376423	1.6348865683724227	chr1:234376423:A:G
chr1:234376725	['T', 'C']	10699	16471.15801776531	-334.9412835531287	0.0288426943702053	0.0165246139177949	1.7454383209005224	0.0809373	0.0809373	chr1	234376725	1.09185128740009	chr1:234376725:T:C
chr1:234376773	['T', 'C']	10699	16674.675579655945	-354.34964109665134	0.0258267213897605	0.0167803874927369	1.5391016090027216	0.123809	0.123809	chr1	234376773	0.9072477841667193	chr1:234376773:T:C
chr1:234376837	['T', 'C']	10699	13630.5480041133	-189.7733357557533	0.0377696713864191	0.0146025172561453	2.5865178396227515	0.00970821	0.00970821	chr1	234376837	2.012860837938085	chr1:234376837:T:C
chr1:234376847	['A', 'T']	10699	15798.0	-313.7774112898892	0.0267707743307284	0.0158974821922171	1.683963158885278	0.092218	0.092218	chr1	234376847	1.0351843008802484	chr1:234376847:A:T
chr1:234376939	['G', 'C']	10699	16562.54804636381	-352.3931064453729	0.0250681693684768	0.0166204806639126	1.5082698193504342	0.131515	0.131515	chr1	234376939	0.8810247107049298	chr1:234376939:G:C
chr1:234377572	['C', 'T']	10699	2946.550808637936	-161.18113289458185	-0.0341987085419594	0.0200919676135344	-1.7021084843339258	0.0887641	0.0887641	chr1	234377572	1.0517626459820282	chr1:234377572:C:T
chr1:234377766	['C', 'G']	10699	16543.092455828737	-356.8091831056292	0.0239657781384761	0.0165977858419967	1.4439141682281782	0.148792	0.148792	chr1	234377766	0.827420418583522	chr1:234377766:C:G
chr1:234377961	['A', 'G']	10699	16543.546270330902	-356.4361097764785	0.0239756293110684	0.0165980157500911	1.4444876828687654	0.148631	0.148631	chr1	234377961	0.8278906002333337	chr1:234377961:A:G
chr1:234378000	['G', 'A']	10699	1291.1206767620115	-70.42387801939257	-0.0347016854747958	0.0292612729642124	-1.185925353187378	0.235678	0.235678	chr1	234378000	0.6276809559760255	chr1:234378000:G:A
chr1:234378279	['T', 'C']	10699	13594.353095193566	-196.4753646854146	0.0361279827251244	0.0145767978586529	2.47845810001944	0.0132105	0.0132105	chr1	234378279	1.8790807446011024	chr1:234378279:T:C
chr1:234378602	['A', 'C']	10699	1289.0	-68.39518534111288	-0.0331468431376158	0.0292793946313857	-1.1320877209013214	0.257623	0.257623	chr1	234378602	0.5890153667501798	chr1:234378602:A:C
chr1:234378739	['G', 'T']	10699	2870.8049738219893	-168.50899451025205	-0.0407680395729157	0.0204782828197492	-1.990793853750228	0.046529	0.046529	chr1	234378739	1.3322762812116025	chr1:234378739:G:T
chr1:234378926	['G', 'A']	10699	13802.870325355274	-218.56282340451293	0.033210162107813	0.0146673485269137	2.264223969783927	0.0235803	0.0235803	chr1	234378926	1.6274506739009902	chr1:234378926:G:A
chr1:234378979	['G', 'A']	10699	13807.162038335671	-214.35747468415863	0.0340199746856783	0.0146659564589732	2.3196560538582163	0.0203782	0.0203782	chr1	234378979	1.6908341797305442	chr1:234378979:G:A
chr1:234379389	['G', 'A']	10699	16543.184946236557	-355.41773639165297	0.0242208644147778	0.0165993656834471	1.4591439743345571	0.144555	0.144555	chr1	234379389	0.8399668819604307	chr1:234379389:G:A
chr1:234379862	['A', 'C']	10699	1289.0	-70.29113377526052	-0.0347658264423725	0.0292809154393929	-1.1873203388853226	0.235128	0.235128	chr1	234379862	0.6286956502395066	chr1:234379862:A:C
chr1:234380406	['T', 'C']	10699	3620.338381005796	-185.1657530065812	-0.0312627373155994	0.0185235374777514	-1.6877303999384063	0.0914922	0.0914922	chr1	234380406	1.0386159293363078	chr1:234380406:T:C
chr1:234380645	['TACCAA', 'T']	10699	2167.2025612263974	-111.4560442047346	-0.0287854586251155	0.0229133009497292	-1.2562772464896947	0.209043	0.209043	chr1	234380645	0.6797643706262304	chr1:234380645:TACCAA:T
chr1:234380820	['C', 'T']	10699	1291.0	-68.76588185378036	-0.0335348484437092	0.0292627512810473	-1.145990960372507	0.251825	0.251825	chr1	234380820	0.5989011573771004	chr1:234380820:C:T
chr1:234380871	['G', 'A']	10699	2525.236025425313	-139.5038389140228	-0.0380890109607755	0.0217398964764531	-1.752032766210747	0.0797969	0.0797969	chr1	234380871	1.0980139800658717	chr1:234380871:G:A
chr1:234381481	['A', 'T']	10699	13350.247803327726	-194.52996346138588	0.0348289158330007	0.0145154900922514	2.399430925972866	0.0164376	0.0164376	chr1	234381481	1.7841615920784963	chr1:234381481:A:T
chr1:234381848	['A', 'G']	10699	16970.0	-384.28513876060725	0.0205917399513396	0.0171683576736688	1.1994006848378505	0.230399	0.230399	chr1	234381848	0.6375194102116051	chr1:234381848:A:G
chr1:234382252	['G', 'A']	10699	2931.273976444195	-128.40915128654444	-0.0216945671495533	0.0201647717343921	-1.0758647524163183	0.282012	0.282012	chr1	234382252	0.5497324114575812	chr1:234382252:G:A
chr1:234383639	['T', 'C']	10699	13334.94196386783	-199.54196779551685	0.0338913049644833	0.0145403948363789	2.3308380099617234	0.0197804	0.0197804	chr1	234383639	1.7037649303305338	chr1:234383639:T:C
chr1:234385278	['C', 'T']	10699	2284.2134978500653	-123.27462590246046	-0.0357585929023196	0.0227230345106157	-1.5736715483846997	0.115593	0.115593	chr1	234385278	0.9370684648205106	chr1:234385278:C:T
chr1:234385372	['T', 'C']	10699	13305.730927449516	-196.43798727210103	0.0340113885120721	0.0144995476688517	2.345686175102976	0.0190103	0.0190103	chr1	234385372	1.721011029514539	chr1:234385372:T:C
chr1:234385972	['G', 'T']	10699	16632.554589642925	-358.8554013303668	0.0241740830404739	0.0167819642321608	1.4404799525282597	0.149761	0.149761	chr1	234385972	0.8246012686792076	chr1:234385972:G:T
chr1:234386928	['A', 'G']	10699	21029.0	-520.7023667852704	0.0444219004923311	0.0538979694571366	0.8241850470388954	0.409853	0.409853	chr1	234386928	0.3873718816614716	chr1:234386928:A:G
chr1:234388299	['C', 'T']	10699	13207.46891651865	-183.2240225168185	0.0358855335379508	0.0144763743570635	2.478903394788288	0.013194	0.013194	chr1	234388299	1.879623520255566	chr1:234388299:C:T
chr1:234389587	['G', 'A']	10699	13142.939098660165	-169.40549187504055	0.0385348061162454	0.0145106909350934	2.655614835200621	0.00792815	0.00792815	chr1	234389587	2.1008281416262093	chr1:234389587:G:A
chr1:234390135	['T', 'A']	10699	3476.0	-165.0358994160932	-0.0264862875398587	0.0189216225839754	-1.3997894431257567	0.161605	0.161605	chr1	234390135	0.791545206440041	chr1:234390135:T:A
chr1:234390194	['T', 'C']	10699	15956.982892399736	-326.66069471987146	0.0255737329120066	0.0160387721971243	1.5944944287313867	0.110855	0.110855	chr1	234390194	0.955244713704768	chr1:234390194:T:C
chr1:234391122	['T', 'C']	10699	15627.46064684988	-303.63349450510134	0.0283374823911743	0.0157675854356268	1.7971985949824545	0.0723323	0.0723323	chr1	234391122	1.1406677251223334	chr1:234391122:T:C
chr1:234391829	['C', 'T']	10699	12519.340282322148	-188.0858220827044	0.0302059838428991	0.0142600984130236	2.118217067514224	0.0341797	0.0341797	chr1	234391829	1.4662317534618692	chr1:234391829:C:T
chr1:234392246	['A', 'G']	10699	16150.52860882573	-346.8615794343643	0.0219154166374978	0.0161967430742942	1.3530755249356097	0.17606	0.17606	chr1	234392246	0.7543393024797406	chr1:234392246:A:G
chr1:234392260	['A', 'G']	10699	16225.032999906514	-357.1829700891457	0.0198382709431102	0.0162721186864792	1.2191572176519443	0.222811	0.222811	chr1	234392260	0.6520633721994992	chr1:234392260:A:G
chr1:234392627	['C', 'T']	10699	12538.17190128996	-187.06689729992024	0.0306043076624791	0.0142764298944078	2.143694739429711	0.0320799	0.0320799	chr1	234392627	1.4937669941757756	chr1:234392627:C:T
chr1:234393806	['C', 'T']	10699	12533.342899878471	-179.0934110784316	0.0320341974597609	0.0142761433952347	2.2438971487533315	0.0248594	0.0248594	chr1	234393806	1.604509357586318	chr1:234393806:C:T
chr1:234393824	['G', 'A']	10699	12238.43886238189	-161.19787841296352	0.0338170517771474	0.0141847569760355	2.38404167475549	0.017141	0.017141	chr1	234393824	1.765963845084153	chr1:234393824:G:A
chr1:234394133	['T', 'C']	10699	2060.192559356889	-68.54611234972647	-0.0117736259315437	0.0237558493622363	-0.4956095550201544	0.62018	0.62018	chr1	234394133	0.2074822433061914	chr1:234394133:T:C
chr1:234394579	['A', 'G']	10699	12536.343460783395	-188.4974157688709	0.0304058520162964	0.0142640196546673	2.131646811517626	0.0330586	0.0330586	chr1	234394579	1.4807155423298723	chr1:234394579:A:G
chr1:234394624	['G', 'A']	10699	12536.0	-187.22556374289348	0.0306236782463599	0.0142665542933953	2.146536410725131	0.0318527	0.0318527	chr1	234394624	1.4968537487163196	chr1:234394624:G:A
chr1:234394994	['C', 'T']	10699	10048.391898213114	-37.549730896071786	0.047993689070881	0.0141024757641599	3.403210179084466	0.000668435	0.000668435	chr1	234394994	3.174940818041203	chr1:234394994:C:T
chr1:234395074	['A', 'G']	10699	2945.286732970539	-102.93090428272129	-0.0119847817823327	0.0202014295976573	-0.5932640422498914	0.553017	0.553017	chr1	234395074	0.2572615180755681	chr1:234395074:A:G
chr1:234395225	['C', 'T']	10699	2073.9384413883427	-77.42933420797284	-0.016344287125263	0.0236962037774531	-0.6897428498996343	0.490371	0.490371	chr1	234395225	0.3094752214267977	chr1:234395225:C:T
chr1:234398091	['C', 'T']	10699	20286.792278208843	-526.7682714454044	0.0003372596870022	0.031816686723072	0.010600088247331	0.991543	0.991543	chr1	234398091	0.0036884471089193	chr1:234398091:C:T
chr1:234399017	['C', 'T']	10699	5793.082920444984	-152.10600832881622	0.0020174672171243	0.015790055019178	0.1277682195960715	0.898335	0.898335	chr1	234399017	0.0465616794564985	chr1:234399017:C:T
chr1:234399477	['G', 'A']	10699	1575.147223780146	-125.7021446339794	-0.0616042029051895	0.0266670269160543	-2.3101264006338047	0.0209001	0.0209001	chr1	234399477	1.679851635929889	chr1:234399477:G:A
chr1:234400745	['A', 'G']	10699	3379.315853430548	-151.41284034319804	-0.0235067657405904	0.0191236866264281	-1.2291963469065148	0.219025	0.219025	chr1	234400745	0.6595063109937525	chr1:234400745:A:G
chr1:234402363	['A', 'G']	10699	1269.0	-76.69783603146749	-0.0408225618881458	0.0295675560843993	-1.3806539090217522	0.167414	0.167414	chr1	234402363	0.7762082269370578	chr1:234402363:A:G
chr1:234402576	['T', 'G']	10699	5081.645243729305	-204.24306523976912	-0.0208731237238439	0.0164624151346763	-1.2679259727740002	0.204852	0.204852	chr1	234402576	0.6885597916096735	chr1:234402576:T:G
chr1:234402778	['G', 'C']	10699	755.1411610731981	-14.697832503204536	-0.0016092055310539	0.0381577217154001	-0.0421724741077643	0.966362	0.966362	chr1	234402778	0.0148601560354261	chr1:234402778:G:C
chr1:234403351	['A', 'T']	10699	1299.2428718332244	-11.5817847074421	0.020997463036421	0.0293706386236265	0.7149133972024052	0.474678	0.474678	chr1	234403351	0.3236008961518952	chr1:234403351:A:T
chr1:234404720	['C', 'T']	10699	1747.1633015516918	-113.53484354236728	-0.0410868691924525	0.0253869305953456	-1.618426025869597	0.1056	0.1056	chr1	234404720	0.9763360818022064	chr1:234404720:C:T
chr1:234404801	['T', 'C']	10699	11005.028603477283	-332.2005976816996	-0.0077360414751133	0.0139805407150275	-0.5533435102977037	0.58004	0.58004	chr1	234404801	0.2365420561262406	chr1:234404801:T:C
chr1:234405876	['G', 'T']	10699	3000.0	-169.32195958495566	-0.0354780250163183	0.0200474925543967	-1.76969887481202	0.0768058	0.0768058	chr1	234405876	1.114605982925717	chr1:234405876:G:T
chr1:234406055	['A', 'G']	10699	2771.259020377641	-44.5881502194614	0.0144486611929905	0.0206332001006046	0.7002627378468143	0.483778	0.483778	chr1	234406055	0.3153538852421124	chr1:234406055:A:G
chr1:234406232	['G', 'A']	10699	2308.431522856876	-21.29150512705568	0.0195606392801427	0.022415054854985	0.8726563199015559	0.38287	0.38287	chr1	234406232	0.4169486617141685	chr1:234406232:G:A
chr1:234406479	['T', 'C']	10699	1196.5591920703198	15.50653495727731	0.031496767673407	0.0305481529446964	1.031053096088261	0.302539	0.302539	chr1	234406479	0.5192186329353133	chr1:234406479:T:C
chr1:234408132	['T', 'C']	10699	1213.6806321892827	-79.21847885498842	-0.04017963935316	0.0303836684142341	-1.3224090917980331	0.18606	0.18606	chr1	234408132	0.7303469833790299	chr1:234408132:T:C
chr1:234410182	['T', 'C']	10699	3036.283791362872	-18.05663428030846	0.0193259838214084	0.0199314973396077	0.9696202694718732	0.332258	0.332258	chr1	234410182	0.4785245534581342	chr1:234410182:T:C
chr1:234410268	['G', 'A']	10699	502.0	-21.070334282759667	-0.0243185485676559	0.0461880625241259	-0.5265115538230988	0.598544	0.598544	chr1	234410268	0.2229039183489316	chr1:234410268:G:A
chr1:234410499	['C', 'T']	10699	4896.0	-198.07527155985647	-0.0213061219439909	0.0166040525848915	-1.2831880551485324	0.199454	0.199454	chr1	234410499	0.7001572495997763	chr1:234410499:C:T
chr1:234410638	['T', 'C']	10699	2642.493970272039	-38.843146309670416	0.0165403048277468	0.0210746683798987	0.7848429464979445	0.432563	0.432563	chr1	234410638	0.3639506314134571	chr1:234410638:T:C
chr1:234411162	['CA', 'C']	10699	1299.0	15.008269698442064	0.0303509204742769	0.0294061228869132	1.0321292810683351	0.302035	0.302035	chr1	234411162	0.5199427278172792	chr1:234411162:CA:C
chr1:234412359	['T', 'C']	10699	231.1944808231992	-13.019617183804185	-0.0437025648238894	0.0669779400353155	-0.6524919219797788	0.514098	0.514098	chr1	234412359	0.2889540856693468	chr1:234412359:T:C
chr1:234412417	['G', 'A']	10699	2561.0718505812856	19.578038264107896	0.0429997599764809	0.0217785942692434	1.974404750136095	0.0483615	0.0483615	chr1	234412417	1.315500237347658	chr1:234412417:G:A
chr1:234412562	['A', 'C']	10699	1300.0657180303317	14.392664008457068	0.0300231286647098	0.0294186016462267	1.0205491418576886	0.307491	0.307491	chr1	234412562	0.5121675911325905	chr1:234412562:A:C
chr1:234413108	['T', 'C']	10699	1885.0	-137.54657082761565	-0.052162207231953	0.0244185815255731	-2.13616860493409	0.0326883	0.0326883	chr1	234413108	1.485607664914188	chr1:234413108:T:C
chr1:234413348	['C', 'A']	10699	479.0	-14.634717780680198	0.0080104565704164	0.0470389805894357	0.1702940087144542	0.864782	0.864782	chr1	234413348	0.0630933585806829	chr1:234413348:C:A
chr1:234414845	['A', 'G']	10699	3422.639805552959	-73.45964988179894	0.0080546967372412	0.0190024933081573	0.4238757833838321	0.671665	0.671665	chr1	234414845	0.1728472818976724	chr1:234414845:A:G
chr1:234414963	['G', 'A']	10699	1838.5155198204936	-21.0724034149061	0.0148480290791743	0.0248724486844686	0.5969669198049676	0.550542	0.550542	chr1	234414963	0.259209543772234	chr1:234414963:G:A
chr1:234414988	['A', 'G']	10699	296.1383953618852	-0.0122080368413345	0.0171547305915378	0.0600936674053656	0.2854665280422898	0.775292	0.775292	chr1	234414988	0.1105346973587275	chr1:234414988:A:G
chr1:234415117	['G', 'A']	10699	3097.2894933632456	-191.70969395206785	-0.0390022722792321	0.0197777442581194	-1.9720283451041392	0.0486321	0.0486321	chr1	234415117	1.3130769766024866	chr1:234415117:G:A
chr1:234415774	['C', 'T']	10699	1840.8602954928	-21.99897706646125	0.0140329975885139	0.0248482893960815	0.5647470280480092	0.572258	0.572258	chr1	234415774	0.2424081273007416	chr1:234415774:C:T
chr1:234415857	['T', 'G']	10699	3014.56352248294	-181.40196501888727	-0.0387132618950812	0.0200641624724145	-1.92947310650552	0.0536986	0.0536986	chr1	234415857	1.2700370368367662	chr1:234415857:T:G
chr1:234415878	['G', 'A']	10699	2918.0	-170.45836142685533	-0.036591827987359	0.020298019493389	-1.8027289804937328	0.071459	0.071459	chr1	234415878	1.145943065624772	chr1:234415878:G:A
chr1:234416265	['C', 'T']	10699	6619.618713778276	-277.6586162117146	-0.0193066756526817	0.0150324736881076	-1.2843312453595372	0.199054	0.199054	chr1	234416265	0.7010290908230474	chr1:234416265:C:T
chr1:234416419	['C', 'A']	10699	244.0228080014956	-13.86940512922269	-0.0410644640681934	0.0649866818966455	-0.6318904561630349	0.527472	0.527472	chr1	234416419	0.2778005892402054	chr1:234416419:C:A
chr1:234417425	['C', 'T']	10699	321.0	1.3460112848179588	0.0205170845726852	0.0573990567080223	0.3574463719334553	0.720765	0.720765	chr1	234417425	0.142206310647085	chr1:234417425:C:T
chr1:234417661	['A', 'G']	10699	285.0532859680284	11.694473813442569	0.0614298574746993	0.0607571679317551	1.0110717725306049	0.312005	0.312005	chr1	234417661	0.5058384461898583	chr1:234417661:A:G
chr1:234419049	['G', 'A']	10699	1523.5696119682095	-105.10148380148765	-0.0464572301690815	0.026896297164627	-1.7272723410485022	0.0841477	0.0841477	chr1	234419049	1.0749577500501224	chr1:234419049:G:A
chr1:234419065	['G', 'A']	10699	4986.932223988034	-144.13281355809715	-0.0002615015048933	0.0163741343936088	-0.0159704017694795	0.987258	0.987258	chr1	234419065	0.0055693383796902	chr1:234419065:G:A
chr1:234419369	['C', 'T']	10699	478.0	-25.72330850096489	-0.0381827607782865	0.0473753084042767	-0.8059633185383058	0.420282	0.420282	chr1	234419369	0.3764592097282604	chr1:234419369:C:T
chr1:234419659	['G', 'A']	10699	11817.418139317437	-343.8563699600523	-0.0065836270694207	0.0139919505510643	-0.4705296123934572	0.637986	0.637986	chr1	234419659	0.1951888513563571	chr1:234419659:G:A
chr1:234419701	['G', 'A']	10699	3122.7512391284017	-78.12466920153446	-0.0040140643958399	0.019729460265398	-0.2034553577159887	0.838783	0.838783	chr1	234419701	0.076350380163071	chr1:234419701:G:A
chr1:234420352	['C', 'T']	10699	216.02019068984856	-23.894764452409373	-0.09679180221099	0.0691165202839055	-1.4004148619375585	0.161418	0.161418	chr1	234420352	0.7920480379857098	chr1:234420352:C:T
chr1:234420436	['TAAA', 'T']	10699	244.04562026736468	-27.42158450882908	-0.0951454136796303	0.0652061662715432	-1.4591474874233326	0.144554	0.144554	chr1	234420436	0.839969886325441	chr1:234420436:TAAA:T
chr1:234420616	['T', 'C']	10699	416.03888577304167	7.175401475701769	0.0306138054004227	0.051226248676641	0.5976195054544867	0.550107	0.550107	chr1	234420616	0.2595528287058763	chr1:234420616:T:C
chr1:234420884	['C', 'T']	10699	4037.1320119670895	-82.9883556931959	0.004050048164787	0.0177911467063576	0.2276440204576474	0.819927	0.819927	chr1	234420884	0.0862248121387893	chr1:234420884:C:T
chr1:234421028	['A', 'T']	10699	4034.754230157988	-82.16998463518746	0.0043020492058548	0.017791464662765	0.2418041059238036	0.808937	0.808937	chr1	234421028	0.0920852999177053	chr1:234421028:A:T
chr1:234421425	['G', 'C']	10699	4033.130890052356	-81.41867375412684	0.0045295053498412	0.0177985471815636	0.2544873636952251	0.799124	0.799124	chr1	234421425	0.0973858260209337	chr1:234421425:G:C
chr1:234421614	['C', 'T']	10699	4026.3763320246776	-80.18145694740733	0.0046849012233617	0.01780151003702	0.2631743719279454	0.792421	0.792421	chr1	234421614	0.1010440237149246	chr1:234421614:C:T
chr1:234422172	['C', 'A']	10699	3285.307066741447	-73.38659824410352	-0.0001788554081076	0.019343943613181	-0.0092460674867635	0.992623	0.992623	chr1	234422172	0.0032156660142159	chr1:234422172:C:A
chr1:234422422	['G', 'C']	10699	10704.0	-220.44625364040385	0.0083854542487294	0.0139356226734971	0.6017279920097852	0.547368	0.547368	chr1	234422422	0.2617205957268555	chr1:234422422:G:C
chr1:234422684	['A', 'G']	10699	4060.379510188821	-83.50032679309408	0.0039894563278134	0.017729810507633	0.2250140420900657	0.821973	0.821973	chr1	234422684	0.0851424478414521	chr1:234422684:A:G
chr1:234422861	['A', 'T']	10699	1141.0	-129.14289729386627	-0.0969474497546643	0.0307690667029111	-3.1508089176293352	0.00163268	0.00163268	chr1	234422861	2.787098927236736	chr1:234422861:A:T
chr1:234423025	['T', 'C']	10699	4040.0	-84.25453230474503	0.0038012218578149	0.0177808497739974	0.2137817880545762	0.830721	0.830721	chr1	234423025	0.0805448107592203	chr1:234423025:T:C
chr1:234423220	['A', 'T']	10699	4040.377640680501	-82.95374601076048	0.0042113951780717	0.017781249830762	0.2368447222863902	0.812782	0.812782	chr1	234423220	0.0900259229086244	chr1:234423220:A:T
chr1:234423651	['A', 'G']	10699	4066.760213143873	-80.35912137115093	0.0050259825430862	0.0177259066967247	0.2835388129406623	0.776769	0.776769	chr1	234423651	0.1097081149712986	chr1:234423651:A:G
chr1:234424058	['A', 'T']	10699	4027.0	-84.32334804679289	0.0036406651842369	0.0178008037362657	0.2045225169703847	0.837949	0.837949	chr1	234424058	0.0767824129837927	chr1:234424058:A:T
chr1:234424781	['G', 'A']	10699	452.2113334580139	-38.28029829702936	-0.0694091961794101	0.04809518258926	-1.4431631702529333	0.149004	0.149004	chr1	234424781	0.8268020728319527	chr1:234424781:G:A
chr1:234425194	['C', 'T']	10699	3951.738711788352	-78.98770009146335	0.0046909731876876	0.0179632410213704	0.2611429185917467	0.793987	0.793987	chr1	234425194	0.1001866082460577	chr1:234425194:C:T
chr1:234425648	['ATAATT', 'A']	10699	261.0	-30.11209269153063	-0.0951439564785343	0.063152332153195	-1.506578668349632	0.131948	0.131948	chr1	234425648	0.8795971882066945	chr1:234425648:ATAATT:A
chr1:234425844	['T', 'A']	10699	5590.567595362752	-233.35283303240016	-0.0225019036845605	0.0160037392749114	-1.4060403820647078	0.159741	0.159741	chr1	234425844	0.7965836011535629	chr1:234425844:T:A
chr1:234426025	['C', 'T']	10699	2989.279398018321	-16.452434548405858	0.0241735976579158	0.0200759036591023	1.2041100649013918	0.228574	0.228574	chr1	234426025	0.6409731715728931	chr1:234426025:C:T
chr1:234426337	['T', 'C']	10699	3752.350719760703	-30.700671772155715	0.0235295225608439	0.0183168173337326	1.284585751560205	0.198965	0.198965	chr1	234426337	0.7012233137598097	chr1:234426337:T:C
chr1:234426522	['G', 'A']	10699	3672.716383018515	-37.79137496653393	0.0207011677573056	0.0185152783374843	1.118058685372062	0.263567	0.263567	chr1	234426522	0.5791089666693376	chr1:234426522:G:A
chr1:234426541	['A', 'G']	10699	3682.721058537498	-44.39595618040406	0.0186268504808101	0.0185003628523773	1.0068370350053228	0.314036	0.314036	chr1	234426541	0.5030205630568297	chr1:234426541:A:G
chr1:234426645	['T', 'C']	10699	3470.9732610321616	-28.448767940496666	0.0237170694670323	0.0189795952116845	1.2496088142296704	0.21147	0.21147	chr1	234426645	0.6747512347124628	chr1:234426645:T:C
chr1:234427314	['T', 'C']	10699	9654.804805085538	-323.6619185134724	-0.0149140403621836	0.0141562182836067	-1.053532805400044	0.292121	0.292121	chr1	234427314	0.5344372213342348	chr1:234427314:T:C
chr1:234428265	['A', 'G']	10699	3554.66448536973	-38.37589422264805	0.0204050972427685	0.0187934624321773	1.0857550766074786	0.277612	0.277612	chr1	234428265	0.5565617650862573	chr1:234428265:A:G
chr1:234428347	['A', 'AC']	10699	3484.030738673978	-29.982047124811537	0.0234885735371664	0.0190641860661566	1.232078487676121	0.217947	0.217947	chr1	234428347	0.661649104588085	chr1:234428347:A:AC
chr1:234428457	['C', 'T']	10699	3949.369134417648	-31.99894479366408	0.0245456717234106	0.0180615294112952	1.3590029484468982	0.174174	0.174174	chr1	234428457	0.7590166742380816	chr1:234428457:C:T
chr1:234428509	['C', 'T']	10699	1998.0	3.453076995292028	0.023453338741033	0.0240271932208061	0.9761164579441528	0.329029	0.329029	chr1	234428509	0.4827658224605749	chr1:234428509:C:T
chr1:234428962	['T', 'C']	10699	2441.0	-94.33654558979482	-0.0156689596565698	0.0219896887682771	-0.7125594100801597	0.476134	0.476134	chr1	234428962	0.3222708051140989	chr1:234428962:T:C
chr1:234429118	['GAA', 'G']	10699	3556.664859306348	-35.812733735214	0.0212945313112642	0.0187911207958736	1.133223054791935	0.257146	0.257146	chr1	234429118	0.5898202268997208	chr1:234429118:GAA:G
chr1:234429836	['C', 'T']	10699	3448.5124941506774	-31.96682471342152	0.0224600233679224	0.0190251215268982	1.1805455926348691	0.23781	0.23781	chr1	234429836	0.6237698870869381	chr1:234429836:C:T
chr1:234430339	['A', 'G']	10699	3558.3325855300054	-35.79478012355283	0.0212448073547976	0.0187824296279389	1.1311000640298354	0.258038	0.258038	chr1	234430339	0.5883163328930473	chr1:234430339:A:G
chr1:234430449	['G', 'A']	10699	3557.3324920545897	-36.75836750474516	0.0208998020368629	0.0187833005292728	1.1126799576193522	0.265871	0.265871	chr1	234430449	0.5753290309528549	chr1:234430449:G:A
chr1:234430521	['A', 'G']	10699	370.0	18.11654576516673	0.0701129302698467	0.0539119111166095	1.3005090863537556	0.193455	0.193455	chr1	234430521	0.7134200411076494	chr1:234430521:A:G
chr1:234430721	['A', 'T']	10699	2440.228080014956	-94.16639020670046	-0.0155518469241277	0.021992742274076	-0.707135414507156	0.479498	0.479498	chr1	234430721	0.3192131999443609	chr1:234430721:A:T
chr1:234430884	['T', 'C']	10699	3449.0	-29.444890585675324	0.0234033047282029	0.0190146819299079	1.2308017990767584	0.218424	0.218424	chr1	234430884	0.6606996439210018	chr1:234430884:T:C
chr1:234430935	['C', 'T']	10699	3557.3324920545897	-35.48499066705289	0.0213029600345179	0.0187836015960489	1.134125419216672	0.256767	0.256767	chr1	234430935	0.5904607930596799	chr1:234430935:C:T
chr1:234431197	['T', 'C']	10699	3557.3324920545897	-35.98236515558629	0.021159033128025	0.0187834181089402	1.1264740530880342	0.25999	0.25999	chr1	234431197	0.5850433559843333	chr1:234431197:T:C
chr1:234431835	['G', 'A']	10699	3558.3325855300054	-36.36655189214866	0.0210262055841553	0.0187823715390272	1.119464895072797	0.262967	0.262967	chr1	234431835	0.5800987481532696	chr1:234431835:G:A
chr1:234432030	['A', 'G']	10699	9099.02735219475	-168.00739712455825	0.0126673775143982	0.0143118712525349	0.8850958264562809	0.376125	0.376125	chr1	234432030	0.424667799251863	chr1:234432030:A:G
chr1:234432052	['G', 'A']	10699	5450.075203442149	-24.796886321116418	0.0277203071363035	0.0161350424825465	1.718018850355608	0.0858222	0.0858222	chr1	234432052	1.0664003567852405	chr1:234432052:G:A
chr1:234432165	['G', 'C']	10699	3557.327441077441	-36.8335954441372	0.0209451902734542	0.0187939586137247	1.1144639989873422	0.265105	0.265105	chr1	234432165	0.5765820811996418	chr1:234432165:G:C
chr1:234432278	['C', 'T']	10699	3454.426095916076	-29.64369483532916	0.0233414898175385	0.0190251534097763	1.226875248508859	0.219897	0.219897	chr1	234432278	0.6577806955702379	chr1:234432278:C:T
chr1:234432368	['G', 'A']	10699	3558.0	-35.776306949025745	0.0212277107042806	0.0187819997532582	1.1302156843335174	0.258411	0.258411	chr1	234432368	0.5876890033022588	chr1:234432368:G:A
chr1:234432518	['G', 'A']	10699	3557.9976626776365	-36.15140403229031	0.0210647669593218	0.0187839512721845	1.121423637342731	0.262133	0.262133	chr1	234432518	0.5814783021523966	chr1:234432518:G:A
chr1:234432734	['C', 'CT']	10699	3449.6448536972985	-30.2171931039984	0.0231230226227507	0.0190153773934105	1.2160170237149062	0.224005	0.224005	chr1	234432734	0.6497422877007716	chr1:234432734:C:CT
chr1:234432867	['T', 'C']	10699	2979.278463264161	-14.05031805812902	0.0217787114537677	0.0201976747605742	1.07827815389322	0.280934	0.280934	chr1	234432867	0.5513956971856724	chr1:234432867:T:C
chr1:234432939	['T', 'TC']	10699	3458.497495984121	-40.91862064299283	0.0191019392409314	0.0191146215248426	0.9993365139929766	0.317654	0.317654	chr1	234432939	0.4980456715203138	chr1:234432939:T:TC
chr1:234434939	['G', 'A']	10699	2262.211441390914	-1.935926944301706	0.0209423486764833	0.0226095506229258	0.9262611639546688	0.354331	0.354331	chr1	234434939	0.450590850094186	chr1:234434939:G:A
chr1:234435143	['G', 'A']	10699	3559.3326790054216	-34.29642093606251	0.0217531513458247	0.0187813597505714	1.1582309073847998	0.246796	0.246796	chr1	234435143	0.6076618835042958	chr1:234435143:G:A
chr1:234435395	['T', 'C']	10699	2422.452837244088	-50.068543440062	0.0080100868626494	0.0219905650871143	0.3642510699892426	0.715678	0.715678	chr1	234435395	0.1452823328286078	chr1:234435395:T:C
chr1:234435554	['T', 'C']	10699	2010.0	-95.6737153767333	-0.0272110142426024	0.024049722836441	-1.1314481429853007	0.257892	0.257892	chr1	234435554	0.5885621297881702	chr1:234435554:T:C
chr1:234435740	['G', 'A']	10699	288.0269209197981	10.29122649166162	0.0409149097211656	0.060651241611956	0.674593110276908	0.499949	0.499949	chr1	234435740	0.3010742959604889	chr1:234435740:G:A
chr1:234435808	['C', 'T']	10699	3557.665046274657	-33.502339633274296	0.0219008759806518	0.0187831889036105	1.1659828420530904	0.243647	0.243647	chr1	234435808	0.6132389316722487	chr1:234435808:C:T
chr1:234435873	['C', 'T']	10699	9633.701290201943	-322.57864322464314	-0.0146665136753666	0.0141390955517503	-1.0373021118420125	0.299619	0.299619	chr1	234435873	0.5234306498059561	chr1:234435873:C:T
chr1:234435942	['C', 'T']	10699	3558.3325855300054	-33.908531157115185	0.0217794817398158	0.0187819940785781	1.1595936857767697	0.24624	0.24624	chr1	234435942	0.6086413975125965	chr1:234435942:C:T
chr1:234436108	['T', 'A']	10699	3560.329405162738	-34.97116600553428	0.0215284924880732	0.0187844439881951	1.146080900856182	0.251787	0.251787	chr1	234436108	0.5989666966825324	chr1:234436108:T:A
chr1:234436140	['C', 'T']	10699	3558.0	-33.92069910785005	0.0217805008508684	0.0187816903703148	1.159666697801242	0.24621	0.24621	chr1	234436140	0.6086943118570912	chr1:234436140:C:T
chr1:234436142	['G', 'A']	10699	3559.3326790054216	-35.02723590864883	0.0214771667816917	0.0187813582300857	1.1435364002209158	0.252842	0.252842	chr1	234436142	0.5971507830273611	chr1:234436142:G:A
chr1:234436182	['A', 'G']	10699	3558.6652332429653	-33.37552052894704	0.0220557843480219	0.0187827383244319	1.17425819212593	0.240318	0.240318	chr1	234436182	0.6192136989925789	chr1:234436182:A:G
chr1:234436207	['G', 'A']	10699	3556.3295932678825	-30.961833124918936	0.0228244629815536	0.0187860328524667	1.214969821505266	0.224404	0.224404	chr1	234436207	0.6489694060502571	chr1:234436207:G:A
chr1:234436344	['G', 'C']	10699	3569.00299429213	-16.58293167717404	0.0205842219311122	0.0186949783021228	1.101056208702573	0.270897	0.270897	chr1	234436344	0.5671958044561635	chr1:234436344:G:C
chr1:234436891	['G', 'A']	10699	1159.0	-85.2678612647393	-0.0525428680687644	0.0308788638966971	-1.701580351030483	0.0888632	0.0888632	chr1	234436891	1.051278051692501	chr1:234436891:G:A
chr1:234437425	['A', 'C']	10699	3447.6444797606805	-29.796971634284773	0.0232728807162953	0.019017691077002	1.2237490146445331	0.221074	0.221074	chr1	234437425	0.6554623307840007	chr1:234437425:A:C
chr1:234437611	['G', 'C']	10699	8323.777995887081	-141.24756728378767	0.0129906556510748	0.0143929604068532	0.9025700956482378	0.366774	0.366774	chr1	234437611	0.4356014583257445	chr1:234437611:G:C
chr1:234437804	['T', 'A']	10699	2342.2189194241914	-46.06466481614304	0.0092737757455045	0.0222689738895385	0.4164437836923021	0.677094	0.677094	chr1	234437804	0.1693510346421513	chr1:234437804:T:A
chr1:234438195	['T', 'C']	10699	3557.9976626776365	-35.59089664666708	0.0213244580856848	0.0187842390455632	1.1352314051136176	0.256304	0.256304	chr1	234438195	0.5912446159602276	chr1:234438195:T:C
chr1:234438641	['G', 'C']	10699	1426.7335766423355	-106.4682138062387	-0.0538762201289971	0.0278589610966368	-1.9338919330879576	0.0531528	0.0531528	chr1	234438641	1.2744738526360804	chr1:234438641:G:C
chr1:234438970	['T', 'G']	10699	4775.339005235603	-107.47141709259178	0.0002150151799797	0.0167861908269099	0.0128090513325402	0.98978	0.98978	chr1	234438970	0.0044613260122269	chr1:234438970:T:G
chr1:234439191	['C', 'G']	10699	3545.3313703495983	-36.34450820760555	0.0209612797800924	0.0188093502438153	1.114407436109321	0.26513	0.26513	chr1	234439191	0.5765411281804875	chr1:234439191:C:G
chr1:234439246	['C', 'A']	10699	2002.5615183246075	-91.33914211297298	-0.0250712119653834	0.0240922422643034	-1.0406342294893176	0.298069	0.298069	chr1	234439246	0.5256831894454506	chr1:234439246:C:A
chr1:234440659	['C', 'A']	10699	3385.582195623714	-46.30720332582417	0.0163881364722086	0.0191547780060773	0.8555638946590323	0.392258	0.392258	chr1	234440659	0.4064281903275759	chr1:234440659:C:A
chr1:234441661	['T', 'C']	10699	2530.7096110695584	-48.512980865843005	0.0071918902909658	0.0215087115389734	0.3343710420744746	0.738106	0.738106	chr1	234441661	0.1318812643160556	chr1:234441661:T:C
chr1:234442167	['G', 'A']	10699	421.118081525804	-34.83811203200411	-0.0693568528336819	0.0505368561616878	-1.3724014135699556	0.169967	0.169967	chr1	234442167	0.7696353910282114	chr1:234442167:G:A
chr1:234442480	['T', 'C']	10699	8609.804729856049	-323.02558332123897	-0.0194353969517685	0.0143013245205587	-1.358992792858409	0.174178	0.174178	chr1	234442480	0.759006700545221	chr1:234442480:T:C
chr1:234442831	['T', 'C']	10699	15392.438680127128	-360.2762398785351	0.0058318796414994	0.0156583000020565	0.3724465389431502	0.709568	0.709568	chr1	234442831	0.1490059784874746	chr1:234442831:T:C
chr1:234443012	['T', 'C']	10699	15391.877255305226	-361.8312438755245	0.0054167169531253	0.0156509289554695	0.3460955556399963	0.729278	0.729278	chr1	234443012	0.1371068875239544	chr1:234443012:T:C
chr1:234443345	['G', 'T']	10699	6786.342969407803	-35.82652151249608	0.0269452203739669	0.0149772257958594	1.7990795318994304	0.0720343	0.0720343	chr1	234443345	1.1424606597681803	chr1:234443345:G:T
chr1:234444120	['T', 'C']	10699	2555.238829687792	-97.71234779837184	-0.0138377470029164	0.0215784359057027	-0.6412766459713342	0.521357	0.521357	chr1	234444120	0.2828647910288645	chr1:234444120:T:C
chr1:234444227	['A', 'AAAG']	10699	6673.247452556792	-31.101880806626674	0.0277172349426074	0.0150297242476502	1.8441612424752736	0.0651873	0.0651873	chr1	234444227	1.185837006678554	chr1:234444227:A:AAAG
chr1:234444285	['C', 'T']	10699	6673.871353777113	-29.813587751537767	0.0280312396088205	0.0150303101325668	1.8649807862636243	0.0622115	0.0622115	chr1	234444285	1.2061293271275242	chr1:234444285:C:T
chr1:234444306	['T', 'C']	10699	2594.242475229015	-102.75560868438448	-0.0151099369613199	0.0214366723935079	-0.7048639212257554	0.48091	0.48091	chr1	234444306	0.3179361921512597	chr1:234444306:T:C
chr1:234444525	['A', 'G']	10699	15397.0	-359.44904951736135	0.0060183737651798	0.0156611478096115	0.3842868886970265	0.700773	0.700773	chr1	234444525	0.1544226393983409	chr1:234444525:A:G
chr1:234445043	['C', 'T']	10699	2003.187231258179	-92.79567214517704	-0.0260041565296992	0.0240900360589464	-1.079456936721436	0.280408	0.280408	chr1	234445043	0.5522096001693828	chr1:234445043:C:T
chr1:234445181	['G', 'A']	10699	6672.623667975322	-31.96874039611704	0.0275424763424598	0.0150291457163625	1.8326042519152488	0.0668893	0.0668893	chr1	234445181	1.174643348937904	chr1:234445181:G:A
chr1:234445349	['A', 'T']	10699	6673.0	-31.729189013065216	0.0275873716633014	0.0150288720477436	1.8356248942476816	0.0664409	0.0664409	chr1	234445349	1.1775644932828588	chr1:234445349:A:T
chr1:234445439	['GTCT', 'G']	10699	6672.623667975322	-31.856059382357508	0.0275585967000668	0.0150290867358296	1.8336840544253823	0.0667287	0.0667287	chr1	234445439	1.175687335936371	chr1:234445439:GTCT:G
chr1:234445657	['T', 'C']	10699	6671.247078620174	-31.049024930693257	0.0276952937434116	0.0150319325129854	1.8424306867721008	0.0654399	0.0654399	chr1	234445657	1.184157372990177	chr1:234445657:T:C
chr1:234445798	['CTTTTATATATAGGATATATA', 'C']	10699	6673.118571161399	-30.64534569506876	0.0278392599353305	0.0150307583844505	1.852152714006133	0.0640315	0.0640315	chr1	234445798	1.1936063242871475	chr1:234445798:CTTTTATATATAGGATATATA:C
chr1:234445887	['A', 'G']	10699	6671.741513139438	-32.15644931636745	0.0275323239992097	0.0150309089949117	1.831713837701358	0.0670219	0.0670219	chr1	234445887	1.1737832645368664	chr1:234445887:A:G
chr1:234446049	['T', 'C']	10699	6671.8707928197455	-32.428598614108886	0.0273869102257262	0.015033140000904	1.821769119696838	0.068518	0.068518	chr1	234446049	1.1641953223212451	chr1:234446049:T:C
chr1:234446145	['C', 'T']	10699	6671.8707928197455	-31.642750034813936	0.0276186238682887	0.0150294620893389	1.8376322255657973	0.0661444	0.0661444	chr1	234446145	1.1795069187032126	chr1:234446145:C:T
chr1:234446435	['C', 'T']	10699	6673.0	-31.729189013065216	0.0275873716633014	0.0150288720477436	1.8356248942476816	0.0664409	0.0664409	chr1	234446435	1.1775644932828588	chr1:234446435:C:T
chr1:234446484	['G', 'T']	10699	6671.247078620174	-31.150842007962545	0.0277348524166935	0.0150319808940282	1.8450563909186268	0.065057	0.065057	chr1	234446484	1.1867059673911686	chr1:234446484:G:T
chr1:234446535	['C', 'T']	10699	6674.623854926154	-31.8933459570476	0.0275453723089081	0.015023249343029	1.8335162839914847	0.0667536	0.0667536	chr1	234446535	1.1755253079712429	chr1:234446535:C:T
chr1:234446711	['C', 'T']	10699	15394.316566940914	-365.118896976374	0.0046461349037994	0.0156549738939623	0.2967833057576252	0.766638	0.766638	chr1	234446711	0.1154096578428221	chr1:234446711:C:T
chr1:234447528	['G', 'A']	10699	456.1705469845722	-47.32097595975036	-0.0845607377468099	0.0483397336049011	-1.749300863715071	0.0802677	0.0802677	chr1	234447528	1.0954591811694738	chr1:234447528:G:A
chr1:234447554	['G', 'C']	10699	7182.356555077615	-51.30726987470214	0.025909283806593	0.014749009124023	1.7566796242869158	0.0790011	0.0790011	chr1	234447554	1.1023668616133029	chr1:234447554:G:C
chr1:234447872	['C', 'T']	10699	6319.0	-61.16762649951841	0.0201738828290083	0.0152877437829456	1.3196115211921262	0.186993	0.186993	chr1	234447872	0.7281746507804758	chr1:234447872:C:T
chr1:234447974	['T', 'C']	10699	2527.3622415567406	-48.43084250849479	0.007459067114061	0.0215230752372525	0.3465614012792555	0.728928	0.728928	chr1	234447974	0.1373153670825149	chr1:234447974:T:C
chr1:234448485	['C', 'T']	10699	6311.589923350159	-57.36340033929793	0.0210906860080789	0.0152850037170681	1.3798286476389785	0.167668	0.167668	chr1	234448485	0.7755498160434162	chr1:234448485:C:T
chr1:234448700	['G', 'A']	10699	8102.029079008883	-305.3478472273059	-0.0195367925237639	0.0144289072662225	-1.354003609788161	0.175764	0.175764	chr1	234448700	0.7550700723929609	chr1:234448700:G:A
chr1:234448823	['C', 'A']	10699	15393.0	-365.3496668910445	0.0046013805227747	0.0156542881319459	0.2939373853343534	0.768811	0.768811	chr1	234448823	0.1141804114930947	chr1:234448823:C:A
chr1:234449257	['G', 'A']	10699	8609.804729856049	-326.7323781767908	-0.0200851798465253	0.0142985081732886	-1.4047045749882412	0.160138	0.160138	chr1	234449257	0.7955055997977996	chr1:234449257:G:A
chr1:234449446	['T', 'C']	10699	8611.609797139385	-327.7615004352588	-0.0202671086359434	0.0142978135933303	-1.4174970532136244	0.156367	0.156367	chr1	234449446	0.8058548959698628	chr1:234449446:T:C
chr1:234449795	['T', 'A']	10699	6672.247265588483	-32.14455787880075	0.027518540390619	0.0150293457261078	1.8309872493528347	0.0671303	0.0671303	chr1	234449795	1.1730814119830604	chr1:234449795:T:A
chr1:234450044	['T', 'C']	10699	15392.438680127128	-365.5063383543599	0.0045739540680324	0.0156549451654129	0.2921731133327698	0.77016	0.77016	chr1	234450044	0.1134190411928899	chr1:234450044:T:C
chr1:234450160	['T', 'C']	10699	6675.119506265194	-30.9605746563331	0.0277505627438272	0.0150316213273828	1.8461456777968863	0.0648987	0.0648987	chr1	234450160	1.187764002559894	chr1:234450160:T:C
chr1:234450767	['C', 'T']	10699	6319.772064323111	-62.70870753090271	0.0198652470618966	0.0152924313375418	1.2990247674435411	0.193963	0.193963	chr1	234450767	0.7122811073294051	chr1:234450767:C:T
chr1:234451262	['C', 'T']	10699	2159.4036645788537	-99.18391190032972	-0.0231927179586392	0.023312467362459	-0.9948632891594918	0.319825	0.319825	chr1	234451262	0.4950875914412889	chr1:234451262:C:T
chr1:234451860	['C', 'T']	10699	8621.144744238336	-320.71940781391413	-0.0189343255405193	0.0143170858575104	-1.3224985677226204	0.18603	0.18603	chr1	234451860	0.7304170139333869	chr1:234451860:C:T
chr1:234451946	['C', 'T']	10699	6316.7712228870605	-62.01186878589787	0.0200121131092888	0.0152948756088941	1.308419474667161	0.190759	0.190759	chr1	234451946	0.7195149628979536	chr1:234451946:C:T
chr1:234452225	['G', 'A']	10699	6317.590484202655	-62.97305822489813	0.0197660542108931	0.0152910344195538	1.2926564461601544	0.196158	0.196158	chr1	234452225	0.7073939751459357	chr1:234452225:G:A
chr1:234452587	['G', 'C']	10699	3825.430201028518	-64.09495695097428	0.010803669958331	0.018174224291647	0.5944501281023834	0.552224	0.552224	chr1	234452587	0.2578847225771143	chr1:234452587:G:C
chr1:234452884	['A', 'G']	10699	6313.180143965597	-66.36334110379501	0.0190597787467987	0.0152970152147296	1.2459802438089902	0.212799	0.212799	chr1	234452884	0.6720304172393124	chr1:234452884:A:G
chr1:234453917	['G', 'A']	10699	15395.194688610434	-361.7832430969419	0.0055197893118887	0.0156582270849159	0.352516877035595	0.724458	0.724458	chr1	234453917	0.1399867874142926	chr1:234453917:G:A
chr1:234454675	['T', 'A']	10699	5615.624368804936	-11.173473556235551	0.0298142177061758	0.0158589468065329	1.8799620220615223	0.0601404	0.0601404	chr1	234454675	1.2208336876885266	chr1:234454675:T:A
chr1:234455302	['G', 'C']	10699	8099.0	-305.6310256462739	-0.0195652077913936	0.0144309965260584	-1.3557766267952565	0.175199	0.175199	chr1	234455302	0.7564683770247951	chr1:234455302:G:C
chr1:234455318	['T', 'G']	10699	2007.7506311360448	6.612940656067449	0.0252050778073173	0.0239628547382363	1.0518395275792765	0.292897	0.292897	chr1	234455318	0.5332850765605253	chr1:234455318:T:G
chr1:234455345	['T', 'C']	10699	2606.0	-97.24986543871584	-0.0125535690491452	0.0213892052822369	-0.5869114295504247	0.557276	0.557276	chr1	234455345	0.2539296601413696	chr1:234455345:T:C
chr1:234456456	['C', 'T']	10699	3819.714031971581	-51.18607170776477	0.0148148853075478	0.018182144488215	0.8148040687472403	0.415203	0.415203	chr1	234456456	0.3817395172050254	chr1:234456456:C:T
chr1:234456659	['A', 'G']	10699	701.1310647845189	-53.492505365685936	-0.0547829145837856	0.0391627919031504	-1.3988511013020688	0.161887	0.161887	chr1	234456659	0.7907880249646432	chr1:234456659:A:G
chr1:234456776	['A', 'C']	10699	3040.284165264536	-67.39884653232745	0.0053977964658872	0.019939408779555	0.2707099556242559	0.786619	0.786619	chr1	234456776	0.1042355678480864	chr1:234456776:A:C
chr1:234456961	['G', 'A']	10699	8018.248317127898	-303.97751621723154	-0.0195970386911609	0.0144471299698406	-1.3564658677585857	0.17498	0.17498	chr1	234456961	0.7570115878052052	chr1:234456961:G:A
chr1:234457657	['T', 'C']	10699	2167.810472183264	11.4277530288409	0.0288869451499825	0.023204976726147	1.2448599061697494	0.213211	0.213211	chr1	234457657	0.6711903929097011	chr1:234457657:T:C
chr1:234457962	['T', 'C']	10699	8102.271877337322	-305.2790772056951	-0.0195437343203514	0.0144318684126128	-1.3542067985647002	0.175699	0.175699	chr1	234457962	0.7552307103073106	chr1:234457962:T:C
chr1:234458040	['ATTAC', 'A']	10699	375.1051795063575	15.62759565790793	0.0620622518832893	0.0534138952258482	1.161912113334434	0.245297	0.245297	chr1	234458040	0.6103077632139684	chr1:234458040:ATTAC:A
chr1:234458442	['A', 'T']	10699	11061.03383810058	-317.90856210561583	-0.0082820591058655	0.0140153620117218	-0.5909272339122414	0.554582	0.554582	chr1	234458442	0.2560342303721771	chr1:234458442:A:T
chr1:234458521	['T', 'C']	10699	11061.0	-317.9098001039762	-0.0082820264185394	0.0140153620311537	-0.5909249008430846	0.554583	0.554583	chr1	234458521	0.256033447270507	chr1:234458521:T:C
chr1:234459550	['A', 'G']	10699	11045.097045624534	-320.01017718787034	-0.0085449917623587	0.0140083628792773	-0.6099921765304512	0.54188	0.54188	chr1	234459550	0.2660968778673431	chr1:234459550:A:G
chr1:234459584	['G', 'T']	10699	8114.758459525145	-305.7229085796339	-0.0194798882266021	0.0144324305250388	-1.3497302614972853	0.177131	0.177131	chr1	234459584	0.7517054255362514	chr1:234459584:G:T
chr1:234459767	['G', 'A']	10699	2012.2064504031505	1.1760026937731514	0.0222719299468842	0.0239752619007162	0.9289546049221188	0.352934	0.352934	chr1	234459767	0.4523065017388752	chr1:234459767:G:A
chr1:234460456	['T', 'A']	10699	11049.032716395588	-318.85834701000886	-0.0084011501553437	0.0140140314126998	-0.5994813275308086	0.548865	0.548865	chr1	234460456	0.2605344624074951	chr1:234460456:T:A
chr1:234460908	['T', 'C']	10699	726.0678631519911	-50.60610875054248	-0.0498792812812487	0.0385468862067845	-1.2939898961921747	0.195697	0.195697	chr1	234460908	0.7084158319476818	chr1:234460908:T:C
chr1:234461104	['T', 'C']	10699	2609.487800317846	-100.23995425722	-0.0140573622865315	0.0213912279427484	-0.6571554622368924	0.511095	0.511095	chr1	234461104	0.2914983676908815	chr1:234461104:T:C
chr1:234461284	['T', 'C']	10699	8381.783417461207	-313.8385435726281	-0.0196868837854347	0.0143618807778005	-1.3707733750209945	0.170474	0.170474	chr1	234461284	0.768341848446055	chr1:234461284:T:C
chr1:234461327	['CAG', 'C']	10699	8381.350130890052	-312.81028179558115	-0.0194548548627014	0.014365141359996	-1.3543100186176509	0.175666	0.175666	chr1	234461327	0.7553122876866453	chr1:234461327:CAG:C
chr1:234461925	['A', 'C']	10699	2431.454519958867	10.233381993458137	0.0276186339228247	0.0219530345963544	1.2580781851184788	0.208391	0.208391	chr1	234461925	0.6811210412973663	chr1:234461925:A:C
chr1:234461946	['C', 'T']	10699	20404.0	-523.1525335382621	-0.0015626571702101	0.0335571600659695	-0.0465670267429712	0.962859	0.962859	chr1	234461946	0.0164373058197648	chr1:234461946:C:T
chr1:234462466	['A', 'G']	10699	341.12753623188405	17.872006613574218	0.0722826273857391	0.0560804962399519	1.288908483913249	0.197458	0.197458	chr1	234462466	0.7045252661539622	chr1:234462466:A:G
chr1:234462930	['C', 'G']	10699	2139.1999439147503	-118.39987914202324	-0.0341274323086673	0.0234238415196288	-1.456952835002278	0.145159	0.145159	chr1	234462930	0.8381560323148114	chr1:234462930:C:G
chr1:234463366	['T', 'C']	10699	1328.1241353524024	-91.26085188950157	-0.0475814844544529	0.0290829630165463	-1.636060411980105	0.101856	0.101856	chr1	234463366	0.9920133830590908	chr1:234463366:T:C
chr1:234463456	['T', 'A']	10699	4472.418022060198	-11.520332755000126	0.0260821123214367	0.0170875252160594	1.5263832527909762	0.126944	0.126944	chr1	234463456	0.8963878212059435	chr1:234463456:T:A
chr1:234463545	['A', 'G']	10699	3126.2922041503084	-102.71816795830772	-0.0009358182717265	0.0197214093791454	-0.0474518962481544	0.962154	0.962154	chr1	234463545	0.0167554102932729	chr1:234463545:A:G
chr1:234464269	['T', 'C']	10699	399.0372966909703	-27.70455829321025	-0.0504038769428729	0.0517759743846245	-0.973499340996293	0.330327	0.330327	chr1	234464269	0.4810559268481704	chr1:234464269:T:C
chr1:234464676	['C', 'T']	10699	1861.696026180458	-30.87743070387461	0.0123949545484032	0.024543214943787	0.5050257098262066	0.613551	0.613551	chr1	234464676	0.2121493317177288	chr1:234464676:C:T
chr1:234464683	['G', 'A']	10699	2970.2776219854177	-17.51834011667798	0.0212909507029794	0.0201775351924035	1.0551809475220286	0.291366	0.291366	chr1	234464683	0.5355611281799164	chr1:234464683:G:A
chr1:234464715	['T', 'C']	10699	1869.0	-24.05024369080382	0.016800751932912	0.0244913595220464	0.6859869056182222	0.492736	0.492736	chr1	234464715	0.3073857063871745	chr1:234464715:T:C
chr1:234464864	['A', 'T']	10699	2975.2780893624977	-15.120862491640706	0.0222244250982768	0.0201604826515085	1.1023756465777772	0.270323	0.270323	chr1	234464864	0.5681170014779955	chr1:234464864:A:T
chr1:234465173	['G', 'A']	10699	15902.0	-296.50758052905906	0.0305113945742597	0.0160484378037209	1.901206519128328	0.0573018	0.0573018	chr1	234465173	1.241831735488296	chr1:234465173:G:A
chr1:234465234	['G', 'T']	10699	5702.532996821836	-146.92096967942055	-0.0033463033576081	0.01577684682569	-0.2121021643031521	0.832031	0.832031	chr1	234465234	0.0798604923653701	chr1:234465234:G:T
chr1:234465479	['C', 'T']	10699	1867.3490698326632	-25.735666601511	0.0159301160023932	0.0245019585585536	0.6501568421285264	0.515605	0.515605	chr1	234465479	0.2876828797944284	chr1:234465479:C:T
chr1:234465550	['T', 'C']	10699	2512.704562453254	33.944339660823914	0.0511692263579	0.0218378073516357	2.343148537486632	0.01914	0.01914	chr1	234465550	1.7180580665591751	chr1:234465550:T:C
chr1:234465783	['T', 'C']	10699	2163.0108472040392	-35.90002612713168	0.0130213921715636	0.0229906697585235	0.5663772438267533	0.571149	0.571149	chr1	234465783	0.2432505792560966	chr1:234465783:T:C
chr1:234465840	['G', 'A']	10699	3034.9856902356905	-20.0392493408071	0.0205332676738348	0.0199956937975718	1.0268844823142993	0.304498	0.304498	chr1	234465840	0.5164155555493861	chr1:234465840:G:A
chr1:234466087	['GA', 'G']	10699	1867.3490698326632	-25.42398519312401	0.016082972479088	0.0245020903577905	0.6563918524598215	0.511586	0.511586	chr1	234466087	0.2910813488805218	chr1:234466087:GA:G
chr1:234466184	['T', 'A']	10699	1637.0	-66.30951632534888	-0.0165120550891085	0.0259779939137462	-0.635617020464816	0.52504	0.52504	chr1	234466184	0.2798076087511333	chr1:234466184:T:A
chr1:234466435	['C', 'A']	10699	1891.1767620115909	-38.36314533819305	0.0094937449701518	0.0243650905900925	0.3896453795255858	0.696807	0.696807	chr1	234466435	0.1568874951328511	chr1:234466435:C:A
chr1:234466956	['T', 'A']	10699	1892.0	-37.63125358577369	0.0098765946204448	0.0243601714104195	0.4054402760162988	0.685162	0.685162	chr1	234466956	0.164206731590865	chr1:234466956:T:A
chr1:234466972	['A', 'G']	10699	1892.0	-37.63125358577369	0.0098765946204448	0.0243601714104195	0.4054402760162988	0.685162	0.685162	chr1	234466972	0.164206731590865	chr1:234466972:A:G
chr1:234466983	['T', 'C']	10699	1892.0	-37.63125358577369	0.0098765946204448	0.0243601714104195	0.4054402760162988	0.685162	0.685162	chr1	234466983	0.164206731590865	chr1:234466983:T:C
chr1:234467053	['G', 'A']	10699	2728.0	-99.66805117900336	-0.0153843324286339	0.0208576822822389	-0.7375859033836321	0.460782	0.460782	chr1	234467053	0.3365044945443927	chr1:234467053:G:A
chr1:234467087	['A', 'G']	10699	2713.5072450219686	-95.74661353881964	-0.0139216721677461	0.0208969207140099	-0.6662068712550817	0.505293	0.505293	chr1	234467087	0.2964567181528851	chr1:234467087:A:G
chr1:234467126	['T', 'C']	10699	1892.0	-37.63125358577369	0.0098765946204448	0.0243601714104195	0.4054402760162988	0.685162	0.685162	chr1	234467126	0.164206731590865	chr1:234467126:T:C
chr1:234467181	['C', 'G']	10699	2087.0	-64.50157269050216	-0.0028724804063196	0.0232795519046357	-0.1233907086393536	0.9018	0.9018	chr1	234467181	0.0448897690294481	chr1:234467181:C:G
chr1:234467329	['G', 'T']	10699	15999.495419704615	-286.78827889955346	0.0347253070456851	0.0161262102991142	2.153345789344721	0.0313138	0.0313138	chr1	234467329	1.5042642265736876	chr1:234467329:G:T
chr1:234467459	['C', 'T']	10699	1892.1768554870068	-37.84685310905863	0.0097535203080646	0.0243604309667359	0.4003837338256886	0.688882	0.688882	chr1	234467459	0.1618551629076049	chr1:234467459:C:T
chr1:234467576	['A', 'T']	10699	1892.5306656694088	-37.423838592398894	0.0101385621096992	0.0243608955037412	0.4161818315809525	0.677285	0.677285	chr1	234467576	0.1692285427154551	chr1:234467576:A:T
chr1:234467705	['A', 'C']	10699	1867.174518601608	-80.6948499278462	-0.0205149866213012	0.0244619762847594	-0.8386479645997664	0.401686	0.401686	chr1	234467705	0.3961133045110494	chr1:234467705:A:C
chr1:234467763	['C', 'CA']	10699	1890.059945758908	-39.235374892550425	0.0092136099610129	0.0243755191955294	0.3779862035801394	0.705448	0.705448	chr1	234467763	0.1515349934551604	chr1:234467763:C:CA
chr1:234467766	['G', 'A']	10699	1890.059945758908	-39.51849843392948	0.0090380036644531	0.0243753365453342	0.3707847745053257	0.710805	0.710805	chr1	234467766	0.1482495259078557	chr1:234467766:G:A
chr1:234467874	['C', 'T']	10699	14111.63793586987	-252.0560928249621	0.0244110121521294	0.0146258175302149	1.669035737776685	0.0951396	0.0951396	chr1	234467874	1.0216386788374745	chr1:234467874:C:T
chr1:234468127	['A', 'G']	10699	2674.75	35.444872286917175	0.0549633458049456	0.022085532469628	2.4886583957407846	0.0128377	0.0128377	chr1	234468127	1.8915127774184408	chr1:234468127:A:G
chr1:234468149	['TA', 'T']	10699	14109.593884421172	-249.5059211457436	0.0248564890347443	0.0146313796176249	1.6988479339844569	0.089377	0.089377	chr1	234468149	1.0487742268216829	chr1:234468149:TA:T
chr1:234468186	['C', 'T']	10699	1896.672822724292	-37.692428788820784	0.0100535583398375	0.0243717670294146	0.4125083884030146	0.679975	0.679975	chr1	234468186	0.16750705429617	chr1:234468186:C:T
chr1:234468358	['A', 'G']	10699	1891.707246376812	-37.46023446218477	0.0099290929885486	0.0243649775394914	0.4075149657928196	0.683638	0.683638	chr1	234468358	0.1651738050331628	chr1:234468358:A:G
chr1:234468420	['G', 'A']	10699	1893.5309461480929	-37.41201865495724	0.0100951493373309	0.0243559871724821	0.4144832753375984	0.678529	0.678529	chr1	234468420	0.1684315860722925	chr1:234468420:G:A
chr1:234469356	['A', 'G']	10699	5706.133333333334	-145.4037601964878	-0.0030281640266609	0.01577859427942	-0.1919159573429529	0.847812	0.847812	chr1	234469356	0.0717004406848767	chr1:234469356:A:G
chr1:234469407	['C', 'T']	10699	1891.1767620115909	-39.14475597378016	0.0091831563950254	0.0243790655041887	0.3766820509772043	0.706417	0.706417	chr1	234469407	0.1509388579619781	chr1:234469407:C:T
chr1:234469808	['T', 'C']	10699	2973.2779024116658	-43.60122739248058	0.0103122717619509	0.0200169199695063	0.5151777485077911	0.606439	0.606439	chr1	234469808	0.2172128770657142	chr1:234469808:T:C
chr1:234469900	['C', 'G']	10699	2948.5511825745534	-12.309986172778368	0.0229339138285275	0.0202347682585161	1.133391474294516	0.257075	0.257075	chr1	234469900	0.5899401555234491	chr1:234469900:C:G
chr1:234470005	['A', 'G']	10699	2253.421239599888	-74.04523005256868	-0.0050949782252888	0.0225365356952201	-0.2260763719052635	0.821146	0.821146	chr1	234470005	0.0855796183286314	chr1:234470005:A:G
chr1:234470104	['T', 'C']	10699	1907.426246375456	-41.76412463651757	0.0076740504135525	0.0242839809541546	0.3160128657669531	0.751999	0.751999	chr1	234470104	0.1237827369279996	chr1:234470104:T:C
chr1:234470256	['A', 'G']	10699	5642.746679139384	-141.85516950898491	-0.0028874639921713	0.0158643038709974	-0.1820101288812387	0.855578	0.855578	chr1	234470256	0.0677403912363685	chr1:234470256:A:G
chr1:234470279	['A', 'C']	10699	1970.736792893876	-31.84688190352533	0.0110190995124999	0.0241677679729956	0.4559419605820601	0.648441	0.648441	chr1	234470279	0.1881295331344112	chr1:234470279:A:C
chr1:234470858	['C', 'T']	10699	5594.091444600281	-117.07232290154263	0.002824025519801	0.0158539846159166	0.1781271767455745	0.858626	0.858626	chr1	234470858	0.0661959648135252	chr1:234470858:C:T
chr1:234470959	['C', 'G']	10699	5597.092566619915	-115.47241035877316	0.0032897519347758	0.015858389691584	0.2074455224493349	0.835666	0.835666	chr1	234470959	0.0779672672270662	chr1:234470959:C:G
chr1:234471047	['T', 'C']	10699	1878.1755468311835	29.03579457311079	0.0457815446369822	0.0247538555488915	1.8494712690941737	0.0644174	0.0644174	chr1	234471047	1.190996808054673	chr1:234471047:T:C
chr1:234471053	['C', 'T']	10699	5599.523368853992	-117.27468465630972	0.002833141465794	0.0158531464174896	0.1787116192069233	0.858168	0.858168	chr1	234471053	0.0664276837937062	chr1:234471053:C:T
chr1:234471340	['G', 'A']	10699	5599.523368853992	-116.8404164550289	0.0029416575317862	0.0158531093597007	0.1855571336222594	0.852796	0.852796	chr1	234471340	0.0691548453508069	chr1:234471340:G:A
chr1:234471619	['T', 'C']	10699	5599.523368853992	-117.96927900344156	0.0026588594728899	0.0158531327573879	0.1677182367409928	0.866808	0.866808	chr1	234471619	0.0620770891152303	chr1:234471619:T:C
chr1:234471629	['C', 'T']	10699	5600.523462329407	-117.2751074617692	0.0028422422272231	0.0158530262424182	0.1792870448683267	0.857716	0.857716	chr1	234471629	0.0666564884336011	chr1:234471629:C:T
chr1:234471749	['A', 'G']	10699	5600.0	-117.40510243430606	0.0028219247865842	0.0158526925816937	0.178009178695796	0.858719	0.858719	chr1	234471749	0.0661489278036565	chr1:234471749:A:G
chr1:234471838	['C', 'T']	10699	4008.123878085266	-67.44451592899334	0.0121048603882797	0.0178326847920078	0.6788019038896954	0.497278	0.497278	chr1	234471838	0.3034007538985771	chr1:234471838:C:T
chr1:234472430	['T', 'C']	10699	5662.093702723142	-126.80197433115671	0.0009335833489697	0.0159186107004613	0.0586472881670943	0.953234	0.953234	chr1	234472430	0.0208004756110996	chr1:234472430:T:C
chr1:234472580	['C', 'A']	10699	16366.059362438067	-331.73399808133297	0.0270034726014334	0.0165185040035145	1.6347408091972555	0.102133	0.102133	chr1	234472580	0.990833911171598	chr1:234472580:C:A
chr1:234473437	['A', 'G']	10699	2613.488548191081	-70.29503668358744	-0.0050354372796701	0.0212560356127371	-0.2368944694773099	0.812743	0.812743	chr1	234473437	0.0900467623110298	chr1:234473437:A:G
chr1:234473898	['C', 'T']	10699	5597.615952870769	-116.74463358257152	0.0029754987992988	0.0158549895085307	0.1876695533414225	0.851139	0.851139	chr1	234473898	0.0699995092415732	chr1:234473898:C:T
chr1:234473943	['A', 'T']	10699	4006.74899504534	-68.29139239342105	0.0117993522572567	0.0178333201731712	0.6616464092316323	0.508212	0.508212	chr1	234473943	0.2939550845193084	chr1:234473943:A:T
chr1:234474716	['AT', 'A']	10699	2984.278930641241	-51.30236291467547	0.0073427264881679	0.0199741067169283	0.3676122588223142	0.71317	0.71317	chr1	234474716	0.146806934016715	chr1:234474716:AT:A
chr1:234474793	['C', 'G']	10699	13730.283323985792	-278.37789661311933	0.019518079428859	0.014494728688243	1.3465639715416358	0.178149	0.178149	chr1	234474793	0.7492166111221198	chr1:234474793:C:G
chr1:234475269	['C', 'T']	10699	8349.560811442461	-104.1609332766136	0.025802518590684	0.0142522530826221	1.810416812071995	0.0702593	0.0702593	chr1	234475269	1.153296181439122	chr1:234475269:C:T
chr1:234475441	['C', 'G']	10699	8693.81258179099	-148.46541321392897	0.0185453241967209	0.0141709555720134	1.3086855083609554	0.190669	0.190669	chr1	234475441	0.7197199111665479	chr1:234475441:C:G
chr1:234475576	['C', 'A']	10699	11309.0	-142.79674046583398	0.030231428947072	0.0138320491565468	2.18560739662808	0.028866	0.028866	chr1	234475576	1.5396133927137925	chr1:234475576:C:A
chr1:234475658	['G', 'A']	10699	2996.280052346233	-45.3722906845501	0.0104486221870313	0.0199088380670734	0.524823304696618	0.599717	0.599717	chr1	234475658	0.2220536401708092	chr1:234475658:G:A
chr1:234475757	['C', 'T']	10699	2998.280239297065	-45.027853477642246	0.0105284709184423	0.0198975800912238	0.5291332348040678	0.596724	0.596724	chr1	234475757	0.224226494654717	chr1:234475757:C:T
chr1:234475906	['C', 'T']	10699	11307.17053103964	-142.14451302956144	0.030376535003459	0.0138322254310878	2.196069978384532	0.0281084	0.0281084	chr1	234475906	1.5511638748104737	chr1:234475906:C:T
chr1:234476205	['C', 'T']	10699	10213.909320370196	-175.1847678278251	0.0194715294008118	0.0138872946044487	1.4021110630557416	0.160911	0.160911	chr1	234476205	0.7934142661805893	chr1:234476205:C:T
chr1:234476247	['G', 'C']	10699	2998.0	-45.197743526267935	0.0104734248318519	0.0198972875378204	0.5263745026523953	0.598639	0.598639	chr1	234476247	0.2228349932541593	chr1:234476247:G:C
chr1:234476420	['C', 'T']	10699	3892.0	-70.76764392077368	0.0102494714071408	0.0180368851036193	0.5682506346444564	0.569877	0.569877	chr1	234476420	0.2442188706181196	chr1:234476420:C:T
chr1:234477088	['G', 'C']	10699	3603.336791923725	32.504904611728655	0.0391888611783642	0.0186046298889653	2.1064036969425426	0.0351926	0.0351926	chr1	234477088	1.4535486466646377	chr1:234477088:G:C
chr1:234477220	['A', 'T']	10699	4507.842666168084	-81.86706317836901	0.010320067858291	0.0169960139456559	0.6072051888924714	0.543728	0.543728	chr1	234477220	0.2646183018476843	chr1:234477220:A:T
chr1:234477249	['T', 'C']	10699	14030.311366610582	-223.9826705575493	0.0293923269396861	0.0145640476430931	2.018142734765444	0.0436013	0.0436013	chr1	234477249	1.3605005617770631	chr1:234477249:T:C
chr1:234477264	['A', 'G']	10699	5749.074693839394	-130.30781348062922	0.0073641068380304	0.0157172769488569	0.4685357942086801	0.639411	0.639411	chr1	234477264	0.1942198966877145	chr1:234477264:A:G
chr1:234477304	['T', 'C']	10699	18105.3845003272	-372.6462568276674	0.0364577531987933	0.019434340456234	1.8759449686957896	0.0606901	0.0606901	chr1	234477304	1.216882146915326	chr1:234477304:T:C
chr1:234477368	['T', 'C']	10699	5654.585545998505	-92.76396123331048	0.0157719734488906	0.0158115383236663	0.997497721349699	0.318546	0.318546	chr1	234477368	0.4968278440078838	chr1:234477368:T:C
chr1:234477585	['A', 'C']	10699	4410.060968767533	-43.67017716672593	0.0203272076813901	0.0171372337993465	1.1861428699283556	0.235592	0.235592	chr1	234477585	0.6278394609768032	chr1:234477585:A:C
chr1:234478114	['A', 'G']	10699	5691.0	-87.34435409311693	0.0168597116682518	0.0157586575030037	1.069869794748587	0.284702	0.284702	chr1	234478114	0.5456094819717209	chr1:234478114:A:G
chr1:234478952	['C', 'T']	10699	3323.242449742871	22.549679812894155	0.0356326785336074	0.0192523940708953	1.8508180542322707	0.0642233	0.0642233	chr1	234478952	1.1923073827469508	chr1:234478952:C:T
chr1:234479272	['T', 'C']	10699	3224.506919768094	18.277849928785344	0.0346546440498471	0.0195514535399203	1.7724842799584706	0.0763427	0.0763427	chr1	234479272	1.1172324844921675	chr1:234479272:T:C
chr1:234479903	['G', 'T']	10699	1698.0	-87.65686986003337	-0.0291878047210008	0.0255860362764175	-1.1407708644540202	0.253991	0.253991	chr1	234479903	0.5951816720398513	chr1:234479903:G:T
chr1:234480225	['T', 'C']	10699	3359.3139839222285	22.016112857450054	0.0353775078273724	0.0191761846371776	1.844866875070896	0.0650846	0.0650846	chr1	234480225	1.186521759914386	chr1:234480225:T:C
chr1:234481216	['C', 'G']	10699	5493.513460459899	42.12314537982116	0.0426780552211332	0.0159722717397847	2.6720090865238744	0.0075513	0.0075513	chr1	234481216	2.1219782756257013	chr1:234481216:C:G
chr1:234481403	['C', 'T']	10699	4430.414096092727	-69.25654684370545	0.0178961492224445	0.0171971087151039	1.0406487229290249	0.298062	0.298062	chr1	234481403	0.5256933887518898	chr1:234481403:C:T
chr1:234482488	['T', 'C']	10699	17852.33719734505	-321.7096906411834	0.0508482518036467	0.0188794125428062	2.6933174794690125	0.00708553	0.00708553	chr1	234482488	2.149627658829849	chr1:234482488:T:C
chr1:234483550	['T', 'C']	10699	17803.0	-316.1231277006921	0.0521566306069852	0.0187989665921838	2.774441368956462	0.00553926	0.00553926	chr1	234483550	2.256548249600521	chr1:234483550:T:C
chr1:234484625	['G', 'A']	10699	1705.4782161555722	-86.29463359642668	-0.0280700926623707	0.0255471625493658	-1.0987557858188657	0.271899	0.271899	chr1	234484625	0.5655923896735537	chr1:234484625:G:A
chr1:234484772	['C', 'T']	10699	1699.1116722783388	-87.60935356840338	-0.0289102992963362	0.0255866664674289	-1.1298970631105116	0.258545	0.258545	chr1	234484772	0.5874638566287376	chr1:234484772:C:T
chr1:234485137	['G', 'A']	10699	1705.6376811594205	-88.50601350776321	-0.029455352402212	0.0255476221311683	-1.1529586687551738	0.248953	0.248953	chr1	234485137	0.6038826359055111	chr1:234485137:G:A
chr1:234485234	['A', 'G']	10699	4897.8311360448815	-118.25747315333255	0.0037077597584387	0.0164898205488725	0.2248514316726301	0.822099	0.822099	chr1	234485234	0.0850758800696915	chr1:234485234:A:G
chr1:234485736	['G', 'A']	10699	5876.549261544214	-158.6048379203141	0.0010996364750781	0.0154649393325315	0.0711051269864981	0.943315	0.943315	chr1	234485736	0.0253432596295126	chr1:234485736:G:A
chr1:234486334	['G', 'T']	10699	6545.0	42.2872881200784	0.0429226285146949	0.0151252328578423	2.837816046742036	0.00455089	0.00455089	chr1	234486334	2.341903661740445	chr1:234486334:G:T
chr1:234487071	['A', 'G']	10699	17794.663208076276	-322.53571449296004	0.0497681670533921	0.0187791178352922	2.650186632295423	0.00805658	0.00805658	chr1	234487071	2.0938492761023566	chr1:234487071:A:G
chr1:234487238	['A', 'T']	10699	2724.0	-141.35646205134364	-0.0279479064679885	0.020640359866618	-1.3540416275972549	0.175752	0.175752	chr1	234487238	0.7550997241515429	chr1:234487238:A:T
chr1:234487507	['C', 'T']	10699	6410.198279891558	-15.204405551394188	0.0332322668880826	0.0151008461133757	2.200689063286779	0.0277794	0.0277794	chr1	234487507	1.556277138710109	chr1:234487507:C:T
chr1:234488652	['G', 'A']	10699	2681.250607590204	-129.7686671107092	-0.0238299529059411	0.0208001802032833	-1.1456608872157512	0.251961	0.251961	chr1	234488652	0.5986666766611868	chr1:234488652:G:A
chr1:234489861	['T', 'C']	10699	12453.163955879603	-249.59004097636983	0.015289667425495	0.014047015824763	1.088463743205962	0.276415	0.276415	chr1	234489861	0.5584383931340586	chr1:234489861:T:C
chr1:234490133	['C', 'G']	10699	2115.0	41.60048277895379	0.0492631803390818	0.023294653537625	2.1147848479271403	0.0344714	0.0344714	chr1	234490133	1.462541078067893	chr1:234490133:C:G
chr1:234490306	['G', 'C']	10699	4561.426341372219	-179.7607294534275	-0.016485361888055	0.0168105077674648	-0.9806581761891188	0.326784	0.326784	chr1	234490306	0.4857392155478813	chr1:234490306:G:C
chr1:234491040	['G', 'A']	10699	4157.554371201497	-47.2657506870039	0.0135307737982713	0.0177439497622207	0.762557039418599	0.445744	0.445744	chr1	234491040	0.3509144939954098	chr1:234491040:G:A
chr1:234491157	['C', 'A']	10699	277.42381276099644	-28.97127795576442	-0.0900815319808829	0.0627203473594009	-1.4362409612417577	0.150963	0.150963	chr1	234491157	0.8211294822754256	chr1:234491157:C:A
chr1:234491309	['A', 'G']	10699	16800.140506684118	-353.12552501374734	0.0246479457357439	0.0170444378749788	1.4460990685956845	0.148179	0.148179	chr1	234491309	0.8292133404211164	chr1:234491309:A:G
chr1:234491459	['C', 'G']	10699	15481.894082453024	-287.2696986189375	0.0267738977933715	0.0156523014565555	1.7105406427090044	0.087195	0.087195	chr1	234491459	1.0595084179879306	chr1:234491459:C:G
chr1:234491992	['T', 'C']	10699	20982.92240815182	-507.9306794807253	0.0776705138282571	0.051018042533417	1.5224126597444927	0.127935	0.127935	chr1	234491992	0.8930106265342141	chr1:234491992:T:C
chr1:234492213	['C', 'T']	10699	12330.15245840344	-332.1635638239501	-0.0008361388696462	0.0140416391572945	-0.059547098474747	0.952517	0.952517	chr1	234492213	0.0211272645339094	chr1:234492213:C:T
chr1:234492272	['T', 'C']	10699	19986.0	-389.2312071775828	0.1049017917966485	0.0285633459753903	3.672601658329179	0.000241266	0.000241266	chr1	234492272	3.617503875989156	chr1:234492272:T:C
chr1:234492519	['T', 'TG']	10699	13565.947604790415	-335.84522897734433	0.0046313321052138	0.0145475849813957	0.3183574532224207	0.75022	0.75022	chr1	234492519	0.1248113622409357	chr1:234492519:T:TG
chr1:234493063	['G', 'A']	10699	4568.426995700131	72.58754251086482	0.0521493874048932	0.016953962042772	3.0759410262526883	0.0021037	0.0021037	chr1	234493063	2.6770161930516028	chr1:234493063:G:A
chr1:234493402	['G', 'A']	10699	1081.0	-79.59750032686223	-0.0587973284872299	0.0322467081059352	-1.823359094332108	0.0682769	0.0682769	chr1	234493402	1.16572620553412	chr1:234493402:G:A
chr1:234493421	['C', 'T']	10699	750.0	-4.114071371667459	0.019269634379931	0.0378462951393074	0.5091551051166819	0.610654	0.610654	chr1	234493421	0.2142047937729139	chr1:234493421:C:T
chr1:234493632	['T', 'TTGGGGTC']	10699	9152.855487006917	-100.91782309014742	0.02521830848462	0.0141854378239153	1.777760319960249	0.0754717	0.0754717	chr1	234493632	1.1222158674154648	chr1:234493632:T:TTGGGGTC
chr1:234493781	['A', 'T']	10699	7955.230646970831	-106.78163599798692	0.019756935325737	0.0143945091814883	1.3725327537492522	0.169926	0.169926	chr1	234493781	0.7697401656122389	chr1:234493781:A:T
chr1:234494057	['G', 'A']	10699	17900.673116470367	-319.6419231483377	0.0479845959589558	0.0189606059711539	2.530752236081385	0.0113961	0.0113961	chr1	234494057	1.943243748511392	chr1:234494057:G:A
chr1:234494358	['T', 'C']	10699	14327.01729618549	-382.98844959434257	-0.0004896777906099	0.0148514563758363	-0.0329717017791363	0.973698	0.973698	chr1	234494358	0.0115757220444884	chr1:234494358:T:C
chr1:234495414	['T', 'A']	10699	1531.0	-27.27408730984506	0.0092788263102502	0.026896853989586	0.3449781269527983	0.730118	0.730118	chr1	234495414	0.1366069445268723	chr1:234495414:T:A
chr1:234495441	['A', 'G']	10699	1862.174051224528	-173.7418701828132	-0.0720611290697999	0.0245083518070202	-2.940268265985902	0.00328631	0.00328631	chr1	234495441	2.4832914716559	chr1:234495441:A:G
chr1:234495443	['C', 'A']	10699	1862.0	-173.9185470123106	-0.0721560556770865	0.0245080931511512	-2.9441725732014827	0.00324517	0.00324517	chr1	234495443	2.488762547514436	chr1:234495443:C:A
chr1:234495698	['T', 'G']	10699	2107.6999716954447	-164.20364588754504	-0.0561072952236694	0.0232770166548241	-2.410416079332113	0.0159511	0.0159511	chr1	234495698	1.7972093622959782	chr1:234495698:T:G
chr1:234496233	['C', 'T']	10699	16578.846988402547	-280.0910031277061	0.0408622293333187	0.0167653405579983	2.4373038645984666	0.0148134	0.0148134	chr1	234496233	1.82934524993461	chr1:234496233:C:T
chr1:234496512	['C', 'T']	10699	16014.734903438508	-250.6708315453984	0.0421563106843804	0.0162792878234106	2.589567255132433	0.0096227	0.0096227	chr1	234496512	2.016703053681672	chr1:234496512:C:T
chr1:234496530	['C', 'A']	10699	4514.907324655175	36.81495674915492	0.0449121016136126	0.0174950111207205	2.567137643051862	0.0102677	0.0102677	chr1	234496530	1.9885268289612408	chr1:234496530:C:A
chr1:234496623	['A', 'G']	10699	15895.971487332896	-232.41395231468488	0.0445037335765019	0.0159368236814847	2.7925096283901296	0.00523939	0.00523939	chr1	234496623	2.280719273141292	chr1:234496623:A:G
chr1:234497121	['C', 'T']	10699	15855.964008600542	-243.3266057265501	0.0410326490643897	0.0158989250153984	2.580844241019368	0.00986911	0.00986911	chr1	234497121	2.0057220104019664	chr1:234497121:C:T
chr1:234497388	['C', 'T']	10699	8648.850275881417	-229.52847317140828	-0.0011234203423186	0.0141990309962203	-0.0791195077056823	0.936939	0.936939	chr1	234497388	0.028288683205888	chr1:234497388:C:T
chr1:234497394	['T', 'A']	10699	14252.996540762902	-216.03771293617373	0.0320007447868374	0.0146777598395247	2.180219947506212	0.0292629	0.0292629	chr1	234497394	1.533682636803035	chr1:234497394:T:A
chr1:234497877	['C', 'T']	10699	5602.047209497991	10.646928812908111	0.038063494330255	0.015850568573231	2.401396148939286	0.0163496	0.0163496	chr1	234497877	1.786492868075119	chr1:234497877:C:T
chr1:234497886	['G', 'A']	10699	18895.766124509253	-344.85821036840395	0.0747759958713434	0.0222384480285785	3.3624646726807974	0.000775212	0.000775212	chr1	234497886	3.110579513184528	chr1:234497886:G:A
chr1:234498017	['T', 'C']	10699	5602.047209497991	10.413333767256123	0.0380147470261709	0.0158506652950994	2.3983060848508293	0.0164881	0.0164881	chr1	234498017	1.782829387233423	chr1:234498017:T:C
chr1:234498457	['C', 'T']	10699	19392.625128540712	-393.2820825347965	0.0708254327571211	0.0246147125885344	2.8773617608727045	0.0040181	0.0040181	chr1	234498457	2.395979258999476	chr1:234498457:C:T
chr1:234498572	['T', 'C']	10699	1578.2950359913991	-27.999972914083344	0.0082890666300929	0.0265184396561888	0.3125774644949144	0.754608	0.754608	chr1	234498572	0.1222785949242647	chr1:234498572:T:C
chr1:234498594	['T', 'C']	10699	930.086932136848	-91.02464455058876	-0.0764813448972116	0.0340734923542837	-2.2445995292172163	0.0248142	0.0248142	chr1	234498594	1.6052997217234	chr1:234498594:T:C
chr1:234499172	['G', 'A']	10699	1577.0	-31.599925544743257	0.0057311193335971	0.0265609720923632	0.215772198158551	0.829169	0.829169	chr1	234499172	0.0813569431683934	chr1:234499172:G:A
chr1:234499206	['A', 'G']	10699	16222.0	-263.033741334089	0.0410059597659514	0.0163733647654486	2.5044308456672826	0.0122796	0.0122796	chr1	234499206	1.910815779825316	chr1:234499206:A:G
chr1:234499409	['C', 'T']	10699	512.0	-38.27469708566102	-0.0518420522476511	0.0461239160267936	-1.1239733464421324	0.26105	0.26105	chr1	234499409	0.5832763024532656	chr1:234499409:C:T
chr1:234499964	['G', 'A']	10699	1514.141521779772	-31.81690522935792	0.0056222229855068	0.0270485500117689	0.2078567236713473	0.835345	0.835345	chr1	234499964	0.0781341225384984	chr1:234499964:G:A
chr1:234500153	['A', 'G']	10699	19390.812394840155	-394.0871391728375	0.0699890618859316	0.024604253978056	2.844591912778714	0.00445529	0.00445529	chr1	234500153	2.351124021974873	chr1:234500153:A:G
chr1:234500361	['G', 'A']	10699	14239.33090297252	-206.3117553836857	0.0340250594963012	0.0146778208203602	2.3181274599771378	0.0204612	0.0204612	chr1	234500361	1.6890688995536831	chr1:234500361:G:A
chr1:234500472	['C', 'T']	10699	7787.0	-201.31871270087424	0.0001649398017622	0.0145145951749227	0.0113637204327433	0.990933	0.990933	chr1	234500472	0.0039557084955102	chr1:234500472:C:T
chr1:234500849	['T', 'C']	10699	7506.403197158082	-44.54035838847446	0.031744829786946	0.0146983561163493	2.1597537531177	0.0308139	0.0308139	chr1	234500849	1.5112533311770808	chr1:234500849:T:C
chr1:234501601	['A', 'C']	10699	7560.413293446761	-119.94426338757891	0.0168681783475966	0.0144679185945441	1.1659022158140733	0.24368	0.24368	chr1	234501601	0.6131801140080326	chr1:234501601:A:C
chr1:234502043	['T', 'C']	10699	4050.0	-64.57043732237271	0.0141381059867775	0.017836783868332	0.7926376240886512	0.428007	0.428007	chr1	234502043	0.3685491280977782	chr1:234502043:T:C
chr1:234502250	['C', 'CAT']	10699	1270.7038413878604	-89.5665590489115	-0.0465348969435356	0.0295195365612267	-1.5764101461083988	0.114961	0.114961	chr1	234502250	0.9394494671024928	chr1:234502250:C:CAT
chr1:234502320	['A', 'G']	10699	2291.713590870826	-90.86728831941736	-0.0137926553092015	0.022284936593191	-0.6189227979861427	0.53598	0.53598	chr1	234502320	0.2708514156275514	chr1:234502320:A:G
chr1:234502548	['A', 'AC']	10699	3852.696089597578	46.59950947639601	0.0476392301243238	0.0183016042725143	2.6030084256531185	0.00925374	0.00925374	chr1	234502548	2.03368270692728	chr1:234502548:A:AC
chr1:234502786	['C', 'T']	10699	1794.5131238814693	-85.81670583420579	-0.0249146849623475	0.0255868797562087	-0.973728926689544	0.330213	0.330213	chr1	234502786	0.4812058332018463	chr1:234502786:C:T
chr1:234502788	['G', 'A']	10699	14305.359521137298	-361.3758537586682	-0.0001444917889298	0.0148673998612371	-0.0097186993205568	0.992246	0.992246	chr1	234502788	0.0033806431705385	chr1:234502788:G:A
chr1:234502853	['C', 'A']	10699	14303.33688539914	-366.2704209989696	-0.0010845118532429	0.014853613698665	-0.0730133336738383	0.941797	0.941797	chr1	234502853	0.0260426972926601	chr1:234502853:C:A
chr1:234503079	['C', 'T']	10699	15172.0	-394.7456237053549	-0.0031662531992467	0.0153917910360395	-0.2057105110011569	0.837021	0.837021	chr1	234503079	0.0772636458661056	chr1:234503079:C:T
chr1:234503146	['A', 'G']	10699	17265.45497896213	-459.39384860245184	-0.0064391303714334	0.0176654915038941	-0.3645033238964212	0.715489	0.715489	chr1	234503146	0.145397038740017	chr1:234503146:A:G
chr1:234503980	['C', 'G']	10699	2291.4283443956247	-93.97538703033143	-0.0151638507990989	0.0222369459535566	-0.681921466678457	0.495303	0.495303	chr1	234503980	0.3051290415319797	chr1:234503980:C:G
chr1:234504369	['G', 'A']	10699	14203.327537857544	-355.4041050903292	0.0010677565598458	0.0148093410517556	0.0721002073025545	0.942524	0.942524	chr1	234504369	0.0257075823053414	chr1:234504369:G:A
chr1:234504579	['CT', 'C']	10699	15179.418769863523	-392.8046324199887	-0.0027344673848224	0.0154073153528026	-0.1774785108377168	0.859136	0.859136	chr1	234504579	0.0659380825314877	chr1:234504579:CT:C
chr1:234505646	['T', 'C']	10699	15088.410263600672	-390.81301174305366	-0.0025514793464956	0.0153406660160909	-0.1663212890378694	0.867907	0.867907	chr1	234505646	0.0615268088680803	chr1:234505646:T:C
chr1:234508470	['T', 'C']	10699	2124.501143946627	-102.34998602436345	-0.0251028176730671	0.0237521089496168	-1.05686689659076	0.290596	0.290596	chr1	234508470	0.536710367979785	chr1:234508470:T:C
chr1:234508526	['T', 'A']	10699	3588.8858895705525	-166.13187794498762	-0.0307126667740706	0.0190022616659501	-1.6162637539669342	0.106067	0.106067	chr1	234508526	0.9744197145637212	chr1:234508526:T:A
chr1:234508588	['TTG', 'T']	10699	2085.559442521748	-99.361496519157	-0.0237043783452258	0.023710345033558	-0.9997483508433244	0.317455	0.317455	chr1	234508588	0.4983178282830964	chr1:234508588:TTG:T
chr1:234508666	['C', 'A']	10699	234.08751753155684	-22.495238866180927	-0.0675810365493584	0.0662016399708308	-1.0208362901453107	0.307355	0.307355	chr1	234508666	0.5123597174552863	chr1:234508666:C:A
chr1:234508871	['C', 'T']	10699	1827.6833099579244	-92.20295482343911	-0.0219950490108428	0.0248664396920246	-0.8845274708907042	0.376431	0.376431	chr1	234508871	0.4243146185748465	chr1:234508871:C:T
chr1:234510389	['TG', 'T']	10699	1882.0	-150.82982787343502	-0.0729188579700992	0.0250626757413379	-2.909460215767314	0.003628	0.003628	chr1	234510389	2.4403327216119424	chr1:234510389:TG:T
chr1:234512408	['A', 'T']	10699	11618.171823875851	-371.9784009751881	-0.0151069728321974	0.0138586136032755	-1.0900782188361784	0.275703	0.275703	chr1	234512408	0.559558508191081	chr1:234512408:A:T
chr1:234512520	['T', 'C']	10699	17452.262410021503	-441.7958805063449	0.0034211330644237	0.0178502148785565	0.1916578084745386	0.848014	0.848014	chr1	234512520	0.0715969778464022	chr1:234512520:T:C
chr1:234513073	['A', 'C']	10699	15446.662489479098	-306.1936974548699	0.0274523363270393	0.0160744924105414	1.7078197946105231	0.0876988	0.0876988	chr1	234513073	1.057006349130468	chr1:234513073:A:C
chr1:234513428	['A', 'G']	10699	15488.832175056345	-319.2198401263076	0.0250879282617668	0.016200359369564	1.5486031938834663	0.121507	0.121507	chr1	234513428	0.9153987017051513	chr1:234513428:A:G
chr1:234513551	['A', 'G']	10699	1491.1078136739302	-13.954065830086432	0.0201374916481652	0.027650235519102	0.7282936752655654	0.46645	0.46645	chr1	234513551	0.3311949025881838	chr1:234513551:A:G
chr1:234514804	['T', 'C']	10699	6555.902067159294	-249.05422971407447	-0.0208644975718679	0.0152517904009617	-1.3680031670611137	0.17134	0.17134	chr1	234514804	0.7661412374351722	chr1:234514804:T:C
chr1:234515227	['G', 'A']	10699	214.0	-22.269790573800048	-0.0926317939413628	0.0702096148255487	-1.3193605202296992	0.187077	0.187077	chr1	234515227	0.7279796031311425	chr1:234515227:G:A
chr1:234516109	['C', 'T']	10699	7688.718638997943	-254.79011473035143	-0.0113486602494957	0.0147231004434994	-0.7708064135707499	0.440839	0.440839	chr1	234516109	0.3557199914349415	chr1:234516109:C:T
chr1:234516155	['A', 'T']	10699	18008.41593416869	-531.5120312617316	-0.025235619283786	0.0192131069394912	-1.3134585344921943	0.189057	0.189057	chr1	234516155	0.7234072378724999	chr1:234516155:A:T
chr1:234516891	['A', 'G']	10699	17959.67863151991	-526.2817717277446	-0.0238474904695511	0.0191019791183311	-1.248430349641937	0.211901	0.211901	chr1	234516891	0.6738669937684072	chr1:234516891:A:G
chr1:234517499	['C', 'T']	10699	17850.0	-536.9400232757898	-0.0279500609936463	0.0188612738093301	-1.4818755761776916	0.138403	0.138403	chr1	234517499	0.8588544960835596	chr1:234517499:C:T
chr1:234517602	['G', 'A']	10699	1633.152645354272	-65.30655289201252	-0.0178646185855739	0.0259674340731397	-0.6879624122759492	0.491491	0.491491	chr1	234517602	0.3084844303977129	chr1:234517602:G:A
chr1:234517926	['T', 'G']	10699	17962.678911946157	-523.2092945320825	-0.0227316185496576	0.0191136889803126	-1.189284735828419	0.234354	0.234354	chr1	234517926	0.6301276294571814	chr1:234517926:T:G
chr1:234517940	['A', 'G']	10699	5149.481304916807	-176.99245012676943	-0.0103939642650802	0.0163457549593176	-0.6358815662506544	0.524867	0.524867	chr1	234517940	0.2799507318011734	chr1:234517940:A:G
chr1:234517970	['A', 'G']	10699	17979.0	-529.9481374287711	-0.0251506740644944	0.0191472374320419	-1.3135406166952366	0.189029	0.189029	chr1	234517970	0.7234715631610085	chr1:234517970:A:G
chr1:234518123	['G', 'A']	10699	17426.0	-561.7521347427032	-0.0363419381088622	0.0179900369193969	-2.02011470413816	0.0433964	0.0433964	chr1	234518123	1.362546296408743	chr1:234518123:G:A
chr1:234518158	['T', 'C']	10699	18600.477049640085	-523.268817547552	-0.0200152026417802	0.0208200173524838	-0.9613441863626688	0.336401	0.336401	chr1	234518158	0.4731427218698555	chr1:234518158:T:C
chr1:234518176	['G', 'A']	10699	396.1110695587135	-4.496081856967525	0.0025554652040351	0.0520318454413341	0.0491134839127793	0.96083	0.96083	chr1	234518176	0.0173534454146265	chr1:234518176:G:A
chr1:234518693	['T', 'G']	10699	7699.878728377746	-293.93177364396445	-0.0203629291525919	0.0146212547350302	-1.3926936861174757	0.163741	0.163741	chr1	234518693	0.7858425616125418	chr1:234518693:T:G
chr1:234518835	['G', 'C']	10699	7773.45311769655	-245.9197554391978	-0.0097327359383442	0.0145787128018841	-0.66759912693296	0.504404	0.504404	chr1	234518835	0.2972214780643811	chr1:234518835:G:C
chr1:234518877	['A', 'C']	10699	7777.907900888265	-240.17325109561136	-0.008607504610774	0.0145827516789455	-0.5902524297387249	0.555034	0.555034	chr1	234518877	0.2556804122645112	chr1:234518877:A:C
chr1:234520364	['C', 'T']	10699	1073.0	-22.18245501646503	0.0070600488761089	0.031726612068418	0.2225276641856385	0.823907	0.823907	chr1	234520364	0.0841218073153162	chr1:234520364:C:T
chr1:234520639	['A', 'C']	10699	2875.0	-181.03843826539	-0.0477470771080493	0.0206198124320991	-2.3155922133278444	0.0205994	0.0205994	chr1	234520639	1.686145429168906	chr1:234520639:A:C
chr1:234520850	['T', 'C']	10699	18909.0	-391.1065380295121	0.0510377245389693	0.0222103807279468	2.297922091661836	0.0215855	0.0215855	chr1	234520850	1.665837887025042	chr1:234520850:T:C
chr1:234521174	['G', 'C']	10699	11797.0	-359.65483293484	-0.0097426287906549	0.0139965383139306	-0.696074170065188	0.486398	0.486398	chr1	234521174	0.3130082194893296	chr1:234521174:G:C
chr1:234521471	['T', 'C']	10699	1487.1389979435407	95.39497317620248	0.0986660653893075	0.0275408661314503	3.5825331316154845	0.000341792	0.000341792	chr1	234521471	3.466238106613864	chr1:234521471:T:C
chr1:234522141	['T', 'C']	10699	1746.7088800732583	98.12081285905036	0.0998202546937666	0.0266910398749008	3.739841353563498	0.000185099	0.000185099	chr1	234522141	3.73259592752292	chr1:234522141:T:C
chr1:234522651	['A', 'G']	10699	2081.918850617747	101.52286955974172	0.0837248387152854	0.0234516532740144	3.5701038957477884	0.000358406	0.000358406	chr1	234522651	3.445624728515828	chr1:234522651:A:G
chr1:234522658	['A', 'G']	10699	1828.2214111922144	95.9060826766898	0.0862103626225099	0.0249220223931773	3.459204123262114	0.000543888	0.000543888	chr1	234522658	3.264490523077225	chr1:234522658:A:G
chr1:234523140	['C', 'T']	10699	8318.555015424885	-195.2765067261362	0.0031978905721074	0.0142511683085857	0.2243949761073872	0.822454	0.822454	chr1	234523140	0.0848883828671443	chr1:234523140:C:T
chr1:234523329	['T', 'C']	10699	15909.48700691718	-378.2542565322696	0.009118262463544	0.0160140557854971	0.569391201434546	0.569103	0.569103	chr1	234523329	0.244809125022475	chr1:234523329:T:C
chr1:234523498	['G', 'A']	10699	6260.0	-130.05468231543978	0.0076823080330969	0.0153240346831999	0.5013241089514892	0.616153	0.616153	chr1	234523498	0.2103114326324095	chr1:234523498:G:A
chr1:234523859	['A', 'G']	10699	8210.580898876407	-227.8313183017084	-0.0013117092254263	0.0144260305969391	-0.0909265522911518	0.927553	0.927553	chr1	234523859	0.0326612655944044	chr1:234523859:A:G
chr1:234524308	['A', 'G']	10699	16030.494951383696	-410.2048113606933	0.0019092283538196	0.0162428415564785	0.1175427555074638	0.906432	0.906432	chr1	234524308	0.0426647708651954	chr1:234524308:A:G
chr1:234524383	['T', 'C']	10699	3982.116585639491	-226.6003746161975	-0.0420957271991499	0.0180853249166045	-2.3276179661279395	0.019951	0.019951	chr1	234524383	1.7000353313758447	chr1:234524383:T:C
chr1:234525374	['C', 'A']	10699	6675.6239484015705	-94.86568336852964	0.0205450443450716	0.0150950879173983	1.3610417148608864	0.173529	0.173529	chr1	234525374	0.7606279359306127	chr1:234525374:C:A
chr1:234525460	['T', 'C']	10699	1039.0971209571885	-7.53456732359653	0.014175954095944	0.0330793707625481	0.4285436442459127	0.668264	0.668264	chr1	234525460	0.1750519340917282	chr1:234525460:T:C
chr1:234525463	['T', 'C']	10699	6642.0	-102.59788733431444	0.0188016224165176	0.0151204311918862	1.2434580851508297	0.213726	0.213726	chr1	234525463	0.6701426422267566	chr1:234525463:T:C
chr1:234526005	['G', 'C']	10699	17924.67535988035	-338.03446470181416	0.0475054874845194	0.0192016075357171	2.4740369990457305	0.013375	0.013375	chr1	234526005	1.873706209306734	chr1:234526005:G:C
chr1:234526293	['G', 'A']	10699	17895.363100804192	-324.9198297940394	0.051484814323473	0.0191313997438053	2.69111591482707	0.00713243	0.00713243	chr1	234526293	2.1467624819580102	chr1:234526293:G:A
chr1:234526602	['C', 'A']	10699	5684.531314264348	-33.922225263163746	0.0251870056035633	0.0158017426371028	1.593938477672942	0.110979	0.110979	chr1	234526602	0.954759192807477	chr1:234526602:C:A
chr1:234526643	['T', 'C']	10699	17899.692099111737	-321.9276256790497	0.0524503658061711	0.0191310869224826	2.7416302073528245	0.00612368	0.00612368	chr1	234526643	2.2129875119426328	chr1:234526643:T:C
chr1:234526800	['C', 'T']	10699	18913.535570720764	-375.8827603078573	0.0592009631972142	0.0223000604844204	2.654744512400498	0.00794861	0.00794861	chr1	234526800	2.0997088112315305	chr1:234526800:C:T
chr1:234527144	['G', 'A']	10699	15120.413254813984	-318.99295119473663	0.0164395021902055	0.0154453223927823	1.0643676947713168	0.287186	0.287186	chr1	234527144	0.5418367352895697	chr1:234527144:G:A
chr1:234527486	['A', 'G']	10699	17975.680127126565	-329.67246180482147	0.0516728773973822	0.0193306985837232	2.673099328179052	0.00752682	0.00752682	chr1	234527486	2.123388469769031	chr1:234527486:A:G
chr1:234528619	['T', 'C']	10699	6735.259044591941	64.25410648220434	0.0554778674958166	0.0150703528750859	3.6812586908652745	0.000233228	0.000233228	chr1	234528619	3.6322193119082216	chr1:234528619:T:C
chr1:234528982	['T', 'C']	10699	2951.55174347948	-82.48018978375545	-0.0015429007068057	0.0202291814771291	-0.0762710398614091	0.939205	0.939205	chr1	234528982	0.0272396040578859	chr1:234528982:T:C
chr1:234529198	['C', 'T']	10699	1173.0	-50.818033132418535	-0.014688849085429	0.0306496116561741	-0.4792507406034313	0.63177	0.63177	chr1	234529198	0.1994410006907518	chr1:234529198:C:T
chr1:234529814	['G', 'A']	10699	5287.907891041843	47.56147323551427	0.0501948857723353	0.0162680236160722	3.085493785658413	0.00203734	0.00203734	chr1	234529814	2.690936488033667	chr1:234529814:G:A
chr1:234530505	['A', 'G']	10699	12616.358418248106	-130.14492394264144	0.036390770875151	0.014240571217257	2.555429155190895	0.0106194	0.0106194	chr1	234530505	1.9739000203591013	chr1:234530505:A:G
chr1:234530573	['T', 'C']	10699	13597.54183415911	-189.4582247975544	0.0321738833263072	0.0146350164680133	2.198417979004484	0.0279407	0.0279407	chr1	234530573	1.5537627176803497	chr1:234530573:T:C
chr1:234530613	['C', 'A']	10699	3405.318283791363	-60.98771369814818	0.0088688520169664	0.01914604971646	0.4632209854412855	0.643215	0.643215	chr1	234530613	0.1916438362414635	chr1:234530613:C:A
chr1:234531367	['T', 'G']	10699	13625.820680628272	-188.902028672352	0.0323662539171277	0.0146536030186796	2.2087573872356763	0.0272127	0.0272127	chr1	234531367	1.5652283660876545	chr1:234531367:T:G
chr1:234531501	['A', 'T']	10699	12094.260820790876	-93.65797738077134	0.0393191295617497	0.0141371356201447	2.7812656409493424	0.00542423	0.00542423	chr1	234531501	2.265661903651857	chr1:234531501:A:T
chr1:234531628	['G', 'A']	10699	2932.274069919611	-85.04650056352219	-0.004131228535274	0.0203903158647879	-0.2026073829689045	0.839446	0.839446	chr1	234531628	0.076007235983723	chr1:234531628:G:A
chr1:234532457	['G', 'A']	10699	7804.647372358331	27.089227627984723	0.0445975016352442	0.0144620377631279	3.08376332337819	0.00204921	0.00204921	chr1	234532457	2.688413533464141	chr1:234532457:G:A
chr1:234532534	['G', 'T']	10699	15092.410637502337	-206.9396960756908	0.0406401512585305	0.0154417605342599	2.6318340559914737	0.00850474	0.00850474	chr1	234532534	2.070338958746447	chr1:234532534:G:T
chr1:234534716	['A', 'G']	10699	1191.222679255866	-68.89123124471142	-0.0319959094515289	0.0301734721091838	-1.0603986619687165	0.288987	0.288987	chr1	234534716	0.5391216934207907	chr1:234534716:A:G
chr1:234534738	['G', 'A']	10699	887.635996150145	-43.0955347777338	-0.0246791352842885	0.0352890251135487	-0.6993430735158894	0.484353	0.484353	chr1	234534738	0.314838005972763	chr1:234534738:G:A
chr1:234534771	['G', 'C']	10699	520.0486072163021	-29.07947229328326	-0.0238398483316922	0.0452823047205263	-0.5264716201798286	0.598571	0.598571	chr1	234534771	0.2228843279987759	chr1:234534771:G:C
chr1:234535219	['T', 'C']	10699	7873.735931949897	2.96620048714777	0.039549451522322	0.0144356997893314	2.7396975622581614	0.00615978	0.00615978	chr1	234535219	2.2104347986297657	chr1:234535219:T:C
chr1:234535544	['CT', 'C']	10699	1188.2221183509396	-69.76261318469125	-0.0328372487050815	0.030202422541901	-1.0872389014333237	0.276956	0.276956	chr1	234535544	0.5575892218201847	chr1:234535544:CT:C
chr1:234536129	['T', 'C']	10699	1178.1101140400074	-72.50299198121857	-0.0359146529446199	0.0303102165618748	-1.1849025516298874	0.236082	0.236082	chr1	234536129	0.6269371243091618	chr1:234536129:T:C
chr1:234536186	['G', 'A']	10699	1178.4405797101451	-73.95791097685238	-0.0371647896691789	0.0303108245199175	-1.2261226890993202	0.22018	0.22018	chr1	234536186	0.6572221326127526	chr1:234536186:G:A
chr1:234536241	['A', 'C']	10699	1178.1101140400074	-74.33531539112724	-0.0373393147416619	0.0303101256946625	-1.2319089375547247	0.21801	0.21801	chr1	234536241	0.6615235850870775	chr1:234536241:A:C
chr1:234537527	['A', 'G']	10699	8891.324170172978	-38.4436596245215	0.0347041686943985	0.0141145919280613	2.4587440339244155	0.0139581	0.0139581	chr1	234537527	1.8551736945834965	chr1:234537527:A:G
chr1:234539056	['A', 'C']	10699	4145.387455599177	-107.46186137021438	-0.0032388136360804	0.0176547748062163	-0.1834525600938299	0.854446	0.854446	chr1	234539056	0.0683153789854605	chr1:234539056:A:C
chr1:234539208	['T', 'G']	10699	453.0	-6.9601515317133575	0.0062380227456162	0.0484008096294724	0.1288826115383357	0.897453	0.897453	chr1	234539208	0.0469882863431012	chr1:234539208:T:G
chr1:234539563	['T', 'C']	10699	6077.136019444704	1.1654900868662643	0.0348214353870041	0.0155263488144469	2.2427317460885265	0.0249345	0.0249345	chr1	234539563	1.6031993360647523	chr1:234539563:T:C
chr1:234540168	['A', 'T']	10699	18986.774630772103	-397.89667016693	0.0510953229265551	0.022687107477765	2.252174411243574	0.0243315	0.0243315	chr1	234540168	1.6138311166490318	chr1:234540168:A:T
chr1:234541522	['G', 'C']	10699	15295.429613011778	-264.582875421724	0.0303508726373037	0.0156171174648405	1.9434362778940464	0.0519897	0.0519897	chr1	234541522	1.284082688600667	chr1:234541522:G:C
chr1:234541805	['A', 'G']	10699	8992.840530940362	-284.3657915497483	-0.005661181873094	0.0142507885967326	-0.3972539368377151	0.691188	0.691188	chr1	234541805	0.160403810429369	chr1:234541805:A:G
chr1:234541984	['C', 'A']	10699	8018.498924932224	-221.2049457494313	0.000493471713417	0.0144854843457357	0.0340666353736596	0.972825	0.972825	chr1	234541984	0.0119652772751455	chr1:234541984:C:A
chr1:234542145	['C', 'T']	10699	5687.0	-3.2221038658644763	0.0320448731274326	0.0158097313570287	2.026908136752489	0.0426966	0.0426966	chr1	234542145	1.3696067071770603	chr1:234542145:C:T
chr1:234542970	['C', 'A']	10699	6709.254183415911	-32.80823827267569	0.0270639870560623	0.0150823906271537	1.7944096347257628	0.0727761	0.0727761	chr1	234542970	1.138011221542608	chr1:234542970:C:A
chr1:234543195	['C', 'T']	10699	435.0	-10.975126080398052	-0.002652010992373	0.0493172946525875	-0.053774462104115	0.957116	0.957116	chr1	234543195	0.0190354236579258	chr1:234543195:C:T
chr1:234543433	['G', 'A']	10699	8021.49948583715	-220.3863548861432	0.0006513466583497	0.0145001751794751	0.0449199165036134	0.964172	0.964172	chr1	234543433	0.0158454847821356	chr1:234543433:G:A
chr1:234543746	['C', 'T']	10699	8022.499672805459	-221.16031698538885	0.0005349377141965	0.0144956012215704	0.0369034513311863	0.970563	0.970563	chr1	234543746	0.0129762689676912	chr1:234543746:C:T
chr1:234544911	['C', 'T']	10699	7260.035714285715	-62.54998787047528	0.0225243715295731	0.0147726942280491	1.524730098779536	0.127356	0.127356	chr1	234544911	0.8949805897226749	chr1:234544911:C:T
chr1:234547383	['C', 'T']	10699	10097.0	-280.6969168536854	-0.0045026916103661	0.0139850777477127	-0.3219640027458985	0.747486	0.747486	chr1	234547383	0.1263969370231782	chr1:234547383:C:T
chr1:234547800	['C', 'T']	10699	775.0	-25.591830490689134	-0.0114983839377698	0.0372518053868887	-0.3086664879285795	0.757581	0.757581	chr1	234547800	0.1205709258984334	chr1:234547800:C:T
chr1:234548108	['A', 'G']	10699	1763.0	-97.48056377041894	-0.0297159431886435	0.0256024803402956	-1.16066657580335	0.245803	0.245803	chr1	234548108	0.6094128208983243	chr1:234548108:A:G
chr1:234549038	['G', 'A']	10699	740.3459884047129	-26.393518507295493	-0.0136742570584084	0.0378156828902168	-0.361602806383434	0.717656	0.717656	chr1	234549038	0.1440836798551629	chr1:234549038:G:A
chr1:234549995	['C', 'T']	10699	756.141348041507	-27.16776898818437	-0.0141264586041598	0.0376617037925084	-0.3750881447633786	0.707602	0.707602	chr1	234549995	0.1502109482499681	chr1:234549995:C:T
chr1:234550472	['A', 'G']	10699	761.1422828830514	-20.51053551791442	-0.0050669238846644	0.0375024932237776	-0.1351089874059846	0.892528	0.892528	chr1	234550472	0.0493781505045665	chr1:234550472:A:G
chr1:234550526	['A', 'G']	10699	764.1428437879779	-22.76184251647329	-0.0080501914091761	0.0374383346621236	-0.215025360551642	0.829752	0.829752	chr1	234550526	0.0810516921125889	chr1:234550526:A:G
chr1:234550588	['G', 'A']	10699	6903.0	-230.56942686653915	-0.013702167574942	0.0148962158608533	-0.9198421735382356	0.357676	0.357676	chr1	234550588	0.4465101999607618	chr1:234550588:G:A
chr1:234551179	['G', 'A']	10699	4249.0	-90.23584253147646	0.002012195315805	0.0175056743508786	0.1149453186134478	0.908491	0.908491	chr1	234551179	0.0416793706891308	chr1:234551179:G:A
chr1:234551538	['G', 'A']	10699	996.9317990457478	-19.01533285633218	-0.0013734888867523	0.0334415484967977	-0.0410713303806438	0.96724	0.96724	chr1	234551538	0.0144657516219866	chr1:234551538:G:A
chr1:234551562	['G', 'A']	10699	737.0601965601963	-33.59520475827007	-0.0245093774512461	0.0384904272108888	-0.6367655343745443	0.524291	0.524291	chr1	234551562	0.2804275973385082	chr1:234551562:G:A
chr1:234552472	['T', 'A']	10699	18509.380061722622	-375.1594092306944	0.0410704735191254	0.0203932964130873	2.013920294551725	0.0440429	0.0440429	chr1	234552472	1.3561240926854743	chr1:234552472:T:A
chr1:234552788	['G', 'A']	10699	4327.809011872488	-92.26208109801308	0.0023180203862539	0.0173780601703121	0.1333877523461444	0.893889	0.893889	chr1	234552788	0.0487164070211248	chr1:234552788:G:A
chr1:234553142	['G', 'A']	10699	1603.0	76.87302150169334	0.083258654910746	0.026554079370137	3.135437450126007	0.00172063	0.00172063	chr1	234553142	2.764312509239054	chr1:234553142:G:A
chr1:234553163	['C', 'T']	10699	1010.0944101701252	-25.606380246149108	-0.0081801164585909	0.0332210193102911	-0.2462331568512975	0.805506	0.805506	chr1	234553163	0.0939312202886035	chr1:234553163:C:T
chr1:234553764	['T', 'C']	10699	852.3186535764376	-19.61680742231037	-0.0077174971898064	0.0360828250784291	-0.2138828424058216	0.830643	0.830643	chr1	234553764	0.0805855904674761	chr1:234553764:T:C
chr1:234553821	['C', 'T']	10699	357.0	-6.174823408750576	0.0165084751619586	0.0541154781539502	0.3050601366765075	0.760326	0.760326	chr1	234553821	0.1190001581868447	chr1:234553821:C:T
chr1:234553966	['C', 'T']	10699	4449.079203291566	82.3067369218434	0.0537497176669531	0.0171121606794486	3.141024600797812	0.00168817	0.00168817	chr1	234553966	2.7725838217243286	chr1:234553966:C:T
chr1:234554007	['G', 'A']	10699	1014.0	-10.90612176043636	0.0095827500447831	0.0333909267124497	0.2869866454233574	0.774128	0.774128	chr1	234554007	0.1111872239454969	chr1:234554007:G:A
chr1:234554038	['G', 'T']	10699	3185.2977191998502	-4.626487675282885	0.0251490178324654	0.0195009949122169	1.289627423917234	0.197208	0.197208	chr1	234554038	0.7050754713147702	chr1:234554038:G:T
chr1:234554752	['A', 'G']	10699	10139.947747242477	-85.82258528291183	0.0291531806138311	0.0137727394324597	2.116730716993217	0.0343058	0.0343058	chr1	234554752	1.4646324486146596	chr1:234554752:A:G
chr1:234555288	['C', 'T']	10699	2784.0	2.020527572109343	0.029467528888661	0.0207690257468051	1.4188209523113535	0.15598	0.15598	chr1	234555288	0.8069310839947272	chr1:234555288:C:T
chr1:234555628	['T', 'C']	10699	592.0553374462517	-22.308707570677303	-0.0089644961396941	0.0423797540064562	-0.2115278002399088	0.832479	0.832479	chr1	234555628	0.0796267131359383	chr1:234555628:T:C
chr1:234555649	['G', 'A']	10699	3057.5715621202207	-3.930470005805985	0.0243569477115609	0.0198017784142073	1.23003839362657	0.21871	0.21871	chr1	234555649	0.6601313594153485	chr1:234555649:G:A
chr1:234555656	['G', 'A']	10699	2558.0	-12.37461489789759	0.0234755959108767	0.021522984756471	1.0907221361952888	0.27542	0.27542	chr1	234555656	0.5600045260461919	chr1:234555656:G:A
chr1:234556688	['T', 'C']	10699	10237.827582982703	-94.9876498947766	0.027969706952409	0.013773930027446	2.0306264731036325	0.0423176	0.0423176	chr1	234556688	1.3734789708479345	chr1:234556688:T:C
chr1:234556771	['G', 'A']	10699	1011.0	-24.662683813047835	-0.0072443928289775	0.0332128642659896	-0.218120086571272	0.82734	0.82734	chr1	234556771	0.0823159780184168	chr1:234556771:G:A
chr1:234556888	['C', 'T']	10699	2787.521080676825	2.5383753834311427	0.0298239722776798	0.0207301446381535	1.4386765166504976	0.150271	0.150271	chr1	234556888	0.8231248235060634	chr1:234556888:C:T
chr1:234557575	['A', 'G']	10699	18508.919869097703	-375.0431041957846	0.0411828150940238	0.020406745479888	2.018098139882807	0.043606	0.043606	chr1	234557575	1.360453749547653	chr1:234557575:A:G
chr1:234558462	['T', 'C']	10699	7460.3945966158735	-93.55229280145896	0.0171691694201783	0.0145066953322088	1.1835341562635655	0.236624	0.236624	chr1	234558462	0.6259412084022603	chr1:234558462:T:C
chr1:234558716	['G', 'A']	10699	3060.2860347728547	-2.9138396619894857	0.0250087632394697	0.0197910423968779	1.26364052675744	0.206387	0.206387	chr1	234558716	0.6853176617254079	chr1:234558716:G:A
chr1:234558737	['C', 'T']	10699	6097.139758810881	18.302595726861743	0.0362849557214665	0.0153362558721721	2.3659592030742145	0.0180012	0.0180012	chr1	234558737	1.7446985428962898	chr1:234558737:C:T
chr1:234559777	['G', 'A']	10699	3057.5715621202207	-3.044634610777556	0.0248269445649376	0.0197882574180157	1.254630159719602	0.20964	0.20964	chr1	234559777	0.6785258489694442	chr1:234559777:G:A
chr1:234560305	['G', 'A']	10699	1011.0945036455412	-22.73986740670048	-0.0053385872187678	0.0332147758494603	-0.1607292863562886	0.87231	0.87231	chr1	234560305	0.0593291488242679	chr1:234560305:G:A
chr1:234560431	['T', 'A']	10699	17274.614600859975	-297.70184406359743	0.0450020012271387	0.0176804761113737	2.5452935171914994	0.0109325	0.0109325	chr1	234560431	1.961280513983105	chr1:234560431:T:A
chr1:234561006	['T', 'C']	10699	4821.802711547452	-79.25881312726122	0.0070314745614931	0.0165439017453262	0.4250191200198306	0.670831	0.670831	chr1	234561006	0.1733868762718857	chr1:234561006:T:C
chr1:234561182	['T', 'C']	10699	4819.801963534363	-81.04212388864762	0.0065154630758328	0.0165491403638301	0.3937040192174004	0.693807	0.693807	chr1	234561182	0.1587613227614175	chr1:234561182:T:C
chr1:234561308	['T', 'C']	10699	3950.476951846658	77.03938248464587	0.0558851754467259	0.0178855935796063	3.1245915992661235	0.00178529	0.00178529	chr1	234561308	2.748291227635821	chr1:234561308:T:C
chr1:234561359	['G', 'A']	10699	3947.737963915117	76.67227612911675	0.0559125876853843	0.0178932513230492	3.124786360842106	0.00178411	0.00178411	chr1	234561359	2.748578372538222	chr1:234561359:G:A
chr1:234561513	['C', 'T']	10699	2566.0	-12.27517006838999	0.0232588796029739	0.0214932735411001	1.0821469125444056	0.279212	0.279212	chr1	234561513	0.5540659204980515	chr1:234561513:C:T
chr1:234563409	['C', 'T']	10699	2643.741305160808	-17.603892485880728	0.0206782820896646	0.0212315185689547	0.9739426797243308	0.330107	0.330107	chr1	234563409	0.4813452662509049	chr1:234563409:C:T
chr1:234563490	['G', 'T']	10699	3931.734972422174	58.160466564445336	0.0493064629732957	0.0179606550726535	2.745248587751602	0.00605662	0.00605662	chr1	234563490	2.217769673667088	chr1:234563490:G:T
chr1:234565122	['T', 'C']	10699	5822.544213871752	-49.08707694029891	0.0246890918084812	0.0156774279887173	1.5748177460135264	0.115328	0.115328	chr1	234565122	0.9380652393730686	chr1:234565122:T:C
chr1:234565438	['G', 'A']	10699	5728.535427182651	-65.94873669842163	0.0200006751618801	0.0157636516548202	1.2687843908149488	0.204546	0.204546	chr1	234565438	0.6892090089297883	chr1:234565438:G:A
chr1:234565589	['T', 'C']	10699	1061.0	-30.45888580742765	-0.0124415422070371	0.0323748610051707	-0.3842963898763937	0.700766	0.700766	chr1	234565589	0.1544269775742651	chr1:234565589:T:C
chr1:234565964	['G', 'A']	10699	2911.0	-22.05039294204536	0.0182992976770538	0.0204525070091511	0.8947214964339675	0.370956	0.370956	chr1	234565964	0.4306776000626874	chr1:234565964:G:A
chr1:234566114	['T', 'C']	10699	18490.728266965787	-504.0987235000324	-0.0104800753419219	0.0202832379674478	-0.5166865053174038	0.605386	0.605386	chr1	234566114	0.2179676266451375	chr1:234566114:T:C
chr1:234566161	['T', 'C']	10699	468.0437464946719	14.30040938616949	0.0536225656232881	0.0481656563841898	1.1132946096607013	0.265607	0.265607	chr1	234566161	0.5757604834406429	chr1:234566161:T:C
chr1:234566164	['G', 'A']	10699	2883.808620044877	-21.234882316531973	0.0186874207831501	0.020540575760369	0.9097807676455484	0.362959	0.362959	chr1	234566164	0.4401424302790691	chr1:234566164:G:A
chr1:234566568	['T', 'C']	10699	2888.8602190806105	-20.586823350269626	0.0190470360460644	0.0205273728490181	0.9278847413236092	0.353488	0.353488	chr1	234566568	0.4516253247871408	chr1:234566568:T:C
chr1:234566581	['G', 'A']	10699	2921.131875414174	-26.85829653432041	0.0169846376461884	0.0205634115429252	0.8259639997348546	0.408843	0.408843	chr1	234566581	0.3884434336154302	chr1:234566581:G:A
chr1:234566587	['C', 'T']	10699	2891.2690179157694	-20.485831302847263	0.0192281616790625	0.0205478513682564	0.9357748084924984	0.34941	0.34941	chr1	234566587	0.4566646698090936	chr1:234566587:C:T
chr1:234566855	['G', 'A']	10699	1033.2897344801795	-35.65593766945092	-0.018875617088646	0.032846077742927	-0.5746688306706779	0.565527	0.565527	chr1	234566855	0.247546655687968	chr1:234566855:G:A
chr1:234567208	['A', 'T']	10699	1124.1050663675453	-46.56728891066309	-0.0252503099973513	0.0314182728246214	-0.8036823073725256	0.421598	0.421598	chr1	234567208	0.3751014580208989	chr1:234567208:A:T
chr1:234567244	['G', 'A']	10699	2673.0	-1.3214514697569375	0.0259310879748223	0.0211375858131547	1.2267762366071389	0.219934	0.219934	chr1	234567244	0.657707627069526	chr1:234567244:G:A
chr1:234567250	['G', 'A']	10699	4190.391661992896	-32.586269339946405	0.0217698116789095	0.0174329577625625	1.2487732704578915	0.211775	0.211775	chr1	234567250	0.674125309586783	chr1:234567250:G:A
chr1:234567298	['C', 'T']	10699	2872.0	-13.077144234345749	0.0217446542346375	0.0205609270141159	1.0575716853480843	0.290275	0.290275	chr1	234567298	0.5371903662681559	chr1:234567298:C:T
chr1:234567358	['T', 'C']	10699	18211.0	-501.2016867250269	-0.0114054504435821	0.0194994785533513	-0.5849105355497795	0.55862	0.55862	chr1	234567358	0.2528835195226831	chr1:234567358:T:C
chr1:234567454	['A', 'G']	10699	2876.613204900402	-17.769051189837576	0.020157554423325	0.0205492969661384	0.9809364503584274	0.326646	0.326646	chr1	234567454	0.4859226556696807	chr1:234567454:A:G
chr1:234567596	['G', 'A']	10699	607.056739577491	-23.20605659371256	-0.0091012693205855	0.0419054835796172	-0.217185641189269	0.828068	0.828068	chr1	234567596	0.0819339979830327	chr1:234567596:G:A
chr1:234567661	['G', 'A']	10699	1040.1944470412266	-35.19165385271957	-0.018134506322894	0.0327479124816782	-0.5537606811744086	0.579754	0.579754	chr1	234567661	0.2367562462743911	chr1:234567661:G:A
chr1:234567670	['G', 'A']	10699	1034.3867227676485	-34.93600711325311	-0.0181225527463222	0.0328330469273229	-0.5519607359754674	0.580987	0.580987	chr1	234567670	0.2358335851508551	chr1:234567670:G:A
chr1:234567934	['T', 'A']	10699	4640.301140613314	-68.060569538799	0.0147194557927105	0.0168453244383198	0.8738006707206288	0.382246	0.382246	chr1	234567934	0.4176570505513961	chr1:234567934:T:A
chr1:234567963	['A', 'G']	10699	2874.074520804114	-19.85825813992733	0.0190760793097776	0.0205527947764615	0.9281501380836495	0.353351	0.353351	chr1	234567963	0.451793675273647	chr1:234567963:A:G
chr1:234568207	['T', 'C']	10699	2875.537533888006	-17.735599726769777	0.020127372623221	0.0205478338021792	0.9795374450170214	0.327337	0.327337	chr1	234568207	0.485004902154154	chr1:234568207:T:C
chr1:234568209	['A', 'G']	10699	2875.268741820901	-17.591326765758552	0.0201629684419402	0.0205476115366196	0.9812803987463976	0.326477	0.326477	chr1	234568209	0.4861474089522315	chr1:234568209:A:G
chr1:234568300	['T', 'C']	10699	7514.702374275565	-88.09660376023577	0.0205449036399619	0.0145476943295356	1.4122446605336203	0.157907	0.157907	chr1	234568300	0.8015986173381939	chr1:234568300:T:C
chr1:234568538	['T', 'G']	10699	7513.809163160355	-87.31345817030466	0.0207315794094417	0.0145509002305808	1.4247626662899748	0.154255	0.154255	chr1	234568538	0.8117607499059607	chr1:234568538:T:G
chr1:234569856	['C', 'T']	10699	5933.554589642924	-132.4755963824272	0.0070285060660029	0.015676642027223	0.4483425757759646	0.653915	0.653915	chr1	234569856	0.1844787003455832	chr1:234569856:C:T
chr1:234569906	['C', 'T']	10699	8151.523791717303	-123.2281129998099	0.016147057865136	0.0143221254990697	1.127420498178487	0.25959	0.25959	chr1	234569906	0.585712041565305	chr1:234569906:C:T
chr1:234570128	['C', 'T']	10699	969.2717838444278	-21.65429504105839	-0.005955282077135	0.0338525707841355	-0.1759181633533688	0.860362	0.860362	chr1	234570128	0.0653187795430117	chr1:234570128:C:T
chr1:234570189	['C', 'G']	10699	985.092073284726	-20.751158922671014	-0.0048088219558928	0.033570828090713	-0.1432440672270198	0.8861	0.8861	chr1	234570189	0.0525172634430813	chr1:234570189:C:G
chr1:234570714	['G', 'A']	10699	1619.1513366984482	-120.74071969870349	-0.0477979684338501	0.0262961507402447	-1.8176792834054625	0.0691412	0.0691412	chr1	234570714	1.160263087205302	chr1:234570714:G:A
chr1:234570999	['A', 'C']	10699	765.0	1.9014962822642785	0.0343040248809987	0.0374367956867154	0.9163184041729208	0.359521	0.359521	chr1	234570999	0.4442757369424198	chr1:234570999:A:C
chr1:234571630	['C', 'T']	10699	6786.537260402057	-309.21742781439536	-0.0305211380113621	0.0150809423762315	-2.0238216717454844	0.0430133	0.0430133	chr1	234571630	1.3663972368969175	chr1:234571630:C:T
chr1:234572577	['T', 'G']	10699	932.261406133134	-23.94527953114091	-0.0047537485769332	0.0343987559430946	-0.1381953633671331	0.890089	0.890089	chr1	234572577	0.0505665660782245	chr1:234572577:T:G
chr1:234573034	['A', 'T']	10699	4102.450982226381	-199.41649790978795	-0.0314470416243682	0.0179221708247045	-1.7546446762476249	0.0793488	0.0793488	chr1	234573034	1.10045963673924	chr1:234573034:A:T
chr1:234574392	['T', 'A']	10699	8604.4126776365	-53.07005852676191	0.0366215707562895	0.0143406948859546	2.553681746074717	0.0106728	0.0106728	chr1	234574392	1.9717216288394592	chr1:234574392:T:A
chr1:234574497	['A', 'C']	10699	1226.534485998871	-64.57909218091459	-0.0304286925399988	0.0301384976759415	-1.0096287103351174	0.312696	0.312696	chr1	234574497	0.5048776742065024	chr1:234574497:A:C
chr1:234574523	['T', 'C']	10699	348.8477466504264	1.357132291538821	0.0376351542075096	0.0549532130740604	0.6848581202483784	0.493448	0.493448	chr1	234574523	0.3067586069314107	chr1:234574523:T:C
chr1:234574847	['T', 'C']	10699	2641.49378330373	0.6036906053450132	0.0305053637107391	0.0211542412154672	1.4420448079430417	0.149319	0.149319	chr1	234574847	0.8258849272371351	chr1:234574847:T:C
chr1:234575352	['T', 'G']	10699	19115.35994764398	-509.4351827976901	-0.0080658593047122	0.0227393116486518	-0.3547099151169973	0.722814	0.722814	chr1	234575352	0.1409734442905965	chr1:234575352:T:G
chr1:234575572	['T', 'C']	10699	4375.530736100269	-201.92481260412524	-0.0288278695431261	0.0179442564303302	-1.606523494303164	0.108188	0.108188	chr1	234575572	0.965820907647182	chr1:234575572:T:C
chr1:234575839	['G', 'A']	10699	1015.7278481012786	-31.779939071878783	-0.0098039583591275	0.033732304159651	-0.2906400438205042	0.771332	0.771332	chr1	234575839	0.1127586508297004	chr1:234575839:G:A
chr1:234576081	['G', 'A']	10699	349.0	1.7388733072743336	0.0384486169021366	0.0548791093153968	0.7006057019104995	0.483564	0.483564	chr1	234576081	0.3155460386286984	chr1:234576081:G:A
chr1:234576195	['G', 'A']	10699	2527.0	-12.222676669802151	0.0244454013515452	0.0215823970369729	1.13265460317812	0.257385	0.257385	chr1	234576195	0.5894167667053305	chr1:234576195:G:A
chr1:234576831	['C', 'T']	10699	4288.400822583661	-204.2249025502864	-0.0297173054169678	0.0175800904095649	-1.6903954828809813	0.0909815	0.0909815	chr1	234576831	1.0410469072911517	chr1:234576831:C:T
chr1:234577002	['T', 'A']	10699	19096.35461854899	-500.0392452394375	-0.0040798848921654	0.022648994226852	-0.1801353672176963	0.85705	0.85705	chr1	234577002	0.0669938407481342	chr1:234577002:T:A
chr1:234577046	['T', 'C']	10699	788.0736586277809	0.7044388221866905	0.0326290266326506	0.0367026919291695	0.8890090867345513	0.374018	0.374018	chr1	234577046	0.4271074964290293	chr1:234577046:T:C
chr1:234577599	['AAAAAAAAAG', 'A']	10699	4261.989310377449	-205.9460802645896	-0.0309025774600177	0.0177822949413154	-1.7378284165233735	0.0822699	0.0822699	chr1	234577599	1.0847590305833714	chr1:234577599:AAAAAAAAAG:A
chr1:234577904	['T', 'C']	10699	8524.593530896513	-371.0835012225684	-0.0291341501940781	0.014182488749767	-2.054233971774297	0.0399773	0.0399773	chr1	234577904	1.398186540750613	chr1:234577904:T:C
chr1:234577913	['G', 'A']	10699	14745.134536275242	-609.6277739791598	-0.0516926365311142	0.015164043955564	-3.408895191981221	0.000654675	0.000654675	chr1	234577913	3.1839742431155007	chr1:234577913:G:A
chr1:234578600	['T', 'C']	10699	9220.723660839489	-259.4697074687911	-0.0043325958237782	0.0140303173601953	-0.3088024107045527	0.757478	0.757478	chr1	234578600	0.1206299761818943	chr1:234578600:T:C
chr1:234578713	['G', 'C']	10699	2187.4088996915025	-6.555357657588477	0.0273788957473863	0.0230746988439709	1.1865331778551076	0.235438	0.235438	chr1	234578713	0.6281234401398974	chr1:234578713:G:C
chr1:234578782	['G', 'C']	10699	12389.15797345298	-280.816393619467	0.0085970917572344	0.0142534745774016	0.6031576168006677	0.546417	0.546417	chr1	234578782	0.2624757974463225	chr1:234578782:G:C
chr1:234578818	['T', 'C']	10699	2105.1967657506075	57.00415100162342	0.0571953846524065	0.0232093662985571	2.46432340791494	0.0137428	0.0137428	chr1	234578818	1.86192477377846	chr1:234578818:T:C
chr1:234578923	['C', 'T']	10699	2927.547256240068	-22.675921130932227	0.0243974094745542	0.020386486890475	1.1967441769456224	0.231433	0.231433	chr1	234578923	0.6355747149777204	chr1:234578923:C:T
chr1:234579209	['G', 'A']	10699	2927.273602542531	-22.75570812564391	0.0242551838761841	0.0203858659330445	1.189803953182465	0.23415	0.23415	chr1	234579209	0.6305058378819013	chr1:234579209:G:A
chr1:234579266	['GA', 'G']	10699	9186.85866517106	-266.7637882133902	-0.0064551066921995	0.0140737057218319	-0.4586643219479845	0.646485	0.646485	chr1	234579266	0.1894415473385802	chr1:234579266:GA:G
chr1:234579268	['A', 'C']	10699	9187.858758646476	-265.2117173998798	-0.0061321752532733	0.014074718528386	-0.4356872388535455	0.663072	0.663072	chr1	234579268	0.1784393109542846	chr1:234579268:A:C
chr1:234579305	['AC', 'A']	10699	9185.858571695644	-268.41273315222605	-0.0067692661061079	0.0140753512819916	-0.4809305267406508	0.630576	0.630576	chr1	234579305	0.2002625627126248	chr1:234579305:AC:A
chr1:234579390	['A', 'G']	10699	2927.273602542531	-23.580810485924648	0.0239427044419901	0.0203867695245119	1.1744236581083989	0.240252	0.240252	chr1	234579390	0.6193329883197772	chr1:234579390:A:G
chr1:234579457	['C', 'T']	10699	2105.3935682901747	53.75449816191473	0.0555659975865102	0.0231976433846105	2.3953294162360064	0.0166225	0.0166225	chr1	234579457	1.7793036583765718	chr1:234579457:C:T
chr1:234579947	['C', 'T']	10699	12104.525479195889	-285.3541438640251	0.0058086347490053	0.0141728575867735	0.4098421728604737	0.68193	0.68193	chr1	234579947	0.1662602033112465	chr1:234579947:C:T
chr1:234580389	['A', 'G']	10699	9430.881473172556	-249.7090999412205	-0.0019421808846107	0.0140511370998992	-0.1382223282573132	0.890067	0.890067	chr1	234580389	0.0505773005066705	chr1:234580389:A:G
chr1:234580760	['T', 'C']	10699	18889.76556365676	-477.2758472085873	0.0023542551095528	0.0217237688676041	0.108372314394473	0.913702	0.913702	chr1	234580760	0.0391954244610953	chr1:234580760:T:C
chr1:234580876	['C', 'T']	10699	2927.0	-24.22739579809896	0.0237665452474036	0.0203940735903326	1.1653652784046855	0.243897	0.243897	chr1	234580876	0.6127935415946687	chr1:234580876:C:T
chr1:234581028	['G', 'C']	10699	9379.506685366992	-246.07344752909208	-0.0017184252510071	0.0140543231838683	-0.1222702245085355	0.902687	0.902687	chr1	234581028	0.044462811964671	chr1:234581028:G:C
chr1:234581260	['T', 'A']	10699	9377.75301486398	-249.48069796480883	-0.0022970188480737	0.0140573828086048	-0.1634030231194758	0.870204	0.870204	chr1	234581260	0.0603789247505702	chr1:234581260:T:A
chr1:234582254	['TGTGTGCATGC', 'T']	10699	9584.374918170766	-242.74284142735857	0.0004494878005136	0.0140556535757327	0.0319791461913747	0.974489	0.974489	chr1	234582254	0.0112230588206167	chr1:234582254:TGTGTGCATGC:T
chr1:234584660	['T', 'C']	10699	18325.71284352216	-479.0739621100891	-0.0025613232523912	0.019892101779881	-0.1287608157616489	0.897549	0.897549	chr1	234584660	0.0469418326117934	chr1:234584660:T:C
chr1:234585143	['GGA', 'G']	10699	2073.0	52.54949922087062	0.0551451397715287	0.023339592702344	2.362729310438667	0.0181587	0.0181587	chr1	234585143	1.7409152462904582	chr1:234585143:GGA:G
chr1:234587109	['T', 'C']	10699	3250.519076117449	-162.90803860470302	-0.0300539907379514	0.0195229877499629	-1.5394155404317404	0.123732	0.123732	chr1	234587109	0.9075179670954876	chr1:234587109:T:C
chr1:234588028	['A', 'G']	10699	588.0549635445877	-16.799587538017317	-0.0050493503093464	0.0426710773914731	-0.1183319151523343	0.905807	0.905807	chr1	234588028	0.0429643274490136	chr1:234588028:A:G
chr1:234588780	['A', 'T']	10699	8362.563242030476	-198.2768378545894	0.0063943782903386	0.0143289499877824	0.4462558872625585	0.655421	0.655421	chr1	234588780	0.1834796477293358	chr1:234588780:A:T
chr1:234589354	['G', 'C']	10699	18580.0	-421.2304679247614	0.0193191966282627	0.0205566085504938	0.9398046657749208	0.347339	0.347339	chr1	234589354	0.4592464503953439	chr1:234589354:G:C
chr1:234589389	['C', 'T']	10699	7485.0	-22.34702943624896	0.0318319013214891	0.0147004141278148	2.165374461203745	0.0303811	0.0303811	chr1	234589389	1.517396505809586	chr1:234589389:C:T
chr1:234590032	['C', 'T']	10699	631.0	-17.077754465086677	-0.0118214124141509	0.0415934053664474	-0.2842136225683282	0.776252	0.776252	chr1	234590032	0.1099972678616179	chr1:234590032:C:T
chr1:234592362	['C', 'T']	10699	5061.9462466112	-289.65273288250324	-0.0381460037484206	0.0164236796704536	-2.322622245065191	0.0202181	0.0202181	chr1	234592362	1.6942596597384236	chr1:234592362:C:T
chr1:234592452	['A', 'G']	10699	7482.496820647092	63.79038681562544	0.0509638241917783	0.0146141152485076	3.4873013744011976	0.000489883	0.000489883	chr1	234592452	3.30990763124033	chr1:234592452:A:G
chr1:234592530	['C', 'T']	10699	795.1486398055529	-38.29143731954301	-0.0254486540435933	0.0368335642578801	-0.6909093528234608	0.489638	0.489638	chr1	234592530	0.3101248846739677	chr1:234592530:C:T
chr1:234592941	['T', 'C']	10699	9845.114070699938	-179.1924285127936	0.0160337686214229	0.0148014105724145	1.0832595003685097	0.278718	0.278718	chr1	234592941	0.5548349830332235	chr1:234592941:T:C
chr1:234593196	['T', 'C']	10699	301.0	-12.214685252946722	-0.0258486720337286	0.0596243809455936	-0.4335252060279702	0.664642	0.664642	chr1	234593196	0.1774122182906723	chr1:234593196:T:C
chr1:234593458	['T', 'C']	10699	4042.044743985773	-274.0891730583721	-0.049362692338496	0.0177102374508145	-2.787240570635358	0.00532529	0.00532529	chr1	234593458	2.273656736814976	chr1:234593458:T:C
chr1:234593671	['T', 'C']	10699	9964.38203928906	-149.30421526388722	0.0193275177397634	0.0140074640794158	1.3798013423547189	0.167677	0.167677	chr1	234593671	0.7755265048245934	chr1:234593671:T:C
chr1:234593897	['T', 'C']	10699	19064.781921854552	-457.0749925898135	0.0142957785999026	0.0225163007380347	0.6349079614021169	0.525502	0.525502	chr1	234593897	0.2794256267578875	chr1:234593897:T:C
chr1:234594404	['C', 'T']	10699	650.1215294007666	-15.176798530587964	-0.0082246945857935	0.0410418140587157	-0.2003979301213893	0.841173	0.841173	chr1	234594404	0.0751146757612745	chr1:234594404:C:T
chr1:234594573	['C', 'T']	10699	367.0	5.174471614041568	0.0362990628380587	0.0537364083465873	0.6755022145123328	0.499371	0.499371	chr1	234594573	0.3015766820601012	chr1:234594573:C:T
chr1:234594951	['C', 'T']	10699	9907.92606094597	-156.77622932371315	0.0179226699465581	0.0140001397772873	1.2801779290542772	0.20051	0.20051	chr1	234594951	0.6978639630112814	chr1:234594951:C:T
chr1:234595102	['C', 'T']	10699	9258.596110695587	-141.48165708498374	0.019249934438898	0.0141297796780676	1.3623662135919847	0.173111	0.173111	chr1	234595102	0.7616753348541407	chr1:234595102:C:T
chr1:234595209	['G', 'A']	10699	5547.0	112.80890171016868	0.0597044292313516	0.0158804260436081	3.759623895945946	0.000171076	0.000171076	chr1	234595209	3.7668109127186886	chr1:234595209:G:A
chr1:234595322	['G', 'A']	10699	786.073471676949	-64.42298523774589	-0.0753266618203758	0.0378532879238256	-1.989963513128901	0.0466204	0.0466204	chr1	234595322	1.3314240045810466	chr1:234595322:G:A
chr1:234595329	['T', 'C']	10699	353.23110736999627	13.259822937274029	0.0602132380285387	0.0548986667528101	1.0968069279288386	0.272751	0.272751	chr1	234595329	0.5642336484621291	chr1:234595329:T:C
chr1:234596243	['G', 'A']	10699	7440.0	-274.06278440886604	-0.0169675166317647	0.0146392642775582	-1.1590416232717125	0.246465	0.246465	chr1	234596243	0.6082447452958711	chr1:234596243:G:A
chr1:234596664	['T', 'C']	10699	5942.110778723007	126.1608107341532	0.0624650349660729	0.0155607383752851	4.01427191046957	6.00369e-05	6.00369e-05	chr1	234596664	4.221581740606843	chr1:234596664:T:C
chr1:234596961	['A', 'C']	10699	7441.391044218006	-271.38524804628906	-0.0164023618797892	0.0146408769817544	-1.1203127995836548	0.262606	0.262606	chr1	234596961	0.5806953554090565	chr1:234596961:A:C
chr1:234597146	['A', 'C']	10699	651.0608524957936	-14.637754887016314	-0.0073912788696919	0.0410135056371462	-0.1802157302787997	0.856987	0.856987	chr1	234597146	0.067025766024394	chr1:234597146:A:C
chr1:234597469	['A', 'G']	10699	650.0607590203776	-14.237496786750938	-0.0069905101706738	0.0410433880161731	-0.1703200078882202	0.864762	0.864762	chr1	234597469	0.0631034027190668	chr1:234597469:A:G
chr1:234597651	['A', 'G']	10699	651.0	-14.647403802751988	-0.0074243025950925	0.041013416241234	-0.1810213163279063	0.856354	0.856354	chr1	234597651	0.0673466693583512	chr1:234597651:A:G
chr1:234598544	['A', 'T']	10699	11433.235277595735	-202.9528018003294	0.01671854007451	0.0139882343181243	1.1951858750927593	0.232041	0.232041	chr1	234598544	0.6344352715721957	chr1:234598544:A:T
chr1:234598909	['T', 'C']	10699	19031.0	-469.58440420592206	0.0071389608635038	0.0223415129017747	0.3195379334824154	0.749325	0.749325	chr1	234598909	0.1253297776368828	chr1:234598909:T:C
chr1:234599210	['C', 'T']	10699	9188.825183374069	1.8840177388181123	0.0429085450960483	0.014149015091719	3.0326170986389926	0.00243025	0.00243025	chr1	234599210	2.6143490481976563	chr1:234599210:C:T
chr1:234601182	['A', 'C']	10699	18126.0	-538.1690758166044	-0.0280688108278159	0.019338324455023	-1.4514603316899664	0.146681	0.146681	chr1	234601182	0.8336261378919537	chr1:234601182:A:C
chr1:234601395	['C', 'T']	10699	6841.481087356116	-272.5432272434793	-0.020435639266352	0.0153242808327755	-1.3335463823296865	0.182381	0.182381	chr1	234601395	0.7390204073724962	chr1:234601395:C:T
chr1:234601476	['A', 'G']	10699	533.0	-14.023120143457804	-0.0001777785279833	0.0440217944650659	-0.0040384207446256	0.996778	0.996778	chr1	234601476	0.0014015559417676	chr1:234601476:A:G
chr1:234602137	['AAAAG', 'A']	10699	536.0	-12.773716693407268	0.0029768356185564	0.0439074426660312	0.0677979731408825	0.945948	0.945948	chr1	234602137	0.0241327366782968	chr1:234602137:AAAAG:A
chr1:234602243	['T', 'C']	10699	5602.597990439974	-299.3600702248495	-0.0413436612780595	0.01620751599993	-2.5508943676648594	0.0107585	0.0107585	chr1	234602243	1.9682482758010664	chr1:234602243:T:C
chr1:234602592	['G', 'A']	10699	18080.06965220643	-570.9310976343654	-0.039645018623338	0.0192581710322183	-2.058607671362619	0.039556	0.039556	chr1	234602592	1.402787631780584	chr1:234602592:G:A
chr1:234602674	['T', 'C']	10699	5121.436050860135	-110.30023792357818	0.0069954730615746	0.0164747834968327	0.4246169949923443	0.671124	0.671124	chr1	234602674	0.1731972301433348	chr1:234602674:T:C
chr1:234603129	['A', 'G']	10699	5167.0	-206.7167975993792	-0.0252256180261428	0.0164140140041671	-1.536834196665033	0.124364	0.124364	chr1	234603129	0.905305317909078	chr1:234603129:A:G
chr1:234604395	['G', 'A']	10699	18030.685268274443	-555.1693531181645	-0.0337441417891372	0.0191301935958622	-1.7639205594048917	0.0777739	0.0777739	chr1	234604395	1.1091661226468827	chr1:234604395:G:A
chr1:234605134	['C', 'T']	10699	12191.255285313377	-319.1249715985473	0.0021178682308062	0.0140377921872072	0.1508690399859518	0.880082	0.880082	chr1	234605134	0.0554768613857213	chr1:234605134:C:T
chr1:234607491	['G', 'A']	10699	2001.1870443073472	62.33385405866867	0.062442115802882	0.0238289262399607	2.6204334670425697	0.00879423	0.00879423	chr1	234607491	2.055802180241828	chr1:234607491:G:A
chr1:234607746	['C', 'T']	10699	8647.0	-332.5193283581325	-0.0167471690481181	0.0142923577650359	-1.1717569153696643	0.241321	0.241321	chr1	234607746	0.6174048836971628	chr1:234607746:C:T
chr1:234607782	['G', 'A']	10699	8648.0	-331.2530597053696	-0.016454023293918	0.0142906569201304	-1.151383269913937	0.2496	0.2496	chr1	234607782	0.6027554189896136	chr1:234607782:G:A
chr1:234608667	['C', 'A']	10699	3832.716462559596	-164.39368839091193	-0.0254015810626719	0.0180071383122859	-1.410639526511594	0.15838	0.15838	chr1	234608667	0.800299661370489	chr1:234608667:C:A
chr1:234609263	['A', 'G']	10699	18078.069091249065	-562.6915287589836	-0.0365629650999409	0.0192519693226518	-1.8991805195181275	0.0575677	0.0575677	chr1	234609263	1.239821121548204	chr1:234609263:A:G
chr1:234611946	['C', 'T']	10699	3888.0	-156.9577430347289	-0.0226886914590267	0.0179286331072234	-1.2655003492645225	0.20572	0.20572	chr1	234611946	0.6867234843509475	chr1:234611946:C:T
chr1:234612108	['C', 'G']	10699	17551.640493550196	-547.1617644930527	-0.0331942355528849	0.0181600394432869	-1.8278724369817152	0.0675966	0.0675966	chr1	234612108	1.170075147821281	chr1:234612108:C:G
chr1:234614258	['G', 'A']	10699	1245.2327755445451	-51.33017444871074	-0.023410987998162	0.0297564770795776	-0.7867526769232163	0.431444	0.431444	chr1	234614258	0.365075566273865	chr1:234614258:G:A
chr1:234614963	['G', 'T']	10699	224.0209384931763	-7.524420575128981	-0.02690332539517	0.0692063664432768	-0.3887406141633024	0.697476	0.697476	chr1	234614963	0.1564707317775066	chr1:234614963:G:T
chr1:234615786	['C', 'T']	10699	11617.085810431856	-425.6153913615017	-0.0266586480305473	0.0139717698545204	-1.908036584350275	0.0564133	0.0564133	chr1	234615786	1.2486184946750416	chr1:234615786:C:T
chr1:234615817	['A', 'G']	10699	5520.063768115942	-228.9468587135904	-0.0251308473476917	0.0158971962034218	-1.58083520050425	0.113945	0.113945	chr1	234615817	0.9433047272633496	chr1:234615817:A:G
chr1:234616120	['C', 'T']	10699	395.0	-9.92942987998854	-0.0106269017485908	0.0517916986634046	-0.2051854259049363	0.837431	0.837431	chr1	234616120	0.0770509664448515	chr1:234616120:C:T
chr1:234616469	['C', 'G']	10699	2861.0	-195.4887970684152	-0.045611526700827	0.0204124956903583	-2.2344904509824883	0.0254714	0.0254714	chr1	234616469	1.5939471839894637	chr1:234616469:C:G
chr1:234616842	['G', 'A']	10699	18233.0	-562.1931599510201	-0.0363314330751715	0.0196644830271692	-1.847566143741204	0.0646928	0.0646928	chr1	234616842	1.1891440515456568	chr1:234616842:G:A
chr1:234616860	['G', 'A']	10699	5634.0	-246.9167462726836	-0.0286983832336122	0.0157928110256281	-1.8171801832518089	0.0692175	0.0692175	chr1	234616860	1.1597840906213746	chr1:234616860:G:A
chr1:234617118	['G', 'A']	10699	395.0369227893064	-9.881682319078411	-0.0105094641831461	0.0517917743206189	-0.2029176316317508	0.839203	0.839203	chr1	234617118	0.0761329722869521	chr1:234617118:G:A
chr1:234617636	['A', 'G']	10699	467.1309835452505	-15.80914065781304	-0.0199283674668605	0.0477633879713839	-0.4172310280585634	0.676518	0.676518	chr1	234617636	0.1697206437128083	chr1:234617636:A:G
chr1:234618402	['A', 'G']	10699	1122.0	-53.46985133858732	-0.0231965534078122	0.0310985302274678	-0.7459051356492687	0.455741	0.455741	chr1	234618402	0.3412818990612055	chr1:234618402:A:G
chr1:234618715	['A', 'C']	10699	537.2008415147266	-28.75276080220884	-0.0281182584673145	0.0439544431533358	-0.6397136773914647	0.522372	0.522372	chr1	234618715	0.282020110009001	chr1:234618715:A:C
chr1:234618805	['G', 'T']	10699	533.199345488546	-25.545654004831672	-0.0229276658925713	0.044102266594098	-0.5198750010649043	0.603161	0.603161	chr1	234618805	0.219566747430666	chr1:234618805:G:T
chr1:234619083	['G', 'T']	10699	5571.520751542344	-243.60653851127475	-0.0279862801281805	0.0158447231093565	-1.7662839505004788	0.0773768	0.0773768	chr1	234619083	1.1113892349543817	chr1:234619083:G:T
chr1:234619174	['T', 'C']	10699	18246.0	-564.5823643825038	-0.0371972940140719	0.0196984699259652	-1.888334177927236	0.0590082	0.0590082	chr1	234619174	1.2290876329798848	chr1:234619174:T:C
chr1:234619308	['G', 'C']	10699	9391.755632420303	-249.9820709131604	-0.0071270475994006	0.014171627777599	-0.5029095959369131	0.615038	0.615038	chr1	234619308	0.2110980505977887	chr1:234619308:G:C
chr1:234620672	['G', 'T']	10699	3859.721510703936	-139.43153967040263	-0.0163866346132451	0.0179779794058435	-0.9114836680655448	0.362061	0.362061	chr1	234620672	0.4412182534127207	chr1:234620672:G:T
chr1:234620843	['C', 'T']	10699	1484.8326942859812	76.85998312284529	0.0825720251077245	0.0273056707270802	3.023988164694085	0.00250058	0.00250058	chr1	234620843	2.6019592466940864	chr1:234620843:C:T
chr1:234622011	['T', 'C']	10699	10603.973354525056	-405.1673443579597	-0.0257770617661547	0.0139482763602326	-1.848046389419608	0.0646233	0.0646233	chr1	234622011	1.1896108684292217	chr1:234622011:T:C
chr1:234622435	['C', 'T']	10699	11058.10069184742	-421.92569087355	-0.0272867357418268	0.0139259445362595	-1.9594172352747288	0.0500899	0.0500899	chr1	234622435	1.300249835339664	chr1:234622435:C:T
chr1:234622922	['T', 'C']	10699	698.5223084837713	-17.154302938821587	0.0024654965328279	0.0388552188081424	0.0634534203758312	0.949407	0.949407	chr1	234622922	0.0225475705424891	chr1:234622922:T:C
chr1:234623158	['A', 'G']	10699	3673.0299177262527	-166.0702578801808	-0.0271956288695305	0.0183603691056065	-1.4812136244704384	0.138579	0.138579	chr1	234623158	0.8583025769039581	chr1:234623158:A:G
chr1:234624854	['T', 'A']	10699	15707.808940428316	-636.6858339909378	-0.0567337129508209	0.0157178818069537	-3.609501181369195	0.00030819	0.00030819	chr1	234624854	3.5111814571661952	chr1:234624854:T:A
chr1:234625700	['A', 'G']	10699	14892.391942419144	-593.8193527174966	-0.0478246261621907	0.0151306613173039	-3.160775669963413	0.00157789	0.00157789	chr1	234625700	2.801923276195139	chr1:234625700:A:G
chr1:234625827	['C', 'A']	10699	4336.215875093492	-199.4733770690774	-0.0283590842711587	0.0172667957853897	-1.6424057262062923	0.100535	0.100535	chr1	234625827	0.9976827177393992	chr1:234625827:C:A
chr1:234626328	['A', 'G']	10699	17790.988593866867	-577.628716977247	-0.042006165234694	0.0186639788733879	-2.2506543497318576	0.0244277	0.0244277	chr1	234626328	1.6121174222746906	chr1:234626328:A:G
chr1:234626772	['C', 'T']	10699	3776.54263939806	-83.77378526784064	0.0043602403684933	0.0186609018773106	0.2336564651140925	0.815256	0.815256	chr1	234626772	0.0887059962542315	chr1:234626772:C:T
chr1:234626785	['C', 'T']	10699	3126.317105263126	5.451700045348964	0.0354448579853416	0.020662178276457	1.7154463344132616	0.0862924	0.0862924	chr1	234626785	1.0640274520646995	chr1:234626785:C:T
chr1:234627399	['C', 'T']	10699	4328.213631264024	-197.93800000658945	-0.0280317361341541	0.0172760272269987	-1.6225799928323004	0.104709	0.104709	chr1	234627399	0.9800159880217004	chr1:234627399:C:T
chr1:234627519	['A', 'G']	10699	4337.621692379616	-197.91050622869392	-0.028041634767683	0.0172653017944215	-1.6241612861203136	0.104371	0.104371	chr1	234627519	0.9814201554481328	chr1:234627519:A:G
chr1:234628357	['C', 'T']	10699	640.0598242662179	-3.769622943566768	0.0080895913836806	0.0412312922458205	0.1962002872830329	0.844457	0.844457	chr1	234628357	0.0734224599333199	chr1:234628357:C:T
chr1:234628451	['T', 'G']	10699	5574.0	-274.6314190352774	-0.0322881434612107	0.0159258053893474	-2.027410399150539	0.0426452	0.0426452	chr1	234628451	1.3701298444689616	chr1:234628451:T:G
chr1:234629220	['G', 'A']	10699	3123.5839020286057	-46.63702883869721	0.0074115444546468	0.0197634678527615	0.3750123465103955	0.707659	0.707659	chr1	234629220	0.1501759656065096	chr1:234629220:G:A
chr1:234629275	['T', 'C']	10699	4003.496774193548	-38.52641912934945	0.0193462305666941	0.0178804454542123	1.0819769907989918	0.279287	0.279287	chr1	234629275	0.5539492789773378	chr1:234629275:T:C
chr1:234629510	['G', 'A']	10699	8662.42894540015	-326.03744891508745	-0.0193079421259763	0.0143566016932271	-1.3448824825365877	0.178692	0.178692	chr1	234629510	0.7478948903238305	chr1:234629510:G:A
chr1:234629670	['A', 'T']	10699	706.1319996260634	14.80281463510328	0.0376919284960189	0.0392317392163078	0.960750893255102	0.336699	0.336699	chr1	234629670	0.4727581734697279	chr1:234629670:A:T
chr1:234630243	['G', 'A']	10699	2718.2540661805947	104.54542644227286	0.0691660728190843	0.0207614149805967	3.331472006302348	0.00086681	0.00086681	chr1	234630243	3.062076087061764	chr1:234630243:G:A
chr1:234630270	['A', 'G']	10699	2144.0	-178.24922435605873	-0.0645876060368639	0.023219570366178	-2.781602114866992	0.00541861	0.00541861	chr1	234630270	2.266112105851072	chr1:234630270:A:G
chr1:234630546	['C', 'T']	10699	706.1319996260634	8.85635995891437	0.029751629561714	0.0392345344620154	0.7583020920132948	0.448287	0.448287	chr1	234630546	0.348443855178657	chr1:234630546:C:T
chr1:234630727	['T', 'C']	10699	6675.247826493409	-99.776593303854	0.0204759393374422	0.0149656281935482	1.3681977844584925	0.171279	0.171279	chr1	234630727	0.7662958813030022	chr1:234630727:T:C
chr1:234630986	['C', 'A']	10699	409.0382314451299	-59.26586857585349	-0.1246888564230813	0.0508883069139122	-2.450245724111384	0.0142918	0.0142918	chr1	234630986	1.8449130699607907	chr1:234630986:C:A
chr1:234631495	['G', 'C']	10699	721.0673957749112	6.985020331777848	0.0258180872908709	0.0388210367827165	0.66505403849403	0.50603	0.50603	chr1	234631495	0.2958237352387738	chr1:234631495:G:C
chr1:234632166	['G', 'T']	10699	7200.345984855567	4.345813303042971	0.0413363412959859	0.0147293934615393	2.8063844858188656	0.00501915	0.00501915	chr1	234632166	2.2993698249995846	chr1:234632166:G:T
chr1:234633753	['C', 'A']	10699	14620.0	-297.5141353868088	0.0162607966323292	0.0148845685272406	1.0924600604021475	0.274656	0.274656	chr1	234633753	0.5612109091551689	chr1:234633753:C:A
chr1:234634047	['C', 'T']	10699	2900.0	11.968719749193385	0.0371297108681051	0.0202647443293255	1.832231893218314	0.0669447	0.0669447	chr1	234634047	1.1742838003079346	chr1:234634047:C:T
chr1:234634404	['C', 'A']	10699	867.0	-96.42441210281206	-0.0888246957925015	0.0352729133484619	-2.5182126272077494	0.0118097	0.0118097	chr1	234634404	1.9277611345625567	chr1:234634404:C:A
chr1:234634716	['C', 'T']	10699	761.0711347915499	16.338313178643613	0.0382631477748162	0.037713461614553	1.014575330312587	0.310331	0.310331	chr1	234634716	0.50817483912264	chr1:234634716:C:T
chr1:234634756	['T', 'A']	10699	2923.0	12.708056164344388	0.0374452709042006	0.0202038820159466	1.853370103559584	0.0638569	0.0638569	chr1	234634756	1.1947921685646987	chr1:234634756:T:A
chr1:234635007	['T', 'C']	10699	720.1346171823875	7.661159312284806	0.0267244463306369	0.0388431623918454	0.6880090261715487	0.491462	0.491462	chr1	234635007	0.3085100563228158	chr1:234635007:T:C
chr1:234635964	['A', 'C']	10699	569.0	-72.36678125108659	-0.1087766589622083	0.0432910124543115	-2.5126845688122663	0.0119962	0.0119962	chr1	234635964	1.920956302317952	chr1:234635964:A:C
chr1:234636070	['G', 'A']	10699	5716.0	35.31339428849451	0.0434430430431795	0.0156624372614675	2.773708990366233	0.00555174	0.00555174	chr1	234636070	2.255570881027502	chr1:234636070:G:A
chr1:234636608	['C', 'T']	10699	869.0	-95.9415230871805	-0.0879180892278948	0.0352367047638037	-2.4950712564418644	0.0126082	0.0126082	chr1	234636608	1.899346910720044	chr1:234636608:C:T
chr1:234636992	['G', 'A']	10699	588.1099373656165	-51.69779966315057	-0.0717904176085334	0.0432959883276874	-1.6581309350230051	0.0973204	0.0973204	chr1	234636992	1.0117961147285213	chr1:234636992:G:A
chr1:234637627	['G', 'A']	10699	13379.250514114789	-242.04105053290408	0.01938209589673	0.014344025794935	1.351231249428868	0.17665	0.17665	chr1	234637627	0.7528863582291356	chr1:234637627:G:A
chr1:234637672	['A', 'G']	10699	1215.0	-15.048410778364191	0.0172027550287283	0.0301657235081576	0.570274902376409	0.568503	0.568503	chr1	234637672	0.2452672391908321	chr1:234637672:A:G
chr1:234639199	['G', 'A']	10699	1192.222866224175	-7.830450967011975	0.0230694886567701	0.030464975019843	0.7572462686000587	0.448919	0.448919	chr1	234639199	0.3478320131759058	chr1:234639199:G:A
chr1:234639324	['C', 'T']	10699	1192.0	-8.147954201650382	0.0227933176307276	0.0304646944850743	0.74818796039116	0.454363	0.454363	chr1	234639324	0.3425970416237966	chr1:234639324:C:T
chr1:234639481	['T', 'G']	10699	2760.774121166792	-87.74280446018705	-0.004807490788002	0.0208158899879248	-0.2309529302273825	0.817356	0.817356	chr1	234639481	0.0875887449845088	chr1:234639481:T:G
chr1:234639690	['A', 'T']	10699	1192.0	-8.147954201650382	0.0227933176307276	0.0304646944850743	0.74818796039116	0.454363	0.454363	chr1	234639690	0.3425970416237966	chr1:234639690:A:T
chr1:234639801	['A', 'T']	10699	1100.1028229575622	2.553253368522604	0.0316975312769626	0.0315185928228039	1.0056772348678336	0.314594	0.314594	chr1	234639801	0.502249564585396	chr1:234639801:A:T
chr1:234639828	['T', 'C']	10699	1007.0	-12.92114745148288	0.0119169833056929	0.0330626041856398	0.3604369225963416	0.718528	0.718528	chr1	234639828	0.143556303370317	chr1:234639828:T:C
chr1:234639890	['C', 'G']	10699	1095.1259356287428	-6.665443448725903	0.0227577618047634	0.0316901168126061	0.7181343615530825	0.47269	0.47269	chr1	234639890	0.3254235853229742	chr1:234639890:C:G
chr1:234640141	['T', 'G']	10699	2715.0	-189.8652702680357	-0.0512567254084909	0.0209448859538195	-2.447219121722819	0.0144123	0.0144123	chr1	234640141	1.841266706375409	chr1:234640141:T:G
chr1:234640252	['G', 'A']	10699	11955.234832195943	-173.92322602082427	0.0241617114771039	0.0140749972211113	1.7166405859649678	0.0860738	0.0860738	chr1	234640252	1.0651290233082855	chr1:234640252:G:A
chr1:234640346	['A', 'G']	10699	2179.4074039450315	-194.8838964261408	-0.0714072096474726	0.0230356747649432	-3.099853178867731	0.0019412	0.0019412	chr1	234640346	2.7119297173567523	chr1:234640346:A:G
chr1:234641347	['G', 'A']	10699	722.0674892503272	11.41528935899037	0.0317512336733896	0.0388032821980534	0.8182615457973413	0.413226	0.413226	chr1	234641347	0.3838123606730149	chr1:234641347:G:A
chr1:234642066	['G', 'A']	10699	1974.0	-33.24349726995164	0.0071155328481233	0.0239403118762032	0.297219722321004	0.766305	0.766305	chr1	234642066	0.1155983407419888	chr1:234642066:G:A
chr1:234642217	['A', 'G']	10699	1035.3218673218653	-7.479315240193171	0.0220221632130736	0.0325930751835579	0.675670003184697	0.499265	0.499265	chr1	234642217	0.3016688782462083	chr1:234642217:A:G
chr1:234643202	['C', 'T']	10699	4383.0	53.27471455618803	0.0474635927519052	0.0171970981690435	2.759976845241509	0.0057904	0.0057904	chr1	234643202	2.237291434235876	chr1:234643202:C:T
chr1:234643313	['C', 'A']	10699	7062.320183228942	-47.66662299906714	0.0288561061076591	0.0149478974036674	1.9304458231416048	0.0535781	0.0535781	chr1	234643313	1.2710126915144178	chr1:234643313:C:A
chr1:234643658	['C', 'T']	10699	593.0	-51.38704789439496	-0.0699259678055224	0.043136829838341	-1.6210270450465638	0.105041	0.105041	chr1	234643658	0.9786411523754064	chr1:234643658:C:T
chr1:234643968	['A', 'T']	10699	14608.73085911938	-287.8934358301018	0.01861155416687	0.0150324739143196	1.238089902763177	0.21571	0.21571	chr1	234643968	0.6661297211739909	chr1:234643968:A:T
chr1:234643969	['G', 'A']	10699	14609.0	-288.5532530977481	0.0184447322521785	0.0150315733280281	1.2270659796992889	0.219825	0.219825	chr1	234643969	0.6579229181698645	chr1:234643969:G:A
chr1:234644200	['A', 'G']	10699	9503.888296877922	-227.56586140995591	0.0024648514415134	0.0139973495875813	0.1760941545462547	0.860223	0.860223	chr1	234644200	0.0653889497852443	chr1:234644200:A:G
chr1:234644710	['T', 'C']	10699	1032.0964666292766	-3.997702665360509	0.0245621675499336	0.0323995697854819	0.7581016572923707	0.448407	0.448407	chr1	234644710	0.3483276163320951	chr1:234644710:T:C
chr1:234645123	['G', 'A']	10699	1032.0	-2.8037031822953384	0.026653878716113	0.0323995788371858	0.8226612713101591	0.410719	0.410719	chr1	234645123	0.386455206071859	chr1:234645123:G:A
chr1:234645158	['G', 'A']	10699	776.0	5.593513458126709	0.0202602777124101	0.037400355413562	0.5417135074888454	0.588027	0.588027	chr1	234645158	0.2306027322881449	chr1:234645158:G:A
chr1:234645841	['A', 'G']	10699	574.1073198092923	-63.28808994392081	-0.0911940945835045	0.0431154563649228	-2.115113749734	0.0344433	0.0344433	chr1	234645841	1.4628952456291768	chr1:234645841:A:G
chr1:234645963	['A', 'G']	10699	7061.319996260634	-46.47836282376211	0.028981806590251	0.0149567186347548	1.9377115594664127	0.0526847	0.0526847	chr1	234645963	1.2783154885884758	chr1:234645963:A:G
chr1:234645970	['G', 'A']	10699	2345.2191998504395	-0.427123792065317	0.0246190541146484	0.0222360761109109	1.1071671994578318	0.268247	0.268247	chr1	234645970	0.5714651263638052	chr1:234645970:G:A
chr1:234646163	['T', 'C']	10699	9332.0	-235.4349347393858	0.0007440850540717	0.0140198512406692	0.0530736768385452	0.957674	0.957674	chr1	234646163	0.0187823031300747	chr1:234646163:T:C
chr1:234646302	['T', 'A']	10699	4515.422041503085	63.79887147283846	0.0499080235474056	0.0169986577923841	2.93599789800849	0.00333185	0.00333185	chr1	234646302	2.477314558777453	chr1:234646302:T:A
chr1:234646348	['G', 'C']	10699	1035.0	-7.3983539049866	0.021507709279496	0.0323628589094326	0.6645800156186846	0.506333	0.506333	chr1	234646348	0.2955637667651215	chr1:234646348:G:C
chr1:234646428	['G', 'A']	10699	790.0	3.076197350949601	0.0172459532034305	0.0370361051684494	0.4656524525187421	0.641474	0.641474	chr1	234646428	0.1928209416045026	chr1:234646428:G:A
chr1:234646484	['T', 'C']	10699	4486.838739833598	70.23451917298694	0.0515343295350587	0.0170289038727859	3.026285773884494	0.00248168	0.00248168	chr1	234646484	2.605254219289277	chr1:234646484:T:C
chr1:234646703	['A', 'G']	10699	9509.0	-223.6242933201072	0.0032527891550415	0.0139967762813726	0.2323955952179118	0.816235	0.816235	chr1	234646703	0.0881847866995172	chr1:234646703:A:G
chr1:234646865	['T', 'C']	10699	1063.0	3.65784905036125	0.0332712188676944	0.0320057088866144	1.0395401328420255	0.298577	0.298577	chr1	234646865	0.5249436499191038	chr1:234646865:T:C
chr1:234647014	['A', 'G']	10699	592.2214118747079	-50.62947401533524	-0.0689792332109673	0.0431684012345852	-1.5979103056451216	0.110093	0.110093	chr1	234647014	0.9582402937259664	chr1:234647014:A:G
chr1:234647545	['C', 'G']	10699	575.0	-63.392434954758166	-0.0908711301671154	0.0430812934845063	-2.1092943785403304	0.0349424	0.0349424	chr1	234647545	1.456647269045114	chr1:234647545:C:G
chr1:234647557	['A', 'G']	10699	2265.4234832195943	-188.3110817325372	-0.0643761547872916	0.0226640654110962	-2.840450449625573	0.0045135	0.0045135	chr1	234647557	2.345486553204238	chr1:234647557:A:G
chr1:234649525	['A', 'G']	10699	720.5222755957418	12.45585469731501	0.033989310956945	0.0389652138959849	0.8722988419280139	0.383065	0.383065	chr1	234649525	0.4167275269552115	chr1:234649525:A:G
chr1:234650167	['G', 'A']	10699	5235.38267215569	-22.13764818648177	0.0268656943743628	0.0161991346284344	1.658464787816831	0.097253	0.097253	chr1	234650167	1.01209699294981	chr1:234650167:G:A
chr1:234650319	['C', 'A']	10699	4218.394279304543	8.593553342648656	0.0316297561875953	0.0174482699220106	1.812773204963724	0.0698949	0.0698949	chr1	234650319	1.1555545121321835	chr1:234650319:C:A
chr1:234650844	['T', 'G']	10699	15807.477472424753	-310.04321304130093	0.0248150978284259	0.0157675671509329	1.5738063831209137	0.115562	0.115562	chr1	234650844	0.9371849505467093	chr1:234650844:T:G
chr1:234651085	['TATTTTTGCCAATTAGGTGAACACTTTATA', 'T']	10699	5240.959420289855	-42.46217683216162	0.0227225028290303	0.0163374410111889	1.3908238636313084	0.164308	0.164308	chr1	234651085	0.7843412906655328	chr1:234651085:TATTTTTGCCAATTAGGTGAACACTTTATA:T
chr1:234651664	['C', 'T']	10699	4016.0	-84.80649361394069	0.009431296501439	0.0179691178239182	0.5248614091051945	0.59969	0.59969	chr1	234651664	0.2220731930848965	chr1:234651664:C:T
chr1:234652254	['C', 'T']	10699	4823.9017481536885	-92.36346089349706	0.0118361727997408	0.0167138416558372	0.7081659048509096	0.478858	0.478858	chr1	234652254	0.319793252679956	chr1:234652254:C:T
chr1:234652267	['G', 'A']	10699	15195.420265470182	-376.7051338604278	0.0033209063415572	0.0152892187899385	0.2172057570228924	0.828052	0.828052	chr1	234652267	0.0819423895388507	chr1:234652267:G:A
chr1:234652807	['T', 'C']	10699	14915.788258390205	-358.22538685963065	0.0053578146378383	0.0151237120043213	0.3542658466590368	0.723147	0.723147	chr1	234652807	0.1407734111430489	chr1:234652807:T:C
chr1:234652837	['G', 'A']	10699	4835.903991773394	-91.75414129090754	0.0119245969123964	0.0167035933414353	0.7138941106052888	0.475308	0.475308	chr1	234652837	0.3230248759501051	chr1:234652837:G:A
chr1:234653368	['G', 'A']	10699	14519.142336107734	-313.77827835193784	0.0137045549346808	0.0148680155161056	0.9217474194747498	0.356681	0.356681	chr1	234653368	0.4477200244293188	chr1:234653368:G:A
chr1:234653845	['T', 'C']	10699	4164.946418552459	11.135278054636142	0.033942374800033	0.0175798450784001	1.9307550577756267	0.0535398	0.0535398	chr1	234653845	1.2713232554699418	chr1:234653845:T:C
chr1:234654055	['C', 'T']	10699	13735.851533283472	-283.1232672818837	0.0151002287305326	0.0145021222157323	1.0412426888908348	0.297786	0.297786	chr1	234654055	0.5260957238627839	chr1:234654055:C:T
chr1:234654208	['A', 'T']	10699	728.068050102823	12.767719457892	0.0340208522144376	0.0386623113194473	0.879948742157198	0.378907	0.378907	chr1	234654208	0.421467371412017	chr1:234654208:A:T
chr1:234654409	['A', 'G']	10699	1432.267738618304	56.292020197004426	0.0663012512975273	0.027712133212782	2.3924990107562825	0.0167512	0.0167512	chr1	234654409	1.775954076107077	chr1:234654409:A:G
chr1:234654754	['G', 'T']	10699	6395.989059285581	-127.3689813324682	0.0126978812277684	0.0153419688487125	0.8276565643551025	0.407884	0.407884	chr1	234654754	0.3894633303485015	chr1:234654754:G:T
chr1:234655690	['G', 'A']	10699	586.0	-68.93335720772903	-0.0984840132373643	0.0427104110797353	-2.305854960129189	0.0211378	0.0211378	chr1	234655690	1.674940215589589	chr1:234655690:G:A
chr1:234655975	['T', 'C']	10699	15222.422789306413	-369.045777807234	0.0052203941005124	0.0152992414744418	0.3412191453565426	0.732945	0.732945	chr1	234655975	0.1349286134798669	chr1:234655975:T:C
chr1:234656122	['G', 'C']	10699	593.1108722071608	-69.30043248590408	-0.097090528936647	0.0424849125538606	-2.285294310387472	0.0223151	0.0223151	chr1	234656122	1.651401162628028	chr1:234656122:G:C
chr1:234656219	['G', 'A']	10699	593.0	-69.3112400390487	-0.0970971211516648	0.042484583834116	-2.285467159824069	0.0223049	0.0223049	chr1	234656219	1.6515997194990533	chr1:234656219:G:A
chr1:234656480	['A', 'G']	10699	878.0	-95.01035973294252	-0.0855316075246081	0.0350379748570229	-2.4411116188544324	0.0146582	0.0146582	chr1	234656480	1.833919356984316	chr1:234656480:A:G
chr1:234656675	['T', 'G']	10699	647.1814697083021	-56.14194024880724	-0.0703297617674837	0.0413241123265445	-1.7019061707057503	0.0888021	0.0888021	chr1	234656675	1.051576763865226	chr1:234656675:T:G
chr1:234656778	['G', 'A']	10699	8214.767807066743	-225.52152048903883	-0.0010743107498492	0.0143002645836031	-0.0751252358701889	0.940116	0.940116	chr1	234656778	0.0268185559197515	chr1:234656778:G:A
chr1:234658213	['T', 'C']	10699	6380.1926708422925	-87.14103675840981	0.0197319481509436	0.0151023974206954	1.3065440937148267	0.191396	0.191396	chr1	234658213	0.7180671428187374	chr1:234658213:T:C
chr1:234660117	['C', 'A']	10699	15321.024036662924	-361.21136018413495	0.0051928739935985	0.0155175663907252	0.3346448703903897	0.7379	0.7379	chr1	234660117	0.1320024896550488	chr1:234660117:C:A
chr1:234660689	['G', 'A']	10699	5424.507010656198	-242.48423602785672	-0.0262730827005315	0.0160933490953937	-1.632542893638676	0.102595	0.102595	chr1	234660689	0.988873804188358	chr1:234660689:G:A
chr1:234661256	['G', 'A']	10699	5420.506636754533	-233.5756184334363	-0.0241360981989473	0.0161088838435306	-1.4983097794600104	0.134082	0.134082	chr1	234661256	0.8726295206224672	chr1:234661256:G:A
chr1:234661735	['G', 'T']	10699	722.0	13.759249916011772	0.0350878922997122	0.0388514591515855	0.903129330685133	0.366478	0.366478	chr1	234661735	0.4359520913240212	chr1:234661735:G:T
chr1:234662348	['C', 'T']	10699	5436.032351566153	-232.4316223311155	-0.0237217305214053	0.016094587815057	-1.4738948765878177	0.140539	0.140539	chr1	234662348	0.8522031409939544	chr1:234662348:C:T
chr1:234662926	['C', 'T']	10699	304.02841652645355	-14.175333423714202	-0.0261771726787544	0.0588110471321267	-0.4451063865593816	0.656252	0.656252	chr1	234662926	0.1829293600238682	chr1:234662926:C:T
chr1:234663471	['T', 'TC']	10699	1225.9899417183672	-66.45473465935127	-0.0392013190168324	0.0302235218774285	-1.2970466901843327	0.194643	0.194643	chr1	234663471	0.7107612103174501	chr1:234663471:T:TC
chr1:234663550	['C', 'T']	10699	712.5327845851652	11.529204115038011	0.0314266513431354	0.0390989090761298	0.8037730997032269	0.421546	0.421546	chr1	234663550	0.3751550273117616	chr1:234663550:C:T
chr1:234664041	['A', 'G']	10699	714.2684456928837	11.957705065120118	0.031564020805488	0.0390852213768946	0.8075691960682393	0.419357	0.419357	chr1	234664041	0.3774161032462586	chr1:234664041:A:G
chr1:234664377	['G', 'A']	10699	953.6239244294798	34.669730509713865	0.0645167373762134	0.0336040977979548	1.919906844817595	0.0548963	0.0548963	chr1	234664377	1.2604569259275735	chr1:234664377:G:A
chr1:234664590	['A', 'G']	10699	5677.061232121156	-216.96197508636115	-0.0176085950780648	0.0158481225925324	-1.111083976998126	0.266557	0.266557	chr1	234664590	0.57420990806884	chr1:234664590:A:G
chr1:234664906	['G', 'A']	10699	454.0	3.859038382177146	0.0240352657180614	0.0481413422124733	0.4992645533641557	0.617603	0.617603	chr1	234664906	0.2092906030863724	chr1:234664906:G:A
chr1:234664991	['C', 'A']	10699	456.0	7.763248069586571	0.0319905121512073	0.048155684548823	0.6643143473284774	0.506503	0.506503	chr1	234664991	0.2954179779846736	chr1:234664991:C:A
chr1:234665430	['C', 'CT']	10699	12145.0	-238.95490734968828	0.0143276326213739	0.014078175677742	1.0177194083482175	0.308834	0.308834	chr1	234665430	0.5102748935709238	chr1:234665430:C:CT
chr1:234665663	['C', 'T']	10699	3530.0	-89.56689903923672	-0.0062823037186955	0.0189448499174986	-0.3316101075518564	0.74019	0.74019	chr1	234665663	0.1306567865391447	chr1:234665663:C:T
chr1:234665848	['C', 'T']	10699	387.0	-41.53540574862161	-0.0856672173026452	0.0521898069299509	-1.6414549572415096	0.100732	0.100732	chr1	234665848	0.9968325431925812	chr1:234665848:C:T
chr1:234665905	['C', 'A']	10699	681.1273254183416	8.792273837382096	0.0267514430933422	0.0399899899159822	0.6689534843481129	0.50354	0.50354	chr1	234665905	0.2979660244365363	chr1:234665905:C:A
chr1:234666521	['A', 'G']	10699	14885.782649340936	-323.9806793509767	0.0110392805243483	0.0151911364734259	0.7266922092142001	0.46743	0.46743	chr1	234666521	0.3302834177111259	chr1:234666521:A:G
chr1:234666662	['C', 'T']	10699	12290.148719386802	-246.12883921299223	0.0129267817434238	0.01411875807344	0.9155749872746572	0.359911	0.359911	chr1	234666662	0.4438048797536001	chr1:234666662:C:T
chr1:234666725	['C', 'T']	10699	523.04888764255	21.98608293020152	0.0562525793914643	0.0448253892166168	1.2549267362660503	0.209533	0.209533	chr1	234666725	0.678747568930286	chr1:234666725:C:T
chr1:234666895	['C', 'T']	10699	13300.486304571376	-255.19917268914872	0.0158236347280157	0.0143920795317036	1.0994682660805606	0.271589	0.271589	chr1	234666895	0.5660878239940558	chr1:234666895:C:T
chr1:234667873	['T', 'C']	10699	14888.0	-325.64495879686905	0.0106713400103417	0.0151859799891377	0.7027100008017101	0.482252	0.482252	chr1	234667873	0.3167259625702102	chr1:234667873:T:C
chr1:234668219	['T', 'C']	10699	13305.974661056567	-256.5473737262175	0.0157257446389606	0.014394323188484	1.092496287115589	0.27464	0.27464	chr1	234668219	0.5612362095823062	chr1:234668219:T:C
chr1:234668508	['A', 'C']	10699	12827.198915685174	-226.22821108431967	0.0185428152469685	0.0142257725512658	1.303466309484788	0.192444	0.192444	chr1	234668508	0.7156956247487208	chr1:234668508:A:C
chr1:234668661	['T', 'C']	10699	537.0501962983735	20.42871229142056	0.0536228802099679	0.0442000038767142	1.2131872286603578	0.225085	0.225085	chr1	234668661	0.6476534460669565	chr1:234668661:T:C
chr1:234670211	['T', 'C']	10699	5687.036322785996	-225.85206013608976	-0.0192082683954827	0.0158571390395624	-1.2113325327828333	0.225795	0.225795	chr1	234670211	0.6462856793129635	chr1:234670211:T:C
chr1:234670260	['C', 'T']	10699	713.0	12.593593581728117	0.0328712253449409	0.0390801704120096	0.8411228763434299	0.400298	0.400298	chr1	234670260	0.3976165797453412	chr1:234670260:C:T
chr1:234670470	['C', 'T']	10699	13157.148775014026	-261.75893373893405	0.0138152203741989	0.0143553190131239	0.9623764098567792	0.335882	0.335882	chr1	234670470	0.4738132694841352	chr1:234670470:C:T
chr1:234671712	['A', 'C']	10699	13077.889387564284	-280.90518113362634	0.0097813049345008	0.0143601318085845	0.6811431165731722	0.495796	0.495796	chr1	234671712	0.304696981370003	chr1:234671712:A:C
chr1:234671993	['A', 'G']	10699	3040.5683836589697	-45.412129908803735	0.0120040113093225	0.0199779193850128	0.6008639377295595	0.547943	0.547943	chr1	234671993	0.2612646168313011	chr1:234671993:A:G
chr1:234672272	['C', 'T']	10699	13072.66557591623	-282.2261783184905	0.0094630639696707	0.0143586015635047	0.6590519228364838	0.509877	0.509877	chr1	234672272	0.2925345781450421	chr1:234672272:C:T
chr1:234672526	['G', 'A']	10699	12833.19947653767	-274.52016907211555	0.0100001251154111	0.0142622061111314	0.7011625717290798	0.483217	0.483217	chr1	234672526	0.3158577952554666	chr1:234672526:G:A
chr1:234672580	['A', 'G']	10699	13325.245466442326	-265.268440670296	0.0137827821844201	0.0144139781020057	0.9562094577139828	0.338988	0.338988	chr1	234672580	0.4698156753250138	chr1:234672580:A:G
chr1:234673150	['T', 'A']	10699	712.1331214359166	9.814399563476636	0.0285471329336097	0.0391029349892962	0.7300509013306553	0.465375	0.465375	chr1	234673150	0.3321969507735513	chr1:234673150:T:A
chr1:234673847	['A', 'G']	10699	2898.2708917554683	-26.06130023664351	0.0188391099784125	0.020331636421056	0.9265909338661086	0.35416	0.35416	chr1	234673847	0.4508004910292085	chr1:234673847:A:G
chr1:234673857	['A', 'G']	10699	3385.0	-8.907182437861053	0.0258731894993913	0.0190203413916925	1.3602904893543044	0.173767	0.173767	chr1	234673857	0.7600326966944938	chr1:234673857:A:G
chr1:234675944	['G', 'A']	10699	353.03299682183587	5.462545939151666	0.035591231941311	0.0544320220021414	0.6538656958198391	0.513212	0.513212	chr1	234675944	0.2897031974396384	chr1:234675944:G:A
chr1:234676041	['G', 'A']	10699	7396.456611183842	-10.524304791254178	0.0369594238440494	0.0146955603470509	2.515006095120845	0.0119176	0.0119176	chr1	234676041	1.923811195241828	chr1:234676041:G:A
chr1:234676571	['G', 'T']	10699	2881.269302673397	26.406081908141715	0.0417724459456745	0.0205703298285287	2.030713473915275	0.0423088	0.0423088	chr1	234676571	1.3735692923422795	chr1:234676571:G:T
chr1:234676610	['C', 'T']	10699	2931.0	-23.910380178644857	0.0197671356054814	0.0201971113723452	0.978711026594992	0.327745	0.327745	chr1	234676610	0.4844639250809693	chr1:234676610:C:T
chr1:234676684	['T', 'C']	10699	2935.274350345859	-24.55361876924097	0.0196744466801698	0.0201822176971533	0.9748406728832822	0.329661	0.329661	chr1	234676684	0.4819324283091833	chr1:234676684:T:C
chr1:234677021	['C', 'T']	10699	2929.547630176685	-21.97433106923063	0.0208583996552501	0.0201933910084636	1.032931994755497	0.301659	0.301659	chr1	234677021	0.5204837129730393	chr1:234677021:C:T
chr1:234677206	['G', 'T']	10699	2899.0	25.001038221455936	0.0409575550133748	0.0205267752894199	1.995323397654448	0.046033	0.046033	chr1	234677206	1.3369307209350525	chr1:234677206:G:T
chr1:234677610	['T', 'A']	10699	1188.1110487941671	3.009878846927522	0.0285361767470236	0.0304359445133167	0.9375814420524432	0.348481	0.348481	chr1	234677610	0.4578208956724287	chr1:234677610:T:A
chr1:234677730	['A', 'T']	10699	8847.826977005047	-14.547544401401394	0.0408143120497272	0.0142544217514408	2.86327377998352	0.00420104	0.00420104	chr1	234677730	2.376643183328332	chr1:234677730:A:T
chr1:234678351	['A', 'G']	10699	2593.5450712143934	-44.74013669156822	0.0083733455014885	0.0213085979957694	0.3929561908836511	0.69436	0.69436	chr1	234678351	0.1584153055153701	chr1:234678351:A:G
chr1:234678422	['A', 'G']	10699	751.5453779151446	11.258644177719429	0.032678458411518	0.0382149293619114	0.8551228265278038	0.392502	0.392502	chr1	234678422	0.4061581259588538	chr1:234678422:A:G
chr1:234678824	['A', 'G']	10699	751.0702000373901	10.546004365806407	0.0315780802644961	0.0381875661632477	0.8269204727398227	0.408301	0.408301	chr1	234678824	0.3890195564131525	chr1:234678824:A:G
chr1:234678848	['T', 'C']	10699	699.1306908479013	-14.643859738805697	-0.0013619604537433	0.039047956641467	-0.0348791734801571	0.972177	0.972177	chr1	234678848	0.0122546577844567	chr1:234678848:T:C
chr1:234679249	['A', 'G']	10699	13797.158298270218	-241.3374774962784	0.0221103322808011	0.0146812390564528	1.5060263098899018	0.13209	0.13209	chr1	234679249	0.8791300598208118	chr1:234679249:A:G
chr1:234679443	['A', 'T']	10699	14336.339970087867	-243.1386846827209	0.0249936164222096	0.0149111099786025	1.6761741049509709	0.0937334	0.0937334	chr1	234679443	1.0281056294854412	chr1:234679443:A:T
chr1:234679505	['G', 'A']	10699	700.0	-16.314543102683007	-0.0035193433578134	0.0390229863883829	-0.0901864178919217	0.928141	0.928141	chr1	234679505	0.0323860422397936	chr1:234679505:G:A
chr1:234679761	['A', 'G']	10699	1352.1263787623857	-17.73302128756646	0.0100767521418727	0.02864427776243	0.3517893600057697	0.725003	0.725003	chr1	234679761	0.1396601963521096	chr1:234679761:A:G
chr1:234681537	['C', 'G']	10699	16329.526266591887	-338.89408394608927	0.018399045428897	0.0164976211584281	1.1152544510635387	0.264766	0.264766	chr1	234681537	0.577137785699237	chr1:234681537:C:G
chr1:234681583	['C', 'T']	10699	463.0865663270076	-13.220351653454328	-0.0065210348471296	0.047697293588726	-0.1367170830143489	0.891257	0.891257	chr1	234681583	0.0499970461449197	chr1:234681583:C:T
chr1:234681871	['T', 'C']	10699	2690.502944750865	28.62333532427768	0.0417843859273612	0.0211254066243951	1.977921025156008	0.0479633	0.0479633	chr1	234681871	1.3190909439533771	chr1:234681871:T:C
chr1:234682471	['G', 'A']	10699	5551.037674114237	-261.2583246076045	-0.0290431182451473	0.0160178244714322	-1.8131749599919595	0.0698329	0.0698329	chr1	234682471	1.1559399223318023	chr1:234682471:G:A
chr1:234682676	['T', 'A']	10699	13802.870325355274	-235.4663459893669	0.0231760115740913	0.0146510794203338	1.5818637596029932	0.11371	0.11371	chr1	234682676	0.9442013404675194	chr1:234682676:T:A
chr1:234683704	['G', 'A']	10699	672.0	-19.19621726209993	-0.0078623216377605	0.0398564136741937	-0.1972661590184975	0.843623	0.843623	chr1	234683704	0.0738515884430789	chr1:234683704:G:A
chr1:234683981	['C', 'G']	10699	2572.2404187698635	36.93762018609625	0.0451581204713965	0.0215378327822368	2.096688228940117	0.0360446	0.0360446	chr1	234683981	1.4431597896370665	chr1:234683981:C:G
chr1:234684001	['C', 'T']	10699	11845.214265681969	-267.5768894961196	0.005097772835943	0.0139983668912742	0.3641691116926449	0.715739	0.715739	chr1	234684001	0.1452453178100463	chr1:234684001:C:T
chr1:234684139	['C', 'T']	10699	11660.179676544823	-268.69736795613	0.004406614473303	0.0139802402589844	0.3152030574346606	0.752614	0.752614	chr1	234684139	0.1234277072675554	chr1:234684139:C:T
chr1:234684269	['T', 'C']	10699	499.1866292660122	-8.633235339331257	0.0096936179508934	0.0459683539513023	0.2108758986924484	0.832988	0.832988	chr1	234684269	0.0793612549813532	chr1:234684269:T:C
chr1:234684585	['G', 'A']	10699	14267.000467464472	-241.6427616344628	0.0244125469578416	0.0148400403110241	1.6450458655227786	0.0999898	0.0999898	chr1	234684585	1.0000443002965076	chr1:234684585:G:A
chr1:234684673	['T', 'C']	10699	14266.0	-240.17523710733067	0.0246754011252118	0.0148365177206179	1.663153146167248	0.0963111	0.0963111	chr1	234684673	1.016323656894741	chr1:234684673:T:C
chr1:234684751	['C', 'G']	10699	4143.3872686483455	-7.745330324020333	0.0299867759942149	0.0176574425882971	1.6982513659191656	0.0894894	0.0894894	chr1	234684751	1.0482284037247638	chr1:234684751:C:G
chr1:234685081	['G', 'T']	10699	14267.334081346424	-243.11543756586016	0.0239820748507321	0.0148405198758131	1.6159861683698664	0.106127	0.106127	chr1	234685081	0.9741741122412364	chr1:234685081:G:T
chr1:234685147	['AAAATT', 'A']	10699	6152.725224382947	-252.0372299792296	-0.0230068704811876	0.0155359319609292	-1.480881258945184	0.138668	0.138668	chr1	234685147	0.8580237482045161	chr1:234685147:AAAATT:A
chr1:234685520	['C', 'A']	10699	14228.309109614664	-241.9293984744453	0.0238388968696036	0.0148182545943758	1.6087520104190665	0.1077	0.1077	chr1	234685520	0.9677842967020184	chr1:234685520:C:A
chr1:234686036	['A', 'T']	10699	14078.579390312329	-240.66611222604067	0.0233609386234221	0.0147526240743514	1.5835107371872152	0.113335	0.113335	chr1	234686036	0.9456359510408104	chr1:234686036:A:T
chr1:234686322	['G', 'C']	10699	14047.6259698981	-237.5757147371349	0.0237844331878921	0.0147404747806895	1.613545936732676	0.106655	0.106655	chr1	234686322	0.9720187799566128	chr1:234686322:G:C
chr1:234686443	['T', 'C']	10699	4603.43026733969	-8.062814950739401	0.0298416609826134	0.0169675219034355	1.7587518762283854	0.0786483	0.0786483	chr1	234686443	1.104310660308316	chr1:234686443:T:C
chr1:234686691	['G', 'C']	10699	4606.152608939593	-10.171880165477948	0.0292908916455288	0.0169640915400791	1.7266407444410763	0.0842611	0.0842611	chr1	234686691	1.074372875605423	chr1:234686691:G:C
chr1:234687167	['C', 'A']	10699	13988.22973352034	-250.77221684266888	0.020477302069812	0.0147053658508206	1.3925054485243789	0.163798	0.163798	chr1	234687167	0.7856914053489006	chr1:234687167:C:A
chr1:234687477	['C', 'A']	10699	14631.367545335575	-253.5388744132616	0.0241338454819274	0.0150639417546525	1.602093653506958	0.109164	0.109164	chr1	234687477	0.9619205592416036	chr1:234687477:C:A
chr1:234688630	['A', 'G']	10699	2114.0	26.162439231588312	0.0417104796745341	0.0234398117960609	1.7794716116937197	0.0751909	0.0751909	chr1	234688630	1.1238347168408904	chr1:234688630:A:G
chr1:234689610	['T', 'C']	10699	6015.562254627033	-253.840677226286	-0.0245013162114102	0.0156360508971758	-1.5669759821410925	0.11715	0.11715	chr1	234689610	0.9312577070670184	chr1:234689610:T:C
chr1:234689803	['T', 'C']	10699	6020.562722004113	-256.4508094368011	-0.0251634400579627	0.0156333266620658	-1.6096023963358823	0.107514	0.107514	chr1	234689803	0.968534980149622	chr1:234689803:T:C
chr1:234690094	['C', 'T']	10699	4603.43026733969	-7.398197629840808	0.0301298890743253	0.0169671318846115	1.775779741633989	0.0757977	0.0757977	chr1	234690094	1.1203439723687798	chr1:234690094:C:T
chr1:234690224	['G', 'T']	10699	5979.676701570681	-252.30574352495208	-0.0247014105330029	0.0156608221295507	-1.5772741896093307	0.114762	0.114762	chr1	234690224	0.940201891748842	chr1:234690224:G:T
chr1:234690229	['A', 'G']	10699	287.0268274443821	-15.266735683118904	-0.0384861385090614	0.0606452866669225	-0.6346105464128788	0.525696	0.525696	chr1	234690229	0.2792653274984791	chr1:234690229:A:G
chr1:234690405	['A', 'T']	10699	5156.928003740065	-267.65696461271403	-0.034689884589793	0.0164228747282086	-2.112290641187694	0.0346847	0.0346847	chr1	234690405	1.4598620575118044	chr1:234690405:A:T
chr1:234690451	['T', 'C']	10699	287.13418739480085	-15.197705999414392	-0.0382106627530307	0.060645488911453	-0.6300660352301094	0.528665	0.528665	chr1	234690451	0.2768194408905568	chr1:234690451:T:C
chr1:234690517	['G', 'C']	10699	4611.724170172977	-1.9983260463747528	0.0314932632297028	0.01696129649041	1.8567721664148191	0.0633711	0.0633711	chr1	234690517	1.198108754295245	chr1:234690517:G:C
chr1:234690520	['G', 'A']	10699	6246.919394052742	-251.88459300486448	-0.0214624763294739	0.0154467774652725	-1.389446852440642	0.164726	0.164726	chr1	234690520	0.7832378473065229	chr1:234690520:G:A
chr1:234690869	['C', 'T']	10699	2400.224340998317	-30.53921092046957	0.0112729505324409	0.0220698043620306	0.5107861559405196	0.609511	0.609511	chr1	234690869	0.2150184521519279	chr1:234690869:C:T
chr1:234691228	['T', 'A']	10699	13714.56370945125	-236.3055142754956	0.0223359731865469	0.014584426114325	1.5314948295845705	0.125677	0.125677	chr1	234691228	0.9007441947646772	chr1:234691228:T:A
chr1:234691262	['A', 'C']	10699	13717.846484667169	-238.3297369451761	0.0219573167968805	0.0145854074050858	1.505430474929631	0.132243	0.132243	chr1	234691262	0.8786273071327122	chr1:234691262:A:C
chr1:234691628	['T', 'G']	10699	2248.420304758344	40.98918989423408	0.0480530405902206	0.0228332478722346	2.1045206034246866	0.0353564	0.0353564	chr1	234691628	1.4515319614114577	chr1:234691628:T:G
chr1:234692276	['C', 'T']	10699	726.0358046677294	15.199204681816964	0.036214640734711	0.0388185091759818	0.932921987563554	0.350881	0.350881	chr1	234692276	0.4548401479389445	chr1:234692276:C:T
chr1:234692287	['G', 'A']	10699	6882.872855133612	-259.1299415252373	-0.0183521039827142	0.0150463683039532	-1.219703227515201	0.222604	0.222604	chr1	234692287	0.65246703603761	chr1:234692287:G:A
chr1:234692553	['T', 'C']	10699	14646.475829827024	-252.95311358710703	0.0245279128888959	0.0150778489057673	1.6267514711275488	0.103819	0.103819	chr1	234692553	0.9837231586258603	chr1:234692553:T:C
chr1:234693322	['T', 'C']	10699	755.1411610731981	-19.455456608864743	-0.0051165624719141	0.037719024302814	-0.1356493855948552	0.892101	0.892101	chr1	234693322	0.0495859738082464	chr1:234693322:T:C
chr1:234693342	['T', 'A']	10699	405.075722165093	-28.059373695595703	-0.0564607665587778	0.0517096238711065	-1.0918812076358198	0.27491	0.27491	chr1	234693342	0.5608094621724298	chr1:234693342:T:A
chr1:234693362	['T', 'C']	10699	6013.248153342684	-250.63935279884305	-0.0239544760799471	0.0156407171859563	-1.5315458872599308	0.125664	0.125664	chr1	234693362	0.9007891204096758	chr1:234693362:T:C
chr1:234693979	['A', 'G']	10699	4632.4329781267525	-1.5143091083494642	0.0316315006124131	0.0169210232786028	1.8693609772650108	0.0615999	0.0615999	chr1	234693979	1.2104199928596564	chr1:234693979:A:G
chr1:234694000	['T', 'G']	10699	13711.126133707336	-233.32988152119944	0.0228688236339729	0.014598278635035	1.5665424811860391	0.117251	0.117251	chr1	234694000	0.9308834446245644	chr1:234694000:T:G
chr1:234694230	['G', 'A']	10699	725.0	13.929151429975516	0.0344350608542553	0.0387892110410188	0.8877484210194682	0.374696	0.374696	chr1	234694230	0.4263209431143687	chr1:234694230:G:A
chr1:234694843	['G', 'A']	10699	13677.113417484805	-239.6555863635124	0.0216712839898358	0.0145889950846876	1.4854541977727946	0.137453	0.137453	chr1	234694843	0.8618457769610914	chr1:234694843:G:A
chr1:234695456	['T', 'G']	10699	408.03813796971394	-27.626688118869204	-0.0552927156185581	0.051529702702111	-1.073026094060756	0.283284	0.283284	chr1	234695456	0.5477779539226968	chr1:234695456:T:G
chr1:234695735	['T', 'C']	10699	16202.0	-322.4149046058717	0.0218089448506718	0.0163804415421636	1.331401525077037	0.183085	0.183085	chr1	234695735	0.7373472356222883	chr1:234695735:T:C
chr1:234696452	['G', 'A']	10699	15000.402037764068	-307.1116071365044	0.0163453472895112	0.0153560032549277	1.0644271831777616	0.287159	0.287159	chr1	234696452	0.5418775677196248	chr1:234696452:G:A
chr1:234696604	['C', 'A']	10699	3825.072550486163	-37.62140956252259	0.0194292283169789	0.0181948920556365	1.0678397133419637	0.285617	0.285617	chr1	234696604	0.5442159468031855	chr1:234696604:C:A
chr1:234697114	['G', 'A']	10699	2448.228827818284	-77.92121968018351	-0.0068312703855419	0.0219193811293524	-0.3116543457695591	0.755309	0.755309	chr1	234697114	0.1218753403696271	chr1:234697114:G:A
chr1:234697641	['T', 'A']	10699	1579.0	-85.02489492303005	-0.0333865440383723	0.0266888370093717	-1.2509553723397069	0.210978	0.210978	chr1	234697641	0.675762828952247	chr1:234697641:T:A
chr1:234697677	['G', 'A']	10699	6559.83937920718	-98.14244663066437	0.015712958212359	0.015201733063139	1.0336293991676264	0.301333	0.301333	chr1	234697677	0.5209533046588147	chr1:234697677:G:A
chr1:234697682	['C', 'T']	10699	5058.0	-248.8939793824809	-0.0307032874142732	0.0165495350005838	-1.855235655454376	0.0635901	0.0635901	chr1	234697682	1.196610492056581	chr1:234697682:C:T
chr1:234697942	['T', 'TG']	10699	2449.6868922961858	-75.99510776301481	-0.0060608440196265	0.0219169081010904	-0.2765373652009328	0.782141	0.782141	chr1	234697942	0.1067149477048347	chr1:234697942:T:TG
chr1:234698385	['A', 'G']	10699	1044.0	-12.341935366279683	0.012546066556926	0.0322763881889391	0.3887072643780354	0.6975	0.6975	chr1	234698385	0.1564557880543648	chr1:234698385:A:G
chr1:234698534	['C', 'T']	10699	14996.606732117812	-308.7242893598038	0.0157437913708146	0.0153637257015144	1.0247378582958395	0.30551	0.30551	chr1	234698534	0.5149745697954325	chr1:234698534:C:T
chr1:234699471	['G', 'T']	10699	6712.567238309436	-80.16644506549487	0.0174391234181229	0.015127899306407	1.1527789195911098	0.249027	0.249027	chr1	234699471	0.6037535632845327	chr1:234699471:G:T
chr1:234700462	['T', 'C']	10699	892.0833800710413	-3.311698009081298	0.0222855909204026	0.0348653587891909	0.6391900641306956	0.522713	0.522713	chr1	234700462	0.2817366987580795	chr1:234700462:T:C
chr1:234701254	['T', 'G']	10699	8330.165726109863	-234.8587560991309	-0.0026230675274255	0.0143959635851264	-0.1822085414369641	0.855423	0.855423	chr1	234701254	0.0678190769237283	chr1:234701254:T:G
chr1:234701612	['T', 'C']	10699	6845.279611105918	-83.42831026536673	0.0167707277151611	0.0149888103041632	1.118883178507031	0.263215	0.263215	chr1	234701612	0.5796893649380046	chr1:234701612:T:C
chr1:234701690	['G', 'A']	10699	3105.0	11.433351464818688	0.0309908522422004	0.0199706625656352	1.5518189314123356	0.120735	0.120735	chr1	234701690	0.9181668135527172	chr1:234701690:G:A
chr1:234701745	['T', 'A']	10699	8254.77154608338	-237.36294664081524	-0.0034088558594121	0.0143452643187704	-0.2376293516566081	0.812173	0.812173	chr1	234701745	0.0903514523563473	chr1:234701745:T:A
chr1:234701897	['T', 'C']	10699	4124.156413612565	7.0373411938884765	0.0291800872429445	0.0178584266516995	1.633967415610346	0.102295	0.102295	chr1	234701897	0.9901455933208558	chr1:234701897:T:C
chr1:234701936	['C', 'T']	10699	448.0	-15.60531654796754	-0.0154543233973936	0.0487850737036633	-0.3167838485039166	0.751414	0.751414	chr1	234701936	0.1241207176222412	chr1:234701936:C:T
chr1:234702337	['C', 'T']	10699	288.0	-0.7433119413639769	0.0101525744309994	0.0608710486052389	0.1667882296038791	0.86754	0.86754	chr1	234702337	0.0617104918929545	chr1:234702337:C:T
chr1:234702516	['G', 'A']	10699	4749.443914750421	-217.3316955182741	-0.0255021741146304	0.0169012986680118	-1.5088884360642072	0.131357	0.131357	chr1	234702516	0.8815467787563303	chr1:234702516:G:A
chr1:234702735	['C', 'G']	10699	4749.443914750421	-216.7271924829544	-0.0253495571524932	0.0169013532903445	-1.4998536931936108	0.133682	0.133682	chr1	234702735	0.8739270656396027	chr1:234702735:C:G
chr1:234702818	['T', 'C']	10699	8267.545480041133	-240.52763024082537	-0.0039689108408221	0.0143299199771371	-0.2769667135025447	0.781811	0.781811	chr1	234702818	0.1068982233822915	chr1:234702818:T:C
chr1:234703287	['C', 'T']	10699	15040.405776780706	-309.42666022969223	0.016268195844636	0.0153822994247563	1.0575919370321205	0.290265	0.290265	chr1	234703287	0.5372053280100495	chr1:234703287:C:T
chr1:234703296	['C', 'A']	10699	390.0	-1.8101734358151784	0.0186166079189736	0.0521850899718439	0.3567418956069276	0.721292	0.721292	chr1	234703296	0.1418888846338941	chr1:234703296:C:A
chr1:234704432	['AATC', 'A']	10699	7197.0	-307.8591927483906	-0.0315371226845923	0.0148764707023912	-2.1199331021115846	0.0340347	0.0340347	chr1	234704432	1.4680780731457288	chr1:234704432:AATC:A
chr1:234704457	['C', 'T']	10699	15900.486165638436	-344.9534468081736	0.0157830149018362	0.0159695555099519	0.9883189855848276	0.323019	0.323019	chr1	234704457	0.4907719316860126	chr1:234704457:C:T
chr1:234705000	['A', 'G']	10699	1964.5508601346296	-34.30431945775457	0.0111675063264175	0.0241670603023404	0.4620961832637976	0.644022	0.644022	chr1	234705000	0.1910992967466972	chr1:234705000:A:G
chr1:234705056	['A', 'G']	10699	14432.046746447271	-440.0066806560071	-0.0145795156226	0.0148900601400363	-0.979144173058013	0.327531	0.327531	chr1	234705056	0.4847475888270288	chr1:234705056:A:G
chr1:234705186	['T', 'C']	10699	11904.337976813762	-346.0606432764558	-0.0064007340808647	0.013998966355366	-0.4572290495155893	0.647516	0.647516	chr1	234705186	0.1887494957782023	chr1:234705186:T:C
chr1:234705703	['G', 'T']	10699	10864.154364299746	-379.8631728387608	-0.0198350898440701	0.0140759600427694	-1.4091465011126574	0.158821	0.158821	chr1	234705703	0.7990920738161122	chr1:234705703:G:T
chr1:234707185	['A', 'T']	10699	8407.785847822022	-179.64254769006578	0.006774962174803	0.0142344570023566	0.4759550837577723	0.634116	0.634116	chr1	234707185	0.1978312885666343	chr1:234707185:A:T
chr1:234707429	['AC', 'A']	10699	6434.0	-161.02766834284458	0.0001577496350836	0.0151917072810145	0.0103839306646439	0.991715	0.991715	chr1	234707429	0.0036131178768429	chr1:234707429:AC:A
chr1:234709510	['T', 'C']	10699	3834.0	-47.215489720419576	0.0156585580583235	0.018146305296332	0.8629061289676764	0.388208	0.388208	chr1	234709510	0.410935519127831	chr1:234709510:T:C
chr1:234710649	['A', 'G']	10699	6001.804843837666	-72.6550549482511	0.0176191107439206	0.0155050149982554	1.1363491583789511	0.255836	0.255836	chr1	234710649	0.592038343746011	chr1:234710649:A:G
chr1:234712039	['G', 'A']	10699	3637.0	-42.48578662157671	0.0165017076758777	0.0185146545821092	0.8912781819771775	0.3728	0.3728	chr1	234712039	0.4285240963180562	chr1:234712039:G:A
chr1:234712862	['G', 'A']	10699	18546.0	-445.5827597548327	0.0161026020931464	0.0208617629916749	0.7718715862879025	0.440208	0.440208	chr1	234712862	0.3563420691786615	chr1:234712862:G:A
chr1:234712965	['G', 'A']	10699	18584.474058147145	-434.8679813437432	0.0208546367351987	0.0209939435101901	0.9933644303213572	0.320555	0.320555	chr1	234712965	0.4940974446249719	chr1:234712965:G:A
chr1:234713016	['G', 'A']	10699	3780.0599289454	-48.22477581412817	0.0149171720519969	0.0182403287153893	0.8178126767754637	0.413482	0.413482	chr1	234713016	0.383543391724073	chr1:234713016:G:A
chr1:234714337	['G', 'T']	10699	14515.0	-367.6725035623687	0.00357707147608	0.0150480102486686	0.2377105954188522	0.81211	0.81211	chr1	234714337	0.0903851417471414	chr1:234714337:G:T
chr1:234714460	['A', 'T']	10699	3803.0	-47.38703733164403	0.0151433122549364	0.0182174246142686	0.8312542840482272	0.405849	0.405849	chr1	234714460	0.3916355197843881	chr1:234714460:A:T
chr1:234714556	['T', 'C']	10699	14744.756286809385	-396.66434422678367	-0.0017523840613371	0.0151869051506181	-0.1153878320801829	0.90814	0.90814	chr1	234714556	0.041847194936372	chr1:234714556:T:C
chr1:234714627	['T', 'C']	10699	5722.139317438055	-45.09958583504445	0.0232111034838901	0.015751326114372	1.4735967826043193	0.14062	0.14062	chr1	234714627	0.8519529064006646	chr1:234714627:T:C
chr1:234714675	['A', 'C']	10699	18544.73331463825	-445.0208257242309	0.0162463538052477	0.0208651330628856	0.778636482033574	0.436211	0.436211	chr1	234714675	0.3603033869483634	chr1:234714675:A:C
chr1:234715273	['C', 'T']	10699	8321.778089624846	-229.02894672822225	-0.0018482306642477	0.014272348122073	-0.1294973082522681	0.896967	0.896967	chr1	234715273	0.0472235346387799	chr1:234715273:C:T
chr1:234715418	['A', 'C']	10699	18545.0	-446.19764174929776	0.0158022506698559	0.0208654384768381	0.7573409342630111	0.448862	0.448862	chr1	234715418	0.3478871597773638	chr1:234715418:A:C
chr1:234715437	['C', 'A']	10699	8759.637468449098	-235.79568260232108	-0.0009535034656056	0.0141331256389649	-0.0674658592842907	0.946212	0.946212	chr1	234715437	0.0240115484659189	chr1:234715437:C:A
chr1:234715649	['C', 'T']	10699	12593.354117977004	-372.9971308368397	-0.007240849876284	0.014317276139362	-0.5057421401810519	0.613048	0.613048	chr1	234715649	0.2125055200672096	chr1:234715649:C:T
chr1:234716457	['G', 'A']	10699	18353.7154608338	-425.9557821015928	0.0213095919764419	0.0203218379653498	1.048605545068136	0.294383	0.294383	chr1	234716457	0.5310872732046638	chr1:234716457:G:A
chr1:234716584	['C', 'T']	10699	12585.352622230532	-377.3568947232611	-0.0082239859447911	0.0143077661287976	-0.5747917509106092	0.565444	0.565444	chr1	234716584	0.2476103999255528	chr1:234716584:C:T
chr1:234716872	['G', 'A']	10699	913.0	-19.034999606584417	0.0009697996878275	0.034368442633589	0.0282177373635135	0.977489	0.977489	chr1	234716872	0.0098881211609249	chr1:234716872:G:A
chr1:234717013	['C', 'T']	10699	18539.0	-450.29168459364223	0.0140366943445161	0.0208458634839222	0.6733563402323047	0.500735	0.500735	chr1	234717013	0.3003920515497139	chr1:234717013:C:T
chr1:234717521	['A', 'C']	10699	17850.0	-435.0794220133412	0.0109510873896453	0.0189694154772007	0.5773023108069651	0.563747	0.563747	chr1	234717521	0.2489157562215881	chr1:234717521:A:C
chr1:234717659	['A', 'G']	10699	17860.677512856477	-441.6933890434422	0.0090208784421899	0.0189975661448714	0.4748439022872013	0.634908	0.634908	chr1	234717659	0.1972892006718027	chr1:234717659:A:G
chr1:234718174	['T', 'C']	10699	13469.776925953627	-372.8883502368191	-0.0032469021876317	0.0145662837662333	-0.2229053229869483	0.823613	0.823613	chr1	234718174	0.0842768070470765	chr1:234718174:T:C
chr1:234718521	['G', 'T']	10699	907.0847822022808	-24.959362773906086	-0.0063078153817458	0.0344623305656535	-0.1830350785397087	0.854774	0.854774	chr1	234718521	0.0681486964146822	chr1:234718521:G:T
chr1:234719032	['C', 'T']	10699	17387.0	-463.87682503667065	-0.0029574353877717	0.0181137768448511	-0.1632699471293555	0.870309	0.870309	chr1	234719032	0.0603265253480318	chr1:234719032:C:T
chr1:234719097	['A', 'G']	10699	13417.0	-351.49351767108897	0.0007986618170265	0.0145354044215903	0.0549459646159039	0.956183	0.956183	chr1	234719097	0.0194589819033786	chr1:234719097:A:G
chr1:234720643	['G', 'A']	10699	920.0	-18.365626635440183	0.001157349108457	0.0342678068356917	0.0337736556648147	0.973058	0.973058	chr1	234720643	0.0118612724457009	chr1:234720643:G:A
chr1:234720742	['C', 'T']	10699	3728.0	-126.13212268677395	-0.006732788470566	0.0184962550982975	-0.3640081970531313	0.715859	0.715859	chr1	234720742	0.1451725105862999	chr1:234720742:C:T
chr1:234721929	['T', 'C']	10699	18519.0	-455.5126612866384	0.0114423498296884	0.0207838316112994	0.5505409225634648	0.58196	0.58196	chr1	234721929	0.2351068647938775	chr1:234721929:T:C
chr1:234722823	['G', 'C']	10699	592.0	-26.980868088476395	-0.0266501120289277	0.0426658683114557	-0.6246236882930662	0.532231	0.532231	chr1	234722823	0.2738998333982173	chr1:234722823:G:C
chr1:234722850	['A', 'T']	10699	16314.0	-494.51468072238015	-0.0188873301382318	0.0164519873105959	-1.1480272736453752	0.250983	0.250983	chr1	234722850	0.6003556938824111	chr1:234722850:A:T
chr1:234723148	['T', 'G']	10699	12106.526227208977	-297.71212546415296	0.0068444487144098	0.0143356277840356	0.4774432496100298	0.633056	0.633056	chr1	234723148	0.1985578706852324	chr1:234723148:T:G
chr1:234725573	['C', 'T']	10699	5198.971861269514	-161.7884220516902	-0.0069381500334221	0.0163818332961132	-0.4235270807613601	0.671919	0.671919	chr1	234725573	0.1726830780969163	chr1:234725573:C:T
chr1:234726121	['A', 'G']	10699	13559.534729363371	-420.304927721234	-0.0130382533183024	0.0146055071773575	-0.8926943213937351	0.372041	0.372041	chr1	234726121	0.4294091969660019	chr1:234726121:A:G
chr1:234727855	['G', 'T']	10699	15137.0	-451.3163357184497	-0.0109121320117867	0.0154749781531712	-0.7051468443947748	0.480734	0.480734	chr1	234727855	0.318095161228524	chr1:234727855:G:T
chr1:234728467	['C', 'T']	10699	18894.76603103384	-502.09769231510126	-0.004298343104973	0.0222409063131843	-0.193262947311862	0.846757	0.846757	chr1	234728467	0.072241204427876	chr1:234728467:C:T
chr1:234728627	['C', 'T']	10699	15165.0	-453.7551952219851	-0.0114678516623975	0.0154954000909196	-0.7400810301837754	0.459267	0.459267	chr1	234728627	0.337934759094995	chr1:234728627:C:T
chr1:234729541	['G', 'A']	10699	792.0740325294448	-56.05051916821661	-0.047804974473366	0.0369157292569929	-1.2949757579097625	0.195357	0.195357	chr1	234729541	0.7091710225917067	chr1:234729541:G:A
chr1:234731029	['A', 'G']	10699	19022.0	-521.2429436890849	-0.01240152059345	0.022715054730056	-0.5459604099936709	0.585105	0.585105	chr1	234731029	0.2327661906208979	chr1:234731029:A:G
chr1:234731904	['A', 'G']	10699	18994.77537857544	-522.3999129267996	-0.0135015463501072	0.0225930237652573	-0.5975980236372528	0.550121	0.550121	chr1	234731904	0.2595417762281227	chr1:234731904:A:G
chr1:234735170	['C', 'T']	10699	1924.359727026269	-97.01994745992346	-0.0362805786910518	0.0247463662598545	-1.4660972164591672	0.142651	0.142651	chr1	234735170	0.8457251795417126	chr1:234735170:C:T
chr1:234736265	['G', 'A']	10699	8554.198129967273	-244.81964716028085	-0.0015078185696645	0.0142760296813012	-0.1056189012859434	0.915887	0.915887	chr1	234736265	0.0381581052663494	chr1:234736265:G:A
chr1:234736697	['G', 'A']	10699	6741.260166401795	-285.0534613680824	-0.0206013033477674	0.0150856561917226	-1.3656219581002518	0.172086	0.172086	chr1	234736697	0.7642544601202209	chr1:234736697:G:A
chr1:234736855	['C', 'T']	10699	3411.4640149742613	-120.98660721293196	-0.0095654147385378	0.0189213420713877	-0.505535743841466	0.613193	0.613193	chr1	234736855	0.2124028115455251	chr1:234736855:C:T
chr1:234737299	['G', 'T']	10699	275.0	-26.784954763128336	-0.0879769658554102	0.0618630687178699	-1.422124179720766	0.155019	0.155019	chr1	234737299	0.8096150689945179	chr1:234737299:G:T
chr1:234737504	['G', 'A']	10699	832.0	-54.808742556730216	-0.0417815080741477	0.0361855419259058	-1.154646465146226	0.248261	0.248261	chr1	234737504	0.60509149959607	chr1:234737504:G:A
chr1:234739798	['G', 'A']	10699	7764.451434981771	-124.082511585687	0.0124597548290684	0.0145851594679799	0.8542762152462176	0.392971	0.392971	chr1	234739798	0.405639497982543	chr1:234739798:G:A
chr1:234739853	['C', 'T']	10699	3380.0	-118.37210352230574	-0.0088747621552283	0.0189828758850953	-0.4675141010744578	0.640142	0.640142	chr1	234739853	0.1937236776161959	chr1:234739853:C:T
chr1:234739856	['A', 'G']	10699	12811.394877068336	-290.4637064037982	0.0028050425829588	0.0142876469417199	0.1963264206066117	0.844358	0.844358	chr1	234739856	0.0734733774746228	chr1:234739856:A:G
chr1:234740376	['G', 'C']	10699	7771.631943145689	-125.34444969901182	0.0122135747306003	0.0145785655562594	0.8377761641546654	0.402175	0.402175	chr1	234740376	0.3955849295112764	chr1:234740376:G:C
chr1:234740687	['A', 'G']	10699	2379.667258788332	-15.716582164190502	0.0155634893010484	0.0227148171570471	0.6851690327703106	0.493252	0.493252	chr1	234740687	0.3069311451285783	chr1:234740687:A:G
chr1:234740982	['AAGAAAGAGAAAGAAAGAG', 'A']	10699	681.6537396121907	-61.120511781028526	-0.0651578208455994	0.0399575079344193	-1.6306777928328375	0.102988	0.102988	chr1	234740982	0.9872133756578464	chr1:234740982:AAGAAAGAGAAAGAAAGAG:A
chr1:234742968	['C', 'T']	10699	11947.350037397158	-322.96192363018724	-0.003277515743477	0.01405213826689	-0.2332396451862154	0.81558	0.81558	chr1	234742968	0.0885334327175081	chr1:234742968:C:T
chr1:234743556	['C', 'T']	10699	2875.268741820901	-39.25655698049723	0.0165366082415454	0.0204296548551467	0.8094413908994375	0.418279	0.418279	chr1	234743556	0.3785339389409066	chr1:234743556:C:T
chr1:234744351	['T', 'G']	10699	764.3572096502712	-59.12850294686096	-0.0564675414908159	0.0373710862720967	-1.5109954546057074	0.130819	0.130819	chr1	234744351	0.8833291750033334	chr1:234744351:T:G
chr1:234745443	['C', 'T']	10699	5895.20402057036	-196.7839704323867	-0.0130959082109842	0.0157143507553775	-0.8333725277516044	0.404653	0.404653	chr1	234745443	0.3929172355046774	chr1:234745443:C:T
chr1:234745702	['C', 'T']	10699	6726.628715647785	-251.38529837494977	-0.0213451440051291	0.0150393023667381	-1.4192908344164572	0.155843	0.155843	chr1	234745702	0.8073127001542091	chr1:234745702:C:T
chr1:234746308	['T', 'A']	10699	5834.0	-208.81792659456056	-0.0158475366162222	0.0157806128374577	-1.0042408859182987	0.315285	0.315285	chr1	234746308	0.5012966907560314	chr1:234746308:T:A
chr1:234746478	['T', 'C']	10699	332.0	-18.582570117312653	-0.0391872817719877	0.056740857543075	-0.6906360507900082	0.489809	0.489809	chr1	234746478	0.3099732391900161	chr1:234746478:T:C
chr1:234747435	['T', 'C']	10699	6866.492517770296	-231.6355644076716	-0.0164360379263601	0.0149306197145739	-1.1008275771913747	0.270997	0.270997	chr1	234747435	0.5670355168401968	chr1:234747435:T:C
chr1:234748971	['G', 'C']	10699	7144.677893161195	-266.1782230936207	-0.0227704830432942	0.0147877081052652	-1.5398250277327767	0.123633	0.123633	chr1	234748971	0.9078655923133152	chr1:234748971:G:C
chr1:234748990	['TAAGACTGTATACCAATTGATTCTGTTCATATGGC', 'T']	10699	4333.43018797344	-151.92467288124425	-0.0112566102194792	0.0174568028155524	-0.6448265663773544	0.519053	0.519053	chr1	234748990	0.2847882944976924	chr1:234748990:TAAGACTGTATACCAATTGATTCTGTTCATATGGC:T
chr1:234749498	['G', 'A']	10699	330.0	-19.58591818234999	-0.0431104241434867	0.0569091047282637	-0.7575312307114209	0.448748	0.448748	chr1	234749498	0.3479974739922303	chr1:234749498:G:A
chr1:234753156	['C', 'T']	10699	358.10041136873593	-18.611139380710068	-0.0340313784139078	0.0547234693903542	-0.6218790364177158	0.534035	0.534035	chr1	234753156	0.2724302789101121	chr1:234753156:C:T
chr1:234753342	['A', 'G']	10699	352.03290334641986	-22.21386168189729	-0.0445999313131542	0.0551734091285726	-0.8083591718833506	0.418902	0.418902	chr1	234753342	0.3778875661441748	chr1:234753342:A:G
chr1:234754404	['G', 'A']	10699	354.0	-22.056168829535142	-0.0435039397605731	0.0550240816149311	-0.7906345455253914	0.429175	0.429175	chr1	234754404	0.3673655841857444	chr1:234754404:G:A
chr1:234754970	['T', 'C']	10699	352.0	-22.18641882863501	-0.0445043267769526	0.0551733279090897	-0.806627558342744	0.419899	0.419899	chr1	234754970	0.3768551596440299	chr1:234754970:T:C
chr1:234757050	['C', 'T']	10699	6262.585343054777	-194.4975467839129	-0.0117560465307564	0.0152668132887575	-0.7700393204791209	0.441294	0.441294	chr1	234757050	0.3552719773445723	chr1:234757050:C:T
chr1:234757457	['C', 'T']	10699	1971.184240044868	-143.21382154568232	-0.0619346637471815	0.0243887285316484	-2.5394789919782426	0.0111158	0.0111158	chr1	234757457	1.954059275827535	chr1:234757457:C:T
chr1:234757463	['C', 'T']	10699	2004.187324733595	-119.50994152483771	-0.0474592508774772	0.0242365895573165	-1.9581653914319028	0.0502366	0.0502366	chr1	234757463	1.2989797612136418	chr1:234757463:C:T
chr1:234757673	['G', 'A']	10699	12203.140587025611	-264.8897649758016	0.0033038512692986	0.0140796868423778	0.2346537466553984	0.814482	0.814482	chr1	234757673	0.0891185091296332	chr1:234757673:G:A
chr1:234757705	['G', 'A']	10699	7147.336075535197	-203.29947718764603	-0.0090614676190641	0.0149800841080111	-0.6049009841151797	0.545258	0.545258	chr1	234757705	0.2633979537540905	chr1:234757705:G:A
chr1:234759347	['C', 'G']	10699	1262.117965974949	-26.301011064403813	0.0029583629895315	0.0294568871348404	0.1004302652887089	0.920005	0.920005	chr1	234759347	0.0362098123647612	chr1:234759347:C:G
chr1:234759383	['T', 'C']	10699	279.18265993266	4.239080665472139	0.043468692983089	0.0623141879173947	0.6975729675031991	0.485459	0.485459	chr1	234759383	0.3138474430487737	chr1:234759383:T:C
chr1:234760662	['G', 'A']	10699	1123.1049728921294	-56.93379098161584	-0.031873220237849	0.0312057173951266	-1.0213904020942854	0.307093	0.307093	chr1	234760662	0.5127300829252842	chr1:234760662:G:A
chr1:234761496	['G', 'A']	10699	18213.0	-482.7425093812751	-0.0034247391447188	0.0195795646537055	-0.1749139577559853	0.861151	0.861151	chr1	234761496	0.064920689757789	chr1:234761496:G:A
chr1:234761660	['T', 'C']	10699	225.80198855642053	8.806281236476476	0.0593366288776096	0.0685263748188869	0.8658947600020352	0.386567	0.386567	chr1	234761660	0.4127752230690076	chr1:234761660:T:C
chr1:234761919	['TTGGTC', 'T']	10699	10635.994111048794	-403.0193601120996	-0.0251786467786991	0.0139863787217283	-1.800226297289028	0.0718531	0.0718531	chr1	234761919	1.1435544901066366	chr1:234761919:TTGGTC:T
chr1:234762324	['C', 'A']	10699	351.0328098710039	-13.14669896139975	-0.0224246230359988	0.0552397868592964	-0.405950571335794	0.684787	0.684787	chr1	234762324	0.1644444929013684	chr1:234762324:C:A
chr1:234762524	['G', 'A']	10699	7087.0	-79.69450157255359	0.0232153432330502	0.0149028230810696	1.5577815764678586	0.119315	0.119315	chr1	234762524	0.9233049544208332	chr1:234762524:G:A
chr1:234763422	['C', 'A']	10699	284.0	-16.47326274688487	-0.03576641639688	0.0604270414509395	-0.591894217192789	0.553934	0.553934	chr1	234763422	0.256541977407545	chr1:234763422:C:A
chr1:234763741	['G', 'A']	10699	4036.754604094606	-181.71983119603672	-0.0244672528567247	0.0177963331251603	-1.3748479916985303	0.169207	0.169207	chr1	234763741	0.7715816744028485	chr1:234763741:G:A
chr1:234763963	['G', 'A']	10699	345.0	-14.618350280795472	-0.0265880726993752	0.055671993641154	-0.4775843464625045	0.632956	0.632956	chr1	234763963	0.1986264789579512	chr1:234763963:G:A
chr1:234764346	['C', 'T']	10699	2054.1919985043933	-92.71065316302864	-0.0241822612501737	0.0238020283461736	-1.015974810989638	0.309664	0.309664	chr1	234764346	0.5091092806300195	chr1:234764346:C:T
chr1:234764721	['C', 'A']	10699	347.03243596934004	-14.72991844690563	-0.0243809441435657	0.0555093998106107	-0.4392219016373734	0.66051	0.66051	chr1	234764721	0.1801206028610464	chr1:234764721:C:A
chr1:234765194	['G', 'A']	10699	3243.6063382256707	-140.30604885892836	-0.0221199343118074	0.0194370346966713	-1.13803029407544	0.255133	0.255133	chr1	234765194	0.5932333642400736	chr1:234765194:G:A
chr1:234765367	['T', 'C']	10699	17832.0	-488.5355035641592	-0.0101689892514223	0.0186694409656296	-0.5446863283235626	0.585981	0.585981	chr1	234765367	0.2321164654305964	chr1:234765367:T:C
chr1:234765418	['GT', 'G']	10699	13618.637332834563	-297.272691983036	0.0115002374882087	0.0144591538221537	0.7953603391775663	0.426422	0.426422	chr1	234765418	0.3701603972457198	chr1:234765418:GT:G
chr1:234765551	['T', 'C']	10699	7610.845441795231	-99.29238853513702	0.0204925647319767	0.0145907427381609	1.404490854216761	0.160202	0.160202	chr1	234765551	0.7953320663819812	chr1:234765551:T:C
chr1:234765560	['T', 'C']	10699	7600.131077038146	-95.09124977428849	0.0213382256481279	0.0145983188241459	1.461690616924601	0.143855	0.143855	chr1	234765560	0.842075038642116	chr1:234765560:T:C
chr1:234765571	['T', 'C']	10699	7599.420585210806	-96.47850212810673	0.0210767099647156	0.0146006520212033	1.4435458042632388	0.148896	0.148896	chr1	234765571	0.8271169691468266	chr1:234765571:T:C
chr1:234765693	['G', 'A']	10699	7600.84170172978	-96.70600750989472	0.0210326511144835	0.0145991108665329	1.4406802788722437	0.149704	0.149704	chr1	234765693	0.8247665954170063	chr1:234765693:G:A
chr1:234765999	['A', 'G']	10699	10970.025331837727	-143.13651317877088	0.026766134764407	0.0139978617062149	1.9121588229810205	0.0558825	0.0558825	chr1	234765999	1.2527241732107144	chr1:234765999:A:G
chr1:234766273	['C', 'T']	10699	3236.302486446065	-147.67929871849984	-0.0251546668551591	0.0194587785179183	-1.2927156158335338	0.196137	0.196137	chr1	234766273	0.7074404717065785	chr1:234766273:C:T
chr1:234766531	['T', 'C']	10699	11042.192462358556	-148.9080407979368	0.0262232138203225	0.0140363651038813	1.8682339499042544	0.0617568	0.0617568	chr1	234766531	1.2093152155600635	chr1:234766531:T:C
chr1:234766626	['T', 'C']	10699	7611.134162303665	-96.81177177997309	0.0209906147318312	0.0145843692628194	1.4392542010948313	0.150108	0.150108	chr1	234766626	0.8235961614324742	chr1:234766626:T:C
chr1:234767459	['C', 'A']	10699	13571.342341499903	-275.54555076993813	0.0154107538789717	0.0145014379539831	1.0627052246731803	0.28794	0.28794	chr1	234767459	0.5406979996839351	chr1:234767459:C:A
chr1:234768024	['G', 'A']	10699	7228.351219968215	-85.41638835368065	0.0225698518148254	0.0148365613707625	1.521231992427999	0.128231	0.128231	chr1	234768024	0.8920069709057821	chr1:234768024:G:A
chr1:234768164	['G', 'A']	10699	3237.3025799214806	-147.97940775914444	-0.0253209499209157	0.0194650348784663	-1.3008427716164888	0.19334	0.19334	chr1	234768164	0.7136782857431306	chr1:234768164:G:A
chr1:234768840	['T', 'C']	10699	5836.181954184198	-193.0088346889845	-0.0110188439695824	0.0157056487530882	-0.7015847700920834	0.482953	0.482953	chr1	234768840	0.3160951318444227	chr1:234768840:T:C
chr1:234771065	['T', 'A']	10699	3907.730485182761	-151.2854778103855	-0.019020969997802	0.0180651568539761	-1.052909208126559	0.292406	0.292406	chr1	234771065	0.5340137201541333	chr1:234771065:T:A
chr1:234771082	['C', 'T']	10699	2647.494905113583	-82.14832510807095	-0.0084928673722207	0.0213033857430528	-0.3986627982357356	0.69015	0.69015	chr1	234771082	0.1610565076795225	chr1:234771082:C:T
chr1:234772341	['C', 'T']	10699	3988.1182685115928	-207.6382926136838	-0.034215185078258	0.0179546252916051	-1.9056474040845468	0.0567228	0.0567228	chr1	234772341	1.2462423392753494	chr1:234772341:C:T
chr1:234772423	['C', 'T']	10699	6534.664640418967	-116.2760832718701	0.0075512156337225	0.0150836157316602	0.5006237077408893	0.616646	0.616646	chr1	234772423	0.2099640812945323	chr1:234772423:C:T
chr1:234773083	['CCAAA', 'C']	10699	14868.065693430655	-396.3092580474485	-0.0056122081041879	0.0151514649819734	-0.3704069613641377	0.711087	0.711087	chr1	234773083	0.1480772610023601	chr1:234773083:CCAAA:C
chr1:234787699	['G', 'A']	10699	10741.03142830418	-254.94262947673064	0.0046022504273722	0.0139381870747936	0.3301900313631983	0.741263	0.741263	chr1	234787699	0.1300276770627471	chr1:234787699:G:A
chr1:234795828	['C', 'T']	10699	3407.911156831572	-90.2739403978884	0.0002363920154417	0.0187330931646428	0.01261895263981	0.989932	0.989932	chr1	234795828	0.0043946367550228	chr1:234795828:C:T
chr1:234795962	['C', 'T']	10699	4804.676004872106	-165.08957948762162	-0.0097810747222655	0.016581499814516	-0.5898787704175485	0.555284	0.555284	chr1	234795962	0.2554848401449733	chr1:234795962:C:T
chr1:234795969	['C', 'A']	10699	251.21131898971	-24.421568290786745	-0.083021815119283	0.0652002949791413	-1.27333496184094	0.202927	0.202927	chr1	234795969	0.6926601650371733	chr1:234795969:C:A
chr1:234799950	['C', 'T']	10699	4645.210068307288	-191.0473245279237	-0.0181909342013728	0.016957786106794	-1.0727186961088468	0.283422	0.283422	chr1	234799950	0.5475664416405353	chr1:234799950:C:T
chr1:234809599	['G', 'A']	10699	1112.832101767842	-38.90769930339202	-0.0135964204621071	0.0313867235480959	-0.4331901812329188	0.664885	0.664885	chr1	234809599	0.1772534647485816	chr1:234809599:G:A
chr1:234809774	['C', 'T']	10699	748.0	-37.36612340013488	-0.0312743970884888	0.0383489919554438	-0.8155207084667386	0.414792	0.414792	chr1	234809774	0.3821696283422048	chr1:234809774:C:T
chr1:234811340	['G', 'A']	10699	17919.10741389374	-460.00731256242966	0.0027924926633877	0.0195046660376581	0.1431704935627314	0.886158	0.886158	chr1	234811340	0.0524888374690308	chr1:234811340:G:A
chr1:234812413	['T', 'C']	10699	10339.945692704798	-276.5254505182977	-0.0032020756405775	0.0140922780367137	-0.2272220028752922	0.820255	0.820255	chr1	234812413	0.0860511136200113	chr1:234812413:T:C
chr1:234816893	['C', 'T']	10699	2581.2013276528514	-115.10933356905	-0.0203011375515426	0.0215595509950398	-0.94163081393547	0.346403	0.346403	chr1	234816893	0.4604183554601069	chr1:234816893:C:T
chr1:234816894	['C', 'T']	10699	2564.31967050419	-108.42134924627337	-0.0180424683622878	0.0216331812286893	-0.834018269044981	0.404289	0.404289	chr1	234816894	0.393308074902513	chr1:234816894:C:T
chr1:234818838	['C', 'T']	10699	1327.1240418769862	-48.01053263097754	-0.0237413969236643	0.0289787817961426	-0.8192682870756354	0.412652	0.412652	chr1	234818838	0.3844160456549408	chr1:234818838:C:T
chr1:234818915	['G', 'C']	10699	4980.966632299187	-116.55187452769508	0.0037518990633435	0.0165705881168478	0.2264191854197924	0.82088	0.82088	chr1	234818915	0.0857203253980649	chr1:234818915:G:C
chr1:234820430	['T', 'C']	10699	11054.099569932683	-236.7084859952208	0.0048760349467177	0.0139784379905957	0.3488254517420497	0.727227	0.727227	chr1	234820430	0.1383300052903078	chr1:234820430:T:C
chr1:234820595	['A', 'G']	10699	8543.194015895278	-244.1039632561529	-0.0018535320492284	0.0142652912415929	-0.1299329973596443	0.896622	0.896622	chr1	234820595	0.0473906092563255	chr1:234820595:A:G
chr1:234821954	['T', 'A']	10699	3946.951267421194	-64.12181136763279	0.0124493823878431	0.0181365539136671	0.6864249099969162	0.49246	0.49246	chr1	234821954	0.3076290392471152	chr1:234821954:T:A
chr1:234823497	['T', 'A']	10699	10478.979435408488	-233.40901552115	0.0029308002219653	0.0139839869418442	0.2095825914421801	0.833997	0.833997	chr1	234823497	0.0788355115754375	chr1:234823497:T:A
chr1:234824742	['C', 'T']	10699	18989.54978031224	-479.5953092348008	0.0016018118730648	0.0222372688504492	0.0720327610300262	0.942577	0.942577	chr1	234824742	0.0256831617490456	chr1:234824742:C:T
chr1:234826272	['T', 'C']	10699	18990.0	-480.2279260902192	0.0009534529510765	0.0222268389497374	0.0428964709391494	0.965785	0.965785	chr1	234826272	0.0151195440876886	chr1:234826272:T:C
chr1:234826334	['T', 'C']	10699	19103.78556739577	-477.7328909747959	0.0035988352990441	0.0227035485850241	0.1585142201698847	0.874055	0.874055	chr1	234826334	0.0584612384811939	chr1:234826334:T:C
chr1:234826782	['A', 'C']	10699	18946.541740674955	-475.1332907293411	0.0026527497286834	0.022079298167741	0.1201464697170171	0.904369	0.904369	chr1	234826782	0.043654332836719	chr1:234826782:A:C
chr1:234826886	['T', 'C']	10699	15188.258788332088	-385.1765524136553	-0.002275844110941	0.0155308883824748	-0.1465366342796695	0.883501	0.883501	chr1	234826886	0.0537929545961122	chr1:234826886:T:C
chr1:234827906	['C', 'T']	10699	3096.5788538842667	-89.16999844101841	-0.003239324041469	0.0199510558062502	-0.1623635397007051	0.871023	0.871023	chr1	234827906	0.0599703769771793	chr1:234827906:C:T
chr1:234828221	['T', 'C']	10699	19188.793512806133	-489.9191197985068	-0.0009349543095083	0.0229973479669117	-0.040654875112274	0.967572	0.967572	chr1	234828221	0.0143167079222297	chr1:234828221:T:C
chr1:234828687	['C', 'G']	10699	19051.0	-479.0214747779896	0.0020450206600723	0.0224590649445092	0.0910554675862535	0.92745	0.92745	chr1	234828687	0.0327094944454434	chr1:234828687:C:G
chr1:234829265	['G', 'A']	10699	15176.418489437276	-395.89559089460505	-0.0047298037419631	0.0155168333489333	-0.3048175897492818	0.760511	0.760511	chr1	234829265	0.1188944999479296	chr1:234829265:G:A
chr1:234830341	['A', 'T']	10699	442.0413161338568	-21.849077959112527	-0.028768547199394	0.049097717469274	-0.5859446972743236	0.557925	0.557925	chr1	234830341	0.253424177899918	chr1:234830341:A:T
chr1:234830360	['A', 'C']	10699	16533.0	-401.460550114742	0.0042359221054432	0.0167657098146537	0.2526539080224887	0.800541	0.800541	chr1	234830360	0.0966164206244092	chr1:234830360:A:C
chr1:234830530	['A', 'C']	10699	15766.473639932698	-410.2625602462838	-0.0048936102856898	0.0159613583361756	-0.3065910922254481	0.759161	0.759161	chr1	234830530	0.1196661108018481	chr1:234830530:A:C
chr1:234830751	['A', 'G']	10699	1344.2512854071235	-58.26748984804094	-0.0299688559100263	0.0287999212113532	-1.0405881214082051	0.29809	0.29809	chr1	234830751	0.5256525929632243	chr1:234830751:A:G
chr1:234831672	['A', 'C']	10699	728.8960159362559	-41.36705767833475	-0.0327270756404638	0.0397714541912632	-0.8228785269725729	0.410595	0.410595	chr1	234831672	0.3865863435324775	chr1:234831672:A:C
chr1:234832204	['A', 'G']	10699	6450.808807030666	-147.9106276274743	0.0055820702423358	0.015351440127628	0.363618670035375	0.71615	0.71615	chr1	234832204	0.1449960037403605	chr1:234832204:A:G
chr1:234832911	['A', 'T']	10699	15609.294744716664	-410.1266781363096	-0.0058571109919327	0.0158424159263211	-0.3697107195753865	0.711605	0.711605	chr1	234832911	0.1477610090636877	chr1:234832911:A:T
chr1:234834554	['T', 'TC']	10699	15675.0452879827	-418.9559113175085	-0.0076820596168254	0.0160364867413149	-0.4790363214053637	0.631923	0.631923	chr1	234834554	0.1993358374017949	chr1:234834554:T:TC
chr1:234836107	['T', 'G']	10699	15956.47419596111	-399.7361419090496	-0.0002382046137002	0.0161787264037602	-0.0147233229461668	0.988253	0.988253	chr1	234836107	0.0051318586126485	chr1:234836107:T:G
chr1:234836805	['G', 'A']	10699	5438.033099579243	-144.75282626083455	-0.0001306118995302	0.0161830330927792	-0.0080709159266669	0.993561	0.993561	chr1	234836805	0.0028054640849782	chr1:234836805:G:A
chr1:234837576	['A', 'G']	10699	16040.998597737682	-403.8824505906373	-0.00069859846009	0.0162721815112715	-0.0429320714992133	0.965756	0.965756	chr1	234837576	0.0151325850119829	chr1:234837576:A:G
chr1:234839032	['A', 'G']	10699	19659.0	-494.5859270408605	0.001928413247199	0.0257178232028651	0.0749835330924974	0.940229	0.940229	chr1	234839032	0.026766357757697	chr1:234839032:A:G
chr1:234839814	['T', 'C']	10699	15628.843104254323	-419.5848617233124	-0.008102671645389	0.0158651783583	-0.5107204887583269	0.609557	0.609557	chr1	234839814	0.2149856770381902	chr1:234839814:T:C
chr1:234839978	['C', 'G']	10699	15965.492241540474	-395.1992890085063	0.001043139533648	0.0162062937407156	0.0643663227593671	0.94868	0.94868	chr1	234839978	0.0228802550862252	chr1:234839978:C:G
chr1:234840325	['T', 'G']	10699	18893.0	-490.3952577894942	-0.007426122914267	0.0217102701960227	-0.3420557573543005	0.732316	0.732316	chr1	234840325	0.1353014770801359	chr1:234840325:T:G
chr1:234840633	['G', 'A']	10699	18385.0	-485.1578437053267	-0.0106925258026753	0.0200548690082677	-0.5331635822835484	0.593931	0.593931	chr1	234840633	0.2262640062980222	chr1:234840633:G:A
chr1:234840848	['G', 'A']	10699	18436.0	-462.0601315436442	-0.0019271271006995	0.0202148482737269	-0.0953322564980246	0.924053	0.924053	chr1	234840848	0.034303118663628	chr1:234840848:G:A
chr1:234841115	['C', 'T']	10699	18661.74425126192	-449.3232806503138	0.007760672909787	0.0208721521851036	0.3718194866040604	0.710035	0.710035	chr1	234841115	0.1487202429256804	chr1:234841115:C:T
chr1:234841483	['A', 'G']	10699	1082.1011404000749	-16.121278582471223	0.0090483071493309	0.0321040579064449	0.2818430983303963	0.778069	0.778069	chr1	234841483	0.1089818875983711	chr1:234841483:A:G
chr1:234842582	['T', 'C']	10699	15938.0	-396.94851588986137	-0.0001839726019592	0.0161497183547942	-0.0113916910448545	0.990911	0.990911	chr1	234842582	0.0039653505042679	chr1:234842582:T:C
chr1:234843606	['T', 'C']	10699	5395.512902019445	-134.68821042376746	0.0025919310719251	0.0162143385382044	0.1598542589830613	0.872999	0.872999	chr1	234843606	0.0589862537683485	chr1:234843606:T:C
chr1:234845303	['G', 'C']	10699	19611.666074600354	-475.3382523346096	0.012725878326024	0.0253829504283549	0.5013553630002039	0.616131	0.616131	chr1	234845303	0.2103269395749696	chr1:234845303:G:C
chr1:234845390	['G', 'A']	10699	291.0	-0.1017587841305999	0.0315227026366865	0.0603525510269464	0.5223093655579218	0.601466	0.601466	chr1	234845390	0.2207889176669918	chr1:234845390:G:A
chr1:234845818	['T', 'C']	10699	16060.002150135551	-404.82445483438505	-0.0014546019339702	0.0162916087974177	-0.0892853463435005	0.928857	0.928857	chr1	234845818	0.0320511416481377	chr1:234845818:T:C
chr1:234845995	['C', 'A']	10699	5679.530846887268	-123.64723366925934	0.0082824657200184	0.0159376729578171	0.5196784839254756	0.603298	0.603298	chr1	234845995	0.2194681144157414	chr1:234845995:C:A
chr1:234846674	['G', 'A']	10699	1025.0	-108.75492207576616	-0.0967861967267367	0.0328656372449589	-2.9449055256514827	0.0032375	0.0032375	chr1	234846674	2.489790222910692	chr1:234846674:G:A
chr1:234847296	['G', 'T']	10699	15727.469994391477	-423.47079695130265	-0.0092545628899117	0.0159555748486521	-0.5800206496911948	0.561913	0.561913	chr1	234847296	0.2503309202757081	chr1:234847296:G:T
chr1:234849175	['C', 'T']	10699	228.0	-17.313652013371218	-0.0617907360423182	0.0681258386610846	-0.9070088127607134	0.364423	0.364423	chr1	234849175	0.4383942210023761	chr1:234849175:C:T
chr1:234849241	['G', 'A']	10699	16234.51738642737	-403.5286256964751	0.000321220094606	0.0164580225353845	0.0195175388729378	0.984429	0.984429	chr1	234849241	0.0068156010293082	chr1:234849241:G:A
chr1:234849416	['C', 'T']	10699	1106.206786949612	-29.442016043846937	-0.002397472912441	0.0317721819003592	-0.0754582395367058	0.939852	0.939852	chr1	234849416	0.0269405300639668	chr1:234849416:C:T
chr1:234851938	['G', 'A']	10699	3818.0	-68.28672424486184	0.0109298715656856	0.0183504339769633	0.5956192414526419	0.551442	0.551442	chr1	234851938	0.2585001593880379	chr1:234851938:G:A
chr1:234851959	['G', 'T']	10699	5794.249415505471	-149.2463840016018	0.0026319279483472	0.0157730357321974	0.1668624856389988	0.867481	0.867481	chr1	234851959	0.0617400285665074	chr1:234851959:G:T
chr1:234852475	['C', 'G']	10699	5853.547111609647	-209.7871220195273	-0.013092921312192	0.0157822111413953	-0.8295999334244359	0.406784	0.406784	chr1	234852475	0.3906361374807709	chr1:234852475:C:G
chr1:234852790	['G', 'A']	10699	5668.0	-118.54832647500768	0.0093772783692829	0.0159178204806751	0.5891056744023013	0.555803	0.555803	chr1	234852790	0.2550791134062009	chr1:234852790:G:A
chr1:234853057	['A', 'G']	10699	1029.0961862030283	-107.30001929767649	-0.0951552192694994	0.0327806732018829	-2.9027841705225748	0.00370618	0.00370618	chr1	234853057	2.431073491895595	chr1:234853057:A:G
chr1:234853221	['A', 'G']	10699	5674.060671216229	-121.28691521750896	0.0086707603474042	0.0159193233836549	0.5446688994525297	0.585993	0.585993	chr1	234853221	0.232107571830938	chr1:234853221:A:G
chr1:234853427	['A', 'G']	10699	5673.181520620968	-121.4265200490468	0.0086761403012638	0.0159211604330088	0.5449439654710032	0.585803	0.585803	chr1	234853427	0.2322484085504434	chr1:234853427:A:G
chr1:234853622	['G', 'GTC']	10699	1746.3451285902013	-49.34346925852495	-0.002814327806384	0.0256670004402043	-0.1096477094368886	0.912691	0.912691	chr1	234853622	0.0396762320047626	chr1:234853622:G:GTC
chr1:234853974	['C', 'T']	10699	5801.795922184812	-126.6575765558638	0.0077011738526718	0.0157649591398174	0.4884994489596277	0.625206	0.625206	chr1	234853974	0.2039768627795496	chr1:234853974:C:T
chr1:234854757	['T', 'C']	10699	5814.717411632691	-123.0987594896378	0.0086700436197193	0.0158277150259038	0.5477760754176959	0.583857	0.583857	chr1	234854757	0.2336935085650894	chr1:234854757:T:C
chr1:234854985	['G', 'T']	10699	5136.960269234365	-91.86552940056905	0.0124528918567542	0.016407716375119	0.7589655727861117	0.44789	0.44789	chr1	234854985	0.3488286339011504	chr1:234854985:G:T
chr1:234855153	['T', 'C']	10699	1290.2411891184445	-45.63310294969528	-0.0116810094090247	0.0294889397855927	-0.3961149330547203	0.692028	0.692028	chr1	234855153	0.1598763332896534	chr1:234855153:T:C
chr1:234855275	['C', 'T']	10699	362.0	-25.93366686850856	-0.0466098700292413	0.0542922672884452	-0.8584992367626018	0.390636	0.390636	chr1	234855275	0.4082277357514305	chr1:234855275:C:T
chr1:234855445	['G', 'GT']	10699	5109.955221090026	-94.28970119060423	0.0117040492805638	0.0164365419293251	0.712074920070761	0.476434	0.476434	chr1	234855445	0.3219972533070288	chr1:234855445:G:GT
chr1:234856104	['T', 'C']	10699	5916.0	-103.13841296830796	0.0134907285901455	0.0156458281541536	0.8622572392605529	0.388565	0.388565	chr1	234856104	0.4105363210584957	chr1:234856104:T:C
chr1:234857721	['T', 'C']	10699	6608.470687237026	-193.3197211868004	-0.0047528510192639	0.0151814870221738	-0.3130688721284043	0.754234	0.754234	chr1	234857721	0.1224938939940922	chr1:234857721:T:C
chr1:234859605	['G', 'A']	10699	915.0	-26.89513935931134	-0.0091992116659827	0.0346935410567429	-0.2651563197581054	0.790894	0.790894	chr1	234859605	0.1018817191570533	chr1:234859605:G:A
chr1:234859618	['T', 'C']	10699	5348.999906515845	-144.12359608005596	-0.0002614649085267	0.0162138787570917	-0.0161259938133161	0.987134	0.987134	chr1	234859618	0.0056238893663502	chr1:234859618:T:C
chr1:234861286	['C', 'T']	10699	2543.713257292446	-156.89208131272778	-0.0413305464332583	0.0215336919746021	-1.919343254375776	0.0549675	0.0549675	chr1	234861286	1.2598940149152007	chr1:234861286:C:T
chr1:234862121	['T', 'C']	10699	845.0789867264909	-53.6960126253749	-0.0362847285171358	0.0358817647670679	-1.0112303213814549	0.311929	0.311929	chr1	234862121	0.5059442470623475	chr1:234862121:T:C
chr1:234862657	['T', 'C']	10699	4680.437464946719	-128.81145564987662	-0.0013269481000077	0.0169275282121327	-0.0783899505810088	0.937519	0.937519	chr1	234862657	0.028019921987933	chr1:234862657:T:C
chr1:234862661	['T', 'C']	10699	4680.437464946719	-128.81145564987662	-0.0013269481000077	0.0169275282121327	-0.0783899505810088	0.937519	0.937519	chr1	234862661	0.028019921987933	chr1:234862661:T:C
chr1:234862840	['A', 'G']	10699	4682.0	-125.79353531699586	-0.000468369407866	0.0169265422493816	-0.0276707079901781	0.977925	0.977925	chr1	234862840	0.009694451281045	chr1:234862840:A:G
chr1:234862855	['C', 'T']	10699	4680.437464946719	-129.35038933363194	-0.0014816195789247	0.0169273993173537	-0.0875278919784122	0.930254	0.930254	chr1	234862855	0.0313984538791853	chr1:234862855:C:T
chr1:234863561	['A', 'G']	10699	5441.525804038893	-144.0895444091449	0.0004830880916861	0.016114755219872	0.0299779974994878	0.976085	0.976085	chr1	234863561	0.0105123612025837	chr1:234863561:A:G
chr1:234863691	['G', 'A']	10699	1408.1316133856794	-68.83799036410925	-0.025774269842673	0.0282754426225555	-0.9115425773074451	0.36203	0.36203	chr1	234863691	0.4412554397026959	chr1:234863691:G:A
chr1:234865019	['A', 'G']	10699	4671.732929569172	-135.39383747846142	-0.0047165669682023	0.0174556770333129	-0.270202465318364	0.78701	0.78701	chr1	234865019	0.1040197493217137	chr1:234865019:A:G
chr1:234865844	['G', 'A']	10699	3787.3539914002617	-187.5262861341752	-0.0304669387030432	0.0182161657239469	-1.6725220424950065	0.0944507	0.0944507	chr1	234865844	1.0247948190548972	chr1:234865844:G:A
chr1:234865980	['A', 'C']	10699	1650.9258393341445	-52.3957116096275	-0.006699258036782	0.0262093947092644	-0.2556052175601735	0.798261	0.798261	chr1	234865980	0.0978550881892244	chr1:234865980:A:C
chr1:234866214	['C', 'T']	10699	4394.410730977753	-143.91611957449302	-0.0092390957476091	0.0173489921988415	-0.5325436568140282	0.594361	0.594361	chr1	234866214	0.2259496952778863	chr1:234866214:C:T
chr1:234867866	['G', 'A']	10699	8853.827537857544	-349.0217443748505	-0.0245303618896995	0.0142045610505443	-1.726935580931561	0.0842081	0.0842081	chr1	234867866	1.0746461315869344	chr1:234867866:G:A
chr1:234868250	['T', 'C']	10699	8886.661213424324	-343.6303085646755	-0.0232678284759042	0.0141974970774009	-1.638868340599349	0.10127	0.10127	chr1	234868250	0.9945191900205989	chr1:234868250:T:C
chr1:234868577	['G', 'A']	10699	4415.0	-165.643025610217	-0.0169611237657761	0.0173885105131476	-0.9754213135709192	0.329373	0.329373	chr1	234868577	0.4823120045336275	chr1:234868577:G:A
chr1:234868721	['A', 'G']	10699	8885.830529070854	-349.33660934332994	-0.02424354278695	0.0142036325283416	-1.706855111787421	0.087878	0.087878	chr1	234868721	1.0561198356710513	chr1:234868721:A:G
chr1:234868919	['G', 'A']	10699	908.339597942964	-32.81374178053643	-0.016461346275389	0.0348517583646586	-0.4723246988904189	0.636705	0.636705	chr1	234868919	0.1960617396384618	chr1:234868919:G:A
chr1:234869375	['G', 'A']	10699	8440.366679132385	-340.1884717703313	-0.0253835828526138	0.0143023906756798	-1.774779016194598	0.0759628	0.0759628	chr1	234869375	1.1193990354813914	chr1:234869375:G:A
chr1:234869417	['G', 'A']	10699	891.0	-39.54986564348888	-0.0250191905684185	0.0351430832623881	-0.7119236061792926	0.476528	0.476528	chr1	234869417	0.3219115758478409	chr1:234869417:G:A
chr1:234869421	['T', 'C']	10699	20228.890727238737	-500.2661078235907	0.0265624766812681	0.0307322565624333	0.8643191113319602	0.387432	0.387432	chr1	234869421	0.4118045115222377	chr1:234869421:T:C
chr1:234869544	['A', 'G']	10699	8934.67018790315	-359.1895274808814	-0.0259971442422896	0.0141928995279949	-1.8317007170389188	0.0670238	0.0670238	chr1	234869544	1.1737709529220115	chr1:234869544:A:G
chr1:234869675	['G', 'A']	10699	3045.0	-154.9764766751004	-0.0284210231691275	0.0199098736523838	-1.4274838537573835	0.15347	0.15347	chr1	234869675	0.8139765068825537	chr1:234869675:G:A
chr1:234869762	['G', 'A']	10699	2529.0	-163.7253073877299	-0.043581690946975	0.0215847639653269	-2.019095090267522	0.0435023	0.0435023	chr1	234869762	1.3614877809556567	chr1:234869762:G:A
chr1:234871369	['A', 'T']	10699	6300.944641855247	-84.01389609705421	0.0162225015008233	0.015338792974021	1.0576126510279509	0.290256	0.290256	chr1	234871369	0.5372187940184711	chr1:234871369:A:T
chr1:234871455	['C', 'T']	10699	412.03851187137786	-19.933564210651912	-0.0197727604902221	0.0503098106185518	-0.3930199745759107	0.694313	0.694313	chr1	234871455	0.1584447031354826	chr1:234871455:C:T
chr1:234871677	['AC', 'A']	10699	4147.775357576891	-122.0643041405553	-0.0044052256388041	0.017864679344709	-0.2465885647205216	0.805231	0.805231	chr1	234871677	0.0940795138755563	chr1:234871677:AC:A
chr1:234871887	['T', 'C']	10699	6550.44899485741	-82.656393047122	0.0194222283458181	0.0151737518325672	1.279988532838164	0.200577	0.200577	chr1	234871887	0.6977188686524107	chr1:234871887:T:C
chr1:234874056	['C', 'T']	10699	326.016698113208	-13.852253042234626	-0.0252255587786173	0.0573812497871372	-0.439613268658223	0.660226	0.660226	chr1	234874056	0.1803073769548268	chr1:234874056:C:T
chr1:234875783	['T', 'G']	10699	10181.951673209946	-408.11086678016846	-0.0263773753885569	0.0138390007138132	-1.9060173443179875	0.0566748	0.0566748	chr1	234875783	1.2466100037828238	chr1:234875783:T:G
chr1:234875978	['G', 'A']	10699	8744.634663924466	-333.7776095149713	-0.0185025290288716	0.0141261483807531	-1.309807070558689	0.190289	0.190289	chr1	234875978	0.7205863161658264	chr1:234875978:G:A
chr1:234876242	['G', 'A']	10699	3428.3204337259303	1.7685943634387091	0.0365240687594705	0.0190034944986016	1.9219659185397813	0.0546366	0.0546366	chr1	234876242	1.262516334348147	chr1:234876242:G:A
chr1:234877012	['T', 'C']	10699	1930.33011709602	-75.39086959355724	-0.0186545343768972	0.0245626273842738	-0.7594681987823805	0.447589	0.447589	chr1	234877012	0.3491205952848927	chr1:234877012:T:C
chr1:234877201	['C', 'T']	10699	5586.522153673584	-180.24342768866745	-0.0065026864843178	0.0160035392831334	-0.4063280233998738	0.68451	0.68451	chr1	234877201	0.1646202028797416	chr1:234877201:C:T
chr1:234878000	['C', 'T']	10699	8087.755935688914	-305.0339350389136	-0.0169695327148147	0.0143907300118533	-1.1791988801705933	0.238345	0.238345	chr1	234878000	0.6227939542684514	chr1:234878000:C:T
chr1:234878288	['A', 'G']	10699	12931.0	-458.5689635690301	-0.0241819857791413	0.0141709217831464	-1.706451150404427	0.0879532	0.0879532	chr1	234878288	1.055748354989234	chr1:234878288:A:G
chr1:234878311	['A', 'G']	10699	20197.0	-535.8028707292302	-0.0056852969002426	0.0306066397113879	-0.185753710758627	0.852641	0.852641	chr1	234878311	0.069233787750767	chr1:234878311:A:G
chr1:234878312	['A', 'G']	10699	20197.0	-535.8028707292302	-0.0056852969002426	0.0306066397113879	-0.185753710758627	0.852641	0.852641	chr1	234878312	0.069233787750767	chr1:234878312:A:G
chr1:234878455	['G', 'A']	10699	20196.887736025423	-538.9481537403991	-0.0087790311152414	0.0306085114200144	-0.286816663338322	0.774258	0.774258	chr1	234878455	0.1111142986119172	chr1:234878455:G:A
chr1:234878521	['C', 'T']	10699	10822.0	-370.783097926108	-0.0156797696769848	0.0139180607208625	-1.1265771856765685	0.259947	0.259947	chr1	234878521	0.5851151903133556	chr1:234878521:C:T
chr1:234878897	['C', 'T']	10699	10831.012338754908	-366.2971172002268	-0.0148206012295139	0.0139065362613048	-1.0657291615276263	0.28657	0.28657	chr1	234878897	0.5427692763127309	chr1:234878897:C:T
chr1:234879452	['C', 'T']	10699	20196.887736025423	-536.8075247963548	-0.0070871256693139	0.0306008473597201	-0.2315990007074997	0.816854	0.816854	chr1	234879452	0.0878555599431406	chr1:234879452:C:T
chr1:234879492	['G', 'T']	10699	8100.514256333551	-303.443944961242	-0.0172245832021501	0.0143854261507051	-1.19736343030101	0.231191	0.231191	chr1	234879492	0.6360290765076322	chr1:234879492:G:T
chr1:234879501	['C', 'T']	10699	2551.0	-65.38820960144298	-0.0007891413657509	0.021524055761005	-0.0366632280882984	0.970754	0.970754	chr1	234879501	0.0128908112641722	chr1:234879501:C:T
chr1:234879989	['A', 'G']	10699	12921.623223635004	-464.1228081157751	-0.0254384833030624	0.0141676292528561	-1.7955356431940837	0.0725966	0.0725966	chr1	234879989	1.1390837186362095	chr1:234879989:A:G
chr1:234880917	['C', 'T']	10699	7642.428624848088	-256.8862054800289	-0.0107003678594855	0.0145878319449201	-0.733513238971178	0.463262	0.463262	chr1	234880917	0.3341733222167617	chr1:234880917:C:T
chr1:234881986	['C', 'T']	10699	18131.694709291456	-521.4182801091519	-0.0162519770263442	0.0192849725272688	-0.8427275176754359	0.3994	0.3994	chr1	234881986	0.3985919394653162	chr1:234881986:C:T
chr1:234882023	['G', 'A']	10699	8760.456432311144	-313.2265566471333	-0.0157884772070543	0.0141752971114729	-1.1138022069587357	0.265389	0.265389	chr1	234882023	0.5761170819927004	chr1:234882023:G:A
chr1:234882181	['G', 'T']	10699	5521.516077771546	-193.71543352267773	-0.0111957164223953	0.0160541532056694	-0.6973719684225778	0.485585	0.485585	chr1	234882181	0.3137347373319845	chr1:234882181:G:T
chr1:234882238	['T', 'A']	10699	7612.423015798822	-131.0494060096818	0.0143983873421028	0.014575737679956	0.9878324965948656	0.323257	0.323257	chr1	234882238	0.4904520618738407	chr1:234882238:T:A
chr1:234882459	['C', 'T']	10699	5850.09357763859	-234.2798495148329	-0.0174409319736006	0.0157896508986132	-1.104579960987765	0.269367	0.269367	chr1	234882459	0.5696556105274813	chr1:234882459:C:T
chr1:234882653	['C', 'T']	10699	3376.3155730043	-90.59998180780464	-0.0029341080373168	0.0191597430397853	-0.1531392164928407	0.878291	0.878291	chr1	234882653	0.056361567515847	chr1:234882653:C:T
chr1:234883076	['A', 'G']	10699	2529.709330590875	-61.86982276088568	-0.0007618873604781	0.0215975437659767	-0.0352765744444708	0.97186	0.97186	chr1	234883076	0.0123962922821371	chr1:234883076:A:G
chr1:234883571	['C', 'T']	10699	1091.0	-47.74350013639952	-0.025772477269036	0.0316881844731877	-0.8133150477851712	0.416056	0.416056	chr1	234883571	0.3808482105891771	chr1:234883571:C:T
chr1:234883927	['A', 'T']	10699	6962.4120565384255	-37.27678506264923	0.0312861182905359	0.0149080643434034	2.098603653020819	0.0358753	0.0358753	chr1	234883927	1.445204458542277	chr1:234883927:A:T
chr1:234884144	['C', 'G']	10699	1683.0	-84.74076618230391	-0.0313308435840663	0.0256606105018167	-1.220970310969345	0.222124	0.222124	chr1	234884144	0.6534045143716032	chr1:234884144:C:G
chr1:234884737	['A', 'C']	10699	11763.19893428064	-165.61579192561695	0.0271207419039148	0.0140437339114163	1.9311631845906727	0.0534893	0.0534893	chr1	234884737	1.2717330855622002	chr1:234884737:A:C
chr1:234884912	['T', 'C']	10699	7119.665451486259	-142.1684384791838	0.0077017727521073	0.0147051713834389	0.5237458681223635	0.600466	0.600466	chr1	234884912	0.2215115784865913	chr1:234884912:T:C
chr1:234886744	['C', 'G']	10699	4661.0	-75.19467690024483	0.0087568214696544	0.0168309718499421	0.5202802041216951	0.602879	0.602879	chr1	234886744	0.2197698435902107	chr1:234886744:C:G
chr1:234886800	['C', 'T']	10699	2225.2079828005235	-73.94171914430055	-0.005257149837661	0.0229376229994283	-0.2291933143112556	0.818723	0.818723	chr1	234886800	0.0868630090085386	chr1:234886800:C:T
chr1:234886835	['G', 'A']	10699	20964.0	-529.7177098768901	0.0236975319692465	0.0499885831019354	0.4740588850242684	0.635468	0.635468	chr1	234886835	0.1969063141474686	chr1:234886835:G:A
chr1:234887314	['G', 'A']	10699	429.0	-35.0501351673758	-0.0617750427351692	0.0497369046687348	-1.242036333917692	0.21425	0.21425	chr1	234887314	0.6690791694047642	chr1:234887314:G:A
chr1:234888142	['T', 'C']	10699	1905.5343118922965	-13.452113056644468	0.0195316412030222	0.0244259124645983	0.7996279046414501	0.423944	0.423944	chr1	234888142	0.3726915068440555	chr1:234888142:T:C
chr1:234888254	['A', 'G']	10699	2105.59040762902	23.25616766500808	0.0387648351832041	0.0233518957318626	1.6600294737660728	0.0969379	0.0969379	chr1	234888254	1.0135063927862595	chr1:234888254:A:G
chr1:234888474	['C', 'T']	10699	3861.360908581043	-56.606968617530256	0.0152243736110778	0.0181245154958921	0.8399878945469421	0.400934	0.400934	chr1	234888474	0.3969271131526377	chr1:234888474:C:T
chr1:234888645	['A', 'AT']	10699	19356.0	-455.0674734396338	0.026091943727167	0.0237489676129346	1.0986559143293575	0.271943	0.271943	chr1	234888645	0.5655221157438262	chr1:234888645:A:AT
chr1:234889180	['G', 'A']	10699	1905.1780706674144	-13.577760453792129	0.020987219041528	0.0244523585337571	0.8582901732180392	0.390752	0.390752	chr1	234889180	0.4080987904380373	chr1:234889180:G:A
chr1:234889828	['G', 'A']	10699	4153.7764793867445	-101.14434292849312	0.0030055566268112	0.0176398266619457	0.1703847030025048	0.864711	0.864711	chr1	234889828	0.0631290163234231	chr1:234889828:G:A
chr1:234890228	['TC', 'T']	10699	16687.54620586028	-434.6935216512211	-0.0045661214504072	0.0169813520099172	-0.2688903361605492	0.788019	0.788019	chr1	234890228	0.1034633110692291	chr1:234890228:TC:T
chr1:234890925	['C', 'A']	10699	1432.401645474944	-13.907038954055547	0.0192626775062471	0.0279270614884586	0.6897495289365773	0.490367	0.490367	chr1	234890925	0.3094787640200848	chr1:234890925:C:A
chr1:234891924	['C', 'T']	10699	17010.17977002898	-448.68681100244345	-0.0059311259042818	0.0172694822950083	-0.3434454955257232	0.73127	0.73127	chr1	234891924	0.1359222429325203	chr1:234891924:C:T
chr1:234892810	['G', 'A']	10699	13636.274537296693	-447.96723741560646	-0.0247155268575959	0.0144438507599479	-1.711145266477754	0.0870833	0.0870833	chr1	234892810	1.0600651218377062	chr1:234892810:G:A
chr1:234892837	['G', 'A']	10699	14416.042258788331	-438.5893843487947	-0.0205453326577137	0.0147689906230244	-1.391112851387698	0.16422	0.16422	chr1	234892837	0.7845739522062327	chr1:234892837:G:A
chr1:234893492	['G', 'A']	10699	14416.0	-425.1894727753693	-0.0176271259516236	0.0147347612503564	-1.1962953217988008	0.231608	0.231608	chr1	234893492	0.6352464436671814	chr1:234893492:G:A
chr1:234893620	['C', 'T']	10699	6369.190614190895	-96.16125184752082	0.0199220959135431	0.015177002878204	1.312650203298946	0.189329	0.189329	chr1	234893620	0.7227828589608878	chr1:234893620:C:T
chr1:234893736	['T', 'TA']	10699	2019.1887268648345	-85.20078316104967	-0.0163148279744591	0.0239568126234112	-0.6810099586668639	0.49588	0.49588	chr1	234893736	0.304623407467706	chr1:234893736:T:TA
chr1:234893992	['C', 'T']	10699	6347.593288465134	-106.28500200204638	0.0176064604001834	0.0151824381711824	1.159659614725257	0.246213	0.246213	chr1	234893992	0.6086890201325141	chr1:234893992:C:T
chr1:234894386	['G', 'A']	10699	6251.752991772625	-195.2262293423032	-0.0091612778988003	0.0153860224469048	-0.5954286060880755	0.55157	0.55157	chr1	234894386	0.2583993632154973	chr1:234894386:G:A
chr1:234894387	['G', 'A']	10699	6371.190988127512	-91.82432964025628	0.0208032944480935	0.0151643582505369	1.3718545885287865	0.170138	0.170138	chr1	234894387	0.7691986767037334	chr1:234894387:G:A
chr1:234894578	['C', 'T']	10699	11707.094223219294	-338.93031619961124	-0.0136852201679518	0.0139867714688749	-0.9784402496606026	0.327879	0.327879	chr1	234894578	0.4842863981405725	chr1:234894578:C:T
chr1:234894795	['C', 'T']	10699	14868.38969900916	-461.2726187974363	-0.0229779898097624	0.0150302087916682	-1.528787133183395	0.126347	0.126347	chr1	234894795	0.8984350655676795	chr1:234894795:C:T
chr1:234894860	['C', 'G']	10699	2010.0	-95.721455512159	-0.0222484687106543	0.0239929925442088	-0.927290277344932	0.353797	0.353797	chr1	234894860	0.4512458539841519	chr1:234894860:C:G
chr1:234894864	['TCTGCTA', 'T']	10699	2010.0	-95.721455512159	-0.0222484687106543	0.0239929925442088	-0.927290277344932	0.353797	0.353797	chr1	234894864	0.4512458539841519	chr1:234894864:TCTGCTA:T
chr1:234894891	['C', 'G']	10699	6380.38541374474	-94.46212066980073	0.0201568458835591	0.0151622754863261	1.3294077067612489	0.183742	0.183742	chr1	234894891	0.7357915607144595	chr1:234894891:C:G
chr1:234894948	['A', 'G']	10699	6368.595251448869	-99.0437209550643	0.0190609235732568	0.0151638522107749	1.2569974508003108	0.208782	0.208782	chr1	234894948	0.6803069464631004	chr1:234894948:A:G
chr1:234894951	['T', 'C']	10699	14870.389885959992	-460.2156873666605	-0.022695135710332	0.0150294980134776	-1.5100395029814253	0.131063	0.131063	chr1	234894951	0.8825198953716834	chr1:234894951:T:C
chr1:234895102	['A', 'G']	10699	6371.0	-99.61988555429348	0.018979164893118	0.0151643597564704	1.2515638772695217	0.210756	0.210756	chr1	234895102	0.6762200526235078	chr1:234895102:A:G
chr1:234895237	['T', 'C']	10699	14855.388483828752	-456.3212201098303	-0.0219879736593946	0.0150285497997949	-1.463080200838451	0.143475	0.143475	chr1	234895237	0.8432237665810041	chr1:234895237:T:C
chr1:234895660	['T', 'C']	10699	6392.194914461998	-94.69292274705823	0.0202130461726097	0.015166250732926	1.332764869087061	0.182637	0.182637	chr1	234895660	0.7384112351914209	chr1:234895660:T:C
chr1:234895710	['T', 'C']	10699	6380.789173522813	-98.27948311531888	0.0193885773360592	0.0151662317702974	1.278404394032213	0.201135	0.201135	chr1	234895710	0.6965123501677117	chr1:234895710:T:C
chr1:234895918	['C', 'T']	10699	14417.34754159656	-427.7931663898193	-0.0181851526319788	0.0147273168082276	-1.2347906186019837	0.216936	0.216936	chr1	234895918	0.6636683718953744	chr1:234895918:C:T
chr1:234896031	['T', 'C']	10699	6382.193044778909	-99.31642557323504	0.0191885878363463	0.0151661293724458	1.265226437485662	0.205818	0.205818	chr1	234896031	0.6865166462945298	chr1:234896031:T:C
chr1:234896367	['T', 'C']	10699	6347.779917726253	-92.0040481757256	0.0206029085279708	0.0151952260791891	1.355880354829857	0.175166	0.175166	chr1	234896367	0.7565501872395436	chr1:234896367:T:C
chr1:234896473	['G', 'A']	10699	6360.188931476115	-88.88673010150283	0.0213256220626406	0.0151921716551018	1.4037244014076802	0.16043	0.16043	chr1	234896473	0.7947144164994752	chr1:234896473:G:A
chr1:234896479	['AT', 'A']	10699	6348.186687856409	-91.7106658118044	0.0206175559874005	0.0151945997254264	1.3569002382405264	0.174842	0.174842	chr1	234896479	0.7573542343032045	chr1:234896479:AT:A
chr1:234896491	['T', 'C']	10699	3545.6628026549497	-4.83291595818131	0.0351427068317747	0.0188184728009631	1.867457960242984	0.061865	0.061865	chr1	234896491	1.208554982738001	chr1:234896491:T:C
chr1:234896504	['T', 'C']	10699	1105.103290334642	-75.42889230342954	-0.0502517520874967	0.0315023872457425	-1.5951728259669662	0.110703	0.110703	chr1	234896504	0.955840609782598	chr1:234896504:T:C
chr1:234896778	['CA', 'C']	10699	6348.186687856409	-93.72686236298196	0.020255444827663	0.0151947953102541	1.333051509683303	0.182543	0.182543	chr1	234896778	0.7386348163415415	chr1:234896778:CA:C
chr1:234897489	['G', 'A']	10699	6252.168738898757	-196.719139919366	-0.0097917524380902	0.0153960448793075	-0.6359914195398624	0.524796	0.524796	chr1	234897489	0.2800094838163671	chr1:234897489:G:A
chr1:234897684	['A', 'G']	10699	6580.0	-89.05790702868934	0.02256028768094	0.0150586746875921	1.4981589116556844	0.134122	0.134122	chr1	234897684	0.8724999790839001	chr1:234897684:A:G
chr1:234898188	['G', 'A']	10699	6175.0	-90.47961921258609	0.0192339922792647	0.0153336048786768	1.254368586607564	0.209736	0.209736	chr1	234898188	0.6783270189410642	chr1:234898188:G:A
chr1:234898406	['A', 'C']	10699	6443.80684367988	-100.69246458079223	0.018720696347443	0.0151424099758783	1.2363089083748804	0.216371	0.216371	chr1	234898406	0.6648009477427076	chr1:234898406:A:C
chr1:234898824	['A', 'C']	10699	6162.151911750958	-89.74107645521433	0.0191897538285131	0.0153403776931429	1.250930988295737	0.210987	0.210987	chr1	234898824	0.6757443030065514	chr1:234898824:A:C
chr1:234899962	['G', 'A']	10699	1009.0943166947092	-42.30648312125	-0.021849246866664	0.0328700167145341	-0.6647166338982413	0.506246	0.506246	chr1	234899962	0.2956383952534046	chr1:234899962:G:A
chr1:234900361	['A', 'T']	10699	14484.0	-438.517692768473	-0.0201161006725952	0.0148184495516501	-1.357503739003196	0.17465	0.17465	chr1	234900361	0.7578314100263345	chr1:234900361:A:T
chr1:234900538	['G', 'C']	10699	10042.87734878938	-383.8890913379324	-0.0283542530046013	0.0139967858307596	-2.025768869184916	0.0428133	0.0428133	chr1	234900538	1.3684212959555704	chr1:234900538:G:C
chr1:234900563	['C', 'T']	10699	2029.569091249065	-130.127487167541	-0.0534054611042106	0.0240589933343132	-2.2197712249266552	0.0264552	0.0264552	chr1	234900563	1.5774889508747687	chr1:234900563:C:T
chr1:234901348	['C', 'T']	10699	10075.766993922394	-398.2967519538868	-0.030807336042487	0.0140339696339964	-2.195197570319528	0.0281709	0.0281709	chr1	234901348	1.5501992780128069	chr1:234901348:C:T
chr1:234902015	['G', 'A']	10699	6479.605627220041	-41.72076713948468	0.0334408534654217	0.0151673211830206	2.204796289463273	0.0274896	0.0274896	chr1	234902015	1.5608315795110836	chr1:234902015:G:A
chr1:234902399	['A', 'G']	10699	6675.49574567555	-74.37898630509636	0.0267922558185803	0.0150141241221168	1.7844701163162404	0.0743757	0.0743757	chr1	234902399	1.1285689338051523	chr1:234902399:A:G
chr1:234904257	['G', 'A']	10699	18947.541927643266	-497.9114724940005	-0.0062798462911634	0.0220128505846223	-0.2852809211157067	0.775434	0.775434	chr1	234904257	0.1104551606557863	chr1:234904257:G:A
chr1:234904298	['A', 'G']	10699	246.0920056100982	-3.281973486103719	0.0034380676378276	0.0653462014390132	0.0526131215298928	0.958041	0.958041	chr1	234904298	0.018615904603354	chr1:234904298:A:G
chr1:234905088	['A', 'G']	10699	6919.293446760774	-89.77140006641152	0.0221724118932481	0.0150899218797665	1.4693523313051915	0.141767	0.141767	chr1	234905088	0.8484248508582812	chr1:234905088:A:G
chr1:234905936	['T', 'C']	10699	16544.54636380632	-502.4986256916378	-0.0251888840666639	0.0166074899051925	-1.516718312668566	0.129367	0.129367	chr1	234905936	0.8881764929538232	chr1:234905936:T:C
chr1:234906196	['T', 'G']	10699	2044.1910637502333	-66.37889189902188	-0.0125178511037332	0.0237880579758073	-0.5262241716605882	0.598743	0.598743	chr1	234906196	0.2227595509538215	chr1:234906196:T:G
chr1:234906289	['G', 'A']	10699	6648.485647498831	-57.330310383520384	0.0284221705014779	0.0152780825734028	1.86032313707724	0.0628673	0.0628673	chr1	234906289	1.201575191157381	chr1:234906289:G:A
chr1:234906297	['C', 'G']	10699	5740.0	-181.4775369541088	-0.0058746616478857	0.0158273454578826	-0.3711716322562434	0.710517	0.710517	chr1	234906297	0.1484255265783582	chr1:234906297:C:G
chr1:234906894	['C', 'T']	10699	2286.34498437056	-55.22932545053594	0.0009265566680356	0.0228461024952828	0.0405564436308993	0.96765	0.96765	chr1	234906894	0.014281699050269	chr1:234906894:C:T
chr1:234907864	['T', 'C']	10699	2300.645100972326	-45.957987499514886	0.0056176373517278	0.022645506586606	0.2480685221257282	0.804086	0.804086	chr1	234907864	0.094697499350992	chr1:234907864:T:C
chr1:234908260	['C', 'T']	10699	2435.58778096842	-46.03364030063149	0.0070599943495567	0.0228125939135658	0.3094779303180613	0.756964	0.756964	chr1	234908260	0.1209247743613816	chr1:234908260:C:T
chr1:234908793	['G', 'A']	10699	2733.5109843881464	-151.17632080142857	-0.0419871357030134	0.0209296171966702	-2.006111020018721	0.0448696	0.0448696	chr1	234908793	1.3480478020641418	chr1:234908793:G:A
chr1:234908817	['A', 'T']	10699	2593.484808824904	-60.408083035131455	-0.0006513411818698	0.0213537606018414	-0.0305024109811226	0.975667	0.975667	chr1	234908817	0.010698383910603	chr1:234908817:A:T
chr1:234909043	['G', 'A']	10699	2292.0	-45.91272615273465	0.0057766567897803	0.0226806443595011	0.2546954441953694	0.798963	0.798963	chr1	234909043	0.0974733324105395	chr1:234909043:G:A
chr1:234911612	['G', 'A']	10699	2570.240231819032	-65.53372843582002	-0.0030074149811003	0.0214181274958084	-0.140414468150349	0.888335	0.888335	chr1	234911612	0.051423226546425	chr1:234911612:G:A
chr1:234912690	['A', 'G']	10699	8443.578386463494	-190.54818120541432	0.0092333552315775	0.0142101858568901	0.6497701947438308	0.515855	0.515855	chr1	234912690	0.2874723556391497	chr1:234912690:A:G
chr1:234912870	['A', 'T']	10699	8478.924969594913	-222.10773387985788	0.0028446042733318	0.0141909912353095	0.2004514149972815	0.841131	0.841131	chr1	234912870	0.0751363607459666	chr1:234912870:A:T
chr1:234912918	['C', 'A']	10699	2300.860215053764	-40.03072234485283	0.0087292108530639	0.0226352056170249	0.3856475174450493	0.699765	0.699765	chr1	234912918	0.1550477833263841	chr1:234912918:C:A
chr1:234913180	['A', 'G']	10699	2310.2159282108805	-43.75352244538415	0.0069165233335678	0.0226026481937891	0.3060049988066637	0.759607	0.759607	chr1	234913180	0.1194110417662921	chr1:234913180:A:G
chr1:234913828	['G', 'A']	10699	3071.0	-146.33318722747407	-0.0324477414877399	0.019880459971745	-1.6321423917684028	0.102679	0.102679	chr1	234913828	0.9885183696129504	chr1:234913828:G:A
chr1:234913993	['C', 'T']	10699	401.0	-32.018828958345054	-0.0719672176312033	0.0519657566338517	-1.3848969454689355	0.166113	0.166113	chr1	234913993	0.7795963783412739	chr1:234913993:C:T
chr1:234914053	['G', 'A']	10699	399.0	-32.43766809972881	-0.0733869090578325	0.0522401186650604	-1.404799815413045	0.16011	0.16011	chr1	234914053	0.7955815424767501	chr1:234914053:G:A
chr1:234914176	['A', 'C']	10699	11894.111703122078	-366.2471101578004	-0.0109669332112474	0.0140460726770653	-0.7807828895228817	0.434947	0.434947	chr1	234914176	0.3615636603094474	chr1:234914176:A:C
chr1:234914278	['T', 'C']	10699	3145.588015331401	-159.06689853533302	-0.0346615043471087	0.0196571719642089	-1.7633006624869056	0.0778784	0.0778784	chr1	234914278	1.10858297957508	chr1:234914278:T:C
chr1:234914357	['C', 'A']	10699	2319.2167694896243	-50.34446111165356	0.0037763162430206	0.0225521613354756	0.1674480856555544	0.867021	0.867021	chr1	234914357	0.0619703834076769	chr1:234914357:C:A
chr1:234914588	['A', 'G']	10699	2443.228360441204	-68.9652642122603	-0.0033541356162634	0.0220362279701268	-0.1522100615772541	0.879024	0.879024	chr1	234914588	0.0559992672182942	chr1:234914588:A:G
chr1:234915696	['G', 'C']	10699	4296.803215854912	-36.87753154796657	0.0212376552543772	0.0174677332904401	1.2158220475005943	0.22408	0.22408	chr1	234915696	0.6495969041844882	chr1:234915696:G:C
chr1:234915754	['C', 'A']	10699	3216.0	-162.73372220535907	-0.0351687761990921	0.0194855295065806	-1.804866333615156	0.0711237	0.0711237	chr1	234915754	1.1479856585650436	chr1:234915754:C:A
chr1:234915774	['CA', 'C']	10699	3259.961070559611	-171.6107357396931	-0.0381119446631061	0.0194118300217265	-1.963335997711167	0.049633	0.049633	chr1	234915774	1.304229473662854	chr1:234915774:CA:C
chr1:234915780	['A', 'T']	10699	3256.304355954384	-169.4686685480603	-0.0374038443359995	0.0194077289034855	-1.927265396276322	0.053973	0.053973	chr1	234915780	1.2678234417228955	chr1:234915780:A:T
chr1:234915957	['G', 'A']	10699	2425.2266778837165	-66.94446269835055	-0.0025816428916071	0.022096182128024	-0.1168366044708188	0.906992	0.906992	chr1	234915957	0.0423965435586232	chr1:234915957:G:A
chr1:234916071	['C', 'T']	10699	3158.885751682872	-162.25139244514685	-0.0359535109948061	0.0196122881546665	-1.8332134787776624	0.0667986	0.0667986	chr1	234916071	1.1752326395999957	chr1:234916071:C:T
chr1:234916486	['G', 'A']	10699	2313.0	-48.30488759141696	0.0049416658146591	0.0225802735993861	0.2188488014951912	0.826772	0.826772	chr1	234916486	0.0826142398959883	chr1:234916486:G:A
chr1:234917224	['C', 'T']	10699	496.1855072463768	-46.57898399589909	-0.0849378719511386	0.0465942749389882	-1.822925070995494	0.0683427	0.0683427	chr1	234917224	1.165307867621861	chr1:234917224:C:T
chr1:234917256	['A', 'G']	10699	2314.432644666729	-50.53411406930513	0.004037821302684	0.022577908764194	0.1788394729049291	0.858067	0.858067	chr1	234917256	0.0664788000367881	chr1:234917256:A:G
chr1:234917285	['A', 'G']	10699	1106.0337730377023	-73.4176712446859	-0.0478733735317826	0.0314031224355257	-1.5244781352578012	0.127419	0.127419	chr1	234917285	0.8947658076371676	chr1:234917285:A:G
chr1:234917354	['G', 'A']	10699	1478.1381566647972	-80.93116058349857	-0.0365842738640531	0.02755563790215	-1.3276511323731186	0.184322	0.184322	chr1	234917354	0.7344228258857262	chr1:234917354:G:A
chr1:234917962	['T', 'C']	10699	3838.358758646476	-109.89823038687442	-0.0031521322644203	0.0183053021222552	-0.1721977732663591	0.863285	0.863285	chr1	234917962	0.0638458051027701	chr1:234917962:T:C
chr1:234918541	['A', 'G']	10699	6945.298307936804	-148.43996840114093	0.0054941992421158	0.0149020014022345	0.3686886810581016	0.712367	0.712367	chr1	234918541	0.1472962071900575	chr1:234918541:A:G
chr1:234918553	['G', 'A']	10699	839.0	-13.170727132872967	0.0101125455415613	0.0359438807981055	0.2813426184657943	0.778453	0.778453	chr1	234918553	0.1087676033358497	chr1:234918553:G:A
chr1:234920118	['A', 'T']	10699	10531.984389605534	-195.1305417552541	0.0124836713020676	0.0138232614264877	0.9030916016785112	0.366498	0.366498	chr1	234920118	0.4359283909855648	chr1:234920118:A:T
chr1:234920172	['C', 'T']	10699	6589.0	-296.6385456843244	-0.0295615133321613	0.0151161330249944	-1.955626699188313	0.0505352	0.0505352	chr1	234920172	1.296406011179692	chr1:234920172:C:T
chr1:234920700	['C', 'T']	10699	3435.0	-31.745004562151305	0.0192709042952923	0.0189507109490512	1.0168961126103366	0.309226	0.309226	chr1	234920700	0.509723997348118	chr1:234920700:C:T
chr1:234920922	['A', 'G']	10699	6620.6188072536925	-291.1621684748998	-0.0281141556900895	0.0150920565373991	-1.8628445779023348	0.0625116	0.0625116	chr1	234920922	1.2040393850793074	chr1:234920922:A:G
chr1:234920967	['C', 'T']	10699	17339.62067676201	-520.1601250855751	-0.024926534032991	0.0177706400553808	-1.4026807112917408	0.160741	0.160741	chr1	234920967	0.7938733341720707	chr1:234920967:C:T
chr1:234921443	['CA', 'C']	10699	2407.0	-87.45536885549937	-0.0170254502535213	0.022131964823469	-0.7692697141587396	0.44175	0.44175	chr1	234921443	0.3548234418211983	chr1:234921443:CA:C
chr1:234921981	['G', 'T']	10699	913.0	-18.90974983066655	-0.0014886459115115	0.0346593928979787	-0.0429507209169382	0.965742	0.965742	chr1	234921981	0.0151388807707636	chr1:234921981:G:T
chr1:234922160	['G', 'A']	10699	914.0	-17.81184480579362	-4.882806998558301e-05	0.0346418218495362	-0.0014095121843667	0.998875	0.998875	chr1	234922160	0.0004888563254123	chr1:234922160:G:A
chr1:234922520	['T', 'C']	10699	21047.0	-512.8996343914965	0.0627786818202673	0.0545516338707201	1.150812127259911	0.249835	0.249835	chr1	234922520	0.6023467203169967	chr1:234922520:T:C
chr1:234922526	['G', 'T']	10699	13772.574553613162	-222.20895480415948	0.0250098895200314	0.0145348208629723	1.7206878403121184	0.0853364	0.0853364	chr1	234922526	1.0688656822303093	chr1:234922526:G:T
chr1:234923428	['C', 'T']	10699	15816.956716836496	-277.0941306848969	0.0297475562008883	0.0158079046190764	1.8818152638010053	0.0598883	0.0598883	chr1	234923428	1.2226580147016972	chr1:234923428:C:T
chr1:234924037	['C', 'T']	10699	5076.0	-215.04228612984485	-0.0223724337665026	0.016384205165959	-1.365487891532582	0.172129	0.172129	chr1	234924037	0.7641459543153084	chr1:234924037:C:T
chr1:234924692	['A', 'G']	10699	11020.030005608523	-342.1398015252079	-0.0105832694907042	0.0139879727253685	-0.7565978071654702	0.449308	0.449308	chr1	234924692	0.3474558486561971	chr1:234924692:A:G
chr1:234924943	['C', 'T']	10699	5279.493456720882	-222.1196200105641	-0.0225268416096878	0.0161242901402668	-1.3970749356234948	0.16242	0.16242	chr1	234924943	0.7893604938458499	chr1:234924943:C:T
chr1:234925047	['G', 'A']	10699	7038.31569598953	-257.4898394855104	-0.0179473082619851	0.0148007471511362	-1.212594748002799	0.225312	0.225312	chr1	234925047	0.6472156773618389	chr1:234925047:G:A
chr1:234925095	['A', 'G']	10699	1779.6653576437586	-40.84375747882879	-0.0001605747909407	0.0252141818638228	-0.0063684315361882	0.994919	0.994919	chr1	234925095	0.0022122753195752	chr1:234925095:A:G
chr1:234925800	['T', 'C']	10699	5667.589192221391	-122.1740329627766	0.0075745836491795	0.0157774080733893	0.4800904948357798	0.631173	0.631173	chr1	234925800	0.1998515874314168	chr1:234925800:T:C
chr1:234926020	['G', 'A']	10699	515.0481398392224	-40.57258237248975	-0.0677846643040703	0.0457602694889229	-1.4812994997872275	0.138556	0.138556	chr1	234926020	0.8583746628772686	chr1:234926020:G:A
chr1:234926434	['G', 'A']	10699	4376.409048420265	-36.38620519082943	0.0195732940671969	0.0171920096280176	1.1385111159604375	0.254933	0.254933	chr1	234926434	0.5935739433056535	chr1:234926434:G:A
chr1:234926529	['G', 'C']	10699	912.0	4.791721727375519	0.0291428347962429	0.0346802167647457	0.840330237666454	0.400742	0.400742	chr1	234926529	0.397135138694427	chr1:234926529:G:C
chr1:234926686	['G', 'A']	10699	10509.946989528797	-352.8355164093596	-0.0160808734505421	0.0138877730658545	-1.1579159145449842	0.246924	0.246924	chr1	234926686	0.6074366963742258	chr1:234926686:G:A
chr1:234927126	['C', 'T']	10699	5639.52710787063	-118.14433054331325	0.0081799346781284	0.0158026160566392	0.5176316787556076	0.604726	0.604726	chr1	234927126	0.2184413586409816	chr1:234927126:C:T
chr1:234927659	['C', 'CA']	10699	5649.0	-125.69199724578296	0.0063089798797309	0.0157880030469351	0.3996059451581943	0.689455	0.689455	chr1	234927659	0.1614940745054707	chr1:234927659:C:CA
chr1:234927822	['G', 'A']	10699	2199.2055524397083	-45.08860300458062	0.002699468865826	0.0231228760314612	0.1167445114592642	0.907065	0.907065	chr1	234927822	0.0423615904152589	chr1:234927822:G:A
chr1:234927823	['C', 'A']	10699	2199.6167726252806	-44.82827552191321	0.002837237441949	0.0231233400144833	0.1227001566457084	0.902347	0.902347	chr1	234927823	0.0446264212103622	chr1:234927823:C:A
chr1:234927858	['C', 'T']	10699	5627.525986165639	-119.76424187087812	0.0073602492946113	0.0158201716428201	0.4652445915750675	0.641766	0.641766	chr1	234927858	0.1926232950365894	chr1:234927858:C:T
chr1:234928972	['C', 'G']	10699	915.0	-0.2780974548578361	0.0246505489773237	0.034583553540031	0.7127824197935685	0.475996	0.475996	chr1	234928972	0.3223966968283025	chr1:234928972:C:G
chr1:234929119	['G', 'A']	10699	855.0	-61.09663601957807	-0.0619294337357377	0.0358753291687697	-1.726240153627601	0.0843331	0.0843331	chr1	234929119	1.0740019351507928	chr1:234929119:G:A
chr1:234930106	['G', 'A']	10699	716.295250320917	-57.13500128537595	-0.075581819146784	0.0403473391715098	-1.873278900140062	0.0610572	0.0610572	chr1	234930106	1.21426311573391	chr1:234930106:G:A
chr1:234930196	['CA', 'C']	10699	1284.0019954389938	-21.610706989394448	0.0106505418299566	0.0295775101195845	0.3600891957063172	0.718788	0.718788	chr1	234930196	0.1433991819488251	chr1:234930196:CA:C
chr1:234930387	['C', 'T']	10699	729.068143578239	-57.64489037377788	-0.0706230708339658	0.0388273113858334	-1.818901909848268	0.0689544	0.0689544	chr1	234930387	1.1614380161487308	chr1:234930387:C:T
chr1:234930783	['G', 'A']	10699	5699.24219116406	-76.21939419339714	0.0146100134831638	0.0158955633015949	0.919125243060617	0.358051	0.358051	chr1	234930783	0.4460551089955856	chr1:234930783:G:A
chr1:234930800	['G', 'C']	10699	12029.746282614791	-330.55628566342966	-0.0066480127086826	0.0141714326374912	-0.4691136654098749	0.638998	0.638998	chr1	234930800	0.1945005011378801	chr1:234930800:G:C
chr1:234930964	['C', 'T']	10699	492.0459899046551	-35.43825486703179	-0.0618925864935816	0.0472612195260229	-1.3095850491014605	0.190364	0.190364	chr1	234930964	0.7204151782183297	chr1:234930964:C:T
chr1:234931401	['A', 'G']	10699	13024.736162890753	-370.1268469644684	-0.0116651166278292	0.0148440428990758	-0.7858449822019473	0.431976	0.431976	chr1	234931401	0.3645403813265371	chr1:234931401:A:G
chr1:234933758	['A', 'G']	10699	5639.054127325418	-124.87796846500252	0.0064576883441939	0.0157691358419983	0.4095144089630446	0.68217	0.68217	chr1	234933758	0.1661073836107374	chr1:234933758:A:G
chr1:234935473	['G', 'A']	10699	657.0614133482894	-92.32063598402593	-0.1205154170865142	0.0403717043051641	-2.985145640014471	0.00284085	0.00284085	chr1	234935473	2.5465516968973025	chr1:234935473:G:A
chr1:234935793	['C', 'T']	10699	5356.500654327912	-86.90596288420592	0.0114752756140311	0.0161820376593881	0.7091366276343872	0.478255	0.478255	chr1	234935793	0.3203404808698072	chr1:234935793:C:T
chr1:234936751	['C', 'T']	10699	2241.0	10.277520979332785	0.032639666454782	0.0226059931559671	1.4438501431717168	0.14881	0.14881	chr1	234936751	0.8273678833137067	chr1:234936751:C:T
chr1:234937090	['C', 'T']	10699	2238.418435075255	10.568479189075966	0.0323784835072301	0.02262710429768	1.4309601034786368	0.152471	0.152471	chr1	234937090	0.8168127513181178	chr1:234937090:C:T
chr1:234937483	['T', 'C']	10699	12011.85331452751	-340.6127199380051	-0.0078695625271326	0.0139757057046783	-0.5630887408067213	0.573386	0.573386	chr1	234937483	0.2415529151512596	chr1:234937483:T:C
chr1:234939949	['G', 'A']	10699	18137.0	-537.8746259107107	-0.0278011141117768	0.0192953736138306	-1.440817610903856	0.149666	0.149666	chr1	234939949	0.8248768482172264	chr1:234939949:G:A
chr1:234940182	['T', 'C']	10699	18139.0	-536.8712778456737	-0.0274183472314516	0.0192979776150568	-1.4207886327974053	0.155407	0.155407	chr1	234940182	0.8085294231611951	chr1:234940182:T:C
chr1:234940347	['C', 'T']	10699	5647.0556230718885	-171.95309288070166	-0.0057611685812192	0.0157228885594255	-0.3664192212165453	0.71406	0.71406	chr1	234940347	0.1462652944225433	chr1:234940347:C:T
chr1:234940398	['G', 'A']	10699	6131.573097775285	-92.31253428672925	0.015051144173622	0.0154940162163239	0.9714165755012384	0.331363	0.331363	chr1	234940398	0.4796959865410745	chr1:234940398:G:A
chr1:234940417	['C', 'T']	10699	12458.164423256683	-357.30981401597325	-0.0085274504746365	0.0139957337460019	-0.6092892755317363	0.542346	0.542346	chr1	234940417	0.2657235585759246	chr1:234940417:C:T
chr1:234940552	['C', 'G']	10699	6150.574873808188	-261.6779126925627	-0.0258133684817936	0.0154006621618534	-1.676120689520214	0.0937438	0.0937438	chr1	234940552	1.0280574458917409	chr1:234940552:C:G
chr1:234940608	['A', 'G']	10699	19470.0	-532.5385477768288	-0.0246136200273926	0.024305934175664	-1.0126588778487124	0.311246	0.311246	chr1	234940608	0.5068962212266178	chr1:234940608:A:G
chr1:234941119	['A', 'G']	10699	6951.299429746658	-261.38562295936174	-0.01893022783313	0.0148896337862909	-1.2713696055143695	0.203625	0.203625	chr1	234941119	0.6911689026834342	chr1:234941119:A:G
chr1:234941142	['T', 'C']	10699	5832.09021220903	-102.90450296005189	0.009740472294213	0.0157293045060923	0.6192563880011567	0.535761	0.535761	chr1	234941142	0.2710289034587728	chr1:234941142:T:C
chr1:234941318	['T', 'C']	10699	388.0725437038422	-6.416339884664563	0.0007195088448159	0.0525678937748972	0.0136872298497819	0.98908	0.98908	chr1	234941318	0.0047685798351477	chr1:234941318:T:C
chr1:234941343	['T', 'C']	10699	5672.0	-137.65703551911153	0.0022282085175071	0.0157932928090888	0.1410857472499257	0.887805	0.887805	chr1	234941343	0.0516824134148481	chr1:234941343:T:C
chr1:234941821	['G', 'A']	10699	8727.631485463215	-277.7043894447783	-0.0102326324903286	0.014292108630847	-0.7159638059455616	0.474029	0.474029	chr1	234941821	0.324195088379259	chr1:234941821:G:A
chr1:234941893	['C', 'G']	10699	4681.437558422135	-172.01625826302572	-0.0166968288325858	0.0169484009064128	-0.9851565893905828	0.324569	0.324569	chr1	234941893	0.4886929625500175	chr1:234941893:C:G
chr1:234942382	['G', 'A']	10699	13305.48723941292	-332.0711225958886	0.0006859987682611	0.0143955325596086	0.0476535873487528	0.961993	0.961993	chr1	234942382	0.0168280881206422	chr1:234942382:G:A
chr1:234942974	['G', 'T']	10699	9360.624719521316	-271.24049455588664	-0.0053401796898856	0.0141384798424382	-0.3777053650319963	0.705657	0.705657	chr1	234942974	0.1514063459804771	chr1:234942974:G:T
chr1:234943167	['C', 'A']	10699	9247.593025430066	-275.260716226516	-0.006836909033042	0.0141831524184244	-0.4820443883942677	0.629784	0.629784	chr1	234943167	0.200808377043358	chr1:234943167:C:A
chr1:234943191	['C', 'A']	10699	1884.0	-42.40740794836529	-0.0008885414809705	0.0244822963681271	-0.0362932246064676	0.971049	0.971049	chr1	234943191	0.0127588546515322	chr1:234943191:C:A
chr1:234943210	['C', 'T']	10699	1599.149467190129	-23.96269423946802	0.0127280817693938	0.0265201919904341	0.4799392769850565	0.63128	0.63128	chr1	234943210	0.1997779696259621	chr1:234943210:C:T
chr1:234943416	['G', 'C']	10699	10113.726482139518	-208.4061337171984	0.0084717600777039	0.0139657013600385	0.6066118599632266	0.544121	0.544121	chr1	234943416	0.2643045124544633	chr1:234943416:G:C
chr1:234943440	['C', 'T']	10699	9373.380493734809	-270.95844940206194	-0.0051954271938214	0.0141353347748466	-0.3675489315659164	0.713217	0.713217	chr1	234943440	0.1467783136764331	chr1:234943440:C:T
chr1:234943966	['A', 'C']	10699	20964.91904272226	-514.46242306264	0.0583037625290604	0.0500835454716166	1.1641300946256363	0.244397	0.244397	chr1	234943966	0.6119041294091978	chr1:234943966:A:C
chr1:234944263	['G', 'A']	10699	20964.0	-514.8149941038658	0.0574337426977957	0.0500297869970776	1.1479909498945209	0.250998	0.250998	chr1	234944263	0.6003297390465488	chr1:234944263:G:A
chr1:234944317	['A', 'G']	10699	9378.876612450926	-274.2846369684485	-0.0058777706718608	0.0141239180668628	-0.4161572337106034	0.677303	0.677303	chr1	234944317	0.1692170007548372	chr1:234944317:A:G
chr1:234944713	['T', 'G']	10699	9378.629768137622	-275.412996994576	-0.0060406386039449	0.0141239847180259	-0.4276865717813696	0.668888	0.668888	chr1	234944713	0.1746465953174079	chr1:234944713:T:G
chr1:234945843	['T', 'G']	10699	1921.3914393226696	-44.48484473550775	-0.0016347937193816	0.0243473191078604	-0.0671447115856734	0.946468	0.946468	chr1	234945843	0.023894064910278	chr1:234945843:T:G
chr1:234945942	['G', 'A']	10699	9449.888457532446	-249.47237435973383	-0.0010895270646719	0.0142667279697881	-0.0763683913353619	0.939127	0.939127	chr1	234945942	0.0272756732614217	chr1:234945942:G:A
chr1:234946308	['G', 'A']	10699	10116.782328190742	-204.7280921690229	0.009247471041539	0.0139537048233634	0.6627251442251715	0.507521	0.507521	chr1	234946308	0.2945459829804013	chr1:234946308:G:A
chr1:234946545	['G', 'T']	10699	7882.210172026926	-272.0864683353652	-0.0134745595820183	0.014378580053372	-0.9371272776589884	0.348714	0.348714	chr1	234946545	0.4575306164304642	chr1:234946545:G:T
chr1:234947603	['T', 'G']	10699	9534.585158150854	-290.26733347515284	-0.007976657615509	0.0140692228461334	-0.5669579409427836	0.570755	0.570755	chr1	234947603	0.2435502752597191	chr1:234947603:T:G
chr1:234948186	['G', 'A']	10699	10114.781580177652	-204.8613009416308	0.0092121861195301	0.0139591685715245	0.6599380236959188	0.509308	0.509308	chr1	234948186	0.2930195020516478	chr1:234948186:G:A
chr1:234948199	['T', 'A']	10699	10114.0	-204.79906288437024	0.0092309518285236	0.0139580804527949	0.6613339033072593	0.508412	0.508412	chr1	234948199	0.293784207385774	chr1:234948199:T:A
chr1:234948319	['G', 'A']	10699	10111.890249602691	-204.81412985786585	0.0092214454173769	0.0139556718957419	0.6607668542415713	0.508776	0.508776	chr1	234948319	0.2934733834315774	chr1:234948319:G:A
chr1:234948427	['G', 'A']	10699	4905.0	-190.5796781285884	-0.0185858379819344	0.0166429604742391	-1.1167386962615609	0.264131	0.264131	chr1	234948427	0.5781806243937906	chr1:234948427:G:A
chr1:234948581	['G', 'A']	10699	552.516418748246	-12.661943834935316	-0.0067068693762892	0.0443516681579985	-0.1512202281185163	0.879805	0.879805	chr1	234948581	0.055613574222944	chr1:234948581:G:A
chr1:234948652	['C', 'T']	10699	9683.001806083665	-284.7825733776956	-0.0064683654825071	0.0142505822761825	-0.453901837633537	0.649909	0.649909	chr1	234948652	0.1871474488410941	chr1:234948652:C:T
chr1:234949263	['G', 'A']	10699	604.2258999532492	-20.485293137213947	-0.0152488493867452	0.042303318229392	-0.3604646166066105	0.718507	0.718507	chr1	234949263	0.1435689964280652	chr1:234949263:G:A
chr1:234949697	['G', 'A']	10699	414.03869882220977	-6.403599559712058	0.008299061193344	0.05069698031859	0.1636993197857363	0.869971	0.869971	chr1	234949697	0.0604952241053916	chr1:234949697:G:A
chr1:234949958	['G', 'A']	10699	5622.305979227098	-232.2929899423241	-0.0219757597678626	0.015918180886662	-1.3805446692892107	0.167448	0.167448	chr1	234949958	0.7761200353092502	chr1:234949958:G:A
chr1:234950909	['T', 'G']	10699	10111.39586452096	-196.97512500333656	0.0106540883069351	0.0139635626926033	0.7629921203833406	0.445485	0.445485	chr1	234950909	0.3511669145831139	chr1:234950909:T:G
chr1:234951493	['G', 'A']	10699	9231.451332398316	-286.94568115442814	-0.0092491597076276	0.0141851565087687	-0.6520308536539712	0.514395	0.514395	chr1	234951493	0.2887032614737312	chr1:234951493:G:A
chr1:234951541	['AAAGAG', 'A']	10699	10271.03999999999	-202.7931594219017	0.0109343239990239	0.0139835616091173	0.7819412753825643	0.434266	0.434266	chr1	234951541	0.362244171536706	chr1:234951541:AAAGAG:A
chr1:234951856	['T', 'C']	10699	9386.50930341281	-283.5556753647453	-0.0076597774418756	0.0141287598711809	-0.5421408185653738	0.587733	0.587733	chr1	234951856	0.2308199238584325	chr1:234951856:T:C
chr1:234953316	['C', 'T']	10699	10108.834517576664	-201.24977171690907	0.0097463288299156	0.013956913207337	0.6983155003637992	0.484995	0.484995	chr1	234953316	0.3142627386835152	chr1:234953316:C:T
chr1:234953920	['C', 'T']	10699	5031.470274817722	-159.52681740131166	-0.0086297160043548	0.0163663605237962	-0.5272837532698496	0.598008	0.598008	chr1	234953920	0.2232930060908272	chr1:234953920:C:T
chr1:234954661	['C', 'T']	10699	7137.335515242193	-221.1958815115142	-0.0090073566956227	0.0149641422002697	-0.6019293705629415	0.547234	0.547234	chr1	234954661	0.2618269274544893	chr1:234954661:C:T
chr1:234955084	['C', 'T']	10699	1649.0	-56.14322202874004	-0.0065492203079731	0.0261389139540225	-0.2505544155159984	0.802163	0.802163	chr1	234955084	0.0957373738507768	chr1:234955084:C:T
chr1:234955226	['T', 'C']	10699	495.0	-8.913224048951617	-0.0039556698802942	0.0464733064998138	-0.0851170312211402	0.93217	0.93217	chr1	234955226	0.0305048780652097	chr1:234955226:T:C
chr1:234955362	['T', 'C']	10699	11179.044868199664	-219.2615402525188	0.0127222959475645	0.0140742462956019	0.9039415454552696	0.366047	0.366047	chr1	234955362	0.4364631481297278	chr1:234955362:T:C
chr1:234955778	['G', 'T']	10699	20915.0	-508.808687550984	0.0615006047191645	0.0475771210043789	1.2926508250363449	0.19616	0.19616	chr1	234955778	0.707389547161679	chr1:234955778:G:T
chr1:234956049	['C', 'G']	10699	634.0	-13.589554068749148	0.0069684137352115	0.0412765514313549	0.168822575858848	0.865939	0.865939	chr1	234956049	0.0625127002418576	chr1:234956049:C:G
chr1:234958098	['A', 'C']	10699	2901.0	-77.41773233056858	0.0002353814062813	0.0203672254417497	0.0115568714528411	0.990779	0.990779	chr1	234958098	0.0040232070526645	chr1:234958098:A:C
chr1:234958495	['G', 'A']	10699	1181.0	-23.726052002982343	0.0090819519920467	0.0304765771807316	0.2979977685220075	0.765711	0.765711	chr1	234958495	0.115935113902553	chr1:234958495:G:A
chr1:234959436	['G', 'A']	10699	7345.373095260353	-200.83212186385376	-0.0042003586908273	0.0146934927182382	-0.2858652310497761	0.774987	0.774987	chr1	234959436	0.1107055824944863	chr1:234959436:G:A
chr1:234959582	['T', 'C']	10699	8708.441847419595	-240.39483298767365	-0.0054778015251043	0.0140739866762778	-0.3892146305877436	0.697125	0.697125	chr1	234959582	0.1566893425003825	chr1:234959582:T:C
chr1:234959697	['A', 'G']	10699	10498.981304916808	-235.500733098156	0.0066656382293402	0.0139975714241893	0.4761996225874793	0.633942	0.633942	chr1	234959697	0.1979504743457161	chr1:234959697:A:G
chr1:234960025	['C', 'T']	10699	7645.429185753015	-225.37374777765072	-0.0075833458778164	0.0146044845940104	-0.5192477577008422	0.603599	0.603599	chr1	234960025	0.2192514884041377	chr1:234960025:C:T
chr1:234960192	['C', 'T']	10699	7222.350098158362	-217.19192173609989	-0.0083508654520057	0.0148583215830786	-0.5620328921616609	0.574105	0.574105	chr1	234960192	0.241008670754827	chr1:234960192:C:T
chr1:234960865	['C', 'T']	10699	21082.0	-540.154999236382	-0.0041993696152891	0.0579344035603671	-0.0724849028766377	0.942217	0.942217	chr1	234960865	0.0258490642459619	chr1:234960865:C:T
chr1:234961994	['G', 'C']	10699	386.0	-56.789303629157054	-0.1225683948207181	0.0526900376527519	-2.3262157379444663	0.0200257	0.0200257	chr1	234961994	1.6984122941788562	chr1:234961994:G:C
chr1:234962247	['G', 'GA']	10699	7914.479480228101	-344.2361162548701	-0.0279292470121072	0.0145040278606689	-1.925620060882812	0.0541783	0.0541783	chr1	234962247	1.2661746263276248	chr1:234962247:G:GA
chr1:234962362	['A', 'G']	10699	385.0719827989156	-60.69202687316032	-0.1340363606340547	0.0527616138488562	-2.5404143439968023	0.0110862	0.0110862	chr1	234962362	1.95521729080644	chr1:234962362:A:G
chr1:234963681	['AG', 'A']	10699	2216.20714152178	-102.4311381757535	-0.0201923013002493	0.0227973322161705	-0.8857308876661726	0.375782	0.375782	chr1	234963681	0.425064026491736	chr1:234963681:AG:A
chr1:234963800	['T', 'C']	10699	2216.4143217724595	-103.12201559003394	-0.0206204558852896	0.0227968604174865	-0.9045305146261508	0.365735	0.365735	chr1	234963800	0.4368334766881351	chr1:234963800:T:C
chr1:234963938	['T', 'C']	10699	5442.0	-183.12971796081268	-0.008918299101792	0.0160594292027842	-0.5553310138971753	0.57868	0.57868	chr1	234963938	0.2375615272091758	chr1:234963938:T:C
chr1:234964668	['A', 'G']	10699	2742.5351041862205	5.427750531738264	0.0253088923604744	0.0211902710902483	1.1943637838650134	0.232362	0.232362	chr1	234964668	0.6338348940944759	chr1:234964668:A:G
chr1:234964676	['ACG', 'A']	10699	759.7794826399147	-24.324366831482283	-0.0063732051987093	0.0386217196678401	-0.1650160907779642	0.868934	0.868934	chr1	234964676	0.0610132091949994	chr1:234964676:ACG:A
chr1:234964899	['A', 'G']	10699	392.0732915770777	-57.97292564966959	-0.1246979931996104	0.0523065112285416	-2.3839860520379648	0.0171436	0.0171436	chr1	234964899	1.765897974946825	chr1:234964899:A:G
chr1:234965233	['T', 'C']	10699	5422.506823705366	-174.39998284336087	-0.0069931206481462	0.0160786415260939	-0.4349323067373047	0.66362	0.66362	chr1	234965233	0.1780805338008561	chr1:234965233:T:C
chr1:234966337	['G', 'A']	10699	1104.2064130129943	-84.71419445804266	-0.0490451030556006	0.0315330947681657	-1.555353301545085	0.119892	0.119892	chr1	234966337	0.921209794980958	chr1:234966337:G:A
chr1:234967483	['C', 'T']	10699	391.6589270667541	-56.52481755687549	-0.1217763115833395	0.0523717274449771	-2.32522999573158	0.0200783	0.0200783	chr1	234967483	1.697273061042644	chr1:234967483:C:T
chr1:234967844	['G', 'A']	10699	3472.4558920652967	-123.27032088001104	-0.0080276712304881	0.0190875838496452	-0.4205703190997295	0.674077	0.674077	chr1	234967844	0.1712904910536043	chr1:234967844:G:A
chr1:234968026	['G', 'C']	10699	635.4849166198238	12.483347896562258	0.0471064578854306	0.0411922510805582	1.143575712657854	0.252825	0.252825	chr1	234968026	0.597179984087328	chr1:234968026:G:C
chr1:234968178	['T', 'TA']	10699	14743.646277590724	-482.3731598696076	-0.0251590408699059	0.0150629045368155	-1.6702649086312782	0.0948963	0.0948963	chr1	234968178	1.0227507203536228	chr1:234968178:T:TA
chr1:234968234	['T', 'C']	10699	2718.004701015415	-105.25437512478806	-0.0124766997987124	0.0209625283309469	-0.5951905992319244	0.551729	0.551729	chr1	234968234	0.2582741880397731	chr1:234968234:T:C
chr1:234968320	['C', 'T']	10699	2645.632976726728	-2.0655894883942456	0.0214780150860879	0.0215490456015335	0.996703774414932	0.318931	0.318931	chr1	234968320	0.496303265408619	chr1:234968320:C:T
chr1:234968336	['C', 'T']	10699	2492.472232680721	-154.0259424652241	-0.0368219338848983	0.0217949920831102	-1.689467642130182	0.091159	0.091159	chr1	234968336	1.040200447608204	chr1:234968336:C:T
chr1:234968481	['A', 'G']	10699	5105.95447321679	-179.7541319978151	-0.010928524000244	0.0164679163747763	-0.6636251819315245	0.506945	0.506945	chr1	234968481	0.2950391560358963	chr1:234968481:A:G
chr1:234968665	['A', 'C']	10699	2729.0	-46.80368912130754	0.0095828194055588	0.0210216064827652	0.4558557127123158	0.648503	0.648503	chr1	234968665	0.1880880105121569	chr1:234968665:A:C
chr1:234968725	['C', 'T']	10699	2711.253411852683	-50.19290329610776	0.0079912198058051	0.0210808269110071	0.3790752535249261	0.70464	0.70464	chr1	234968725	0.152032707044361	chr1:234968725:C:T
chr1:234969214	['T', 'G']	10699	2044.3821632233337	-55.29179986166261	-0.0027463980855235	0.023847078175805	-0.1151670684884993	0.908315	0.908315	chr1	234969214	0.0417635137721613	chr1:234969214:T:G
chr1:234969835	['G', 'A']	10699	2636.0	-12.32841462463119	0.0244405415064104	0.0214248629815323	1.1407560238531071	0.253997	0.253997	chr1	234969835	0.595171412872739	chr1:234969835:G:A
chr1:234970346	['T', 'A']	10699	389.0	-57.753566470708606	-0.1241583651576255	0.052499043833923	-2.36496431345286	0.0180496	0.0180496	chr1	234970346	1.7435324181194114	chr1:234970346:T:A
chr1:234970687	['G', 'GA']	10699	353.03299682183587	-45.76601752801232	-0.1058791835912014	0.0548098463358539	-1.931754797165712	0.0534162	0.0534162	chr1	234970687	1.2723270106937408	chr1:234970687:G:GA
chr1:234970747	['C', 'T']	10699	389.0727306721511	-57.78893486564216	-0.1242568321673571	0.0524990525399322	-2.3668395172054555	0.0179584	0.0179584	chr1	234970747	1.7457323593237717	chr1:234970747:C:T
chr1:234971682	['T', 'A']	10699	6918.278627028047	-268.9336994991156	-0.0201223290245545	0.0148305504217709	-1.3568160622693672	0.174868	0.174868	chr1	234971682	0.757289657044617	chr1:234971682:T:A
chr1:234972117	['C', 'T']	10699	725.5597602098161	-90.47159865408774	-0.1000109250301544	0.038556449828121	-2.5938831369586213	0.00950282	0.00950282	chr1	234972117	2.022147496953034	chr1:234972117:C:T
chr1:234972555	['G', 'A']	10699	224.0209384931763	-24.902199757233248	-0.090241321548885	0.0684738448070497	-1.317894764098221	0.187567	0.187567	chr1	234972555	0.726843567761696	chr1:234972555:G:A
chr1:234972561	['G', 'A']	10699	9756.823875853042	-359.8798630162303	-0.0212578196709564	0.0140117912553412	-1.517137907892611	0.129261	0.129261	chr1	234972561	0.8885324885742467	chr1:234972561:G:A
chr1:234973467	['T', 'C']	10699	9862.843694493784	-341.01680361220065	-0.0169412727725321	0.0139869603265383	-1.2112190481007086	0.225838	0.225838	chr1	234973467	0.6462029809150241	chr1:234973467:T:C
chr1:234973612	['T', 'C']	10699	7721.721723686671	-322.46479067337617	-0.0249424810907445	0.014399090136768	-1.732226193032433	0.0832622	0.0832622	chr1	234973612	1.0795521181281102	chr1:234973612:T:C
chr1:234974348	['A', 'G']	10699	7703.720041129183	-329.618523730323	-0.0265791159063181	0.0144042994566014	-1.8452210040757668	0.0650331	0.0650331	chr1	234974348	1.1868655435346918	chr1:234974348:A:G
chr1:234974594	['T', 'C']	10699	433.4585013598427	-6.110760405742906	0.0037635435628338	0.0496977124423691	0.0757287081814503	0.939636	0.939636	chr1	234974594	0.0270403525778686	chr1:234974594:T:C
chr1:234975169	['C', 'CT']	10699	1565.2926054033842	-15.921646744607951	0.00140709098217	0.0273873261925247	0.0513774500029187	0.959026	0.959026	chr1	234975169	0.0181696185817191	chr1:234975169:C:CT
chr1:234975303	['T', 'A']	10699	7618.712095718825	-333.1387524319943	-0.0283837095211888	0.0144092478562681	-1.9698258926708447	0.0488841	0.0488841	chr1	234975303	1.3108323761553895	chr1:234975303:T:A
chr1:234976407	['T', 'C']	10699	6806.636193681062	-267.0425879416344	-0.0203329488196859	0.0148881254113771	-1.3657158478896196	0.172057	0.172057	chr1	234976407	0.7643276537635901	chr1:234976407:T:C
chr1:234976665	['T', 'C']	10699	9852.920919798093	-325.8493077876733	-0.0140123827715396	0.0139252894643832	-1.0062543265171735	0.314316	0.314316	chr1	234976665	0.5026335110128107	chr1:234976665:T:C
chr1:234976670	['A', 'G']	10699	2589.242007851935	-5.284156309586496	0.0262854024164205	0.0214540585326243	1.225194868208706	0.220529	0.220529	chr1	234976670	0.6565342918567529	chr1:234976670:A:G
chr1:234976990	['G', 'A']	10699	395.0	-45.98485472555684	-0.0791657493575998	0.051697893999205	-1.5313147835154992	0.125721	0.125721	chr1	234976990	0.9005921732100202	chr1:234976990:G:A
chr1:234977152	['A', 'C']	10699	15942.490091605909	-385.3821350379888	0.0057880878795054	0.0160083286629346	0.361567281717989	0.717683	0.717683	chr1	234977152	0.1440673409261534	chr1:234977152:A:C
chr1:234977261	['G', 'A']	10699	2014.1882594877547	-55.197140580621976	-0.0006314631348443	0.0239488068595826	-0.0263672064561193	0.978965	0.978965	chr1	234977261	0.0092328348348442	chr1:234977261:G:A
chr1:234977558	['A', 'G']	10699	2527.9451145395046	61.50541891480191	0.0620277356387806	0.0215229931367099	2.881928886228432	0.00396036	0.00396036	chr1	234977558	2.402265334552448	chr1:234977558:A:G
chr1:234977573	['C', 'T']	10699	343.0320620676762	-39.66395455175992	-0.0954843854731743	0.0558564629216434	-1.7094599349608253	0.0873948	0.0873948	chr1	234977573	1.058514407165254	chr1:234977573:C:T
chr1:234977859	['T', 'A']	10699	1130.1056272200412	-66.6404147866125	-0.0343957184345247	0.0312617738561413	-1.1002484565592785	0.271249	0.271249	chr1	234977859	0.566631854232013	chr1:234977859:T:A
chr1:234978369	['C', 'A']	10699	812.0	-60.556411100410216	-0.0540565368604484	0.0366343638479393	-1.4755691428087698	0.140089	0.140089	chr1	234978369	0.8535959648345256	chr1:234978369:C:A
chr1:234978847	['A', 'G']	10699	349.0652519397962	-40.07326616580038	-0.0957677042965346	0.0554077689762497	-1.7284165391605104	0.0839425	0.0839425	chr1	234978847	1.0760181006470837	chr1:234978847:A:G
chr1:234979762	['A', 'G']	10699	2640.246775098149	-213.6140798792832	-0.0600109545155214	0.0211452847666413	-2.83803009407536	0.00454785	0.00454785	chr1	234979762	2.342193867917149	chr1:234979762:A:G
chr1:234980660	['T', 'C']	10699	805.1505094886417	-72.86187896226733	-0.0625073785577662	0.0364023765450146	-1.7171235641846236	0.0859856	0.0859856	chr1	234980660	1.0655742739212604	chr1:234980660:T:C
chr1:234981224	['T', 'C']	10699	819.1531270449659	-76.12659839245617	-0.0652548599965215	0.0361305888105355	-1.806083491711416	0.0709334	0.0709334	chr1	234981224	1.1491492229253382	chr1:234981224:T:C
chr1:234981544	['G', 'A']	10699	10922.0	-418.4143652867341	-0.0280754822393973	0.0139052615807249	-2.0190545914155824	0.0435065	0.0435065	chr1	234981544	1.3614458533155696	chr1:234981544:G:A
chr1:234981832	['C', 'T']	10699	817.0	-76.98747847180422	-0.0666782534908664	0.0361676562947	-1.8435878992976744	0.0652709	0.0652709	chr1	234981832	1.185280398912129	chr1:234981832:C:T
chr1:234982263	['T', 'C']	10699	19653.0	-493.84654639582175	0.0066796362632677	0.0254222070475494	0.2627480867720967	0.79275	0.79275	chr1	234982263	0.1008637493008737	chr1:234982263:T:C
chr1:234982826	['T', 'C']	10699	2518.706245325356	43.03578505796512	0.054579159783273	0.0215499379803005	2.532682916914452	0.0113335	0.0113335	chr1	234982826	1.9456359510408103	chr1:234982826:T:C
chr1:234983188	['T', 'C']	10699	14762.759652238949	-349.22130994920514	0.0080041728172039	0.0150596573023279	0.5314976733213338	0.595085	0.595085	chr1	234983188	0.2254209966337614	chr1:234983188:T:C
chr1:234983293	['C', 'T']	10699	5569.123164687178	-169.55324057499217	-0.0083356304966029	0.0159498171139995	-0.5226160549067707	0.601252	0.601252	chr1	234983293	0.2209434659819052	chr1:234983293:C:T
chr1:234983874	['G', 'A']	10699	13720.5648312611	-351.96769264574584	0.0002336599992962	0.0145331106026475	0.0160777692873017	0.987173	0.987173	chr1	234983874	0.0056067314625425	chr1:234983874:G:A
chr1:234984292	['C', 'T']	10699	1742.5832162592494	-67.11382605799095	-0.0153523848142814	0.0254213847586841	-0.6039161501238406	0.545912	0.545912	chr1	234984292	0.2628773591168202	chr1:234984292:C:T
chr1:234984666	['A', 'T']	10699	15212.687517531558	-475.02591853038166	-0.0161114066842373	0.0154357237114735	-1.043773974281588	0.296614	0.296614	chr1	234984666	0.5278083543890416	chr1:234984666:A:T
chr1:234986124	['G', 'A']	10699	3840.692948840786	-40.78788963038727	0.0188580339797907	0.0182809623881971	1.0315668059120415	0.302298	0.302298	chr1	234986124	0.5195647260998444	chr1:234986124:G:A
chr1:234989204	['C', 'T']	10699	1308.122265844083	-35.24371653373833	-0.0020813554456247	0.0288242109821245	-0.0722085835034837	0.942437	0.942437	chr1	234989204	0.0257476718562154	chr1:234989204:C:T
chr1:234990397	['G', 'A']	10699	7394.764656381485	-248.33625603440063	-0.0119799565153786	0.0146031632147725	-0.8203672272360646	0.412025	0.412025	chr1	234990397	0.3850764319458687	chr1:234990397:G:A
chr1:234990740	['C', 'T']	10699	2296.0	-42.2601656156037	0.0088851495990164	0.0223662245194534	0.3972574625318846	0.691186	0.691186	chr1	234990740	0.1604050670921301	chr1:234990740:C:T
chr1:234991851	['G', 'A']	10699	12089.129930828192	-391.7128125274969	-0.0148251717927399	0.0140607721830159	-1.0543639851193465	0.29174	0.29174	chr1	234991851	0.5350040213811353	chr1:234991851:G:A
chr1:234992577	['G', 'A']	10699	7764.611719554435	-244.444998541635	-0.0094453860477627	0.0144646243417655	-0.6529990564974326	0.513771	0.513771	chr1	234992577	0.289230413295481	chr1:234992577:G:A
chr1:234992876	['C', 'T']	10699	7153.668629650402	-251.88401896999272	-0.014523843367917	0.0147242857908223	-0.9863869510716646	0.323966	0.323966	chr1	234992876	0.4895005662970879	chr1:234992876:C:T
chr1:234993024	['T', 'C']	10699	7787.47543135784	-241.19410259322896	-0.0086102818770597	0.0144823799992211	-0.5945350058155339	0.552167	0.552167	chr1	234993024	0.2579295523258003	chr1:234993024:T:C
chr1:234993467	['A', 'G']	10699	3049.696214392806	-39.2046058146027	0.0072427456693162	0.0202600779979377	0.3574885382994819	0.720733	0.720733	chr1	234993467	0.1422255925655104	chr1:234993467:A:G
chr1:234993493	['G', 'A']	10699	8870.803872053872	-265.1986770708008	-0.007967261218586	0.0140788805002889	-0.5659016154318927	0.571473	0.571473	chr1	234993493	0.243004283602927	chr1:234993493:G:A
chr1:234993553	['A', 'G']	10699	7054.252713323356	-124.97855371401592	0.0083956606321024	0.014834935856541	0.5659384518606212	0.571448	0.571448	chr1	234993553	0.2430232829249262	chr1:234993553:A:G
chr1:234994472	['T', 'C']	10699	4878.455973079081	-47.841745323172674	0.022718528440397	0.0165873672655426	1.3696283488936127	0.170832	0.170832	chr1	234994472	0.7674307746205669	chr1:234994472:T:C
chr1:234996476	['T', 'C']	10699	4854.453729669097	-52.03898526934768	0.0216225724687574	0.0166285663905588	1.300326916999531	0.193517	0.193517	chr1	234996476	0.7132808772502727	chr1:234996476:T:C
chr1:234997102	['A', 'G']	10699	17691.307095447322	-444.2670122682857	-0.0023019921320598	0.0184257145190122	-0.1249336697192694	0.900578	0.900578	chr1	234997102	0.0454786665173264	chr1:234997102:A:G
chr1:234997835	['A', 'G']	10699	1076.7044519266742	-22.638937821591	0.0020022667790325	0.0317068229996853	0.063149397814232	0.949649	0.949649	chr1	234997835	0.0224368847436611	chr1:234997835:A:G
chr1:234998100	['C', 'T']	10699	1485.0	-46.61221648982121	-0.0043492855915985	0.027322588162334	-0.1591827818710925	0.873528	0.873528	chr1	234998100	0.0587231696156817	chr1:234998100:C:T
chr1:234999893	['G', 'C']	10699	10297.925025708142	-332.8670301461022	-0.0178245045071694	0.0140299645093745	-1.2704597003976303	0.203949	0.203949	chr1	234999893	0.6904784197685421	chr1:234999893:G:C
chr1:234999895	['G', 'A']	10699	9709.907552813607	-195.4705801439108	0.0130758231154504	0.0140207950945705	0.9326021118812317	0.351047	0.351047	chr1	234999895	0.4546347340351254	chr1:234999895:G:A
chr1:235000038	['G', 'A']	10699	4610.861923903898	-136.70118838744548	-0.0035666397967608	0.0169076040390513	-0.2109488599640163	0.832931	0.832931	chr1	235000038	0.0793909740559038	chr1:235000038:G:A
chr1:235000190	['G', 'A']	10699	11010.116316035528	-397.8385384596536	-0.025782996594131	0.0140167530755464	-1.839441449468919	0.065878	0.065878	chr1	235000190	1.181259594112916	chr1:235000190:G:A
chr1:235000356	['G', 'A']	10699	328.0613256053099	-9.246277072427588	-0.0141895247263865	0.0564292326768744	-0.2514569852055008	0.801466	0.801466	chr1	235000356	0.0961148966730105	chr1:235000356:G:A
chr1:235001095	['G', 'T']	10699	1843.3445825932504	-69.07299603556154	-0.0121052193342421	0.0246148037263118	-0.4917861409271495	0.622881	0.622881	chr1	235001095	0.2055949163902767	chr1:235001095:G:T
chr1:235001725	['T', 'C']	10699	17960.0	-450.7294158708512	-2.8497607792069368e-05	0.0189459306840563	-0.001504154547343	0.9988	0.9988	chr1	235001725	0.0005214663206898	chr1:235001725:T:C
chr1:235001873	['A', 'G']	10699	5450.037587657785	-80.68598149530658	0.0169203830594152	0.0159946605189941	1.0578769733388076	0.290135	0.290135	chr1	235001873	0.5373998775744588	chr1:235001873:A:G
chr1:235001953	['A', 'G']	10699	5187.939597942965	-47.98827365365665	0.0233282484546626	0.0162804322602999	1.4329010484290965	0.151915	0.151915	chr1	235001953	0.8183993420318612	chr1:235001953:A:G
chr1:235001962	['G', 'A']	10699	5122.915287517531	-35.719272092271794	0.0262858812057487	0.0163646823915531	1.606256728778101	0.108247	0.108247	chr1	235001962	0.965584131016166	chr1:235001962:G:A
chr1:235002090	['G', 'A']	10699	1119.0	-48.95696038725936	-0.0196050253304976	0.0313955793204524	-0.6244517780796636	0.532344	0.532344	chr1	235002090	0.273807636462089	chr1:235002090:G:A
chr1:235002402	['G', 'A']	10699	4877.735434396334	-146.0383137475463	-0.0065635068896642	0.0164884196144063	-0.3980676767790121	0.690588	0.690588	chr1	235002402	0.1607809724375661	chr1:235002402:G:A
chr1:235002736	['T', 'G']	10699	241.04505936243805	7.152175942802582	0.0407355222795743	0.0656091027877733	0.6208821725750784	0.53469	0.53469	chr1	235002736	0.2718979381839881	chr1:235002736:T:G
chr1:235003398	['A', 'G']	10699	7493.801683029453	-108.71960811023246	0.0201214306374007	0.0146348479450858	1.3748985102477445	0.169192	0.169192	chr1	235003398	0.7716201758005052	chr1:235003398:A:G
chr1:235003480	['G', 'A']	10699	7478.69900916059	-107.71579919205968	0.0201765758654818	0.0146329312489159	1.3788471716476174	0.167971	0.167971	chr1	235003480	0.7747656922451434	chr1:235003480:G:A
chr1:235004161	['A', 'G']	10699	241.0	7.1417030079826365	0.0406790213072265	0.06560895461763	0.6200223970082208	0.535256	0.535256	chr1	235004161	0.2714384557434044	chr1:235004161:A:G
chr1:235005800	['T', 'C']	10699	4257.397924845765	-149.7252945672793	-0.0117598794029496	0.0174198479499057	-0.675085077479872	0.499636	0.499636	chr1	235005800	0.301346277187255	chr1:235005800:T:C
chr1:235006486	['G', 'A']	10699	12249.289800878752	-446.780887264271	-0.0286252070500875	0.0140378392330817	-2.039146237166551	0.04146	0.04146	chr1	235006486	1.382370702242158	chr1:235006486:G:A
chr1:235006534	['A', 'G']	10699	6682.498363721365	-140.17468715742984	0.0072386000041407	0.0150243311589355	0.4817918300366836	0.629964	0.629964	chr1	235006534	0.2006842680830348	chr1:235006534:A:G
chr1:235007005	['T', 'C']	10699	12726.18947466816	-482.10313898943633	-0.0339511149103975	0.0142587450578429	-2.381073143019887	0.0172797	0.0172797	chr1	235007005	1.7624638017573315	chr1:235007005:T:C
chr1:235007338	['A', 'C']	10699	8647.616527998503	-210.8238471130712	0.0004687819077526	0.014270942435282	0.0328487000685859	0.973796	0.973796	chr1	235007338	0.0115320137103293	chr1:235007338:A:C
chr1:235007632	['G', 'A']	10699	15168.41774163395	-524.1730229371568	-0.0343230545830049	0.0152222230769838	-2.2547990795708257	0.0241661	0.0241661	chr1	235007632	1.61679343172488	chr1:235007632:G:A
chr1:235008835	['T', 'G']	10699	279.0260796410544	11.406644978559656	0.0655293532162656	0.061349943814095	1.0681240950250137	0.285489	0.285489	chr1	235008835	0.54441062062771	chr1:235008835:T:G
chr1:235008858	['A', 'G']	10699	12586.0	-485.9207952825373	-0.0351499886326143	0.0141995255410731	-2.475434022843967	0.0133228	0.0133228	chr1	235008858	1.8754044916254136	chr1:235008858:A:G
chr1:235009303	['C', 'T']	10699	8380.916682251729	-208.99358494089307	-0.0011724334957647	0.0143569628217994	-0.0816630585672688	0.934916	0.934916	chr1	235009303	0.0292274077106746	chr1:235009303:C:T
chr1:235009533	['G', 'A']	10699	8467.79145634698	-202.71867465749847	0.0007461560044995	0.0143320539015351	0.0520620428604169	0.95848	0.95848	chr1	235009533	0.0184169448414834	chr1:235009533:G:A
chr1:235009682	['G', 'C']	10699	8398.0	-220.7844873896954	-0.0034232458746946	0.0143671964347533	-0.2382681889428332	0.811678	0.811678	chr1	235009682	0.0906162251405507	chr1:235009682:G:C
chr1:235009787	['T', 'C']	10699	8983.839689661618	-212.1911319947897	0.0023057379075805	0.0142036578227331	0.1623340928341818	0.871046	0.871046	chr1	235009787	0.0599589092648391	chr1:235009787:T:C
chr1:235010242	['C', 'A']	10699	8352.561372347387	-228.94717426325025	-0.0050606535945017	0.0143460995142902	-0.3527546696201818	0.724279	0.724279	chr1	235010242	0.1400941067036548	chr1:235010242:C:A
chr1:235011922	['C', 'G']	10699	451.0	-58.32375234815032	-0.1171402103843244	0.0486913162327658	-2.405772105735298	0.0161552	0.0161552	chr1	235011922	1.791687661084361	chr1:235011922:C:G
chr1:235012465	['G', 'A']	10699	772.0	-38.304289332937394	-0.0204418144933216	0.0374598232305487	-0.5456997051884431	0.585284	0.585284	chr1	235012465	0.2326333480995365	chr1:235012465:G:A
chr1:235012734	['G', 'T']	10699	830.0	-29.509083846895653	-0.0086167609465019	0.0363211319648912	-0.2372382269041357	0.812477	0.812477	chr1	235012734	0.0901889243976615	chr1:235012734:G:T
chr1:235013514	['C', 'A']	10699	5828.089464335795	-143.1491975706328	0.0026596997729112	0.0155992597279321	0.1705016660597547	0.864619	0.864619	chr1	235013514	0.0631752250775334	chr1:235013514:C:A
chr1:235013694	['C', 'T']	10699	1885.1762011590952	-57.7435120517948	-0.0104365830240407	0.0247500322060482	-0.4216795734710343	0.673267	0.673267	chr1	235013694	0.1718126718370148	chr1:235013694:C:T
chr1:235013937	['G', 'A']	10699	962.0	-30.62034365103118	-0.0047421288485584	0.0338445411232533	-0.1401150286330911	0.888572	0.888572	chr1	235013937	0.051307376034472	chr1:235013937:G:A
chr1:235015302	['C', 'G']	10699	11548.158736094232	-351.1986990072823	-0.0113804798326083	0.0140623831272202	-0.8092852918065782	0.418369	0.418369	chr1	235015302	0.3784405029833185	chr1:235015302:C:G
chr1:235015413	['C', 'A']	10699	964.5409146170392	-32.56838884116412	-0.0076664398261703	0.0338132552478673	-0.2267288307491152	0.820639	0.820639	chr1	235015413	0.0858478474930156	chr1:235015413:C:A
chr1:235015491	['G', 'A']	10699	926.173132654015	-37.41269293139333	-0.0145084116179333	0.0344871839075876	-0.4206899483822843	0.67399	0.67399	chr1	235015491	0.1713465470507885	chr1:235015491:G:A
chr1:235015667	['G', 'A']	10699	11414.200542258786	-328.2871033239984	-0.0080986767177498	0.0140640028967557	-0.5758443579116449	0.564733	0.564733	chr1	235015667	0.248156833656498	chr1:235015667:G:A
chr1:235017010	['C', 'T']	10699	16971.172478264933	-439.92447725725714	-0.0023267032604746	0.0171531055016269	-0.135643266477544	0.892106	0.892106	chr1	235017010	0.0495835397045695	chr1:235017010:C:T
chr1:235017395	['C', 'T']	10699	16969.586090858105	-439.8575106436765	-0.0024119548200093	0.017146742291901	-0.1406654849620382	0.888137	0.888137	chr1	235017395	0.0515200367497639	chr1:235017395:C:T
chr1:235018604	['T', 'C']	10699	19036.0	-514.3069000091052	-0.0129905571981037	0.0222132283764883	-0.5848117607188348	0.558687	0.558687	chr1	235018604	0.2528314340523112	chr1:235018604:T:C
chr1:235020026	['C', 'A']	10699	4818.900813312144	-234.94691586335523	-0.0352097099381179	0.0168113105514603	-2.0944060149468493	0.0362473	0.0362473	chr1	235020026	1.4407243377487768	chr1:235020026:C:A
chr1:235020182	['A', 'G']	10699	9057.8466068424	-93.62833788051672	0.0292700596377032	0.0141450289090722	2.069282418993869	0.0385436	0.0385436	chr1	235020182	1.4140477243687228	chr1:235020182:A:G
chr1:235020510	['G', 'A']	10699	9028.0	-94.38984778557855	0.0290783246977383	0.0141560150766111	2.054132080276039	0.0399872	0.0399872	chr1	235020510	1.398079005146869	chr1:235020510:G:A
chr1:235020706	['A', 'G']	10699	541.4048264895706	-45.705107887874696	-0.0656857568587949	0.0444224325907743	-1.4786618613145592	0.13926	0.13926	chr1	235020706	0.8561736091604386	chr1:235020706:A:G
chr1:235020795	['A', 'G']	10699	17007.58964292391	-436.3112194270636	-0.0007428661085205	0.0172125301511962	-0.0431584492224676	0.965576	0.965576	chr1	235020795	0.0152135374396017	chr1:235020795:A:G
chr1:235020893	['G', 'C']	10699	8280.0	-81.97603083625187	0.027826895407128	0.0142715315545604	1.9498184410513384	0.0512239	0.0512239	chr1	235020893	1.290527359018704	chr1:235020893:G:C
chr1:235022805	['C', 'T']	10699	638.0	-34.17437682531148	-0.0291115107381837	0.0411534408547779	-0.7073894705648617	0.47934	0.47934	chr1	235022805	0.3193563284577527	chr1:235022805:C:T
chr1:235023415	['G', 'A']	10699	3192.298373527762	-83.24831947396326	-0.004845264200457	0.0195596877089397	-0.2477168486817174	0.804358	0.804358	chr1	235023415	0.0945506144110081	chr1:235023415:G:A
chr1:235023441	['A', 'G']	10699	7784.18268511593	-275.9443919431984	-0.0165277607272463	0.0143499626634456	-1.151763326140793	0.249444	0.249444	chr1	235023441	0.6030269378993037	chr1:235023441:A:G
chr1:235023876	['A', 'AG']	10699	7685.43666448537	-284.8802053033077	-0.0179573792208626	0.0145258451333952	-1.2362364499934153	0.216398	0.216398	chr1	235023876	0.6647467573962336	chr1:235023876:A:AG
chr1:235024581	['C', 'T']	10699	1445.0	-95.541974187589	-0.0505126476835993	0.0280187893625857	-1.8028133560634927	0.0714457	0.0714457	chr1	235024581	1.1460239043463254	chr1:235024581:C:T
chr1:235025125	['C', 'T']	10699	5699.0	-64.13224750990807	0.0189256110209339	0.0156913814129962	1.2061150336489148	0.2278	0.2278	chr1	235025125	0.6424462802569184	chr1:235025125:C:T
chr1:235025174	['G', 'A']	10699	4777.0	-44.53133575438876	0.0221917483619753	0.016684817561129	1.3300563989189746	0.183528	0.183528	chr1	235025174	0.736297668099464	chr1:235025174:G:A
chr1:235026194	['A', 'G']	10699	465.9160957297041	-65.84926302874653	-0.1293296518065722	0.0479999415093298	-2.694371029211237	0.00706318	0.00706318	chr1	235026194	2.1509997259291183	chr1:235026194:A:G
chr1:235026470	['C', 'T']	10699	1447.1352589269022	-95.19337464910112	-0.050236696242524	0.028003034333876	-1.7939733117332666	0.0728457	0.0728457	chr1	235026470	1.1375960790537485	chr1:235026470:C:T
chr1:235027549	['T', 'C']	10699	2075.1939614881285	-113.18480109102995	-0.030896779405236	0.0235163960951547	-1.313839896224659	0.188928	0.188928	chr1	235027549	0.7237036728651088	chr1:235027549:T:C
chr1:235029289	['G', 'A']	10699	503.0	-62.09517291494363	-0.110433807895997	0.0460805738367233	-2.396537167425378	0.0165679	0.0165679	chr1	235029289	1.7807325354074126	chr1:235029289:G:A
chr1:235029512	['T', 'C']	10699	721.0	-28.3384195003956	-0.0279701237275754	0.0390122574859466	-0.716957323929565	0.473416	0.473416	chr1	235029512	0.3247570683454941	chr1:235029512:T:C
chr1:235031073	['G', 'A']	10699	619.0578612824827	-55.69039376155596	-0.0776197250546188	0.041831860283093	-1.8555169320545364	0.06355	0.06355	chr1	235031073	1.1968844451099732	chr1:235031073:G:A
chr1:235031984	['C', 'A']	10699	19415.073312137643	-451.317479473796	0.0305091750530242	0.0241692060255388	1.2623159826096926	0.206863	0.206863	chr1	235031984	0.6843171813149561	chr1:235031984:C:A
chr1:235032253	['A', 'G']	10699	17491.90473074046	-357.88298581082734	0.0338925683397646	0.0181506243779331	1.8672949003875512	0.0618878	0.0618878	chr1	235032253	1.2083949554206488	chr1:235032253:A:G
chr1:235033223	['A', 'T']	10699	12399.476813762154	-160.73559669200824	0.0294464894347157	0.0140921063155319	2.089573323915424	0.0366797	0.0366797	chr1	235033223	1.4355742250433845	chr1:235033223:A:T
chr1:235033273	['G', 'C']	10699	3989.491538101917	-16.44713270339414	0.0251774613492441	0.0178903480133494	1.4073209381090346	0.159361	0.159361	chr1	235033273	0.7976179536874493	chr1:235033273:G:C
chr1:235033337	['T', 'G']	10699	7892.63928905519	-71.53851690093782	0.0249359767928453	0.0144514914096507	1.7254950431062794	0.0844672	0.0844672	chr1	235033337	1.073311901990009	chr1:235033337:T:G
chr1:235033462	['AAAT', 'A']	10699	2774.2593008038884	-111.39643349553045	-0.0175330330594682	0.0207749957869891	-0.8439488142013876	0.398717	0.398717	chr1	235033462	0.3993352470343791	chr1:235033462:AAAT:A
chr1:235033560	['G', 'T']	10699	12387.47344801795	-155.59317498780626	0.0302831478441055	0.0140897206969281	2.149307888743885	0.0316324	0.0316324	chr1	235033560	1.4998678562279748	chr1:235033560:G:T
chr1:235034249	['T', 'A']	10699	2710.114810234959	-119.85022749986108	-0.0226269570182846	0.0210817965042	-1.0732935883228312	0.283164	0.283164	chr1	235034249	0.5479619614171464	chr1:235034249:T:A
chr1:235035232	['A', 'C']	10699	10909.039263344865	-223.44843608021225	0.0093122096034149	0.0139031672774193	0.6697905173405516	0.503006	0.503006	chr1	235035232	0.2984268345238933	chr1:235035232:A:C
chr1:235035302	['T', 'C']	10699	19416.81482520097	-450.2794209257275	0.0308821352819917	0.0241843085328649	1.2769492764295869	0.201648	0.201648	chr1	235035302	0.6954060810864209	chr1:235035302:T:C
chr1:235035329	['C', 'T']	10699	10896.036832756849	-217.14473231662944	0.0104999104053743	0.0139063293920319	0.7550454263934379	0.450238	0.450238	chr1	235035329	0.3465578534184403	chr1:235035329:C:T
chr1:235035721	['T', 'C']	10699	9125.97194595609	-268.9659609110224	-0.0078427909966742	0.0140857617550731	-0.5567885594720896	0.577684	0.577684	chr1	235035721	0.2383096608607651	chr1:235035721:T:C
chr1:235035837	['T', 'C']	10699	9102.403085553997	-268.21925240744764	-0.0077004004982139	0.0140516861981083	-0.5480054414573061	0.5837	0.5837	chr1	235035837	0.23381030668984	chr1:235035837:T:C
chr1:235036072	['C', 'T']	10699	9966.883435582806	-236.474410947116	0.0031090269904576	0.0140264675350994	0.2216543105152965	0.824587	0.824587	chr1	235036072	0.0837635163364661	chr1:235036072:C:T
chr1:235036230	['C', 'T']	10699	9205.10484023445	-273.7589430720835	-0.0083854475111937	0.0141720369076029	-0.5916896467222145	0.554071	0.554071	chr1	235036230	0.2564345801587529	chr1:235036230:C:T
chr1:235036500	['C', 'T']	10699	9578.89530753412	-249.7405558669396	-0.0014106767256538	0.0140122984296262	-0.100674185090953	0.919811	0.919811	chr1	235036500	0.0363014010125406	chr1:235036500:C:T
chr1:235036528	['C', 'T']	10699	9096.55067314884	-263.8074188135568	-0.00679713922905	0.0140568100523347	-0.4835477753305094	0.628717	0.628717	chr1	235036528	0.2015447965189453	chr1:235036528:C:T
chr1:235037022	['T', 'C']	10699	10358.968218358572	-248.3230676484693	0.0032360142529363	0.0139397112935877	0.2321435634341208	0.816431	0.816431	chr1	235037022	0.088080513420277	chr1:235037022:T:C
chr1:235037450	['G', 'A']	10699	622.0581417087307	-53.68589493930288	-0.0748633813665314	0.0417577793371588	-1.7928008278906018	0.0730331	0.0730331	chr1	235037450	1.13648026468348	chr1:235037450:G:A
chr1:235037491	['G', 'A']	10699	19416.81482520097	-452.8455169370973	0.0290385111173817	0.0241609528798797	1.2018777265015812	0.229438	0.229438	chr1	235037491	0.6393346517198842	chr1:235037491:G:A
chr1:235037827	['C', 'G']	10699	9585.375479285514	-251.9121501133704	-0.0018571971386674	0.0140169941417754	-0.1324961057900716	0.894594	0.894594	chr1	235037827	0.0483740189463148	chr1:235037827:C:G
chr1:235037992	['T', 'C']	10699	10188.809256661993	-224.8745848757116	0.0066210282559825	0.0139040416773829	0.476194505857431	0.633946	0.633946	chr1	235037992	0.1979477340753963	chr1:235037992:T:C
chr1:235038512	['G', 'A']	10699	9853.683964469375	-240.8479284896796	0.001950485945561	0.0139917287093357	0.1394027847509369	0.889134	0.889134	chr1	235038512	0.0510327822524172	chr1:235038512:G:A
chr1:235038602	['A', 'G']	10699	9870.92260235558	-238.24459223080203	0.0024315959789344	0.0139946419693187	0.1737519247913125	0.862064	0.862064	chr1	235038602	0.0644604907703386	chr1:235038602:A:G
chr1:235040123	['A', 'C']	10699	7780.909022907901	-157.41559088129932	0.0094256059506004	0.0145364681522605	0.6484110068465763	0.516733	0.516733	chr1	235040123	0.2867338023206795	chr1:235040123:A:C
chr1:235040187	['C', 'T']	10699	7801.750444465239	-153.56447003656908	0.0102553788268694	0.0145292280440155	0.7058447149291966	0.4803	0.4803	chr1	235040187	0.3184874133610378	chr1:235040187:C:T
chr1:235040454	['G', 'A']	10699	224.04188090118728	-43.64801747422488	-0.1912555750257945	0.0690741890952946	-2.7688428562214256	0.00563527	0.00563527	chr1	235040454	2.249085270975289	chr1:235040454:G:A
chr1:235040635	['T', 'A']	10699	7789.48199549888	-152.96298137032386	0.010472331294541	0.0145518439832683	0.7196566501525246	0.471752	0.471752	chr1	235040635	0.3262862499608633	chr1:235040635:T:A
chr1:235040717	['A', 'G']	10699	13044.630859923273	-320.85358358916994	0.0028506992838058	0.0143410981525427	0.1987783120569774	0.84244	0.84244	chr1	235040717	0.0744610205418793	chr1:235040717:A:G
chr1:235043139	['C', 'T']	10699	5418.506449803702	-125.36930397294286	0.0029874095334554	0.0159296364639823	0.1875378349160766	0.851243	0.851243	chr1	235043139	0.069946446384736	chr1:235043139:C:T
chr1:235044479	['A', 'C']	10699	2926.008327095808	-93.6732320529677	-0.0112765541079694	0.0202649712419836	-0.5564554705415731	0.577911	0.577911	chr1	235044479	0.2381390390621937	chr1:235044479:A:C
chr1:235044541	['C', 'T']	10699	16770.97268986158	-309.8872621239008	0.0406093881372116	0.0173339532921086	2.342765522259668	0.0191597	0.0191597	chr1	235044541	1.7176112953286948	chr1:235044541:C:T
chr1:235045140	['C', 'T']	10699	6615.6183398766125	-41.249134002593664	0.0345236850389235	0.0152580996376726	2.262646453932152	0.0236775	0.0236775	chr1	235045140	1.6256641547160826	chr1:235045140:C:T
chr1:235045175	['C', 'T']	10699	3104.870605833957	-59.647423802655	0.0101741589686332	0.0198206885015477	0.5133100683076083	0.607745	0.607745	chr1	235045175	0.2162786054691466	chr1:235045175:C:T
chr1:235045986	['A', 'G']	10699	2939.0	-96.63351062713394	-0.012261669700157	0.0202013569768741	-0.6069725768518316	0.543882	0.543882	chr1	235045986	0.2644953141027021	chr1:235045986:A:G
chr1:235046610	['A', 'T']	10699	15298.0	-269.3519539517908	0.0334361662280021	0.0157431082736068	2.123860526580859	0.0337047	0.0337047	chr1	235046610	1.4723095340918535	chr1:235046610:A:T
chr1:235047108	['A', 'C']	10699	14262.665419861603	-166.598453945223	0.0468234268803605	0.0149711544279846	3.127576240402427	0.00176728	0.00176728	chr1	235047108	2.7526946373515564	chr1:235047108:A:C
chr1:235047444	['G', 'C']	10699	16677.117509582124	-295.2460297185095	0.0432584770445059	0.017194507227175	2.515831158926039	0.0118897	0.0118897	chr1	235047444	1.9248291033281768	chr1:235047444:G:C
chr1:235047524	['A', 'G']	10699	2948.2755655262663	-99.96955110434152	-0.0126028552349323	0.0201860271206436	-0.6243355941023085	0.532421	0.532421	chr1	235047524	0.2737448232119073	chr1:235047524:A:G
chr1:235047701	['G', 'A']	10699	16673.558422134978	-292.45838036194084	0.0439962999011351	0.0171813187283641	2.5607056476114924	0.0104596	0.0104596	chr1	235047701	1.9804849236058768	chr1:235047701:G:A
chr1:235048848	['G', 'A']	10699	16700.951439017535	-304.28395961484733	0.0412353201258463	0.0172742319441629	2.3871000608961928	0.0169992	0.0169992	chr1	235048848	1.7695715164900043	chr1:235048848:G:A
chr1:235049538	['C', 'T']	10699	2914.544825652052	-105.2635896896025	-0.0158554789444071	0.0202720359246448	-0.7821354995297513	0.434152	0.434152	chr1	235049538	0.3623581939803251	chr1:235049538:C:T
chr1:235050428	['C', 'T']	10699	2916.908436213992	-104.5676710975895	-0.0154957016890638	0.0202710430715624	-0.7644254730434753	0.444631	0.444631	chr1	235050428	0.3520002612510667	chr1:235050428:C:T
chr1:235050431	['G', 'A']	10699	2914.272387362124	-106.8575036133663	-0.0163890968477888	0.0202706762745422	-0.8085125836858147	0.418814	0.418814	chr1	235050431	0.3779788092732259	chr1:235050431:G:A
chr1:235050603	['C', 'T']	10699	2661.2436880493738	1.771586601600978	0.0290171449339744	0.0210506174726858	1.3784462603828884	0.168094	0.168094	chr1	235050603	0.7744477881274321	chr1:235050603:C:T
chr1:235050872	['C', 'T']	10699	6539.611235744999	-57.42060828728481	0.0287957806572576	0.0152363378582193	1.8899410688588432	0.0587929	0.0587929	chr1	235050872	1.23067511741025	chr1:235050872:C:T
chr1:235050992	['C', 'A']	10699	14501.06609947644	-279.9804694268	0.0225865186470868	0.015104928570832	1.4953078752521798	0.134864	0.134864	chr1	235050992	0.8701039635073289	chr1:235050992:C:A
chr1:235051168	['T', 'C']	10699	7141.334953725343	-93.46422312065224	0.0242821334598364	0.014934203517501	1.6259409771254814	0.103992	0.103992	chr1	235051168	0.9830000692540192	chr1:235051168:T:C
chr1:235051593	['A', 'G']	10699	2915.8175953627524	-108.1484568482668	-0.0167538470875114	0.0202521538256225	-0.8272624843642452	0.408107	0.408107	chr1	235051593	0.3892259559856091	chr1:235051593:A:G
chr1:235051948	['G', 'A']	10699	16852.761094459926	-328.93237031987024	0.0366196195124893	0.017649699096966	2.0748013499439284	0.0380288	0.0380288	chr1	235051948	1.4198873785484676	chr1:235051948:G:A
chr1:235052559	['C', 'T']	10699	3186.2978126752664	-136.14834978199457	-0.0228526997315494	0.0195528498628294	-1.1687656731304974	0.242524	0.242524	chr1	235052559	0.6152452774665875	chr1:235052559:C:T
chr1:235052728	['G', 'A']	10699	6537.611048794168	-61.00863913175684	0.0280283317568064	0.0152487294502385	1.8380765327545288	0.0660789	0.0660789	chr1	235052728	1.1799371952262083	chr1:235052728:G:A
chr1:235053060	['T', 'C']	10699	2675.250046737708	5.0610234224781605	0.0305564544061161	0.0210063037132567	1.4546326104402851	0.1458	0.1458	chr1	235053060	0.8362424760180441	chr1:235053060:T:C
chr1:235054664	['A', 'C']	10699	17187.819465220644	-320.3163298452622	0.0438688292611385	0.0180748099015501	2.427070021764173	0.0152377	0.0152377	chr1	235054664	1.817080581073227	chr1:235054664:A:C
chr1:235055263	['A', 'C']	10699	7149.668255748738	-94.13040002466111	0.0240280570029067	0.014919335227867	1.610531343114136	0.107311	0.107311	chr1	235055263	0.9693557580485392	chr1:235055263:A:C
chr1:235056071	['T', 'C']	10699	290.02710787063	-1.0414803680893996	0.019749230904762	0.0605299018586279	0.3262723100210508	0.744225	0.744225	chr1	235056071	0.1282957452528274	chr1:235056071:T:C
chr1:235056162	['A', 'G']	10699	10945.045994203982	-267.02564713836	0.0051671214652369	0.0140025780746209	0.3690121517409789	0.712126	0.712126	chr1	235056162	0.1474431576785994	chr1:235056162:A:G
chr1:235057602	['C', 'T']	10699	2888.890104751216	-111.7667570113768	-0.0191484206392678	0.0203412986421238	-0.941356841377584	0.346543	0.346543	chr1	235057602	0.4602428692655297	chr1:235057602:C:T
chr1:235058485	['T', 'C']	10699	2898.812827225131	-113.7354378581734	-0.0196710336739683	0.0203196388958518	-0.968079884430632	0.333026	0.333026	chr1	235058485	0.4775218589389143	chr1:235058485:T:C
chr1:235058518	['C', 'T']	10699	2609.2438773602544	3.013982012530376	0.0291675412122282	0.0212290260215249	1.3739462744383186	0.169487	0.169487	chr1	235058518	0.7708636074596158	chr1:235058518:C:T
chr1:235058713	['C', 'T']	10699	4221.39455973079	-217.86109621483595	-0.0420182275958954	0.018040188871674	-2.329145658883349	0.0198699	0.0198699	chr1	235058713	1.70180431857501	chr1:235058713:C:T
chr1:235058768	['A', 'C']	10699	6369.287587822015	-240.6814580155445	-0.0215016717720412	0.0155233123523023	-1.385121376421455	0.166044	0.166044	chr1	235058768	0.7797768130133258	chr1:235058768:A:C
chr1:235058912	['GAA', 'G']	10699	6405.144036783329	-250.9920048754861	-0.0235172528257534	0.0154953158308733	-1.5177007737329813	0.129119	0.129119	chr1	235058912	0.8890098461300876	chr1:235058912:GAA:G
chr1:235059008	['C', 'T']	10699	3844.515338570895	-197.0496884626692	-0.0418196428455729	0.018748182855376	-2.2305971287015294	0.0257285	0.0257285	chr1	235059008	1.5895855329001225	chr1:235059008:C:T
chr1:235059326	['C', 'T']	10699	4218.78863232682	-217.67380272610168	-0.0419445033833199	0.0180432171060757	-2.324668773685364	0.0201083	0.0201083	chr1	235059326	1.696624644063981	chr1:235059326:C:T
chr1:235059547	['C', 'T']	10699	12841.200224341	-399.74829141161456	-0.0196246716151046	0.0144900771780186	-1.3543524560983748	0.175653	0.175653	chr1	235059547	0.7553444284377422	chr1:235059547:C:T
chr1:235059664	['C', 'T']	10699	6581.0	-58.26320902436899	0.029076619572066	0.0152342421929053	1.908635769595892	0.0563359	0.0563359	chr1	235059664	1.249214763175033	chr1:235059664:C:T
chr1:235060372	['A', 'T']	10699	6280.964874281935	-245.7818347174613	-0.02344612208291	0.0156386302642486	-1.4992439674534743	0.13384	0.13384	chr1	235060372	0.873414072045662	chr1:235060372:A:T
chr1:235060641	['T', 'C']	10699	6273.586371284352	-247.91160141223216	-0.0242336137475384	0.0155749715896251	-1.555933094843073	0.119754	0.119754	chr1	235060641	0.9217099714506448	chr1:235060641:T:C
chr1:235060879	['A', 'G']	10699	4138.547265077139	-45.67390901068824	0.0176649641587841	0.0175376611976682	1.0072588334146222	0.313833	0.313833	chr1	235060879	0.5033013916465461	chr1:235060879:A:G
chr1:235061570	['G', 'A']	10699	10346.86834969612	-428.654169214078	-0.0371203169780268	0.0141627670311533	-2.620979141743595	0.00878018	0.00878018	chr1	235061570	2.0564965806536426	chr1:235061570:G:A
chr1:235061756	['T', 'C']	10699	14512.712910161728	-269.5659176299545	0.0248959406328698	0.0151233886520489	1.6461879811239817	0.0997545	0.0997545	chr1	235061756	1.0010675038508643	chr1:235061756:T:C
chr1:235062124	['A', 'G']	10699	6576.073218627268	-26.63726847795744	0.035703843560389	0.0152234481104142	2.345319096004557	0.019029	0.019029	chr1	235062124	1.7205840338828735	chr1:235062124:A:G
chr1:235062355	['G', 'A']	10699	2824.0	-117.36848268791918	-0.0219745386690059	0.0205128152751411	-1.0712590336459658	0.284077	0.284077	chr1	235062355	0.5465639270565016	chr1:235062355:G:A
chr1:235062676	['G', 'A']	10699	2838.2652832305102	-120.50195889110498	-0.0229122285376522	0.0204679655555078	-1.1194189513127597	0.262987	0.262987	chr1	235062676	0.5800657190684361	chr1:235062676:G:A
chr1:235063047	['C', 'T']	10699	3889.36352589269	-189.40425321702136	-0.0390173763575533	0.0186615064129331	-2.0907945743604497	0.0365701	0.0365701	chr1	235063047	1.4368738520932158	chr1:235063047:C:T
chr1:235064151	['T', 'C']	10699	7516.702561226397	-109.97674983833424	0.0184624004596622	0.0146722392332093	1.2583219347919448	0.208303	0.208303	chr1	235064151	0.6813044752559818	chr1:235064151:T:C
chr1:235066486	['A', 'G']	10699	7654.471206152688	-244.8319192119896	-0.0135847839276566	0.0148264321931458	-0.9162544131107184	0.359554	0.359554	chr1	235066486	0.4442358754038797	chr1:235066486:A:G
chr1:235066792	['C', 'A']	10699	1189.2223053192483	-1.0777677502214038	0.0289493597962924	0.0305177477757948	0.948607348385442	0.342842	0.342842	chr1	235066792	0.4649059800658686	chr1:235066792:C:A
chr1:235066976	['C', 'T']	10699	8127.278889304413	-132.9454052685004	0.0164249686614123	0.0144876175903608	1.1337246140690855	0.256936	0.256936	chr1	235066976	0.5901750412922597	chr1:235066976:C:T
chr1:235067425	['G', 'A']	10699	3717.042258788332	-167.09151979844086	-0.0347621399207898	0.0190497620542149	-1.8248070407314296	0.0680581	0.0680581	chr1	235067425	1.1671201794105537	chr1:235067425:G:A
chr1:235069360	['T', 'C']	10699	3852.3600673022993	-154.8933425361274	-0.018610132240211	0.0181486705494001	-1.0254267490037268	0.305185	0.305185	chr1	235069360	0.5154368159901566	chr1:235069360:T:C
chr1:235069780	['C', 'T']	10699	4269.0	-26.88384785629292	0.0246608947861843	0.0174574627888208	1.4126276586982869	0.157794	0.157794	chr1	235069780	0.801909514538715	chr1:235069780:C:T
chr1:235069901	['T', 'C']	10699	11188.0	-251.25665885310195	0.0046204708249876	0.0139374665021779	0.3315143985648765	0.740262	0.740262	chr1	235069901	0.1306145437609639	chr1:235069901:T:C
chr1:235070211	['C', 'T']	10699	4175.0	-49.34824451695474	0.0174864637939112	0.0175753326545135	0.9949435460284471	0.319786	0.319786	chr1	235070211	0.4951405532721993	chr1:235070211:C:T
chr1:235070998	['C', 'T']	10699	680.3179352908173	-25.90662128584264	-0.0254913857344139	0.0402829130374085	-0.6328088961873596	0.526872	0.526872	chr1	235070998	0.2782948808893651	chr1:235070998:C:T
chr1:235071651	['A', 'G']	10699	8167.817093697398	-186.9254894488898	0.0032153669420788	0.0143390896495237	0.2242378714875821	0.822577	0.822577	chr1	235071651	0.0848234379252269	chr1:235071651:A:G
chr1:235072009	['G', 'A']	10699	4365.63216456288	-33.865052262360315	0.0224379137140224	0.0172474203600399	1.3009431697976257	0.193306	0.193306	chr1	235072009	0.7137546657518351	chr1:235072009:G:A
chr1:235072379	['A', 'G']	10699	3432.0	-127.18428902971245	-0.013947946513615	0.0189723739227512	-0.7351713902754654	0.462251	0.462251	chr1	235072379	0.3351221406468593	chr1:235072379:A:G
chr1:235072419	['C', 'T']	10699	4359.222326103216	-35.997850275870945	0.022116893914053	0.0172744196633017	1.280326305898356	0.200458	0.200458	chr1	235072419	0.6979766069788078	chr1:235072419:C:T
chr1:235072611	['T', 'C']	10699	4282.800598298589	-126.35087664051764	-0.0093550981127044	0.0175008485701891	-0.5345511147750795	0.592971	0.592971	chr1	235072611	0.2269665458396938	chr1:235072611:T:C
chr1:235073686	['A', 'G']	10699	11297.055898298748	-243.4667788229385	0.0063861022618563	0.0139195037806774	0.4587880690633042	0.646396	0.646396	chr1	235073686	0.1895013397076388	chr1:235073686:A:G
chr1:235073869	['C', 'A']	10699	675.0	-25.794466795159707	-0.0231441719917743	0.040400306330811	-0.5728712005860106	0.566744	0.566744	chr1	235073869	0.2466130689618062	chr1:235073869:C:A
chr1:235073878	['G', 'A']	10699	1134.0	-36.01664476515711	-0.0146598647166374	0.031536745240052	-0.464850275608634	0.642048	0.642048	chr1	235073878	0.1924325025294716	chr1:235073878:G:A
chr1:235074335	['G', 'A']	10699	3938.368106188073	-84.41015254038592	0.0022497716438875	0.0180708153101771	0.1244975174208403	0.900924	0.900924	chr1	235074335	0.0453118436188937	chr1:235074335:G:A
chr1:235075370	['C', 'T']	10699	1576.2946620547818	-65.62290152908923	-0.0252971791221131	0.0269228341741239	-0.9396179822117994	0.347435	0.347435	chr1	235075370	0.4591264336113881	chr1:235075370:C:T
chr1:235075730	['C', 'T']	10699	1795.3356081144243	-105.72782268181756	-0.0436269193346948	0.0253512815765667	-1.7208960108360358	0.0852986	0.0852986	chr1	235075730	1.0690580968191623	chr1:235075730:C:T
chr1:235075976	['G', 'A']	10699	228.0	2.5319132571611807	0.0339101917184474	0.0672803533437219	0.5040132822312493	0.614262	0.614262	chr1	235075976	0.2116463505452731	chr1:235075976:G:A
chr1:235076549	['G', 'T']	10699	4792.510861423221	-89.9725485631906	0.0072874045301583	0.0167870745250767	0.4341080704247986	0.664219	0.664219	chr1	235076549	0.1776887055561573	chr1:235076549:G:T
chr1:235076628	['T', 'A']	10699	7762.353128214719	-182.2732600629137	0.0038759233665963	0.0145227969439472	0.2668854616335941	0.789563	0.789563	chr1	235076628	0.1026132114938524	chr1:235076628:T:A
chr1:235079950	['G', 'A']	10699	20639.0	-534.3152940259778	-0.0057743313405206	0.0381356650891449	-0.1514155142442833	0.879651	0.879651	chr1	235079950	0.0556895992561177	chr1:235079950:G:A
chr1:235080754	['G', 'A']	10699	20645.43728369657	-529.7670216410899	0.0009169924650067	0.0383041585924227	0.023939762644678	0.980901	0.980901	chr1	235080754	0.0083748227151938	chr1:235080754:G:A
chr1:235081050	['C', 'G']	10699	6890.644045616004	-168.8317684370198	0.0042346340011184	0.0149819258784758	0.2826495095134749	0.777451	0.777451	chr1	235081050	0.1093269734911113	chr1:235081050:C:G
chr1:235083033	['G', 'T']	10699	6451.205945592223	-154.41890147209944	0.0052138089637424	0.0152080870826034	0.3428313459426801	0.731732	0.731732	chr1	235083033	0.1356479520466446	chr1:235083033:G:T
chr1:235083335	['G', 'A']	10699	363.0339315759955	-34.4392194535404	-0.0644070081799997	0.0536546586463656	-1.20039917883929	0.230011	0.230011	chr1	235083335	0.6382513938734234	chr1:235083335:G:A
chr1:235084726	['G', 'A']	10699	4694.408038976859	-109.08844558552389	-0.0001144326329107	0.0169756507268223	-0.0067409865313678	0.994622	0.994622	chr1	235084726	0.0023419388571283	chr1:235084726:G:A
chr1:235085097	['C', 'T']	10699	14835.386614320434	-353.7945128460154	0.006144985177309	0.0151749295144117	0.4049432434907283	0.685527	0.685527	chr1	235085097	0.1639754355205799	chr1:235085097:C:T
chr1:235085390	['C', 'T']	10699	6588.231560250537	-128.89707515811435	0.0112974416315009	0.0151427101846437	0.746064706630769	0.455645	0.455645	chr1	235085390	0.3413733910753836	chr1:235085390:C:T
chr1:235085403	['C', 'T']	10699	2343.219012899607	-77.97945263010195	-0.0043916399828235	0.0222644077795249	-0.1972493509062591	0.843636	0.843636	chr1	235085403	0.0738448961353006	chr1:235085403:C:T
chr1:235085590	['G', 'A']	10699	696.0	-64.55004338648563	-0.0844174246082315	0.0397494621056513	-2.123737533450284	0.033715	0.033715	chr1	235085590	1.472176835987341	chr1:235085590:G:A
chr1:235085888	['A', 'G']	10699	616.1151724782649	-41.02097475088426	-0.035550532102195	0.0416420258714955	-0.8537176412094242	0.393281	0.393281	chr1	235085888	0.4052970345067965	chr1:235085888:A:G
chr1:235086025	['C', 'T']	10699	6627.81427769461	-109.53841690438271	0.0152763899194478	0.0151325533271201	1.0095051105532804	0.312755	0.312755	chr1	235086025	0.504795738532858	chr1:235086025:C:T
chr1:235086422	['C', 'T']	10699	4772.568609110466	-98.42286007711964	0.0034126617098146	0.0168130371778665	0.2029771107808694	0.839157	0.839157	chr1	235086422	0.0761567783192367	chr1:235086422:C:T
chr1:235086768	['A', 'G']	10699	5455.529730740464	-122.99979646491911	2.738225743807232e-05	0.0161456640389896	0.0016959511465089	0.998647	0.998647	chr1	235086768	0.0005879983046285	chr1:235086768:A:G
chr1:235089284	['T', 'A']	10699	6199.748337548002	-198.4040193862304	-0.0086004342409179	0.0154042715233483	-0.5583148951823023	0.576641	0.576641	chr1	235089284	0.239094481891057	chr1:235089284:T:A
chr1:235089293	['TCGG', 'T']	10699	762.1424698513601	-53.22857453645012	-0.0604150515193087	0.0379114072837063	-1.5935850407028842	0.111059	0.111059	chr1	235089293	0.9544462413302012	chr1:235089293:TCGG:T
chr1:235090312	['T', 'C']	10699	5620.354422087037	-143.93397479607563	-0.001135419490467	0.0157806864445661	-0.0719499430177176	0.942643	0.942643	chr1	235090312	0.0256527531645649	chr1:235090312:T:C
chr1:235090846	['G', 'A']	10699	229.0	15.54744824699825	0.0866804387251474	0.0674265694215357	1.2855531501720157	0.198627	0.198627	chr1	235090846	0.7019617167973227	chr1:235090846:G:A
chr1:235090945	['G', 'A']	10699	655.0	7.813874310739973	0.0284426121956202	0.0407776943127996	0.6975041790602764	0.485503	0.485503	chr1	235090945	0.3138080821732362	chr1:235090945:G:A
chr1:235091308	['T', 'C']	10699	20273.0	-467.4498040576068	0.0497288684031393	0.0314466658440072	1.5813717311024944	0.113823	0.113823	chr1	235091308	0.9437699720023758	chr1:235091308:T:C
chr1:235091527	['C', 'T']	10699	2734.0	-15.119970570096804	0.0209472843593188	0.0207848043185121	1.0078172514071708	0.313565	0.313565	chr1	235091527	0.5036724190589039	chr1:235091527:C:T
chr1:235092833	['G', 'A']	10699	11583.129912558868	-239.5461384022497	0.0113763589817892	0.0139918597706252	0.8130698254761692	0.416196	0.416196	chr1	235092833	0.3807020980462454	chr1:235092833:G:A
chr1:235093306	['A', 'G']	10699	2529.0	-160.0634860304993	-0.0437782849885603	0.0217757266791464	-2.010416719203433	0.0444122	0.0444122	chr1	235093306	1.352497713108799	chr1:235093306:A:G
chr1:235094523	['A', 'G']	10699	14977.3998878295	-439.9800694408167	-0.011564393814264	0.0152777349387809	-0.756944263047071	0.4491	0.4491	chr1	235094523	0.3476569449372852	chr1:235094523:A:G
chr1:235094733	['G', 'C']	10699	4724.441577865022	-112.5940791823204	0.0026218965670403	0.0167082449460126	0.1569223204179837	0.875309	0.875309	chr1	235094733	0.057838606057538	chr1:235094733:G:C
chr1:235094868	['A', 'G']	10699	5413.011872487614	-37.59451259599882	0.0247618830722139	0.0160002668963544	1.5475918765989949	0.12175	0.12175	chr1	235094868	0.914531030113328	chr1:235094868:A:G
chr1:235095806	['G', 'T']	10699	826.2316753926701	5.012153404786278	0.0297761846267198	0.0362198884729735	0.8220948733439117	0.411041	0.411041	chr1	235095806	0.3861148565042724	chr1:235095806:G:T
chr1:235096425	['T', 'C']	10699	5324.995419276433	-40.1744721586354	0.0235228099668798	0.016073366747499	1.46346501864893	0.14337	0.14337	chr1	235096425	0.8435417147595436	chr1:235096425:T:C
chr1:235097254	['G', 'A']	10699	1361.1272200411292	-62.90888624086581	-0.0243483027552906	0.028467469017078	-0.8553026874529557	0.392403	0.392403	chr1	235097254	0.4062676810105771	chr1:235097254:G:A
chr1:235097623	['G', 'A']	10699	3762.0	-68.82054871753552	0.0072623716049505	0.018192741079355	0.3991906207686215	0.689761	0.689761	chr1	235097623	0.1613013648593487	chr1:235097623:G:A
chr1:235098697	['G', 'C']	10699	3641.0	-118.75564358775463	-0.0091594663533813	0.0184397273238598	-0.4967246094539363	0.619393	0.619393	chr1	235098697	0.2080337070815112	chr1:235098697:G:C
chr1:235098725	['A', 'C']	10699	4122.0	-15.169580499658334	0.0273701916915344	0.0176717625605904	1.548809384332286	0.121457	0.121457	chr1	235098725	0.915577450197946	chr1:235098725:A:C
chr1:235098854	['G', 'A']	10699	4115.769374591007	-18.6195971754183	0.0264670512921658	0.0176828711785975	1.4967620939409567	0.134485	0.134485	chr1	235098854	0.8713261526914098	chr1:235098854:G:A
chr1:235099031	['C', 'T']	10699	5439.016733663644	-150.6091505584835	-0.000930963111063	0.0159737118705472	-0.0582809505146764	0.953526	0.953526	chr1	235099031	0.0206674604548061	chr1:235099031:C:T
chr1:235099681	['G', 'A']	10699	7157.3448662801575	-219.78481719894003	-0.0075993447885529	0.0146693454026208	-0.5180425288230814	0.604439	0.604439	chr1	235099681	0.2186475216024417	chr1:235099681:G:A
chr1:235099847	['T', 'C']	10699	8633.455523337385	-293.8610833790218	-0.0145889649698314	0.0141005611283721	-1.0346371918828503	0.300862	0.300862	chr1	235099847	0.5216326618194936	chr1:235099847:T:C
chr1:235100920	['C', 'T']	10699	4116.077728930876	-20.64392345917916	0.0256068308141092	0.0176807867420231	1.448285711927493	0.147567	0.147567	chr1	235100920	0.8310107517288619	chr1:235100920:C:T
chr1:235101529	['TAAC', 'T']	10699	6221.554355506246	-69.83240565889263	0.0222046595088334	0.016102604021442	1.37894836631802	0.16794	0.16794	chr1	235101529	0.774845851150194	chr1:235101529:TAAC:T
chr1:235103812	['G', 'A']	10699	11846.50154422087	-321.19939333316626	-0.0026717559228582	0.0139570485046412	-0.1914269999111767	0.848195	0.848195	chr1	235103812	0.071504291978655	chr1:235103812:G:A
chr1:235104702	['T', 'G']	10699	17649.64965414096	-385.4014342486211	0.0232358023520796	0.0184529003683323	1.2591951340048098	0.207987	0.207987	chr1	235104702	0.6819638092906242	chr1:235104702:T:G
chr1:235104719	['G', 'A']	10699	17982.680781454477	-413.9518691170476	0.0180292234059076	0.0191986612801858	0.9390875302599804	0.347707	0.347707	chr1	235104719	0.458786566058841	chr1:235104719:G:A
chr1:235105918	['T', 'G']	10699	4148.0	-16.822409716050068	0.0272541547036487	0.0176096398622909	1.547683820724263	0.121728	0.121728	chr1	235105918	0.9146095134147176	chr1:235105918:T:G
chr1:235106258	['G', 'A']	10699	4991.799401477602	-76.66985448537866	0.01339650814969	0.0164478401642597	0.8144843344720676	0.415386	0.415386	chr1	235106258	0.381548144838008	chr1:235106258:G:A
chr1:235106272	['A', 'G']	10699	17447.045739406978	-398.8468259643523	0.016251686823935	0.018053579024389	0.9001919675860509	0.368038	0.368038	chr1	235106272	0.4341073380158734	chr1:235106272:A:G
chr1:235106315	['G', 'C']	10699	4155.204688232534	-17.156416895675253	0.0272803030403712	0.0176262956470742	1.5477048375107303	0.121723	0.121723	chr1	235106315	0.914627352506854	chr1:235106315:G:C
chr1:235106706	['A', 'G']	10699	18005.560879737946	-413.8593641788456	0.0183444759581167	0.0192507696664989	0.9529216896735648	0.340651	0.340651	chr1	235106706	0.467690331827051	chr1:235106706:A:G
chr1:235107368	['GCAT', 'G']	10699	1196.0	-63.37028768170967	-0.0376705617429839	0.0304915126195011	-1.2354441779608991	0.216692	0.216692	chr1	235107368	0.6641571219980819	chr1:235107368:GCAT:G
chr1:235107971	['C', 'A']	10699	1703.1591886333897	-67.32194221553297	-0.0198465646779408	0.0257993436063625	-0.7692662643186912	0.441752	0.441752	chr1	235107971	0.3548214755801172	chr1:235107971:C:A
chr1:235108743	['T', 'C']	10699	17827.0	-398.5620294307652	0.0211899714223607	0.018774862123803	1.1286352614806037	0.259077	0.259077	chr1	235108743	0.5865711405319514	chr1:235108743:T:C
chr1:235108871	['C', 'T']	10699	5289.988875385622	-62.362329021285205	0.0187869642453015	0.0162178113804617	1.15841551024172	0.24672	0.24672	chr1	235108871	0.6077956436291371	chr1:235108871:C:T
chr1:235112529	['C', 'G']	10699	5261.458855432953	-65.36708067874991	0.0178883577318627	0.0162410694812925	1.1014273261048235	0.270736	0.270736	chr1	235112529	0.5674539918769661	chr1:235112529:C:G
chr1:235112974	['C', 'T']	10699	1193.1115161712469	-64.93025920611407	-0.039413180010256	0.0305499161368825	-1.2901240001334393	0.197036	0.197036	chr1	235112974	0.7054544176303854	chr1:235112974:C:T
chr1:235114930	['T', 'A']	10699	5104.954286248481	-75.3070087358113	0.014682436994581	0.01639171244302	0.8957231921691763	0.370421	0.370421	chr1	235114930	0.431304400160748	chr1:235114930:T:A
chr1:235114969	['A', 'G']	10699	4888.284458574902	-91.83235258404788	0.0092296106349313	0.016617075593029	0.5554292982095648	0.578613	0.578613	chr1	235114969	0.2376118130578243	chr1:235114969:A:G
chr1:235115730	['T', 'C']	10699	5293.494765376706	-65.70017714621056	0.0177991468766532	0.01620446355539	1.0984101272968565	0.27205	0.27205	chr1	235115730	0.5653512697580766	chr1:235115730:T:C
chr1:235115827	['A', 'T']	10699	5102.861685214626	-74.05442893964833	0.0149717336024157	0.0163940792976079	0.9132402820938066	0.361137	0.361137	chr1	235115827	0.442328014002862	chr1:235115827:A:T
chr1:235116133	['A', 'G']	10699	5126.394796167578	-81.76007111125803	0.0130043870390652	0.016417361436581	0.7921118804200156	0.428313	0.428313	chr1	235116133	0.3682387438556281	chr1:235116133:A:G
chr1:235116233	['A', 'G']	10699	17830.66629266012	-402.0993403063446	0.0194661886580244	0.0187638101431007	1.0374326168068813	0.299558	0.299558	chr1	235116233	0.5235190776444334	chr1:235116233:A:G
chr1:235116337	['G', 'A']	10699	4047.810036513435	-32.97322557466144	0.0223488727661916	0.0178353495601104	1.2530661477011835	0.210209	0.210209	chr1	235116337	0.6773486937946347	chr1:235116337:G:A
chr1:235116557	['A', 'G']	10699	5614.176986146458	-122.43846378943796	0.004879718222072	0.0159869838562323	0.3052306967939863	0.760196	0.760196	chr1	235116557	0.1190744198980004	chr1:235116557:A:G
chr1:235116664	['C', 'T']	10699	15415.526704704896	-333.16678249996204	0.0149521974004412	0.0155740184400692	0.9600731794417192	0.33704	0.33704	chr1	235116664	0.4723185538812086	chr1:235116664:C:T
chr1:235116807	['C', 'T']	10699	5566.080972417018	-124.12999398022944	0.0043051037611669	0.0159452334190411	0.2699931476717045	0.787171	0.787171	chr1	235116807	0.103930914032976	chr1:235116807:C:T
chr1:235117390	['A', 'G']	10699	14890.660269612425	-282.5814330749172	0.022835396695252	0.0152453302870092	1.4978617232524238	0.134199	0.134199	chr1	235117390	0.8722507203525707	chr1:235117390:A:G
chr1:235119152	['G', 'T']	10699	4026.752734411517	-27.80102990473808	0.0237440762408101	0.0178492781374491	1.3302541457401145	0.183463	0.183463	chr1	235119152	0.7364515091561596	chr1:235119152:G:T
chr1:235120997	['C', 'T']	10699	5110.388255096316	-74.50954805678329	0.0150535885147153	0.0163807177024714	0.9189822319228472	0.358126	0.358126	chr1	235120997	0.4459641480005751	chr1:235120997:C:T
chr1:235121722	['C', 'T']	10699	798.0	-41.355864282952005	-0.0370307240444395	0.036795648991056	-1.0063886644162925	0.314251	0.314251	chr1	235121722	0.502723331641079	chr1:235121722:C:T
chr1:235121746	['G', 'A']	10699	4031.507246376812	-34.232023880596216	0.0218160699278654	0.0178424099287949	1.222708704425492	0.221467	0.221467	chr1	235121746	0.6546909772766164	chr1:235121746:G:A
chr1:235122142	['C', 'T']	10699	1349.1260983361376	-65.16529968024012	-0.0325376250837174	0.0287202668965351	-1.1329151362323455	0.257275	0.257275	chr1	235122142	0.5896024131271889	chr1:235122142:C:T
chr1:235122425	['C', 'T']	10699	1678.3137328222865	-66.8242909927618	-0.0198021674033608	0.0259752033648496	-0.7623488880998603	0.445869	0.445869	chr1	235122425	0.3507927218575123	chr1:235122425:C:T
chr1:235124145	['A', 'G']	10699	5105.86336855887	-73.59811472164701	0.0153654395274328	0.0163888452327975	0.9375547397740556	0.348494	0.348494	chr1	235124145	0.4578046947232829	chr1:235124145:A:G
chr1:235124307	['A', 'C']	10699	775.0	6.69529519627067	0.0339082904338169	0.0375493939398975	0.9030316304995863	0.366529	0.366529	chr1	235124307	0.4358916580168009	chr1:235124307:A:C
chr1:235124560	['A', 'G']	10699	5312.4896222887055	-66.84400468206825	0.0178304871771212	0.016194607668916	1.101013840016955	0.270915	0.270915	chr1	235124560	0.5671669483190638	chr1:235124560:A:G
chr1:235125097	['C', 'T']	10699	5111.0	-73.24909346772544	0.0154714448431814	0.0163779818650473	0.9446490398306876	0.344859	0.344859	chr1	235125097	0.4623584354736958	chr1:235125097:C:T
chr1:235125574	['A', 'C']	10699	4879.456066554496	-89.58649379924498	0.010001326911722	0.0166168703135538	0.6018778941522044	0.547268	0.547268	chr1	235125574	0.2617999452975093	chr1:235125574:A:C
chr1:235126047	['C', 'T']	10699	3944.804094665668	-138.94887425645936	-0.0108308039434727	0.0180182415749443	-0.6011021607421335	0.547785	0.547785	chr1	235126047	0.261389864207687	chr1:235126047:C:T
chr1:235127607	['C', 'A']	10699	18135.0	-430.6674511088818	0.01407350998345	0.0195195934637945	0.7209940109436177	0.470929	0.470929	chr1	235127607	0.327044564702364	chr1:235127607:C:A
chr1:235128259	['T', 'C']	10699	4897.457749111984	-87.55043484483554	0.0105731930627584	0.016577969415994	0.6377857744482078	0.523627	0.523627	chr1	235128259	0.2809779678342476	chr1:235128259:T:C
chr1:235128337	['T', 'C']	10699	1230.0	-63.66108285321841	-0.0360790215418238	0.0301065823288295	-1.1983765260288326	0.230797	0.230797	chr1	235128337	0.6367698406285826	chr1:235128337:T:C
chr1:235129236	['T', 'A']	10699	4009.7495559502654	-27.91943954455765	0.0238020302073806	0.0178714993324713	1.331842939676243	0.18294	0.18294	chr1	235129236	0.7376913252509757	chr1:235129236:T:A
chr1:235129799	['C', 'T']	10699	561.0524397083567	15.934319376726496	0.0457193927057839	0.0438910384897826	1.0416566633853277	0.297594	0.297594	chr1	235129799	0.5263758291515607	chr1:235129799:C:T
chr1:235129945	['AATGTCCTG', 'A']	10699	1346.1258179098895	-48.46236404115885	-0.0206442885790477	0.0287717278376504	-0.7175199451189309	0.473069	0.473069	chr1	235129945	0.3250755101421888	chr1:235129945:AATGTCCTG:A
chr1:235130366	['T', 'C']	10699	1187.1109553187512	-57.69007590104251	-0.0333197284664691	0.0306072226572127	-1.0886230625900055	0.276345	0.276345	chr1	235130366	0.5585483888424883	chr1:235130366:T:C
chr1:235130496	['A', 'C']	10699	5037.188150289021	-92.29986215892356	0.0098193697933488	0.0167587094689383	0.5859263693035993	0.557937	0.557937	chr1	235130496	0.2534148370785923	chr1:235130496:A:C
chr1:235130800	['T', 'C']	10699	5146.010989010983	-76.06268303121594	0.0149878766125637	0.0163924912524713	0.9143135342716212	0.360573	0.360573	chr1	235130800	0.4430067967207295	chr1:235130800:T:C
chr1:235138804	['CT', 'C']	10699	4863.0	-82.55796330796994	0.0116407463078935	0.0166410401219609	0.6995203558539261	0.484242	0.484242	chr1	235138804	0.3149375453833573	chr1:235138804:CT:C
chr1:235138941	['T', 'C']	10699	1344.1256309590576	-44.689709194704726	-0.0178751808779246	0.0288053841449599	-0.620549991208928	0.534909	0.534909	chr1	235138941	0.2717200949121341	chr1:235138941:T:C
chr1:235139835	['G', 'A']	10699	4012.0	-25.739396908575287	0.0243140261514602	0.0178573089995762	1.3615727964407869	0.173361	0.173361	chr1	235139835	0.761048596535785	chr1:235139835:G:A
chr1:235141803	['T', 'C']	10699	17755.659562535053	-379.22716881007904	0.0259558965312797	0.0186558928654151	1.391297469305127	0.164164	0.164164	chr1	235141803	0.7847220744729835	chr1:235141803:T:C
chr1:235141817	['T', 'C']	10699	4123.5416549789625	-85.67046262195304	0.0074973876419898	0.0177452347417026	0.4225014631319831	0.672668	0.672668	chr1	235141817	0.1721992319782325	chr1:235141817:T:C
chr1:235141902	['G', 'A']	10699	1681.3142937272132	-47.77921282606699	-0.0085464158038384	0.026008860908033	-0.3285963131587533	0.742467	0.742467	chr1	235141902	0.129322844416669	chr1:235141902:G:A
chr1:235142352	['C', 'T']	10699	4871.455318751168	-83.57075845294798	0.0115113056501881	0.016622087916183	0.6925306681226783	0.488619	0.488619	chr1	235142352	0.3110296494487015	chr1:235142352:C:T
chr1:235142844	['G', 'C']	10699	5249.338232333398	-76.3380169417879	0.0162646063865459	0.0169968575661751	0.9569184376124608	0.33863	0.33863	chr1	235142844	0.4702745693891832	chr1:235142844:G:C
chr1:235143051	['A', 'G']	10699	4878.912031410677	-79.67555791058697	0.0125541826028091	0.0166075074220713	0.7559341858926167	0.449705	0.449705	chr1	235143051	0.3470722837455163	chr1:235143051:A:G
chr1:235143154	['T', 'C']	10699	5037.470835670219	-82.59322075357927	0.0124061075371181	0.0164613214469402	0.7536519821392718	0.451075	0.451075	chr1	235143154	0.3457512422060285	chr1:235143154:T:C
chr1:235143248	['C', 'T']	10699	1181.1103944662557	-58.586450290794325	-0.0340561721926356	0.0306991455348522	-1.10935244611197	0.267303	0.267303	chr1	235143248	0.5729961670342056	chr1:235143248:C:T
chr1:235143458	['G', 'A']	10699	4026.0	-23.356301565004458	0.0254120477458399	0.0178473807526032	1.4238530627040764	0.154518	0.154518	chr1	235143458	0.8110209217709725	chr1:235143458:G:A
chr1:235144299	['CAT', 'C']	10699	1248.1166573191251	-48.22993394199392	-0.0220522429286274	0.0298792094801184	-0.7380463978908474	0.460502	0.460502	chr1	235144299	0.3367684792845533	chr1:235144299:CAT:C
chr1:235145449	['T', 'G']	10699	5068.263423760523	-74.40332339790588	0.0146257029984969	0.0164118025084816	0.8911698145854711	0.372858	0.372858	chr1	235145449	0.4284565342990041	chr1:235145449:T:G
chr1:235147612	['G', 'A']	10699	3234.3022994952325	-23.452400713757967	0.0234986188345326	0.0195579009816185	1.2014898151196185	0.229588	0.229588	chr1	235147612	0.6390508151851159	chr1:235147612:G:A
chr1:235147966	['T', 'A']	10699	4870.365650710546	-81.23761273310006	0.0120026435178356	0.0166321011748279	0.7216552732375873	0.470522	0.470522	chr1	235147966	0.3274200656368709	chr1:235147966:T:A
chr1:235148928	['C', 'T']	10699	3220.3308023997	-39.0307386458783	0.0180036521706349	0.0196362073686226	0.9168599532822036	0.359237	0.359237	chr1	235148928	0.4446189390752081	chr1:235148928:C:T
chr1:235149255	['G', 'A']	10699	561.5248386191411	15.492873432160406	0.0455767101916879	0.0438915165851567	1.0383945176116574	0.29911	0.29911	chr1	235149255	0.5241690671685466	chr1:235149255:G:A
chr1:235149978	['G', 'T']	10699	4984.465881473173	-91.711805574545	0.0096798580311285	0.0165377262331898	0.585319764920394	0.558345	0.558345	chr1	235149978	0.2530973686315389	chr1:235149978:G:T
chr1:235150606	['G', 'A']	10699	526.0	-48.89341252823787	-0.0781719855934772	0.0453937200702804	-1.7220881098188954	0.0850825	0.0850825	chr1	235150606	1.070159757600369	chr1:235150606:G:A
chr1:235150710	['T', 'TA']	10699	4011.499298212781	-22.23612318646641	0.02562924336124	0.0178819214416347	1.4332488510752033	0.151816	0.151816	chr1	235150710	0.818682455413314	chr1:235150710:T:TA
chr1:235151365	['T', 'C']	10699	4009.0	-24.556768688531164	0.024927089203144	0.0178704688709418	1.3948760596694063	0.163082	0.163082	chr1	235151365	0.7875939710999538	chr1:235151365:T:C
chr1:235152356	['T', 'C']	10699	7279.041043380703	-117.15311265146254	0.0129201562504797	0.0147988010037755	0.8730542594081437	0.382653	0.382653	chr1	235152356	0.4171948774518986	chr1:235152356:T:C
chr1:235154426	['C', 'T']	10699	7328.386232909024	-128.55944425486328	0.0112649917942013	0.0148666749954194	0.7577344495438445	0.448627	0.448627	chr1	235154426	0.3481145925494193	chr1:235154426:C:T
chr1:235154432	['C', 'T']	10699	541.1517389678384	-49.95505292374517	-0.078282815567977	0.0448162147204903	-1.746752064095797	0.0807091	0.0807091	chr1	235154432	1.093077495550826	chr1:235154432:C:T
chr1:235154437	['G', 'A']	10699	4870.365650710545	-88.83048985829095	0.0100473343715146	0.0166501770323145	0.6034370897087101	0.546231	0.546231	chr1	235154437	0.2626236561792617	chr1:235154437:G:A
chr1:235155396	['T', 'C']	10699	498.91189716644806	-48.44687899163355	-0.0826485177520653	0.046664934987183	-1.7711053872627376	0.0765717	0.0765717	chr1	235155396	1.115931710847507	chr1:235155396:T:C
chr1:235158962	['C', 'T']	10699	8162.577095879923	-201.29002584075124	0.0024244755755685	0.0147004664098994	0.1649250784271625	0.869006	0.869006	chr1	235158962	0.0609772249806825	chr1:235158962:C:T
chr1:235159345	['T', 'C']	10699	7300.729499766247	-138.37870848606013	0.0124076881021312	0.0147979651511251	0.838472585616802	0.401784	0.401784	chr1	235159345	0.3960073618885805	chr1:235159345:T:C
chr1:235159421	['G', 'A']	10699	4010.874415560127	-23.05993744749136	0.0251110096917182	0.0178935905891922	1.403352198461799	0.160541	0.160541	chr1	235159421	0.7944140361572447	chr1:235159421:G:A
chr1:235159523	['T', 'C']	10699	8301.139756534849	-194.990217096528	0.0039592663940242	0.0145328365493066	0.2724358992541708	0.785292	0.785292	chr1	235159523	0.1049688268104461	chr1:235159523:T:C
chr1:235159912	['T', 'C']	10699	267.02326890598624	-19.462389300697435	-0.0547209371365816	0.0628607085139239	-0.8705109826189881	0.384041	0.384041	chr1	235159912	0.415622408124029	chr1:235159912:T:C
chr1:235160732	['A', 'C']	10699	8286.0	-199.83064393792776	0.0028153685311916	0.0144549763654214	0.194768117222689	0.845578	0.845578	chr1	235160732	0.0728463248998893	chr1:235160732:A:C
chr1:235160983	['T', 'C']	10699	8310.553519678415	-206.2865416487809	0.0014557323831649	0.0144631200730722	0.1006513377341926	0.919829	0.919829	chr1	235160983	0.0362929022837953	chr1:235160983:T:C
chr1:235161230	['T', 'A']	10699	3937.368012712656	-25.637203679506253	0.0242130042249067	0.0180305031655533	1.3428912106659814	0.179336	0.179336	chr1	235161230	0.7463325211907754	chr1:235161230:T:A
chr1:235161669	['T', 'C']	10699	5106.954660185099	-4.555840517425615	0.0347321389263943	0.0163697913925938	2.1217215353219605	0.0338841	0.0338841	chr1	235161669	1.4700040452231464	chr1:235161669:T:C
chr1:235162719	['T', 'C']	10699	7105.251335895759	-110.30094481182122	0.013481868064216	0.0149295753799619	0.9030309115362364	0.36653	0.36653	chr1	235162719	0.4358904731340509	chr1:235162719:T:C
chr1:235163823	['T', 'C']	10699	10207.95410357076	-227.0582295854529	0.0058398759835988	0.0140137393589892	0.416725032055977	0.676888	0.676888	chr1	235163823	0.1694831850901814	chr1:235163823:T:C
chr1:235164081	['G', 'A']	10699	20050.0	-467.6998713888565	0.0437799722871014	0.0291823904106715	1.5002188535964378	0.133587	0.133587	chr1	235164081	0.8742358031102284	chr1:235164081:G:A
chr1:235164208	['A', 'G']	10699	4385.6396446937815	-17.28532593864664	0.0280287491256408	0.0172823531996925	1.6218132335207358	0.104873	0.104873	chr1	235164208	0.9793363083777468	chr1:235164208:A:G
chr1:235165026	['G', 'A']	10699	10208.0	-216.2827483143444	0.0071918218752231	0.0139953997281385	0.5138704156311854	0.607353	0.607353	chr1	235165026	0.2165588189874177	chr1:235165026:G:A
chr1:235165267	['T', 'C']	10699	4374.408861469434	-15.536649955435896	0.0286858271496849	0.0172863632343825	1.6594483617368865	0.0970548	0.0970548	chr1	235165267	1.0129829810178816	chr1:235165267:T:C
chr1:235165395	['T', 'G']	10699	10951.023555804824	-284.5988970883794	-0.0015484574509279	0.0140110943167867	-0.1105165246852055	0.912002	0.912002	chr1	235165395	0.0400042092724485	chr1:235165395:T:G
chr1:235165416	['T', 'C']	10699	10052.48931984261	-216.98464635862675	0.0066360099773104	0.0140615160461305	0.471927063592586	0.636988	0.636988	chr1	235165416	0.1958687491134277	chr1:235165416:T:C
chr1:235165600	['A', 'G']	10699	4376.227094240838	-14.814663156867493	0.0289335840788873	0.0172866723980183	1.6737509344021622	0.0942088	0.0942088	chr1	235165600	1.0259085280676394	chr1:235165600:A:G
chr1:235169240	['G', 'T']	10699	8970.785317123737	-123.71026051709735	0.0199717049431442	0.0141999480522276	1.4064632398434138	0.159616	0.159616	chr1	235169240	0.796923576873589	chr1:235169240:G:T
chr1:235170235	['T', 'C']	10699	4358.814807890063	-16.729260529453928	0.0282236243685528	0.0173037506998093	1.6310697523435642	0.102905	0.102905	chr1	235170235	0.9875635230057462	chr1:235170235:T:C
chr1:235170687	['A', 'G']	10699	6748.8923896783845	-91.87264408717176	0.0164545699400199	0.0151007315149656	1.089653830591759	0.27589	0.27589	chr1	235170687	0.559264040816668	chr1:235170687:A:G
chr1:235171862	['G', 'A']	10699	2188.636516696286	-90.25902970006574	-0.021027462191432	0.023137073877613	-0.9088211544234134	0.363465	0.363465	chr1	235171862	0.4395374033433279	chr1:235171862:G:A
chr1:235172955	['G', 'A']	10699	20053.874369040943	-462.0605239255252	0.0483357609470374	0.0292133299314245	1.6545789562675983	0.0980393	0.0980393	chr1	235172955	1.0085997982688235	chr1:235172955:G:A
chr1:235174103	['A', 'G']	10699	11127.560786148806	-275.4844851566174	0.0015037704233968	0.0140715368979435	0.1068661109517166	0.914897	0.914897	chr1	235174103	0.038627796479504	chr1:235174103:A:G
chr1:235174418	['C', 'T']	10699	10297.173737941366	-224.2445905837964	0.0064624089875998	0.0140741379474104	0.4591690810298576	0.646122	0.646122	chr1	235174418	0.1896854712861918	chr1:235174418:C:T
chr1:235174446	['T', 'C']	10699	11178.044774724249	-296.34737514099066	-0.0023892073382065	0.0140737432054807	-0.1697634597507886	0.865199	0.865199	chr1	235174446	0.0628839911917219	chr1:235174446:T:C
chr1:235178031	['T', 'C']	10699	4370.817051509769	-16.64638434376649	0.0283337667739518	0.0172933329196209	1.6384214023778214	0.101363	0.101363	chr1	235178031	0.9941205442950466	chr1:235178031:T:C
chr1:235178777	['A', 'G']	10699	4373.0	-16.274503126917946	0.0283751747157113	0.0172914354122316	1.6409959057325705	0.100828	0.100828	chr1	235178777	0.9964188472864954	chr1:235178777:A:G
chr1:235179911	['A', 'C']	10699	6563.521234798878	-80.4314106016113	0.0180785911422194	0.0151934478441453	1.189893915302826	0.234115	0.234115	chr1	235179911	0.6305707596970911	chr1:235179911:A:C
chr1:235180541	['G', 'A']	10699	4370.225411368736	-14.422816895738158	0.028894224867429	0.0172941393223603	1.670752405126664	0.0947999	0.0947999	chr1	235180541	1.0231921207787174	chr1:235180541:G:A
chr1:235182031	['C', 'T']	10699	3752.0	2.6884838158696964	0.0333102292468644	0.0183701756904045	1.8132776631125904	0.0698171	0.0698171	chr1	235182031	1.1560381944813671	chr1:235182031:C:T
chr1:235182971	['T', 'C']	10699	1413.2641862204357	-69.5541311144643	-0.0311140381389074	0.0283407929399418	-1.097853479429546	0.272293	0.272293	chr1	235182971	0.5649635231861072	chr1:235182971:T:C
chr1:235184912	['A', 'G']	10699	8008.497055249136	-149.6127848338936	0.0122488278657545	0.014510355873314	0.8441438633687384	0.398608	0.398608	chr1	235184912	0.3994539893259725	chr1:235184912:A:G
chr1:235185924	['C', 'T']	10699	2550.907398746609	-114.27924961391508	-0.0268803091736154	0.0215981711301812	-1.2445641351573906	0.213319	0.213319	chr1	235185924	0.6709704608765594	chr1:235185924:C:T
chr1:235186488	['A', 'G']	10699	11072.558644575494	-279.36101505726805	0.0003545914762315	0.0140329301783098	0.0252685270806505	0.979841	0.979841	chr1	235186488	0.0088443920880793	chr1:235186488:A:G
chr1:235186892	['T', 'C']	10699	10168.156524995318	-219.6759896166741	0.0068651834304566	0.014015948449022	0.4898122631819247	0.624277	0.624277	chr1	235186892	0.2046226653203329	chr1:235186892:T:C
chr1:235187239	['A', 'G']	10699	10154.694753577109	-216.45934769006743	0.0073629173680183	0.0140021574246601	0.5258416360218167	0.599009	0.599009	chr1	235187239	0.2225666523669931	chr1:235187239:A:G
chr1:235188121	['T', 'G']	10699	11085.144366526414	-275.00997791890285	0.0015063948812087	0.0140198680337645	0.1074471512556957	0.914436	0.914436	chr1	235188121	0.0388466847413957	chr1:235188121:T:G
chr1:235188132	['G', 'A']	10699	10149.743314007854	-214.246821327288	0.007722485915605	0.0139988133734467	0.5516528943984097	0.581198	0.581198	chr1	235188132	0.2356758888517488	chr1:235188132:G:A
chr1:235189050	['G', 'A']	10699	7003.0	-129.59237084601514	0.0088715521629688	0.0149376934667157	0.5939037497814819	0.552589	0.552589	chr1	235189050	0.2575977645278122	chr1:235189050:G:A
chr1:235189790	['T', 'C']	10699	311.29858757062124	-12.63145127666985	-0.030315825770172	0.0582807927534232	-0.5201683837492311	0.602957	0.602957	chr1	235189790	0.2197136585540438	chr1:235189790:T:C
chr1:235191240	['C', 'G']	10699	10044.326908682637	-218.19268532021613	0.0061916923958082	0.01400841578995	0.4419980452215246	0.6585	0.6585	chr1	235191240	0.1814442207021974	chr1:235191240:C:G
chr1:235191929	['A', 'T']	10699	7082.64796633941	-129.23322951012105	0.008957920611804	0.0148917875694669	0.6015342731701827	0.547497	0.547497	chr1	235191929	0.261618256190155	chr1:235191929:A:T
chr1:235192617	['A', 'G']	10699	1338.000936066648	-73.91536044929568	-0.0384733943294683	0.0290683222508237	-1.3235505646831105	0.185681	0.185681	chr1	235192617	0.7312325336178839	chr1:235192617:A:G
chr1:235192986	['A', 'G']	10699	10213.773237329346	-218.6723078347827	0.00687172788922	0.0139976486735816	0.490920157339666	0.623493	0.623493	chr1	235192986	0.2051684180129265	chr1:235192986:A:G
chr1:235193110	['C', 'A']	10699	9572.684181002243	-178.394427760551	0.0119610992765503	0.0140294164044285	0.8525728320940466	0.393915	0.393915	chr1	235193110	0.4045974812543392	chr1:235193110:C:A
chr1:235193988	['A', 'ATG']	10699	9572.894746681624	-177.31305861338674	0.0121565103178271	0.0140267396990859	0.8666668505026386	0.386144	0.386144	chr1	235193988	0.4132507089471579	chr1:235193988:A:ATG
chr1:235196660	['A', 'T']	10699	9674.425418498082	-161.7458856995409	0.014802787416288	0.0140137452774932	1.056304872335739	0.290853	0.290853	chr1	235196660	0.5363264523169581	chr1:235196660:A:T
chr1:235199645	['T', 'C']	10699	13375.250140213124	-316.1961891179254	0.0044219624981326	0.0142917527291266	0.3094065914757006	0.757018	0.757018	chr1	235199645	0.1208937939375288	chr1:235199645:T:C
chr1:235200425	['T', 'G']	10699	1338.7518015910157	-73.77012187187152	-0.0384143675544758	0.0290571989220959	-1.3220258311018551	0.186188	0.186188	chr1	235200425	0.7300483131598506	chr1:235200425:T:G
chr1:235200593	['T', 'C']	10699	1466.1370349598055	-71.70362731243208	-0.0314958766615342	0.0278476786208899	-1.131005463338966	0.258078	0.258078	chr1	235200593	0.5882490155484545	chr1:235200593:T:C
chr1:235200639	['AAAG', 'A']	10699	4366.408113666106	-15.882163266989988	0.0285424268944635	0.0172949407754623	1.6503338904148703	0.0989041	0.0989041	chr1	235200639	1.004785704656932	chr1:235200639:AAAG:A
chr1:235200790	['G', 'C']	10699	2536.71129394166	-117.45747409928306	-0.0285663368666451	0.0216414232385702	-1.3199842058323168	0.186869	0.186869	chr1	235200790	0.7284627384584464	chr1:235200790:G:C
chr1:235201855	['A', 'G']	10699	11199.467770605295	-322.7053516760496	-0.0076295477023506	0.0139938955042501	-0.5452054218951023	0.585624	0.585624	chr1	235201855	0.2323811333602108	chr1:235201855:A:G
chr1:235202631	['C', 'A']	10699	4368.224850411369	-14.349955467571824	0.0289770050147763	0.0172952935418547	1.6754271874398508	0.0938797	0.0938797	chr1	235202631	1.0274283068935637	chr1:235202631:C:A
chr1:235202840	['A', 'G']	10699	4368.408300616938	-17.2913957899213	0.0280692763181049	0.0172942016504624	1.6230455088601556	0.104609	0.104609	chr1	235202840	0.9804309494821996	chr1:235202840:A:G
chr1:235203587	['C', 'A']	10699	2037.8569820875912	-59.18119635104778	-0.007962736009919	0.0240247530615215	-0.3314388285085992	0.74032	0.74032	chr1	235203587	0.1305805178441781	chr1:235203587:C:A
chr1:235204962	['T', 'A']	10699	10206.723931544002	-224.0191731679012	0.0057891716996732	0.0139996673758017	0.4135220890804696	0.679232	0.679232	chr1	235204962	0.1679818617864126	chr1:235204962:T:A
chr1:235208287	['A', 'G']	10699	4246.0	-102.3658706280718	0.0037223974296056	0.0175427534504979	0.2121900327739016	0.831963	0.831963	chr1	235208287	0.0798959877154565	chr1:235208287:A:G
chr1:235208536	['CTT', 'C']	10699	4245.190351533283	-102.0447831998164	0.0038341675839983	0.0175508917522905	0.2184599869974083	0.827075	0.827075	chr1	235208536	0.0824551063975582	chr1:235208536:CTT:C
chr1:235209265	['G', 'A']	10699	2548.4763952510048	-114.97683735953086	-0.0273289737338509	0.0216136727123825	-1.2644298864669197	0.206103	0.206103	chr1	235209265	0.6859156866586164	chr1:235209265:G:A
chr1:235209574	['T', 'G']	10699	4216.970731251169	0.3206489290283209	0.0330329970475907	0.0175760350878428	1.8794339498354424	0.0602125	0.0602125	chr1	235209574	1.2203133406775095	chr1:235209574:T:G
chr1:235210547	['CTGAT', 'C']	10699	4219.7888192951295	3.3631314305931648	0.0338917746012134	0.0175726024700954	1.9286713313460333	0.0537981	0.0537981	chr1	235210547	1.2692330621419123	chr1:235210547:CTGAT:C
chr1:235210731	['C', 'T']	10699	4219.7888192951295	2.131378721504269	0.0335422223233009	0.0175669850540712	1.90938981390705	0.0562386	0.0562386	chr1	235210731	1.2499654991518618	chr1:235210731:C:T
chr1:235210878	['ATTCT', 'A']	10699	2072.0	-71.67134083434074	-0.0146253561387794	0.0237822803140382	-0.6149686214129086	0.538589	0.538589	chr1	235210878	0.2687425207501399	chr1:235210878:ATTCT:A
chr1:235211922	['T', 'C']	10699	4224.0	1.2367022620320234	0.0333448249956821	0.0175637157260645	1.898506302182884	0.0576563	0.0576563	chr1	235211922	1.2391532312010491	chr1:235211922:T:C
chr1:235212504	['G', 'A']	10699	1347.6297924069572	-72.69735021675712	-0.0372082985877932	0.0289795640557069	-1.2839495623974315	0.199187	0.199187	chr1	235212504	0.7007390093485605	chr1:235212504:G:A
chr1:235215029	['G', 'A']	10699	11071.696694447044	-299.8469234210133	-0.0041026686158215	0.0139938225347608	-0.2931771219500905	0.769392	0.769392	chr1	235215029	0.1138523337218443	chr1:235215029:G:A
chr1:235215344	['C', 'T']	10699	2151.402168832383	-68.18779106997331	-0.0122039291618309	0.0233492693447359	-0.5226685675533687	0.601216	0.601216	chr1	235215344	0.2209694701688827	chr1:235215344:C:T
chr1:235215452	['T', 'G']	10699	1476.4139865370232	-70.64627835866456	-0.0304810173103456	0.0277822870782072	-1.0971385193933652	0.272606	0.272606	chr1	235215452	0.5644645896671008	chr1:235215452:T:G
chr1:235219460	['T', 'C']	10699	2549.953342683497	-114.39596992096146	-0.0270286014299159	0.021611934083526	-1.2506331606165146	0.211096	0.211096	chr1	235219460	0.6755199959409753	chr1:235219460:T:C
chr1:235219873	['A', 'G']	10699	10058.700766785114	-207.1747170235177	0.0083153468649593	0.0140156901651323	0.593288433675987	0.553001	0.553001	chr1	235219873	0.2572740833533682	chr1:235219873:A:G
chr1:235220036	['T', 'C']	10699	2549.4297203778165	-116.54690400027717	-0.0280112364391867	0.0216149989001975	-1.295916625696926	0.195032	0.195032	chr1	235220036	0.7098941256464859	chr1:235220036:T:C
chr1:235220191	['TAAAC', 'T']	10699	464.5644768856447	-29.28266374061527	-0.057334547197794	0.047949128514386	-1.1957370024064593	0.231826	0.231826	chr1	235220191	0.6348378581769578	chr1:235220191:TAAAC:T
chr1:235220799	['T', 'C']	10699	2547.2380818844645	-114.9660978709387	-0.0272484300552933	0.0216154375023132	-1.2606004413455534	0.20748	0.20748	chr1	235220799	0.6830237606784526	chr1:235220799:T:C
chr1:235221523	['G', 'A']	10699	1700.0	-83.75097652997553	-0.0311334755317812	0.0257593872110525	-1.208626403908505	0.226833	0.226833	chr1	235221523	0.6442937633798695	chr1:235221523:G:A
chr1:235222619	['A', 'G']	10699	9418.563862636847	-171.39542112101245	0.0125940289924738	0.0140647972145765	0.8954291199749046	0.370578	0.370578	chr1	235222619	0.4311203668903141	chr1:235222619:A:G
chr1:235225918	['T', 'C']	10699	2547.190387132972	-116.96869499221144	-0.0282260880900609	0.021619746829879	-1.305569778969465	0.191727	0.191727	chr1	235225918	0.7173167231922675	chr1:235225918:T:C
chr1:235226039	['T', 'C']	10699	2627.245559917741	-111.91196548347996	-0.0250936770800405	0.0213023981252266	-1.1779742793523431	0.238833	0.238833	chr1	235226039	0.6219056661199837	chr1:235226039:T:C
chr1:235226587	['T', 'C']	10699	308.05758623913243	-13.121067007137764	-0.0328214184602229	0.0583658367862052	-0.5623395511392776	0.573896	0.573896	chr1	235226587	0.2411668022333198	chr1:235226587:T:C
chr1:235227081	['T', 'C']	10699	9896.925032716395	-214.29307746024017	0.0061402658737453	0.0140412038718113	0.437303377246187	0.6619	0.6619	chr1	235227081	0.1792076189117962	chr1:235227081:T:C
chr1:235227949	['C', 'T']	10699	2648.2573342137503	-114.29589536359886	-0.0261667930118883	0.0213497304247356	-1.2256263892480628	0.220366	0.220366	chr1	235227949	0.656855411414813	chr1:235227949:C:T
chr1:235228131	['T', 'C']	10699	10793.03515661524	-282.1300349492822	-0.0018075675887743	0.0140021555116798	-0.1290920949468482	0.897287	0.897287	chr1	235228131	0.047068624313171	chr1:235228131:T:C
chr1:235228715	['G', 'C']	10699	4591.508957654702	-15.828044102590644	0.0321489407643601	0.0179676575211349	1.7892672278812098	0.0736001	0.0736001	chr1	235228715	1.1331215955888776	chr1:235228715:G:C
chr1:235229039	['T', 'A']	10699	9891.622685618106	-211.52767578810065	0.00685054930195	0.0140386330417275	0.487978372366305	0.625575	0.625575	chr1	235229039	0.2037206154133496	chr1:235229039:T:A
chr1:235229231	['T', 'C']	10699	9891.773653702316	-210.4490110164916	0.0069503133560404	0.0140383942475706	0.4950931875448114	0.620545	0.620545	chr1	235229231	0.2072267193335664	chr1:235229231:T:C
chr1:235230855	['A', 'G']	10699	4364.639950678158	4.454250338809071	0.0347327423697433	0.0175054192209784	1.9841137153756143	0.0472687	0.0472687	chr1	235230855	1.3254263416486427	chr1:235230855:A:G
chr1:235230902	['A', 'T']	10699	4235.7952859423385	1.8947514720286485	0.0338370833005648	0.017588350416556	1.923834953203672	0.0544018	0.0544018	chr1	235230902	1.2643867305015504	chr1:235230902:A:T
chr1:235230963	['G', 'T']	10699	2370.329280837931	-112.65344300691638	-0.0296619494574707	0.0223088875378713	-1.32960235722722	0.183678	0.183678	chr1	235230963	0.7359428581240883	chr1:235230963:G:T
chr1:235232280	['T', 'C']	10699	9118.079075425789	-196.72100385317265	0.0082246469425911	0.0141410848150847	0.5816135784588237	0.560839	0.560839	chr1	235232280	0.251161793729209	chr1:235232280:T:C
chr1:235232608	['C', 'T']	10699	2196.0262764166823	-118.47997822253984	-0.0367945263079816	0.0230754283864374	-1.594532751106266	0.110846	0.110846	chr1	235232608	0.9552799742614572	chr1:235232608:C:T
chr1:235233030	['G', 'A']	10699	2626.4729262134106	-113.80222489353926	-0.0260072536896933	0.0213090528294802	-1.2204791033092453	0.22231	0.22231	chr1	235233030	0.6530410013264709	chr1:235233030:G:A
chr1:235233262	['A', 'C']	10699	2548.9529686769515	-111.04423882474326	-0.0256753642985001	0.0216143488661016	-1.1878851617301067	0.234905	0.234905	chr1	235233262	0.6291077390789321	chr1:235233262:A:C
chr1:235233382	['A', 'G']	10699	9899.551669316375	-210.8024480035425	0.006887270180431	0.0140394010110783	0.4905672382316272	0.623743	0.623743	chr1	235233382	0.2049943152417911	chr1:235233382:A:G
chr1:235233707	['A', 'G']	10699	4220.789006263438	-1.8756541541775449	0.0324850865832733	0.0175675552261557	1.8491523814826163	0.0644634	0.0644634	chr1	235233707	1.190686792179292	chr1:235233707:A:G
chr1:235233803	['C', 'T']	10699	4220.183339566192	0.4642332960840706	0.0331083469743995	0.0175682062817577	1.884560463567541	0.0595163	0.0595163	chr1	235233803	1.225364075774181	chr1:235233803:C:T
chr1:235233934	['C', 'G']	10699	458.128459237098	-30.286189217139885	-0.0601149483990738	0.0482499187627493	-1.2459077640040452	0.212826	0.212826	chr1	235233934	0.6719753173225917	chr1:235233934:C:G
chr1:235233952	['A', 'G']	10699	9897.55054708688	-213.62036800793936	0.0064175736190973	0.01403979603768	0.4570987784917837	0.647609	0.647609	chr1	235233952	0.188687124367124	chr1:235233952:A:G
chr1:235236017	['C', 'T']	10699	2626.490978779097	-113.07462049721818	-0.0255952950624214	0.0213048862041207	-1.201381449175301	0.22963	0.22963	chr1	235236017	0.6389713741863275	chr1:235236017:C:T
chr1:235237511	['T', 'C']	10699	9892.69855072464	-209.9622494731357	0.0070802368233135	0.0140448887211812	0.5041148394886026	0.614191	0.614191	chr1	235237511	0.2116965517467019	chr1:235237511:T:C
chr1:235238027	['C', 'A']	10699	2397.361100711343	-112.9979486207144	-0.0297007152416328	0.0222005961630967	-1.3378341294727585	0.180979	0.180979	chr1	235238027	0.7423718158116572	chr1:235238027:C:A
chr1:235238818	['G', 'A']	10699	2626.964269011318	-104.93649922415185	-0.0222211804703634	0.021309555001532	-1.0427801269789905	0.297074	0.297074	chr1	235238818	0.5271353561082832	chr1:235238818:G:A
chr1:235238915	['A', 'G']	10699	10747.004486819966	-272.5091146949053	0.0002024474690738	0.0140070484863485	0.0144532568207446	0.988469	0.988469	chr1	235238915	0.00503694632001	chr1:235238915:A:G
chr1:235240280	['G', 'T']	10699	4216.576437587658	1.3378917827959018	0.0332899077296223	0.0175760128388304	1.894053448577106	0.0582449	0.0582449	chr1	235240280	1.23474209603284	chr1:235240280:G:T
chr1:235241118	['T', 'C']	10699	4220.577933613839	0.3377285395246719	0.0331303595839851	0.0175634884471397	1.8863200032098653	0.0592789	0.0592789	chr1	235241118	1.227099863874249	chr1:235241118:T:C
chr1:235241896	['G', 'A']	10699	1950.911726201608	-114.7505394198878	-0.0431025567906808	0.0243775408088655	-1.7681257157410013	0.0770684	0.0770684	chr1	235241896	1.1131236572120455	chr1:235241896:G:A
chr1:235241930	['C', 'G']	10699	2557.228455591174	-115.7120454835703	-0.027795541375888	0.0216819531711164	-1.2819666732292243	0.199882	0.199882	chr1	235241930	0.6992263136990411	chr1:235241930:C:G
chr1:235242203	['G', 'A']	10699	4224.527936359382	0.3898586150890425	0.0330550697255371	0.017567534144064	1.881599856557346	0.0599175	0.0599175	chr1	235242203	1.2224463154496965	chr1:235242203:G:A
chr1:235242339	['C', 'T']	10699	9874.845938113487	-211.5001305719672	0.0069148220945181	0.0140460743776621	0.4922957054474218	0.62252	0.62252	chr1	235242339	0.2058466912200033	chr1:235242339:C:T
chr1:235244906	['G', 'A']	10699	4218.182778608825	1.8569754511736496	0.0335915133098038	0.0175746398898659	1.911362822812296	0.0559847	0.0559847	chr1	235244906	1.2519306446625984	chr1:235244906:G:A
chr1:235245095	['T', 'C']	10699	2614.0	-110.66640578882966	-0.0247421783700083	0.0213398123024809	-1.1594374879825855	0.246304	0.246304	chr1	235245095	0.6085285351206143	chr1:235245095:T:C
chr1:235245559	['G', 'C']	10699	4220.789006263438	2.1577834510329144	0.0336076389067802	0.0175620267363901	1.9136537833154617	0.0556911	0.0556911	chr1	235245559	1.2542142039236346	chr1:235245559:G:C
chr1:235246709	['G', 'A']	10699	2534.473777694681	-112.7418208784475	-0.0265391703892194	0.0216569171552391	-1.2254362058544055	0.220438	0.220438	chr1	235246709	0.6567135379155928	chr1:235246709:G:A
chr1:235248812	['C', 'T']	10699	4299.401850813236	5.869290760263514	0.0343066017649822	0.0174360254603924	1.96757006594839	0.0491434	0.0491434	chr1	235248812	1.3085348000301795	chr1:235248812:C:T
chr1:235248819	['G', 'A']	10699	1343.2510984388146	-69.35651374454143	-0.0346577224736797	0.0290182510793961	-1.1943422220330764	0.232371	0.232371	chr1	235248819	0.6338180730366315	chr1:235248819:G:A
chr1:235254458	['G', 'A']	10699	10055.496346261942	-215.6978881934324	0.0068509308678542	0.0140345261156844	0.4881483572286713	0.625455	0.625455	chr1	235254458	0.2038039313018386	chr1:235254458:G:A
chr1:235256035	['G', 'A']	10699	1950.182277061133	-113.4623185301352	-0.042486104026407	0.0243782521817513	-1.7427871247558329	0.0813996	0.0813996	chr1	235256035	1.0893777292412603	chr1:235256035:G:A
chr1:235256087	['T', 'C']	10699	2624.700611189472	-113.25120220627096	-0.025587488513708	0.0213686422507584	-1.197431648367823	0.231165	0.231165	chr1	235256087	0.6360779205003191	chr1:235256087:T:C
chr1:235256696	['A', 'C']	10699	4221.789193231747	3.2572300251259785	0.033934854667179	0.0175558711632106	1.9329633005220173	0.0532671	0.0532671	chr1	235256696	1.2735409466970715	chr1:235256696:A:C
chr1:235258620	['T', 'C']	10699	4223.7895671683655	5.610492604572734	0.0345607303694274	0.0175543321835227	1.968786394612469	0.0490034	0.0490034	chr1	235258620	1.3097737862977756	chr1:235258620:T:C
chr1:235260292	['T', 'C']	10699	1949.0	-112.893924359969	-0.0421346806975551	0.0243832477857681	-1.728017574514743	0.084014	0.084014	chr1	235260292	1.0756483375556654	chr1:235260292:T:C
chr1:235261515	['C', 'T']	10699	4224.394840157039	4.647789867135423	0.0342655538649856	0.0175534193907654	1.952072875499809	0.0509556	0.0509556	chr1	235261515	1.292808080245324	chr1:235261515:C:T
chr1:235261516	['C', 'G']	10699	4223.7895671683655	4.245265884571047	0.0341484256741783	0.0175543570321793	1.9452962937679823	0.0517655	0.0517655	chr1	235261516	1.2859595868070437	chr1:235261516:C:G
chr1:235262056	['G', 'A']	10699	4224.394840157039	5.311860980601699	0.0345094825764755	0.0175534794656031	1.965962511540718	0.0493288	0.0493288	chr1	235262056	1.306899449300015	chr1:235262056:G:A
chr1:235262155	['AAAG', 'A']	10699	4223.579055633474	3.630939055669837	0.0339914657161991	0.0175559495969672	1.9361792723573936	0.0528721	0.0528721	chr1	235262155	1.2767734397310762	chr1:235262155:AAAG:A
chr1:235262429	['T', 'C']	10699	4223.789567168365	2.5599680084515786	0.0337323809001333	0.0175598780453867	1.9209917525022555	0.0547593	0.0547593	chr1	235262429	1.2615421121830517	chr1:235262429:T:C
chr1:235262560	['C', 'T']	10699	9880.770568436796	-207.64756166370145	0.0075835051503499	0.0140470453221443	0.5398647883904086	0.589302	0.589302	chr1	235262560	0.229662084973933	chr1:235262560:C:T
chr1:235262644	['T', 'C']	10699	2024.378423857156	-120.61629692592832	-0.042449789223701	0.0239406980905727	-1.7731224487734	0.0762369	0.0762369	chr1	235262644	1.1178347716072157	chr1:235262644:T:C
chr1:235262806	['A', 'T']	10699	9881.847246891652	-207.55683469477813	0.0076458396529913	0.014048357174307	0.5442515134064797	0.58628	0.58628	chr1	235262806	0.2318949208208124	chr1:235262806:A:T
chr1:235263602	['C', 'T']	10699	9879.770287958114	-207.5643217692925	0.0076519657293299	0.0140487500137199	0.5446723531885075	0.58599	0.58599	chr1	235263602	0.2321097952137784	chr1:235263602:C:T
chr1:235263911	['G', 'A']	10699	1486.2778349069831	-70.72041301415398	-0.0304109939524128	0.0276815210570161	-1.0986027064688682	0.271966	0.271966	chr1	235263911	0.5654853861692477	chr1:235263911:G:A
chr1:235264889	['T', 'C']	10699	2486.8812511706315	-122.30160668638312	-0.0318537205737198	0.0218624409525696	-1.4570065914792494	0.145144	0.145144	chr1	235264889	0.8382009124382297	chr1:235264889:T:C
chr1:235266377	['G', 'A']	10699	10041.87716182107	-203.4786110364664	0.0090598542293314	0.0140169881938536	0.6463481387038693	0.518068	0.518068	chr1	235266377	0.2856132323656867	chr1:235266377:G:A
chr1:235267797	['G', 'A']	10699	1678.4706432311143	-81.80137187879771	-0.0303652747209431	0.0258827345070348	-1.173186500548848	0.240747	0.240747	chr1	235267797	0.6184391160063912	chr1:235267797:G:A
chr1:235267941	['A', 'G']	10699	4214.39390540288	7.659527683924106	0.0352870785125093	0.0175848302969186	2.0066772278543223	0.0448092	0.0448092	chr1	235267941	1.3486328096840774	chr1:235267941:A:G
chr1:235268098	['G', 'A']	10699	8009.497242217443	-85.74257481368625	0.0245295447528884	0.0144569157658426	1.6967342931363298	0.089776	0.089776	chr1	235268098	1.046839748640618	chr1:235268098:G:A
chr1:235269452	['A', 'G']	10699	1385.5179990649838	-66.50434550028957	-0.0306166298873075	0.0286304278147179	-1.0693738174449672	0.284925	0.284925	chr1	235269452	0.5452694430535796	chr1:235269452:A:G
chr1:235269608	['T', 'C']	10699	4211.787323548659	7.775029924695196	0.0352924724667042	0.0175872229365623	2.006710928382797	0.0448056	0.0448056	chr1	235269608	1.348667702584261	chr1:235269608:T:C
chr1:235270464	['T', 'C']	10699	10792.034782608696	-276.53558105050973	-0.0006751347848436	0.0140029410780877	-0.0482137845955911	0.961547	0.961547	chr1	235270464	0.0170294827809039	chr1:235270464:T:C
chr1:235270468	['C', 'T']	10699	10792.017388052724	-276.5632874762365	-0.000680399060815	0.014002940505928	-0.0485897273167034	0.961247	0.961247	chr1	235270468	0.0171650025980327	chr1:235270468:C:T
chr1:235271155	['C', 'T']	10699	2615.488922127699	-111.11802248473136	-0.0249576074738638	0.0213378559216808	-1.169639890974472	0.242172	0.242172	chr1	235271155	0.6158760715499105	chr1:235271155:C:T
chr1:235271228	['A', 'G']	10699	2349.415512724551	-105.27105781212364	-0.0263386408860708	0.022409383466244	-1.175339826985668	0.239885	0.239885	chr1	235271228	0.6199969076007289	chr1:235271228:A:G
chr1:235271295	['C', 'T']	10699	2348.4390015892304	-104.85335546651388	-0.026171176619887	0.0224039020012249	-1.1681526110253508	0.242771	0.242771	chr1	235271295	0.6148031927705041	chr1:235271295:C:T
chr1:235271987	['CACCA', 'C']	10699	4513.390192749412	-29.618084822352262	0.026716942765767	0.0178524849898592	1.49653915300548	0.134543	0.134543	chr1	235271987	0.8711388927754111	chr1:235271987:CACCA:C
chr1:235272335	['T', 'C']	10699	4225.579803646564	0.1259713267564525	0.0329273233686818	0.0175499171141108	1.8762096227911464	0.0606537	0.0606537	chr1	235272335	1.2171427011359035	chr1:235272335:T:C
chr1:235272740	['AATAC', 'A']	10699	2614.4887351593907	-111.1423692503326	-0.0249426955412043	0.0213398623684218	-1.1688311344553903	0.242498	0.242498	chr1	235272740	0.6152918388866481	chr1:235272740:AATAC:A
chr1:235273211	['G', 'A']	10699	4224.579429640019	0.9850251244120912	0.0332159046761087	0.0175557039177934	1.892029213504964	0.0585141	0.0585141	chr1	235273211	1.232739470424711	chr1:235273211:G:A
chr1:235273316	['C', 'T']	10699	10782.007758459526	-277.1470057561541	-0.0006810965623802	0.0140132481937009	-0.0486037607388139	0.961236	0.961236	chr1	235273316	0.0171699724617985	chr1:235273316:C:T
chr1:235274890	['C', 'T']	10699	9946.0	-211.9857210127697	0.006992601114825	0.0140337422145901	0.4982705972434925	0.618304	0.618304	chr1	235274890	0.2087979439065777	chr1:235274890:C:T
chr1:235275372	['G', 'A']	10699	2535.2369601794726	-116.05932340475138	-0.0280757606858446	0.021654164911867	-1.2965524553873853	0.194813	0.194813	chr1	235275372	0.7103820657331444	chr1:235275372:G:A
chr1:235276974	['A', 'G']	10699	10557.762580645138	-227.83706208272	0.007647868014528	0.0148601054871187	0.5146577203746945	0.606803	0.606803	chr1	235276974	0.2169522807524379	chr1:235276974:A:G
chr1:235277096	['A', 'T']	10699	1946.637511693171	-112.14397757099088	-0.0417977254259802	0.0244159333263417	-1.7119036519028232	0.0869434	0.0869434	chr1	235277096	1.060763380336047	chr1:235277096:A:T
chr1:235279311	['A', 'G']	10699	9948.43878028248	-205.6200117611559	0.0082517526378976	0.0140477715657606	0.5874065220429759	0.556943	0.556943	chr1	235279311	0.2541892501623253	chr1:235279311:A:G
chr1:235279461	['A', 'T']	10699	2615.24443821275	-111.37997566470573	-0.0250959328883364	0.0213374338017772	-1.1761457877960086	0.239563	0.239563	chr1	235279461	0.620580256969997	chr1:235279461:A:T
chr1:235280021	['C', 'T']	10699	4226.0	2.3925403569524253	0.0335871937898244	0.0175468435290567	1.9141444861125927	0.0556284	0.0556284	chr1	235280021	1.254703431182019	chr1:235280021:C:T
chr1:235280235	['ATTATT', 'A']	10699	2357.0	-111.8213211178296	-0.0295196612744041	0.0223510321014501	-1.3207292236177683	0.18662	0.18662	chr1	235280235	0.7290418149079028	chr1:235280235:ATTATT:A
chr1:235280734	['A', 'G']	10699	9947.92979996261	-208.59441470876115	0.0076973002315847	0.0140360171805076	0.5483963244412586	0.583431	0.583431	chr1	235280734	0.2340104988151466	chr1:235280734:A:G
chr1:235280736	['A', 'G']	10699	9948.859773768345	-206.80951001731447	0.0080260990299567	0.0140371829246003	0.5717741995005962	0.567487	0.567487	chr1	235280736	0.2460440828448513	chr1:235280736:A:G
chr1:235281328	['C', 'T']	10699	4227.370709810155	0.1966519685856799	0.0329717237806042	0.0175500847295916	1.8787216294750868	0.0603097	0.0603097	chr1	235281328	1.219612831845224	chr1:235281328:C:T
chr1:235281475	['CAA', 'C']	10699	2381.4451715434234	-107.564414397584	-0.0269660978659449	0.0222605344901041	-1.211385911597615	0.225774	0.225774	chr1	235281475	0.6463260726266168	chr1:235281475:CAA:C
chr1:235282763	['C', 'G']	10699	2614.2443447373344	-110.3714474062194	-0.0246391809102782	0.0213404411543268	-1.1545769242583142	0.24829	0.24829	chr1	235282763	0.6050407715138004	chr1:235282763:C:G
chr1:235283058	['G', 'A']	10699	1474.0	-69.37687886810184	-0.0295002655062163	0.0277986739146023	-1.0612112504661662	0.288618	0.288618	chr1	235283058	0.5396765871132744	chr1:235283058:G:A
chr1:235283863	['T', 'C']	10699	4249.612208427386	1.80839340361662	0.033862058505773	0.0175755303195439	1.926659275146796	0.0540486	0.0540486	chr1	235283863	1.2672155509271217	chr1:235283863:T:C
chr1:235284780	['A', 'T']	10699	1395.130398205272	-65.77377368361002	-0.0291316303390417	0.0285253364893747	-1.021254573101804	0.307157	0.307157	chr1	235284780	0.5126395828131397	chr1:235284780:A:T
chr1:235285267	['A', 'C']	10699	4245.396803140774	-7.809834463819664	0.0304989055958127	0.0175379458122702	1.739023824242551	0.0820594	0.0820594	chr1	235285267	1.0858716628217235	chr1:235285267:A:C
chr1:235285880	['T', 'C']	10699	2614.0	-111.63819628008754	-0.0251725401867395	0.021340128672398	-1.179587085587651	0.238191	0.238191	chr1	235285880	0.6230746522746519	chr1:235285880:T:C
chr1:235286332	['G', 'C']	10699	2612.97690509584	-113.20794883133551	-0.0258969979875705	0.0213455721377881	-1.2132257603779573	0.22507	0.22507	chr1	235286332	0.6476823890631732	chr1:235286332:G:C
chr1:235287191	['G', 'A']	10699	1386.1295569265285	-68.65521202073141	-0.03227309076542	0.0286230740071359	-1.127520082482198	0.259548	0.259548	chr1	235287191	0.5857823133168611	chr1:235287191:G:A
chr1:235287372	['C', 'T']	10699	2614.2443447373344	-110.81166069072236	-0.0248078520926095	0.0213402899420628	-1.162488989604209	0.245063	0.245063	chr1	235287372	0.610722254267396	chr1:235287372:C:T
chr1:235287857	['G', 'T']	10699	9486.433327099308	-186.8512596040285	0.0095110855037288	0.0140887692712857	0.6750827783881234	0.499638	0.499638	chr1	235287857	0.3013445387472199	chr1:235287857:G:T
chr1:235288167	['C', 'T']	10699	4223.394746681623	0.0729778751384305	0.0329479007937907	0.0175490165757718	1.877478470176984	0.0604798	0.0604798	chr1	235288167	1.2183896536682255	chr1:235288167:C:T
chr1:235288175	['G', 'T']	10699	614.0573939054029	-40.9940249272159	-0.0566186729299281	0.0423084372911839	-1.338235977383311	0.180848	0.180848	chr1	235288175	0.7426862897432056	chr1:235288175:G:T
chr1:235288852	['G', 'A']	10699	2356.2202280800147	-111.5838044807577	-0.0293905050125305	0.0223546146648413	-1.314739952049144	0.188626	0.188626	chr1	235288852	0.7243984447997563	chr1:235288852:G:A
chr1:235289316	['C', 'T']	10699	4221.578307620383	0.3487683825006614	0.0331316821088208	0.0175570660471834	1.8870853489860853	0.0591759	0.0591759	chr1	235289316	1.2278551282098409	chr1:235289316:C:T
chr1:235290922	['C', 'T']	10699	10778.00738455786	-278.6238887233705	-0.0010071902380294	0.0140105102735563	-0.071888190962642	0.942692	0.942692	chr1	235290922	0.025630178471348	chr1:235290922:C:T
chr1:235291509	['G', 'A']	10699	4220.972601458763	1.5709832374405828	0.033445870904848	0.017558085840855	1.904869995966442	0.0568238	0.0568238	chr1	235291509	1.2454697268987431	chr1:235291509:G:A
chr1:235291999	['T', 'C']	10699	4223.184181002243	1.1905430635814684	0.0332008331101652	0.0175503775059586	1.8917446703863243	0.058552	0.058552	chr1	235291999	1.2324582658498735	chr1:235291999:T:C
chr1:235293131	['A', 'G']	10699	4224.394840157039	0.941011795988064	0.0331573922288625	0.0175485245822737	1.8894689450049649	0.0588561	0.0588561	chr1	235293131	1.230208519072882	chr1:235293131:A:G
chr1:235294265	['G', 'A']	10699	2668.3845787720024	-109.28187187213098	-0.0235170015577315	0.0213654110621076	-1.100704380990818	0.27105	0.27105	chr1	235294265	0.5669505883833869	chr1:235294265:G:A
chr1:235294657	['C', 'T']	10699	4236.024868618622	-4.740675949208548	0.0316061153639995	0.0175682808315176	1.799044292785775	0.0720399	0.0720399	chr1	235294657	1.1424268987047854	chr1:235294657:C:T
chr1:235296194	['T', 'C']	10699	6847.480078563411	-112.7106455776818	0.0114046553648741	0.015035047629647	0.7585380270020359	0.448146	0.448146	chr1	235296194	0.3485804755896712	chr1:235296194:T:C
chr1:235297404	['C', 'G']	10699	9881.847246891652	-210.6712524124109	0.0070137618322356	0.0140510172914792	0.4991639883959791	0.617674	0.617674	chr1	235297404	0.209240679209786	chr1:235297404:C:G
chr1:235297552	['C', 'T']	10699	4224.789754136674	-0.536534660745083	0.0327297882584711	0.0175545279861348	1.864464159009133	0.062284	0.062284	chr1	235297552	1.2056235039693004	chr1:235297552:C:T
chr1:235298049	['C', 'T']	10699	4232.0	0.5434561016057925	0.0329110512604244	0.0175226498606973	1.8782005873576664	0.0603809	0.0603809	chr1	235298049	1.2191004179422569	chr1:235298049:C:T
chr1:235298353	['T', 'C']	10699	1517.1418022060195	-61.9509658838368	-0.0222085921896554	0.0274100591634864	-0.8102351059219923	0.417823	0.417823	chr1	235298353	0.3790076569881861	chr1:235298353:T:C
chr1:235299179	['G', 'A']	10699	4232.395587960366	0.4104002268011951	0.0328717658179634	0.0175230914476721	1.8759113319773395	0.0606947	0.0606947	chr1	235299179	1.2168492308563514	chr1:235299179:G:A
chr1:235299267	['G', 'A']	10699	4232.395587960366	0.0890812391523155	0.0327728414724592	0.0175230586996629	1.870269456615452	0.0614737	0.0614737	chr1	235299267	1.2113106466282224	chr1:235299267:G:A
chr1:235299429	['T', 'G']	10699	8171.818963904992	-163.7271269543785	0.0111585144956332	0.0144647837509138	0.7714262921440714	0.440471	0.440471	chr1	235299429	0.3560826796573126	chr1:235299429:T:G
chr1:235299443	['T', 'A']	10699	8171.054885460496	-163.69468254143845	0.0111649389602422	0.0144638362850121	0.771920999397075	0.440178	0.440178	chr1	235299443	0.3563716671833143	chr1:235299443:T:A
chr1:235299452	['T', 'A']	10699	8172.819431456891	-164.48544783246825	0.0109938792106359	0.014465566649937	0.76000335670803	0.447269	0.447269	chr1	235299452	0.349431201526627	chr1:235299452:T:A
chr1:235299527	['C', 'T']	10699	4232.0	0.5434561016057925	0.0329110512604244	0.0175226498606973	1.8782005873576664	0.0603809	0.0603809	chr1	235299527	1.2191004179422569	chr1:235299527:C:T
chr1:235299858	['T', 'G']	10699	11050.09844801795	-297.4014940403685	-0.0036804179631508	0.0139745610736093	-0.2633655499993667	0.792274	0.792274	chr1	235299858	0.101124596050955	chr1:235299858:T:G
chr1:235300572	['T', 'G']	10699	2537.0	-113.64609375062156	-0.0269104573368017	0.0216483030004298	-1.2430746805542892	0.213868	0.213868	chr1	235300572	0.6698541918804124	chr1:235300572:T:G
chr1:235300573	['G', 'A']	10699	1517.2836309245583	-62.06555812811781	-0.0222977805152909	0.0274103533926867	-0.8134802275566497	0.415961	0.415961	chr1	235300573	0.3809473863895756	chr1:235300573:G:A
chr1:235301305	['A', 'C']	10699	2616.6250468340213	-108.78085037454652	-0.0239468849517822	0.0213547570594338	-1.1213840965333433	0.26215	0.26215	chr1	235301305	0.5814501379502579	chr1:235301305:A:C
chr1:235301730	['G', 'T']	10699	10799.43180324791	-282.3987412159125	-0.0014046241203578	0.0140474469926362	-0.099991416311747	0.920353	0.920353	chr1	235301730	0.036045567710728	chr1:235301730:G:T
chr1:235301744	['C', 'T']	10699	2615.1106426831548	-113.35209602626097	-0.0259990994734801	0.0213569471896303	-1.2173602923035616	0.223494	0.223494	chr1	235301744	0.6507341316008088	chr1:235301744:C:T
chr1:235301889	['G', 'A']	10699	9893.096098063064	-207.28930190896844	0.0075463189174883	0.014053975156579	0.5369526296590699	0.591312	0.591312	chr1	235301889	0.228183307402211	chr1:235301889:G:A
chr1:235303372	['A', 'G']	10699	2621.1045923149013	-114.50684820433844	-0.0263865522944304	0.0213466885444777	-1.2360958112754423	0.21645	0.21645	chr1	235303372	0.6646424098508246	chr1:235303372:A:G
chr1:235303485	['G', 'A']	10699	9882.84743385996	-209.74203971879737	0.0072169291074366	0.0140522603013529	0.5135778125844853	0.607558	0.607558	chr1	235303485	0.2164122562027609	chr1:235303485:G:A
chr1:235304292	['G', 'A']	10699	596.1114331120875	-19.43564091580995	-0.0096611207231472	0.0423447778874568	-0.2281537701962782	0.819531	0.819531	chr1	235304292	0.0864346139369181	chr1:235304292:G:A
chr1:235304398	['AT', 'A']	10699	454.0424378388484	-29.29485522051377	-0.0585135828490481	0.0484397606109594	-1.2079659790021653	0.227087	0.227087	chr1	235304398	0.6438077270302182	chr1:235304398:AT:A
chr1:235304618	['T', 'C']	10699	4225.184741959612	1.4073339051826643	0.033305998078208	0.0175493295806796	1.8978501671582493	0.0577428	0.0577428	chr1	235304618	1.2385021606169575	chr1:235304618:T:C
chr1:235304625	['C', 'T']	10699	9882.84743385996	-209.6934939860179	0.0071991757487802	0.0140521655448502	0.512317886222064	0.608439	0.608439	chr1	235304625	0.2157829561214236	chr1:235304625:C:T
chr1:235304812	['C', 'A']	10699	4223.7895671683655	1.2798945885195927	0.0332612832224342	0.0175493352533384	1.8953016021565203	0.0580794	0.0580794	chr1	235304812	1.2359778788443798	chr1:235304812:C:A
chr1:235304991	['C', 'G']	10699	4225.0	0.161589841401106	0.0329380013729945	0.0175476161102102	1.8770641645066048	0.0605365	0.0605365	chr1	235304991	1.2179826919791672	chr1:235304991:C:G
chr1:235305565	['G', 'A']	10699	2612.244157786502	-111.61685933541588	-0.0252575878940835	0.0213438572848784	-1.1833656661477914	0.236691	0.236691	chr1	235305565	0.6258182554830336	chr1:235305565:G:A
chr1:235305717	['A', 'G']	10699	9881.770848915485	-209.2784810051492	0.0072329427899786	0.0140509989992087	0.5147635972635107	0.606729	0.606729	chr1	235305717	0.2170052464619548	chr1:235305717:A:G
chr1:235306867	['G', 'A']	10699	4224.184461480927	-0.393762746165862	0.0327314900846257	0.0175499052212643	1.8650522422745903	0.0622015	0.0622015	chr1	235306867	1.2061991420958698	chr1:235306867:G:A
chr1:235307888	['G', 'C']	10699	4222.3679042364165	0.9105036506422512	0.0330247904970843	0.0175527208577696	1.881462752395219	0.0599362	0.0599362	chr1	235307888	1.2223107951131944	chr1:235307888:G:C
chr1:235308268	['TTTGTA', 'T']	10699	10039.50687494154	-209.4895767671776	0.0081277618747725	0.0140361812045128	0.5790579186993745	0.562562	0.562562	chr1	235308268	0.2498296069516202	chr1:235308268:TTTGTA:T
chr1:235308571	['C', 'T']	10699	4224.184461480927	-1.414532153019691	0.0324747191749565	0.0175497032589172	1.8504426368836624	0.0642774	0.0642774	chr1	235308571	1.1919416986244653	chr1:235308571:C:T
chr1:235310257	['C', 'CT']	10699	10779.022438294687	-277.38421433184607	-0.0007909580468635	0.0140119510848005	-0.0564488158770054	0.954985	0.954985	chr1	235310257	0.0200034498491221	chr1:235310257:C:CT
chr1:235310960	['C', 'T']	10699	4221.394559730791	0.441680977891646	0.03308179835902	0.0175551176839139	1.884453237777694	0.0595308	0.0595308	chr1	235310960	1.2252582811766015	chr1:235310960:C:T
chr1:235311425	['T', 'C']	10699	4234.8745899334535	0.9448890504596182	0.0333168423646712	0.0175611028375711	1.8971953340761447	0.0578291	0.0578291	chr1	235311425	1.2378535666117647	chr1:235311425:T:C
chr1:235314491	['G', 'C']	10699	2608.487613349537	-106.22208662086986	-0.0230571557265721	0.0213650840198827	-1.0791979898190285	0.280524	0.280524	chr1	235314491	0.552029977111262	chr1:235314491:G:C
chr1:235315103	['G', 'A']	10699	4225.394933632455	-0.1279622146492339	0.0328692980689173	0.0175480332093161	1.8731043916344496	0.0610813	0.0610813	chr1	235315103	1.2140917283802135	chr1:235315103:G:A
chr1:235315409	['C', 'T']	10699	4225.394933632455	0.8243816503726537	0.0331282257846108	0.0175479918809997	1.887864207441352	0.0590713	0.0590713	chr1	235315409	1.2286234713867774	chr1:235315409:C:T
chr1:235315493	['T', 'A']	10699	2531.0	-113.18461173975624	-0.0268581199891173	0.021674689125098	-1.2391467224329016	0.215318	0.215318	chr1	235315493	0.6669196628197427	chr1:235315493:T:A
chr1:235316487	['C', 'T']	10699	4305.893979805687	-9.762202065703727	0.0311683049794355	0.0176321327711281	1.7676990857550838	0.0771398	0.0771398	chr1	235316487	1.1127214914617969	chr1:235316487:C:T
chr1:235316868	['AAC', 'A']	10699	4223.789567168365	-0.5443440971984116	0.0327972275155987	0.0175548002584063	1.868276883406485	0.0617508	0.0617508	chr1	235316868	1.2093574116175283	chr1:235316868:AAC:A
chr1:235317593	['A', 'G']	10699	4226.185022438294	0.389192803109576	0.0330238499999002	0.0175488575464859	1.8818233558749915	0.0598872	0.0598872	chr1	235317593	1.222665991690816	chr1:235317593:A:G
chr1:235317636	['T', 'C']	10699	7261.393491677575	-98.53567395386597	0.0200932324081368	0.0148099165409857	1.356741771807404	0.174892	0.174892	chr1	235317636	0.7572300557890016	chr1:235317636:T:C
chr1:235318957	['T', 'C']	10699	2611.0	-110.10470329043883	-0.0246775496104697	0.0213569161976968	-1.15548281325049	0.247919	0.247919	chr1	235318957	0.6056901885248148	chr1:235318957:T:C
chr1:235319148	['C', 'T']	10699	10031.875292137982	-206.99998282166004	0.0084869631327884	0.0140184731340388	0.6054128043503496	0.544918	0.544918	chr1	235319148	0.2636688460295296	chr1:235319148:C:T
chr1:235319316	['A', 'G']	10699	4224.789754136674	-1.221339704814958	0.0325044425631192	0.0175490526688588	1.8522049694909783	0.064024	0.064024	chr1	235319316	1.1936571961140978	chr1:235319316:A:G
chr1:235319424	['A', 'G']	10699	9875.846125081798	-210.39819862517	0.0071135359131624	0.0140469788764489	0.5064103801771203	0.612579	0.612579	chr1	235319424	0.2128378954505105	chr1:235319424:A:G
chr1:235319818	['C', 'A']	10699	4225.394933632455	-0.075847893428023	0.0328612490649551	0.0175480283731215	1.872646223622987	0.0611445	0.0611445	chr1	235319818	1.2136426020304174	chr1:235319818:C:A
chr1:235319986	['A', 'G']	10699	10042.447708138448	-202.75300532507552	0.0092395498630457	0.0140283214967481	0.6586354515176667	0.510144	0.510144	chr1	235319986	0.2923072168861728	chr1:235319986:A:G
chr1:235321575	['G', 'A']	10699	1549.5793361383826	-63.67547151648587	-0.0233147877860446	0.0271609713594072	-0.8583930036055053	0.390695	0.390695	chr1	235321575	0.4081621467130307	chr1:235321575:G:A
chr1:235322305	['A', 'C']	10699	9892.69855072464	-208.05627804437407	0.0075308449435047	0.0140285926819919	0.5368211276938625	0.591402	0.591402	chr1	235322305	0.2281172111127501	chr1:235322305:A:C
chr1:235322355	['C', 'T']	10699	4233.791436851454	0.2682455842140087	0.0328372789367716	0.0175125273862767	1.8750736665516288	0.0608098	0.0608098	chr1	235322355	1.2160264249550188	chr1:235322355:C:T
chr1:235322370	['T', 'C']	10699	7275.760288065844	-95.6602384969169	0.0206481887297816	0.014787618006185	1.396316074782656	0.162648	0.162648	chr1	235322370	0.7887512726483685	chr1:235322370:T:C
chr1:235322453	['C', 'T']	10699	9887.848368701503	-206.79026987554704	0.0076812958194855	0.0140281897496922	0.5475614428193806	0.584005	0.584005	chr1	235322453	0.2335834346288438	chr1:235322453:C:T
chr1:235322538	['T', 'C']	10699	807.0	-23.71724699458988	-0.0102146776438852	0.0368385768647814	-0.2772820915796756	0.781569	0.781569	chr1	235322538	0.1070326747190875	chr1:235322538:T:C
chr1:235323779	['C', 'T']	10699	2615.6007308845565	-109.9257895523126	-0.0244835559317419	0.0213677510682442	-1.1458181000680163	0.251896	0.251896	chr1	235323779	0.5987787288564734	chr1:235323779:C:T
chr1:235324737	['C', 'G']	10699	9863.765800299176	-211.0173152205284	0.0069759433600919	0.014049530519102	0.4965250155944571	0.619534	0.619534	chr1	235324737	0.2079348545708907	chr1:235324737:C:G
chr1:235325869	['C', 'A']	10699	10051.939521405871	-205.7943839463184	0.0087281900114395	0.0140229082918383	0.6224236677437017	0.533677	0.533677	chr1	235325869	0.272721513681938	chr1:235325869:C:A
chr1:235326535	['C', 'T']	10699	2548.0	-113.89592029226372	-0.0269109441370735	0.021588198032924	-1.24655814700383	0.212587	0.212587	chr1	235326535	0.6724632967312849	chr1:235326535:C:T
chr1:235327076	['CA', 'C']	10699	9741.0	-202.8399948118617	0.0079559449774961	0.0140856049722551	0.5648280633431921	0.572203	0.572203	chr1	235327076	0.2424498695646075	chr1:235327076:CA:C
chr1:235329633	['TA', 'T']	10699	622.0	-4.985951277063638	0.0110440260867127	0.0418243874006824	0.264057091402432	0.791741	0.791741	chr1	235329633	0.1014168647069851	chr1:235329633:TA:T
chr1:235330489	['G', 'A']	10699	9779.828176124149	-207.55638767627053	0.0068250202706096	0.0140701827357162	0.4850697676644126	0.627637	0.627637	chr1	235330489	0.2022914621179559	chr1:235330489:G:A
chr1:235330598	['C', 'CTTG']	10699	7168.670031781641	-94.65070056636824	0.020233827225759	0.0148573318194453	1.361874895953859	0.173266	0.173266	chr1	235330598	0.7612866505639699	chr1:235330598:C:CTTG
chr1:235330920	['C', 'G']	10699	16457.0	-380.71763793137137	0.0086915598639491	0.0163730445834544	0.5308456725716258	0.595537	0.595537	chr1	235330920	0.2250912511473674	chr1:235330920:C:G
chr1:235332161	['G', 'T']	10699	12060.12722004113	-281.36729249006487	0.0044749176044565	0.0140236437360956	0.3190980667127582	0.749658	0.749658	chr1	235332161	0.1251368200585076	chr1:235332161:G:T
chr1:235332438	['A', 'AT']	10699	1342.0	-94.48855111758826	-0.0529278018478773	0.0288777091968339	-1.8328255017430588	0.0668563	0.0668563	chr1	235332438	1.1748576620546518	chr1:235332438:A:AT
chr1:235333625	['G', 'C']	10699	7140.669658719027	-94.76110234289546	0.02021893221895	0.0148798441389083	1.3588134412027095	0.174234	0.174234	chr1	235333625	0.7588670928899393	chr1:235333625:G:C
chr1:235334489	['T', 'C']	10699	2630.0	-114.8318882346774	-0.0265463587073658	0.0212707471614439	-1.2480219197699207	0.21205	0.21205	chr1	235334489	0.6735617232042717	chr1:235334489:T:C
chr1:235334744	['G', 'T']	10699	5543.518134230697	-204.3531861008028	-0.0174400900075153	0.0159179158841667	-1.0956264711049746	0.273267	0.273267	chr1	235334744	0.5634128109828768	chr1:235334744:G:T
chr1:235335062	['G', 'A']	10699	4221.0	-5.530980332309076	0.031096233201718	0.0175335341614466	1.7735291080159774	0.0761696	0.0761696	chr1	235335062	1.1182183250715607	chr1:235335062:G:A
chr1:235335738	['A', 'G']	10699	4220.0	-4.490444029328653	0.0313618113625856	0.017534013746923	1.7886270545492913	0.0737032	0.0737032	chr1	235335738	1.1325136558021132	chr1:235335738:A:G
chr1:235335948	['G', 'A']	10699	5538.035243526222	-208.7142816256652	-0.018475827957404	0.0159220001434424	-1.1603961682548656	0.245913	0.245913	chr1	235335948	0.6092185120134953	chr1:235335948:G:A
chr1:235337259	['T', 'TA']	10699	2155.4029167056183	-116.19764585170924	-0.0364169542120883	0.0232910061361819	-1.5635629478245487	0.11795	0.11795	chr1	235337259	0.9283020547783858	chr1:235337259:T:TA
chr1:235339602	['T', 'A']	10699	9969.11313868613	-212.90029636813185	0.0068999927579298	0.0140416329235364	0.4913953238561143	0.623157	0.623157	chr1	235339602	0.2054025221310878	chr1:235339602:T:A
chr1:235339941	['A', 'G']	10699	2377.777944065101	-125.14506225695814	-0.0343364936946842	0.0222861813936116	-1.540707808495488	0.123418	0.123418	chr1	235339941	0.908621495646487	chr1:235339941:A:G
chr1:235340200	['A', 'G']	10699	9801.748410620792	-211.4221495598593	0.0063283688782071	0.0140645834024255	0.4499506808794508	0.652755	0.652755	chr1	235340200	0.1852497928652739	chr1:235340200:A:G
chr1:235340217	['A', 'C']	10699	4231.0	-3.3658137396717667	0.0315102172067023	0.0174862084916907	1.802003974828261	0.071573	0.071573	chr1	235340217	1.1452507788439037	chr1:235340217:A:C
chr1:235341424	['G', 'A']	10699	3605.674020753482	11.753400623258614	0.0359964811210505	0.0186678693155637	1.928258684082361	0.0538494	0.0538494	chr1	235341424	1.2688191313286892	chr1:235341424:G:A
chr1:235343538	['G', 'A']	10699	7645.573031606507	-290.7477753692866	-0.0206168605465736	0.0145042290963774	-1.4214378723322063	0.155219	0.155219	chr1	235343538	0.8090551188374555	chr1:235343538:G:A
chr1:235343798	['T', 'C']	10699	4220.789006263438	-6.821377178179899	0.0306467974856758	0.0175300188597601	1.7482466921940971	0.08045	0.08045	chr1	235343798	1.0944739515649518	chr1:235343798:T:C
chr1:235345148	['C', 'T']	10699	489.0	-34.6261787220299	-0.0636374752404548	0.0466809004531512	-1.3632443809502175	0.172834	0.172834	chr1	235345148	0.7623708188021463	chr1:235345148:C:T
chr1:235345378	['C', 'T']	10699	4160.0	-1.8569720396954432	0.0316951011270011	0.0176141816793677	1.7994080964957384	0.0719824	0.0719824	chr1	235345378	1.1427736774194184	chr1:235345378:C:T
chr1:235346395	['A', 'G']	10699	5608.833145434055	-203.05608130001912	-0.0165868127655933	0.0159058173514216	-1.0428142357683292	0.297058	0.297058	chr1	235346395	0.5271587472459838	chr1:235346395:A:G
chr1:235346698	['A', 'G']	10699	4237.19787753569	-7.663015472935969	0.030650944090374	0.0175565068001492	1.7458452549406651	0.0808666	0.0808666	chr1	235346698	1.0922308162226293	chr1:235346698:A:G
chr1:235348995	['C', 'A']	10699	12445.65130830485	-339.89510435985113	-0.0049411167859045	0.0143137440944303	-0.3452008610260946	0.72995	0.72995	chr1	235348995	0.1367068870956866	chr1:235348995:C:A
chr1:235349015	['A', 'T']	10699	5522.452628619622	-211.946933347272	-0.0194028890549106	0.0159525298392131	-1.2162891560444609	0.223902	0.223902	chr1	235349015	0.6499420270771356	chr1:235349015:A:T
chr1:235349066	['G', 'A']	10699	2125.682563619228	-114.46659429552012	-0.0365289264942196	0.0235487732814768	-1.5512029462253465	0.120883	0.120883	chr1	235349066	0.9176347704817502	chr1:235349066:G:A
chr1:235351140	['T', 'G']	10699	12133.670469422106	-278.2104097954526	0.0051913982699017	0.0140541582746663	0.3693852145709528	0.711848	0.711848	chr1	235351140	0.1476127308133659	chr1:235351140:T:G
chr1:235352219	['C', 'T']	10699	12047.378085265522	-287.4810100803584	0.003144102353705	0.0140271035834097	0.2241448018836656	0.822649	0.822649	chr1	235352219	0.0847854258798095	chr1:235352219:C:T
chr1:235353058	['T', 'C']	10699	10258.084179687532	-235.8535999843072	0.0029634644953952	0.0146550568864166	0.2022144655161293	0.839753	0.839753	chr1	235353058	0.0758484359755884	chr1:235353058:T:C
chr1:235354242	['T', 'G']	10699	5910.241060477412	-100.96137785121655	0.0095961737892351	0.0158256838615463	0.6063670848722202	0.544284	0.544284	chr1	235354242	0.2641744321974275	chr1:235354242:T:G
chr1:235354292	['C', 'G']	10699	5955.462834675152	-109.74707280575592	0.0083803773239929	0.0156712071810045	0.5347627165666652	0.592825	0.592825	chr1	235354292	0.2270734900268529	chr1:235354292:C:G
chr1:235355586	['T', 'G']	10699	6066.133962793307	-107.40654996384548	0.0092654812245088	0.0155661830853421	0.5952314175999653	0.551701	0.551701	chr1	235355586	0.2582962288497853	chr1:235355586:T:G
chr1:235356861	['A', 'G']	10699	9386.263817450668	-189.3883619072536	0.0082532525909082	0.0141219927982075	0.5844254921271289	0.558946	0.558946	chr1	235356861	0.2526301474531744	chr1:235356861:A:G
chr1:235356913	['C', 'G']	10699	9348.621353777113	-184.75867226957843	0.0089001942694387	0.0141321043485873	0.6297854905330059	0.528848	0.528848	chr1	235356913	0.2766691337246277	chr1:235356913:C:G
chr1:235357739	['C', 'G']	10699	11773.301234106208	-253.96334411366	0.0078944881262048	0.0139630037989746	0.5653860902612167	0.571823	0.571823	chr1	235357739	0.2427383803313079	chr1:235357739:C:G
chr1:235357920	['A', 'G']	10699	9353.748527624568	-191.165308488826	0.0078978578709091	0.014123938089443	0.5591824193007795	0.576049	0.576049	chr1	235357920	0.2395405729578514	chr1:235357920:A:G
chr1:235359644	['A', 'G']	10699	3519.974001683345	-100.02713953682454	-0.0045760692219127	0.0188513766227916	-0.2427445652101724	0.808208	0.808208	chr1	235359644	0.092476855033361	chr1:235359644:A:G
chr1:235359752	['C', 'A']	10699	4588.144193005423	-39.3026986834874	0.0218938204013019	0.0169507644948982	1.2916125646068348	0.196519	0.196519	chr1	235359752	0.7065954544679449	chr1:235359752:C:A
chr1:235360051	['C', 'T']	10699	8107.061921242166	-130.3100461778015	0.0150696959061433	0.0144584563998327	1.0422755714308236	0.297308	0.297308	chr1	235360051	0.5267934045888375	chr1:235360051:C:T
chr1:235360165	['C', 'T']	10699	8118.758833426808	-134.87650011865725	0.0141521328727073	0.0144481808236618	0.9795096729084636	0.32735	0.32735	chr1	235360165	0.4849876547419846	chr1:235360165:C:T
chr1:235360240	['T', 'G']	10699	13281.0	-408.3743800748414	-0.0141745236605137	0.0144493909809172	-0.980977238364826	0.326626	0.326626	chr1	235360240	0.4859492476241522	chr1:235360240:T:G
chr1:235361295	['C', 'A']	10699	2552.7157816005983	-6.421478714666389	0.0263548133094642	0.0215371440103444	1.2236911865754276	0.221096	0.221096	chr1	235361295	0.655419114470774	chr1:235361295:C:A
chr1:235361938	['G', 'A']	10699	11871.328721017202	-375.0462914317155	-0.0129268349694953	0.0140754696919655	-0.9183945724293718	0.358433	0.358433	chr1	235361938	0.445592012798583	chr1:235361938:G:A
chr1:235363172	['T', 'TA']	10699	14883.20769591742	-460.3453148882307	-0.0163935424457915	0.015303974210172	-1.071195117075883	0.284106	0.284106	chr1	235363172	0.5465195943679624	chr1:235363172:T:TA
chr1:235363184	['A', 'G']	10699	3757.554937806251	-33.085535121655745	0.0208706706152704	0.018464757070206	1.1302976007708467	0.258376	0.258376	chr1	235363184	0.5877478294990861	chr1:235363184:A:G
chr1:235363548	['G', 'A']	10699	14727.882831494297	-463.3333614360888	-0.0174647165082684	0.0150940345606282	-1.157060853287296	0.247273	0.247273	chr1	235363548	0.6068233021230237	chr1:235363548:G:A
chr1:235363739	['A', 'G']	10699	2074.939376929554	-82.38113800537911	-0.0138479101761479	0.0235285252328482	-0.5885583579549982	0.55617	0.55617	chr1	235363739	0.2547924408329536	chr1:235363739:A:G
chr1:235363915	['TAGG', 'T']	10699	20017.74348848143	-476.9766032722992	0.0296469850579115	0.0287629317746731	1.0307358544032992	0.302688	0.302688	chr1	235363915	0.5190047962125269	chr1:235363915:TAGG:T
chr1:235364159	['C', 'T']	10699	2064.1575797250543	-77.42702214578313	-0.0115754484806091	0.0235784232781423	-0.4909339502501752	0.623483	0.623483	chr1	235364159	0.2051753835757266	chr1:235364159:C:T
chr1:235364664	['G', 'A']	10699	20023.0	-476.078335047548	0.0304512052022888	0.0287256654789552	1.060069616998005	0.289137	0.289137	chr1	235364664	0.5388963294028731	chr1:235364664:G:A
chr1:235364932	['C', 'T']	10699	20023.74310554361	-477.2660518193069	0.0296297835772998	0.0287345145449291	1.0311565741251991	0.302491	0.302491	chr1	235364932	0.519287542361871	chr1:235364932:C:T
chr1:235365190	['A', 'G']	10699	20022.0	-476.4154585474707	0.0302103853850956	0.0287180323319068	1.0519657139438028	0.292839	0.292839	chr1	235365190	0.5333710848647193	chr1:235365190:A:G
chr1:235365394	['A', 'G']	10699	4341.217277486911	-39.44098035592331	0.0204561481639794	0.0173245833566777	1.1807584484330245	0.237725	0.237725	chr1	235365394	0.6239251439296729	chr1:235365394:A:G
chr1:235365678	['C', 'T']	10699	14734.0	-460.830731998016	-0.0167753091926458	0.015092689993827	-1.1114857059614338	0.266384	0.266384	chr1	235365678	0.5744918640377306	chr1:235365678:C:T
chr1:235365804	['T', 'C']	10699	20040.87315386053	-478.151500551353	0.0291788190732993	0.0288918394335034	1.0099328961195548	0.31255	0.31255	chr1	235365804	0.5050804967611779	chr1:235365804:T:C
chr1:235367234	['AC', 'A']	10699	2103.393194353557	-72.76161648272335	-0.0083550634954373	0.0234400815731079	-0.3564434479196882	0.721516	0.721516	chr1	235367234	0.1417540337532115	chr1:235367234:AC:A
chr1:235368136	['T', 'C']	10699	20022.0	-475.0668054298209	0.0306695940329467	0.0287990541800146	1.064951433517222	0.286922	0.286922	chr1	235368136	0.5422361505609259	chr1:235368136:T:C
chr1:235368643	['C', 'T']	10699	1614.326817348803	-4.478430118469877	0.0280308211788321	0.0276496245086697	1.0137866852420685	0.310708	0.310708	chr1	235368643	0.507647564539919	chr1:235368643:C:T
chr1:235368663	['A', 'T']	10699	20023.357583691788	-475.42212468912135	0.0303804829422424	0.0288169994809164	1.0542555952905994	0.29179	0.29179	chr1	235368663	0.53492959599033	chr1:235368663:A:T
chr1:235368791	['C', 'A']	10699	20022.22846722155	-474.11558810554254	0.0313985587568152	0.0288070168450004	1.0899621757351277	0.275754	0.275754	chr1	235368791	0.5594781791041704	chr1:235368791:C:A
chr1:235368815	['T', 'C']	10699	20021.87137782763	-474.4516152127583	0.0311989931086257	0.0287965326183774	1.083428811450549	0.278643	0.278643	chr1	235368815	0.5549518627084766	chr1:235368815:T:C
chr1:235368837	['G', 'A']	10699	20021.61406133134	-474.3072649995953	0.0312863919480321	0.0287966403864185	1.0864597928162405	0.2773	0.2773	chr1	235368837	0.5570501304221384	chr1:235368837:G:A
chr1:235368930	['C', 'T']	10699	20022.0	-474.4119098364488	0.0312267834230031	0.0287963706495688	1.0843999684200012	0.278212	0.278212	chr1	235368930	0.5556241417005943	chr1:235368930:C:T
chr1:235368948	['T', 'C']	10699	20022.0	-474.4119098364488	0.0312267834230031	0.0287963706495688	1.0843999684200012	0.278212	0.278212	chr1	235368948	0.5556241417005943	chr1:235368948:T:C
chr1:235368951	['C', 'T']	10699	20022.0	-474.4119098364488	0.0312267834230031	0.0287963706495688	1.0843999684200012	0.278212	0.278212	chr1	235368951	0.5556241417005943	chr1:235368951:C:T
chr1:235369040	['C', 'G']	10699	6197.158455641769	-109.42810852535328	0.009902442904984	0.0153203797306358	0.6463575367640707	0.518062	0.518062	chr1	235369040	0.2856182621725476	chr1:235369040:C:G
chr1:235369062	['G', 'A']	10699	20022.0	-474.4119098364488	0.0312267834230031	0.0287963706495688	1.0843999684200012	0.278212	0.278212	chr1	235369062	0.5556241417005943	chr1:235369062:G:A
chr1:235369202	['T', 'C']	10699	19919.0	-480.0640279028774	0.0238188654808751	0.0277181442939545	0.8593239586414232	0.390181	0.390181	chr1	235369202	0.4087338825480103	chr1:235369202:T:C
chr1:235369208	['T', 'C']	10699	19919.8618433352	-480.6379270953829	0.023359241040083	0.0277255757600782	0.8425159946982149	0.399518	0.399518	chr1	235369208	0.3984636490794763	chr1:235369208:T:C
chr1:235369335	['C', 'T']	10699	4991.799401477601	-64.36471785172775	0.016044252971311	0.0165624285571408	0.9687137919392622	0.33271	0.33271	chr1	235369335	0.4779341456909847	chr1:235369335:C:T
chr1:235369859	['C', 'T']	10699	1137.2476441764045	18.7627806291532	0.0418237711614863	0.0310072040788788	1.3488404518863204	0.177417	0.177417	chr1	235369859	0.7510047686504974	chr1:235369859:C:T
chr1:235370088	['G', 'A']	10699	13730.56670094419	-357.13102534579707	0.0011008177257642	0.0145559452455734	0.0756266739941919	0.939718	0.939718	chr1	235370088	0.0270024542920335	chr1:235370088:G:A
chr1:235370121	['G', 'A']	10699	4742.443260422509	-25.252659247734364	0.0262073265449941	0.0169091948273388	1.5498861307471623	0.121198	0.121198	chr1	235370121	0.9165045468044724	chr1:235370121:G:A
chr1:235370546	['C', 'T']	10699	4542.544251779102	-81.25411184765777	0.0141071093453345	0.0178541124602116	0.7901322105353945	0.429468	0.429468	chr1	235370546	0.3670691902522081	chr1:235370546:C:T
chr1:235370743	['T', 'G']	10699	5293.786991550386	-23.5117050750552	0.0291588200992696	0.0167315880275694	1.742740739923984	0.0814077	0.0814077	chr1	235370743	1.0893345151432894	chr1:235370743:T:G
chr1:235370808	['G', 'C']	10699	2377.5555555555343	-44.93838866669024	0.009199258333275	0.0228255036178475	0.4030254266145556	0.686938	0.686938	chr1	235370808	0.1630824586798443	chr1:235370808:G:C
chr1:235371205	['C', 'T']	10699	4919.795107320276	-7.431412081362899	0.0313197983713542	0.0166187976842338	1.8846007374569087	0.0595109	0.0595109	chr1	235371205	1.2254034817285155	chr1:235371205:C:T
chr1:235371963	['T', 'C']	10699	5457.112212794369	-39.65322188799935	0.0238622725762825	0.0162173627253931	1.471402778635453	0.141212	0.141212	chr1	235371963	0.8501283959730103	chr1:235371963:T:C
chr1:235372250	['A', 'G']	10699	4950.933636277584	-26.90793016045913	0.0264910924001545	0.0166916463889374	1.5870868446932724	0.112523	0.112523	chr1	235372250	0.9487586975335224	chr1:235372250:A:G
chr1:235372785	['G', 'A']	10699	4894.372382198952	-19.899040981791384	0.02765893727724	0.0166220830498254	1.663987431318395	0.0961443	0.0961443	chr1	235372785	1.017076458195401	chr1:235372785:G:A
chr1:235372881	['A', 'G']	10699	5750.245586034879	-42.08320221413017	0.0254503164767384	0.0164640159880162	1.5458146114084894	0.122179	0.122179	chr1	235372881	0.9130034337649784	chr1:235372881:A:G
chr1:235372882	['C', 'T']	10699	2875.0040443942785	-66.69628875921384	0.004585956682393	0.0205872885864649	0.2227567104396657	0.823729	0.823729	chr1	235372882	0.0842156440827569	chr1:235372882:C:T
chr1:235373604	['C', 'T']	10699	2021.700654817586	-31.564596790196603	0.011846243430764	0.0239162857129662	0.4953212038415152	0.620384	0.620384	chr1	235373604	0.2073394113763484	chr1:235373604:C:T
chr1:235373809	['T', 'C']	10699	19727.12071909195	-440.9454121255503	0.0474622753487415	0.0259611595700904	1.8282032133657984	0.0675469	0.0675469	chr1	235373809	1.1703945777120808	chr1:235373809:T:C
chr1:235375143	['A', 'G']	10699	4922.36508981473	-27.64333996738853	0.0260486696778638	0.0166517092905574	1.5643240716816365	0.117771	0.117771	chr1	235375143	0.928961637312002	chr1:235375143:A:G
chr1:235375152	['C', 'T']	10699	252.94567970728943	-21.249319479134726	-0.0614347381183559	0.0641640049735588	-0.9574642066634153	0.338355	0.338355	chr1	235375152	0.4706274013990281	chr1:235375152:C:T
chr1:235375705	['A', 'G']	10699	4890.371260284219	-30.527440852459925	0.0247962989307577	0.0166284062281101	1.491201176504812	0.135938	0.135938	chr1	235375705	0.8666591239632155	chr1:235375705:A:G
chr1:235376842	['C', 'T']	10699	4921.299887787544	-19.775426820720224	0.0276676917971666	0.016613252082583	1.6653989032149163	0.0958625	0.0958625	chr1	235376842	1.0183512492223117	chr1:235376842:C:T
chr1:235378110	['A', 'G']	10699	19689.0	-447.5031279203	0.0418544326686611	0.0260096795657242	1.6091867861308564	0.107605	0.107605	chr1	235378110	0.9681675481681552	chr1:235378110:A:G
chr1:235378619	['A', 'G']	10699	7045.194345628158	-55.32633212376636	0.02549578342505	0.0149425893949952	1.706249348830356	0.0879907	0.0879907	chr1	235378619	1.055563227305717	chr1:235378619:A:G
chr1:235381003	['TCGAA', 'T']	10699	6460.226711560044	-45.227310870805226	0.026919612504483	0.0152732982472007	1.7625277833762505	0.0780088	0.0780088	chr1	235381003	1.1078564027471	chr1:235381003:TCGAA:T
chr1:235381733	['A', 'G']	10699	7224.066556226906	-79.56202781800258	0.0221585660589598	0.0152924440262384	1.4489878806121923	0.14737	0.14737	chr1	235381733	0.831590916480374	chr1:235381733:A:G
chr1:235382354	['G', 'C']	10699	11845.85754372837	-334.7394841877823	-0.004128619656442	0.0139876266705683	-0.2951622711756496	0.767876	0.767876	chr1	235382354	0.1147089060930879	chr1:235382354:G:C
chr1:235382890	['C', 'T']	10699	4952.572512647556	-6.210587313366623	0.0313519697172523	0.0165565577313664	1.8936285081684527	0.0583013	0.0583013	chr1	235382890	1.2343217612524455	chr1:235382890:C:T
chr1:235382897	['A', 'G']	10699	2968.497100093546	-75.95693882441587	0.0013508502983208	0.020235248378219	0.0667572877323757	0.946776	0.946776	chr1	235382897	0.023752759614599	chr1:235382897:A:G
chr1:235385384	['G', 'C']	10699	4955.558154767474	-8.168631366254548	0.0306862883115197	0.0165441955781105	1.8548069119855184	0.0636513	0.0636513	chr1	235385384	1.1961927219858015	chr1:235385384:G:C
chr1:235385436	['C', 'T']	10699	6510.990686735655	-39.65333910815089	0.0282530875019692	0.0152318874726403	1.854864510568221	0.0636431	0.0636431	chr1	235385436	1.196248674404078	chr1:235385436:C:T
chr1:235385438	['T', 'A']	10699	6510.772197140699	-36.8827328497824	0.0289822893562187	0.015233975997902	1.9024770263659367	0.0571357	0.0571357	chr1	235385438	1.2430924474769482	chr1:235385438:T:A
chr1:235385518	['A', 'G']	10699	2875.07489481066	-66.76478324196376	0.0044838641532724	0.0205250802469065	0.2184578135302669	0.827077	0.827077	chr1	235385518	0.0824540562051167	chr1:235385518:A:G
chr1:235386197	['G', 'C']	10699	4899.915957745162	-23.14144964985002	0.0267584801013002	0.0166120874870935	1.6107837213167724	0.107256	0.107256	chr1	235386197	0.9695784036280348	chr1:235386197:G:C
chr1:235386988	['C', 'A']	10699	2010.187885586091	-36.79244576371568	0.0089675057299106	0.023969046705393	0.3741285934368423	0.708316	0.708316	chr1	235386988	0.1497729479048036	chr1:235386988:C:A
chr1:235387287	['A', 'T']	10699	11819.52365812605	-331.72498152453016	-0.0037149038914496	0.0139746430501689	-0.2658317552808408	0.790374	0.790374	chr1	235387287	0.1021673546580947	chr1:235387287:A:T
chr1:235387338	['G', 'A']	10699	7015.90177736202	-54.384997092031554	0.0253541094896835	0.0149375208182153	1.6973438764192963	0.0896608	0.0896608	chr1	235387338	1.0473973904531009	chr1:235387338:G:A
chr1:235388607	['G', 'A']	10699	7016.0	-53.92124650826476	0.0254385775776873	0.0149314123336303	1.7036953376735535	0.0884671	0.0884671	chr1	235388607	1.053218208906228	chr1:235388607:G:A
chr1:235389521	['C', 'T']	10699	2022.1340129056389	-29.642199077145683	0.0126403483618801	0.0239118078707317	0.5286237004836454	0.597077	0.597077	chr1	235389521	0.2239696579514809	chr1:235389521:C:T
chr1:235391280	['G', 'A']	10699	6547.687775175641	-40.9168285721171	0.0280510937778733	0.0152204571872418	1.84298628042438	0.0653587	0.0653587	chr1	235391280	1.1846965946096877	chr1:235391280:G:A
chr1:235391434	['G', 'A']	10699	11868.936603207345	-349.20851927330176	-0.0068105488841979	0.0140242661268134	-0.4856260443586834	0.627242	0.627242	chr1	235391434	0.2025648690775392	chr1:235391434:G:A
chr1:235392045	['G', 'C']	10699	6539.0	-33.53518413960469	0.0295695831804089	0.0152068463367703	1.944491482688905	0.0518624	0.0518624	chr1	235392045	1.285147389559742	chr1:235392045:G:C
chr1:235392591	['G', 'A']	10699	7043.257183098587	-58.74165343932238	0.0245907337003706	0.0149650719731363	1.6432085154360248	0.100369	0.100369	chr1	235392591	0.9984004028069162	chr1:235392591:G:A
chr1:235392701	['A', 'T']	10699	7016.525547445252	-53.67000538996135	0.025435035061889	0.0149416030375299	1.702296266203968	0.0887289	0.0887289	chr1	235392701	1.0519349025325784	chr1:235392701:A:T
chr1:235392702	['C', 'T']	10699	7015.967277486912	-53.57465133823281	0.0255437458169794	0.0149324166118016	1.7106237041893968	0.0871796	0.0871796	chr1	235392702	1.0595851279564548	chr1:235392702:C:T
chr1:235392757	['T', 'G']	10699	7015.967277486912	-56.50801739006589	0.0249210717770663	0.0149354754931032	1.6685824156434836	0.0952295	0.0952295	chr1	235392757	1.021228495915714	chr1:235392757:T:G
chr1:235392780	['T', 'C']	10699	6580.6150682370535	-36.72956442471842	0.0286756387024796	0.0151757462125401	1.8895702590745889	0.0588425	0.0588425	chr1	235392780	1.230308883987676	chr1:235392780:T:C
chr1:235392804	['T', 'C']	10699	6580.230064504067	-35.977954762869004	0.0288637276806909	0.0151763171829473	1.901892753870696	0.057212	0.057212	chr1	235392804	1.24251287003224	chr1:235392804:T:C
chr1:235393021	['A', 'T']	10699	4905.2093153759815	-23.02438465414951	0.0268788311010762	0.0166101048704385	1.6182216374150156	0.105644	0.105644	chr1	235393021	0.9761551634567852	chr1:235393021:A:T
chr1:235395191	['A', 'T']	10699	4967.4642923911015	-11.370229725127352	0.029950887116686	0.0165374594402058	1.811093609933192	0.0701544	0.0701544	chr1	235395191	1.153945085351308	chr1:235395191:A:T
chr1:235395391	['C', 'T']	10699	7014.311208750118	-56.0283485886156	0.024987802044883	0.0149313312078049	1.6735146851354596	0.0942553	0.0942553	chr1	235395391	1.0256942199440415	chr1:235395391:C:T
chr1:235395489	['C', 'G']	10699	1730.1617124696204	-97.1973389200892	-0.0414639776520146	0.0260050379986996	-1.5944594141369066	0.110863	0.110863	chr1	235395489	0.9552133733908852	chr1:235395489:C:G
chr1:235397741	['C', 'T']	10699	6980.914897596559	-48.56558856985612	0.026387963531918	0.0149576619899099	1.7641770184216463	0.0777308	0.0777308	chr1	235397741	1.1094068625428386	chr1:235397741:C:T
chr1:235398442	['G', 'A']	10699	579.1367297246677	-60.40763187961408	-0.08878002565261	0.0434808872553414	-2.041817250215008	0.0411942	0.0411942	chr1	235398442	1.3851639268142797	chr1:235398442:G:A
chr1:235399387	['G', 'C']	10699	2889.54015144433	-74.2417107044702	0.0015055480580777	0.020489313746544	0.0734796722184829	0.941426	0.941426	chr1	235399387	0.0262138116586916	chr1:235399387:G:C
chr1:235399944	['C', 'T']	10699	19848.0	-463.0928770355369	0.0379482975307637	0.0273333585488628	1.3883510679057245	0.165059	0.165059	chr1	235399944	0.7823607903656373	chr1:235399944:C:T
chr1:235399977	['A', 'G']	10699	2887.34935477838	-75.97709956116677	0.0006670078478243	0.0205042151973509	0.0325302793305892	0.97405	0.97405	chr1	235399977	0.0114187493156814	chr1:235399977:A:G
chr1:235400905	['GCCAGTCTCGA', 'G']	10699	3003.807559172981	-81.94469983474788	-0.0006762594755861	0.0201511305655965	-0.0335593813649685	0.973229	0.973229	chr1	235400905	0.0117849585653775	chr1:235400905:GCCAGTCTCGA:G
chr1:235400939	['G', 'A']	10699	4707.359644194756	-121.06541839291432	-0.0008513215991776	0.017062414616723	-0.049894555858658	0.960207	0.960207	chr1	235400939	0.0176351323073944	chr1:235400939:G:A
chr1:235401097	['G', 'A']	10699	18720.49948583715	-390.16060823816	0.0435068880401458	0.0210650987928437	2.065354094371775	0.0389136	0.0389136	chr1	235401097	1.4098985896071363	chr1:235401097:G:A
chr1:235401609	['G', 'T']	10699	433.04047485511313	-34.53973200740408	-0.0685497792967344	0.0499824519341444	-1.371476921281369	0.170255	0.170255	chr1	235401609	0.768900124992131	chr1:235401609:G:T
chr1:235402000	['T', 'C']	10699	19864.0	-461.9800882555696	0.0395541138096735	0.0274427224933887	1.4413334471170869	0.14952	0.14952	chr1	235402000	0.8253007116292244	chr1:235402000:T:C
chr1:235402597	['C', 'T']	10699	21140.0	-525.6701450594752	0.0462854751034057	0.0637654905883372	0.7258702893422319	0.467934	0.467934	chr1	235402597	0.3298153979026609	chr1:235402597:C:T
chr1:235404289	['AAATT', 'A']	10699	8556.39790477972	-261.98898022496854	-0.0073701404263545	0.014207037882163	-0.518766859600466	0.603934	0.603934	chr1	235404289	0.2190105199913986	chr1:235404289:AAATT:A
chr1:235406676	['C', 'T']	10699	8846.788159371494	-245.7585958877605	-0.0024476403309268	0.0141995728858717	-0.1723742221403131	0.863147	0.863147	chr1	235406676	0.0639152345834913	chr1:235406676:C:T
chr1:235407208	['G', 'A']	10699	8971.024198086661	-259.9084258322929	-0.0048886952928496	0.0142138594209868	-0.3439386269454335	0.730899	0.730899	chr1	235407208	0.1361426323078166	chr1:235407208:G:A
chr1:235408028	['C', 'T']	10699	19813.0	-446.866831482201	0.0480560763387432	0.0269635347086933	1.7822617419388085	0.0747349	0.0747349	chr1	235408028	1.1264765422561134	chr1:235408028:C:T
chr1:235408087	['T', 'A']	10699	5229.488782950084	-28.225213230436136	0.0274493504646542	0.0161945237023195	1.6949773250029396	0.0901089	0.0901089	chr1	235408087	1.0452323119066205	chr1:235408087:T:A
chr1:235408719	['G', 'A']	10699	5228.488689474669	-29.410309963311047	0.0271714642068838	0.0161983447894576	1.6774222650556152	0.0934892	0.0934892	chr1	235408719	1.0292385565212117	chr1:235408719:G:A
chr1:235409031	['A', 'G']	10699	4811.468316177163	-35.84133627902092	0.0252531861258673	0.0167597484870246	1.506775960595006	0.131898	0.131898	chr1	235409031	0.8797617897117779	chr1:235409031:A:G
chr1:235409354	['T', 'C']	10699	8911.49635173059	-258.5924358106082	-0.0054513739686574	0.0141246329744228	-0.3859480085980901	0.699543	0.699543	chr1	235409354	0.1551855848336883	chr1:235409354:T:C
chr1:235412006	['C', 'T']	10699	12477.496071094483	-407.3562059598812	-0.0144468144170925	0.0141762151239146	-1.0190882609224363	0.308184	0.308184	chr1	235412006	0.5111899123148272	chr1:235412006:C:T
chr1:235413172	['G', 'A']	10699	7483.098261032161	-78.73390945721039	0.0228829913053055	0.0146570614933713	1.561226396959201	0.1185	0.1185	chr1	235413172	0.9262816496538774	chr1:235413172:G:A
chr1:235413569	['A', 'G']	10699	2026.6606874530423	-24.051909669753098	0.0161331441697715	0.0239784023741264	0.6728198116810217	0.501076	0.501076	chr1	235413569	0.3000963981299602	chr1:235413569:A:G
chr1:235413634	['G', 'T']	10699	8982.384763370519	-256.3993508219596	-0.0046211110592703	0.0145406990374241	-0.3178052889600939	0.750639	0.750639	chr1	235413634	0.1245688752482936	chr1:235413634:G:T
chr1:235415879	['G', 'A']	10699	4947.4624228827815	-31.503418001950955	0.0245586414916312	0.0165520441390133	1.4837225713859852	0.137912	0.137912	chr1	235415879	0.8603979433452289	chr1:235415879:G:A
chr1:235416412	['A', 'G']	10699	16257.077980364656	-329.30983197882205	0.0233653356849284	0.0165179789015923	1.414539625224732	0.157233	0.157233	chr1	235416412	0.8034562991755554	chr1:235416412:A:G
chr1:235416597	['T', 'A']	10699	16254.0	-328.1103744713608	0.023646989849192	0.0165116899853524	1.432136254385192	0.152134	0.152134	chr1	235416597	0.8177737158467092	chr1:235416597:T:A
chr1:235417067	['A', 'G']	10699	16241.0	-324.9792268573005	0.0243272953944161	0.016492180107182	1.4750806282925568	0.14022	0.14022	chr1	235417067	0.8531900372241294	chr1:235417067:A:G
chr1:235417412	['A', 'G']	10699	16255.03860895578	-328.4195942730773	0.0236236120341875	0.0165127139258671	1.4306317023503414	0.152565	0.152565	chr1	235417412	0.8165450866320404	chr1:235417412:A:G
chr1:235417506	['A', 'G']	10699	16254.0	-329.9274325770195	0.0231955433525724	0.0165074848083037	1.4051530940016017	0.160005	0.160005	chr1	235417506	0.7958664458535691	chr1:235417506:A:G
chr1:235417613	['G', 'A']	10699	19864.856702187324	-471.5621707766349	0.0334034059086037	0.0274819569796933	1.2154667854725874	0.224215	0.224215	chr1	235417613	0.6493353364363347	chr1:235417613:G:A
chr1:235418168	['C', 'T']	10699	3593.671777133776	-134.58412669718797	-0.0123047155282606	0.0188452742009119	-0.6529337486458634	0.513813	0.513813	chr1	235418168	0.2891949118313669	chr1:235418168:C:T
chr1:235418957	['A', 'G']	10699	8551.799308281923	-257.8194213004388	-0.0072383640056792	0.0142637236388011	-0.507466646787022	0.611838	0.611838	chr1	235418957	0.2133635533764919	chr1:235418957:A:G
chr1:235419073	['A', 'G']	10699	611.3428411110073	-25.99076423790809	-0.0242945970469185	0.041752618467204	-0.5818700224993445	0.560667	0.560667	chr1	235419073	0.251295005056608	chr1:235419073:A:G
chr1:235419145	['T', 'C']	10699	19577.0	-448.0302757551653	0.0348497693695965	0.0252618245255835	1.3795428487084516	0.167756	0.167756	chr1	235419145	0.7753219378040277	chr1:235419145:T:C
chr1:235419228	['C', 'T']	10699	3588.670842292231	-132.84172914253816	-0.0117355704957265	0.0188641418450014	-0.6221099582558633	0.533883	0.533883	chr1	235419228	0.2725539078061417	chr1:235419228:C:T
chr1:235419609	['T', 'G']	10699	3608.011686611818	-140.24317643459077	-0.0140560341649039	0.0188260617656911	-0.7466263703925491	0.455306	0.455306	chr1	235419609	0.341696626542849	chr1:235419609:T:G
chr1:235419761	['C', 'G']	10699	3607.6743946901	-140.11413871900223	-0.014037106777686	0.0188256823210751	-0.7456360167074344	0.455904	0.455904	chr1	235419761	0.3411265973784133	chr1:235419761:C:G
chr1:235419818	['T', 'G']	10699	3612.7273748245216	-139.42571601979748	-0.0137543908480926	0.0188290678683495	-0.7304870822210404	0.465109	0.465109	chr1	235419818	0.3324452566774319	chr1:235419818:T:G
chr1:235419869	['C', 'T']	10699	3609.023940895913	-140.39327374786407	-0.0141846569146579	0.018827054563257	-0.7534188030846223	0.451215	0.451215	chr1	235419869	0.3456164712832556	chr1:235419869:C:T
chr1:235419888	['A', 'C']	10699	19846.85501962984	-464.7452022005008	0.0373232135962285	0.0273360157714623	1.3653494316165975	0.172172	0.172172	chr1	235419888	0.7640374756131325	chr1:235419888:A:C
chr1:235420039	['C', 'T']	10699	8122.125070369671	-240.4511110264632	-0.006205058658512	0.0144110857108342	-0.4305753766940067	0.666786	0.666786	chr1	235420039	0.1760135273002051	chr1:235420039:C:T
chr1:235420109	['T', 'G']	10699	3593.687120007483	-133.85605881204242	-0.0120883869395312	0.0188496383137981	-0.6413060419669943	0.521338	0.521338	chr1	235420109	0.2828806184667194	chr1:235420109:T:G
chr1:235420375	['C', 'T']	10699	8638.86267672008	-275.0419762639232	-0.0103152673710091	0.0143517790518071	-0.7187448562142011	0.472314	0.472314	chr1	235420375	0.3257691811803731	chr1:235420375:C:T
chr1:235420400	['C', 'T']	10699	3694.1792399850256	-133.0602816384633	-0.0112944225131495	0.018495354638013	-0.6106626628254198	0.541436	0.541436	chr1	235420400	0.2664528714292622	chr1:235420400:C:T
chr1:235420463	['C', 'T']	10699	4906.3431841636175	-28.742442595085546	0.0255774335696272	0.0166454589273717	1.5366012845442063	0.124421	0.124421	chr1	235420463	0.9051063124553598	chr1:235420463:C:T
chr1:235420464	['G', 'A']	10699	4283.878784993325	-164.58945633862075	-0.0163198668270561	0.0177861394404296	-0.9175609401756656	0.358869	0.358869	chr1	235420464	0.4450640554879126	chr1:235420464:G:A
chr1:235420619	['G', 'A']	10699	12141.539317438055	-390.64982157664025	-0.0136188568700641	0.0140400073504419	-0.9700035427428312	0.332067	0.332067	chr1	235420619	0.4787742813724206	chr1:235420619:G:A
chr1:235420735	['C', 'A']	10699	3594.0	-134.91316416113892	-0.0124525862833311	0.0188437662349279	-0.6608331969354178	0.508734	0.508734	chr1	235420735	0.2935092363829003	chr1:235420735:C:A
chr1:235420878	['G', 'A']	10699	4884.913153220529	-25.998462793678183	0.0262315424981095	0.016637352141359	1.5766657022844446	0.114902	0.114902	chr1	235420878	0.9396724118564984	chr1:235420878:G:A
chr1:235421078	['T', 'C']	10699	2927.820961106956	-79.46357915908075	0.0004118395528289	0.0203704107959674	0.0202175379256695	0.98387	0.98387	chr1	235421078	0.0070622816625971	chr1:235421078:T:C
chr1:235421085	['T', 'C']	10699	3593.671777133776	-135.5432962858217	-0.0126332016987973	0.0188454775953895	-0.6703572055869791	0.502645	0.502645	chr1	235421085	0.2987386331790954	chr1:235421085:T:C
chr1:235421108	['G', 'A']	10699	3820.357076088989	-135.36976704104106	-0.0095690638973033	0.018393169876096	-0.5202509388954965	0.602899	0.602899	chr1	235421108	0.2197554364777259	chr1:235421108:G:A
chr1:235421772	['C', 'T']	10699	3593.3358571695644	-133.32328003339435	-0.0119249362862683	0.0188450041092878	-0.6327903256009959	0.526884	0.526884	chr1	235421772	0.2782849895411154	chr1:235421772:C:T
chr1:235422093	['A', 'G']	10699	3593.3358571695644	-134.51387537866293	-0.012294774897478	0.0188451062925457	-0.6524120748706692	0.514149	0.514149	chr1	235422093	0.2889110045446847	chr1:235422093:A:G
chr1:235422299	['G', 'C']	10699	611.0	-25.84005935349325	-0.0240919773298709	0.0417520839731299	-0.5770245467358129	0.563935	0.563935	chr1	235422299	0.248770950570076	chr1:235422299:G:C
chr1:235423015	['T', 'A']	10699	611.0	-25.84005935349325	-0.0240919773298709	0.0417520839731299	-0.5770245467358129	0.563935	0.563935	chr1	235423015	0.248770950570076	chr1:235423015:T:A
chr1:235423016	['T', 'A']	10699	3594.0	-134.91316416113892	-0.0124525862833311	0.0188437662349279	-0.6608331969354178	0.508734	0.508734	chr1	235423016	0.2935092363829003	chr1:235423016:T:A
chr1:235423061	['C', 'T']	10699	4207.0	-161.0183544891755	-0.015398879989247	0.0176909892122067	-0.8704363449965709	0.384082	0.384082	chr1	235423061	0.4155760455654936	chr1:235423061:C:T
chr1:235423116	['T', 'G']	10699	3855.0	-161.84811209863992	-0.0169535808129702	0.0182957320310406	-0.9266412944946234	0.354134	0.354134	chr1	235423116	0.4508323751240464	chr1:235423116:T:G
chr1:235423229	['C', 'T']	10699	3574.334081136661	-125.93295852607976	-0.0095326134334615	0.018883907603162	-0.5048008936384196	0.613709	0.613709	chr1	235423229	0.2120375077708556	chr1:235423229:C:T
chr1:235423298	['C', 'T']	10699	16044.498878085264	-327.55301157448866	0.0214550551983834	0.016247735551008	1.320495101057468	0.186698	0.186698	chr1	235423298	0.7288603344002316	chr1:235423298:C:T
chr1:235423578	['T', 'C']	10699	3617.690667664111	-133.49884718806962	-0.0115396037070531	0.0188034752044341	-0.6136952654545399	0.53943	0.53943	chr1	235423578	0.2680649042454637	chr1:235423578:T:C
chr1:235423659	['A', 'G']	10699	3306.927262528048	-101.69323234530653	-0.0035375551594046	0.0193344633583018	-0.1829662967028066	0.854828	0.854828	chr1	235423659	0.0681212609039252	chr1:235423659:A:G
chr1:235425094	['C', 'A']	10699	4964.856194483404	-25.40195226832917	0.0262823024176954	0.016541054439755	1.588913361806492	0.11211	0.11211	chr1	235425094	0.9503556474307	chr1:235425094:C:A
chr1:235425650	['C', 'T']	10699	2835.2650028042626	-77.68958972932134	0.000312176226761	0.020647869853439	0.0151190524241434	0.987937	0.987937	chr1	235425650	0.0052707491620908	chr1:235425650:C:T
chr1:235427244	['G', 'A']	10699	4949.462609833614	-21.382450314544634	0.0271197517787083	0.0165546118090092	1.6381991973952132	0.10141	0.10141	chr1	235427244	0.993919217283906	chr1:235427244:G:A
chr1:235427622	['A', 'T']	10699	7793.0	-99.09001514838948	0.0214470349283156	0.0145999760641565	1.4689774033923892	0.141868	0.141868	chr1	235427622	0.848115553736796	chr1:235427622:A:T
chr1:235428800	['C', 'T']	10699	695.9757581430179	1.136186376458478	0.0208125487755151	0.0390502978873199	0.532967733961209	0.594067	0.594067	chr1	235428800	0.2261645717033564	chr1:235428800:C:T
chr1:235429803	['C', 'T']	10699	8351.341716529543	-247.83457534047807	-0.0062748938914941	0.0143091197633073	-0.4385241017819098	0.661015	0.661015	chr1	235429803	0.1797886852294668	chr1:235429803:C:T
chr1:235430058	['ATGTGAG', 'A']	10699	8176.29263275991	-250.9272956153716	-0.0079538355214147	0.014364298662296	-0.5537225108172042	0.57978	0.57978	chr1	235430058	0.2367367700770025	chr1:235430058:ATGTGAG:A
chr1:235430867	['A', 'G']	10699	19566.657661026456	-448.8313341415074	0.0338675693710385	0.0252099935023385	1.3434184093659851	0.179165	0.179165	chr1	235430867	0.746746826099479	chr1:235430867:A:G
chr1:235430935	['A', 'G']	10699	8534.595400579601	-266.90285103648495	-0.0090005415198463	0.0142694118463574	-0.6307577086398196	0.528212	0.528212	chr1	235430935	0.2771917366493821	chr1:235430935:A:G
chr1:235431636	['G', 'C']	10699	19835.707955501544	-466.4723668789592	0.0356575211761068	0.0272881615246762	1.3067029504300725	0.191342	0.191342	chr1	235431636	0.7181896908917188	chr1:235431636:G:C
chr1:235432223	['A', 'C']	10699	7778.362106050687	-97.74885061589862	0.0213680210629984	0.0145978389807853	1.4637797478876442	0.143284	0.143284	chr1	235432223	0.8438023029708663	chr1:235432223:A:C
chr1:235432275	['T', 'C']	10699	19833.70758156492	-466.8408152895221	0.0353968816184754	0.0272494434040963	1.2989946654526623	0.193974	0.193974	chr1	235432275	0.7122564783855188	chr1:235432275:T:C
chr1:235433366	['G', 'A']	10699	8750.635785734317	-301.1226961384503	-0.0147733219565784	0.0141583547801877	-1.04343493194924	0.296771	0.296771	chr1	235433366	0.5275785399001351	chr1:235433366:G:A
chr1:235435571	['C', 'T']	10699	2059.1924658814733	-23.81523419080676	0.0168463822264708	0.0237826036620363	0.708348945551425	0.478744	0.478744	chr1	235435571	0.3198966559125534	chr1:235435571:C:T
chr1:235435658	['C', 'T']	10699	8469.583247639524	-289.66900125653444	-0.0144319192493181	0.0142660817058774	-1.0116246035077971	0.31174	0.31174	chr1	235435658	0.5062074689303333	chr1:235435658:C:T
chr1:235436309	['T', 'G']	10699	2875.0	-66.51010789227676	0.0043610588317499	0.0205518771955218	0.2121975910161708	0.831957	0.831957	chr1	235436309	0.0798991197973973	chr1:235436309:T:G
chr1:235436734	['A', 'C']	10699	2322.085187955863	-23.06703880747756	0.0167604312485076	0.022623523702846	0.7408408817588027	0.458806	0.458806	chr1	235436734	0.3383709112811165	chr1:235436734:A:C
chr1:235436814	['T', 'C']	10699	11667.36203833567	-372.5425617325645	-0.0142249651408195	0.0140384467230514	-1.0132862574790265	0.310946	0.310946	chr1	235436814	0.5073150255656889	chr1:235436814:T:C
chr1:235436893	['C', 'T']	10699	8569.606808829032	-273.5274678109073	-0.0107323631193539	0.0142431415733131	-0.7535109486984797	0.45116	0.45116	chr1	235436893	0.3456694120152888	chr1:235436893:C:T
chr1:235437426	['A', 'G']	10699	2335.0	-28.694968834295327	0.0140763276045683	0.0225366550698812	0.6245970203173781	0.532249	0.532249	chr1	235437426	0.2738851458499778	chr1:235437426:A:G
chr1:235438518	['A', 'C']	10699	1271.4170972287452	-71.6673951040185	-0.0357282226387879	0.0294864443826218	-1.2116829745618551	0.225661	0.225661	chr1	235438518	0.6465434916458777	chr1:235438518:A:C
chr1:235439246	['T', 'C']	10699	2856.412195121948	-61.65529236832456	0.0068308712920782	0.0206365018513107	0.3310091672171844	0.740644	0.740644	chr1	235439246	0.1303904910584067	chr1:235439246:T:C
chr1:235439257	['T', 'C']	10699	2849.653907496016	-61.853063246169086	0.00642937121541	0.0206597583800989	0.3112026335024016	0.755653	0.755653	chr1	235439257	0.1216775891298792	chr1:235439257:T:C
chr1:235439258	['G', 'A']	10699	2842.9716936920063	-62.731643903671205	0.0059764920738392	0.0206641896610458	0.2892197648139857	0.772419	0.772419	chr1	235439258	0.1121470519645373	chr1:235439258:G:A
chr1:235439266	['T', 'C']	10699	2918.2855345912026	-70.41284156364173	0.0035395138622162	0.0208098041056757	0.1700887641345371	0.864944	0.864944	chr1	235439266	0.0630120096198949	chr1:235439266:T:C
chr1:235439277	['G', 'C']	10699	2805.520026325685	-68.61346796069012	0.0038139010627677	0.0208059839504223	0.1833078921840834	0.85456	0.85456	chr1	235439277	0.0682574393749379	chr1:235439277:G:C
chr1:235439299	['A', 'G']	10699	2785.3273956944063	-56.39702454952421	0.0080373112706223	0.0209311104407627	0.3839887660699498	0.700994	0.700994	chr1	235439299	0.1542856992630747	chr1:235439299:A:G
chr1:235440377	['G', 'C']	10699	5418.519353029171	-76.35728664913063	0.0164000678434911	0.0159840295403955	1.0260283742622127	0.304901	0.304901	chr1	235440377	0.5158411512536101	chr1:235440377:G:C
chr1:235440380	['T', 'C']	10699	5352.500841436051	-76.21903729520594	0.0164416681236988	0.0160608138575777	1.0237132607038697	0.305994	0.305994	chr1	235440380	0.5142870891799837	chr1:235440380:T:C
chr1:235442146	['C', 'T']	10699	8305.10500233754	-274.578486701874	-0.0122537222622301	0.0143423183775405	-0.854375278784696	0.392916	0.392916	chr1	235442146	0.4057002858478307	chr1:235442146:C:T
chr1:235442248	['G', 'A']	10699	2270.212189194242	-46.23258009536926	0.0050832837791788	0.0228453616700254	0.2225083521373393	0.823922	0.823922	chr1	235442248	0.0841139006487522	chr1:235442248:G:A
chr1:235444241	['A', 'C']	10699	2337.2184520471114	-51.740940995552776	0.0044416022628386	0.0225456531246202	0.1970048167727899	0.843828	0.843828	chr1	235444241	0.0737460679044344	chr1:235444241:A:C
chr1:235444704	['A', 'G']	10699	7969.234573672402	-97.03420781765324	0.0219647443660363	0.0144929655760902	1.5155451967865468	0.129664	0.129664	chr1	235444704	0.8871805849918513	chr1:235444704:A:G
chr1:235445410	['C', 'T']	10699	235.021966722752	-26.300388617936097	-0.0893696012953408	0.0662913321337853	-1.3481340383231444	0.177644	0.177644	chr1	235445410	0.750449456403735	chr1:235445410:C:T
chr1:235445434	['G', 'A']	10699	5063.473266031034	-44.86866132189283	0.0215106253827624	0.0163714379228082	1.3139117946869154	0.188904	0.188904	chr1	235445434	0.7237588458921669	chr1:235445434:G:A
chr1:235445602	['A', 'G']	10699	2906.358238264447	-69.42637993894539	0.0036777983672127	0.0204463865290933	0.1798752245038314	0.857254	0.857254	chr1	235445602	0.0668904797634705	chr1:235445602:A:G
chr1:235447778	['A', 'G']	10699	5165.482800523462	-61.56571893630442	0.0182057887520967	0.0162752807004578	1.1186159604352983	0.263329	0.263329	chr1	235447778	0.5795013101060795	chr1:235447778:A:G
chr1:235447978	['G', 'A']	10699	19945.45694249649	-483.2388973320305	0.0253031695296976	0.0281325508886712	0.8994267754043956	0.368446	0.368446	chr1	235447978	0.4336261539935643	chr1:235447978:G:A
chr1:235448125	['G', 'A']	10699	408.4432534085569	-17.737047289401733	-0.0246544217233023	0.050935837628825	-0.4840289837375743	0.628375	0.628375	chr1	235448125	0.2017811017638683	chr1:235448125:G:A
chr1:235449314	['ATCT', 'A']	10699	2610.4879872861547	-78.27673307875307	-0.0020784402252646	0.0214112956864469	-0.0970721368618652	0.922671	0.922671	chr1	235449314	0.0349531292618906	chr1:235449314:ATCT:A
chr1:235450412	['A', 'G']	10699	582.0	-26.89692627622852	-0.0253894870343408	0.0427516858760104	-0.593882709280193	0.552603	0.552603	chr1	235450412	0.2575867616925637	chr1:235450412:A:G
chr1:235451063	['A', 'G']	10699	19653.0	-485.748842794629	0.0153516407336336	0.025715682045131	0.5969758339168887	0.550536	0.550536	chr1	235451063	0.2592142768917613	chr1:235451063:A:G
chr1:235452997	['T', 'C']	10699	5078.423990276739	-55.88971748286805	0.019108634530018	0.0163585075355028	1.16811600866073	0.242786	0.242786	chr1	235452997	0.6147763600104753	chr1:235452997:T:C
chr1:235453642	['T', 'C']	10699	11113.271043771045	-352.6619332852781	-0.0122257114961611	0.0139181495534556	-0.878400641493734	0.379746	0.379746	chr1	235453642	0.4205067920196902	chr1:235453642:T:C
chr1:235453971	['T', 'A']	10699	2869.536412078153	-82.76555350021503	-0.0035494749469779	0.0206033581850608	-0.1722765247828186	0.863223	0.863223	chr1	235453971	0.0638769966847258	chr1:235453971:T:A
chr1:235456942	['C', 'T']	10699	2852.0662926601217	-73.60366117558333	-0.0001039881934779	0.0206714129823374	-0.0050305314671439	0.995986	0.995986	chr1	235456942	0.0017467661601153	chr1:235456942:C:T
chr1:235457718	['G', 'A']	10699	8097.784365064523	-279.791604653133	-0.0151648668163566	0.0143763788859923	-1.0548460733135367	0.29152	0.29152	chr1	235457718	0.5353316447070957	chr1:235457718:G:A
chr1:235457953	['C', 'A']	10699	2859.682124789208	-78.51722287763108	-0.002119015793773	0.0206636870523356	-0.1025478070978401	0.918324	0.918324	chr1	235457953	0.0370040654365003	chr1:235457953:C:A
chr1:235459385	['A', 'G']	10699	5382.503084688727	-45.382913951695855	0.0226374639822268	0.0160515340416971	1.4102990981062242	0.15848	0.15848	chr1	235459385	0.8000255374695093	chr1:235459385:A:G
chr1:235459982	['C', 'T']	10699	2220.830294530154	-33.591788933041215	0.012542450208253	0.0230767023188076	0.5435113750213308	0.586789	0.586789	chr1	235459982	0.2315180360763315	chr1:235459982:C:T
chr1:235460442	['C', 'T']	10699	5109.879606879608	-60.06252111567119	0.0185724054805561	0.0164328384457421	1.1302006979426251	0.258417	0.258417	chr1	235460442	0.5876789196113925	chr1:235460442:C:T
chr1:235463092	['T', 'C']	10699	8144.0	-277.3801776559994	-0.0145709892834535	0.0143629081967792	-1.0144873923737097	0.310373	0.310373	chr1	235463092	0.5081160659609792	chr1:235463092:T:C
chr1:235463715	['C', 'T']	10699	5051.777382845384	-48.31336411232592	0.0208311260519012	0.0163822550346682	1.2715664606501518	0.203555	0.203555	chr1	235463715	0.6913182254106444	chr1:235463715:C:T
chr1:235465591	['A', 'G']	10699	9573.684461480929	-197.63316482071127	0.0076377553038288	0.0140257899582491	0.54455081150968	0.586074	0.586074	chr1	235465591	0.2320475447964935	chr1:235465591:A:G
chr1:235466486	['A', 'G']	10699	9888.697054698456	-202.772903897468	0.0085526669666675	0.0140166869610721	0.6101774970376697	0.541757	0.541757	chr1	235466486	0.2661954684867174	chr1:235466486:A:G
chr1:235468645	['A', 'G']	10699	20090.51117344554	-519.3283017201805	0.0006829843505364	0.0297556946556418	0.0229530635544071	0.981688	0.981688	chr1	235468645	0.0080265177205382	chr1:235468645:A:G
chr1:235468781	['C', 'T']	10699	19932.0	-503.7661914546789	0.0103389012909152	0.0280839134869651	0.3681431825986039	0.712774	0.712774	chr1	235468781	0.1470481505290814	chr1:235468781:C:T
chr1:235469748	['G', 'A']	10699	9217.030396558175	-204.2333426012632	0.0046484897475842	0.014083685537071	0.3300620235625456	0.74136	0.74136	chr1	235469748	0.1299708499869433	chr1:235469748:G:A
chr1:235469911	['G', 'T']	10699	17854.350294640346	-447.5257905377505	0.0041968439020201	0.0188794653682434	0.2222967557693401	0.824087	0.824087	chr1	235469911	0.0840269368157228	chr1:235469911:G:T
chr1:235471831	['T', 'A']	10699	1224.2288492100588	-69.41364720639392	-0.0350621692831294	0.0298995225746302	-1.1726665265511544	0.240956	0.240956	chr1	235471831	0.6180622549429832	chr1:235471831:T:A
chr1:235471861	['C', 'T']	10699	2640.740463724757	-78.09947676997263	-0.0017099970970101	0.0213127313487326	-0.0802335969533937	0.936053	0.936053	chr1	235471861	0.0286995604970531	chr1:235471861:C:T
chr1:235472970	['G', 'A']	10699	9481.0	-195.53924585016287	0.0072581540129901	0.0140413656023729	0.5169122590016113	0.605228	0.605228	chr1	235472970	0.2180809881766089	chr1:235472970:G:A
chr1:235473242	['A', 'C']	10699	2868.2680874929893	-81.34848111985984	-0.0030629237011334	0.0206048317443435	-0.1486507504228625	0.881832	0.881832	chr1	235473242	0.0546141455059965	chr1:235473242:A:C
